# Multitrait Genome-Wide Analysis in the UK Biobank Reveals Novel and Distinct Variants Influencing Cardiovascular Traits in Africans and Europeans

**DOI:** 10.1101/2022.02.27.22268990

**Authors:** Musalula Sinkala, Samar Elsheikh, Mamana Mbiyavanga, Joshua Cullinan, Nicola Mulder

## Abstract

In exploring the trans-ancestral genetic nuances of cardiovascular traits, we conducted a multi-trait genome-wide association study focusing on African (AFR) and European (EUR) populations in the UK Biobank. Here, we identify 50 genomic risk loci in the AFR population, among which 43 are novel discoveries associated with four cardiovascular traits. Similarly, we identify 829 loci in the EUR population, with 47 being novel. Also, at these loci, we identify 52 SNPs (45 novel) in the AFR population and 1,856 SNPs (957 novel) in the EUR population, among which 83 are shared, highlighting both the shared and rich diversity of the genetic underpinnings of cardiovascular disease across populations. Furthermore, functional mapping of these SNPs reveals distinct distribution patterns, with the EUR population showing a higher proportion in intronic and untranslated regions. Further, our study unravels population-specific genetic associations, identifying 3,011 genes exclusive to the EUR group and 36 distinct to the AFR group. Additionally, gene enrichment analyses show unique enriched pathways for each population, highlighting the potential influence of genetic ancestry on cardiovascular trait mechanisms and manifestation. Collectively, our results underscore the importance of population-specific approaches in studying the genetic underpinnings of cardiovascular health and further indicate potential avenues for personalised medicine and targeted interventions.

## Supplementary Data 3 for "Multitrait Genome-Wide Analysis in the UK Biobank Reveals Novel and Distinct Variants Influencing Cardiovascular Traits in Africans and Europeans" (part 1 of 3)

### Sheet: AFR Known Catalog Traits
Query	GWASTrait	RSNumber	Alleles	R2	D_	RiskAllele	EffectSize_95_CI_	BetaOrOR	P_value	Position	Chrom
rs74265878	Anti-Mullerian hormone levels	rs11683493	C=0.785, T=0.215	0.185709	0.946186	0.57	0.08	0.06-0.1	2e-08	174259325	2
rs74265878	Rate of cognitive decline in Alzheimer's disease	rs11689493	C=0.163, T=0.837	0.245136	0.9159		0.4526	0.27-0.64	2e-06	174259439	2
rs116055168	Height	rs10510998	A=0.303, G=0.697	0.124343	0.960717	0.5419	0.0041	0.0029-0.0053	4e-11	70516421	3
rs116055168	Body mass index	rs11915371	A=0.762, C=0.238	0.186844	1	0.8019	0.0154	0.011-0.02	2e-13	70539559	3
rs116055168	Body mass index	rs11915371	A=0.762, C=0.238	0.186844	1	0.8019	0.0154	0.011-0.02	2e-13	70539559	3
rs116055168	Noncognitive aspects of educational attainment	rs11915371	A=0.762, C=0.238	0.186844	1	0.188867	0.0618365	0.044-0.08	7e-12	70539559	3
rs116055168	Body mass index	rs11915371	A=0.762, C=0.238	0.186844	1		0.0138	0.01-0.018	1e-13	70539559	3
rs116055168	Body mass index (MTAG)	rs11915371	A=0.762, C=0.238	0.186844	1		0.01514	0.011-0.019	1e-12	70539559	3
rs1472300	Photic sneeze reflex	rs1146751	C=0.672, T=0.328	0.215855	1		1.179	1.155-1.202	9e-59	84889597	3
rs1472300	Lifetime smoking index	rs421983	C=0.576, T=0.424	0.306916	0.970907	0.519	0.013	0.0091-0.0169	3e-10	84892866	3
rs1472300	Risk-taking behavior (multivariate analysis)	rs421983	C=0.576, T=0.424	0.306916	0.970907			NA	5e-15	84892866	3
rs1472300	Coronary artery calcified atherosclerotic plaque (130 HU threshold) in type 2 diabetes	rs450495	C=0.404, T=0.596	0.102194	0.584334		0.167	0.083-0.251	3e-06	85006021	3
rs139501117	Height	rs6784404	A=0.941, G=0.059	0.129261	0.676569	0.8572	0.0317	0.024-0.039	3e-16	141073675	3
rs73754220	Cardio-cerebrovascular disease in dyslipidemia	rs27906	C=0.952, T=0.048	0.168135	0.498446	0.3195	0.7855	0.71-0.8689	3e-06	52538617	5
rs73754220	Height	rs38059	G=0.932, T=0.068	0.123667	0.512249		0.0165557	0.011-0.022	5e-08	52557594	5
rs73754220	Optic disc size	rs251526	A=0.936, G=0.064	0.134377	0.514613	0.92	0.02	NA	4e-10	52586585	5
rs73778406	Insomnia	rs444020	C=0.721, G=0.279	0.146578	1		0.007	0.005-0.009	2e-09	102427843	5
rs10069648	Medication use (beta blocking agents)	rs7442660	A=0.39, G=0.61	0.752429	0.958541	0.36088	0.0582638	0.041-0.075	1e-11	157803630	5
rs10069648	Medication use (beta blocking agents)	rs7442660	A=0.39, G=0.61	0.752429	0.958541		0.0512	0.036-0.066	2e-11	157803630	5
rs10069648	Blood pressure	rs9313772	C=0.846, T=0.154	0.195088	0.912781	0.32	0.335	0.24-0.44	1e-11	157804457	5
rs10069648	Cryptic phenotype that captures autosomal dominant polycystic kidney disease severity	rs9313772	C=0.846, T=0.154	0.195088	0.912781		0.008	0.0056-0.0104	4e-10	157804457	5
rs10069648	Systolic blood pressure x depressive symptoms interaction (2df test)	rs6867081	C=0.148, T=0.852	0.215334	0.981844			NA	2e-08	157813013	5
rs10069648	Diastolic blood pressure	rs12716337	C=0.554, T=0.446	0.530162	0.918732		0.22	NA	7e-20	157814228	5
rs10069648	Pulse pressure	rs12716337	C=0.554, T=0.446	0.530162	0.918732		0.153	NA	5e-09	157814228	5
rs10069648	Systolic blood pressure	rs12716337	C=0.554, T=0.446	0.530162	0.918732		0.376	NA	1e-21	157814228	5
rs10069648	Diastolic blood pressure	rs12716337	C=0.554, T=0.446	0.530162	0.918732		0.211	NA	6e-09	157814228	5
rs10069648	Diastolic blood pressure	rs12716337	C=0.554, T=0.446	0.530162	0.918732		0.187	NA	2e-06	157814228	5
rs10069648	Systolic blood pressure	rs12716337	C=0.554, T=0.446	0.530162	0.918732		0.331	NA	2e-09	157814228	5
rs10069648	Systolic blood pressure	rs12716337	C=0.554, T=0.446	0.530162	0.918732		0.332	NA	6e-08	157814228	5
rs10069648	Systolic blood pressure	rs7719885	A=0.607, G=0.393	0.801206	0.982859	0.6222	0.3611	0.29-0.43	8e-26	157816127	5
rs10069648	Pulse pressure	rs7737275	A=0.394, G=0.606	0.767661	0.959019		0.2114	0.16-0.26	2e-16	157816142	5
rs10069648	Pulse pressure x alcohol consumption interaction (2df test)	rs11960210	C=0.549, T=0.451	0.523062	0.904226	0.67		NA	5e-11	157817634	5
rs10069648	Systolic blood pressure x alcohol consumption interaction (2df test)	rs11960210	C=0.549, T=0.451	0.523062	0.904226	0.66		NA	5e-28	157817634	5
rs10069648	Diastolic blood pressure	rs11960210	C=0.549, T=0.451	0.523062	0.904226		0.2384	0.2-0.28	2e-28	157817634	5
rs10069648	Systolic blood pressure	rs11960210	C=0.549, T=0.451	0.523062	0.904226		0.4573	0.38-0.53	1e-34	157817634	5
rs10069648	Diastolic blood pressure x alcohol consumption interaction (2df test)	rs10051330	A=0.852, G=0.148	0.218001	0.990876	0.66		NA	4e-23	157819624	5
rs10069648	Longevity (90 years and older)	rs2149954	C=0.611, T=0.389	0.793873	0.986154	0.352	1.1	1.06-1.74	2e-08	157820602	5
rs10069648	Longevity (85 years and older)	rs2149954	C=0.611, T=0.389	0.793873	0.986154	0.352	1.07	1.04-1.09	4e-06	157820602	5
rs10069648	Medication use (calcium channel blockers)	rs7701003	A=0.447, G=0.553	0.54093	0.926596	0.370667	0.0599099	0.044-0.076	5e-13	157824481	5
rs10069648	Medication use (diuretics)	rs7701003	A=0.447, G=0.553	0.54093	0.926596	0.370273	0.0739082	0.058-0.09	1e-19	157824481	5
rs10069648	Medication use (agents acting on the renin-angiotensin system)	rs7701003	A=0.447, G=0.553	0.54093	0.926596	0.369354	0.0550571	0.043-0.067	1e-18	157824481	5
rs10069648	Medication use (calcium channel blockers)	rs7701003	A=0.447, G=0.553	0.54093	0.926596		0.0599	0.044-0.076	5e-13	157824481	5
rs10069648	Medication use (agents acting on the renin-angiotensin system)	rs7701003	A=0.447, G=0.553	0.54093	0.926596		0.0551	0.043-0.067	1e-18	157824481	5
rs10069648	Medication use (diuretics)	rs7701003	A=0.447, G=0.553	0.54093	0.926596		0.0739	0.058-0.09	1e-19	157824481	5
rs10069648	Cardiovascular disease	rs7701003	A=0.447, G=0.553	0.54093	0.926596			NA	1e-25	157824481	5
rs10069648	Systolic blood pressure	rs7701003	A=0.447, G=0.553	0.54093	0.926596			NA	2e-32	157824481	5
rs10069648	Systolic blood pressure x alcohol consumption interaction (2df test)	rs71585962	A=0.147, G=0.853	0.2207	1	0.37		NA	7e-23	157844105	5
rs10069648	Diastolic blood pressure x alcohol consumption interaction (2df test)	rs7446877	C=0.853, T=0.147	0.2207	1	0.37		NA	1e-19	157868131	5
rs10069648	Systolic blood pressure x alcohol consumption interaction (2df test)	rs7446877	C=0.853, T=0.147	0.2207	1	0.35		NA	4e-26	157868131	5
rs10069648	Diastolic blood pressure x alcohol consumption interaction (2df test)	rs7446877	C=0.853, T=0.147	0.2207	1	0.35		NA	1e-21	157868131	5
rs10069648	Mean arterial pressure x alcohol consumption interaction (2df test)	rs4371736	C=0.372, G=0.628	0.722647	0.974685	0.42		NA	2e-54	157877453	5
rs10069648	Balding type 1	rs10069648	A=0.438, C=0.562	1	1			NA	2e-25	157878049	5
rs10069648	Male-pattern baldness	rs6556349	A=0.58, G=0.42	0.449083	0.69544	0.45839	0.0339041	0.028-0.04	5e-27	157879264	5
rs10069648	Male-pattern baldness	rs6556350	C=0.581, T=0.419	0.446983	0.69489	0.47	0.11	0.071-0.149	3e-08	157879489	5
rs10069648	Waist-to-hip ratio adjusted for BMI	rs6881640	C=0.637, T=0.363	0.617093	0.91845			NA	2e-08	157880002	5
rs10069648	Birth weight	rs2946164	C=0.502, T=0.498	0.694892	0.941455	0.27	0.022	0.014-0.03	3e-09	157884706	5
rs10069648	Birth weight	rs2946179	C=0.5, T=0.5	0.695516	0.944732	0.733706	0.019781	0.014-0.025	1e-11	157886627	5
rs10069648	Offspring birth weight	rs2946179	C=0.5, T=0.5	0.695516	0.944732	0.735384	0.045528	0.039-0.052	2e-37	157886627	5
rs10069648	Birth weight	rs7729301	A=0.499, G=0.501	0.692662	0.941367	0.72	0.0246	0.017-0.032	1e-09	157886953	5
rs10069648	Educational attainment	rs6881817	C=0.67, T=0.33	0.352022	0.958106	0.2588	0.00595817	0.0036-0.0083	6e-07	157887966	5
rs10069648	Endometriosis	rs2946160	A=0.672, G=0.328	0.349477	0.957912		1.05	1.03-1.06	2e-08	157891878	5
rs10069648	Appendicular lean mass	rs13170063	A=0.359, G=0.641	0.501977	0.835183	0.5921	0.0152	0.011-0.019	4e-15	157895013	5
rs10069648	Preterm birth (maternal effect)	rs2963463	C=0.499, T=0.501	0.692662	0.941367	0.272	1.23	NA	5e-15	157895049	5
rs10069648	Gestational age at birth (maternal effect)	rs2963463	C=0.499, T=0.501	0.692662	0.941367	0.272	1.29	NA	8e-24	157895049	5
rs10069648	Migraine or type 2 diabetes	rs2963457	C=0.505, T=0.495	0.583828	0.856443		1.03	NA	3e-08	157907974	5
rs10069648	Preterm delivery	rs2963457	C=0.505, T=0.495	0.583828	0.856443			NA	7e-09	157907974	5
rs10069648	Type 2 diabetes (adjusted for BMI)	rs3934712	C=0.502, T=0.498	0.465775	0.769612	0.2057	1.05	1.03-1.07	3e-08	157928196	5
rs10069648	Triglyceride levels	rs1030472	A=0.592, G=0.408	0.252834	0.68653	0.785091	0.0228104	0.018-0.028	9e-21	157994544	5
rs10069648	Triglyceride levels	rs1030472	A=0.592, G=0.408	0.252834	0.68653		0.0234	0.018-0.029	3e-13	157994544	5
rs10069648	HDL cholesterol	rs1030472	A=0.592, G=0.408	0.252834	0.68653		0.0182	0.013-0.023	3e-13	157994544	5
rs10069648	Triglycerides	rs1030472	A=0.592, G=0.408	0.252834	0.68653		0.0202	0.015-0.025	9e-17	157994544	5
rs10069648	Apolipoprotein A1 levels	rs2963474	A=0.253, G=0.747	0.160788	0.781246		0.0185	0.013-0.024	1e-09	157998570	5
rs10069648	HDL cholesterol levels x alcohol consumption (drinkers vs non-drinkers) interaction (2df)	rs2963472	A=0.408, G=0.592	0.252834	0.68653			NA	7e-12	157999022	5
rs10069648	Triglyceride levels x alcohol consumption (drinkers vs non-drinkers) interaction (2df)	rs2963472	A=0.408, G=0.592	0.252834	0.68653			NA	2e-08	157999022	5
rs10069648	Triglyceride levels	rs2963472	A=0.408, G=0.592	0.252834	0.68653		0.01	NA	2e-06	157999022	5
rs10069648	Triglyceride levels in current drinkers	rs2963472	A=0.408, G=0.592	0.252834	0.68653		0.014	NA	6e-06	157999022	5
rs10069648	Triglyceride levels x alcohol consumption (drinkers vs non-drinkers) interaction (2df)	rs2963472	A=0.408, G=0.592	0.252834	0.68653			NA	2e-11	157999022	5
rs10069648	HDL cholesterol levels x alcohol consumption (drinkers vs non-drinkers) interaction (2df)	rs2963472	A=0.408, G=0.592	0.252834	0.68653			NA	2e-10	157999022	5
rs10069648	Triglyceride levels in current drinkers	rs2963472	A=0.408, G=0.592	0.252834	0.68653		0.011	NA	2e-08	157999022	5
rs10069648	HDL cholesterol levels x alcohol consumption (regular vs non-regular drinkers) interaction (2df)	rs2963472	A=0.408, G=0.592	0.252834	0.68653			NA	6e-09	157999022	5
rs10069648	Triglyceride levels x alcohol consumption (regular vs non-regular drinkers) interaction (2df)	rs2963472	A=0.408, G=0.592	0.252834	0.68653			NA	3e-11	157999022	5
rs10069648	HDL cholesterol levels x alcohol consumption (regular vs non-regular drinkers) interaction (2df)	rs2963472	A=0.408, G=0.592	0.252834	0.68653			NA	8e-10	157999022	5
rs10069648	Triglyceride levels x alcohol consumption (regular vs non-regular drinkers) interaction (2df)	rs2963472	A=0.408, G=0.592	0.252834	0.68653			NA	3e-08	157999022	5
rs10069648	Apolipoprotein A1 levels	rs2963472	A=0.408, G=0.592	0.252834	0.68653	0.785347	0.0180661	0.013-0.023	6e-14	157999022	5
rs10069648	White blood cell count	rs2963471	A=0.408, G=0.592	0.250939	0.682882	0.225004		NA	4e-12	158000226	5
rs10069648	HDL cholesterol levels	rs2963468	A=0.535, G=0.465	0.166153	0.495087	0.764701	0.0196752	0.015-0.024	4e-18	158003020	5
rs10069648	Triglyceride levels in non-type 2 diabetes	rs2963468	A=0.535, G=0.465	0.166153	0.495087			NA	1e-20	158003020	5
rs10069648	Gamma glutamyl transpeptidase	rs2963468	A=0.535, G=0.465	0.166153	0.495087		0.0131	0.0088-0.0174	3e-09	158003020	5
rs10069648	Posterior thigh muscle fat infiltration percentage	rs2963468	A=0.535, G=0.465	0.166153	0.495087	0.23	8.64	NA	6e-18	158003020	5
rs10069648	White blood cell count	rs2901008	C=0.253, G=0.747	0.160788	0.781246	0.212041	0.014326	0.01-0.0187	1e-10	158011787	5
rs10069648	Waist-hip ratio	rs1122080	A=0.253, G=0.747	0.161703	0.781899	0.2045	0.0131	0.0088-0.0174	2e-09	158015903	5
rs10069648	Waist-hip ratio	rs1122080	A=0.253, G=0.747	0.161703	0.781899	0.2045	0.0131	0.0088-0.0174	2e-09	158015903	5
rs10069648	Triglyceride levels (MTAG)	rs890939	C=0.757, T=0.243	0.149084	0.772387		0.019839	0.014-0.026	8e-11	158026727	5
rs10069648	High-density lipoprotein levels (MTAG)	rs890943	C=0.598, T=0.402	0.226281	0.656655		0.01772	0.011-0.024	4e-08	158027436	5
rs10069648	Type 2 diabetes	rs1650505	A=0.236, G=0.764	0.141181	0.765821	0.7722	0.0409	0.032-0.05	2e-19	158029734	5
rs10069648	Pericardial adipose tissue adjusted for height and weight	rs1650505	A=0.236, G=0.764	0.141181	0.765821	0.22	4.5	-	7e-06	158029734	5
rs10069648	Pericardial adipose tissue adjusted for height and weight	rs1650505	A=0.236, G=0.764	0.141181	0.765821	0.24	6.1	-	1e-09	158029734	5
rs10069648	Pericardial adipose tissue adjusted for height and weight	rs1650505	A=0.236, G=0.764	0.141181	0.765821			NA	2e-07	158029734	5
rs10069648	High light scatter reticulocyte count	rs1650507	A=0.237, G=0.763	0.139361	0.759274	0.2217	0.0250977	0.017-0.034	8e-09	158030813	5
rs9388008	Heart rate	rs9482188	A=0.275, T=0.725	0.128193	0.711399	0.031	1.74152	NA	4e-06	122021882	6
rs9388008	Atrial fibrillation	rs9401451	A=0.284, G=0.716	0.255498	0.980098	0.9	1.08	1.05-1.10	3e-11	122099152	6
rs9388008	Heel bone mineral density	rs2091624	C=0.6, G=0.4	0.978071	0.990534	0.90142	0.0248536	0.019-0.031	6e-16	122101755	6
rs9388008	Pulse rate	rs2091624	C=0.6, G=0.4	0.978071	0.990534		0.748035	NA	1e-63	122101755	6
rs9388008	Heel bone mineral density	rs2091624	C=0.6, G=0.4	0.978071	0.990534			NA	1e-15	122101755	6
rs9388008	Height	rs1012020	A=0.688, G=0.312	0.289531	0.975842	0.4176	0.0157	0.011-0.021	5e-10	122110346	6
rs9388008	Resting heart rate	rs9320841	A=0.4, G=0.6	0.978071	0.990534		13	9.67-16.33	5e-15	122114451	6
rs9388008	Height	rs9320841	A=0.4, G=0.6	0.978071	0.990534		0.0099	0.0068-0.013	2e-09	122114451	6
rs9388008	Pulse pressure	rs7767179	A=0.4, G=0.6	0.978071	0.990534		0.287473	NA	3e-08	122120089	6
rs9388008	Pulse pressure	rs1919865	A=0.379, T=0.621	0.893755	0.990005	0.7563	0.3173	0.25-0.38	4e-20	122121005	6
rs9388008	Lung function (FEV1/FVC)	rs1919865	A=0.379, T=0.621	0.893755	0.990005			NA	2e-09	122121005	6
rs9388008	Diastolic blood pressure	rs12208772	C=0.585, T=0.415	0.942232	1	0.6101	0.2679	0.2-0.34	2e-13	122125427	6
rs9388008	Heart rate	rs1015451	C=0.585, T=0.415	0.942232	1	0.102	0.713	0.57-0.85	1e-33	122131485	6
rs9388008	RR interval (heart rate)	rs9372667	G=0.564, T=0.436	0.858259	0.996652	0.106	12.924	9.52-16.33	1e-13	122145892	6
rs9388008	Resting heart rate	rs9398652	A=0.585, C=0.415	0.93909	0.996777	0.1	12.6	9.54-15.66	4e-15	122146034	6
rs9388008	PR interval	rs763076	A=0.445, G=0.555	0.829684	0.996602	0.1279	0.8503	0.65-1.05	5e-17	122148562	6
rs9388008	Biomedical quantitative traits	rs12110693	A=0.579, G=0.421	0.909975	0.993487	0.49	0.66	0.45-0.87	2e-09	122158270	6
rs9388008	Resting heart rate	rs1320761	C=0.421, T=0.579	0.909975	0.993487	0.901003	1.10133	0.89-1.31	1e-24	122168138	6
rs9388008	Resting heart rate	rs1320761	C=0.421, T=0.579	0.909975	0.993487	0.11	0.9018	0.8-1.01	1e-64	122168138	6
rs9388008	Descending aorta distensibility (MTAG)	rs1406667	A=0.528, G=0.472	0.583984	0.988008	0.9	0.04	NA	4e-09	122178493	6
rs9388008	Pulse pressure	rs1919872	A=0.497, G=0.503	0.667216	0.992498		0.3232	0.24-0.41	2e-14	122182186	6
rs9388008	Pulse pressure	rs12206253	C=0.41, T=0.59	0.938564	0.987209		0.287	NA	1e-12	122192592	6
rs9388008	Radial peak diastolic strain rate	rs12206253	C=0.41, T=0.59	0.938564	0.987209	0.11	0.1413	0.093-0.189	8e-09	122192592	6
rs9388008	Mean reticulocyte volume	rs11752784	A=0.457, G=0.543	0.773541	0.986104	0.097558	0.0231458	0.016-0.031	7e-10	122193876	6
rs9388008	Disease progression in age-related macular degeneration	rs9482193	G=0.144, T=0.856	0.159697	0.79794	0.49	1.3	NA	9e-07	122229536	6
rs9388008	Pulse pressure	rs6925750	C=0.388, T=0.612	0.112012	0.513774	0.8841	0.1657	0.11-0.22	7e-10	122287990	6
rs9388008	Blood pressure (pleiotropy model 1 DBP adjusted for estimated causal effects x SBP)	rs9388027	C=0.689, T=0.311	0.122068	0.635863		0.253063	0.17-0.34	4e-13	122301496	6
rs9388008	Blood pressure (pleiotropy model 2 SBP adjusted for estimated causal effects x DBP)	rs9388027	C=0.689, T=0.311	0.122068	0.635863		0.290247	0.17-0.41	7e-11	122301496	6
rs77199928	Educational attainment (MTAG)	rs35061496	C=0.103, T=0.897	0.105929	0.938074	0.8303	0.0099	0.0066-0.0132	2e-08	135254269	7
rs77199928	Systolic blood pressure	rs12530805	C=0.896, T=0.104	0.105055	0.938022			NA	7e-08	135278791	7
rs9886690	Refractive error	rs7855188	A=0.772, T=0.228	0.205571	0.557914			NA	1e-13	20032153	9
rs9410115	Serum creatinine levels	rs4962238	C=0.982, T=0.018	0.50159	1		0.0301	0.023-0.037	1e-17	140358556	9
rs11180480	Height	rs3847669	C=0.287, G=0.713	0.270285	0.572322	0.2758	0.0052	0.0038-0.0066	2e-13	75949158	12
rs77304792	Conotruncal heart defects with normally related great vessels (without 22q.11.2 deletion syndrome)	rs839156	A=0.37, G=0.63	0.28508	0.76329			NA	6e-07	86595690	12
rs77304792	Hepatocyte growth factor levels	rs57146176	A=0.696, G=0.304	0.650987	0.995129		0.0942	0.053-0.135	7e-06	86997111	12
rs77304792	Externalizing behaviour (multivariate analysis)	rs9706217	C=0.454, T=0.546	0.211033	0.940249	0.157	0.009	0.0051-0.0129	2e-08	87161878	12
rs77304792	Smoking initiation	rs10745432	A=0.483, G=0.517	0.179817	0.764139	0.824	0.00715	0.0049-0.0094	3e-10	87185603	12
rs56195233	Asthma (childhood onset)	rs61584523	C=0.048, G=0.952	0.100201	0.95383			NA	6e-09	87899585	16
rs56195233	Drinks per week	rs9708468	C=0.126, T=0.874	0.318235	1	0.192	0.00622	0.0042-0.0083	3e-09	87920966	16
rs56195233	Basophil count	rs8056952	A=0.657, G=0.343	0.314516	0.601723	0.347252	0.015021	0.011-0.019	2e-11	87922036	16
rs56195233	Basophil percentage of granulocytes	rs8056952	A=0.657, G=0.343	0.314516	0.601723	0.3505	0.0274492	0.02-0.035	9e-13	87922036	16
rs56195233	Basophil percentage of white cells	rs8056952	A=0.657, G=0.343	0.314516	0.601723	0.3504	0.0269811	0.02-0.034	1e-12	87922036	16
rs56195233	White blood cell count (basophil)	rs8056952	A=0.657, G=0.343	0.314516	0.601723	0.3504	0.0243873	0.017-0.032	2e-10	87922036	16
rs56195233	Carbonic anhydrase 5A,mitochondrial levels	rs55870502	C=0.325, T=0.675	0.353515	0.612439		0.8552	0.79-0.92	3e-155	87927222	16
rs148281566	Corneal resistance factor	rs28425635	A=0.247, G=0.753	0.144296	0.940568	0.66	0.168	0.15-0.18	2e-109	88323599	16
rs148281566	Corneal resistance factor (MTAG)	rs28425635	A=0.247, G=0.753	0.144296	0.940568	0.659	0.099053	0.091-0.107	3e-130	88323599	16
rs148281566	Corneal resistance factor	rs28425635	A=0.247, G=0.753	0.144296	0.940568	0.659312	0.162733	0.14-0.18	1e-69	88323599	16
rs148281566	Central corneal thickness	rs28687756	G=0.294, T=0.706	0.112313	0.936555	0.53	7.507	6.36-8.65	8e-38	88328928	16
rs148281566	Intraocular pressure	rs28687756	G=0.294, T=0.706	0.112313	0.936555	0.3392	0.155	0.13-0.18	7e-26	88328928	16
rs8075268	Conduct disorder (symptom count)	rs4792394	A=0.529, C=0.471	0.191844	0.856263	0.469	0.06	NA	9e-06	13684917	17

### Sheet: EUR Known Catalog Traits
Query	GWASTrait	RSNumber	Alleles	R2	D_	RiskAllele	EffectSize_95_CI_	BetaOrOR	P_value	Position	Chrom
rs2493291	Platelet distribution width	rs35864014	A=0.23, G=0.77	0.445481	0.831732	0.213995	0.0164263	0.011-0.022	2e-09	3309466	1
rs2493291	Height	rs17822581	A=0.77, G=0.23	0.462813	0.847758	0.1925	0.0126	0.011-0.014	4e-57	3314596	1
rs2493291	Height	rs5024246	A=0.345, G=0.655	0.245681	0.82096	0.3164	0.0109	0.0095-0.0123	4e-59	3318714	1
rs2493291	Height	rs5024246	A=0.345, G=0.655	0.245681	0.82096			NA	4e-10	3318714	1
rs2493291	Coronary artery disease	rs2493298	A=0.162, C=0.838	0.920909	0.963168	0.1352	0.0567	0.038-0.075	2e-09	3325912	1
rs2493291	Coronary artery disease	rs2493298	A=0.162, C=0.838	0.920909	0.963168	0.14	1.05	1.035-1.065	2e-11	3325912	1
rs2493291	Coronary artery disease	rs2493298	A=0.162, C=0.838	0.920909	0.963168	0.135	0.057	0.037-0.077	2e-09	3325912	1
rs2493291	Coronary artery disease	rs2493298	A=0.162, C=0.838	0.920909	0.963168	0.1355	0.0514	0.035-0.068	1e-09	3325912	1
rs2493291	Medication use (agents acting on the renin-angiotensin system)	rs2493298	A=0.162, C=0.838	0.920909	0.963168	0.137877	0.0589883	0.042-0.076	2e-11	3325912	1
rs2493291	Medication use (agents acting on the renin-angiotensin system)	rs2493298	A=0.162, C=0.838	0.920909	0.963168		0.059	0.042-0.076	1e-11	3325912	1
rs2493291	Medication use for hypertension (number of purchases)	rs6670123	C=0.841, G=0.159	0.956177	0.985101		0.017073	0.013-0.021	8e-15	3326796	1
rs2493291	Cardiovascular disease	rs2493296	C=0.838, T=0.162	0.935049	0.970534			NA	3e-08	3327032	1
rs2493291	Systolic blood pressure	rs2493296	C=0.838, T=0.162	0.935049	0.970534			NA	2e-20	3327032	1
rs2493291	Hypertension	rs2493292	C=0.834, T=0.166	0.964313	1		0.0535559	NA	2e-09	3328659	1
rs2493291	Systolic blood pressure	rs2493292	C=0.834, T=0.166	0.964313	1	0.151	0.37	0.23-0.51	1e-08	3328659	1
rs2493291	Mean arterial pressure	rs2493292	C=0.834, T=0.166	0.964313	1	0.151364	0.294578	0.17-0.42	3e-06	3328659	1
rs2493291	Diastolic blood pressure	rs2493292	C=0.834, T=0.166	0.964313	1	0.151	0.23	0.15-0.31	1e-08	3328659	1
rs2493291	Systolic blood pressure	rs2493292	C=0.834, T=0.166	0.964313	1		0.0232	0.017-0.029	7e-13	3328659	1
rs2493291	Rheumatoid arthritis	rs2493291	C=0.839, T=0.161	1	1	0.881		NA	2e-14	3329384	1
rs2493291	Systolic blood pressure	rs2493291	C=0.839, T=0.161	1	1		0.4131	0.31-0.52	7e-15	3329384	1
rs2493291	Diastolic blood pressure	rs2493291	C=0.839, T=0.161	1	1		0.0269	0.02-0.034	5e-15	3329384	1
rs2493291	Diastolic blood pressure	rs2493288	A=0.167, G=0.833	0.943293	0.99259		0.2605	0.2-0.32	3e-17	3330884	1
rs2493291	Mean arterial pressure	rs2493288	A=0.167, G=0.833	0.943293	0.99259		0.0246	0.018-0.031	9e-14	3330884	1
rs846106	Mean corpuscular volume	rs2247392	C=0.754, T=0.246	0.11818	0.44404		0.0123	0.008-0.0166	3e-08	6258147	1
rs846106	QT dynamics during exercise	rs10864434	A=0.608, T=0.392	0.378936	0.670313	0.602	0.059	0.049-0.069	3e-27	6262231	1
rs846106	QT dynamics during exercise	rs10864434	A=0.608, T=0.392	0.378936	0.670313	0.601725	0.0634799	0.048-0.079	3e-16	6262231	1
rs846106	QT dynamics during exercise	rs10864434	A=0.608, T=0.392	0.378936	0.670313	0.601725	0.0611934	0.045-0.078	6e-13	6262231	1
rs846106	TPE interval (resting)	rs10864434	A=0.608, T=0.392	0.378936	0.670313	0.599	0.064	0.05-0.078	5e-18	6262231	1
rs846106	TPE interval (resting)	rs10864434	A=0.608, T=0.392	0.378936	0.670313	0.599	0.052	0.036-0.068	2e-11	6262231	1
rs846106	TPE interval (resting)	rs10864434	A=0.608, T=0.392	0.378936	0.670313	0.601	0.058	0.048-0.068	6e-28	6262231	1
rs846106	QT interval	rs11121483	A=0.606, G=0.394	0.374579	0.669232	0.392	1.508	1.08-1.94	5e-12	6263792	1
rs846106	T wave morphology restitution during exercise	rs709208	A=0.692, G=0.308	0.57984	0.840728	0.679	0.041	0.029-0.053	2e-11	6272137	1
rs846106	T wave morphology restitution during exercise (MTAG)	rs709208	A=0.692, G=0.308	0.57984	0.840728	0.679	0.04	0.028-0.052	9e-11	6272137	1
rs846106	Resting heart rate	rs145358377	A=0.692, G=0.308	0.57984	0.840728	0.36	0.2594	0.18-0.34	2e-11	6272137	1
rs846106	QTc interval	rs709208	A=0.692, G=0.308	0.57984	0.840728		1.97	NA	3e-56	6272137	1
rs846106	Pulse pressure	rs709209	A=0.653, G=0.347	0.902064	0.960211	0.6386	0.1928	0.13-0.26	2e-09	6278414	1
rs846106	QT interval	rs709209	A=0.653, G=0.347	0.902064	0.960211	0.379	1.23	1.05-1.41	1e-48	6278414	1
rs846106	QT interval	rs846111	C=0.26, G=0.74	0.596221	0.958776	0.29	1.49	1.00-1.98	4e-16	6279370	1
rs846106	QT interval	rs846111	C=0.26, G=0.74	0.596221	0.958776	0.28	1.75	1.41-2.09	1e-16	6279370	1
rs846106	QT interval	rs846111	C=0.26, G=0.74	0.596221	0.958776	0.283	1.73	1.48-1.98	7e-40	6279370	1
rs846106	Electrocardiographic traits (multivariate)	rs846111	C=0.26, G=0.74	0.596221	0.958776			NA	1e-11	6279370	1
rs846106	QT interval	rs846111	C=0.26, G=0.74	0.596221	0.958776		1.91925	1.36-2.48	2e-11	6279370	1
rs846106	Hypertrophic cardiomyopathy (sarcomere negative)	rs846111	C=0.26, G=0.74	0.596221	0.958776	0.73309	0.255081	0.16-0.35	6e-07	6279370	1
rs846106	QT interval	rs846111	C=0.26, G=0.74	0.596221	0.958776	0.73	0.057	0.043-0.071	8e-18	6279370	1
rs846106	QT interval	rs846111	C=0.26, G=0.74	0.596221	0.958776	0.73	0.067	0.053-0.081	7e-25	6279370	1
rs846106	Heart failure (multivariate analysis)	rs846111	C=0.26, G=0.74	0.596221	0.958776		0.0154968	0.01-0.021	6e-09	6279370	1
rs846106	JT interval	rs846111	C=0.26, G=0.74	0.596221	0.958776	0.262	0.1039	0.097-0.111	2e-202	6279370	1
rs846106	QT interval	rs846111	C=0.26, G=0.74	0.596221	0.958776	0.2627	0.0991	0.092-0.106	3e-186	6279370	1
rs846106	Electrocardiogram morphology (amplitude at temporal datapoints)	rs846111	C=0.26, G=0.74	0.596221	0.958776	0.734546	0.0618096	0.049-0.074	2e-24	6279370	1
rs846106	Electrocardiogram morphology (amplitude at temporal datapoints)	rs846111	C=0.26, G=0.74	0.596221	0.958776	0.734546	0.0630265	0.051-0.075	5e-25	6279370	1
rs846106	Electrocardiogram morphology (amplitude at temporal datapoints)	rs846111	C=0.26, G=0.74	0.596221	0.958776	0.734546	0.0635616	0.051-0.076	2e-25	6279370	1
rs846106	Electrocardiogram morphology (amplitude at temporal datapoints)	rs846111	C=0.26, G=0.74	0.596221	0.958776	0.734546	0.0643005	0.052-0.077	1e-25	6279370	1
rs846106	Electrocardiogram morphology (amplitude at temporal datapoints)	rs846111	C=0.26, G=0.74	0.596221	0.958776	0.734546	0.0654603	0.053-0.078	2e-26	6279370	1
rs846106	Electrocardiogram morphology (amplitude at temporal datapoints)	rs846111	C=0.26, G=0.74	0.596221	0.958776	0.734546	0.0662487	0.054-0.079	5e-27	6279370	1
rs846106	Electrocardiogram morphology (amplitude at temporal datapoints)	rs846111	C=0.26, G=0.74	0.596221	0.958776	0.734546	0.0656379	0.053-0.078	2e-26	6279370	1
rs846106	Electrocardiogram morphology (amplitude at temporal datapoints)	rs846111	C=0.26, G=0.74	0.596221	0.958776	0.734546	0.0654916	0.053-0.078	3e-26	6279370	1
rs846106	Electrocardiogram morphology (amplitude at temporal datapoints)	rs846111	C=0.26, G=0.74	0.596221	0.958776	0.734546	0.0650066	0.053-0.077	1e-25	6279370	1
rs846106	Electrocardiogram morphology (amplitude at temporal datapoints)	rs846111	C=0.26, G=0.74	0.596221	0.958776	0.734546	0.0638731	0.051-0.076	1e-24	6279370	1
rs846106	Electrocardiogram morphology (amplitude at temporal datapoints)	rs846111	C=0.26, G=0.74	0.596221	0.958776	0.734546	0.0639078	0.051-0.076	8e-25	6279370	1
rs846106	Electrocardiogram morphology (amplitude at temporal datapoints)	rs846111	C=0.26, G=0.74	0.596221	0.958776	0.734546	0.064072	0.052-0.076	5e-25	6279370	1
rs846106	Electrocardiogram morphology (amplitude at temporal datapoints)	rs846111	C=0.26, G=0.74	0.596221	0.958776	0.734546	0.0620698	0.05-0.074	2e-23	6279370	1
rs846106	Electrocardiogram morphology (amplitude at temporal datapoints)	rs846111	C=0.26, G=0.74	0.596221	0.958776	0.734546	0.0609696	0.049-0.073	2e-22	6279370	1
rs846106	Electrocardiogram morphology (amplitude at temporal datapoints)	rs846111	C=0.26, G=0.74	0.596221	0.958776	0.734546	0.0598545	0.047-0.072	1e-21	6279370	1
rs846106	Electrocardiogram morphology (amplitude at temporal datapoints)	rs846111	C=0.26, G=0.74	0.596221	0.958776	0.734546	0.0581626	0.046-0.071	2e-20	6279370	1
rs846106	Electrocardiogram morphology (amplitude at temporal datapoints)	rs846111	C=0.26, G=0.74	0.596221	0.958776	0.734546	0.0566806	0.044-0.069	2e-19	6279370	1
rs846106	Electrocardiogram morphology (amplitude at temporal datapoints)	rs846111	C=0.26, G=0.74	0.596221	0.958776	0.734546	0.0547149	0.042-0.067	4e-18	6279370	1
rs846106	Electrocardiogram morphology (amplitude at temporal datapoints)	rs846111	C=0.26, G=0.74	0.596221	0.958776	0.734546	0.0518554	0.039-0.064	3e-16	6279370	1
rs846106	Electrocardiogram morphology (amplitude at temporal datapoints)	rs846111	C=0.26, G=0.74	0.596221	0.958776	0.734546	0.0495789	0.037-0.062	7e-15	6279370	1
rs846106	Electrocardiogram morphology (amplitude at temporal datapoints)	rs846111	C=0.26, G=0.74	0.596221	0.958776	0.734546	0.0472714	0.035-0.06	1e-13	6279370	1
rs846106	Electrocardiogram morphology (amplitude at temporal datapoints)	rs846111	C=0.26, G=0.74	0.596221	0.958776	0.734546	0.0453628	0.033-0.058	1e-12	6279370	1
rs846106	Electrocardiogram morphology (amplitude at temporal datapoints)	rs846111	C=0.26, G=0.74	0.596221	0.958776	0.734546	0.0435038	0.031-0.056	8e-12	6279370	1
rs846106	Electrocardiogram morphology (amplitude at temporal datapoints)	rs846111	C=0.26, G=0.74	0.596221	0.958776	0.734546	0.0410812	0.029-0.054	1e-10	6279370	1
rs846106	Electrocardiogram morphology (amplitude at temporal datapoints)	rs846111	C=0.26, G=0.74	0.596221	0.958776	0.734546	0.0454938	0.033-0.058	6e-13	6279370	1
rs846106	Electrocardiogram morphology (amplitude at temporal datapoints)	rs846111	C=0.26, G=0.74	0.596221	0.958776	0.734546	0.0469712	0.035-0.059	7e-14	6279370	1
rs846106	Electrocardiogram morphology (amplitude at temporal datapoints)	rs846111	C=0.26, G=0.74	0.596221	0.958776	0.734546	0.0450025	0.033-0.057	4e-13	6279370	1
rs846106	Electrocardiogram morphology (amplitude at temporal datapoints)	rs846111	C=0.26, G=0.74	0.596221	0.958776	0.734546	0.0336025	0.021-0.046	5e-09	6279370	1
rs846106	Electrocardiogram morphology (amplitude at temporal datapoints)	rs846111	C=0.26, G=0.74	0.596221	0.958776	0.734546	0.0415726	0.029-0.054	3e-12	6279370	1
rs846106	Electrocardiogram morphology (amplitude at temporal datapoints)	rs846111	C=0.26, G=0.74	0.596221	0.958776	0.734546	0.0463194	0.034-0.059	9e-15	6279370	1
rs846106	Electrocardiogram morphology (amplitude at temporal datapoints)	rs846111	C=0.26, G=0.74	0.596221	0.958776	0.734546	0.0480106	0.036-0.06	2e-15	6279370	1
rs846106	Electrocardiogram morphology (amplitude at temporal datapoints)	rs846111	C=0.26, G=0.74	0.596221	0.958776	0.734546	0.0505558	0.038-0.063	8e-17	6279370	1
rs846106	Electrocardiogram morphology (amplitude at temporal datapoints)	rs846111	C=0.26, G=0.74	0.596221	0.958776	0.734546	0.0513601	0.039-0.064	2e-17	6279370	1
rs846106	Electrocardiogram morphology (amplitude at temporal datapoints)	rs846111	C=0.26, G=0.74	0.596221	0.958776	0.734546	0.0513448	0.039-0.064	9e-18	6279370	1
rs846106	Electrocardiogram morphology (amplitude at temporal datapoints)	rs846111	C=0.26, G=0.74	0.596221	0.958776	0.734546	0.0540143	0.042-0.066	2e-19	6279370	1
rs846106	Electrocardiogram morphology (amplitude at temporal datapoints)	rs846111	C=0.26, G=0.74	0.596221	0.958776	0.734546	0.0572957	0.045-0.07	3e-21	6279370	1
rs846106	Electrocardiogram morphology (amplitude at temporal datapoints)	rs846111	C=0.26, G=0.74	0.596221	0.958776	0.734546	0.0564451	0.044-0.069	4e-21	6279370	1
rs846106	Electrocardiogram morphology (amplitude at temporal datapoints)	rs846111	C=0.26, G=0.74	0.596221	0.958776	0.734546	0.0561008	0.044-0.068	7e-21	6279370	1
rs846106	Electrocardiogram morphology (amplitude at temporal datapoints)	rs846111	C=0.26, G=0.74	0.596221	0.958776	0.734546	0.0573964	0.045-0.07	2e-21	6279370	1
rs846106	Electrocardiogram morphology (amplitude at temporal datapoints)	rs846111	C=0.26, G=0.74	0.596221	0.958776	0.734546	0.0585699	0.046-0.071	7e-22	6279370	1
rs846106	Electrocardiogram morphology (amplitude at temporal datapoints)	rs846111	C=0.26, G=0.74	0.596221	0.958776	0.734546	0.0589435	0.047-0.071	3e-22	6279370	1
rs846106	Electrocardiogram morphology (amplitude at temporal datapoints)	rs846111	C=0.26, G=0.74	0.596221	0.958776	0.734546	0.0596476	0.047-0.072	8e-23	6279370	1
rs846106	Electrocardiogram morphology (amplitude at temporal datapoints)	rs846111	C=0.26, G=0.74	0.596221	0.958776	0.734546	0.0379992	0.026-0.05	2e-09	6279370	1
rs846106	Electrocardiogram morphology (amplitude at temporal datapoints)	rs846111	C=0.26, G=0.74	0.596221	0.958776	0.734546	0.0348447	0.022-0.047	4e-08	6279370	1
rs846106	Electrocardiogram morphology (amplitude at temporal datapoints)	rs846111	C=0.26, G=0.74	0.596221	0.958776	0.734546	0.0661157	0.054-0.079	5e-27	6279370	1
rs846106	Electrocardiogram morphology (amplitude at temporal datapoints)	rs846111	C=0.26, G=0.74	0.596221	0.958776	0.734546	0.0647814	0.052-0.077	2e-25	6279370	1
rs846106	Resting heart rate	rs9970334	G=0.44, T=0.56	0.676156	0.989905	0.447393	0.696563	0.45-0.95	4e-08	6296238	1
rs846106	QT interval	rs7531322	C=0.343, G=0.657	0.720656	0.865831	0.3	1.73	1.26-2.2	1e-12	6299823	1
rs846106	Height	rs2057006	C=0.679, G=0.321	0.543347	0.789816	0.6444	0.0047	0.0033-0.0061	6e-13	6316884	1
rs12119947	Body mass index	rs12128526	A=0.43, G=0.57	0.342936	0.71511			NA	2e-10	7723957	1
rs12119947	Body mass index	rs12128526	A=0.43, G=0.57	0.342936	0.71511			NA	2e-10	7723957	1
rs12119947	Body mass index	rs1891215	C=0.428, T=0.572	0.439107	0.812482	0.5397	0.0111	0.0078-0.0144	7e-11	7727854	1
rs12119947	Body mass index (MTAG)	rs1891215	C=0.428, T=0.572	0.439107	0.812482		0.01075	0.0074-0.0141	3e-10	7727854	1
rs12119947	Body mass index	rs1891215	C=0.428, T=0.572	0.439107	0.812482		0.012	0.0091-0.0149	5e-15	7727854	1
rs12119947	Microalbuminuria	rs6658296	C=0.845, T=0.155	0.107725	0.721725	0.1308	0.8131	NA	2e-06	7735380	1
rs12119947	Body fat percentage	rs4908676	A=0.569, G=0.431	0.478707	0.843182	0.46	0.01	%	2e-12	7737099	1
rs12119947	Metabolic biomarkers (multivariate analysis)	rs4908676	A=0.569, G=0.431	0.478707	0.843182	0.46		NA	1e-08	7737099	1
rs12119947	Adult body size	rs4908677	C=0.542, T=0.458	0.487929	0.806231	0.520132	0.00768754	0.005-0.0104	3e-08	7738180	1
rs12119947	C-reactive protein levels	rs6695390	G=0.583, T=0.417	0.579387	0.954425		0.0114	0.0075-0.0153	2e-08	7739140	1
rs12119947	C-reactive protein levels (MTAG)	rs6695390	G=0.583, T=0.417	0.579387	0.954425		0.012506	0.0085-0.0165	9e-10	7739140	1
rs12119947	Diastolic blood pressure	rs4908678	C=0.352, T=0.648	0.425668	0.939919	0.626	0.1124	0.077-0.148	5e-10	7739250	1
rs12119947	Alcohol consumption (drinks per month) (UKB data field 1578, 4424)	rs12119962	C=0.806, T=0.194	0.186363	0.934558	0.794065	0.0141278	0.0091-0.0192	4e-08	7742501	1
rs12119947	Sleep duration (long sleep)	rs7534398	A=0.182, T=0.818	0.18826	0.976756		1.048	NA	2e-08	7767464	1
rs12119947	Waist circumference adjusted for body mass index	rs12741294	A=0.847, C=0.153	0.160404	1			NA	4e-08	7784395	1
rs12119947	Neurociticism	rs12137398	C=0.821, T=0.179	0.193387	1	0.19435	6.11	NA	1e-09	7790548	1
rs12119947	Depressed affect	rs12137398	C=0.821, T=0.179	0.193387	1		0.01683	0.011-0.023	1e-08	7790548	1
rs12119947	Neuroticism	rs12137398	C=0.821, T=0.179	0.193387	1		5.745	NA	9e-09	7790548	1
rs12119947	Neuroticism	rs12137398	C=0.821, T=0.179	0.193387	1			NA	4e-08	7790548	1
rs12119947	Mean platelet volume	rs11121012	A=0.388, G=0.612	0.545184	0.874171	0.645522	0.0316799	0.027-0.036	6e-42	7794289	1
rs12119947	Platelet distribution width	rs11121012	A=0.388, G=0.612	0.545184	0.874171	0.6446	0.0231877	0.016-0.031	9e-10	7794289	1
rs12119947	Mean platelet volume	rs11121012	A=0.388, G=0.612	0.545184	0.874171	0.6446	0.0327141	0.025-0.04	9e-18	7794289	1
rs12119947	Mean platelet volume	rs11121012	A=0.388, G=0.612	0.545184	0.874171	0.358727		NA	6e-50	7794289	1
rs12119947	Mean platelet volume	rs11121012	A=0.388, G=0.612	0.545184	0.874171	0.354884	0.029845	0.026-0.034	2e-50	7794289	1
rs12119947	Platelet distribution width	rs11121012	A=0.388, G=0.612	0.545184	0.874171	0.645524	0.0259895	0.021-0.031	1e-28	7794289	1
rs12119947	Platelet count	rs11121012	A=0.388, G=0.612	0.545184	0.874171	0.645558	0.0239046	0.019-0.029	3e-24	7794289	1
rs12119947	Neuromodulin levels	rs1417986	A=0.625, T=0.375	0.511008	0.869832	0.65	0.109	0.084-0.134	3e-16	7797734	1
rs12119947	Intralaminar thalamic nuclei volume	rs58333527	A=0.802, G=0.198	0.154293	0.839685	0.2119	0.0768934	0.057-0.097	4e-14	7799764	1
rs12119947	Severe COVID-19 infection	rs10864313	G=0.717, T=0.283	0.258354	0.761588			NA	1e-06	7801880	1
rs12119947	DHEAS levels	rs697672	C=0.148, T=0.852	0.162713	0.911329	0.082	0.16	NA	2e-06	7826347	1
rs12119947	Imidazole propionate levels in elite athletes	rs10462018	C=0.844, T=0.156	0.115088	0.837438		0.546964	0.35-0.74	8e-08	7879627	1
rs2289733	Educational attainment	rs72635790	A=0.069, T=0.931	0.125921	0.655455	0.0567	0.0142241	0.0098-0.0187	4e-10	8374253	1
rs2289733	Hair color	rs72635790	A=0.069, T=0.931	0.125921	0.655455			NA	1e-09	8374253	1
rs2289733	Reaction time	rs1064826	A=0.293, G=0.707	0.104243	1		0.0082815	0.0049-0.0117	2e-06	8412989	1
rs2289733	Cortical surface area	rs1064826	A=0.293, G=0.707	0.104243	1	0.2966		NA	3e-09	8412989	1
rs2289733	Educational attainment	rs1058790	A=0.811, G=0.189	0.90251	0.986829	0.8205	0.0139612	0.011-0.017	1e-24	8413839	1
rs2289733	Fish- and plant-related diet	rs11581418	C=0.865, T=0.135	0.58832	0.972399		0.029124	0.019-0.039	5e-09	8419766	1
rs2289733	Educational attainment	rs3753275	C=0.198, T=0.802	0.739406	0.867959	0.824	0.03	NA	4e-07	8425900	1
rs2289733	Feeling miserable	rs3795310	C=0.505, T=0.495	0.236583	0.960786	0.459361	6.11	NA	1e-09	8431607	1
rs2289733	Depressed affect	rs3795310	C=0.505, T=0.495	0.236583	0.960786		0.01376	0.0092-0.0183	3e-09	8431607	1
rs2289733	Systemic lupus erythematosus	rs3795310	C=0.505, T=0.495	0.236583	0.960786		0.882	0.83-0.94	8e-06	8431607	1
rs2289733	Systemic lupus erythematosus	rs3795310	C=0.505, T=0.495	0.236583	0.960786		0.88	0.83-0.93	3e-08	8431607	1
rs2289733	Vertex-wise sulcal depth	rs3795310	C=0.505, T=0.495	0.236583	0.960786	0.5	7.22	NA	5e-13	8431607	1
rs2289733	Heel bone mineral density	rs3765971	C=0.31, T=0.69	0.102392	0.952113		0.0309501	0.027-0.035	2e-51	8445360	1
rs2289733	Heel bone mineral density	rs3765971	C=0.31, T=0.69	0.102392	0.952113	0.3451	0.0259872	0.022-0.03	5e-40	8445360	1
rs2289733	Heel bone mineral density	rs3765971	C=0.31, T=0.69	0.102392	0.952113			NA	3e-50	8445360	1
rs2289733	Educational attainment (years of education)	rs11121177	A=0.195, G=0.805	0.74364	0.878706	0.1785	0.0151	0.012-0.019	1e-16	8445946	1
rs2289733	Femoral neck bone mineral density	rs2120461	C=0.308, T=0.692	0.101378	0.951805	0.67	0.03	NA	3e-06	8447722	1
rs2289733	Highest math class taken (MTAG)	rs55823627	C=0.803, T=0.197	0.722999	0.860973	0.1866	0.0161	0.012-0.02	3e-14	8462079	1
rs2289733	Heel bone mineral density	rs2708632	C=0.692, T=0.308	0.101378	0.951805	0.338915	0.0340294	0.025-0.043	2e-14	8464509	1
rs2289733	Heel bone mineral density	rs2708632	C=0.692, T=0.308	0.101378	0.951805	0.340535	0.0237808	0.013-0.034	3e-06	8464509	1
rs2289733	Heel bone mineral density	rs2708632	C=0.692, T=0.308	0.101378	0.951805	0.33967	0.0289126	0.022-0.036	1e-18	8464509	1
rs2289733	Heel bone mineral density	rs2708632	C=0.692, T=0.308	0.101378	0.951805		0.0307508	0.026-0.035	2e-50	8464509	1
rs2289733	Depression	rs301795	A=0.309, G=0.691	0.101884	0.95196		5.774	NA	8e-09	8467353	1
rs2289733	Educational attainment (MTAG)	rs301793	C=0.805, T=0.195	0.732874	0.872322	0.1781	0.015	0.012-0.018	2e-18	8467534	1
rs2289733	Educational attainment (years of education)	rs301793	C=0.805, T=0.195	0.732874	0.872322	0.1781	0.0158	0.012-0.019	8e-18	8467534	1
rs2289733	Vertical cup-disc ratio	rs301792	A=0.691, G=0.309	0.101884	0.95196	0.662	0.00462	0.0032-0.006	7e-13	8468278	1
rs2289733	Brain shape (segment 7)	rs301789	A=0.691, G=0.309	0.101884	0.95196			NA	7e-09	8469337	1
rs2289733	Asthma	rs159960	A=0.488, G=0.512	0.25343	0.980659	0.4389		NA	4e-10	8476428	1
rs2289733	Asthma-COPD overlap syndrome	rs159960	A=0.488, G=0.512	0.25343	0.980659	0.559	1.093	1.06-1.126	7e-09	8476428	1
rs2289733	Medication use (adrenergics, inhalants)	rs159960	A=0.488, G=0.512	0.25343	0.980659	0.440566	0.0570918	0.039-0.075	4e-10	8476428	1
rs2289733	Loneliness	rs159960	A=0.488, G=0.512	0.25343	0.980659		0.02	0.014-0.026	5e-08	8476428	1
rs2289733	Systolic blood pressure	rs159960	A=0.488, G=0.512	0.25343	0.980659	0.4883	0.2382	0.17-0.31	3e-12	8476428	1
rs2289733	Medication use (adrenergics, inhalants)	rs159960	A=0.488, G=0.512	0.25343	0.980659		0.052	0.035-0.069	2e-09	8476428	1
rs2289733	Asthma or allergic disease (pleiotropy)	rs301805	G=0.528, T=0.472	0.260186	0.962484		1.04167	NA	6e-09	8481016	1
rs2289733	Smoking status (ever vs never smokers)	rs301805	G=0.528, T=0.472	0.260186	0.962484	0.4227	0.0111733	0.0072-0.0152	4e-08	8481016	1
rs2289733	Smoking initiation	rs301805	G=0.528, T=0.472	0.260186	0.962484		0.979	NA	3e-09	8481016	1
rs2289733	Smoking status	rs301805	G=0.528, T=0.472	0.260186	0.962484			NA	8e-09	8481016	1
rs2289733	Ease of getting up in the morning	rs301806	C=0.473, T=0.527	0.259112	0.962414	0.4208	0.0095	0.0062-0.0128	5e-08	8482078	1
rs2289733	Neuroticism	rs301806	C=0.473, T=0.527	0.259112	0.962414		1.009	1.005-1.013	4e-06	8482078	1
rs2289733	Hay fever and/or eczema	rs301806	C=0.473, T=0.527	0.259112	0.962414	0.5842	1.04395	1.03-1.06	1e-12	8482078	1
rs2289733	Allergic disease (asthma, hay fever or eczema)	rs301806	C=0.473, T=0.527	0.259112	0.962414	0.54	1.048	1.04-1.06	2e-20	8482078	1
rs2289733	Depressive symptoms (MTAG)	rs301806	C=0.473, T=0.527	0.259112	0.962414	0.4406	0.0131	0.009-0.0172	1e-09	8482078	1
rs2289733	Waist-hip ratio	rs301806	C=0.473, T=0.527	0.259112	0.962414	0.5925	0.0087	0.0052-0.0122	1e-06	8482078	1
rs2289733	Major depressive disorder	rs301806	C=0.473, T=0.527	0.259112	0.962414	0.551911	0.0271	0.015-0.039	2e-09	8482078	1
rs2289733	Well-being spectrum (multivariate analysis)	rs301806	C=0.473, T=0.527	0.259112	0.962414	0.565851	0.00649771	0.0047-0.0083	2e-12	8482078	1
rs2289733	Smoking initiation	rs301806	C=0.473, T=0.527	0.259112	0.962414	0.594	0.00921	0.0077-0.0107	5e-33	8482078	1
rs2289733	Eczema	rs301806	C=0.473, T=0.527	0.259112	0.962414			NA	1e-16	8482078	1
rs2289733	Vitiligo	rs301807	A=0.472, G=0.528	0.260186	0.962484	0.4473	1.209	1.15-1.27	4e-15	8484823	1
rs2289733	Depressive symptoms	rs301807	A=0.472, G=0.528	0.260186	0.962484			NA	1e-10	8484823	1
rs2289733	Depression	rs301807	A=0.472, G=0.528	0.260186	0.962484		6.407	NA	1e-10	8484823	1
rs2289733	Sum eosinophil basophil counts	rs301807	A=0.472, G=0.528	0.260186	0.962484	0.5821	0.0239347	0.017-0.031	3e-11	8484823	1
rs2289733	Smoking initiation (ever regular vs never regular)	rs301807	A=0.472, G=0.528	0.260186	0.962484	0.57	0.0180144	0.013-0.023	3e-12	8484823	1
rs2289733	Smoking initiation (ever regular vs never regular) (MTAG)	rs301807	A=0.472, G=0.528	0.260186	0.962484	0.57	0.00822505	0.0061-0.0104	4e-14	8484823	1
rs2289733	Smoking initiation	rs301807	A=0.472, G=0.528	0.260186	0.962484	0.564	0.0106	0.0089-0.0123	3e-34	8484823	1
rs2289733	Eosinophil counts	rs301807	A=0.472, G=0.528	0.260186	0.962484	0.418	0.024	0.016-0.032	6e-11	8484823	1
rs2289733	Diastolic blood pressure	rs301807	A=0.472, G=0.528	0.260186	0.962484		0.0152	0.011-0.019	1e-12	8484823	1
rs2289733	Smoking initiation	rs301807	A=0.472, G=0.528	0.260186	0.962484	0.594	0.00916	0.0076-0.0107	3e-33	8484823	1
rs2289733	Vertical cup-disc ratio (multi-trait analysis)	rs302714	A=0.689, C=0.311	0.102902	0.952266	0.66	0.0052	NA	9e-09	8486131	1
rs2289733	Parkinson's disease	rs302714	A=0.689, C=0.311	0.102902	0.952266		0.0698	0.04-0.1	4e-06	8486131	1
rs2289733	Vertical cup-disc ratio	rs302714	A=0.689, C=0.311	0.102902	0.952266		0.0346	0.024-0.045	2e-14	8486131	1
rs2289733	Systolic blood pressure	rs302714	A=0.689, C=0.311	0.102902	0.952266			NA	6e-13	8486131	1
rs2289733	Autism spectrum disorder or schizophrenia	rs301798	A=0.686, G=0.314	0.101012	0.93696		1.06383	1.04-1.09	7e-09	8488565	1
rs2289733	Thyroid peroxidase antibody positivity	rs301799	C=0.473, T=0.527	0.259112	0.962414		1.11	1.06-1.17	3e-06	8489302	1
rs2289733	Physical activity (Total log acceleration 6pm-8pm)	rs301799	C=0.473, T=0.527	0.259112	0.962414	0.422	0.027	NA	2e-09	8489302	1
rs2289733	Anorexia nervosa, attention-deficit/hyperactivity disorder, autism spectrum disorder, bipolar disorder, major depression, obsessive-compulsive disorder, schizophrenia, or Tourette syndrome (pleiotropy)	rs301799	C=0.473, T=0.527	0.259112	0.962414			NA	2e-08	8489302	1
rs2289733	Bipolar disorder or major depressive disorder	rs301799	C=0.473, T=0.527	0.259112	0.962414			NA	1e-06	8489302	1
rs2289733	Depression	rs301799	C=0.473, T=0.527	0.259112	0.962414	0.4306	1.02564	1.02-1.03	4e-31	8489302	1
rs2289733	Depression	rs301799	C=0.473, T=0.527	0.259112	0.962414		0.0021	NA	4e-14	8489302	1
rs2289733	Cognitive ability, years of educational attainment or schizophrenia (pleiotropy)	rs302719	G=0.313, T=0.687	0.100504	0.936759		0.0133912	0.0092-0.0176	3e-10	8490320	1
rs2289733	Educational attainment (years of education)	rs301800	C=0.804, T=0.196	0.706728	0.853916	0.1786	0.0161096	NA	3e-08	8490603	1
rs2289733	Schizophrenia	rs172531	A=0.687, G=0.313	0.100504	0.936759		1.07411	1.05-1.1	5e-11	8495590	1
rs2289733	Glaucoma (primary open-angle)	rs172531	A=0.687, G=0.313	0.100504	0.936759		0.871709	0.81-0.93	5e-06	8495590	1
rs2289733	Glaucoma (primary open-angle)	rs172531	A=0.687, G=0.313	0.100504	0.936759		0.0379	NA	6e-07	8495590	1
rs2289733	Schizophrenia	rs172531	A=0.687, G=0.313	0.100504	0.936759		1.07466	1.05-1.1	5e-12	8495590	1
rs2289733	Schizophrenia	rs172531	A=0.687, G=0.313	0.100504	0.936759		1.06838	1.05-1.09	1e-09	8495590	1
rs2289733	Schizophrenia	rs172531	A=0.687, G=0.313	0.100504	0.936759		1.06633	1.04-1.09	3e-08	8495590	1
rs2289733	Vertical cup-disc ratio	rs301801	C=0.313, T=0.687	0.100504	0.936759		0.008	0.0060-0.0100	2e-08	8495945	1
rs2289733	Optic cup area	rs301801	C=0.313, T=0.687	0.100504	0.936759	0.33	0.016	0.010-0.022	5e-09	8495945	1
rs2289733	Optic cup area	rs301801	C=0.313, T=0.687	0.100504	0.936759	0.33	0.016	0.01-0.022	3e-08	8495945	1
rs2289733	Autoimmune thyroid disease	rs301802	A=0.529, T=0.471	0.261264	0.962555	0.417	1.06	NA	7e-12	8497307	1
rs2289733	Depressive symptoms (MTAG)	rs301802	A=0.529, T=0.471	0.261264	0.962555			NA	3e-10	8497307	1
rs2289733	Depression	rs301802	A=0.529, T=0.471	0.261264	0.962555	0.6515	0.0084763	0.0056-0.0114	1e-08	8497307	1
rs2289733	Menarche (age at onset)	rs301803	A=0.686, T=0.314	0.101012	0.93696			NA	4e-11	8498680	1
rs2289733	Asthma	rs301819	A=0.466, G=0.534	0.251533	0.935081	0.59		NA	2e-15	8501786	1
rs2289733	Asthma (moderate or severe)	rs301819	A=0.466, G=0.534	0.251533	0.935081	0.591	1.08	1.05-1.12	3e-07	8501786	1
rs2289733	Asthma	rs301819	A=0.466, G=0.534	0.251533	0.935081	0.591567	1.03919	1.03-1.05	1e-09	8501786	1
rs2289733	Chronic obstructive pulmonary disease or high blood pressure (pleiotropy)	rs301819	A=0.466, G=0.534	0.251533	0.935081			NA	1e-11	8501786	1
rs2289733	Schizophrenia vs anorexia nervosa (ordinary least squares (OLS))	rs301818	A=0.314, G=0.686	0.104439	0.95272		0.02	NA	1e-09	8503242	1
rs2289733	Eosinophil percentage of white cells	rs159963	A=0.526, C=0.474	0.263116	0.971757	0.58348	0.0254016	0.021-0.03	2e-29	8504421	1
rs2289733	Eosinophil counts	rs159963	A=0.526, C=0.474	0.263116	0.971757	0.583477	0.0188369	0.014-0.023	6e-17	8504421	1
rs2289733	Eosinophil percentage of white cells	rs159963	A=0.526, C=0.474	0.263116	0.971757	0.5827	0.0328325	0.026-0.04	2e-19	8504421	1
rs2289733	Eosinophil counts	rs159963	A=0.526, C=0.474	0.263116	0.971757	0.5826	0.0256402	0.019-0.033	2e-12	8504421	1
rs2289733	Eosinophil percentage of granulocytes	rs159963	A=0.526, C=0.474	0.263116	0.971757	0.5826	0.0301468	0.023-0.037	1e-16	8504421	1
rs2289733	Neutrophil percentage of granulocytes	rs159963	A=0.526, C=0.474	0.263116	0.971757	0.5826	0.0296755	0.023-0.037	4e-16	8504421	1
rs2289733	Depression	rs159963	A=0.526, C=0.474	0.263116	0.971757	0.44	1.03093	1.02-1.04	3e-08	8504421	1
rs2289733	Eosinophil counts	rs159963	A=0.526, C=0.474	0.263116	0.971757		0.0169	0.014-0.02	7e-23	8504421	1
rs2289733	Lymphocyte count	rs159963	A=0.526, C=0.474	0.263116	0.971757		0.015	0.011-0.019	2e-11	8504421	1
rs2289733	Eosinophil counts	rs159963	A=0.526, C=0.474	0.263116	0.971757			NA	6e-28	8504421	1
rs2289733	Respiratory diseases	rs159963	A=0.526, C=0.474	0.263116	0.971757			NA	1e-11	8504421	1
rs2289733	Asthma	rs301816	A=0.526, G=0.474	0.263116	0.971757	0.578784	1.04708	1.03460746255146-1.05970138989138	5e-14	8505058	1
rs2289733	Major depressive disorder	rs301816	A=0.526, G=0.474	0.263116	0.971757		0.025	NA	4e-20	8505058	1
rs2289733	Asthma (adult onset)	rs301816	A=0.526, G=0.474	0.263116	0.971757	0.583	1.034	1.02-1.05	5e-06	8505058	1
rs2289733	Asthma	rs301816	A=0.526, G=0.474	0.263116	0.971757		1.05	1.04-1.06	1e-12	8505058	1
rs2289733	Age of onset of adult onset asthma	rs301816	A=0.526, G=0.474	0.263116	0.971757		0.03709	0.024-0.05	3e-08	8505058	1
rs2289733	Lymphocyte count	rs12080583	A=0.583, G=0.417	0.25777	0.855769	0.6552		NA	1e-22	8524877	1
rs2289733	Vitiligo	rs4908760	A=0.584, G=0.416	0.253876	0.847545	0.37	1.36	1.26-1.48	7e-15	8526142	1
rs2289733	Smoking initiation	rs4908760	A=0.584, G=0.416	0.253876	0.847545	0.35	0.0078	0.0019-0.0137()	2e-08	8526142	1
rs2289733	Estimated glomerular filtration rate (creatinine)	rs4908760	A=0.584, G=0.416	0.253876	0.847545	0.6493	5.827	NA	6e-09	8526142	1
rs2289733	Positive affect	rs1884352	A=0.568, G=0.432	0.239246	0.851728	0.607148	0.00797125	0.0057-0.0103	1e-11	8537289	1
rs2289733	Depressive symptoms	rs1884352	A=0.568, G=0.432	0.239246	0.851728	0.607148	0.00665186	0.0047-0.0086	8e-12	8537289	1
rs2289733	Neuroticism	rs1884352	A=0.568, G=0.432	0.239246	0.851728	0.607148	0.010343	0.0074-0.0133	1e-11	8537289	1
rs2289733	Body mass index	rs71509050	A=0.56, G=0.44	0.230489	0.849621		0.0118	0.0077-0.0159	3e-08	8581253	1
rs2289733	Lymphocyte count	rs12131864	A=0.416, G=0.584	0.258976	0.856015	0.630752	0.019495	0.016-0.023	3e-23	8591162	1
rs2289733	Cardiovascular disease	rs6670508	C=0.587, G=0.413	0.257486	0.848319			NA	7e-08	8647917	1
rs2289733	Life satisfaction	rs7526171	C=0.587, T=0.413	0.257486	0.848319	0.625438	0.00817121	0.0054-0.0109	6e-09	8650185	1
rs2289733	Feeling tense	rs2100888	A=0.589, T=0.411	0.249736	0.832034	0.365649	6.14	NA	8e-10	8659282	1
rs2289733	Asthma	rs4480384	A=0.411, G=0.589	0.249736	0.832034	0.643257	0.043097	0.03-0.056	3e-10	8659714	1
rs2289733	Node-level brain connectivity (multivariate analysis)	rs376683409	-=0.582, ACACACACAC=0.418	0.245311	0.83825	0.375097	5.62982	NA	2e-08	8661795	1
rs2289733	Cortical thickness	rs12136766	A=0.596, G=0.404	0.268637	0.850594	0.3513		NA	1e-11	8663821	1
rs2289733	Bread type: Wholemeal/wholegrain vs white and brown (UKB data field 1448)	rs6577505	A=0.611, T=0.389	0.163739	0.643693	0.328203	0.0161683	0.011-0.022	2e-08	8682545	1
rs2289733	Nonatopic asthma and/or BMI	rs1381928	A=0.584, G=0.416	0.248827	0.839075			NA	4e-10	8690933	1
rs2289733	Asthma in any disease	rs1381928	A=0.584, G=0.416	0.248827	0.839075	0.361	1.11	1.09-1.13	4e-09	8690933	1
rs2289733	Tonsillectomy	rs2401137	A=0.574, T=0.426	0.241077	0.844639		0.0439	0.027-0.06	2e-07	8693324	1
rs2289733	Body mass index	rs11121210	C=0.593, T=0.407	0.25969	0.841501	0.3445	0.0111	0.0078-0.0144	2e-10	8708529	1
rs2289733	Body mass index (MTAG)	rs11121210	C=0.593, T=0.407	0.25969	0.841501		0.01136	0.0079-0.0149	2e-10	8708529	1
rs2289733	Body mass index	rs11121210	C=0.593, T=0.407	0.25969	0.841501		0.0106	0.0075-0.0137	1e-11	8708529	1
rs2289733	Asthma (childhood onset)	rs10864360	C=0.432, T=0.568	0.224772	0.825562			NA	4e-09	8724522	1
rs2289733	Depression	rs6695867	A=0.569, G=0.431	0.225851	0.825867		5.855	NA	5e-09	8730779	1
rs2289733	Brain morphology (MOSTest)	rs4908507	C=0.427, T=0.573	0.216005	0.801138			NA	3e-08	8738937	1
rs2289733	Heel bone mineral density	rs4908776	C=0.812, T=0.188	0.436904	0.688844	0.169035	0.0154386	0.011-0.02	6e-10	8804033	1
rs2289733	Tonsillectomy	rs12068123	A=0.543, G=0.457	0.186216	0.790211	0.45	1.05	1.04-1.06	6e-09	8894346	1
rs2289733	Tonsillectomy	rs12068123	A=0.543, G=0.457	0.186216	0.790211		1.049	1.032-1.066	6e-09	8894346	1
rs2289733	Asthma	rs11121240	A=0.457, T=0.543	0.186216	0.790211		1.042	1.03-1.06	2e-09	8894357	1
rs184021	Atrial fibrillation	rs284277	A=0.628, C=0.372	0.329081	0.955035	0.383	1.04	1.03-1.06	1e-09	10790797	1
rs184021	Systolic blood pressure x depressive symptoms interaction (2df test)	rs284277	A=0.628, C=0.372	0.329081	0.955035			NA	8e-09	10790797	1
rs184021	Atrial fibrillation (MTAG)	rs284277	A=0.628, C=0.372	0.329081	0.955035		0.009	0.007-0.011	9e-10	10790797	1
rs184021	Urinary albumin-to-creatinine ratio	rs17035646	A=0.353, G=0.647	0.272413	0.834119	0.3398	0.0120302	0.0079-0.0162	1e-08	10796547	1
rs184021	Mean arterial pressure	rs17035646	A=0.353, G=0.647	0.272413	0.834119	0.676294	0.031543	0.024-0.039	8e-18	10796547	1
rs184021	Systolic blood pressure	rs17035646	A=0.353, G=0.647	0.272413	0.834119	0.676279	0.0327724	0.026-0.04	5e-20	10796547	1
rs184021	Pulse pressure	rs17035646	A=0.353, G=0.647	0.272413	0.834119	0.676293	0.0232963	0.016-0.03	1e-10	10796547	1
rs184021	Medication use (calcium channel blockers)	rs17035646	A=0.353, G=0.647	0.272413	0.834119	0.676891	0.0776862	0.06-0.095	9e-19	10796547	1
rs184021	Diastolic blood pressure x alcohol consumption (light vs heavy) interaction (2df test)	rs17035646	A=0.353, G=0.647	0.272413	0.834119	0.34		NA	1e-11	10796547	1
rs184021	Pulse pressure x alcohol consumption interaction (2df test)	rs17035646	A=0.353, G=0.647	0.272413	0.834119	0.35		NA	2e-20	10796547	1
rs184021	Systolic blood pressure x alcohol consumption interaction (2df test)	rs17035646	A=0.353, G=0.647	0.272413	0.834119	0.34		NA	1e-36	10796547	1
rs184021	Systolic blood pressure x alcohol consumption (light vs heavy) interaction (2df test)	rs17035646	A=0.353, G=0.647	0.272413	0.834119	0.34		NA	7e-14	10796547	1
rs184021	Systolic blood pressure x alcohol consumption (light vs heavy) interaction (2df test)	rs17035646	A=0.353, G=0.647	0.272413	0.834119	0.34		NA	9e-13	10796547	1
rs184021	Mean arterial pressure x alcohol consumption (light vs heavy) interaction (2df test)	rs17035646	A=0.353, G=0.647	0.272413	0.834119	0.34		NA	5e-14	10796547	1
rs184021	Lymphocyte count	rs17035646	A=0.353, G=0.647	0.272413	0.834119	0.337824	0.0138349	0.0092-0.0184	4e-09	10796547	1
rs184021	Systolic blood pressure	rs17035646	A=0.353, G=0.647	0.272413	0.834119	0.3372	0.4161	0.35-0.48	2e-33	10796547	1
rs184021	Diastolic blood pressure	rs17035646	A=0.353, G=0.647	0.272413	0.834119		0.0188	0.015-0.023	3e-19	10796547	1
rs184021	Mean arterial pressure	rs17035646	A=0.353, G=0.647	0.272413	0.834119		0.0223	0.018-0.026	3e-28	10796547	1
rs184021	Medication use (antihypertensives)	rs17035646	A=0.353, G=0.647	0.272413	0.834119		0.1001	0.073-0.128	8e-13	10796547	1
rs184021	Systolic blood pressure	rs17035646	A=0.353, G=0.647	0.272413	0.834119		0.0235	0.02-0.027	3e-32	10796547	1
rs184021	Pulse pressure	rs17035646	A=0.353, G=0.647	0.272413	0.834119		0.017	0.013-0.021	1e-18	10796547	1
rs184021	Systolic blood pressure	rs17035646	A=0.353, G=0.647	0.272413	0.834119			NA	4e-36	10796547	1
rs184021	Blood pressure	rs880315	C=0.357, T=0.643	0.267064	0.833093	0.65	0.74	0.45-1.03	7e-07	10796866	1
rs184021	Blood pressure	rs880315	C=0.357, T=0.643	0.267064	0.833093	0.65	0.56	0.38-0.74	3e-10	10796866	1
rs184021	Hypertension	rs880315	C=0.357, T=0.643	0.267064	0.833093	0.63		NA	2e-09	10796866	1
rs184021	Systolic blood pressure	rs880315	C=0.357, T=0.643	0.267064	0.833093	0.63	0.97	0.66-1.28	6e-10	10796866	1
rs184021	Diastolic blood pressure	rs880315	C=0.357, T=0.643	0.267064	0.833093	0.63	0.46	0.28-0.64	8e-08	10796866	1
rs184021	Diastolic blood pressure	rs880315	C=0.357, T=0.643	0.267064	0.833093	0.351	0.302	0.21-0.4	4e-10	10796866	1
rs184021	Diastolic blood pressure	rs880315	C=0.357, T=0.643	0.267064	0.833093	0.6333	0.0269	NA	6e-16	10796866	1
rs184021	Systolic blood pressure	rs880315	C=0.357, T=0.643	0.267064	0.833093		0.03499	0.027-0.043	7e-18	10796866	1
rs184021	Diastolic blood pressure	rs880315	C=0.357, T=0.643	0.267064	0.833093		0.02794	0.02-0.036	6e-12	10796866	1
rs184021	Mean arterial pressure	rs880315	C=0.357, T=0.643	0.267064	0.833093		0.03378	0.026-0.042	2e-16	10796866	1
rs184021	Pulse pressure	rs880315	C=0.357, T=0.643	0.267064	0.833093		0.02362	0.016-0.032	5e-09	10796866	1
rs184021	Stroke	rs880315	C=0.357, T=0.643	0.267064	0.833093			NA	4e-10	10796866	1
rs184021	Stroke	rs880315	C=0.357, T=0.643	0.267064	0.833093			NA	7e-08	10796866	1
rs184021	Ischemic stroke	rs880315	C=0.357, T=0.643	0.267064	0.833093			NA	1e-06	10796866	1
rs184021	Ischemic stroke (small-vessel)	rs880315	C=0.357, T=0.643	0.267064	0.833093			NA	3e-06	10796866	1
rs184021	Ischemic stroke	rs880315	C=0.357, T=0.643	0.267064	0.833093			NA	6e-09	10796866	1
rs184021	Diastolic blood pressure	rs880315	C=0.357, T=0.643	0.267064	0.833093	0.681036	0.0255041	0.018-0.033	8e-12	10796866	1
rs184021	Medication use (agents acting on the renin-angiotensin system)	rs880315	C=0.357, T=0.643	0.267064	0.833093	0.681766	0.0571217	0.04-0.075	1e-10	10796866	1
rs184021	Mean arterial pressure	rs880315	C=0.357, T=0.643	0.267064	0.833093	0.320712	0.409302	0.31-0.51	5e-17	10796866	1
rs184021	Systolic blood pressure	rs880315	C=0.357, T=0.643	0.267064	0.833093	0.351	0.64	0.48-0.8	9e-16	10796866	1
rs184021	Pulse pressure	rs880315	C=0.357, T=0.643	0.267064	0.833093	0.351	0.331	0.23-0.43	2e-10	10796866	1
rs184021	Diastolic blood pressure	rs880315	C=0.357, T=0.643	0.267064	0.833093	0.3193	0.3849	0.3-0.47	1e-18	10796866	1
rs184021	Pulse pressure	rs880315	C=0.357, T=0.643	0.267064	0.833093	0.3193	0.3262	0.23-0.42	8e-12	10796866	1
rs184021	Mean arterial pressure	rs880315	C=0.357, T=0.643	0.267064	0.833093	0.3193	0.4872	0.39-0.58	3e-23	10796866	1
rs184021	Hypertension	rs880315	C=0.357, T=0.643	0.267064	0.833093	0.3194	0.1224	0.099-0.146	7e-24	10796866	1
rs184021	Atrial fibrillation	rs880315	C=0.357, T=0.643	0.267064	0.833093	0.37	1.04	1.03-1.06	5e-09	10796866	1
rs184021	Systolic blood pressure	rs880315	C=0.357, T=0.643	0.267064	0.833093	0.3193	0.6998	0.56-0.84	1e-23	10796866	1
rs184021	Diastolic blood pressure (cigarette smoking interaction)	rs880315	C=0.357, T=0.643	0.267064	0.833093			NA	7e-42	10796866	1
rs184021	Systolic blood pressure (cigarette smoking interaction)	rs880315	C=0.357, T=0.643	0.267064	0.833093			NA	2e-54	10796866	1
rs184021	Pulse pressure	rs880315	C=0.357, T=0.643	0.267064	0.833093		0.168	NA	6e-09	10796866	1
rs184021	Diastolic blood pressure	rs880315	C=0.357, T=0.643	0.267064	0.833093	0.641	0.257	0.18-0.33	1e-11	10796866	1
rs184021	Systolic blood pressure	rs880315	C=0.357, T=0.643	0.267064	0.833093	0.641	0.475	0.35-0.6	2e-14	10796866	1
rs184021	Diastolic blood pressure	rs880315	C=0.357, T=0.643	0.267064	0.833093		0.185	NA	2e-12	10796866	1
rs184021	Diastolic blood pressure	rs880315	C=0.357, T=0.643	0.267064	0.833093		0.229	NA	6e-08	10796866	1
rs184021	Diastolic blood pressure	rs880315	C=0.357, T=0.643	0.267064	0.833093		0.211	NA	7e-06	10796866	1
rs184021	Systolic blood pressure	rs880315	C=0.357, T=0.643	0.267064	0.833093		0.364	NA	5e-17	10796866	1
rs184021	Systolic blood pressure	rs880315	C=0.357, T=0.643	0.267064	0.833093		0.345	NA	1e-07	10796866	1
rs184021	Urinary albumin-to-creatinine ratio	rs880315	C=0.357, T=0.643	0.267064	0.833093	0.65	0.042	0.024-0.06	9e-06	10796866	1
rs184021	Medication use (agents acting on the renin-angiotensin system)	rs880315	C=0.357, T=0.643	0.267064	0.833093	0.339584	0.0647309	0.052-0.077	7e-24	10796866	1
rs184021	Medication use (diuretics)	rs880315	C=0.357, T=0.643	0.267064	0.833093	0.337723	0.089396	0.073-0.106	2e-26	10796866	1
rs184021	Medication use (calcium channel blockers)	rs880315	C=0.357, T=0.643	0.267064	0.833093	0.339218	0.0988342	0.082-0.116	1e-30	10796866	1
rs184021	LDL cholesterol levels	rs880315	C=0.357, T=0.643	0.267064	0.833093	0.659761	0.015148	0.011-0.019	7e-12	10796866	1
rs184021	Triglyceride levels	rs880315	C=0.357, T=0.643	0.267064	0.833093	0.65979	0.0119226	0.0078-0.0161	2e-08	10796866	1
rs184021	Triglyceride levels in non-type 2 diabetes	rs880315	C=0.357, T=0.643	0.267064	0.833093			NA	8e-09	10796866	1
rs184021	Mean arterial pressure x low social support interaction (2df test)	rs880315	C=0.357, T=0.643	0.267064	0.833093			NA	2e-09	10796866	1
rs184021	Atrial fibrillation	rs880315	C=0.357, T=0.643	0.267064	0.833093	0.4062	0.0496	0.038-0.062	4e-16	10796866	1
rs184021	Total cholesterol levels	rs880315	C=0.357, T=0.643	0.267064	0.833093			NA	9e-11	10796866	1
rs184021	Total cholesterol levels	rs880315	C=0.357, T=0.643	0.267064	0.833093	0.347697	0.0109666	0.0082-0.0137	1e-10	10796866	1
rs184021	Medication use for hypertension (number of purchases)	rs880315	C=0.357, T=0.643	0.267064	0.833093		0.022175	0.019-0.025	4e-53	10796866	1
rs184021	Low-density lipoprotein levels (MTAG)	rs880315	C=0.357, T=0.643	0.267064	0.833093		0.010065	0.0072-0.0129	6e-12	10796866	1
rs184021	Medication use (beta blocking agents)	rs880315	C=0.357, T=0.643	0.267064	0.833093		0.0627	0.049-0.077	7e-19	10796866	1
rs184021	Medication use (calcium channel blockers)	rs880315	C=0.357, T=0.643	0.267064	0.833093		0.0883	0.076-0.1	5e-47	10796866	1
rs184021	Medication use (diuretics)	rs880315	C=0.357, T=0.643	0.267064	0.833093		0.076	0.063-0.089	2e-29	10796866	1
rs184021	Medication use (agents acting on the renin-angiotensin system)	rs880315	C=0.357, T=0.643	0.267064	0.833093		0.0621	0.052-0.072	8e-33	10796866	1
rs184021	Cardiovascular disease	rs880315	C=0.357, T=0.643	0.267064	0.833093			NA	2e-24	10796866	1
rs184021	Microalbuminuria	rs34071855	C=0.646, G=0.354	0.271064	0.833864		1.04321	1.03-1.06	6e-09	10798489	1
rs184021	Urinary albumin-to-creatinine ratio	rs34071855	C=0.646, G=0.354	0.271064	0.833864		0.0131	0.009-0.0172	7e-10	10798489	1
rs184021	Lymphocyte count	rs34071855	C=0.646, G=0.354	0.271064	0.833864	0.402174		NA	3e-10	10798489	1
rs184021	Mean arterial pressure x alcohol consumption interaction (2df test)	rs34071855	C=0.646, G=0.354	0.271064	0.833864	0.65		NA	4e-20	10798489	1
rs184021	Diastolic blood pressure x alcohol consumption interaction (2df test)	rs34071855	C=0.646, G=0.354	0.271064	0.833864	0.64		NA	2e-26	10798489	1
rs184021	Diastolic blood pressure x alcohol consumption interaction (2df test)	rs34071855	C=0.646, G=0.354	0.271064	0.833864	0.65		NA	5e-29	10798489	1
rs184021	Systolic blood pressure (long-term average)	rs34071855	C=0.646, G=0.354	0.271064	0.833864	0.325	0.7013	0.45-0.95	4e-08	10798489	1
rs184021	Medication use (antihypertensives)	rs34071855	C=0.646, G=0.354	0.271064	0.833864	0.339889	0.110219	0.073-0.148	7e-09	10798489	1
rs184021	Pulse pressure	rs34071855	C=0.646, G=0.354	0.271064	0.833864	0.6558	0.1644	0.11-0.22	2e-10	10798489	1
rs184021	Mean arterial pressure x depressive symptoms interaction (2df test)	rs34071855	C=0.646, G=0.354	0.271064	0.833864			NA	5e-12	10798489	1
rs184021	Lymphocyte count	rs34071855	C=0.646, G=0.354	0.271064	0.833864		0.0146	0.01-0.019	2e-10	10798489	1
rs184021	LDL cholesterol	rs34071855	C=0.646, G=0.354	0.271064	0.833864		0.0134	0.0089-0.0179	5e-09	10798489	1
rs184021	Total cholesterol levels	rs34071855	C=0.646, G=0.354	0.271064	0.833864		0.0136	0.0095-0.0177	2e-10	10798489	1
rs184021	Low density lipoprotein cholesterol levels	rs682178	C=0.39, T=0.61	0.227135	0.824123	0.631643	0.0122107	0.0084-0.0161	5e-10	10798552	1
rs184021	Systolic blood pressure	rs12046278	C=0.363, T=0.637	0.242941	0.804931	0.64	0.53	0.29-0.77	5e-06	10799577	1
rs184021	Diastolic blood pressure	rs12046278	C=0.363, T=0.637	0.242941	0.804931		0.181	NA	2e-12	10799577	1
rs184021	Pulse pressure	rs12046278	C=0.363, T=0.637	0.242941	0.804931		0.169	NA	3e-09	10799577	1
rs184021	Systolic blood pressure	rs12046278	C=0.363, T=0.637	0.242941	0.804931		0.367	NA	5e-18	10799577	1
rs184021	Diastolic blood pressure	rs12046278	C=0.363, T=0.637	0.242941	0.804931		0.235	NA	7e-09	10799577	1
rs184021	Diastolic blood pressure	rs12046278	C=0.363, T=0.637	0.242941	0.804931		0.218	NA	1e-06	10799577	1
rs184021	Systolic blood pressure	rs12046278	C=0.363, T=0.637	0.242941	0.804931		0.358	NA	1e-08	10799577	1
rs184021	Diastolic blood pressure (long-term average)	rs12046278	C=0.363, T=0.637	0.242941	0.804931	0.3418	0.9168	0.57-1.27	3e-07	10799577	1
rs184021	Medication use (beta blocking agents)	rs12046278	C=0.363, T=0.637	0.242941	0.804931	0.343988	0.0631217	0.046-0.08	3e-13	10799577	1
rs184021	Resistant hypertension	rs12046278	C=0.363, T=0.637	0.242941	0.804931		1.40845	1.25-1.59	2e-09	10799577	1
rs184021	Resistant hypertension	rs12046278	C=0.363, T=0.637	0.242941	0.804931	0.63	1.40845	1.25-1.59	1e-08	10799577	1
rs184021	Resistance to antihypertensive treatment in hypertension	rs12046278	C=0.363, T=0.637	0.242941	0.804931	0.354	1.09	1.06-1.13	9e-09	10799577	1
rs184021	Apolipoprotein B levels	rs12046278	C=0.363, T=0.637	0.242941	0.804931	0.65491	0.0155363	0.011-0.02	9e-13	10799577	1
rs184021	Hypertension	rs12046278	C=0.363, T=0.637	0.242941	0.804931		0.111465	NA	2e-08	10799577	1
rs184021	Pulse pressure	rs12046278	C=0.363, T=0.637	0.242941	0.804931		0.2033	0.15-0.26	4e-14	10799577	1
rs184021	Diastolic blood pressure	rs12046278	C=0.363, T=0.637	0.242941	0.804931		0.2588	0.21-0.3	7e-31	10799577	1
rs184021	Systolic blood pressure	rs12046278	C=0.363, T=0.637	0.242941	0.804931		0.5031	0.43-0.58	2e-38	10799577	1
rs184021	Cryptic phenotype that captures autosomal dominant polycystic kidney disease severity	rs12046278	C=0.363, T=0.637	0.242941	0.804931		0.01	0.0076-0.0124	3e-15	10799577	1
rs557755	Femur bone mineral density x serum urate levels interaction	rs12408852	A=0.964, G=0.036	0.159191	0.42144		3.00303	NA	3e-09	10595982	1
rs55892892	Midregional pro atrial natriuretic peptide levels	rs4845875	A=0.347, C=0.653	0.114418	0.9304	0.355	0.156	0.12-0.19	3e-09	11824133	1
rs55892892	Hip index	rs773397120	-=0.383, TTATTATTATTATTATTATTATTATT=0.617	0.102406	0.95091		0.0167182	0.011-0.023	2e-08	11832961	1
rs55892892	Triglycerides	rs55738118	C=0.897, T=0.103	0.588554	0.983102	0.1089	0.0208	0.014-0.028-1	2e-08	11838451	1
rs55892892	Pulse pressure x alcohol consumption interaction (2df test)	rs72640211	A=0.069, G=0.931	0.922701	0.983733	0.06		NA	1e-13	11838762	1
rs55892892	Systolic blood pressure x alcohol consumption interaction (2df test)	rs12561919	C=0.878, T=0.122	0.486796	0.982738	0.13		NA	4e-44	11839923	1
rs55892892	Systolic blood pressure x alcohol consumption interaction (2df test)	rs12561919	C=0.878, T=0.122	0.486796	0.982738	0.14		NA	1e-45	11839923	1
rs55892892	Schizophrenia	rs12561919	C=0.878, T=0.122	0.486796	0.982738		1.22	1.13-1.31	2e-07	11839923	1
rs55892892	Diastolic blood pressure x alcohol consumption (light vs heavy) interaction (2df test)	rs13306556	C=0.898, T=0.102	0.594949	0.98312	0.11		NA	3e-09	11852110	1
rs55892892	Atrial fibrillation	rs17375901	C=0.931, T=0.069	0.922701	0.983733	0.053	1.26	NA	6e-07	11852516	1
rs55892892	Hip index	rs1801131	G=0.313, T=0.687	0.147302	0.977941		0.0185199	0.012-0.025	4e-09	11854476	1
rs55892892	Mean platelet volume	rs17037388	A=0.856, G=0.144	0.402288	0.982297	0.163065	0.0216306	0.016-0.028	7e-13	11858036	1
rs55892892	Red blood cell count	rs17037388	A=0.856, G=0.144	0.402288	0.982297	0.163337	0.0175985	0.012-0.023	3e-09	11858036	1
rs55892892	Red blood cell count	rs17037388	A=0.856, G=0.144	0.402288	0.982297			NA	7e-13	11858036	1
rs55892892	Mean corpuscular hemoglobin	rs45553335	C=0.142, T=0.858	0.408896	0.982338	0.149458		NA	1e-29	11858957	1
rs55892892	Mean spheric corpuscular volume	rs45553335	C=0.142, T=0.858	0.408896	0.982338	0.163715	0.0195821	0.014-0.025	4e-11	11858957	1
rs55892892	Mean corpuscular volume	rs45553335	C=0.142, T=0.858	0.408896	0.982338	0.149551		NA	2e-23	11858957	1
rs55892892	Mean corpuscular hemoglobin	rs45553335	C=0.142, T=0.858	0.408896	0.982338			NA	8e-24	11858957	1
rs55892892	Coronary artery disease	rs17037390	A=0.144, G=0.856	0.402288	0.982297	0.1674	0.0395	0.025-0.054	2e-07	11860843	1
rs55892892	Diastolic blood pressure	rs17037390	A=0.144, G=0.856	0.402288	0.982297	0.155	0.499	0.4-0.6	1e-23	11860843	1
rs55892892	Systolic blood pressure	rs17037390	A=0.144, G=0.856	0.402288	0.982297	0.155	0.908	0.75-1.07	6e-29	11860843	1
rs55892892	Mean corpuscular hemoglobin	rs17037390	A=0.144, G=0.856	0.402288	0.982297	0.164085	0.0287989	0.023-0.035	3e-22	11860843	1
rs55892892	Red blood cell count	rs45603435	A=0.857, G=0.143	0.405569	0.982317	0.162098	0.01686	0.012-0.022	2e-11	11861855	1
rs55892892	Mean arterial pressure x depressive symptoms interaction (2df test)	rs45603435	A=0.857, G=0.143	0.405569	0.982317			NA	3e-17	11861855	1
rs55892892	Blood pressure	rs17367504	A=0.861, G=0.139	0.419162	0.982399	0.17	0.534	0.40-0.66	2e-16	11862778	1
rs55892892	Systolic blood pressure	rs17367504	A=0.861, G=0.139	0.419162	0.982399	0.14	0.85	0.63-1.07	2e-13	11862778	1
rs55892892	Diastolic blood pressure	rs17367504	A=0.861, G=0.139	0.419162	0.982399	0.153	0.526	0.41-0.64	3e-18	11862778	1
rs55892892	Systolic blood pressure	rs17367504	A=0.861, G=0.139	0.419162	0.982399	0.8383	0.0408	NA	8e-17	11862778	1
rs55892892	Hypertension	rs17367504	A=0.861, G=0.139	0.419162	0.982399		0.100698	NA	4e-34	11862778	1
rs55892892	Diastolic blood pressure	rs17367504	A=0.861, G=0.139	0.419162	0.982399	0.1469	0.559879	0.38-0.74	3e-09	11862778	1
rs55892892	Mean arterial pressure	rs17367504	A=0.861, G=0.139	0.419162	0.982399	0.146671	0.598433	0.47-0.72	9e-21	11862778	1
rs55892892	Systolic blood pressure	rs17367504	A=0.861, G=0.139	0.419162	0.982399	0.153	0.818	0.62-1.01	1e-16	11862778	1
rs55892892	Diastolic blood pressure (cigarette smoking interaction)	rs17367504	A=0.861, G=0.139	0.419162	0.982399			NA	9e-40	11862778	1
rs55892892	Systolic blood pressure (cigarette smoking interaction)	rs17367504	A=0.861, G=0.139	0.419162	0.982399			NA	5e-43	11862778	1
rs55892892	Diastolic blood pressure	rs17367504	A=0.861, G=0.139	0.419162	0.982399		0.374	NA	5e-32	11862778	1
rs55892892	Pulse pressure	rs17367504	A=0.861, G=0.139	0.419162	0.982399		0.311	NA	4e-19	11862778	1
rs55892892	Systolic blood pressure	rs17367504	A=0.861, G=0.139	0.419162	0.982399		0.695	NA	1e-40	11862778	1
rs55892892	Pulse pressure	rs17367504	A=0.861, G=0.139	0.419162	0.982399		0.221	NA	8e-06	11862778	1
rs55892892	Diastolic blood pressure	rs17367504	A=0.861, G=0.139	0.419162	0.982399		0.253	NA	2e-06	11862778	1
rs55892892	Diastolic blood pressure	rs17367504	A=0.861, G=0.139	0.419162	0.982399		0.218	NA	7e-06	11862778	1
rs55892892	Systolic blood pressure	rs17367504	A=0.861, G=0.139	0.419162	0.982399		0.495	NA	2e-09	11862778	1
rs55892892	Systolic blood pressure	rs17367504	A=0.861, G=0.139	0.419162	0.982399		0.439	NA	4e-09	11862778	1
rs55892892	Mean platelet volume	rs17367504	A=0.861, G=0.139	0.419162	0.982399	0.840078		NA	2e-14	11862778	1
rs55892892	Offspring birth weight	rs17367504	A=0.861, G=0.139	0.419162	0.982399	0.166674	0.029878	0.022-0.038	3e-13	11862778	1
rs55892892	Mean platelet volume	rs17367504	A=0.861, G=0.139	0.419162	0.982399	0.838766	0.020945	0.016-0.026	7e-16	11862778	1
rs55892892	Midregional pro atrial natriuretic peptide levels	rs3753584	C=0.14, T=0.86	0.430738	1	0.851	0.275	0.20-0.35	4e-13	11864586	1
rs55892892	Diastolic blood pressure x alcohol consumption (light vs heavy) interaction (2df test)	rs3753584	C=0.14, T=0.86	0.430738	1	0.84		NA	5e-18	11864586	1
rs55892892	Systolic blood pressure x alcohol consumption (light vs heavy) interaction (2df test)	rs3753584	C=0.14, T=0.86	0.430738	1	0.84		NA	3e-19	11864586	1
rs55892892	Mean arterial pressure x alcohol consumption (light vs heavy) interaction (2df test)	rs3753584	C=0.14, T=0.86	0.430738	1	0.84		NA	1e-20	11864586	1
rs55892892	Medication use (calcium channel blockers)	rs3753584	C=0.14, T=0.86	0.430738	1	0.163965	0.087289	0.066-0.108	7e-16	11864586	1
rs55892892	Pulse pressure x alcohol consumption interaction (2df test)	rs13306561	A=0.857, G=0.143	0.420301	1	0.86		NA	6e-16	11865804	1
rs55892892	Red blood cell folate levels	rs13306561	A=0.857, G=0.143	0.420301	1		0.04649	0.033-0.060/	9e-12	11865804	1
rs55892892	Hypertension complicating pregnancy	rs13306561	A=0.857, G=0.143	0.420301	1			NA	1e-07	11865804	1
rs55892892	Systolic blood pressure	rs17037427	A=0.86, C=0.14	0.430738	1		0.9028	0.81-1	2e-76	11873416	1
rs55892892	Diastolic blood pressure	rs17376328	A=0.066, G=0.934	0.874484	0.935139	0.051	0.92681	NA	3e-06	11876662	1
rs55892892	Systolic blood pressure	rs17376328	A=0.066, G=0.934	0.874484	0.935139	0.051	1.56601	NA	7e-06	11876662	1
rs55892892	Medication use (beta blocking agents)	rs2050265	A=0.859, G=0.141	0.42721	1	0.164122	0.0831747	0.061-0.105	7e-14	11879699	1
rs55892892	Mean arterial pressure x alcohol consumption interaction (2df test)	rs149764880	G=0.862, T=0.138	0.437946	1	0.12		NA	4e-12	11880731	1
rs55892892	Diastolic blood pressure x alcohol consumption interaction (2df test)	rs149764880	G=0.862, T=0.138	0.437946	1	0.12		NA	2e-38	11880731	1
rs55892892	Diastolic blood pressure	rs149764880	G=0.862, T=0.138	0.437946	1		0.0412	0.035-0.047	1e-37	11880731	1
rs55892892	Mean arterial pressure	rs149764880	G=0.862, T=0.138	0.437946	1		0.0462	0.04-0.052	1e-50	11880731	1
rs55892892	Systolic blood pressure	rs149764880	G=0.862, T=0.138	0.437946	1		0.0455	0.04-0.051	1e-50	11880731	1
rs55892892	Pulse pressure	rs138473600	C=0.864, T=0.136	0.429878	0.98246		0.0313	0.026-0.037	1e-26	11880755	1
rs55892892	Mean corpuscular volume	rs545709142	A=0.139, C=0.861	0.389661	0.947197	0.837	0.13	0.1-0.16%	3e-19	11881141	1
rs55892892	Mean corpuscular hemoglobin	rs545709142	A=0.139, C=0.861	0.389661	0.947197	0.162	0.0321879	0.023-0.042	2e-11	11881141	1
rs55892892	Diastolic blood pressure	rs6699618	C=0.861, G=0.139	0.434316	1		0.5274	0.47-0.58	9e-78	11881441	1
rs55892892	Hip circumference adjusted for BMI	rs12567119	C=0.86, T=0.14	0.430738	1		0.0244825	0.017-0.032	9e-11	11883531	1
rs55892892	Medication use (calcium channel blockers)	rs12567119	C=0.86, T=0.14	0.430738	1		0.0866	0.065-0.108	1e-15	11883531	1
rs55892892	Medication use (diuretics)	rs12567119	C=0.86, T=0.14	0.430738	1		0.0758	0.055-0.097	9e-13	11883531	1
rs55892892	Medication use (agents acting on the renin-angiotensin system)	rs12567119	C=0.86, T=0.14	0.430738	1		0.0814	0.066-0.097	1e-23	11883531	1
rs55892892	Medication use (diuretics)	rs12567136	C=0.86, T=0.14	0.430738	1	0.163932	0.075842	0.055-0.097	9e-13	11883731	1
rs55892892	Mean corpuscular hemoglobin	rs56153133	A=0.859, G=0.141	0.42721	1	0.16173	0.029075	0.024-0.034	6e-29	11885647	1
rs55892892	Medication use (agents acting on the renin-angiotensin system)	rs56153133	A=0.859, G=0.141	0.42721	1	0.162373	0.0819066	0.066-0.098	9e-24	11885647	1
rs55892892	Mean arterial pressure x depressive symptoms interaction (2df test)	rs56153133	A=0.859, G=0.141	0.42721	1			NA	2e-16	11885647	1
rs55892892	Cardiovascular disease	rs56153133	A=0.859, G=0.141	0.42721	1			NA	3e-37	11885647	1
rs55892892	QRS complex (12-leadsum)	rs7537765	A=0.858, G=0.142	0.423732	1			NA	2e-08	11887303	1
rs55892892	Mean corpuscular hemoglobin	rs7537765	A=0.858, G=0.142	0.423732	1		0.0261	0.021-0.032	3e-20	11887303	1
rs55892892	Hip circumference adjusted for BMI	rs198401	A=0.595, G=0.405	0.103335	1		0.0181841	0.013-0.024	1e-10	11888384	1
rs55892892	Left ventricular mass indexed by body surface area	rs143800963	A=0.066, C=0.934	1	1	0.95	0.95	0.64-1.26	4e-09	11895475	1
rs55892892	Systolic blood pressure x alcohol consumption (light vs heavy) interaction (2df test)	rs17037452	A=0.859, G=0.141	0.42721	1	0.84		NA	6e-20	11895675	1
rs55892892	Mean arterial pressure x alcohol consumption (light vs heavy) interaction (2df test)	rs17037452	A=0.859, G=0.141	0.42721	1	0.84		NA	1e-21	11895675	1
rs55892892	Arterial stiffness index	rs17037452	A=0.859, G=0.141	0.42721	1	0.837	0.024	0.014-0.034	9e-06	11895675	1
rs55892892	Pulse pressure	rs17037452	A=0.859, G=0.141	0.42721	1		0.3339	0.27-0.4	2e-23	11895675	1
rs55892892	Hip index	rs17037452	A=0.859, G=0.141	0.42721	1		0.029296	0.022-0.037	9e-14	11895675	1
rs55892892	Alanine aminotransferase levels	rs55857306	A=0.14, G=0.86	0.430738	1		0.0158	0.011-0.021	3e-09	11895795	1
rs55892892	Systolic blood pressure	rs55857306	A=0.14, G=0.86	0.430738	1			NA	8e-89	11895795	1
rs55892892	Diastolic blood pressure	rs55892892	A=0.066, C=0.934	1	1		0.451	NA	4e-18	11896856	1
rs55892892	Pulse pressure	rs55892892	A=0.066, C=0.934	1	1		0.517	NA	8e-20	11896856	1
rs55892892	Systolic blood pressure	rs55892892	A=0.066, C=0.934	1	1		0.993	NA	2e-31	11896856	1
rs55892892	Pulse pressure	rs55892892	A=0.066, C=0.934	1	1		0.578	NA	8e-12	11896856	1
rs55892892	Pulse pressure	rs55892892	A=0.066, C=0.934	1	1		0.572	NA	1e-10	11896856	1
rs55892892	Systolic blood pressure	rs55892892	A=0.066, C=0.934	1	1		0.897	NA	1e-12	11896856	1
rs55892892	Systolic blood pressure	rs55892892	A=0.066, C=0.934	1	1		0.913	NA	6e-12	11896856	1
rs55892892	Natriuretic peptide levels	rs1023252	G=0.716, T=0.284	0.176759	1	0.26	0.2	0.16-0.24	4e-16	11899033	1
rs55892892	Sex hormone-binding globulin levels	rs198358	C=0.215, T=0.785	0.256797	1		4.742	NA	2e-06	11904076	1
rs55892892	Sex hormone-binding globulin levels adjusted for BMI	rs198358	C=0.215, T=0.785	0.256797	1	0.24832	0.00847632	0.0057-0.0113	9e-11	11904076	1
rs55892892	Mean reticulocyte volume	rs198358	C=0.215, T=0.785	0.256797	1	0.24763	0.0191521	0.014-0.025	1e-11	11904076	1
rs55892892	Mean corpuscular volume	rs198358	C=0.215, T=0.785	0.256797	1	0.247592	0.0227568	0.018-0.027	1e-20	11904076	1
rs55892892	Sex hormone-binding globulin levels adjusted for BMI	rs198358	C=0.215, T=0.785	0.256797	1	0.24827	0.0066187	0.0047-0.0085	7e-13	11904076	1
rs55892892	Sex hormone-binding globulin levels	rs198358	C=0.215, T=0.785	0.256797	1	0.253472	0.0180623	0.011-0.025	1e-06	11904076	1
rs55892892	Sex hormone-binding globulin levels	rs198358	C=0.215, T=0.785	0.256797	1	0.24827	0.00519251	0.0031-0.0073	2e-06	11904076	1
rs55892892	Mean corpuscular volume	rs198358	C=0.215, T=0.785	0.256797	1	0.246026	0.02135	0.017-0.025	4e-24	11904076	1
rs55892892	Hip circumference adjusted for BMI	rs198358	C=0.215, T=0.785	0.256797	1		0.021323	0.015-0.028	5e-11	11904076	1
rs55892892	Mean corpuscular volume	rs198358	C=0.215, T=0.785	0.256797	1		0.0233	0.018-0.028	6e-21	11904076	1
rs55892892	Diastolic blood pressure (cigarette smoking interaction)	rs5068	A=0.934, G=0.066	0.93619	0.967569			NA	2e-29	11905974	1
rs55892892	Systolic blood pressure (cigarette smoking interaction)	rs5068	A=0.934, G=0.066	0.93619	0.967569			NA	9e-35	11905974	1
rs55892892	Diastolic blood pressure	rs12411044	A=0.24, G=0.76	0.172771	0.880452		0.2108	0.16-0.26	1e-16	11914074	1
rs55892892	Pulse pressure	rs12411044	A=0.24, G=0.76	0.172771	0.880452		0.182	0.12-0.24	2e-09	11914074	1
rs55892892	Systolic blood pressure	rs12411044	A=0.24, G=0.76	0.172771	0.880452		0.4231	0.34-0.51	9e-22	11914074	1
rs55892892	N-terminal pro B-type natriuretic peptide levels	rs12406089	C=0.656, G=0.344	0.104787	0.884527	0.709	0.201	0.17-0.23	8e-48	11921181	1
rs55892892	Pulse pressure	rs12406089	C=0.656, G=0.344	0.104787	0.884527	0.6564	0.2275	0.18-0.28	2e-17	11921181	1
rs55892892	Pulse pressure x alcohol consumption interaction (2df test)	rs6668659	G=0.344, T=0.656	0.104787	0.884527	0.65		NA	1e-17	11922298	1
rs55892892	Diastolic blood pressure x alcohol consumption (light vs heavy) interaction (2df test)	rs72640287	C=0.96, T=0.04	0.498875	0.919734	0.04		NA	3e-09	11965792	1
rs55892892	Systolic blood pressure x alcohol consumption interaction (2df test)	rs72640287	C=0.96, T=0.04	0.498875	0.919734	0.04		NA	6e-21	11965792	1
rs55892892	Diastolic blood pressure x smoking status (current vs non-current) interaction (2df test)	rs72640287	C=0.96, T=0.04	0.498875	0.919734			NA	4e-19	11965792	1
rs55892892	Systolic blood pressure x smoking status (ever vs never) interaction (2df test)	rs72640287	C=0.96, T=0.04	0.498875	0.919734			NA	2e-20	11965792	1
rs55892892	Diastolic blood pressure x smoking status (ever vs never) interaction (2df test)	rs72640287	C=0.96, T=0.04	0.498875	0.919734			NA	7e-19	11965792	1
rs55892892	Systolic blood pressure x smoking status (ever vs never) interaction (2df test)	rs72640287	C=0.96, T=0.04	0.498875	0.919734			NA	3e-21	11965792	1
rs55892892	Diastolic blood pressure x smoking status (ever vs never) interaction (2df test)	rs72640287	C=0.96, T=0.04	0.498875	0.919734			NA	2e-18	11965792	1
rs55892892	Systolic blood pressure x smoking status (current vs non-current) interaction (2df test)	rs72640287	C=0.96, T=0.04	0.498875	0.919734			NA	5e-20	11965792	1
rs55892892	Diastolic blood pressure x smoking status (current vs non-current) interaction (2df test)	rs72640287	C=0.96, T=0.04	0.498875	0.919734			NA	7e-19	11965792	1
rs55892892	Diastolic blood pressure x alcohol consumption interaction (2df test)	rs72641011	A=0.034, G=0.966	0.380637	0.874093	0.04		NA	4e-10	12023500	1
rs5066	Diastolic blood pressure x alcohol consumption interaction (2df test)	rs4846044	C=0.979, T=0.021	0.352436	0.900094	0.04		NA	7e-17	11839998	1
rs5066	Systolic blood pressure x smoking status (ever vs never) interaction (2df test)	rs6541006	A=0.042, T=0.958	0.760752	0.925071			NA	4e-14	11857526	1
rs5066	Diastolic blood pressure x smoking status (ever vs never) interaction (2df test)	rs6541006	A=0.042, T=0.958	0.760752	0.925071			NA	6e-10	11857526	1
rs5066	Diastolic blood pressure x smoking status (ever vs never) interaction (2df test)	rs6541006	A=0.042, T=0.958	0.760752	0.925071			NA	5e-14	11857526	1
rs5066	Systolic blood pressure x smoking status (ever vs never) interaction (2df test)	rs6541006	A=0.042, T=0.958	0.760752	0.925071			NA	2e-17	11857526	1
rs5066	Systolic blood pressure x smoking status (current vs non-current) interaction (2df test)	rs6541006	A=0.042, T=0.958	0.760752	0.925071			NA	3e-19	11857526	1
rs5066	Diastolic blood pressure x smoking status (current vs non-current) interaction (2df test)	rs6541006	A=0.042, T=0.958	0.760752	0.925071			NA	3e-14	11857526	1
rs5066	Systolic blood pressure x smoking status (current vs non-current) interaction (2df test)	rs6541006	A=0.042, T=0.958	0.760752	0.925071			NA	4e-15	11857526	1
rs5066	Diastolic blood pressure x smoking status (current vs non-current) interaction (2df test)	rs6541006	A=0.042, T=0.958	0.760752	0.925071			NA	5e-10	11857526	1
rs5066	Mean platelet volume	rs17037388	A=0.856, G=0.144	0.198543	0.825982	0.163065	0.0216306	0.016-0.028	7e-13	11858036	1
rs5066	Red blood cell count	rs17037388	A=0.856, G=0.144	0.198543	0.825982	0.163337	0.0175985	0.012-0.023	3e-09	11858036	1
rs5066	Red blood cell count	rs17037388	A=0.856, G=0.144	0.198543	0.825982			NA	7e-13	11858036	1
rs5066	Mean corpuscular hemoglobin	rs45553335	C=0.142, T=0.858	0.201985	0.826385	0.149458		NA	1e-29	11858957	1
rs5066	Mean spheric corpuscular volume	rs45553335	C=0.142, T=0.858	0.201985	0.826385	0.163715	0.0195821	0.014-0.025	4e-11	11858957	1
rs5066	Mean corpuscular volume	rs45553335	C=0.142, T=0.858	0.201985	0.826385	0.149551		NA	2e-23	11858957	1
rs5066	Mean corpuscular hemoglobin	rs45553335	C=0.142, T=0.858	0.201985	0.826385			NA	8e-24	11858957	1
rs5066	Waist-to-hip ratio adjusted for BMI	rs13306567	C=0.96, G=0.04	0.801163	0.973775	0.9469	0.0178	0.01-0.025	3e-06	11860465	1
rs5066	Coronary artery disease	rs17037390	A=0.144, G=0.856	0.198543	0.825982	0.1674	0.0395	0.025-0.054	2e-07	11860843	1
rs5066	Diastolic blood pressure	rs17037390	A=0.144, G=0.856	0.198543	0.825982	0.155	0.499	0.4-0.6	1e-23	11860843	1
rs5066	Systolic blood pressure	rs17037390	A=0.144, G=0.856	0.198543	0.825982	0.155	0.908	0.75-1.07	6e-29	11860843	1
rs5066	Mean corpuscular hemoglobin	rs17037390	A=0.144, G=0.856	0.198543	0.825982	0.164085	0.0287989	0.023-0.035	3e-22	11860843	1
rs5066	Red blood cell count	rs45603435	A=0.857, G=0.143	0.200252	0.826184	0.162098	0.01686	0.012-0.022	2e-11	11861855	1
rs5066	Mean arterial pressure x depressive symptoms interaction (2df test)	rs45603435	A=0.857, G=0.143	0.200252	0.826184			NA	3e-17	11861855	1
rs5066	Blood pressure	rs17367504	A=0.861, G=0.139	0.207332	0.826986	0.17	0.534	0.40-0.66	2e-16	11862778	1
rs5066	Systolic blood pressure	rs17367504	A=0.861, G=0.139	0.207332	0.826986	0.14	0.85	0.63-1.07	2e-13	11862778	1
rs5066	Diastolic blood pressure	rs17367504	A=0.861, G=0.139	0.207332	0.826986	0.153	0.526	0.41-0.64	3e-18	11862778	1
rs5066	Systolic blood pressure	rs17367504	A=0.861, G=0.139	0.207332	0.826986	0.8383	0.0408	NA	8e-17	11862778	1
rs5066	Hypertension	rs17367504	A=0.861, G=0.139	0.207332	0.826986		0.100698	NA	4e-34	11862778	1
rs5066	Diastolic blood pressure	rs17367504	A=0.861, G=0.139	0.207332	0.826986	0.1469	0.559879	0.38-0.74	3e-09	11862778	1
rs5066	Mean arterial pressure	rs17367504	A=0.861, G=0.139	0.207332	0.826986	0.146671	0.598433	0.47-0.72	9e-21	11862778	1
rs5066	Systolic blood pressure	rs17367504	A=0.861, G=0.139	0.207332	0.826986	0.153	0.818	0.62-1.01	1e-16	11862778	1
rs5066	Diastolic blood pressure (cigarette smoking interaction)	rs17367504	A=0.861, G=0.139	0.207332	0.826986			NA	9e-40	11862778	1
rs5066	Systolic blood pressure (cigarette smoking interaction)	rs17367504	A=0.861, G=0.139	0.207332	0.826986			NA	5e-43	11862778	1
rs5066	Diastolic blood pressure	rs17367504	A=0.861, G=0.139	0.207332	0.826986		0.374	NA	5e-32	11862778	1
rs5066	Pulse pressure	rs17367504	A=0.861, G=0.139	0.207332	0.826986		0.311	NA	4e-19	11862778	1
rs5066	Systolic blood pressure	rs17367504	A=0.861, G=0.139	0.207332	0.826986		0.695	NA	1e-40	11862778	1
rs5066	Pulse pressure	rs17367504	A=0.861, G=0.139	0.207332	0.826986		0.221	NA	8e-06	11862778	1
rs5066	Diastolic blood pressure	rs17367504	A=0.861, G=0.139	0.207332	0.826986		0.253	NA	2e-06	11862778	1
rs5066	Diastolic blood pressure	rs17367504	A=0.861, G=0.139	0.207332	0.826986		0.218	NA	7e-06	11862778	1
rs5066	Systolic blood pressure	rs17367504	A=0.861, G=0.139	0.207332	0.826986		0.495	NA	2e-09	11862778	1
rs5066	Systolic blood pressure	rs17367504	A=0.861, G=0.139	0.207332	0.826986		0.439	NA	4e-09	11862778	1
rs5066	Mean platelet volume	rs17367504	A=0.861, G=0.139	0.207332	0.826986	0.840078		NA	2e-14	11862778	1
rs5066	Offspring birth weight	rs17367504	A=0.861, G=0.139	0.207332	0.826986	0.166674	0.029878	0.022-0.038	3e-13	11862778	1
rs5066	Mean platelet volume	rs17367504	A=0.861, G=0.139	0.207332	0.826986	0.838766	0.020945	0.016-0.026	7e-16	11862778	1
rs5066	Midregional pro atrial natriuretic peptide levels	rs3753584	C=0.14, T=0.86	0.205524	0.826786	0.851	0.275	0.20-0.35	4e-13	11864586	1
rs5066	Diastolic blood pressure x alcohol consumption (light vs heavy) interaction (2df test)	rs3753584	C=0.14, T=0.86	0.205524	0.826786	0.84		NA	5e-18	11864586	1
rs5066	Systolic blood pressure x alcohol consumption (light vs heavy) interaction (2df test)	rs3753584	C=0.14, T=0.86	0.205524	0.826786	0.84		NA	3e-19	11864586	1
rs5066	Mean arterial pressure x alcohol consumption (light vs heavy) interaction (2df test)	rs3753584	C=0.14, T=0.86	0.205524	0.826786	0.84		NA	1e-20	11864586	1
rs5066	Medication use (calcium channel blockers)	rs3753584	C=0.14, T=0.86	0.205524	0.826786	0.163965	0.087289	0.066-0.108	7e-16	11864586	1
rs5066	Pulse pressure x alcohol consumption interaction (2df test)	rs13306561	A=0.857, G=0.143	0.200252	0.826184	0.86		NA	6e-16	11865804	1
rs5066	Red blood cell folate levels	rs13306561	A=0.857, G=0.143	0.200252	0.826184		0.04649	0.033-0.060/	9e-12	11865804	1
rs5066	Hypertension complicating pregnancy	rs13306561	A=0.857, G=0.143	0.200252	0.826184			NA	1e-07	11865804	1
rs5066	Systolic blood pressure	rs17037427	A=0.86, C=0.14	0.205524	0.826786		0.9028	0.81-1	2e-76	11873416	1
rs5066	Medication use (beta blocking agents)	rs2050265	A=0.859, G=0.141	0.203742	0.826586	0.164122	0.0831747	0.061-0.105	7e-14	11879699	1
rs5066	Mean arterial pressure x alcohol consumption interaction (2df test)	rs149764880	G=0.862, T=0.138	0.209165	0.827186	0.12		NA	4e-12	11880731	1
rs5066	Diastolic blood pressure x alcohol consumption interaction (2df test)	rs149764880	G=0.862, T=0.138	0.209165	0.827186	0.12		NA	2e-38	11880731	1
rs5066	Diastolic blood pressure	rs149764880	G=0.862, T=0.138	0.209165	0.827186		0.0412	0.035-0.047	1e-37	11880731	1
rs5066	Mean arterial pressure	rs149764880	G=0.862, T=0.138	0.209165	0.827186		0.0462	0.04-0.052	1e-50	11880731	1
rs5066	Systolic blood pressure	rs149764880	G=0.862, T=0.138	0.209165	0.827186		0.0455	0.04-0.051	1e-50	11880731	1
rs5066	Pulse pressure	rs138473600	C=0.864, T=0.136	0.18832	0.778322		0.0313	0.026-0.037	1e-26	11880755	1
rs5066	Mean corpuscular volume	rs545709142	A=0.139, C=0.861	0.207332	0.826986	0.837	0.13	0.1-0.16%	3e-19	11881141	1
rs5066	Mean corpuscular hemoglobin	rs545709142	A=0.139, C=0.861	0.207332	0.826986	0.162	0.0321879	0.023-0.042	2e-11	11881141	1
rs5066	Diastolic blood pressure	rs6699618	C=0.861, G=0.139	0.207332	0.826986		0.5274	0.47-0.58	9e-78	11881441	1
rs5066	Hip circumference adjusted for BMI	rs12567119	C=0.86, T=0.14	0.21801	0.851531		0.0244825	0.017-0.032	9e-11	11883531	1
rs5066	Medication use (calcium channel blockers)	rs12567119	C=0.86, T=0.14	0.21801	0.851531		0.0866	0.065-0.108	1e-15	11883531	1
rs5066	Medication use (diuretics)	rs12567119	C=0.86, T=0.14	0.21801	0.851531		0.0758	0.055-0.097	9e-13	11883531	1
rs5066	Medication use (agents acting on the renin-angiotensin system)	rs12567119	C=0.86, T=0.14	0.21801	0.851531		0.0814	0.066-0.097	1e-23	11883531	1
rs5066	Medication use (diuretics)	rs12567136	C=0.86, T=0.14	0.21801	0.851531	0.163932	0.075842	0.055-0.097	9e-13	11883731	1
rs5066	Mean corpuscular hemoglobin	rs56153133	A=0.859, G=0.141	0.216138	0.851359	0.16173	0.029075	0.024-0.034	6e-29	11885647	1
rs5066	Medication use (agents acting on the renin-angiotensin system)	rs56153133	A=0.859, G=0.141	0.216138	0.851359	0.162373	0.0819066	0.066-0.098	9e-24	11885647	1
rs5066	Mean arterial pressure x depressive symptoms interaction (2df test)	rs56153133	A=0.859, G=0.141	0.216138	0.851359			NA	2e-16	11885647	1
rs5066	Cardiovascular disease	rs56153133	A=0.859, G=0.141	0.216138	0.851359			NA	3e-37	11885647	1
rs5066	QRS complex (12-leadsum)	rs7537765	A=0.858, G=0.142	0.214291	0.851187			NA	2e-08	11887303	1
rs5066	Mean corpuscular hemoglobin	rs7537765	A=0.858, G=0.142	0.214291	0.851187		0.0261	0.021-0.032	3e-20	11887303	1
rs5066	Low density lipoprotein cholesterol levels	rs112521149	A=0.08, G=0.92	0.420844	0.861312	0.890774	0.0169696	0.011-0.023	4e-08	11889815	1
rs5066	Mean corpuscular volume	rs112521149	A=0.08, G=0.92	0.420844	0.861312	0.1096	0.0343145	0.023-0.046	3e-09	11889815	1
rs5066	Hip index	rs74053327	C=0.042, G=0.958	0.845129	0.975024		0.0356759	0.023-0.048	2e-08	11895667	1
rs5066	Systolic blood pressure x alcohol consumption (light vs heavy) interaction (2df test)	rs17037452	A=0.859, G=0.141	0.216138	0.851359	0.84		NA	6e-20	11895675	1
rs5066	Mean arterial pressure x alcohol consumption (light vs heavy) interaction (2df test)	rs17037452	A=0.859, G=0.141	0.216138	0.851359	0.84		NA	1e-21	11895675	1
rs5066	Arterial stiffness index	rs17037452	A=0.859, G=0.141	0.216138	0.851359	0.837	0.024	0.014-0.034	9e-06	11895675	1
rs5066	Pulse pressure	rs17037452	A=0.859, G=0.141	0.216138	0.851359		0.3339	0.27-0.4	2e-23	11895675	1
rs5066	Hip index	rs17037452	A=0.859, G=0.141	0.216138	0.851359		0.029296	0.022-0.037	9e-14	11895675	1
rs5066	Alanine aminotransferase levels	rs55857306	A=0.14, G=0.86	0.21801	0.851531		0.0158	0.011-0.021	3e-09	11895795	1
rs5066	Systolic blood pressure	rs55857306	A=0.14, G=0.86	0.21801	0.851531			NA	8e-89	11895795	1
rs5066	Sex hormone-binding globulin levels	rs198358	C=0.215, T=0.785	0.125706	0.837436		4.742	NA	2e-06	11904076	1
rs5066	Sex hormone-binding globulin levels adjusted for BMI	rs198358	C=0.215, T=0.785	0.125706	0.837436	0.24832	0.00847632	0.0057-0.0113	9e-11	11904076	1
rs5066	Mean reticulocyte volume	rs198358	C=0.215, T=0.785	0.125706	0.837436	0.24763	0.0191521	0.014-0.025	1e-11	11904076	1
rs5066	Mean corpuscular volume	rs198358	C=0.215, T=0.785	0.125706	0.837436	0.247592	0.0227568	0.018-0.027	1e-20	11904076	1
rs5066	Sex hormone-binding globulin levels adjusted for BMI	rs198358	C=0.215, T=0.785	0.125706	0.837436	0.24827	0.0066187	0.0047-0.0085	7e-13	11904076	1
rs5066	Sex hormone-binding globulin levels	rs198358	C=0.215, T=0.785	0.125706	0.837436	0.253472	0.0180623	0.011-0.025	1e-06	11904076	1
rs5066	Sex hormone-binding globulin levels	rs198358	C=0.215, T=0.785	0.125706	0.837436	0.24827	0.00519251	0.0031-0.0073	2e-06	11904076	1
rs5066	Mean corpuscular volume	rs198358	C=0.215, T=0.785	0.125706	0.837436	0.246026	0.02135	0.017-0.025	4e-24	11904076	1
rs5066	Hip circumference adjusted for BMI	rs198358	C=0.215, T=0.785	0.125706	0.837436		0.021323	0.015-0.028	5e-11	11904076	1
rs5066	Mean corpuscular volume	rs198358	C=0.215, T=0.785	0.125706	0.837436		0.0233	0.018-0.028	6e-21	11904076	1
rs5066	Systolic blood pressure	rs12744757	C=0.953, T=0.047	1	1	0.059	0.596	0.41-0.78	2e-10	11906821	1
rs5066	Systolic blood pressure	rs12744757	C=0.953, T=0.047	1	1	0.059	0.695	0.56-0.83	8e-23	11906821	1
rs5066	Body mass index	rs12569355	A=0.917, G=0.083	0.302421	0.744911			NA	4e-09	11923737	1
rs5066	Body mass index	rs12569355	A=0.917, G=0.083	0.302421	0.744911			NA	2e-08	11923737	1
rs5066	Body mass index (MTAG)	rs1318408	A=0.917, G=0.083	0.302421	0.744911		0.01403	0.0091-0.0189	2e-08	11925781	1
rs5066	Gut microbiota alpha diversity (Simpson index)	rs12562784	A=0.92, G=0.08	0.315481	0.745738		4.46196	NA	8e-06	11927364	1
rs5066	Diastolic blood pressure	rs11801879	C=0.073, T=0.927	0.35013	0.747645		0.2903	0.22-0.36	7e-15	11928819	1
rs5066	Systolic blood pressure x smoking status (ever vs never) interaction (2df test)	rs12741980	A=0.953, C=0.047	0.472696	0.687529			NA	3e-14	11939593	1
rs5066	Diastolic blood pressure x smoking status (ever vs never) interaction (2df test)	rs12741980	A=0.953, C=0.047	0.472696	0.687529			NA	3e-11	11939593	1
rs5066	Systolic blood pressure x smoking status (ever vs never) interaction (2df test)	rs12741980	A=0.953, C=0.047	0.472696	0.687529			NA	5e-13	11939593	1
rs5066	Diastolic blood pressure x smoking status (ever vs never) interaction (2df test)	rs12741980	A=0.953, C=0.047	0.472696	0.687529			NA	6e-13	11939593	1
rs5066	Systolic blood pressure x smoking status (current vs non-current) interaction (2df test)	rs12741980	A=0.953, C=0.047	0.472696	0.687529			NA	8e-13	11939593	1
rs5066	Diastolic blood pressure x smoking status (current vs non-current) interaction (2df test)	rs12741980	A=0.953, C=0.047	0.472696	0.687529			NA	2e-11	11939593	1
rs5066	Diastolic blood pressure x smoking status (current vs non-current) interaction (2df test)	rs12741980	A=0.953, C=0.047	0.472696	0.687529			NA	1e-12	11939593	1
rs5066	Systolic blood pressure x smoking status (current vs non-current) interaction (2df test)	rs12741980	A=0.953, C=0.047	0.472696	0.687529			NA	1e-12	11939593	1
rs5066	Hypertension	rs34550591	A=0.964, C=0.036	0.292215	0.621191		0.0942797	NA	2e-11	11973523	1
rs5066	Systolic blood pressure x alcohol consumption interaction (2df test)	rs71647019	A=0.035, C=0.965	0.301572	0.64034	0.05		NA	1e-15	11978255	1
rs5066	Diastolic blood pressure x alcohol consumption interaction (2df test)	rs71647020	A=0.035, G=0.965	0.301572	0.64034	0.05		NA	6e-15	11978534	1
rs5066	Systolic blood pressure	rs71647020	A=0.035, G=0.965	0.301572	0.64034		0.6737	0.51-0.84	2e-15	11978534	1
rs141672767	Diastolic blood pressure x alcohol consumption interaction (2df test)	rs72641011	A=0.034, G=0.966	0.172985	0.611883	0.04		NA	4e-10	12023500	1
rs11579756	Vertex-wise sulcal depth	rs4661294	A=0.488, G=0.512	0.328766	0.984478	0.49	5.55	NA	3e-08	14949884	1
rs11579756	Educational attainment	rs7519289	C=0.659, G=0.341	0.184069	1	0.6495	0.00706051	0.0049-0.0092	2e-10	14951843	1
rs11579756	Height	rs926520	G=0.309, T=0.691	0.135838	0.413331	0.3327	0.0048	0.0034-0.0062	6e-13	15049895	1
rs35365738	Alcohol consumption (heavy vs. light/non-drinkers)	rs10927848	A=0.35, G=0.65	0.808205	0.935523		0.0343	0.021-0.047()	2e-07	16075906	1
rs35365738	Cardiac Troponin-T levels	rs12725198	A=0.224, G=0.776	0.365186	0.793743		1.85	1.43-2.39	3e-06	16080171	1
rs35365738	Gamma glutamyl transferase levels	rs35609485	C=0.903, T=0.097	0.109392	0.709761		0.0303	0.021-0.039	4e-11	16082976	1
rs35365738	Height	rs6429774	A=0.351, G=0.649	0.134111	0.381922	0.2898	0.007	0.0056-0.0084	1e-24	16090898	1
rs72654647	Peak expiratory flow	rs6702180	A=0.796, G=0.204	0.135545	0.436322	0.776	7.192	NA	6e-13	24882805	1
rs72654647	Adult body size	rs7511698	C=0.703, T=0.297	0.119379	0.886162	0.693718	0.00821032	0.0053-0.0111	3e-08	25015638	1
rs72654647	Hematocrit	rs72654647	A=0.264, G=0.736	1	1	0.246719	0.016384	0.011-0.021	2e-10	25022314	1
rs72654647	Hemoglobin	rs72654647	A=0.264, G=0.736	1	1	0.246726	0.0180859	0.013-0.023	2e-12	25022314	1
rs72654647	HDL cholesterol levels	rs72654647	A=0.264, G=0.736	1	1	0.752205	0.0138902	0.0096-0.0182	3e-10	25022314	1
rs72654647	Red blood cell count	rs72654647	A=0.264, G=0.736	1	1			NA	2e-15	25022314	1
rs72654647	Systolic blood pressure	rs72654647	A=0.264, G=0.736	1	1			NA	2e-10	25022314	1
rs72654647	Plateletcrit	rs4366267	C=0.738, G=0.262	0.979638	0.994851	0.246948	0.0309175	0.026-0.036	3e-32	25023630	1
rs72654647	Platelet count	rs4366267	C=0.738, G=0.262	0.979638	0.994851	0.246967	0.0211073	0.016-0.026	6e-16	25023630	1
rs72654647	Diastolic blood pressure	rs6686889	C=0.734, T=0.266	0.979736	0.994875	0.25	0.185	0.13-0.24	4e-09	25030470	1
rs72654647	Apolipoprotein A1 levels	rs6686889	C=0.734, T=0.266	0.979736	0.994875	0.750115	0.0156868	0.011-0.02	4e-12	25030470	1
rs72654647	Diastolic blood pressure	rs6686889	C=0.734, T=0.266	0.979736	0.994875		0.1872	0.14-0.23	6e-15	25030470	1
rs72654647	Cardiovascular disease	rs6686889	C=0.734, T=0.266	0.979736	0.994875			NA	2e-08	25030470	1
rs72654647	Plateletcrit	rs66530629	A=0.266, G=0.734	0.969668	0.989751	0.2497	0.0310787	0.023-0.039	2e-13	25032168	1
rs72654647	Platelet distribution width	rs66530629	A=0.266, G=0.734	0.969668	0.989751	0.250942	0.046341	0.041-0.051	9e-73	25032168	1
rs72654647	Height	rs3122037	A=0.358, G=0.642	0.191989	0.978989	0.3554	0.0044	0.0032-0.0056	7e-12	25043780	1
rs72654647	Height	rs4601530	C=0.733, T=0.267	0.95475	0.984605	0.26	0.028	NA	2e-12	25044111	1
rs72654647	Hematocrit	rs4601530	C=0.733, T=0.267	0.95475	0.984605	0.256189	0.015311	0.011-0.02	9e-13	25044111	1
rs72654647	Hematocrit	rs4601530	C=0.733, T=0.267	0.95475	0.984605	0.300396		NA	2e-10	25044111	1
rs72654647	Hemoglobin concentration	rs4601530	C=0.733, T=0.267	0.95475	0.984605	0.256174	0.017885	0.014-0.022	6e-17	25044111	1
rs72654647	Hemoglobin concentration	rs4601530	C=0.733, T=0.267	0.95475	0.984605	0.301799		NA	4e-15	25044111	1
rs72654647	Hemoglobin concentration	rs4601530	C=0.733, T=0.267	0.95475	0.984605	0.2522	0.02007	NA	1e-07	25044111	1
rs72654647	Red blood cell count	rs4543739	A=0.732, C=0.268	0.949883	0.984584	0.305234		NA	6e-15	25049680	1
rs72654647	Diastolic blood pressure	rs4543739	A=0.732, C=0.268	0.949883	0.984584		0.0172	0.012-0.022	4e-10	25049680	1
rs72654647	Red blood cell count	rs4543739	A=0.732, C=0.268	0.949883	0.984584		0.0143	0.0096-0.019	1e-09	25049680	1
rs72654647	High density lipoprotein cholesterol levels	rs2361147	A=0.732, G=0.268	0.949883	0.984584			NA	3e-08	25049949	1
rs72654647	Medication use for hypertension (number of purchases)	rs7520844	C=0.727, G=0.273	0.926078	0.984479		0.011865	0.0088-0.0149	2e-14	25054223	1
rs72654647	Heel bone mineral density	rs12135380	A=0.632, C=0.368	0.192369	0.959114		0.0167969	0.013-0.021	1e-14	25171673	1
rs72654647	Heel bone mineral density	rs12135380	A=0.632, C=0.368	0.192369	0.959114	0.616231	0.0140444	0.01-0.018	1e-13	25171673	1
rs72654647	Heel bone mineral density	rs12135380	A=0.632, C=0.368	0.192369	0.959114			NA	4e-15	25171673	1
rs72654647	Non-albumin protein levels	rs7522098	A=0.789, G=0.211	0.128828	0.416458		0.0184	0.013-0.024	1e-10	25224412	1
rs1474181	Intelligence (MTAG)	rs945213	G=0.346, T=0.654	0.151477	0.450305		0.0182968	0.012-0.025	9e-09	32047632	1
rs1474181	Intelligence	rs7518151	C=0.709, T=0.291	0.357059	0.784317		5.726	-	1e-08	32061851	1
rs1474181	General cognitive ability	rs7518151	C=0.709, T=0.291	0.357059	0.784317		6.105	-	1e-09	32061851	1
rs1474181	Intelligence	rs4949448	G=0.52, T=0.48	0.392947	0.775236		5.683	-	1e-08	32062066	1
rs1474181	Intelligence (MTAG)	rs4949448	G=0.52, T=0.48	0.392947	0.775236		0.0176603	0.012-0.023	2e-09	32062066	1
rs1474181	Lung function (FEV1/FVC)	rs968335	A=0.565, G=0.435	0.719612	0.885323	0.503	6.224	NA	5e-10	32085776	1
rs1474181	S-warfarin to R-warfarin ratio	rs2280386	A=0.353, C=0.647	0.697908	0.951888		0.26211	0.15-0.38	7e-06	32086912	1
rs1474181	Daytime nap	rs6663012	G=0.637, T=0.363	0.709415	0.939168		0.0062	0.004-0.0084	1e-08	32091779	1
rs1474181	Hypoalbuminemia	rs2271933	A=0.367, G=0.633	0.722707	0.939827	0.58	0.7	NA	1e-06	32092525	1
rs1474181	Lung function (FEV1/FVC)	rs6703093	C=0.439, T=0.561	0.71363	0.888787			NA	7e-10	32093561	1
rs1474181	General cognitive ability	rs10914457	A=0.436, C=0.564	0.455997	0.912074		5.659	-	2e-08	32094261	1
rs1474181	General cognitive ability	rs10798879	C=0.651, T=0.349	0.692066	0.956206		7.797	-	6e-15	32096815	1
rs1474181	Cognitive performance (MTAG)	rs10798880	G=0.354, T=0.646	0.708234	0.956821	0.6269	0.017	0.012-0.022	9e-13	32097088	1
rs1474181	Cognitive ability	rs10798880	G=0.354, T=0.646	0.708234	0.956821		5.457	NA	5e-08	32097088	1
rs1474181	Cognitive ability (MTAG)	rs10798880	G=0.354, T=0.646	0.708234	0.956821		6.143	NA	8e-10	32097088	1
rs1474181	Intelligence (MTAG)	rs4949454	A=0.567, G=0.433	0.712305	0.87726		0.021439	0.016-0.027	2e-13	32099041	1
rs1474181	Hypoalbuminemia	rs4949454	A=0.567, G=0.433	0.712305	0.87726	0.56	0.7	NA	7e-07	32099041	1
rs1474181	Intelligence	rs7546297	A=0.349, G=0.651	0.692066	0.956206		7.091	-	1e-12	32106494	1
rs1474181	Cognitive performance	rs7546297	A=0.349, G=0.651	0.692066	0.956206	0.3675	0.0214	0.016-0.027	5e-13	32106494	1
rs1474181	Cognitive aspects of educational attainment	rs7546297	A=0.349, G=0.651	0.692066	0.956206	0.348907	0.0473898	0.034-0.06	7e-13	32106494	1
rs1474181	Attention deficit hyperactivity disorder or autism spectrum disorder or intelligence (pleiotropy)	rs7546297	A=0.349, G=0.651	0.692066	0.956206			NA	5e-11	32106494	1
rs1474181	Common executive function	rs6699558	C=0.635, T=0.365	0.71604	0.939499			NA	2e-08	32107622	1
rs1474181	Cognitive ability	rs10798882	C=0.356, G=0.644	0.729095	0.966604		5.535	NA	3e-08	32108547	1
rs1474181	General cognitive ability	rs10914462	A=0.581, G=0.419	0.682727	0.834762		6.573	-	5e-11	32125943	1
rs1474181	Intelligence (MTAG)	rs41263967	C=0.864, T=0.136	0.211713	0.975066		0.0284082	0.019-0.037	8e-10	32126135	1
rs1474181	Intelligence	rs2271927	C=0.598, T=0.402	0.654417	0.830893			NA	1e-09	32127911	1
rs1474181	Intelligence (MTAG)	rs2271928	A=0.402, G=0.598	0.654417	0.830893		0.0217221	0.016-0.028	2e-13	32127953	1
rs1474181	Body mass index	rs2271928	A=0.402, G=0.598	0.654417	0.830893	0.406437	0.0170415	NA	9e-10	32127953	1
rs1474181	Body mass index	rs2271928	A=0.402, G=0.598	0.654417	0.830893		0.012	NA	7e-06	32127953	1
rs1474181	Body surface area	rs12032291	A=0.597, G=0.403	0.651132	0.827093		0.00273624	0.0019-0.0035	2e-11	32129041	1
rs1474181	Intelligence (MTAG)	rs2292989	A=0.664, G=0.336	0.686093	0.979787		0.0234297	0.017-0.029	1e-14	32135773	1
rs1474181	Height	rs2292989	A=0.664, G=0.336	0.686093	0.979787	0.3448	0.0185	0.014-0.023	2e-16	32135773	1
rs1474181	Height	rs2292989	A=0.664, G=0.336	0.686093	0.979787	0.3651	0.0131	0.012-0.014	3e-91	32135773	1
rs1474181	Height	rs2292989	A=0.664, G=0.336	0.686093	0.979787			NA	1e-19	32135773	1
rs1474181	Intelligence (MTAG)	rs909002	C=0.417, T=0.583	0.991847	1		0.0205235	0.015-0.026	3e-12	32139635	1
rs1474181	Verbal-numerical reasoning	rs4949457	C=0.663, T=0.337	0.703487	0.989923			NA	6e-12	32140053	1
rs1474181	Body mass index	rs4949457	C=0.663, T=0.337	0.703487	0.989923		0.0106	0.0075-0.0137	4e-11	32140053	1
rs1474181	Height	rs4949458	G=0.55, T=0.45	0.747825	0.9302	0.5196	0.0064	0.0052-0.0076	4e-23	32142332	1
rs1474181	Intelligence (MTAG)	rs4949459	G=0.454, T=0.546	0.742079	0.934086		0.0180402	0.012-0.024	7e-10	32142354	1
rs1474181	General cognitive ability	rs4949460	A=0.579, G=0.421	0.623561	0.801033		5.803	-	7e-09	32143138	1
rs1474181	Body mass index	rs4568876	C=0.407, T=0.593	0.305113	0.561521	0.597	0.018	0.01-0.026/2	5e-06	32152518	1
rs1474181	Severe aortic features in Marfan syndrome	rs2297676	C=0.535, T=0.465	0.141565	0.417061		3.8	NA	9e-06	32157531	1
rs1474181	Weight	rs3818788	C=0.649, T=0.351	0.260319	0.583892		0.0119	0.0086-0.0152	7e-12	32158374	1
rs1474181	Educational attainment	rs2297674	C=0.654, G=0.346	0.111593	0.386502	0.6476	0.0062939	0.0041-0.0084	9e-09	32163950	1
rs1474181	Body mass index	rs2228550	G=0.654, T=0.346	0.111593	0.386502		0.0118	0.0091-0.0145	3e-17	32164206	1
rs1474181	Nonatopic asthma	rs6681149	A=0.655, G=0.345	0.115795	0.394578			NA	3e-06	32165093	1
rs1474181	Adult onset asthma and/or BMI	rs6681149	A=0.655, G=0.345	0.115795	0.394578			NA	3e-13	32165093	1
rs1474181	Nonatopic asthma and/or BMI	rs6681149	A=0.655, G=0.345	0.115795	0.394578			NA	3e-13	32165093	1
rs1474181	Asthma (adult onset)	rs6681149	A=0.655, G=0.345	0.115795	0.394578			NA	7e-06	32165093	1
rs1474181	Asthma	rs2228552	G=0.352, T=0.648	0.117889	0.392075	0.63		NA	2e-08	32165495	1
rs1474181	Asthma	rs2228552	G=0.352, T=0.648	0.117889	0.392075	0.630981	1.03501	1.02243528738587-1.04773714358246	3e-08	32165495	1
rs1474181	Asthma	rs2228552	G=0.352, T=0.648	0.117889	0.392075	0.64311	1.03759	1.02-1.05	3e-08	32165495	1
rs1474181	Smoking initiation	rs2228552	G=0.352, T=0.648	0.117889	0.392075	0.643	0.00731	0.0055-0.0091	8e-16	32165495	1
rs1474181	Body mass index	rs10798886	A=0.352, G=0.648	0.109345	0.377601		0.0135	0.0096-0.0174	2e-11	32173258	1
rs1474181	Body mass index (MTAG)	rs4295917	A=0.65, G=0.35	0.111965	0.383769		0.012219	0.0087-0.0157	1e-11	32173360	1
rs1474181	Body mass index	rs945211	C=0.636, G=0.364	0.113393	0.374674	0.6269	0.0127	0.0092-0.0162	5e-13	32191798	1
rs1474181	Intraocular pressure	rs945211	C=0.636, G=0.364	0.113393	0.374674	0.383	0.086	0.058-0.114	3e-09	32191798	1
rs1474181	Body mass index	rs945211	C=0.636, G=0.364	0.113393	0.374674			NA	9e-12	32191798	1
rs1474181	Adult body size	rs945211	C=0.636, G=0.364	0.113393	0.374674	0.384293	0.00849357	0.0057-0.0113	2e-09	32191798	1
rs1474181	Intraocular pressure	rs945211	C=0.636, G=0.364	0.113393	0.374674	0.383	0.073	0.048-0.098	3e-08	32191798	1
rs1474181	Height	rs945211	C=0.636, G=0.364	0.113393	0.374674	0.3995	0.0069	0.0055-0.0083	1e-21	32191798	1
rs1474181	Body mass index	rs945211	C=0.636, G=0.364	0.113393	0.374674			NA	7e-12	32191798	1
rs12034181	Alanine aminotransferase (ALT) levels after remission induction therapy in actute lymphoblastic leukemia (ALL)	rs4653367	G=0.837, T=0.163	0.123811	0.743977		2.04082	1.09-3.85	7e-06	34478484	1
rs12130251	Body mass index	rs7549758	C=0.791, T=0.209	0.976377	1		0.0106	0.0069-0.0143	1e-08	34935035	1
rs1778043	Schizophrenia	rs1571551	A=0.372, G=0.628	0.162776	0.861552	0.281	0.96021	0.94-0.98	4e-06	38737441	1
rs1778043	Cognitive empathy	rs1799687	A=0.558, G=0.442	0.279472	0.975066		0.1131	0.064-0.162	7e-06	38782385	1
rs1778043	Height	rs2798812	A=0.609, G=0.391	0.571063	0.993967	0.4235	0.0041	0.0029-0.0053	8e-11	38795785	1
rs1778043	Response to treatment in irritable bowel syndrome (pain severity)	rs2798798	A=0.771, G=0.229	0.689524	0.928492			NA	6e-06	38836186	1
rs1778043	joint destruction in rheumatoid arthritis (rapid vs slow)	rs4266846	A=0.325, C=0.675	0.129841	0.852964			NA	1e-06	38850339	1
rs11589443	Neutrophil count	rs6690335	A=0.794, G=0.206	0.540796	0.980327	0.226382	0.0181354	0.013-0.023	8e-12	39291708	1
rs11589443	Neutrophil count	rs6690335	A=0.794, G=0.206	0.540796	0.980327	0.226567	0.017975	0.013-0.022	6e-15	39291708	1
rs11589443	Neutrophil count	rs6690335	A=0.794, G=0.206	0.540796	0.980327	0.246309		NA	3e-12	39291708	1
rs11589443	White blood cell count	rs6690335	A=0.794, G=0.206	0.540796	0.980327	0.226403	0.019541	0.015-0.024	1e-18	39291708	1
rs11589443	White blood cell count	rs6690335	A=0.794, G=0.206	0.540796	0.980327	0.226389	0.0209621	0.016-0.026	2e-15	39291708	1
rs11589443	White blood cell count	rs6690335	A=0.794, G=0.206	0.540796	0.980327			NA	3e-12	39291708	1
rs11589443	Highest math class taken (MTAG)	rs9439074	A=0.554, G=0.446	0.180852	1	0.5336	0.0091	0.0058-0.0124	4e-08	39296300	1
rs11589443	White blood cell count	rs4147108	A=0.795, G=0.205	0.544129	0.980352	0.254718		NA	6e-16	39299423	1
rs11589443	Neutrophil count	rs4147108	A=0.795, G=0.205	0.544129	0.980352		0.014	0.0091-0.0189	2e-08	39299423	1
rs11589443	White blood cell count	rs4147108	A=0.795, G=0.205	0.544129	0.980352		0.0139	0.0096-0.0182	5e-10	39299423	1
rs11589443	Triglyceride levels	rs59703905	A=0.129, G=0.871	0.982373	1			NA	1e-08	39312160	1
rs11589443	Height	rs34393348	A=0.32, C=0.68	0.309682	1	0.6268	0.0049	0.0035-0.0063	4e-13	39328203	1
rs11589443	Protein levels in obesity	rs1886748	A=0.453, C=0.547	0.116739	0.982765		0.2	0.14-0.26	7e-10	39333775	1
rs11589443	Kunitz-type protease inhibitor 1 levels	rs16825625	A=0.929, G=0.071	0.487792	0.967724	0.117547	0.286819	0.2-0.37	8e-12	39340607	1
rs11589443	Triglyceride levels	rs61780049	A=0.878, G=0.122	0.920225	0.981369	0.851141	0.0154776	0.01-0.021	3e-08	39363294	1
rs11589443	Age at menopause	rs4970634	A=0.671, G=0.329	0.25081	0.918495			NA	6e-27	39364617	1
rs11589443	Menopause (age at onset)	rs4246511	C=0.693, T=0.307	0.258864	0.88724	0.271	0.24	0.18-0.3	9e-17	39380385	1
rs11589443	Menopause (age at onset)	rs4246511	C=0.693, T=0.307	0.258864	0.88724	0.71	0.22	0.18-0.26	5e-21	39380385	1
rs11589443	Atrial fibrillation	rs75414548	A=0.047, G=0.953	0.156858	0.683081	0.0725	0.072	0.047-0.097	2e-08	39385714	1
rs2885697	Testosterone levels in postmenopausal women	rs4453027	G=0.548, T=0.452	0.218205	0.761354	0.426116	0.0245081	0.015-0.034	1e-06	41453453	1
rs2885697	Testosterone levels	rs4453027	G=0.548, T=0.452	0.218205	0.761354	0.426116	0.0194629	0.013-0.026	9e-09	41453453	1
rs2885697	Testosterone levels	rs4453027	G=0.548, T=0.452	0.218205	0.761354		5.744	NA	9e-09	41453453	1
rs2885697	Total testosterone levels	rs4453027	G=0.548, T=0.452	0.218205	0.761354	0.574558	0.0226255	0.017-0.028	1e-15	41453453	1
rs2885697	Total testosterone levels	rs4453027	G=0.548, T=0.452	0.218205	0.761354	0.57519	0.0101731	0.0076-0.0128	6e-15	41453453	1
rs2885697	Heel bone mineral density	rs61780429	A=0.198, T=0.802	0.533052	0.992684		0.0209349	0.016-0.026	4e-19	41457693	1
rs2885697	Heel bone mineral density	rs61780429	A=0.198, T=0.802	0.533052	0.992684	0.784551	0.0186918	0.014-0.023	5e-17	41457693	1
rs2885697	Heel bone mineral density	rs61780431	A=0.199, G=0.801	0.528596	0.985441			NA	1e-20	41464134	1
rs2885697	Total body bone mineral density (MTAG)	rs12408576	A=0.701, G=0.299	0.235848	0.501815	0.7	0.03	0.02-0.04	6e-11	41464437	1
rs2885697	Heel bone mineral density (MTAG)	rs12408576	A=0.701, G=0.299	0.235848	0.501815	0.7	0.02	0.012-0.028	2e-09	41464437	1
rs2885697	Height	rs12408576	A=0.701, G=0.299	0.235848	0.501815	0.288	0.0265	0.025-0.028	1e-300	41464437	1
rs2885697	Body surface area	rs61780435	C=0.801, T=0.199	0.54433	1		0.00576883	0.0048-0.0067	1e-32	41475571	1
rs2885697	Height	rs61780435	C=0.801, T=0.199	0.54433	1			NA	6e-104	41475571	1
rs2885697	Height	rs17357905	C=0.305, T=0.695	0.238292	0.497325	0.3166	0.0282	0.027-0.03	1e-300	41484317	1
rs2885697	Diastolic blood pressure	rs1138293	C=0.797, T=0.203	0.230822	0.643171	0.1946	0.129786	0.096-0.164	4e-14	41486245	1
rs2885697	Systolic blood pressure	rs1138293	C=0.797, T=0.203	0.230822	0.643171	0.1946	0.173162	0.12-0.23	2e-10	41486245	1
rs2885697	Waist circumference adjusted for body mass index	rs17357954	G=0.8, T=0.2	0.547731	1			NA	1e-12	41487337	1
rs2885697	Hip circumference adjusted for BMI	rs3157	A=0.563, G=0.437	0.573243	0.988715		0.0202271	0.014-0.026	4e-11	41493111	1
rs2885697	Intelligence (MTAG)	rs1140227	C=0.893, T=0.107	0.263824	1		0.0266032	0.017-0.036	4e-08	41493811	1
rs2885697	Height	rs7531344	C=0.201, G=0.799	0.551141	1	0.1642	0.0405	0.035-0.046	6e-45	41507431	1
rs2885697	Lung function (FVC)	rs2749418	C=0.583, T=0.417	0.638641	1			NA	9e-09	41509674	1
rs2885697	Cognitive aspects of educational attainment	rs12729448	A=0.112, G=0.888	0.277584	1	0.112326	0.0583965	0.039-0.078	4e-09	41509834	1
rs2885697	Rapid response to perioperative phenylephrine (change in mean arterial pressure)	rs111908123	C=0.94, T=0.06	0.139132	1		0.49	0.31-0.67	6e-08	41519758	1
rs2885697	Height	rs6686842	C=0.583, T=0.417	0.638641	1	0.56	0.05	0.02-0.08..()	2e-08	41530871	1
rs2885697	Cognitive performance (MTAG)	rs12024115	C=0.867, T=0.133	0.200823	0.771843	0.127	0.0251	0.018-0.032	3e-13	41534357	1
rs2885697	Educational attainment (MTAG)	rs12024115	C=0.867, T=0.133	0.200823	0.771843	0.1274	0.0123	0.0084-0.0162	4e-10	41534357	1
rs2885697	Highest math class taken	rs12024115	C=0.867, T=0.133	0.200823	0.771843	0.8747	0.0201	0.013-0.027	4e-09	41534357	1
rs2885697	Self-reported math ability (MTAG)	rs12024115	C=0.867, T=0.133	0.200823	0.771843	0.1257	0.0226	0.017-0.028	5e-17	41534357	1
rs2885697	Highest math class taken (MTAG)	rs12024115	C=0.867, T=0.133	0.200823	0.771843	0.1253	0.0205	0.016-0.025	2e-16	41534357	1
rs2885697	Appendicular lean mass	rs2885697	G=0.313, T=0.687	1	1	0.665	0.0323	0.028-0.036	9e-60	41544279	1
rs2885697	Atrial fibrillation	rs2885697	G=0.313, T=0.687	1	1	0.33	1.04	1.02-1.06	2e-07	41544279	1
rs2885697	Fat-free mass	rs2885697	G=0.313, T=0.687	1	1		0.24316	0.2-0.29	2e-25	41544279	1
rs2885697	Adventurousness	rs2885697	G=0.313, T=0.687	1	1	0.6692	0.0123884	0.0083-0.0164	2e-09	41544279	1
rs2885697	General risk tolerance (MTAG)	rs2885697	G=0.313, T=0.687	1	1	0.667	0.0071	0.0046-0.0096	2e-08	41544279	1
rs2885697	Fat-free mass	rs2885697	G=0.313, T=0.687	1	1		0.1327	0.083-0.183	2e-07	41544279	1
rs2885697	Fat-free mass	rs2885697	G=0.313, T=0.687	1	1		0.3279	0.26-0.4	6e-19	41544279	1
rs2885697	Atrial fibrillation	rs2885697	G=0.313, T=0.687	1	1	0.352	1.04	1.03-1.06	3e-10	41544279	1
rs2885697	Atrial fibrillation	rs2885697	G=0.313, T=0.687	1	1	0.655	0.0394	0.027-0.051	1e-10	41544279	1
rs2885697	Cardioembolic stroke (MTAG)	rs2885697	G=0.313, T=0.687	1	1		5.67	NA	1e-08	41544279	1
rs2885697	Atrial fibrillation (MTAG)	rs2885697	G=0.313, T=0.687	1	1		0.009	0.007-0.011	3e-10	41544279	1
rs2885697	Spread type: Butter and margarine spreads vs oil-based spreads (UKB data field 1428)	rs2885697	G=0.313, T=0.687	1	1	0.33524	0.0165073	0.011-0.022	4e-08	41544279	1
rs2885697	Lung function (forced vital capacity)	rs2885697	G=0.313, T=0.687	1	1	0.676	6.715	NA	2e-11	41544279	1
rs2885697	Height	rs6600365	C=0.417, T=0.583	0.638641	1	0.569	0.027	0.021-0.033	2e-20	41556253	1
rs2885697	Platelet count	rs475390	A=0.794, G=0.206	0.52905	0.964834	0.776427	0.015151	0.011-0.019	4e-12	41570459	1
rs2885697	Height	rs12759023	C=0.113, T=0.887	0.27324	0.987229	0.1261	0.0084	0.0066-0.0102	7e-19	41603978	1
rs2885697	Height	rs213753	A=0.201, G=0.799	0.551141	1	0.05373	0.04915	0.036-0.063	7e-13	41607331	1
rs2885697	Menarche (age at onset)	rs1032728	A=0.886, T=0.114	0.268975	0.974681			NA	8e-08	41679566	1
rs2885697	Height	rs11209718	C=0.583, T=0.417	0.636035	1	0.44	1.12	NA	3e-09	41688938	1
rs2885697	Diastolic blood pressure	rs1892425	A=0.222, G=0.778	0.437462	0.836787		0.0142	0.0091-0.0193	4e-08	41744821	1
rs2885697	Hip circumference adjusted for BMI	rs1892425	A=0.222, G=0.778	0.437462	0.836787		0.0219471	0.015-0.029	1e-09	41744821	1
rs2885697	Intelligence (MTAG)	rs16828019	C=0.883, T=0.117	0.263437	0.950649		0.0276946	0.018-0.037	4e-09	41745035	1
rs2885697	Height	rs2154319	C=0.198, T=0.802	0.533052	0.992684	0.75	0.03	NA	2e-12	41745770	1
rs2885697	Height	rs2154319	C=0.198, T=0.802	0.533052	0.992684	0.7832	0.0503	0.035-0.066	9e-11	41745770	1
rs2885697	Diastolic blood pressure	rs2154319	C=0.198, T=0.802	0.533052	0.992684	0.7825	0.111429	0.079-0.144	6e-11	41745770	1
rs2885697	Systolic blood pressure	rs2154319	C=0.198, T=0.802	0.533052	0.992684	0.7888	0.140254	0.089-0.192	2e-08	41745770	1
rs2885697	Intelligence	rs12025777	G=0.92, T=0.08	0.182681	0.981802		6.19	-	6e-10	41748897	1
rs2885697	General cognitive ability	rs12025777	G=0.92, T=0.08	0.182681	0.981802		5.725	-	1e-08	41748897	1
rs2885697	Intelligence (MTAG)	rs12025777	G=0.92, T=0.08	0.182681	0.981802		0.0357291	0.025-0.046	5e-11	41748897	1
rs2885697	Attention deficit hyperactivity disorder or autism spectrum disorder or intelligence (pleiotropy)	rs12025777	G=0.92, T=0.08	0.182681	0.981802			NA	1e-08	41748897	1
rs2885697	Intelligence	rs12035012	A=0.214, C=0.786	0.322911	0.735914		8.149	-	4e-16	41750648	1
rs2885697	Intelligence (MTAG)	rs12035012	A=0.214, C=0.786	0.322911	0.735914		0.0318854	0.025-0.039	1e-18	41750648	1
rs2885697	Verbal-numerical reasoning	rs12035012	A=0.214, C=0.786	0.322911	0.735914			NA	1e-14	41750648	1
rs2885697	Attention deficit hyperactivity disorder or autism spectrum disorder or intelligence (pleiotropy)	rs12035012	A=0.214, C=0.786	0.322911	0.735914			NA	1e-17	41750648	1
rs2885697	Smoking status	rs34762587	C=0.309, T=0.691	0.136364	0.372716			NA	6e-08	41752465	1
rs2885697	Height	rs11209799	G=0.467, T=0.533	0.204129	0.71461	0.4433	0.0156	0.014-0.017	2e-136	41755556	1
rs2885697	Educational attainment	rs12035913	C=0.787, T=0.213	0.319928	0.73468			NA	1e-13	41757057	1
rs2885697	Serum 25-Hydroxyvitamin D levels	rs1343776	A=0.213, G=0.787	0.319928	0.73468		0.0180762	0.013-0.023	2e-13	41757718	1
rs2885697	General cognitive ability	rs1343775	A=0.786, G=0.214	0.322911	0.735914		8.339	-	8e-17	41757993	1
rs2885697	Cognitive performance (MTAG)	rs1343775	A=0.786, G=0.214	0.322911	0.735914	0.7781	0.0311	0.026-0.037	1e-29	41757993	1
rs2885697	Self-reported math ability (MTAG)	rs1343775	A=0.786, G=0.214	0.322911	0.735914	0.7823	0.0253	0.021-0.03	2e-31	41757993	1
rs2885697	Cannabis smoking or cigarette smoking or schizophrenia	rs7548367	C=0.678, G=0.322	0.120097	0.353777			NA	3e-08	41761080	1
rs2885697	Attention deficit hyperactivity disorder or autism spectrum disorder or intelligence (pleiotropy)	rs7548367	C=0.678, G=0.322	0.120097	0.353777			NA	2e-08	41761080	1
rs2885697	Smoking status (ever vs never smokers)	rs12030183	C=0.31, T=0.69	0.135054	0.37006	0.6789	0.0149066	0.011-0.019	4e-12	41761220	1
rs2885697	Lifetime smoking	rs12030183	C=0.31, T=0.69	0.135054	0.37006			NA	3e-08	41761220	1
rs2885697	Lifetime smoking (without educational attainment)	rs12030183	C=0.31, T=0.69	0.135054	0.37006			NA	3e-09	41761220	1
rs2885697	Educational attainment (MTAG)	rs12028010	C=0.221, T=0.779	0.29726	0.691777	0.7711	0.0179	0.015-0.021	2e-30	41764471	1
rs2885697	Educational attainment (years of education)	rs12028010	C=0.221, T=0.779	0.29726	0.691777	0.7711	0.0164	0.013-0.02	1e-22	41764471	1
rs2885697	Highest math class taken	rs12028010	C=0.221, T=0.779	0.29726	0.691777	0.7736	0.0205	0.015-0.026	4e-14	41764471	1
rs2885697	Highest math class taken (MTAG)	rs12028010	C=0.221, T=0.779	0.29726	0.691777	0.7736	0.0246	0.021-0.029	1e-35	41764471	1
rs2885697	Educational attainment (years of education)	rs12028010	C=0.221, T=0.779	0.29726	0.691777			NA	3e-12	41764471	1
rs2885697	White blood cell count	rs12028010	C=0.221, T=0.779	0.29726	0.691777			NA	9e-08	41764471	1
rs2885697	Intelligence	rs12041533	C=0.787, T=0.213	0.319928	0.73468			NA	2e-10	41768271	1
rs2885697	Smoking initiation	rs2364532	C=0.307, T=0.693	0.135571	0.373367	0.322	0.0093	0.0077-0.0109	8e-30	41770191	1
rs2885697	Externalizing behaviour (multivariate analysis)	rs11209838	C=0.692, T=0.308	0.13426	0.370692	0.685	0.008	0.006-0.01	6e-11	41772957	1
rs2885697	Smoking initiation	rs11209838	C=0.692, T=0.308	0.13426	0.370692	0.321	0.00929	0.0077-0.0109	1e-29	41772957	1
rs2885697	Educational attainment	rs56409354	A=0.214, G=0.786	0.316996	0.729142	0.2182	0.0159882	0.014-0.018	2e-36	41772971	1
rs2885697	Smoking initiation	rs11209839	C=0.308, T=0.692	0.13426	0.370692	0.321	0.00929	0.0077-0.0109	9e-30	41773004	1
rs2885697	Intelligence	rs12744310	C=0.787, T=0.213	0.319928	0.73468	0.2227	5.724	NA	1e-08	41773502	1
rs2885697	Intelligence	rs12744310	C=0.787, T=0.213	0.319928	0.73468	0.2227	5.876	NA	4e-09	41773502	1
rs2885697	Cognitive ability	rs12744310	C=0.787, T=0.213	0.319928	0.73468		5.36	NA	8e-08	41773502	1
rs2885697	Cognitive ability (MTAG)	rs12744310	C=0.787, T=0.213	0.319928	0.73468		6.398	NA	2e-10	41773502	1
rs2885697	Extremely high intelligence	rs12744310	C=0.787, T=0.213	0.319928	0.73468	0.208	5.51	-	4e-08	41773502	1
rs2885697	Smoking initiation (ever regular vs never regular)	rs12755632	A=0.691, G=0.309	0.136364	0.372716	0.316	0.0154051	0.01-0.021	2e-08	41776623	1
rs2885697	Smoking initiation (ever regular vs never regular) (MTAG)	rs12755632	A=0.691, G=0.309	0.136364	0.372716	0.316	0.00691044	0.0046-0.0092	3e-09	41776623	1
rs2885697	Smoking initiation	rs12755632	A=0.691, G=0.309	0.136364	0.372716	0.315	0.0103	0.0085-0.0121	3e-28	41776623	1
rs2885697	Smoking initiation	rs12755632	A=0.691, G=0.309	0.136364	0.372716	0.322	0.00935	0.0077-0.011	3e-30	41776623	1
rs2885697	Intelligence	rs34073585	C=0.214, T=0.786	0.322911	0.735914			NA	8e-09	41777199	1
rs2885697	Vertex-wise sulcal depth	rs12036554	G=0.214, T=0.786	0.322911	0.735914	0.21	5.55	NA	3e-08	41777989	1
rs2885697	Cognitive performance	rs1892419	C=0.224, T=0.776	0.278244	0.663534	0.7699	0.0276	0.021-0.034	3e-16	41781151	1
rs2885697	Cognitive aspects of educational attainment	rs1892419	C=0.224, T=0.776	0.278244	0.663534	0.223658	0.061086	0.046-0.076	7e-16	41781151	1
rs2885697	Coronary artery disease	rs12047439	A=0.221, T=0.779	0.264406	0.65243	0.2343	0.0251	0.016-0.034	2e-08	41809640	1
rs2885697	Educational attainment (years of education)	rs56044892	C=0.796, T=0.204	0.184907	0.573894	0.2021	0.0162449	NA	5e-09	41830086	1
rs2885697	Serum 25-Hydroxyvitamin D levels	rs56044892	C=0.796, T=0.204	0.184907	0.573894	0.2107	0.015388	0.011-0.02	3e-10	41830086	1
rs71654213	Gut microbiota (functional units)	rs12563071	C=0.69, T=0.31	0.112832	0.377227		5.56809	-	3e-08	42273653	1
rs71654213	Intraocular pressure	rs1866758	C=0.355, T=0.645	0.12823	0.363552		0.09	NA	5e-11	42318868	1
rs71654213	Height	rs809173	A=0.631, G=0.369	0.292952	0.940405	0.3555	0.0107	0.0095-0.0119	5e-62	42363381	1
rs71654213	Systolic blood pressure	rs1408945	G=0.588, T=0.412	0.751323	0.962652		0.3435	0.27-0.41	3e-21	42364877	1
rs71654213	Mean arterial pressure	rs1408945	G=0.588, T=0.412	0.751323	0.962652		0.0134	0.0089-0.0179	7e-09	42364877	1
rs71654213	Diastolic blood pressure	rs1408945	G=0.588, T=0.412	0.751323	0.962652		0.1373	0.096-0.178	6e-11	42364877	1
rs71654213	Pulse pressure	rs1408945	G=0.588, T=0.412	0.751323	0.962652		0.0158	0.011-0.02	3e-13	42364877	1
rs71654213	Eosinophil counts	rs783625	C=0.458, T=0.542	0.434691	0.952039	0.44		NA	3e-12	42365548	1
rs71654213	Monocyte count	rs812487	A=0.542, G=0.458	0.434691	0.952039	0.55148		NA	8e-13	42366198	1
rs71654213	Pulse pressure	rs783621	A=0.458, G=0.542	0.434691	0.952039		0.207	NA	3e-16	42368035	1
rs71654213	Systolic blood pressure	rs783621	A=0.458, G=0.542	0.434691	0.952039		0.289	NA	3e-14	42368035	1
rs71654213	Systolic blood pressure	rs783621	A=0.458, G=0.542	0.434691	0.952039		0.301	NA	3e-08	42368035	1
rs71654213	Systolic blood pressure	rs783621	A=0.458, G=0.542	0.434691	0.952039		0.29	NA	1e-06	42368035	1
rs71654213	Pulse pressure	rs783621	A=0.458, G=0.542	0.434691	0.952039		0.214	NA	1e-07	42368035	1
rs71654213	Pulse pressure	rs783621	A=0.458, G=0.542	0.434691	0.952039		0.235	NA	8e-11	42368035	1
rs71654213	Hemoglobin A1c levels	rs2786487	C=0.542, G=0.458	0.434691	0.952039		0.0123	0.0084-0.0162	2e-09	42368339	1
rs71654213	Monocyte count	rs2786487	C=0.542, G=0.458	0.434691	0.952039		0.0113	0.0072-0.0154	4e-08	42368339	1
rs71654213	Eosinophil percentage of white cells	rs1004870	C=0.431, T=0.569	0.41391	0.980896	0.588718	0.0250953	0.021-0.03	6e-29	42370787	1
rs71654213	Eosinophil counts	rs1004870	C=0.431, T=0.569	0.41391	0.980896	0.57574		NA	3e-37	42370787	1
rs71654213	Eosinophil counts	rs1004870	C=0.431, T=0.569	0.41391	0.980896	0.588733	0.0271368	0.023-0.032	1e-33	42370787	1
rs71654213	Eosinophil counts	rs1004870	C=0.431, T=0.569	0.41391	0.980896	0.588952	0.026184	0.022-0.03	1e-38	42370787	1
rs71654213	Eosinophil counts	rs1004870	C=0.431, T=0.569	0.41391	0.980896			NA	5e-35	42370787	1
rs71654213	Sum eosinophil basophil counts	rs2147904	C=0.542, T=0.458	0.462495	0.982015	0.5645	0.0253958	0.018-0.032	2e-12	42371414	1
rs71654213	Eosinophil percentage of white cells	rs2147904	C=0.542, T=0.458	0.462495	0.982015	0.5644	0.0264802	0.019-0.034	2e-13	42371414	1
rs71654213	Eosinophil counts	rs2147904	C=0.542, T=0.458	0.462495	0.982015	0.5644	0.0277854	0.021-0.035	1e-14	42371414	1
rs71654213	Eosinophil percentage of granulocytes	rs2147904	C=0.542, T=0.458	0.462495	0.982015	0.5644	0.0253208	0.018-0.032	2e-12	42371414	1
rs71654213	Neutrophil percentage of granulocytes	rs2147904	C=0.542, T=0.458	0.462495	0.982015	0.5644	0.0218442	0.015-0.029	1e-09	42371414	1
rs71654213	Eosinophil counts	rs2147904	C=0.542, T=0.458	0.462495	0.982015		0.016	0.013-0.019	4e-22	42371414	1
rs71654213	Eosinophil counts	rs2147904	C=0.542, T=0.458	0.462495	0.982015	0.44	0.028	0.02-0.036	3e-14	42371414	1
rs71654213	Systolic blood pressure	rs12034218	G=0.591, T=0.409	0.798092	0.986065	0.4093	0.2434	0.17-0.31	1e-11	42375473	1
rs71654213	Pulse pressure	rs12034218	G=0.591, T=0.409	0.798092	0.986065	0.4104	0.1666	0.11-0.22	5e-10	42375473	1
rs71654213	Systolic blood pressure	rs34538877	C=0.589, T=0.411	0.806517	0.995339			NA	2e-18	42383670	1
rs71654213	Systolic blood pressure	rs71654213	C=0.638, T=0.362	1	1		0.0174	0.013-0.022	9e-14	42389815	1
rs71654213	Adult body size	rs4660586	C=0.272, T=0.728	0.19545	0.959653	0.260631	0.00896084	0.0059-0.012	1e-08	42407229	1
rs71654213	Diastolic blood pressure	rs7515635	C=0.529, T=0.471	0.46477	0.959185	0.468	0.1365	0.085-0.188	2e-07	42408070	1
rs71654213	Systolic blood pressure	rs7515635	C=0.529, T=0.471	0.46477	0.959185	0.468	0.307	0.22-0.39	5e-12	42408070	1
rs71654213	Body mass index	rs7523668	A=0.553, G=0.447	0.420277	0.957009	0.4443	0.0105	0.0072-0.0138	7e-10	42408159	1
rs71654213	Body mass index	rs7523668	A=0.553, G=0.447	0.420277	0.957009			NA	3e-08	42408159	1
rs71654213	Body mass index (MTAG)	rs7523668	A=0.553, G=0.447	0.420277	0.957009		0.01042	0.0071-0.0138	1e-09	42408159	1
rs71654213	Body mass index	rs7523668	A=0.553, G=0.447	0.420277	0.957009			NA	8e-08	42408159	1
rs71654213	General risk tolerance (MTAG)	rs12406370	C=0.827, T=0.173	0.107544	0.952349	0.172	0.0086	0.0055-0.0117	4e-08	42411764	1
rs71654213	Predicted visceral adipose tissue	rs583077	G=0.471, T=0.529	0.46477	0.959185	0.4582	0.0162934	0.011-0.021	6e-11	42421994	1
rs71654213	Body mass index	rs591088	C=0.448, T=0.552	0.416667	0.950976		0.0086	0.0057-0.0115	2e-08	42438196	1
rs71654213	Body fat percentage	rs238675	A=0.729, G=0.271	0.19033	0.949382	0.26	0.012	%	4e-12	42470274	1
rs71654213	High density lipoprotein cholesterol levels	rs238675	A=0.729, G=0.271	0.19033	0.949382	0.26	0.009	/	4e-06	42470274	1
rs71654213	Metabolic biomarkers (multivariate analysis)	rs238675	A=0.729, G=0.271	0.19033	0.949382	0.26		NA	5e-09	42470274	1
rs71654213	Left ventricular obstructive tract defect (maternal effect)	rs1642645	A=0.27, C=0.73	0.1893	0.949196		1.88432	1.47-2.42	8e-07	42502281	1
rs71654213	Body surface area	rs10890177	C=0.732, T=0.268	0.187249	0.94882		0.00319912	0.0023-0.0041	4e-12	42506381	1
rs71654213	Cardiovascular disease	rs12758407	G=0.535, T=0.465	0.425782	0.929135			NA	9e-10	42507013	1
rs71654213	Pulse pressure	rs12091385	C=0.549, T=0.451	0.372049	0.734641		0.1838	0.14-0.23	1e-13	42561703	1
rs71654213	Apolipoprotein A1 levels	rs59038405	A=0.55, T=0.45	0.374034	0.735121	0.510226	0.0116146	0.0078-0.0155	4e-09	42562594	1
rs71654213	Diastolic blood pressure	rs12045477	C=0.725, T=0.275	0.249101	0.60967		0.1433	0.098-0.189	7e-10	42638163	1
rs71654213	Systolic blood pressure	rs12045477	C=0.725, T=0.275	0.249101	0.60967		0.3627	0.28-0.44	2e-19	42638163	1
rs12729581	Nicotine dependence symptom count	rs3862225	C=0.479, G=0.521	0.307144	0.712023			NA	7e-06	43702316	1
rs12729581	Estimated glomerular filtration rate (creatinine)	rs1198975	A=0.408, G=0.592	0.191581	0.706924	0.3849	9.543	NA	1e-21	43704656	1
rs12729581	Estimated glomerular filtration rate (creatinine)	rs2991341	C=0.597, T=0.403	0.196849	0.724005	0.388345	0.00195294	0.0014-0.0025	3e-14	43706662	1
rs12729581	Kidney injury molecule 1 levels	rs2991996	A=0.434, G=0.566	0.205579	0.693059	0.43	0.075	NA	8e-20	43741713	1
rs12729581	IDP dMRI ProbtrackX FA ar r	rs7549876	G=0.634, T=0.366	0.184202	0.757005	0.373	0.061	0.041-0.081	5e-09	43760236	1
rs12729581	White blood cell count	rs7549876	G=0.634, T=0.366	0.184202	0.757005			NA	6e-09	43760236	1
rs12729581	Hematocrit	rs4660253	C=0.373, T=0.627	0.184625	0.746637	0.617445	0.016408	0.013-0.02	4e-17	43761651	1
rs12729581	Hematocrit	rs4660253	C=0.373, T=0.627	0.184625	0.746637	0.648248		NA	8e-15	43761651	1
rs12729581	Hemoglobin concentration	rs4660253	C=0.373, T=0.627	0.184625	0.746637	0.617493	0.018513	0.015-0.022	2e-21	43761651	1
rs12729581	Hematocrit	rs4660253	C=0.373, T=0.627	0.184625	0.746637	0.617588	0.0183425	0.014-0.023	2e-15	43761651	1
rs12729581	Hemoglobin concentration	rs4660253	C=0.373, T=0.627	0.184625	0.746637	0.649735		NA	2e-19	43761651	1
rs12729581	Hemoglobin	rs4660253	C=0.373, T=0.627	0.184625	0.746637	0.617593	0.0197719	0.015-0.024	1e-17	43761651	1
rs12729581	Hemoglobin	rs4660253	C=0.373, T=0.627	0.184625	0.746637		0.0148	0.011-0.018	2e-17	43761651	1
rs12729581	Hematocrit	rs4660253	C=0.373, T=0.627	0.184625	0.746637		0.0132	0.0097-0.0167	2e-13	43761651	1
rs12729581	Brain region volumes	rs3120047	C=0.619, G=0.381	0.186257	0.737337			NA	1e-08	43764084	1
rs12729581	Hemoglobin levels	rs3120047	C=0.619, G=0.381	0.186257	0.737337		0.014	NA	1e-10	43764084	1
rs12729581	Whole brain restricted isotropic diffusion (multivariate analysis)	rs3120047	C=0.619, G=0.381	0.186257	0.737337			NA	4e-13	43764084	1
rs12729581	Brain region volumes	rs3120124	C=0.381, G=0.619	0.186257	0.737337			NA	5e-11	43764165	1
rs12729581	Blood protein levels	rs1209384	A=0.375, G=0.625	0.183186	0.740569	0.594375	0.200107	0.15-0.25	5e-16	43765089	1
rs12729581	Tyrosine-protein kinase receptor Tie-1, soluble levels	rs1209384	A=0.375, G=0.625	0.183186	0.740569	0.353152	0.212275	0.16-0.27	2e-14	43765089	1
rs12729581	Hemoglobin concentration	rs1209384	A=0.375, G=0.625	0.183186	0.740569	0.3901	0.01709	NA	4e-07	43765089	1
rs12729581	Serum levels of protein TIE1	rs3768046	A=0.37, G=0.63	0.160002	0.699522	0.4028	0.216405	0.18-0.25	1e-30	43766426	1
rs12729581	Systolic blood pressure	rs3768046	A=0.37, G=0.63	0.160002	0.699522		0.0139	0.01-0.0178	9e-12	43766426	1
rs12729581	Tyrosine-protein kinase receptor Tie-1, soluble levels (TIE1.2844.53.2)	rs2275180	A=0.362, G=0.638	0.155085	0.700595	0.623	0.25	0.19-0.31	5e-24	43773033	1
rs12729581	Systolic blood pressure	rs2275180	A=0.362, G=0.638	0.155085	0.700595		0.2403	0.17-0.31	1e-10	43773033	1
rs12729581	Height	rs2275180	A=0.362, G=0.638	0.155085	0.700595	0.3457	0.0087	0.0073-0.0101	1e-39	43773033	1
rs12729581	Hemoglobin concentration	rs2282226	C=0.631, T=0.369	0.162398	0.706244	0.3862	0.02198	NA	1e-08	43774878	1
rs12729581	Tyrosine-protein kinase receptor Tie-1, soluble levels	rs3120276	C=0.627, T=0.373	0.163175	0.701926	0.39	0.258	0.23-0.28	2e-83	43779564	1
rs12729581	Brain morphology (MOSTest)	rs839996	C=0.371, T=0.629	0.147568	0.67036			NA	1e-11	43816532	1
rs12729581	Environmental pollutants exposure (RfD low)	rs839763	C=0.371, T=0.629	0.147568	0.67036		4.64e-06	NA	1e-05	43825644	1
rs12729581	Pentachlorophenol levels	rs839763	C=0.371, T=0.629	0.147568	0.67036		4.64e-06	NA	1e-05	43825644	1
rs12729581	Environmental pollutants exposure (POD high)	rs839763	C=0.371, T=0.629	0.147568	0.67036		4.64e-06	NA	1e-05	43825644	1
rs12729581	2,4,5-trichlorophenol levels	rs839763	C=0.371, T=0.629	0.147568	0.67036		4.64e-06	NA	1e-05	43825644	1
rs12729581	Cadmium chloride levels	rs839763	C=0.371, T=0.629	0.147568	0.67036		4.64e-06	NA	1e-05	43825644	1
rs12729581	Chlorpyrifos levels	rs839763	C=0.371, T=0.629	0.147568	0.67036		4.64e-06	NA	1e-05	43825644	1
rs12729581	Cobalt levels	rs839763	C=0.371, T=0.629	0.147568	0.67036		4.64e-06	NA	1e-05	43825644	1
rs12729581	DDT metabolite (DDD p-p') levels	rs839763	C=0.371, T=0.629	0.147568	0.67036		4.64e-06	NA	1e-05	43825644	1
rs12729581	2,4,5-trichlorophenol-2 levels	rs839763	C=0.371, T=0.629	0.147568	0.67036		4.64e-06	NA	1e-05	43825644	1
rs12729581	Azinphos methyl levels	rs839763	C=0.371, T=0.629	0.147568	0.67036		4.64e-06	NA	1e-05	43825644	1
rs12729581	Methoxychlor levels	rs839763	C=0.371, T=0.629	0.147568	0.67036		4.64e-06	NA	1e-05	43825644	1
rs12729581	Parathion levels	rs839763	C=0.371, T=0.629	0.147568	0.67036		4.64e-06	NA	1e-05	43825644	1
rs12729581	Environmental pollutants exposure (POD low)	rs839763	C=0.371, T=0.629	0.147568	0.67036		4.64e-06	NA	1e-05	43825644	1
rs12729581	Environmental pollutants exposure (RfD high)	rs839763	C=0.371, T=0.629	0.147568	0.67036		4.64e-06	NA	1e-05	43825644	1
rs12729581	Potassium chromate levels	rs839763	C=0.371, T=0.629	0.147568	0.67036		4.64e-06	NA	1e-05	43825644	1
rs12729581	Nickel levels	rs839763	C=0.371, T=0.629	0.147568	0.67036		4.64e-06	NA	1e-05	43825644	1
rs12729581	Environmental pollutants exposure (AC50 low)	rs839763	C=0.371, T=0.629	0.147568	0.67036		4.64e-06	NA	1e-05	43825644	1
rs12729581	Aldrin levels	rs839763	C=0.371, T=0.629	0.147568	0.67036		4.64e-06	NA	1e-05	43825644	1
rs12729581	Disulfoton levels	rs839763	C=0.371, T=0.629	0.147568	0.67036		4.64e-06	NA	1e-05	43825644	1
rs12729581	Environmental pollutants exposure (Expo low)	rs839763	C=0.371, T=0.629	0.147568	0.67036		4.64e-06	NA	1e-05	43825644	1
rs12729581	Diazinon levels	rs839763	C=0.371, T=0.629	0.147568	0.67036		4.64e-06	NA	1e-05	43825644	1
rs12729581	Di-n-butyl phthalate levels	rs839763	C=0.371, T=0.629	0.147568	0.67036		4.64e-06	NA	1e-05	43825644	1
rs12729581	DDT metabolite (DDT p-p') levels	rs839763	C=0.371, T=0.629	0.147568	0.67036		4.64e-06	NA	1e-05	43825644	1
rs12729581	DDT metabolite (DDT o-p') levels	rs839763	C=0.371, T=0.629	0.147568	0.67036		4.64e-06	NA	1e-05	43825644	1
rs12729581	Dicofol levels	rs839763	C=0.371, T=0.629	0.147568	0.67036		4.64e-06	NA	1e-05	43825644	1
rs12729581	Environmental pollutants exposure (Expo high)	rs839763	C=0.371, T=0.629	0.147568	0.67036		4.64e-06	NA	1e-05	43825644	1
rs12729581	Environmental pollutants exposure (AC50 high)	rs839763	C=0.371, T=0.629	0.147568	0.67036		4.64e-06	NA	1e-05	43825644	1
rs12729581	4,6-dinitro-o-cresol levels	rs839763	C=0.371, T=0.629	0.147568	0.67036		4.64e-06	NA	1e-05	43825644	1
rs12729581	Dieldrin levels	rs839763	C=0.371, T=0.629	0.147568	0.67036		4.64e-06	NA	1e-05	43825644	1
rs12729581	Endrin levels	rs839763	C=0.371, T=0.629	0.147568	0.67036		4.64e-06	NA	1e-05	43825644	1
rs12729581	Heptachlor levels	rs839763	C=0.371, T=0.629	0.147568	0.67036		4.64e-06	NA	1e-05	43825644	1
rs12729581	Mercuric chloride-2 levels	rs839763	C=0.371, T=0.629	0.147568	0.67036		4.64e-06	NA	1e-05	43825644	1
rs12729581	Endosulfan levels	rs839763	C=0.371, T=0.629	0.147568	0.67036		4.64e-06	NA	1e-05	43825644	1
rs12729581	Ethion levels	rs839763	C=0.371, T=0.629	0.147568	0.67036		4.64e-06	NA	1e-05	43825644	1
rs12729581	Heptachlor epoxide levels	rs839763	C=0.371, T=0.629	0.147568	0.67036		4.64e-06	NA	1e-05	43825644	1
rs12729581	Mercuric chloride levels	rs839763	C=0.371, T=0.629	0.147568	0.67036		4.64e-06	NA	1e-05	43825644	1
rs12729581	Insulin-like growth factor 1 levels	rs652941	C=0.372, T=0.628	0.148588	0.671242		0.0163	0.011-0.021	4e-11	43836928	1
rs12729581	Diastolic blood pressure	rs66559745	A=0.37, G=0.63	0.149859	0.676986		0.1344	0.092-0.177	4e-10	43844168	1
rs12729581	Attention deficit hyperactivity disorder or autism spectrum disorder or intelligence (pleiotropy)	rs11172	A=0.626, G=0.374	0.144058	0.658126			NA	3e-08	43850473	1
rs12729581	Systolic blood pressure	rs839755	A=0.628, C=0.372	0.148588	0.671242	0.6191	0.2274	0.18-0.28	1e-19	43856410	1
rs2782652	IDP dMRI ProbtrackX FA ar r	rs7549876	G=0.634, T=0.366	0.579403	0.901666	0.373	0.061	0.041-0.081	5e-09	43760236	1
rs2782652	White blood cell count	rs7549876	G=0.634, T=0.366	0.579403	0.901666			NA	6e-09	43760236	1
rs2782652	Hematocrit	rs4660253	C=0.373, T=0.627	0.593022	0.898676	0.617445	0.016408	0.013-0.02	4e-17	43761651	1
rs2782652	Hematocrit	rs4660253	C=0.373, T=0.627	0.593022	0.898676	0.648248		NA	8e-15	43761651	1
rs2782652	Hemoglobin concentration	rs4660253	C=0.373, T=0.627	0.593022	0.898676	0.617493	0.018513	0.015-0.022	2e-21	43761651	1
rs2782652	Hematocrit	rs4660253	C=0.373, T=0.627	0.593022	0.898676	0.617588	0.0183425	0.014-0.023	2e-15	43761651	1
rs2782652	Hemoglobin concentration	rs4660253	C=0.373, T=0.627	0.593022	0.898676	0.649735		NA	2e-19	43761651	1
rs2782652	Hemoglobin	rs4660253	C=0.373, T=0.627	0.593022	0.898676	0.617593	0.0197719	0.015-0.024	1e-17	43761651	1
rs2782652	Hemoglobin	rs4660253	C=0.373, T=0.627	0.593022	0.898676		0.0148	0.011-0.018	2e-17	43761651	1
rs2782652	Hematocrit	rs4660253	C=0.373, T=0.627	0.593022	0.898676		0.0132	0.0097-0.0167	2e-13	43761651	1
rs2782652	Brain region volumes	rs3120047	C=0.619, G=0.381	0.590756	0.881896			NA	1e-08	43764084	1
rs2782652	Hemoglobin levels	rs3120047	C=0.619, G=0.381	0.590756	0.881896		0.014	NA	1e-10	43764084	1
rs2782652	Whole brain restricted isotropic diffusion (multivariate analysis)	rs3120047	C=0.619, G=0.381	0.590756	0.881896			NA	4e-13	43764084	1
rs2782652	Brain region volumes	rs3120124	C=0.381, G=0.619	0.597102	0.88662			NA	5e-11	43764165	1
rs2782652	Blood protein levels	rs1209384	A=0.375, G=0.625	0.586081	0.889615	0.594375	0.200107	0.15-0.25	5e-16	43765089	1
rs2782652	Tyrosine-protein kinase receptor Tie-1, soluble levels	rs1209384	A=0.375, G=0.625	0.586081	0.889615	0.353152	0.212275	0.16-0.27	2e-14	43765089	1
rs2782652	Hemoglobin concentration	rs1209384	A=0.375, G=0.625	0.586081	0.889615	0.3901	0.01709	NA	4e-07	43765089	1
rs2782652	Serum levels of protein TIE1	rs3768046	A=0.37, G=0.63	0.629594	0.931906	0.4028	0.216405	0.18-0.25	1e-30	43766426	1
rs2782652	Systolic blood pressure	rs3768046	A=0.37, G=0.63	0.629594	0.931906		0.0139	0.01-0.0178	9e-12	43766426	1
rs2782652	Tyrosine-protein kinase receptor Tie-1, soluble levels (TIE1.2844.53.2)	rs2275180	A=0.362, G=0.638	0.593535	0.920468	0.623	0.25	0.19-0.31	5e-24	43773033	1
rs2782652	Systolic blood pressure	rs2275180	A=0.362, G=0.638	0.593535	0.920468		0.2403	0.17-0.31	1e-10	43773033	1
rs2782652	Height	rs2275180	A=0.362, G=0.638	0.593535	0.920468	0.3457	0.0087	0.0073-0.0101	1e-39	43773033	1
rs2782652	Hemoglobin concentration	rs2282226	C=0.631, T=0.369	0.620122	0.926846	0.3862	0.02198	NA	1e-08	43774878	1
rs2782652	Tyrosine-protein kinase receptor Tie-1, soluble levels	rs3120276	C=0.627, T=0.373	0.631844	0.927626	0.39	0.258	0.23-0.28	2e-83	43779564	1
rs2782652	Brain morphology (MOSTest)	rs839996	C=0.371, T=0.629	0.700081	0.980597			NA	1e-11	43816532	1
rs2782652	Environmental pollutants exposure (RfD low)	rs839763	C=0.371, T=0.629	0.700081	0.980597		4.64e-06	NA	1e-05	43825644	1
rs2782652	Pentachlorophenol levels	rs839763	C=0.371, T=0.629	0.700081	0.980597		4.64e-06	NA	1e-05	43825644	1
rs2782652	Environmental pollutants exposure (POD high)	rs839763	C=0.371, T=0.629	0.700081	0.980597		4.64e-06	NA	1e-05	43825644	1
rs2782652	2,4,5-trichlorophenol levels	rs839763	C=0.371, T=0.629	0.700081	0.980597		4.64e-06	NA	1e-05	43825644	1
rs2782652	Cadmium chloride levels	rs839763	C=0.371, T=0.629	0.700081	0.980597		4.64e-06	NA	1e-05	43825644	1
rs2782652	Chlorpyrifos levels	rs839763	C=0.371, T=0.629	0.700081	0.980597		4.64e-06	NA	1e-05	43825644	1
rs2782652	Cobalt levels	rs839763	C=0.371, T=0.629	0.700081	0.980597		4.64e-06	NA	1e-05	43825644	1
rs2782652	DDT metabolite (DDD p-p') levels	rs839763	C=0.371, T=0.629	0.700081	0.980597		4.64e-06	NA	1e-05	43825644	1
rs2782652	2,4,5-trichlorophenol-2 levels	rs839763	C=0.371, T=0.629	0.700081	0.980597		4.64e-06	NA	1e-05	43825644	1
rs2782652	Azinphos methyl levels	rs839763	C=0.371, T=0.629	0.700081	0.980597		4.64e-06	NA	1e-05	43825644	1
rs2782652	Methoxychlor levels	rs839763	C=0.371, T=0.629	0.700081	0.980597		4.64e-06	NA	1e-05	43825644	1
rs2782652	Parathion levels	rs839763	C=0.371, T=0.629	0.700081	0.980597		4.64e-06	NA	1e-05	43825644	1
rs2782652	Environmental pollutants exposure (POD low)	rs839763	C=0.371, T=0.629	0.700081	0.980597		4.64e-06	NA	1e-05	43825644	1
rs2782652	Environmental pollutants exposure (RfD high)	rs839763	C=0.371, T=0.629	0.700081	0.980597		4.64e-06	NA	1e-05	43825644	1
rs2782652	Potassium chromate levels	rs839763	C=0.371, T=0.629	0.700081	0.980597		4.64e-06	NA	1e-05	43825644	1
rs2782652	Nickel levels	rs839763	C=0.371, T=0.629	0.700081	0.980597		4.64e-06	NA	1e-05	43825644	1
rs2782652	Environmental pollutants exposure (AC50 low)	rs839763	C=0.371, T=0.629	0.700081	0.980597		4.64e-06	NA	1e-05	43825644	1
rs2782652	Aldrin levels	rs839763	C=0.371, T=0.629	0.700081	0.980597		4.64e-06	NA	1e-05	43825644	1
rs2782652	Disulfoton levels	rs839763	C=0.371, T=0.629	0.700081	0.980597		4.64e-06	NA	1e-05	43825644	1
rs2782652	Environmental pollutants exposure (Expo low)	rs839763	C=0.371, T=0.629	0.700081	0.980597		4.64e-06	NA	1e-05	43825644	1
rs2782652	Diazinon levels	rs839763	C=0.371, T=0.629	0.700081	0.980597		4.64e-06	NA	1e-05	43825644	1
rs2782652	Di-n-butyl phthalate levels	rs839763	C=0.371, T=0.629	0.700081	0.980597		4.64e-06	NA	1e-05	43825644	1
rs2782652	DDT metabolite (DDT p-p') levels	rs839763	C=0.371, T=0.629	0.700081	0.980597		4.64e-06	NA	1e-05	43825644	1
rs2782652	DDT metabolite (DDT o-p') levels	rs839763	C=0.371, T=0.629	0.700081	0.980597		4.64e-06	NA	1e-05	43825644	1
rs2782652	Dicofol levels	rs839763	C=0.371, T=0.629	0.700081	0.980597		4.64e-06	NA	1e-05	43825644	1
rs2782652	Environmental pollutants exposure (Expo high)	rs839763	C=0.371, T=0.629	0.700081	0.980597		4.64e-06	NA	1e-05	43825644	1
rs2782652	Environmental pollutants exposure (AC50 high)	rs839763	C=0.371, T=0.629	0.700081	0.980597		4.64e-06	NA	1e-05	43825644	1
rs2782652	4,6-dinitro-o-cresol levels	rs839763	C=0.371, T=0.629	0.700081	0.980597		4.64e-06	NA	1e-05	43825644	1
rs2782652	Dieldrin levels	rs839763	C=0.371, T=0.629	0.700081	0.980597		4.64e-06	NA	1e-05	43825644	1
rs2782652	Endrin levels	rs839763	C=0.371, T=0.629	0.700081	0.980597		4.64e-06	NA	1e-05	43825644	1
rs2782652	Heptachlor levels	rs839763	C=0.371, T=0.629	0.700081	0.980597		4.64e-06	NA	1e-05	43825644	1
rs2782652	Mercuric chloride-2 levels	rs839763	C=0.371, T=0.629	0.700081	0.980597		4.64e-06	NA	1e-05	43825644	1
rs2782652	Endosulfan levels	rs839763	C=0.371, T=0.629	0.700081	0.980597		4.64e-06	NA	1e-05	43825644	1
rs2782652	Ethion levels	rs839763	C=0.371, T=0.629	0.700081	0.980597		4.64e-06	NA	1e-05	43825644	1
rs2782652	Heptachlor epoxide levels	rs839763	C=0.371, T=0.629	0.700081	0.980597		4.64e-06	NA	1e-05	43825644	1
rs2782652	Mercuric chloride levels	rs839763	C=0.371, T=0.629	0.700081	0.980597		4.64e-06	NA	1e-05	43825644	1
rs2782652	Insulin-like growth factor 1 levels	rs652941	C=0.372, T=0.628	0.696222	0.975811		0.0163	0.011-0.021	4e-11	43836928	1
rs2782652	Diastolic blood pressure	rs66559745	A=0.37, G=0.63	0.697029	0.980545		0.1344	0.092-0.177	4e-10	43844168	1
rs2782652	Attention deficit hyperactivity disorder or autism spectrum disorder or intelligence (pleiotropy)	rs11172	A=0.626, G=0.374	0.688569	0.966315			NA	3e-08	43850473	1
rs2782652	Systolic blood pressure	rs839755	A=0.628, C=0.372	0.696222	0.975811	0.6191	0.2274	0.18-0.28	1e-19	43856410	1
rs2782652	Brain region volumes	rs839758	A=0.552, G=0.448	0.972062	0.987916			NA	4e-08	43862158	1
rs2782652	Diastolic blood pressure	rs839758	A=0.552, G=0.448	0.972062	0.987916		0.0145	0.01-0.019	1e-11	43862158	1
rs2782652	Brain region volumes	rs839761	A=0.423, G=0.577	0.876921	0.983011			NA	5e-09	43863857	1
rs2782652	COVID-19	rs839768	A=0.58, G=0.42	0.888814	0.995723	0.42041	0.052716	0.03-0.076	7e-06	43871623	1
rs2782652	COVID-19	rs839771	G=0.42, T=0.58	0.888814	0.995723	0.408765	0.052702	0.031-0.075	3e-06	43873469	1
rs2782652	Cognitive performance (MTAG)	rs2494997	C=0.636, G=0.364	0.462848	1	0.652	0.0159	0.011-0.021	4e-11	43878712	1
rs2782652	Diastolic blood pressure	rs2782643	C=0.58, T=0.42	0.888814	0.995723	0.4158	0.107598	0.08-0.135	2e-14	43886494	1
rs2782652	Hypertension	rs2782643	C=0.58, T=0.42	0.888814	0.995723	0.416	6.4134	NA	1e-10	43886494	1
rs2782652	Systolic blood pressure	rs2782643	C=0.58, T=0.42	0.888814	0.995723	0.4158	0.1797	0.14-0.22	1e-16	43886494	1
rs2782652	Hemoglobin levels	rs2782643	C=0.58, T=0.42	0.888814	0.995723		0.015	NA	2e-11	43886494	1
rs2782652	Hemoglobin concentration	rs2782643	C=0.58, T=0.42	0.888814	0.995723	0.4188	0.01681	NA	5e-07	43886494	1
rs2782652	Hemoglobin concentration	rs2782643	C=0.58, T=0.42	0.888814	0.995723	0.4194	0.02042	NA	6e-08	43886494	1
rs2782652	Brain morphology (MOSTest)	rs2039531	A=0.578, C=0.422	0.896127	0.995743			NA	4e-13	43901011	1
rs2782652	Smoking initiation	rs2842184	A=0.579, G=0.421	0.90013	1	0.383	0.00743	0.0059-0.009	2e-20	43904316	1
rs2782652	Systolic blood pressure	rs6954	C=0.584, T=0.416	0.299835	0.721893	0.3853	0.1512	0.098-0.204	2e-08	43916642	1
rs2782652	Monocyte count	rs2251804	C=0.425, T=0.575	0.884229	0.98309	0.42489	0.0146211	0.01-0.019	6e-11	43917409	1
rs2782652	Mean arterial pressure	rs2251804	C=0.425, T=0.575	0.884229	0.98309		0.0158	0.012-0.02	1e-13	43917409	1
rs2782652	Systolic blood pressure	rs2782652	C=0.447, T=0.553	1	1			NA	7e-19	43926305	1
rs2782652	COVID-19	rs34670712	C=0.503, T=0.497	0.63531	0.880711	0.418402	0.073679	0.042-0.105	4e-06	43927174	1
rs2782652	COVID-19 (covid vs negative)	rs35639824	C=0.671, T=0.329	0.60588	1	0.312986	0.063711	0.037-0.09	3e-06	43927180	1
rs2782652	COVID-19 (covid vs negative)	rs35639824	C=0.671, T=0.329	0.60588	1	0.321116	0.062071	0.035-0.09	1e-05	43927180	1
rs2782652	Attention deficit hyperactivity disorder (MTAG)	rs2842198	A=0.398, G=0.602	0.815548	1	0.3976	0.0719314	0.047-0.096	8e-09	43930738	1
rs2782652	Anorexia nervosa, attention-deficit/hyperactivity disorder, autism spectrum disorder, bipolar disorder, major depression, obsessive-compulsive disorder, schizophrenia, or Tourette syndrome (pleiotropy)	rs2842198	A=0.398, G=0.602	0.815548	1			NA	1e-08	43930738	1
rs2782652	Attention deficit hyperactivity disorder or autism spectrum disorder or intelligence (pleiotropy)	rs2105029	C=0.403, T=0.597	0.767003	0.959792			NA	1e-12	43933689	1
rs2782652	Household income (MTAG)	rs12069733	A=0.377, G=0.623	0.308076	0.79355	0.363	0.0119698	0.0079-0.0161	1e-08	43941508	1
rs2782652	Educational attainment	rs12069733	A=0.377, G=0.623	0.308076	0.79355	0.3666	0.0135232	0.011-0.016	1e-35	43941508	1
rs2782652	Attention deficit hyperactivity disorder or autism spectrum disorder or intelligence (pleiotropy)	rs12069733	A=0.377, G=0.623	0.308076	0.79355			NA	3e-08	43941508	1
rs2782652	Highest math class taken (MTAG)	rs12069733	A=0.377, G=0.623	0.308076	0.79355	0.3703	0.0131	0.0098-0.0164	2e-14	43941508	1
rs2782652	Height	rs2992038	C=0.613, T=0.387	0.674075	0.930231		0.0105	0.0076-0.0134	5e-12	43949718	1
rs2782652	Educational attainment (years of education)	rs2992037	A=0.339, G=0.661	0.536732	0.92041	0.3223	0.0149	0.012-0.018	4e-23	43949810	1
rs2782652	General cognitive ability	rs2782653	C=0.294, G=0.706	0.424975	0.90831		5.532	-	3e-08	43950265	1
rs2782652	Cognitive performance	rs2782653	C=0.294, G=0.706	0.424975	0.90831	0.2815	0.02	0.014-0.026	5e-10	43950265	1
rs2782652	Cognitive aspects of educational attainment	rs2782653	C=0.294, G=0.706	0.424975	0.90831	0.294235	0.0426954	0.029-0.056	6e-10	43950265	1
rs2782652	Attention deficit hyperactivity disorder or autism spectrum disorder or intelligence (pleiotropy)	rs2782653	C=0.294, G=0.706	0.424975	0.90831			NA	2e-08	43950265	1
rs2782652	Household income (MTAG)	rs2842192	A=0.306, G=0.694	0.141669	0.629827	0.2826	0.014578	0.01-0.019	9e-11	43970297	1
rs2782652	Attention deficit hyperactivity disorder or autism spectrum disorder or intelligence (pleiotropy)	rs34898652	A=0.363, G=0.637	0.332733	0.687701			NA	5e-16	43974091	1
rs2782652	Intake of total sugars	rs11577403	A=0.357, G=0.643	0.328828	0.692561	0.39	0.89	0.56-1.22/	2e-07	43989773	1
rs2782652	Attention deficit hyperactivity disorder or cannabis use	rs2782639	A=0.68, G=0.32	0.117643	0.555666		1.07527	1.05-1.1	2e-08	44006339	1
rs2782652	Attention deficit hyperactivity disorder or autism spectrum disorder or intelligence (pleiotropy)	rs2782639	A=0.68, G=0.32	0.117643	0.555666			NA	6e-12	44006339	1
rs2782652	Smoking cessation (MTAG)	rs2842189	C=0.644, T=0.356	0.280612	0.641162	0.633	0.0136285	0.01-0.017	2e-17	44007648	1
rs2782652	Sex hormone-binding globulin levels adjusted for BMI	rs2782640	C=0.362, T=0.638	0.28883	0.642106	0.622178	0.00496639	0.0033-0.0067	4e-09	44009033	1
rs2782652	Sex hormone-binding globulin levels	rs2782640	C=0.362, T=0.638	0.28883	0.642106	0.622178	0.00419747	0.0023-0.0061	5e-06	44009033	1
rs2782652	Externalizing behaviour (multivariate analysis)	rs951740	A=0.634, G=0.366	0.279573	0.626329	0.383	0.014	0.012-0.016	5e-30	44011737	1
rs2782652	Smoking initiation (ever regular vs never regular)	rs951740	A=0.634, G=0.366	0.279573	0.626329	0.625	0.0295409	0.024-0.035	4e-29	44011737	1
rs2782652	Smoking initiation (ever regular vs never regular) (MTAG)	rs951740	A=0.634, G=0.366	0.279573	0.626329	0.625	0.0148989	0.013-0.017	1e-40	44011737	1
rs2782652	Smoking initiation	rs951740	A=0.634, G=0.366	0.279573	0.626329	0.625	0.017	0.015-0.019	2e-80	44011737	1
rs2782652	Occupational attainment	rs1889588	C=0.689, T=0.311	0.110592	0.550032	0.311	0.043	0.027-0.059	4e-08	44012923	1
rs2782652	Principal component-derived dietary pattern 7	rs1889588	C=0.689, T=0.311	0.110592	0.550032	0.719098	0.0216765	0.015-0.028	4e-11	44012923	1
rs2782652	Intelligence	rs2842188	C=0.651, T=0.349	0.266143	0.634006		5.742	-	9e-09	44014280	1
rs2782652	Cognitive ability (MTAG)	rs2842188	C=0.651, T=0.349	0.266143	0.634006		6.566	NA	5e-11	44014280	1
rs2782652	Smoking initiation	rs2842188	C=0.651, T=0.349	0.266143	0.634006	0.661	0.0159	0.014-0.017	4e-85	44014280	1
rs2782652	General cognitive ability	rs2819336	C=0.655, T=0.345	0.262334	0.635001		7.077	-	1e-12	44015809	1
rs2782652	Cognitive performance (MTAG)	rs2819336	C=0.655, T=0.345	0.262334	0.635001	0.3641	0.0231	0.018-0.028	3e-22	44015809	1
rs2782652	Educational attainment (MTAG)	rs2819336	C=0.655, T=0.345	0.262334	0.635001	0.3611	0.0179	0.015-0.021	2e-39	44015809	1
rs2782652	Aerodigestive squamous cell cancer (pleiotropy)	rs2819336	C=0.655, T=0.345	0.262334	0.635001	0.43	0.93	0.89-0.97	2e-06	44015809	1
rs2782652	Alzheimer's disease or educational attainment (pleiotropy)	rs2819336	C=0.655, T=0.345	0.262334	0.635001	0.3489	47.1915	NA	1e-09	44015809	1
rs2782652	Smoking initiation	rs2819336	C=0.655, T=0.345	0.262334	0.635001	0.67	0.0163	0.015-0.018	4e-88	44015809	1
rs2782652	C-reactive protein levels	rs11210869	A=0.65, G=0.35	0.263862	0.629905	0.629532	0.014156	0.01-0.018	1e-12	44026040	1
rs2782652	Height	rs61769611	A=0.35, G=0.65	0.263862	0.629905			NA	3e-16	44028913	1
rs2782652	C-reactive protein levels (MTAG)	rs2842171	A=0.643, G=0.357	0.27829	0.637122		0.012719	0.0086-0.0168	1e-09	44039850	1
rs2782652	Red blood cell count	rs61769642	A=0.357, G=0.643	0.273904	0.632082	0.342361		NA	2e-15	44051630	1
rs2782652	Household income (MTAG)	rs58097944	A=0.433, G=0.567	0.222688	0.485414	0.4525	0.0132187	0.0092-0.0172	7e-11	44054994	1
rs2782652	Intelligence (MTAG)	rs58097944	A=0.433, G=0.567	0.222688	0.485414		0.0178881	0.012-0.024	6e-09	44054994	1
rs2782652	Attention deficit hyperactivity disorder or autism spectrum disorder or intelligence (pleiotropy)	rs58097944	A=0.433, G=0.567	0.222688	0.485414			NA	7e-12	44054994	1
rs2782652	C-reactive protein levels	rs583040	A=0.354, G=0.646	0.263407	0.623899		0.0131	0.0092-0.017	1e-10	44060483	1
rs2782652	Household income (MTAG)	rs673253	C=0.589, T=0.411	0.334241	0.623234	0.437	0.0141205	0.01-0.018	5e-12	44062154	1
rs2782652	Intelligence (MTAG)	rs673253	C=0.589, T=0.411	0.334241	0.623234		0.019606	0.014-0.025	3e-11	44062154	1
rs2782652	Refractive error	rs673253	C=0.589, T=0.411	0.334241	0.623234			NA	3e-13	44062154	1
rs2782652	Attention deficit hyperactivity disorder or autism spectrum disorder or intelligence (pleiotropy)	rs673253	C=0.589, T=0.411	0.334241	0.623234			NA	1e-18	44062154	1
rs2782652	Attention deficit hyperactivity disorder or autism spectrum disorder or intelligence (pleiotropy)	rs492929	A=0.281, G=0.719	0.203302	0.648359			NA	9e-11	44068275	1
rs2782652	Smoking cessation	rs3791151	A=0.326, C=0.674	0.190278	0.564211	0.325	0.00996	0.0075-0.0125	6e-15	44078602	1
rs2782652	Red blood cell count	rs3791151	A=0.326, C=0.674	0.190278	0.564211		0.0134	0.0097-0.0171	6e-13	44078602	1
rs2782652	Smoking cessation	rs3791151	A=0.326, C=0.674	0.190278	0.564211	0.345	0.0108	0.0081-0.0135	6e-15	44078602	1
rs2782652	Age of smoking initiation (MTAG)	rs55684236	A=0.326, G=0.674	0.190278	0.564211	0.337	0.0149703	0.012-0.018	4e-22	44080009	1
rs2782652	Smoking cessation	rs55684236	A=0.326, G=0.674	0.190278	0.564211	0.325	0.01	0.0075-0.0125	4e-15	44080009	1
rs2782652	Hypertension risk in short sleep duration	rs660899	G=0.674, T=0.326	0.18291	0.553178		7.22	3.12-16.70	4e-06	44117006	1
rs2782652	Hemoglobin concentration	rs660899	G=0.674, T=0.326	0.18291	0.553178	0.348	0.01769	NA	3e-07	44117006	1
rs2782652	Menarche (age at onset)	rs2274465	C=0.676, G=0.324	0.186779	0.561537	0.66	0.03	0.02-0.04	2e-09	44121557	1
rs2782652	Red blood cell count	rs2274465	C=0.676, G=0.324	0.186779	0.561537	0.347354	0.0168037	0.012-0.021	6e-13	44121557	1
rs2782652	Red blood cell count	rs2274465	C=0.676, G=0.324	0.186779	0.561537			NA	1e-18	44121557	1
rs2782652	Smoking initiation	rs489319	C=0.686, T=0.314	0.18053	0.564839	0.331	0.0168	0.015-0.019	2e-74	44131794	1
rs2782652	Problematic opioid prescription use	rs3791033	C=0.312, T=0.688	0.177118	0.562068		5.491	NA	4e-08	44134077	1
rs2782652	ADHD vs autism spectrum disorder (ordinary least squares (OLS))	rs3791033	C=0.312, T=0.688	0.177118	0.562068		0.0151	NA	4e-09	44134077	1
rs2782652	Educational attainment (years of education)	rs3791033	C=0.312, T=0.688	0.177118	0.562068	0.6703	0.0136	0.01-0.017	2e-17	44134077	1
rs2782652	Leisure screen time	rs3791033	C=0.312, T=0.688	0.177118	0.562068	0.331	0.033	0.025-0.041	4e-16	44134077	1
rs2782652	Self-reported math ability	rs10789442	A=0.684, C=0.316	0.173072	0.550507	0.6659	0.0155	0.011-0.02	6e-14	44140075	1
rs2782652	Self-reported math ability (MTAG)	rs10789442	A=0.684, C=0.316	0.173072	0.550507	0.6659	0.0179	0.014-0.022	3e-21	44140075	1
rs2782652	Highest math class taken	rs9787076	A=0.688, C=0.312	0.177118	0.562068	0.6694	0.0189	0.014-0.024	4e-15	44141149	1
rs2782652	Educational attainment	rs9787076	A=0.688, C=0.312	0.177118	0.562068	0.6711	0.0183804	0.016-0.021	3e-61	44141149	1
rs2782652	Highest math class taken (MTAG)	rs9787076	A=0.688, C=0.312	0.177118	0.562068	0.6694	0.0214	0.018-0.025	2e-34	44141149	1
rs2782652	Menarche (age at onset)	rs4660257	C=0.294, T=0.706	0.179582	0.590451			NA	3e-19	44148168	1
rs2782652	Squamous cell lung carcinoma	rs113688544	C=0.754, T=0.246	0.157773	0.626409	0.74724	1.10494	1.06-1.15	4e-06	44151911	1
rs2782652	Attention deficit hyperactivity disorder or cannabis use	rs56319043	C=0.753, T=0.247	0.152063	0.613324		1.08696	1.05-1.11	4e-09	44171211	1
rs2782652	Cigarettes smoked per day (MTAG)	rs56319043	C=0.753, T=0.247	0.152063	0.613324	0.244	0.0140718	0.0091-0.0191	4e-08	44171211	1
rs2782652	Aerodigestive squamous cell cancer (pleiotropy)	rs112984125	A=0.291, G=0.709	0.178204	0.592433	0.29	0.92	0.88-0.96	4e-07	44173423	1
rs2782652	Attention deficit hyperactivity disorder	rs112984125	A=0.291, G=0.709	0.178204	0.592433		0.097	0.06-0.134	2e-07	44173423	1
rs2782652	Attention deficit hyperactivity disorder (MTAG)	rs112361411	C=0.709, T=0.291	0.178204	0.592433	0.2913	0.098195	0.072-0.124	2e-13	44183923	1
rs2782652	Leisure sedentary behaviour (television watching)	rs11810109	A=0.709, T=0.291	0.178204	0.592433		0.0162518	0.012-0.021	5e-12	44186812	1
rs2782652	Attention deficit hyperactivity disorder (MTAG)	rs12410155	A=0.709, C=0.291	0.178204	0.592433			NA	8e-14	44188465	1
rs2782652	Attention deficit hyperactivity disorder or autism spectrum disorder or intelligence (pleiotropy)	rs12410155	A=0.709, C=0.291	0.178204	0.592433			NA	2e-21	44188465	1
rs2782652	Household income (MTAG)	rs12410444	A=0.709, G=0.291	0.178204	0.592433	0.2927	0.0151346	0.011-0.019	9e-12	44188719	1
rs2782652	Cognitive ability, years of educational attainment or schizophrenia (pleiotropy)	rs12410444	A=0.709, G=0.291	0.178204	0.592433		0.0151914	0.011-0.02	7e-12	44188719	1
rs2782652	Major depressive disorder vs ADHD (ordinary least squares (OLS))	rs12410444	A=0.709, G=0.291	0.178204	0.592433		0.0145	NA	2e-10	44188719	1
rs2782652	Educational attainment (years of education)	rs12410444	A=0.709, G=0.291	0.178204	0.592433	0.7	0.0174559	NA	6e-13	44188719	1
rs2782652	Alzheimer's disease or educational attainment (pleiotropy)	rs12410444	A=0.709, G=0.291	0.178204	0.592433	0.7183	50.6469	NA	3e-10	44188719	1
rs2782652	Intelligence (MTAG)	rs6429637	A=0.701, G=0.299	0.169711	0.567198		0.0188488	0.013-0.025	2e-09	44198531	1
rs2782652	Attention deficit hyperactivity disorder (childhood)	rs7511800	A=0.705, T=0.295	0.163106	0.561369	0.31	0.91	0.89-0.93	7e-11	44214269	1
rs2782652	Disruptive behavior (multivariate analysis)	rs7511800	A=0.705, T=0.295	0.163106	0.561369			NA	8e-12	44214269	1
rs2782652	Smoking initiation	rs202215468	A=0.685, G=0.315	0.144071	0.503427	0.26356	0.0205	0.015-0.026	2e-11	44221787	1
rs2782652	Smoking initiation	rs202215468	A=0.685, G=0.315	0.144071	0.503427	0.299	0.0144	0.013-0.016	2e-55	44221787	1
rs2782652	Cognitive aspects of educational attainment	rs11587515	C=0.701, T=0.299	0.169711	0.567198	0.299205	0.0375412	0.024-0.051	4e-08	44222570	1
rs2782652	Height	rs6664485	C=0.303, T=0.697	0.176426	0.572874	0.3068	0.0034	0.002-0.0048	5e-07	44225532	1
rs2782652	Intelligence	rs6656457	C=0.303, G=0.697	0.176426	0.572874		5.517	-	3e-08	44233662	1
rs2782652	Smoking initiation	rs7531165	C=0.699, T=0.301	0.173054	0.570055	0.309	0.0146	0.013-0.016	2e-54	44237247	1
rs2782652	General cognitive ability	rs11577684	C=0.652, G=0.348	0.102937	0.395159		5.774	-	8e-09	44254280	1
rs2782652	Schizophrenia	rs11577684	C=0.652, G=0.348	0.102937	0.395159	0.703	1.03863	1.02-1.05	2e-06	44254280	1
rs2782652	Tumor necrosis factor ligand superfamily member 8 levels	rs37453	A=0.655, G=0.345	0.104281	0.400359	0.64	0.109	0.082-0.136	1e-14	44295047	1
rs2057967	Mean corpuscular hemoglobin	rs12037805	C=0.343, T=0.657	0.155051	0.884204	0.320163	0.020411	0.016-0.024	1e-22	44497249	1
rs2057967	Mean corpuscular hemoglobin	rs12037805	C=0.343, T=0.657	0.155051	0.884204	0.293149		NA	3e-24	44497249	1
rs2057967	Mean corpuscular volume	rs12037805	C=0.343, T=0.657	0.155051	0.884204	0.295303		NA	1e-25	44497249	1
rs2057967	Mean corpuscular volume	rs12037805	C=0.343, T=0.657	0.155051	0.884204	0.319057	0.0221383	0.018-0.026	3e-20	44497249	1
rs2057967	Mean corpuscular hemoglobin	rs12037805	C=0.343, T=0.657	0.155051	0.884204	0.319065	0.0212534	0.017-0.026	6e-19	44497249	1
rs2057967	Mean corpuscular volume	rs12037805	C=0.343, T=0.657	0.155051	0.884204	0.320533	0.020149	0.016-0.024	2e-24	44497249	1
rs2057967	Mean corpuscular hemoglobin	rs12037805	C=0.343, T=0.657	0.155051	0.884204		0.0173	0.013-0.022	9e-15	44497249	1
rs2057967	Mean corpuscular volume	rs12037805	C=0.343, T=0.657	0.155051	0.884204		0.0166	0.012-0.021	8e-14	44497249	1
rs2057967	Mean corpuscular hemoglobin	rs12037805	C=0.343, T=0.657	0.155051	0.884204			NA	1e-16	44497249	1
rs2057967	Height	rs1978195	A=0.59, G=0.41	0.232029	0.938295	0.385	0.0043	0.0031-0.0055	1e-11	44499242	1
rs2057967	Eotaxin levels	rs1476670	A=0.207, C=0.793	0.676903	0.993366		0.1007	0.058-0.143	4e-06	44508195	1
rs2057967	Schizophrenia	rs2485653	A=0.314, G=0.686	0.132729	0.399969	0.771	1.04697	1.03-1.06	2e-07	44594966	1
rs156653	Heart rate response to recovery post exercise (20 sec)	rs272570	A=0.183, G=0.817	0.583217	0.99251	0.809814	0.0431758	0.029-0.058	5e-09	45005996	1
rs156653	Heart rate response to exercise	rs272564	A=0.713, C=0.287	0.854142	0.954248	0.716	0.462	0.33-0.6	7e-12	45012273	1
rs156653	Heart rate response to recovery post exercise	rs272564	A=0.713, C=0.287	0.854142	0.954248	0.716	0.37	0.25-0.49	9e-10	45012273	1
rs156653	Heart rate response to exercise	rs272564	A=0.713, C=0.287	0.854142	0.954248	0.718759	0.547538	0.36-0.73	5e-09	45012273	1
rs156653	Resting heart rate	rs272564	A=0.713, C=0.287	0.854142	0.954248	0.716601	0.376813	0.24-0.52	1e-07	45012273	1
rs156653	Resting heart rate	rs272564	A=0.713, C=0.287	0.854142	0.954248	0.28	0.351	0.28-0.42	5e-21	45012273	1
rs156653	Heart rate response to recovery post exercise (40 sec)	rs272564	A=0.713, C=0.287	0.854142	0.954248	0.713435	0.0443437	0.032-0.057	8e-12	45012273	1
rs156653	Heart rate response to recovery post exercise (50 sec)	rs272564	A=0.713, C=0.287	0.854142	0.954248	0.713374	0.0458252	0.033-0.059	1e-12	45012273	1
rs156653	Heart rate increase in response to exercise	rs272564	A=0.713, C=0.287	0.854142	0.954248	0.71349	0.0442609	0.032-0.057	6e-12	45012273	1
rs156653	Heart rate response to recovery post exercise (30 sec)	rs272564	A=0.713, C=0.287	0.854142	0.954248	0.713445	0.0431872	0.031-0.056	3e-11	45012273	1
rs156653	Pulse rate	rs272564	A=0.713, C=0.287	0.854142	0.954248		0.341529	NA	2e-14	45012273	1
rs156653	Blood pressure (pleiotropy model 1 DBP adjusted for estimated causal effects x SBP)	rs272564	A=0.713, C=0.287	0.854142	0.954248			NA	8e-08	45012273	1
rs114777890	Eczema	rs114997373	A=0.016, G=0.984	0.877013	0.93649			NA	2e-11	46001578	1
rs114777890	Non-albumin protein levels	rs77213763	A=0.987, C=0.013	0.688358	0.921834		0.0601	0.043-0.077	2e-12	46440828	1
rs114777890	Height	rs77213763	A=0.987, C=0.013	0.688358	0.921834			NA	4e-14	46440828	1
rs12136098	Alcohol dehydrogenase [NADP(+)] levels	rs12138348	C=0.93, T=0.07	0.226792	0.769689	0.09	0.197	0.15-0.24	2e-19	45939136	1
rs12136098	Peroxiredoxin-1 levels	rs2356552	C=0.917, T=0.083	0.226951	0.844297	0.1	0.322	0.28-0.37	2e-48	46009316	1
rs12136098	Diastolic blood pressure	rs12142296	G=0.129, T=0.871	0.192921	1	0.8643	0.1716	0.13-0.22	1e-14	46541679	1
rs12723072	Smoking initiation (ever regular vs never regular) (MTAG)	rs12408243	G=0.542, T=0.458	0.146237	0.983808	0.489	0.00588791	0.0038-0.008	5e-08	46990044	1
rs12723072	Smoking initiation	rs35051406	C=0.544, T=0.456	0.152305	1	0.44	0.00612	0.0046-0.0076	4e-15	46996266	1
rs12723072	Smoking initiation	rs1317949	C=0.545, T=0.455	0.124795	0.903381	0.489	0.00641	0.0047-0.0081	1e-13	47005429	1
rs12407853	Refractive error	rs12409365	C=0.941, G=0.059	0.666487	1			NA	3e-10	48107910	1
rs12407853	Diastolic blood pressure	rs4926923	C=0.086, T=0.914	0.987431	1	0.9117	0.1918	0.13-0.25	5e-10	48109225	1
rs12407853	Systolic blood pressure	rs4926923	C=0.086, T=0.914	0.987431	1			NA	2e-08	48109225	1
rs12407853	Hemoglobin levels	rs1249090	A=0.47, G=0.53	0.105336	1		0.014	NA	1e-10	48153140	1
rs12407853	Red blood cell count	rs1249090	A=0.47, G=0.53	0.105336	1			NA	4e-11	48153140	1
rs72692207	Blood urea nitrogen levels	rs116626164	A=0.021, T=0.979	1	1	0.0233	0.0177	0.012-0.024	1e-08	50975227	1
rs72692207	Heart failure	rs116626164	A=0.021, T=0.979	1	1	0.0215	0.106377	0.075-0.137	2e-11	50975227	1
rs72692207	Atrial fibrillation	rs56202902	C=0.02, T=0.98	0.951415	1	0.021	1.22	1.14-1.31	2e-11	50991452	1
rs72692207	Estimated glomerular filtration rate (creatinine)	rs74738164	A=0.022, G=0.978	0.953576	1	0.0193	5.616	NA	2e-08	51078223	1
rs72692207	QRS duration	rs74738164	A=0.022, G=0.978	0.953576	1	0.0206	0.1629	0.14-0.18	6e-48	51078223	1
rs72692207	PR interval	rs72690486	G=0.021, T=0.979	1	1	0.9751	2.3075	1.88-2.74	1e-25	51220017	1
rs72692207	Ventricular ectopy or supraventricular ectopy (pleiotropy)	rs7545860	A=0.979, G=0.021	1	1	0.98		NA	1e-08	51341666	1
rs72692207	Ventricular ectopy	rs7545860	A=0.979, G=0.021	1	1	0.98		NA	3e-06	51341666	1
rs72692207	QRS duration	rs149288352	A=0.02, G=0.98	0.951415	1	0.025	1.515	0.98-2.05	4e-08	51349663	1
rs72692207	Left ventricular mass to end-diastolic volume ratio	rs185178768	A=0.01, G=0.99	0.470931	1	0.9869	0.0205	0.014-0.027	5e-09	51418378	1
rs72692207	Left ventricle wall thickness	rs185178768	A=0.01, G=0.99	0.470931	1	0.9869	0.112	0.067-0.157	1e-06	51418378	1
rs72692207	JT interval	rs72692233	C=0.022, T=0.978	0.953576	1	0.9794	0.0815	0.06-0.103	9e-14	51485823	1
rs72692207	Blood urea nitrogen levels	rs116760613	A=0.023, G=0.977	0.91119	1	0.0238	0.0178	0.012-0.024	2e-09	51490709	1
rs72692207	JT interval	rs116760613	A=0.023, G=0.977	0.91119	1	0.0216	0.0787	0.057-0.101	2e-12	51490709	1
rs72692207	Hip circumference adjusted for BMI	rs66894853	C=0.156, T=0.844	0.11529	1		0.0262863	0.018-0.035	7e-10	51500452	1
rs72692207	Brain region volumes	rs7514622	C=0.888, T=0.112	0.168483	1			NA	7e-09	51525330	1
rs72692207	Diastolic blood pressure	rs6681713	G=0.022, T=0.978	0.953576	1	0.9817	0.4074	0.29-0.52	1e-12	51527684	1
rs72692207	Atrial fibrillation	rs146518726	A=0.03, G=0.97	0.693604	1	0.03	1.18	1.12-1.24	2e-10	51535039	1
rs72692207	Atrial fibrillation	rs146518726	A=0.03, G=0.97	0.693604	1	0.03	1.18	1.12-1.24	2e-10	51535039	1
rs72692207	Atrial fibrillation	rs146518726	A=0.03, G=0.97	0.693604	1	0.033	1.17	1.13-1.22	8e-15	51535039	1
rs72692207	Atrial fibrillation (MTAG)	rs146518726	A=0.03, G=0.97	0.693604	1		0.031	0.023-0.039	2e-14	51535039	1
rs72692207	Brain region volumes	rs6656199	C=0.115, T=0.885	0.163574	1			NA	4e-10	51539890	1
rs72692207	Brain region volumes	rs6656199	C=0.115, T=0.885	0.163574	1			NA	2e-09	51539890	1
rs72692207	QRS duration	rs17391905	G=0.031, T=0.969	0.670542	1	0.05	1.35	0.90-1.80	3e-10	51546140	1
rs72692207	QRS duration	rs17391905	G=0.031, T=0.969	0.670542	1	0.0246572	1.0575	0.77-1.34	3e-13	51546140	1
rs72692207	QRS duration	rs17391905	G=0.031, T=0.969	0.670542	1	0.95	1.35	NA	9e-09	51546140	1
rs72692207	QRS duration	rs17391905	G=0.031, T=0.969	0.670542	1		0.8	0.45-1.15	5e-06	51546140	1
rs72692207	QRS duration	rs17391905	G=0.031, T=0.969	0.670542	1		1.27	0.9-1.64	1e-11	51546140	1
rs72692207	QRS complex (12-leadsum)	rs17391905	G=0.031, T=0.969	0.670542	1			NA	2e-08	51546140	1
rs72692207	Total cerebellar volume (excluding Crus I vermis)	rs7530673	A=0.077, C=0.923	0.206902	0.896868		0.0542	0.043-0.065	4e-23	51558856	1
rs72692207	Red blood cell count	rs17106447	C=0.077, G=0.923	0.206902	0.896868		0.0228	0.015-0.03	4e-09	51655420	1
rs72692207	Red blood cell count	rs17106447	C=0.077, G=0.923	0.206902	0.896868			NA	3e-10	51655420	1
rs72692207	Brain region volumes	rs12093778	G=0.084, T=0.916	0.185444	0.895972			NA	2e-12	51664731	1
rs72692207	Brain region volumes	rs7521849	A=0.885, G=0.115	0.130252	0.892349			NA	9e-10	51777748	1
rs72692207	Heart failure	rs80061532	C=0.977, G=0.023	0.742225	0.902534	0.9694	0.100343	0.071-0.129	1e-11	51797794	1
rs72692207	PR interval	rs7538988	C=0.031, T=0.969	0.545234	0.901734	0.03	2.1	1.37-2.83	1e-08	51817541	1
rs12065056	Thyroid hormone levels	rs2235544	A=0.525, C=0.475	0.149799	0.410162	0.51	0.13	0.1-0.16	3e-18	54375570	1
rs12065056	Thyroid hormone levels	rs2235544	A=0.525, C=0.475	0.149799	0.410162	0.51	0.143	0.11-0.18	5e-15	54375570	1
rs12065056	Thyroid hormone levels	rs2235544	A=0.525, C=0.475	0.149799	0.410162	0.51	0.138	0.11-0.16	8e-32	54375570	1
rs12065056	Multiple myeloma (hyperdiploidy)	rs2235544	A=0.525, C=0.475	0.149799	0.410162	0.46	1.3	1.17-1.44	6e-07	54375570	1
rs12065056	Free thyroxine concentration	rs2235544	A=0.525, C=0.475	0.149799	0.410162	0.499	0.154	0.13-0.18	5e-34	54375570	1
rs12065056	Thyroxine levels	rs2235544	A=0.525, C=0.475	0.149799	0.410162		0.104	0.075-0.133	5e-12	54375570	1
rs12065056	Height	rs2235544	A=0.525, C=0.475	0.149799	0.410162	0.5019	0.0057	0.0041-0.0073	1e-13	54375570	1
rs12065056	Thyroxine levels	rs12127960	A=0.537, T=0.463	0.154486	0.406673		0.106	0.077-0.135	2e-12	54419526	1
rs12065056	Mean corpuscular volume	rs651381	A=0.551, G=0.449	0.203664	0.454021	0.560415	0.011854	0.0083-0.0154	9e-11	54450998	1
rs12065056	Mean corpuscular hemoglobin	rs651381	A=0.551, G=0.449	0.203664	0.454021			NA	5e-09	54450998	1
rs12065056	Height	rs6588502	A=0.604, G=0.396	0.373077	0.677806	0.5716	0.0047	0.0035-0.0059	2e-13	54563156	1
rs12065056	Parkinson disease and lewy body pathology	rs10788972	A=0.44, C=0.56	0.283901	0.539301	0.435	1.56	NA	6e-08	54572243	1
rs12065056	Eudaimonic well-being	rs4927055	C=0.655, T=0.345	0.308928	0.687705	0.328646	4.70515	NA	3e-06	54575746	1
rs852787	Educational attainment (years of education)	rs3131749	A=0.609, G=0.391	0.386518	0.983989	0.5829	0.0093	0.0066-0.012	8e-11	58249658	1
rs852787	Age at first sexual intercourse	rs7533341	C=0.631, G=0.369	0.424611	0.984544	0.387809	0.0118934	0.0077-0.016	1e-08	58255002	1
rs852787	Alcohol dependence (age at onset)	rs35738462	C=0.458, T=0.542	0.207364	0.97871	0.57	1.32	1.20-1.44	2e-06	58256544	1
rs852787	Educational attainment	rs6698015	C=0.37, T=0.63	0.422782	0.98452	0.6141	0.00870853	0.0066-0.0108	5e-16	58265352	1
rs852787	Educational attainment (MTAG)	rs852771	C=0.284, T=0.716	0.6443	1	0.6963	0.0089	0.0062-0.0116	5e-10	58288317	1
rs852787	Educational attainment (years of education)	rs852771	C=0.284, T=0.716	0.6443	1	0.6963	0.0092	0.0063-0.0121	2e-09	58288317	1
rs852787	Coronary artery disease	rs852787	C=0.796, T=0.204	1	1	0.073	1.29	1.21-1.38	2e-14	58302102	1
rs852787	Waist circumference	rs1884486	C=0.716, G=0.284	0.373569	0.76145	0.6906	0.0336	0.019-0.048	3e-06	58330801	1
rs852787	Waist circumference	rs1884486	C=0.716, G=0.284	0.373569	0.76145	0.6906	0.0336	0.019-0.048	3e-06	58330801	1
rs852787	White matter hyperintensities in ischemic stroke	rs17579352	C=0.961, T=0.039	0.157586	1	0.95	1.4	1.23–1.59	2e-07	58350805	1
rs852787	Immune reponse to smallpox (secreted IL-10)	rs6679454	A=0.698, G=0.302	0.330968	0.748343			NA	3e-07	58367236	1
rs10789207	Electrocardiogram morphology (amplitude at temporal datapoints)	rs72677052	A=0.24, G=0.76	0.994566	1	0.783924	0.0386178	0.025-0.052	1e-08	66984572	1
rs10789207	Electrocardiogram morphology (amplitude at temporal datapoints)	rs72677052	A=0.24, G=0.76	0.994566	1	0.783924	0.0377652	0.024-0.051	3e-08	66984572	1
rs10789207	Electrocardiogram morphology (amplitude at temporal datapoints)	rs72677052	A=0.24, G=0.76	0.994566	1	0.783924	0.0385179	0.025-0.052	2e-08	66984572	1
rs10789207	Electrocardiogram morphology (amplitude at temporal datapoints)	rs72677052	A=0.24, G=0.76	0.994566	1	0.783924	0.0428719	0.03-0.056	3e-10	66984572	1
rs10789207	Electrocardiogram morphology (amplitude at temporal datapoints)	rs72677052	A=0.24, G=0.76	0.994566	1	0.783924	0.0470388	0.034-0.06	5e-12	66984572	1
rs10789207	Electrocardiogram morphology (amplitude at temporal datapoints)	rs72677052	A=0.24, G=0.76	0.994566	1	0.783924	0.0481511	0.035-0.061	2e-12	66984572	1
rs10789207	Electrocardiogram morphology (amplitude at temporal datapoints)	rs72677052	A=0.24, G=0.76	0.994566	1	0.783924	0.0482124	0.035-0.062	1e-12	66984572	1
rs10789207	Electrocardiogram morphology (amplitude at temporal datapoints)	rs72677052	A=0.24, G=0.76	0.994566	1	0.783924	0.0484406	0.035-0.062	2e-12	66984572	1
rs10789207	Electrocardiogram morphology (amplitude at temporal datapoints)	rs72677052	A=0.24, G=0.76	0.994566	1	0.783924	0.0480716	0.035-0.061	2e-12	66984572	1
rs10789207	Electrocardiogram morphology (amplitude at temporal datapoints)	rs72677052	A=0.24, G=0.76	0.994566	1	0.783924	0.0477655	0.034-0.061	2e-12	66984572	1
rs10789207	Electrocardiogram morphology (amplitude at temporal datapoints)	rs72677052	A=0.24, G=0.76	0.994566	1	0.783924	0.0474693	0.034-0.061	4e-12	66984572	1
rs10789207	Electrocardiogram morphology (amplitude at temporal datapoints)	rs72677052	A=0.24, G=0.76	0.994566	1	0.783924	0.0467669	0.033-0.06	1e-11	66984572	1
rs10789207	Electrocardiogram morphology (amplitude at temporal datapoints)	rs72677052	A=0.24, G=0.76	0.994566	1	0.783924	0.050749	0.038-0.064	2e-14	66984572	1
rs10789207	Electrocardiogram morphology (amplitude at temporal datapoints)	rs72677052	A=0.24, G=0.76	0.994566	1	0.783924	0.0511871	0.038-0.064	7e-15	66984572	1
rs10789207	Electrocardiogram morphology (amplitude at temporal datapoints)	rs72677052	A=0.24, G=0.76	0.994566	1	0.783924	0.0497622	0.037-0.063	5e-14	66984572	1
rs10789207	Electrocardiogram morphology (amplitude at temporal datapoints)	rs72677052	A=0.24, G=0.76	0.994566	1	0.783924	0.0462056	0.033-0.059	6e-12	66984572	1
rs10789207	Electrocardiogram morphology (amplitude at temporal datapoints)	rs72677052	A=0.24, G=0.76	0.994566	1	0.783924	0.0430425	0.03-0.056	1e-10	66984572	1
rs10789207	Electrocardiogram morphology (amplitude at temporal datapoints)	rs72677052	A=0.24, G=0.76	0.994566	1	0.783924	0.0427517	0.03-0.056	1e-10	66984572	1
rs10789207	Electrocardiogram morphology (amplitude at temporal datapoints)	rs72677052	A=0.24, G=0.76	0.994566	1	0.783924	0.0414054	0.028-0.055	5e-10	66984572	1
rs10789207	Electrocardiogram morphology (amplitude at temporal datapoints)	rs72677052	A=0.24, G=0.76	0.994566	1	0.783924	0.0402982	0.027-0.053	1e-09	66984572	1
rs10789207	Electrocardiogram morphology (amplitude at temporal datapoints)	rs72677052	A=0.24, G=0.76	0.994566	1	0.783924	0.0407322	0.028-0.054	3e-09	66984572	1
rs10789207	Electrocardiogram morphology (amplitude at temporal datapoints)	rs72677052	A=0.24, G=0.76	0.994566	1	0.783924	0.0409193	0.028-0.054	2e-09	66984572	1
rs10789207	Electrocardiogram morphology (amplitude at temporal datapoints)	rs72677052	A=0.24, G=0.76	0.994566	1	0.783924	0.0379357	0.025-0.051	2e-08	66984572	1
rs10789207	Electrocardiogram morphology (amplitude at temporal datapoints)	rs72677052	A=0.24, G=0.76	0.994566	1	0.783924	0.0366674	0.023-0.05	4e-08	66984572	1
rs10789207	Electrocardiogram morphology (amplitude at temporal datapoints)	rs72677052	A=0.24, G=0.76	0.994566	1	0.783924	0.0387635	0.025-0.052	6e-09	66984572	1
rs10789207	Electrocardiogram morphology (amplitude at temporal datapoints)	rs72677052	A=0.24, G=0.76	0.994566	1	0.783924	0.0389469	0.026-0.052	5e-09	66984572	1
rs10789207	Electrocardiogram morphology (amplitude at temporal datapoints)	rs72677052	A=0.24, G=0.76	0.994566	1	0.783924	0.0383826	0.025-0.052	1e-08	66984572	1
rs10789207	Electrocardiogram morphology (amplitude at temporal datapoints)	rs72677052	A=0.24, G=0.76	0.994566	1	0.783924	0.0417441	0.028-0.055	4e-10	66984572	1
rs10789207	Electrocardiogram morphology (amplitude at temporal datapoints)	rs72677052	A=0.24, G=0.76	0.994566	1	0.783924	0.0439172	0.031-0.057	6e-11	66984572	1
rs10789207	Electrocardiogram morphology (amplitude at temporal datapoints)	rs72677052	A=0.24, G=0.76	0.994566	1	0.783924	0.0435417	0.03-0.057	1e-10	66984572	1
rs10789207	Electrocardiogram morphology (amplitude at temporal datapoints)	rs72677052	A=0.24, G=0.76	0.994566	1	0.783924	0.0448421	0.031-0.058	4e-11	66984572	1
rs10789207	Electrocardiogram morphology (amplitude at temporal datapoints)	rs72677052	A=0.24, G=0.76	0.994566	1	0.783924	0.0442536	0.031-0.058	8e-11	66984572	1
rs10789207	Electrocardiogram morphology (amplitude at temporal datapoints)	rs72677052	A=0.24, G=0.76	0.994566	1	0.783924	0.0422938	0.029-0.056	5e-10	66984572	1
rs10789207	Electrocardiogram morphology (amplitude at temporal datapoints)	rs72677052	A=0.24, G=0.76	0.994566	1	0.783924	0.0437212	0.03-0.057	1e-10	66984572	1
rs10789207	Electrocardiogram morphology (amplitude at temporal datapoints)	rs72677052	A=0.24, G=0.76	0.994566	1	0.783924	0.04563	0.032-0.059	1e-11	66984572	1
rs10789207	Electrocardiogram morphology (amplitude at temporal datapoints)	rs72677052	A=0.24, G=0.76	0.994566	1	0.783924	0.0440527	0.031-0.057	6e-11	66984572	1
rs10789207	Electrocardiogram morphology (amplitude at temporal datapoints)	rs72677052	A=0.24, G=0.76	0.994566	1	0.783924	0.0455726	0.032-0.059	1e-11	66984572	1
rs10789207	Electrocardiogram morphology (amplitude at temporal datapoints)	rs72677052	A=0.24, G=0.76	0.994566	1	0.783924	0.0485287	0.035-0.062	1e-12	66984572	1
rs10789207	Electrocardiogram morphology (amplitude at temporal datapoints)	rs72677052	A=0.24, G=0.76	0.994566	1	0.783924	0.0534438	0.04-0.067	1e-14	66984572	1
rs10789207	Electrocardiogram morphology (amplitude at temporal datapoints)	rs72677052	A=0.24, G=0.76	0.994566	1	0.783924	0.0530177	0.04-0.066	9e-15	66984572	1
rs10789207	Electrocardiogram morphology (amplitude at temporal datapoints)	rs72677052	A=0.24, G=0.76	0.994566	1	0.783924	0.0525644	0.039-0.066	1e-14	66984572	1
rs10789207	Electrocardiogram morphology (amplitude at temporal datapoints)	rs72677052	A=0.24, G=0.76	0.994566	1	0.783924	0.0566133	0.043-0.07	1e-16	66984572	1
rs10789207	Electrocardiogram morphology (amplitude at temporal datapoints)	rs72677052	A=0.24, G=0.76	0.994566	1	0.783924	0.0566258	0.043-0.07	1e-16	66984572	1
rs10789207	Electrocardiogram morphology (amplitude at temporal datapoints)	rs72677052	A=0.24, G=0.76	0.994566	1	0.783924	0.0531276	0.04-0.066	1e-14	66984572	1
rs10789207	Electrocardiogram morphology (amplitude at temporal datapoints)	rs72677052	A=0.24, G=0.76	0.994566	1	0.783924	0.0525671	0.039-0.066	1e-14	66984572	1
rs10789207	Electrocardiogram morphology (amplitude at temporal datapoints)	rs72677052	A=0.24, G=0.76	0.994566	1	0.783924	0.05213	0.039-0.065	1e-14	66984572	1
rs10789207	Electrocardiogram morphology (amplitude at temporal datapoints)	rs72677052	A=0.24, G=0.76	0.994566	1	0.783924	0.0513382	0.038-0.065	3e-14	66984572	1
rs10789207	Electrocardiogram morphology (amplitude at temporal datapoints)	rs72677052	A=0.24, G=0.76	0.994566	1	0.783924	0.0523183	0.039-0.066	1e-14	66984572	1
rs10789207	Electrocardiogram morphology (amplitude at temporal datapoints)	rs72677052	A=0.24, G=0.76	0.994566	1	0.783924	0.0529258	0.04-0.066	7e-15	66984572	1
rs10789207	Electrocardiogram morphology (amplitude at temporal datapoints)	rs72677052	A=0.24, G=0.76	0.994566	1	0.783924	0.0517132	0.038-0.065	2e-14	66984572	1
rs10789207	Electrocardiogram morphology (amplitude at temporal datapoints)	rs72677052	A=0.24, G=0.76	0.994566	1	0.783924	0.0522012	0.039-0.065	1e-14	66984572	1
rs10789207	Electrocardiogram morphology (amplitude at temporal datapoints)	rs72677052	A=0.24, G=0.76	0.994566	1	0.783924	0.0570114	0.044-0.07	7e-17	66984572	1
rs10789207	Electrocardiogram morphology (amplitude at temporal datapoints)	rs72677052	A=0.24, G=0.76	0.994566	1	0.783924	0.0526791	0.039-0.066	1e-14	66984572	1
rs10789207	Electrocardiogram morphology (amplitude at temporal datapoints)	rs72677052	A=0.24, G=0.76	0.994566	1	0.783924	0.0548014	0.042-0.068	6e-16	66984572	1
rs10789207	Electrocardiogram morphology (amplitude at temporal datapoints)	rs72677052	A=0.24, G=0.76	0.994566	1	0.783924	0.0548976	0.042-0.068	5e-16	66984572	1
rs10789207	Electrocardiogram morphology (amplitude at temporal datapoints)	rs72677052	A=0.24, G=0.76	0.994566	1	0.783924	0.0525612	0.039-0.066	6e-15	66984572	1
rs10789207	Electrocardiogram morphology (amplitude at temporal datapoints)	rs72677052	A=0.24, G=0.76	0.994566	1	0.783924	0.0508627	0.038-0.064	1e-14	66984572	1
rs10789207	Electrocardiogram morphology (amplitude at temporal datapoints)	rs72677052	A=0.24, G=0.76	0.994566	1	0.783924	0.0492037	0.036-0.062	9e-14	66984572	1
rs10789207	Electrocardiogram morphology (amplitude at temporal datapoints)	rs72677052	A=0.24, G=0.76	0.994566	1	0.783924	0.0485721	0.035-0.062	4e-13	66984572	1
rs10789207	Electrocardiogram morphology (amplitude at temporal datapoints)	rs72677052	A=0.24, G=0.76	0.994566	1	0.783924	0.046281	0.033-0.059	2e-11	66984572	1
rs10789207	Electrocardiogram morphology (amplitude at temporal datapoints)	rs72677052	A=0.24, G=0.76	0.994566	1	0.783924	0.0486178	0.035-0.062	9e-13	66984572	1
rs10789207	Electrocardiogram morphology (amplitude at temporal datapoints)	rs72677052	A=0.24, G=0.76	0.994566	1	0.783924	0.0500706	0.037-0.063	2e-13	66984572	1
rs10789207	Electrocardiogram morphology (amplitude at temporal datapoints)	rs72677052	A=0.24, G=0.76	0.994566	1	0.783924	0.0469372	0.034-0.06	2e-12	66984572	1
rs10789207	Electrocardiogram morphology (amplitude at temporal datapoints)	rs72677052	A=0.24, G=0.76	0.994566	1	0.783924	0.0438765	0.03-0.057	6e-11	66984572	1
rs10789207	Electrocardiogram morphology (amplitude at temporal datapoints)	rs72677052	A=0.24, G=0.76	0.994566	1	0.783924	0.0410561	0.028-0.055	1e-09	66984572	1
rs10789207	Electrocardiogram morphology (amplitude at temporal datapoints)	rs72677052	A=0.24, G=0.76	0.994566	1	0.783924	0.0416117	0.028-0.055	7e-10	66984572	1
rs10789207	Electrocardiogram morphology (amplitude at temporal datapoints)	rs72677052	A=0.24, G=0.76	0.994566	1	0.783924	0.0445114	0.031-0.058	3e-11	66984572	1
rs10789207	Electrocardiogram morphology (amplitude at temporal datapoints)	rs72677052	A=0.24, G=0.76	0.994566	1	0.783924	0.0441855	0.031-0.058	4e-11	66984572	1
rs10789207	Electrocardiogram morphology (amplitude at temporal datapoints)	rs72677052	A=0.24, G=0.76	0.994566	1	0.783924	0.039439	0.026-0.053	5e-09	66984572	1
rs10789207	Electrocardiogram morphology (amplitude at temporal datapoints)	rs72677052	A=0.24, G=0.76	0.994566	1	0.783924	0.0608121	0.048-0.074	5e-19	66984572	1
rs10789207	JT interval	rs72677052	A=0.24, G=0.76	0.994566	1	0.2209	0.0314	0.025-0.038	1e-19	66984572	1
rs10789207	QT interval	rs72677052	A=0.24, G=0.76	0.994566	1	0.2213	0.0366	0.03-0.043	2e-26	66984572	1
rs10789207	C-reactive protein levels	rs7549881	A=0.538, G=0.462	0.272256	1	0.478645	0.013629	0.0097-0.0176	2e-11	66984584	1
rs10789207	Resting heart rate	rs10789207	C=0.241, T=0.759	1	1	0.22	0.29	0.19-0.39	2e-08	66991346	1
rs10789207	TPE interval (resting)	rs10789207	C=0.241, T=0.759	1	1	0.785	0.083	0.065-0.101	3e-20	66991346	1
rs10789207	TPE interval (resting)	rs10789207	C=0.241, T=0.759	1	1	0.786	0.054	0.042-0.066	8e-18	66991346	1
rs10789207	QT interval	rs10789207	C=0.241, T=0.759	1	1	0.78	0.054	0.04-0.068	2e-14	66991346	1
rs10789207	Depressive symptoms	rs6690186	C=0.141, T=0.859	0.509285	0.990727	0.129666	0.010228	0.0066-0.0139	3e-08	67003479	1
rs10789207	Systolic blood pressure	rs12136922	A=0.509, G=0.491	0.247012	0.89902			NA	5e-10	67007389	1
rs10789207	Systolic blood pressure	rs7547570	A=0.394, G=0.606	0.411389	0.918222	0.3986	0.168	0.12-0.22	5e-10	67008495	1
rs10789207	Gamma glutamyl transpeptidase	rs7553325	C=0.494, T=0.506	0.245683	0.891265		0.0126	0.0083-0.0169	2e-08	67010104	1
rs10789207	Gamma glutamyl transferase levels	rs7553325	C=0.494, T=0.506	0.245683	0.891265		0.0149	0.01-0.02	7e-10	67010104	1
rs10789207	Mean arterial pressure	rs7553325	C=0.494, T=0.506	0.245683	0.891265		0.0127	0.0082-0.0172	3e-08	67010104	1
rs10789207	Resistance to COVID-19 infection (Exposed negative vs positive)	rs7553325	C=0.494, T=0.506	0.245683	0.891265			NA	4e-06	67010104	1
rs10789207	Systolic blood pressure	rs7553325	C=0.494, T=0.506	0.245683	0.891265		0.0148	0.01-0.019	6e-11	67010104	1
rs10789207	Type 2 diabetes	rs4655617	A=0.59, C=0.41	0.210924	0.97982	0.4786	0.0256	0.018-0.033	2e-10	67010654	1
rs10789207	Type 2 diabetes	rs4655617	A=0.59, C=0.41	0.210924	0.97982	0.4343	0.0277	0.019-0.037	2e-09	67010654	1
rs10789207	Cerebrospinal fluid t-tau:AB1-42 ratio	rs6662771	A=0.926, G=0.074	0.241824	0.982206			NA	3e-08	67011986	1
rs10789207	Pulse pressure	rs6662330	C=0.766, T=0.234	0.888254	0.960778	0.218	0.1426	0.096-0.189	1e-09	67018728	1
rs10789207	Leisure sedentary behaviour (television watching)	rs984409	A=0.641, G=0.359	0.12473	0.838786		0.0148683	0.01-0.019	4e-11	67020440	1
rs10789207	Leisure sedentary behaviour (computer use)	rs984409	A=0.641, G=0.359	0.12473	0.838786		0.0140927	0.0096-0.0186	9e-10	67020440	1
rs10789207	Height	rs1832417	A=0.85, G=0.15	0.42973	0.877917	0.144	0.0049	0.0031-0.0067	3e-08	67022204	1
rs10789207	Externalizing behaviour (multivariate analysis)	rs3795530	A=0.298, G=0.702	0.112008	0.387634	0.695	0.008	0.006-0.01	1e-10	67028481	1
rs10789207	Smoking initiation	rs3795530	A=0.298, G=0.702	0.112008	0.387634	0.305	0.00743	0.0056-0.0093	3e-15	67028481	1
rs10789207	Height	rs7537440	G=0.431, T=0.569	0.284542	0.825579	0.5527	0.0061	0.0049-0.0073	2e-21	67031907	1
rs10789207	Depression (broad)	rs10127497	A=0.849, T=0.151	0.408591	0.852731	0.1382	0.0097	0.0064-0.013	1e-08	67050144	1
rs10789207	Decaffeinated coffee consumption or major depression disorder	rs72676198	A=0.151, C=0.849	0.408591	0.852731			NA	9e-09	67053994	1
rs10789207	Pulse pressure	rs20354	G=0.85, T=0.15	0.412826	0.860476	0.1331	0.1907	0.14-0.24	5e-14	67071356	1
rs10789207	Automobile speeding propensity	rs11208920	A=0.438, C=0.562	0.290101	0.845491	0.4328	0.0147871	0.01-0.019	8e-11	67075312	1
rs10789207	Total body bone mineral density (MTAG)	rs7532173	A=0.439, G=0.561	0.159863	0.802494	0.43	0.02	0.01-0.03	8e-08	67086111	1
rs10789207	Heel bone mineral density (MTAG)	rs7532173	A=0.439, G=0.561	0.159863	0.802494	0.43	0.02	0.012-0.028	2e-08	67086111	1
rs10789207	Heel bone mineral density	rs12760606	A=0.261, T=0.739	0.10174	0.952581		0.020032	0.016-0.025	4e-18	67100089	1
rs10789207	Heel bone mineral density	rs12760606	A=0.261, T=0.739	0.10174	0.952581			NA	3e-16	67100089	1
rs10789207	Pulse pressure	rs7546149	A=0.892, G=0.108	0.296541	0.879197		0.0231	0.016-0.03	6e-11	67101105	1
rs10789207	Heel bone mineral density	rs12031054	A=0.262, G=0.738	0.102303	0.952761	0.710514	0.0163985	0.012-0.02	6e-16	67106825	1
rs10789207	Risk-taking behavior (multivariate analysis)	rs1925341	A=0.714, G=0.286	0.11433	0.380499			NA	2e-08	67115084	1
rs10789207	Presence of antiphospholipid antibodies	rs6681460	A=0.443, G=0.557	0.16318	0.804266	0.3755	1.827	NA	7e-06	67123057	1
rs10789207	White blood cell count	rs6588216	A=0.686, G=0.314	0.457421	0.813235			NA	1e-08	67145847	1
rs10789207	Depression	rs10789214	C=0.436, T=0.564	0.153708	0.791675	0.5661	1.014	1.009-1.018	4e-10	67146817	1
rs10789207	Educational attainment	rs6682534	C=0.411, T=0.589	0.293786	0.803716	0.597	0.00474208	0.0027-0.0068	9e-06	67166666	1
rs10789207	Depression (broad)	rs6679379	C=0.695, T=0.305	0.315126	0.661015	0.2875	0.0072	0.0047-0.0097	3e-08	67199156	1
rs7526812	Systolic blood pressure	rs12136922	A=0.509, G=0.491	0.14832	0.971114			NA	5e-10	67007389	1
rs7526812	Systolic blood pressure	rs7547570	A=0.394, G=0.606	0.239485	0.976607	0.3986	0.168	0.12-0.22	5e-10	67008495	1
rs7526812	Gamma glutamyl transpeptidase	rs7553325	C=0.494, T=0.506	0.150154	0.971289		0.0126	0.0083-0.0169	2e-08	67010104	1
rs7526812	Gamma glutamyl transferase levels	rs7553325	C=0.494, T=0.506	0.150154	0.971289		0.0149	0.01-0.02	7e-10	67010104	1
rs7526812	Mean arterial pressure	rs7553325	C=0.494, T=0.506	0.150154	0.971289		0.0127	0.0082-0.0172	3e-08	67010104	1
rs7526812	Resistance to COVID-19 infection (Exposed negative vs positive)	rs7553325	C=0.494, T=0.506	0.150154	0.971289			NA	4e-06	67010104	1
rs7526812	Systolic blood pressure	rs7553325	C=0.494, T=0.506	0.150154	0.971289		0.0148	0.01-0.019	6e-11	67010104	1
rs7526812	Type 2 diabetes	rs4655617	A=0.59, C=0.41	0.212973	0.951955	0.4786	0.0256	0.018-0.033	2e-10	67010654	1
rs7526812	Type 2 diabetes	rs4655617	A=0.59, C=0.41	0.212973	0.951955	0.4343	0.0277	0.019-0.037	2e-09	67010654	1
rs7526812	Externalizing behaviour (multivariate analysis)	rs3795530	A=0.298, G=0.702	0.375893	0.989894	0.695	0.008	0.006-0.01	1e-10	67028481	1
rs7526812	Smoking initiation	rs3795530	A=0.298, G=0.702	0.375893	0.989894	0.305	0.00743	0.0056-0.0093	3e-15	67028481	1
rs7526812	Height	rs7537440	G=0.431, T=0.569	0.123679	1	0.5527	0.0061	0.0049-0.0073	2e-21	67031907	1
rs7526812	Menopause (age at onset)	rs1867631	A=0.288, C=0.712	0.402456	1	0.2892	0.1071	0.060-0.154	5e-06	67046126	1
rs7526812	Automobile speeding propensity	rs11208920	A=0.438, C=0.562	0.20884	1	0.4328	0.0147871	0.01-0.019	8e-11	67075312	1
rs7526812	Total body bone mineral density (MTAG)	rs7532173	A=0.439, G=0.561	0.127746	1	0.43	0.02	0.01-0.03	8e-08	67086111	1
rs7526812	Heel bone mineral density (MTAG)	rs7532173	A=0.439, G=0.561	0.127746	1	0.43	0.02	0.012-0.028	2e-08	67086111	1
rs7526812	Heel bone mineral density	rs12760606	A=0.261, T=0.739	0.460507	1		0.020032	0.016-0.025	4e-18	67100089	1
rs7526812	Heel bone mineral density	rs12760606	A=0.261, T=0.739	0.460507	1			NA	3e-16	67100089	1
rs7526812	Heel bone mineral density	rs12031054	A=0.262, G=0.738	0.458145	1	0.710514	0.0163985	0.012-0.02	6e-16	67106825	1
rs7526812	Risk-taking behavior (multivariate analysis)	rs1925341	A=0.714, G=0.286	0.406382	1			NA	2e-08	67115084	1
rs7526812	Presence of antiphospholipid antibodies	rs6681460	A=0.443, G=0.557	0.129822	1	0.3755	1.827	NA	7e-06	67123057	1
rs7526812	Depression	rs10789214	C=0.436, T=0.564	0.118136	0.967495	0.5661	1.014	1.009-1.018	4e-10	67146817	1
rs7526812	Cerebellum white matter volume	rs115745439	C=0.926, T=0.074	0.359044	0.858553			NA	8e-06	67195776	1
rs8179318	Mean corpuscular volume	rs681673	C=0.679, T=0.321	0.20011	0.479316		0.02454	0.016-0.033	8e-09	68152388	1
rs8179318	Mean corpuscular volume	rs681673	C=0.679, T=0.321	0.20011	0.479316	0.561092	0.0219791	0.015-0.029	1e-09	68152388	1
rs8179318	Mean platelet volume	rs532446	C=0.321, T=0.679	0.20011	0.479316	0.289879	0.015025	0.011-0.019	1e-12	68152438	1
rs8179318	Red blood cell count	rs607375	C=0.677, G=0.323	0.196675	0.473025	0.704054	0.0176998	0.013-0.022	2e-13	68154086	1
rs8179318	Platelet distribution width	rs685724	C=0.677, T=0.323	0.196675	0.473025	0.703877	0.0156261	0.011-0.02	2e-10	68154693	1
rs8179318	Red blood cell count	rs685724	C=0.677, T=0.323	0.196675	0.473025	0.702361	0.016932	0.013-0.021	5e-17	68154693	1
rs8179318	Mean corpuscular hemoglobin	rs511041	C=0.585, T=0.415	0.151965	0.445148	0.519386	0.0203571	0.013-0.027	2e-08	68161789	1
rs8179318	Red blood cell count	rs511041	C=0.585, T=0.415	0.151965	0.445148	0.601665		NA	3e-15	68161789	1
rs8179318	Red blood cell count	rs511041	C=0.585, T=0.415	0.151965	0.445148			NA	4e-14	68161789	1
rs8179318	Mean platelet volume	rs3962383	C=0.323, T=0.677	0.192747	0.468277	0.296457		NA	5e-11	68165686	1
rs8179318	Mean corpuscular volume	rs3962383	C=0.323, T=0.677	0.192747	0.468277		0.0235	0.019-0.028	1e-28	68165686	1
rs8179318	Mean corpuscular hemoglobin	rs3962382	A=0.321, C=0.679	0.196142	0.474539	0.705922	0.028743	0.025-0.033	4e-42	68165693	1
rs8179318	Mean corpuscular hemoglobin	rs3962382	A=0.321, C=0.679	0.196142	0.474539	0.677795		NA	2e-44	68165693	1
rs8179318	Mean corpuscular volume	rs3962382	A=0.321, C=0.679	0.196142	0.474539	0.679601		NA	1e-42	68165693	1
rs8179318	Mean corpuscular hemoglobin	rs3962382	A=0.321, C=0.679	0.196142	0.474539	0.7048	0.0245659	0.017-0.032	3e-10	68165693	1
rs8179318	Mean corpuscular volume	rs3962382	A=0.321, C=0.679	0.196142	0.474539	0.7047	0.0232333	0.016-0.031	2e-09	68165693	1
rs8179318	Mean corpuscular volume	rs3962382	A=0.321, C=0.679	0.196142	0.474539	0.705233	0.025782	0.022-0.03	2e-38	68165693	1
rs8179318	Mean corpuscular hemoglobin	rs3962382	A=0.321, C=0.679	0.196142	0.474539		0.024	0.02-0.028	1e-29	68165693	1
rs8179318	Thyroid stimulating hormone levels	rs12029562	A=0.517, G=0.483	0.156527	0.519079	0.525061	0.0295	0.021-0.038	2e-10	68166425	1
rs8179318	Mean corpuscular volume	rs474384	A=0.305, G=0.695	0.165397	0.452179	0.716421	0.0273643	0.023-0.032	2e-31	68166748	1
rs8179318	Red cell distribution width	rs474384	A=0.305, G=0.695	0.165397	0.452179	0.286177		NA	7e-16	68166748	1
rs8179318	Red cell distribution width	rs474384	A=0.305, G=0.695	0.165397	0.452179	0.284621	0.017993	0.014-0.022	7e-18	68166748	1
rs8179318	Red cell distribution width	rs474384	A=0.305, G=0.695	0.165397	0.452179	0.716446	0.0201138	0.015-0.025	3e-16	68166748	1
rs8179318	Mean corpuscular hemoglobin	rs2803462	A=0.674, G=0.326	0.203452	0.477845	0.704743	0.0303675	0.026-0.035	4e-36	68194151	1
rs8179318	Mean corpuscular volume	rs632959	A=0.323, G=0.677	0.208697	0.487268	0.295	0.11	-0.14--0.09%	9e-21	68197671	1
rs8179318	Red cell distribution width	rs655040	A=0.322, G=0.678	0.21047	0.490447			NA	3e-14	68212498	1
rs8179318	Mean corpuscular hemoglobin	rs516953	A=0.322, G=0.678	0.21047	0.490447			NA	2e-37	68214735	1
rs8179318	Mean corpuscular hemoglobin concentration	rs1276296	A=0.624, G=0.376	0.288547	0.565584	0.644422	0.013918	0.0098-0.0181	6e-11	68255420	1
rs8179318	Lung function (FVC)	rs11209152	C=0.714, T=0.286	0.723028	0.989285			NA	6e-08	68268307	1
rs8179318	Cigarettes smoked per day	rs2226279	A=0.647, G=0.353	0.174566	0.767852	0.635	0.0114	0.0077-0.0151	1e-09	68302024	1
rs8179318	Height	rs6588287	C=0.66, T=0.34	0.222496	0.891978	0.3394	0.0071	0.0057-0.0085	9e-28	68319723	1
rs8179318	Cigarettes smoked per day	rs1892524	A=0.653, G=0.347	0.175537	0.780147	0.633	0.0105	0.0072-0.0138	3e-10	68327939	1
rs8179318	Neuroticism conditioned on Townsend deprivation index (multi-trait conditioning and joint analysis)	rs7520899	C=0.682, T=0.318	0.786204	0.956605			NA	4e-08	68358177	1
rs8179318	Blood pressure (pleiotropy model 1 DBP adjusted for estimated causal effects x SBP)	rs1938450	A=0.317, G=0.683	0.247638	0.991092			NA	3e-08	68359482	1
rs8179318	Neuroticism conditioned on educational attainment (multi-trait conditioning and joint analysis)	rs11209173	A=0.287, G=0.713	0.672746	0.95195			NA	3e-08	68369950	1
rs8179318	Neuroticism conditioned on average household income before tax (multi-trait conditioning and joint analysis)	rs10789249	A=0.621, T=0.379	0.112229	0.582306			NA	3e-08	68370851	1
rs8179318	Neuroticism conditioned on cognitive performance (multi-trait conditioning and joint analysis)	rs10789249	A=0.621, T=0.379	0.112229	0.582306			NA	5e-08	68370851	1
rs8179318	Neuroticism conditioned on highest math class (multi-trait conditioning and joint analysis)	rs10789249	A=0.621, T=0.379	0.112229	0.582306			NA	5e-08	68370851	1
rs8179318	Neuroticism conditioned on self-rated math ability (multi-trait conditioning and joint analysis)	rs10789249	A=0.621, T=0.379	0.112229	0.582306			NA	2e-08	68370851	1
rs8179318	Feeling fed-up	rs11209175	C=0.379, T=0.621	0.112229	0.582306	0.372461	6.12	NA	9e-10	68374828	1
rs8179318	Depressed affect	rs11209175	C=0.379, T=0.621	0.112229	0.582306		0.01453	0.0098-0.0193	2e-09	68374828	1
rs8179318	Height	rs1938434	A=0.413, G=0.587	0.257583	0.821959			NA	2e-08	68384674	1
rs8179318	Heel bone mineral density	rs12119450	A=0.793, G=0.207	0.257903	0.732952		0.0185227	0.013-0.024	1e-13	68404203	1
rs8179318	Heel bone mineral density	rs12127020	C=0.797, G=0.203	0.25852	0.742843			NA	2e-14	68404391	1
rs9943088	Vertex-wise cortical thickness	rs2435841	C=0.119, T=0.881	0.262111	0.851116	0.12	6.07	NA	1e-09	68581947	1
rs9943088	Heel bone mineral density	rs4397637	A=0.216, G=0.784	0.102949	1	0.812718	0.0383038	0.027-0.05	2e-11	68603131	1
rs9943088	Heel bone mineral density	rs4397637	A=0.216, G=0.784	0.102949	1	0.814856	0.0384775	0.025-0.051	7e-10	68603131	1
rs9943088	Heel bone mineral density	rs4397637	A=0.216, G=0.784	0.102949	1	0.813715	0.0388858	0.03-0.047	6e-20	68603131	1
rs9943088	Heel bone mineral density	rs4397637	A=0.216, G=0.784	0.102949	1		0.035059	0.03-0.04	5e-43	68603131	1
rs9943088	Heel bone mineral density	rs983034	C=0.648, T=0.352	0.203233	1		0.0279837	0.024-0.032	8e-45	68603586	1
rs9943088	Heel bone mineral density	rs983034	C=0.648, T=0.352	0.203233	1	0.60349	0.0225488	0.019-0.026	2e-31	68603586	1
rs9943088	Height	rs1556157	C=0.623, T=0.377	0.221899	0.990313	0.3877	0.0061	0.0049-0.0073	4e-22	68611243	1
rs9943088	Brain morphology (MOSTest)	rs1808596	C=0.878, T=0.122	0.308584	0.910614			NA	2e-10	68627943	1
rs9943088	Cortical surface area (MOSTest)	rs1808596	C=0.878, T=0.122	0.308584	0.910614			NA	1e-08	68627943	1
rs9943088	Cortical thickness	rs1808596	C=0.878, T=0.122	0.308584	0.910614	0.0964		NA	3e-12	68627943	1
rs9943088	Cortical surface area	rs1808596	C=0.878, T=0.122	0.308584	0.910614	0.0964		NA	1e-17	68627943	1
rs9943088	Vertex-wise sulcal depth	rs1808596	C=0.878, T=0.122	0.308584	0.910614	0.12	10.19	NA	2e-24	68627943	1
rs9943088	Brain morphology (MOSTest)	rs1808596	C=0.878, T=0.122	0.308584	0.910614			NA	1e-10	68627943	1
rs9943088	Vertex-wise cortical surface area	rs1808596	C=0.878, T=0.122	0.308584	0.910614	0.12	9.05	NA	1e-19	68627943	1
rs72685915	Cannabis use (age at onset)	rs181704351	C=0.997, T=0.003	0.108789	0.662643		0.46	0.28-0.64	5e-06	70147866	1
rs1977673	Weight	rs11162852	A=0.166, G=0.834	0.416287	0.884788	0.1718	0.0401	0.022-0.058	9e-06	80344060	1
rs1977673	Prostate cancer	rs1340678	G=0.802, T=0.198	0.385728	0.765192	0.51	1.56	1.29-1.89	4e-06	80452798	1
rs1977673	Obesity-related traits	rs10493631	C=0.302, T=0.698	0.246963	0.534521	0.306	0.04	/	5e-06	80477880	1
rs1977673	Blood pressure (pleiotropy model 2 SBP adjusted for estimated causal effects x DBP)	rs11162906	A=0.585, C=0.415	0.416722	0.887797			NA	4e-11	80500074	1
rs1977673	Blood pressure (pleiotropy model 1 DBP adjusted for estimated causal effects x SBP)	rs11162906	A=0.585, C=0.415	0.416722	0.887797			NA	7e-11	80500074	1
rs61800718	Fasting glucose	rs113894048	A=0.935, G=0.065	0.114604	0.581666	0.04	0.61	0.37-0.85	4e-07	87012309	1
rs61800718	15 kDa selenoprotein level in Chronic kidney disease with hypertension and no diabetes (20087_3)	rs754001	C=0.145, T=0.855	0.137822	1	0.12	0.7	0.52-0.88	2e-13	87379986	1
rs2050586	Metabolite levels	rs751	A=0.168, G=0.832	0.103173	0.560478		0.274473	0.15-0.4	8e-06	87857969	1
rs2050586	Cortical surface area	rs59373415	C=0.833, G=0.167	0.20277	0.788542	0.8347	19.8906	14.07-25.71	2e-11	87873700	1
rs2050586	Brain morphology (MOSTest)	rs61773285	C=0.89, T=0.11	0.157515	0.88362			NA	2e-09	87874006	1
rs2050586	Cortical surface area	rs10873841	C=0.164, G=0.836	0.211489	0.814057	0.1604		NA	3e-14	87881550	1
rs2050586	Vertex-wise cortical surface area	rs10873841	C=0.164, G=0.836	0.211489	0.814057	0.16	7.01	NA	2e-12	87881550	1
rs2050586	Smoking initiation	rs10873846	A=0.163, G=0.837	0.214475	0.822769	0.175	0.00836	0.0064-0.0103	1e-16	87886050	1
rs2050586	Smoking initiation	rs11162012	A=0.163, G=0.837	0.214475	0.822769	0.175	0.00837	0.0064-0.0104	1e-16	87888112	1
rs2050586	Smoking initiation	rs11162013	C=0.837, T=0.163	0.214475	0.822769	0.175	0.00833	0.0063-0.0103	2e-16	87888297	1
rs2050586	Fresh fruit consumption	rs4655962	C=0.575, T=0.425	0.531408	0.800049	0.599302	0.0127195	0.0085-0.017	4e-09	87890016	1
rs2050586	Resting heart rate	rs2152735	A=0.335, G=0.665	0.811561	0.995208	0.33	0.3061	0.24-0.38	7e-18	87893132	1
rs2050586	Smoking initiation (ever regular vs never regular)	rs11162019	C=0.62, T=0.38	0.962401	0.983091	0.363	0.0154947	0.01-0.021	5e-09	87913176	1
rs2050586	Smoking initiation (ever regular vs never regular) (MTAG)	rs11162019	C=0.62, T=0.38	0.962401	0.983091	0.363	0.00690692	0.0047-0.0091	7e-10	87913176	1
rs2050586	Drinks per week	rs11162021	C=0.507, T=0.493	0.536244	0.947044	0.501	0.00541	0.0038-0.007	5e-11	87925640	1
rs2050586	Drinks per week	rs11162021	C=0.507, T=0.493	0.536244	0.947044	0.492	0.00585	0.0041-0.0076	1e-10	87925640	1
rs2050586	Drinks per week	rs4655965	A=0.493, C=0.507	0.536244	0.947044	0.502	0.00562	0.004-0.0072	1e-11	87926539	1
rs6428637	Height	rs4411112	A=0.094, G=0.906	0.103976	0.838466			NA	2e-11	88607616	1
rs6428637	Periodontal microbiota	rs12032672	A=0.691, C=0.309	0.431495	0.824557	0.332	1.99	1.50-2.62	1e-06	88625636	1
rs6428637	Systolic blood pressure	rs12032672	A=0.691, C=0.309	0.431495	0.824557			NA	3e-08	88625636	1
rs6428637	Hemoglobin concentration	rs6428637	A=0.586, G=0.414	1	1	0.42152	0.01311	0.0095-0.0168	2e-12	88641063	1
rs6428637	Hematocrit	rs6428637	A=0.586, G=0.414	1	1	0.42199	0.016541	0.012-0.021	2e-13	88641063	1
rs6428637	Hemoglobin	rs6428637	A=0.586, G=0.414	1	1	0.422003	0.0151777	0.011-0.02	2e-11	88641063	1
rs6428637	Hemoglobin concentration	rs6428637	A=0.586, G=0.414	1	1	0.461893		NA	6e-12	88641063	1
rs6428637	Hemoglobin	rs6428637	A=0.586, G=0.414	1	1		0.0099	0.0068-0.013	1e-09	88641063	1
rs6428637	Serum protein levels (sST2)	rs10923038	A=0.617, C=0.383	0.848404	0.982285	0.34		NA	4e-07	88651771	1
rs6428637	Systolic blood pressure	rs10923038	A=0.617, C=0.383	0.848404	0.982285	0.3821	0.2008	0.14-0.26	1e-10	88651771	1
rs10922532	Height	rs1498911	A=0.587, C=0.413	0.122098	0.393088	0.5856	0.0334	0.02-0.047	1e-06	88985632	1
rs10922532	Imidazole lactate levels	rs17433375	C=0.685, T=0.315	0.346935	0.646844		0.208	0.18-0.24	2e-38	89029331	1
rs10922532	Educational attainment (MTAG)	rs658980	A=0.386, C=0.614	0.328906	0.610046	0.4053	0.0078	0.0053-0.0103	4e-09	89045338	1
rs10922532	Height	rs1373259	A=0.273, G=0.727	0.132328	0.796202	0.2661	0.0035	0.0021-0.0049	6e-07	89081648	1
rs10922532	Smoking initiation	rs531434	C=0.4, T=0.6	0.310505	0.610286	0.437	0.00504	0.0035-0.0066	4e-11	89092304	1
rs10922532	Educational attainment	rs537342	C=0.6, T=0.4	0.310505	0.610286	0.4215	0.00789679	0.0058-0.01	1e-13	89099222	1
rs10922532	Smoking initiation	rs587299	A=0.6, G=0.4	0.310505	0.610286	0.437	0.00507	0.0035-0.0066	4e-11	89106779	1
rs10922532	Smoking initiation	rs630328	C=0.4, T=0.6	0.310505	0.610286	0.437	0.00506	0.0035-0.0066	4e-11	89107997	1
rs10922532	Waist circumference adjusted for body mass index	rs12140288	A=0.455, G=0.545	0.268832	0.761382		0.0176305	0.012-0.024	2e-08	89118961	1
rs10922532	Waist circumference adjusted for body mass index	rs12140288	A=0.455, G=0.545	0.268832	0.761382		0.0160168	0.01-0.022	3e-08	89118961	1
rs10922532	Pulse pressure	rs12145712	C=0.582, T=0.418	0.491989	0.798814		0.16	0.11-0.21	1e-10	89119253	1
rs10922532	Height	rs6699417	C=0.377, T=0.623	0.509829	0.745252	0.61	0.021	NA	5e-09	89123443	1
rs10922532	Height	rs6699417	C=0.377, T=0.623	0.509829	0.745252		0.033	0.024-0.043	2e-11	89123443	1
rs10922532	Height	rs6699417	C=0.377, T=0.623	0.509829	0.745252	0.4038	0.0281	0.027-0.029	1e-300	89123443	1
rs10922532	Height	rs6699417	C=0.377, T=0.623	0.509829	0.745252	0.4062	0.0272	0.026-0.028	1e-300	89123443	1
rs10922532	Refractive error	rs10493817	G=0.344, T=0.656	0.601319	0.797777			NA	3e-08	89126887	1
rs10922532	Height	rs7551732	A=0.623, T=0.377	0.515962	0.749721	0.608	0.027	0.021-0.033	6e-20	89139041	1
rs10922532	Gamma glutamyl transferase levels	rs7551732	A=0.623, T=0.377	0.515962	0.749721		0.0217	0.014-0.03	5e-08	89139041	1
rs10922532	Corneal resistance factor	rs10922476	A=0.403, G=0.597	0.508071	0.78552	0.444273	0.0745454	0.057-0.092	4e-17	89142464	1
rs10922532	Waist circumference adjusted for body mass index	rs10922478	A=0.393, G=0.607	0.479901	0.747754			NA	1e-18	89144053	1
rs10922532	Height	rs10922478	A=0.393, G=0.607	0.479901	0.747754		0.035	0.025-0.045	4e-12	89144053	1
rs10922532	Aspartate aminotransferase levels	rs10922478	A=0.393, G=0.607	0.479901	0.747754		0.02	0.016-0.024	2e-25	89144053	1
rs10922532	Alanine aminotransferase levels	rs10922478	A=0.393, G=0.607	0.479901	0.747754		0.0132	0.0095-0.0169	2e-12	89144053	1
rs10922532	Gamma glutamyl transpeptidase	rs10922478	A=0.393, G=0.607	0.479901	0.747754		0.0231	0.019-0.027	1e-34	89144053	1
rs10922532	Gamma glutamyl transferase levels	rs10922478	A=0.393, G=0.607	0.479901	0.747754	0.5573	0.0199	0.014-0.026	4e-11	89144053	1
rs10922532	Height	rs10922478	A=0.393, G=0.607	0.479901	0.747754		0.0204	0.018-0.023	1e-57	89144053	1
rs10922532	Waist circumference adjusted for body mass index	rs10922478	A=0.393, G=0.607	0.479901	0.747754		0.0219498	0.016-0.028	2e-14	89144053	1
rs10922532	Height	rs10922478	A=0.393, G=0.607	0.479901	0.747754	0.4602	0.0242	0.019-0.029	5e-23	89144053	1
rs10922532	Height	rs10922478	A=0.393, G=0.607	0.479901	0.747754			NA	2e-60	89144053	1
rs10922532	Liver enzyme levels (gamma-glutamyl transferase)	rs12145922	A=0.597, C=0.403	0.508071	0.78552	0.61	2.8	2.20-3.40%	4e-11	89146234	1
rs10922532	Sphingomyelin (d18:1/22:2, d18:2/22:1, d16:1/24:2) levels in elite athletes	rs12145922	A=0.597, C=0.403	0.508071	0.78552		0.284613	0.16-0.41	1e-05	89146234	1
rs10922532	Alanine aminotransferase levels	rs1002436	A=0.394, G=0.606	0.483264	0.751934	0.56	6.55	-	6e-11	89146852	1
rs10922532	Aspartate aminotransferase levels	rs1002436	A=0.394, G=0.606	0.483264	0.751934	0.56	9.33	-	1e-20	89146852	1
rs10922532	Liver enzyme levels (gamma-glutamyl transferase)	rs1002436	A=0.394, G=0.606	0.483264	0.751934	0.434721	0.0077642	0.0068-0.0088	1e-52	89146852	1
rs10922532	Red blood cell count	rs1002436	A=0.394, G=0.606	0.483264	0.751934	0.567995	0.017979	0.014-0.022	4e-22	89146852	1
rs10922532	Body surface area	rs4233334	A=0.441, T=0.559	0.461399	0.810525		0.00233821	0.0015-0.0031	6e-09	89147213	1
rs10922532	Corneal resistance factor (MTAG)	rs3806340	G=0.403, T=0.597	0.508071	0.78552	0.5558	0.03363	0.026-0.041	3e-18	89148793	1
rs10922532	Height	rs3806340	G=0.403, T=0.597	0.508071	0.78552		0.036	0.026-0.045	1e-12	89148793	1
rs10922532	Height	rs3806340	G=0.403, T=0.597	0.508071	0.78552	0.45554	0.02537	0.019-0.031	7e-17	89148793	1
rs10922532	Height	rs3806340	G=0.403, T=0.597	0.508071	0.78552	0.4417	0.0308	0.027-0.035	3e-47	89148793	1
rs10922532	Coronary artery disease	rs950037	G=0.39, T=0.61	0.593792	0.826572	0.6091	0.0274	0.016-0.039	2e-06	89151598	1
rs10922532	Mean corpuscular hemoglobin	rs35492837	A=0.61, G=0.39	0.593792	0.826572	0.421751		NA	4e-10	89153855	1
rs10922532	Mean corpuscular hemoglobin	rs10801682	A=0.432, T=0.568	0.48202	0.813512			NA	1e-09	89174253	1
rs10922532	Medication use for hypertension (number of purchases)	rs305227	A=0.656, G=0.344	0.628722	0.815753		0.012028	0.0091-0.0149	4e-16	89178005	1
rs10922532	Red blood cell count	rs167365	C=0.344, G=0.656	0.628722	0.815753	0.620736		NA	1e-24	89180845	1
rs10922532	Heel bone mineral density	rs167365	C=0.344, G=0.656	0.628722	0.815753		0.0177402	0.014-0.022	2e-16	89180845	1
rs10922532	Heel bone mineral density	rs167365	C=0.344, G=0.656	0.628722	0.815753	0.385237	0.0188777	0.015-0.023	1e-23	89180845	1
rs10922532	Red blood cell count	rs167365	C=0.344, G=0.656	0.628722	0.815753		0.0153	0.012-0.019	2e-18	89180845	1
rs10922532	Chronic obstructive pulmonary disease or high blood pressure (pleiotropy)	rs305221	A=0.611, G=0.389	0.596687	0.826854			NA	3e-12	89198985	1
rs10922532	Pulse pressure	rs305219	C=0.344, T=0.656	0.628722	0.815753		0.0134	0.0099-0.0169	5e-13	89210859	1
rs10922532	Mean corpuscular hemoglobin	rs430600	C=0.656, T=0.344	0.628722	0.815753		0.0123	0.0084-0.0162	1e-09	89225976	1
rs10922532	Mean corpuscular hemoglobin	rs12021820	A=0.568, T=0.432	0.48202	0.813512	0.544229	0.012899	0.0091-0.0167	2e-11	89231763	1
rs10922532	Hematocrit	rs634683	G=0.344, T=0.656	0.628722	0.815753	0.620921		NA	1e-18	89232337	1
rs10922532	Liver enzyme levels (alanine transaminase)	rs805047	A=0.344, G=0.656	0.628722	0.815753	0.381407	0.00326396	0.0025-0.004	5e-16	89242372	1
rs10922532	Vertical cup-disc ratio	rs786908	A=0.344, G=0.656	0.628722	0.815753	0.383	0.00431	0.0029-0.0057	4e-10	89253357	1
rs10922532	Heel bone mineral density	rs6671230	C=0.347, T=0.653	0.6188	0.803971			NA	1e-22	89255039	1
rs10922532	Hematocrit	rs9428015	A=0.702, G=0.298	0.481201	0.792684		0.0121	0.0088-0.0154	3e-12	89269340	1
rs10922532	Height	rs9428015	A=0.702, G=0.298	0.481201	0.792684	0.3179	0.0261	0.025-0.027	1e-300	89269340	1
rs10922532	Systolic blood pressure	rs786906	C=0.568, T=0.432	0.48202	0.813512	0.4181	0.213	NA	1e-06	89271574	1
rs10922532	Intraocular pressure	rs786906	C=0.568, T=0.432	0.48202	0.813512	0.4552	0.079	0.052-0.106	5e-09	89271574	1
rs10922532	Pulse pressure	rs786919	A=0.389, G=0.611	0.596687	0.826854		0.156	NA	2e-09	89281529	1
rs10922532	Diastolic blood pressure	rs786919	A=0.389, G=0.611	0.596687	0.826854		0.109	NA	4e-06	89281529	1
rs10922532	Systolic blood pressure	rs786919	A=0.389, G=0.611	0.596687	0.826854		0.262	NA	1e-11	89281529	1
rs10922532	Cortical surface area	rs1085563	A=0.652, G=0.348	0.615531	0.800088	0.3855		NA	1e-08	89284108	1
rs10922532	White matter hyperintensity volume (adjusted for hypertension)	rs786921	A=0.609, G=0.391	0.590911	0.826289		0.0365	0.024-0.049	3e-08	89286673	1
rs10922532	White matter hyperintensity volume (adjusted for hypertension)	rs786921	A=0.609, G=0.391	0.590911	0.826289	0.6019	0.0339	0.021-0.047	4e-07	89286673	1
rs10922532	White matter hyperintensity volume	rs786921	A=0.609, G=0.391	0.590911	0.826289	0.6019	0.0333	0.021-0.046	3e-07	89286673	1
rs10922532	White matter hyperintensity volume	rs786921	A=0.609, G=0.391	0.590911	0.826289	0.6019	0.0306	0.018-0.044	4e-06	89286673	1
rs10922532	Systolic blood pressure	rs786921	A=0.609, G=0.391	0.590911	0.826289		0.2698	0.2-0.34	2e-13	89286673	1
rs10922532	Hematocrit	rs786913	A=0.344, G=0.656	0.628722	0.815753	0.620336	0.015376	0.012-0.019	4e-16	89295330	1
rs10922532	Hemoglobin concentration	rs786913	A=0.344, G=0.656	0.628722	0.815753	0.620292	0.011961	0.0083-0.0157	2e-10	89295330	1
rs10922532	Red blood cell count	rs786913	A=0.344, G=0.656	0.628722	0.815753	0.616867	0.0181062	0.014-0.023	1e-15	89295330	1
rs10922532	Vertical cup-disc ratio (adjusted for vertical disc diameter)	rs786914	A=0.656, C=0.344	0.628722	0.815753	0.38	0.0046	NA	2e-07	89295765	1
rs10922532	Vertical cup-disc ratio (multi-trait analysis)	rs786914	A=0.656, C=0.344	0.628722	0.815753	0.38	0.0051	NA	6e-09	89295765	1
rs10922532	Vertical cup-disc ratio	rs786914	A=0.656, C=0.344	0.628722	0.815753		0.0323	0.022-0.043	2e-11	89295765	1
rs10922532	Red blood cell count	rs786914	A=0.656, C=0.344	0.628722	0.815753			NA	5e-16	89295765	1
rs10922532	Blood urea nitrogen levels	rs10922493	C=0.343, T=0.657	0.632069	0.819725		0.0187	0.015-0.022	7e-22	89309602	1
rs10922532	Central corneal thickness (MTAG)	rs12143830	C=0.425, T=0.575	0.516607	0.830315	0.57	1.48784	1.02-1.95	4e-10	89323727	1
rs10922532	Systolic blood pressure	rs12035750	C=0.336, T=0.664	0.677577	0.861994	0.6445	0.2125	0.14-0.28	3e-09	89332099	1
rs10922532	Systolic blood pressure	rs12035750	C=0.336, T=0.664	0.677577	0.861994			NA	9e-22	89332099	1
rs10922532	Intraocular pressure	rs10127863	A=0.574, G=0.426	0.52625	0.839734	0.4553	0.0826	0.055-0.11	9e-10	89344256	1
rs10922532	Hematocrit	rs7554456	C=0.662, T=0.338	0.684921	0.862806	0.383065	0.0183895	0.014-0.023	9e-16	89344649	1
rs10922532	Waist-hip ratio	rs12740480	A=0.336, T=0.664	0.692118	0.871194			NA	9e-08	89352612	1
rs10922532	Systolic blood pressure	rs10922502	A=0.633, G=0.367	0.685609	0.846031	0.62	0.382	0.28-0.48	2e-15	89360158	1
rs10922532	Hemoglobin	rs6679817	C=0.673, T=0.327	0.787129	0.948014	0.363739	0.015529	0.011-0.02	2e-11	89363264	1
rs10922532	Pulse pressure	rs6679817	C=0.673, T=0.327	0.787129	0.948014	0.3421	0.1533	0.1-0.21	9e-09	89363264	1
rs10922532	Medication use (agents acting on the renin-angiotensin system)	rs6679817	C=0.673, T=0.327	0.787129	0.948014		0.0298	0.02-0.04	3e-09	89363264	1
rs10922532	Cardiovascular disease	rs6679817	C=0.673, T=0.327	0.787129	0.948014			NA	1e-08	89363264	1
rs10922532	Urinary metabolite levels in chronic kidney disease	rs10801690	C=0.479, T=0.521	0.571391	0.973261	0.49	0.195	0.14-0.25	6e-13	89373371	1
rs10922532	Estimated glomerular filtration rate (creatinine)	rs34974281	A=0.256, T=0.744	0.614154	0.993973	0.2585	5.933	NA	3e-09	89381949	1
rs10922532	Serum creatinine levels	rs34974281	A=0.256, T=0.744	0.614154	0.993973		0.0135	0.0092-0.0178	4e-10	89381949	1
rs10922532	Kynurenine--oxoglutarate transaminase 3 levels (CCBL2.12682.5.3)	rs9787133	C=0.522, G=0.478	0.573731	0.973312	0.494	0.17	-0.13--0.21	3e-12	89382664	1
rs10922532	Imidazole lactate levels	rs7532151	A=0.519, C=0.481	0.579313	0.983895		0.5684	0.41-0.73	9e-12	89388944	1
rs10922532	Imidazole lactate levels	rs1206228892	-=0.517, C=0.483	0.574646	0.983833		0.429	0.4-0.46	5e-186	89402379	1
rs10922532	2-hydroxy-4-(methylthio)butanoic acid levels	rs12729558	C=0.52, G=0.48	0.581661	0.983926		0.46	NA	5e-130	89402960	1
rs10922532	Imidazole lactate levels	rs10801696	A=0.517, G=0.483	0.574646	0.983833		0.429	0.4-0.46	3e-195	89406541	1
rs10922532	Height	rs7530513	A=0.474, G=0.526	0.564308	0.957622		0.033	0.023-0.044	8e-11	89409911	1
rs10922532	Imidazole lactate levels	rs7530513	A=0.474, G=0.526	0.564308	0.957622	0.50267	0.397623	0.37-0.43	8e-166	89409911	1
rs10922532	Kynurenine--oxoglutarate transaminase 3 levels (CCBL2.12682.5.3)	rs12144640	A=0.474, G=0.526	0.564308	0.957622	0.491	0.17	-0.13--0.21	3e-12	89412372	1
rs10922532	Kynurenine--oxoglutarate transaminase 3 levels	rs1409152	C=0.523, T=0.477	0.588763	0.984018	0.5	0.418	0.39-0.44	1e-250	89418403	1
rs10922532	2-hydroxy-4-(methylthio)butanoic acid levels	rs2765527	C=0.519, T=0.481	0.579313	0.983895	0.493491	0.436372	0.41-0.46	3e-205	89426260	1
rs10922532	Imidazole lactate levels	rs2810876	A=0.517, T=0.483	0.574646	0.983833		0.44	NA	2e-122	89435523	1
rs10922532	X-23639 levels	rs10801699	C=0.477, T=0.523	0.588763	0.984018	0.503095	0.0981496	0.068-0.129	2e-10	89436181	1
rs10922532	Metabolite peak levels (QI2146)	rs12120164	A=0.548, G=0.452	0.651592	0.984743		0.341447	0.28-0.4	1e-26	89441642	1
rs10922532	Serum metabolite levels	rs10922531	C=0.457, T=0.543	0.658605	1	0.504771	0.391	0.35-0.43	2e-69	89442732	1
rs10922532	Blood urea nitrogen levels	rs10922532	C=0.643, T=0.357	1	1	0.3876	0.0048	0.003-0.0066	2e-08	89442733	1
rs10922532	X-23639 levels	rs10922532	C=0.643, T=0.357	1	1		0.1	0.071-0.129	4e-11	89442733	1
rs10922532	Waist circumference adjusted for body mass index	rs10922532	C=0.643, T=0.357	1	1		0.0198655	0.014-0.026	2e-11	89442733	1
rs10922956	C-reactive protein levels (MTAG)	rs11582273	C=0.772, T=0.228	0.796128	0.897335		0.013979	0.0094-0.0185	1e-09	91556959	1
rs10922956	Metabolic syndrome	rs164898	A=0.695, G=0.305	0.127982	1	0.27		NA	6e-06	91569689	1
rs2265928	Monocyte count	rs12753280	C=0.807, T=0.193	0.169695	0.635959	0.7947	0.0620076	0.053-0.071	2e-44	93016228	1
rs2265928	Body mass index	rs6422513	A=0.807, G=0.193	0.169695	0.635959			NA	2e-11	93032467	1
rs2265928	Height	rs6422513	A=0.807, G=0.193	0.169695	0.635959			NA	9e-38	93032467	1
rs2265928	Cortical surface area	rs6603991	C=0.807, T=0.193	0.169695	0.635959	0.2223	14.3389	10.21-18.47	1e-11	93032583	1
rs2265928	LDL cholesterol levels	rs1556562	G=0.193, T=0.807	0.169695	0.635959	0.209968	0.0190535	0.014-0.024	2e-14	93034023	1
rs2265928	Low density lipoprotein cholesterol levels	rs1556562	G=0.193, T=0.807	0.169695	0.635959		0.0211	0.016-0.026	2e-12	93034023	1
rs2265928	Apolipoprotein B levels	rs1556562	G=0.193, T=0.807	0.169695	0.635959	0.209983	0.0160289	0.011-0.021	1e-10	93034023	1
rs2265928	Low density lipoprotein cholesterol levels	rs6603997	C=0.386, G=0.614	0.113226	0.353327		0.0323	0.021-0.043	2e-08	93062611	1
rs2265928	Testosterone levels	rs4294422	A=0.628, G=0.372	0.10655	0.332764	0.348217	0.0167127	0.01-0.0234	1e-06	93104655	1
rs2265928	Testosterone levels	rs4294422	A=0.628, G=0.372	0.10655	0.332764		4.907	NA	9e-07	93104655	1
rs2265928	Total testosterone levels	rs4294422	A=0.628, G=0.372	0.10655	0.332764	0.359334	0.0193786	0.014-0.025	7e-11	93104655	1
rs2265928	Total cholesterol levels	rs10735781	C=0.615, G=0.385	0.111519	0.349919		2.2	1.39-3.01	1e-07	93121107	1
rs2265928	Total cholesterol levels	rs7530780	C=0.383, T=0.617	0.108143	0.343136			NA	3e-44	93130268	1
rs2265928	Total cholesterol levels	rs11164811	A=0.614, T=0.386	0.107581	0.344408		2.19	1.39-2.99	8e-08	93249039	1
rs2265928	Total cholesterol levels	rs4622073	A=0.409, G=0.591	0.124452	0.388548			NA	3e-07	93255073	1
rs2265928	HDL cholesterol levels	rs7540710	G=0.376, T=0.624	0.1133	0.346069		0.76	0.44-1.08	4e-06	93276400	1
rs2265928	Lung function (FEV1/FVC)	rs10782945	C=0.378, T=0.622	0.125653	0.365994	0.659	6.621	NA	4e-11	93304272	1
rs2265928	Height	rs10874746	C=0.65, T=0.35	0.153168	0.402549	0.37	0.024	NA	7e-11	93323971	1
rs2265928	Height	rs10874746	C=0.65, T=0.35	0.153168	0.402549	0.3322	0.0185	0.017-0.02	5e-171	93323971	1
rs2265928	Height	rs7536563	A=0.377, G=0.623	0.123863	0.36261	0.3499	0.0144	0.01-0.019	1e-10	93349046	1
rs2265928	Red cell distribution width	rs2774952	A=0.367, C=0.633	0.118125	0.346655			NA	8e-12	93355246	1
rs2265928	Appendicular lean mass	rs12733767	C=0.904, T=0.096	0.16393	0.935282	0.1024	0.0233	0.017-0.029	9e-14	93383672	1
rs2265928	Immature fraction of reticulocytes	rs12757307	A=0.104, G=0.896	0.180918	0.940212	0.108793	0.0238568	0.017-0.031	4e-11	93400349	1
rs2265928	Bipolar disorder and schizophrenia	rs12745968	A=0.632, G=0.368	0.119875	0.349961		1.2527	NA	8e-07	93401837	1
rs2265928	Hematocrit	rs6666223	C=0.37, G=0.63	0.120421	0.352258	0.368678	0.012582	0.0088-0.0163	6e-11	93466062	1
rs2265928	Hematocrit	rs6666223	C=0.37, G=0.63	0.120421	0.352258	0.36929	0.0138494	0.0093-0.0184	2e-09	93466062	1
rs2265928	Morning person	rs11164855	C=0.491, T=0.509	0.270502	0.677012			NA	9e-08	93466960	1
rs2265928	Chronotype	rs481214	A=0.632, T=0.368	0.203604	0.783976	0.6063	1.02347	NA	2e-08	93469865	1
rs2265928	Lymphocyte-to-monocyte ratio	rs591820	A=0.371, G=0.629	0.211057	0.793103	0.601		NA	6e-14	93475106	1
rs2265928	Lymphocyte-to-monocyte ratio	rs6661537	C=0.076, T=0.924	0.131905	0.958699	0.088		NA	9e-39	93476454	1
rs2265928	Response to lurasidone in schizophrenia	rs524045	A=0.108, G=0.892	0.161678	0.870415	0.1151	4.918	NA	9e-07	93490027	1
rs2265928	Monocyte count	rs2785610	A=0.179, G=0.821	0.382699	1	0.797		NA	3e-40	93508182	1
rs2265928	Monocyte count	rs2785610	A=0.179, G=0.821	0.382699	1	0.203371	0.0261377	0.021-0.032	2e-20	93508182	1
rs2265928	C-reactive protein levels (MTAG)	rs966038	A=0.181, G=0.819	0.387891	1		0.014102	0.0092-0.019	2e-08	93512806	1
rs2265928	Plasma clusterin levels	rs520885	A=0.467, C=0.533	0.156687	0.560187			NA	5e-06	93521092	1
rs72957220	Triglyceride levels	rs2749732	A=0.885, G=0.115	0.11464	0.881017		0.0239	0.017-0.031	3e-10	93565123	1
rs72957220	Adolescent idiopathic scoliosis	rs6671070	A=0.002, G=0.998	0.103481	1			NA	4e-08	93683463	1
rs72957220	Educational attainment	rs75352055	A=0.984, T=0.016	0.839553	1	0.9762	0.0209498	0.014-0.028	1e-09	93953600	1
rs7514579	Whole brain free water diffusion (multivariate analysis)	rs11164938	A=0.394, G=0.606	0.143673	0.585787			NA	2e-10	93939870	1
rs7514579	Cortical surface area	rs11164938	A=0.394, G=0.606	0.143673	0.585787	0.3854		NA	3e-13	93939870	1
rs7514579	Vertex-wise cortical surface area	rs11164938	A=0.394, G=0.606	0.143673	0.585787	0.39	7.24	NA	4e-13	93939870	1
rs7514579	Edge-level brain connectivity (multivariate analysis)	rs2624439	C=0.611, T=0.389	0.144587	0.581547	0.618257	5.71023	NA	1e-08	93944790	1
rs7514579	Whole brain restricted directional diffusion (multivariate analysis)	rs7546702	C=0.394, T=0.606	0.143673	0.585787			NA	1e-14	93948403	1
rs7514579	Vertex-wise cortical thickness	rs2624436	A=0.389, T=0.611	0.144587	0.581547	0.39	8.96	NA	3e-19	93952702	1
rs7514579	Vertex-wise sulcal depth	rs3767967	A=0.394, G=0.606	0.143673	0.585787	0.39	13.2	NA	9e-40	94002233	1
rs7514579	Whole brain restricted isotropic diffusion (multivariate analysis)	rs3767967	A=0.394, G=0.606	0.143673	0.585787			NA	1e-14	94002233	1
rs7514579	Liver fibrosis (total hepatic collagen content)	rs3950119	C=0.193, T=0.807	0.867503	0.993444	0.2336	0.2674	0.16-0.37	4e-06	94049237	1
rs7514579	White blood cell count	rs12066343	G=0.192, T=0.808	0.873383	1	0.202849		NA	2e-10	94050241	1
rs7514579	Blood urea nitrogen levels	rs7543734	C=0.195, G=0.805	0.890244	1	0.2056	0.0046	0.0026-0.0066	6e-06	94050911	1
rs7514579	Estimated glomerular filtration rate	rs7543734	C=0.195, G=0.805	0.890244	1	0.2056	0.0031	0.0021-0.0041	3e-09	94050911	1
rs7514579	Estimated glomerular filtration rate	rs7543734	C=0.195, G=0.805	0.890244	1	0.2012	0.0031	0.0021-0.0041	4e-11	94050911	1
rs7514579	Systolic blood pressure	rs7514579	A=0.786, C=0.214	1	1	0.771	0.1969	0.14-0.25	2e-11	94051350	1
rs7514579	Systolic blood pressure	rs7514579	A=0.786, C=0.214	1	1		0.2614	0.18-0.35	1e-09	94051350	1
rs7514579	Estimated glomerular filtration rate (creatinine)	rs7514579	A=0.786, C=0.214	1	1	0.76338	0.00244	0.0019-0.003	1e-19	94051350	1
rs7514579	Estimated glomerular filtration rate (cystatin c)	rs7514579	A=0.786, C=0.214	1	1	0.767	0.0028	0.0018-0.0038	3e-07	94051350	1
rs7514579	Alcohol consumption	rs7514579	A=0.786, C=0.214	1	1	0.767051	0.0141805	0.0093-0.019	5e-09	94051350	1
rs7514579	White blood cell count	rs7555302	C=0.808, G=0.192	0.873383	1	0.203193	0.016478	0.012-0.021	6e-13	94051487	1
rs7514579	Hip index	rs11579685	A=0.808, C=0.192	0.873383	1		0.0314021	0.024-0.039	5e-18	94051914	1
rs7514579	Estimated glomerular filtration rate (creatinine)	rs236326	A=0.233, T=0.767	0.673534	0.866659	0.2535	8.981	NA	3e-19	94057720	1
rs7514579	Hip index	rs3767977	A=0.231, C=0.769	0.662763	0.854913		0.0216137	0.015-0.028	2e-10	94063844	1
rs7514579	Serum creatinine levels	rs236335	C=0.205, T=0.795	0.78002	0.907393		0.0144	0.01-0.018	6e-13	94064682	1
rs7514579	Height	rs6677770	C=0.188, T=0.812	0.687952	0.899063	0.1952	0.0051	0.0035-0.0067	2e-10	94066635	1
rs7514579	Hip index	rs12739747	A=0.127, T=0.873	0.42552	0.890704		0.0246046	0.016-0.033	3e-09	94077247	1
rs7514579	Hair color	rs1011903	C=0.833, T=0.167	0.225844	0.553353			NA	6e-10	94143719	1
rs7514579	Hip index	rs6660968	A=0.128, C=0.872	0.161617	0.546487		0.0252762	0.017-0.033	1e-09	94174519	1
rs11585025	Thiazide-induced adverse metabolic effects in hypertensive patients	rs2274788	C=0.244, T=0.756	0.423927	0.907556	0.25	23.07	13.8-32.34/	1e-06	94674726	1
rs115894880	Verbal declarative memory	rs9285624	C=0.065, T=0.935	0.120865	0.57237	0.09	0.16	0.089-0.231	9e-06	96255065	1
rs592586	Creatinine levels	rs600806	A=0.729, G=0.271	0.110388	0.482924	0.2781	6.287	()	3e-10	109840629	1
rs592586	Intelligence (MTAG)	rs600806	A=0.729, G=0.271	0.110388	0.482924		0.0219968	0.015-0.029	4e-11	109840629	1
rs592586	Attention deficit hyperactivity disorder or autism spectrum disorder or intelligence (pleiotropy)	rs600806	A=0.729, G=0.271	0.110388	0.482924			NA	5e-10	109840629	1
rs592586	General cognitive ability	rs407102	C=0.301, T=0.699	0.105933	0.439765		6.351	-	2e-10	109846278	1
rs592586	Estimated glomerular filtration rate	rs407102	C=0.301, T=0.699	0.105933	0.439765	0.6996	0.0031	0.0023-0.0039	9e-20	109846278	1
rs592586	Body mass index (MTAG)	rs407102	C=0.301, T=0.699	0.105933	0.439765		0.01055	0.0071-0.014	1e-09	109846278	1
rs592586	Sortilin levels	rs7550401	C=0.769, T=0.231	0.116614	0.553286		0.2432	0.17-0.31	5e-12	109876885	1
rs592586	Serum levels of protein WFDC1	rs10127790	C=0.296, T=0.704	0.104673	0.442357	0.2996	0.174828	0.14-0.21	4e-19	109891133	1
rs592586	Glomerular filtration rate (creatinine)	rs10127790	C=0.296, T=0.704	0.104673	0.442357		0.0061	0.0041-0.0081	8e-09	109891133	1
rs592586	Estimated glomerular filtration rate	rs1963869	C=0.713, G=0.287	0.100774	0.44354	0.3422	7.871	NA	4e-15	109901462	1
rs592586	Intelligence	rs10858096	A=0.54, C=0.46	0.146014	0.397778		5.869	-	4e-09	109967104	1
rs592586	Intelligence (MTAG)	rs10858096	A=0.54, C=0.46	0.146014	0.397778		0.0212039	0.015-0.027	1e-12	109967104	1
rs592586	General cognitive ability	rs10858096	A=0.54, C=0.46	0.146014	0.397778		5.453	-	5e-08	109967104	1
rs592586	Attention deficit hyperactivity disorder or autism spectrum disorder or intelligence (pleiotropy)	rs10858096	A=0.54, C=0.46	0.146014	0.397778			NA	4e-09	109967104	1
rs592586	Body mass index	rs3820667	A=0.462, C=0.538	0.14629	0.399749		0.0098	0.0069-0.0127	3e-11	109968410	1
rs592586	Chronic kidney disease	rs1933182	A=0.311, C=0.689	0.132526	0.480499	0.3	0.01	0.006-0.010	1e-07	109999838	1
rs592586	Neutrophil count	rs4970764	C=0.537, G=0.463	0.131215	0.43959		0.194339	0.15-0.24	3e-16	110009106	1
rs592586	White blood cell count	rs4970764	C=0.537, G=0.463	0.131215	0.43959		0.14735	0.1-0.19	4e-11	110009106	1
rs592586	Neutrophil count	rs4970764	C=0.537, G=0.463	0.131215	0.43959	0.471473		NA	5e-13	110009106	1
rs592586	Estimated glomerular filtration rate (creatinine)	rs4970765	C=0.31, T=0.69	0.130999	0.478834	0.301694	0.00326	0.0027-0.0038	6e-34	110009171	1
rs592586	Cognitive ability	rs2152924	A=0.69, G=0.31	0.130999	0.478834		6.012	NA	2e-09	110011701	1
rs592586	Cognitive ability (MTAG)	rs2152924	A=0.69, G=0.31	0.130999	0.478834		6.349	NA	2e-10	110011701	1
rs592586	Estimated glomerular filtration rate	rs10857788	A=0.691, G=0.309	0.132617	0.482903	0.7001	0.003	0.0022-0.0038	2e-20	110012289	1
rs592586	Estimated glomerular filtration rate (creatinine)	rs10857788	A=0.691, G=0.309	0.132617	0.482903	0.6983	12.122	NA	8e-34	110012289	1
rs592586	Glomerular filtration rate (creatinine)	rs12136063	A=0.689, G=0.311	0.132526	0.480499	0.7	0.0045	0.0029-0.0061	5e-08	110014170	1
rs592586	Estimated glomerular filtration rate (creatinine)	rs12145677	A=0.31, G=0.69	0.130999	0.478834	0.3037	0.00251454	0.0019-0.0031	5e-17	110023610	1
rs592586	Intelligence	rs1144593	A=0.688, G=0.312	0.137243	0.487844		6.398	-	2e-10	110030945	1
rs592586	Cognitive performance	rs1144593	A=0.688, G=0.312	0.137243	0.487844	0.6944	0.0228	0.017-0.029	2e-13	110030945	1
rs592586	Intelligence (MTAG)	rs1144593	A=0.688, G=0.312	0.137243	0.487844		0.0200713	0.014-0.026	3e-10	110030945	1
rs592586	Cognitive aspects of educational attainment	rs1144593	A=0.688, G=0.312	0.137243	0.487844	0.312127	0.0495775	0.036-0.063	3e-13	110030945	1
rs592586	Educational attainment	rs1144593	A=0.688, G=0.312	0.137243	0.487844			NA	1e-08	110030945	1
rs592586	Intelligence	rs1144593	A=0.688, G=0.312	0.137243	0.487844			NA	2e-12	110030945	1
rs592586	Sortilin levels (OLINK)	rs11590351	C=0.257, T=0.743	0.162222	0.606754	0.25		NA	2e-11	110035159	1
rs592586	WAP four-disulfide core domain protein 1 levels	rs749056	G=0.312, T=0.688	0.137243	0.487844	0.7	0.111	0.082-0.14	3e-14	110037838	1
rs592586	Cognitive performance (MTAG)	rs6666119	A=0.69, G=0.31	0.130999	0.478834	0.6928	0.0235	0.019-0.028	3e-21	110040310	1
rs592586	Educational attainment (years of education)	rs6666119	A=0.69, G=0.31	0.130999	0.478834			NA	6e-09	110040310	1
rs592586	Cognitive ability, years of educational attainment or schizophrenia (pleiotropy)	rs2297797	C=0.533, T=0.467	0.2129	0.555487		0.0111917	0.0072-0.0151	3e-08	110040680	1
rs592586	Cognitive function	rs2297797	C=0.533, T=0.467	0.2129	0.555487		0.039	0.023-0.055	8e-07	110040680	1
rs592586	General cognitive ability	rs2091329	A=0.712, G=0.288	0.119799	0.482428		5.597	-	2e-08	110042079	1
rs592586	Dyslexia	rs2091329	A=0.712, G=0.288	0.119799	0.482428	0.29	0.955	0.941-0.969	2e-09	110042079	1
rs592586	Educational attainment (MTAG)	rs575113	A=0.287, G=0.713	0.112325	0.468271	0.2941	0.0139	0.011-0.017	5e-22	110046373	1
rs592586	Educational attainment (years of education)	rs575113	A=0.287, G=0.713	0.112325	0.468271	0.2941	0.0133	0.01-0.016	8e-18	110046373	1
rs592586	Attention deficit hyperactivity disorder or autism spectrum disorder or intelligence (pleiotropy)	rs14184	C=0.712, G=0.288	0.125998	0.494751			NA	9e-09	110047110	1
rs592586	Highest math class taken (MTAG)	rs14184	C=0.712, G=0.288	0.125998	0.494751	0.6985	0.0162	0.013-0.02	2e-19	110047110	1
rs592586	Educational attainment	rs14184	C=0.712, G=0.288	0.125998	0.494751	0.7007	0.0134303	0.011-0.016	7e-32	110047110	1
rs592586	Intelligence (MTAG)	rs3738772	A=0.28, C=0.72	0.120356	0.49309		0.0188869	0.013-0.025	5e-09	110048436	1
rs592586	Educational attainment (years of education)	rs3738772	A=0.28, C=0.72	0.120356	0.49309	0.2932	0.0135	0.011-0.016	2e-18	110048436	1
rs592586	Amphoterin-induced protein 1 level in Chronic kidney disease with hypertension and no diabetes (20120_101)	rs2570972	A=0.516, G=0.484	0.104153	0.352427	0.87	0.67	0.47-0.87	4e-12	110052139	1
rs592586	Iris heterochromicity	rs569438828	A=0.27, G=0.73	0.144171	0.553286	0.295	0.451	0.26-0.64	3e-06	110053909	1
rs592586	RBC levels of Hypoxanthine (uM)	rs4265455	A=0.765, G=0.235	0.154109	0.629	0.73	0.54	0.34-0.74	3e-08	110074967	1
rs592586	Morning person	rs17575798	A=0.171, G=0.829	0.127963	0.698728	0.8082	1.03799	NA	4e-14	110086451	1
rs592586	Chronotype	rs17575798	A=0.171, G=0.829	0.127963	0.698728	0.8082	1.03417	NA	4e-14	110086451	1
rs592586	Morning person	rs17575798	A=0.171, G=0.829	0.127963	0.698728			NA	4e-12	110086451	1
rs592586	Educational attainment	rs503558	C=0.623, T=0.377	0.505779	0.811414	0.3869	0.00615118	0.004-0.0083	1e-08	110100913	1
rs592586	Major depressive disorder	rs6537837	C=0.829, T=0.171	0.139632	0.729894	0.17	1.43	NA	1e-06	110119732	1
rs592586	Body mass index	rs6537837	C=0.829, T=0.171	0.139632	0.729894		0.011	0.0077-0.0143	9e-11	110119732	1
rs592586	Photoreceptor cell layer thickness phenotypes (MTAG)	rs11587687	A=0.463, G=0.537	0.146164	0.463955	0.44	0.18	0.12-0.24	5e-09	110147801	1
rs592586	Glutathione S-transferase Mu 4 levels	rs493972	C=0.338, G=0.662	0.60194	0.963212	0.36	0.258	0.23-0.29	9e-76	110168888	1
rs592586	Breast cancer	rs17024629	C=0.834, T=0.166	0.156621	1	0.16	0.95	0.94-0.97	3e-08	110179756	1
rs592586	Breast cancer (estrogen-receptor positive)	rs17024629	C=0.834, T=0.166	0.156621	1	0.16	0.95	0.93-0.97	1e-06	110179756	1
rs592586	Breast cancer	rs17024629	C=0.834, T=0.166	0.156621	1	0.16	0.96	0.94-0.98	1e-06	110179756	1
rs592586	Seasonality and depression	rs3754450	C=0.406, T=0.594	0.372536	0.833024		0.244	0.14-0.35	3e-06	110197132	1
rs592586	Glutathione S-transferase Mu 3 levels	rs11101981	C=0.356, T=0.644	0.246234	0.752614	0.64	0.417	0.39-0.44	2e-189	110204650	1
rs592586	Glutathione S-transferase Mu 1 levels	rs366732	C=0.747, T=0.253	0.10769	0.634878	0.31	0.37	0.34-0.4	2e-118	110223007	1
rs114423517	Potassium levels	rs12037987	C=0.076, T=0.924	0.135282	1		0.02459	0.016-0.033	2e-08	113042822	1
rs114423517	Stroke	rs12037987	C=0.076, T=0.924	0.135282	1			NA	3e-08	113042822	1
rs114423517	Stroke	rs12037987	C=0.076, T=0.924	0.135282	1			NA	9e-07	113042822	1
rs114423517	Ischemic stroke	rs12037987	C=0.076, T=0.924	0.135282	1			NA	2e-06	113042822	1
rs114423517	Cryptic phenotype that captures autosomal dominant polycystic kidney disease severity	rs12037987	C=0.076, T=0.924	0.135282	1		0.015	0.011-0.019	6e-11	113042822	1
rs114423517	Diastolic blood pressure	rs10776752	G=0.923, T=0.077	0.133381	1		0.02534	0.017-0.034	3e-09	113044328	1
rs114423517	Diastolic blood pressure	rs10776752	G=0.923, T=0.077	0.133381	1	0.2989	0.3434	0.24-0.45	2e-10	113044328	1
rs114423517	Pulse pressure	rs10776752	G=0.923, T=0.077	0.133381	1	0.2989	0.2892	0.18-0.4	7e-07	113044328	1
rs114423517	Mean arterial pressure	rs10776752	G=0.923, T=0.077	0.133381	1	0.2989	0.4411	0.32-0.56	1e-13	113044328	1
rs114423517	Hypertension	rs10776752	G=0.923, T=0.077	0.133381	1	0.2989	0.1295	0.1-0.16	3e-18	113044328	1
rs114423517	Systolic blood pressure	rs10776752	G=0.923, T=0.077	0.133381	1	0.3	0.6359	0.47-0.8	5e-14	113044328	1
rs114423517	Medication use (beta blocking agents)	rs10776752	G=0.923, T=0.077	0.133381	1	0.0719762	0.103935	0.073-0.135	6e-11	113044328	1
rs114423517	Diastolic blood pressure	rs10776752	G=0.923, T=0.077	0.133381	1		0.4709	0.39-0.55	1e-32	113044328	1
rs114423517	Systolic blood pressure	rs10776752	G=0.923, T=0.077	0.133381	1		0.8057	0.67-0.94	6e-32	113044328	1
rs114423517	Medication use for hypertension (number of purchases)	rs10776752	G=0.923, T=0.077	0.133381	1		0.033424	0.029-0.038	4e-49	113044328	1
rs114423517	Medication use (beta blocking agents)	rs10776752	G=0.923, T=0.077	0.133381	1		0.0789	0.06-0.098	4e-16	113044328	1
rs114423517	Pulse pressure	rs10776752	G=0.923, T=0.077	0.133381	1		0.0199	0.014-0.025	6e-13	113044328	1
rs114423517	Systolic blood pressure	rs10776752	G=0.923, T=0.077	0.133381	1			NA	5e-33	113044328	1
rs114423517	Systolic blood pressure	rs3790604	A=0.078, C=0.922	0.131529	1		0.03042	0.022-0.039	1e-12	113046879	1
rs114423517	Mean arterial pressure	rs3790604	A=0.078, C=0.922	0.131529	1		0.0298	0.021-0.038	6e-12	113046879	1
rs114423517	Mean arterial pressure	rs3790604	A=0.078, C=0.922	0.131529	1	0.295286	0.0284593	0.021-0.036	6e-14	113046879	1
rs114423517	Diastolic blood pressure	rs3790604	A=0.078, C=0.922	0.131529	1	0.295274	0.0251589	0.018-0.033	7e-11	113046879	1
rs114423517	Systolic blood pressure	rs3790604	A=0.078, C=0.922	0.131529	1	0.295301	0.0273165	0.02-0.035	1e-13	113046879	1
rs114423517	Medication use (calcium channel blockers)	rs3790604	A=0.078, C=0.922	0.131529	1	0.294613	0.0728746	0.055-0.091	8e-16	113046879	1
rs114423517	Pulse pressure	rs3790604	A=0.078, C=0.922	0.131529	1	0.2975	0.2931	0.2-0.39	1e-09	113046879	1
rs114423517	Diastolic blood pressure	rs3790604	A=0.078, C=0.922	0.131529	1	0.2974	0.3894	0.3-0.48	4e-18	113046879	1
rs114423517	Mean arterial pressure	rs3790604	A=0.078, C=0.922	0.131529	1	0.2974	0.4726	0.37-0.57	4e-21	113046879	1
rs114423517	Hypertension	rs3790604	A=0.078, C=0.922	0.131529	1	0.2976	0.1255	0.1-0.15	9e-23	113046879	1
rs114423517	Systolic blood pressure	rs3790604	A=0.078, C=0.922	0.131529	1	0.2975	0.6697	0.53-0.81	4e-21	113046879	1
rs114423517	Medication use (agents acting on the renin-angiotensin system)	rs3790604	A=0.078, C=0.922	0.131529	1	0.0727071	0.1031	0.08-0.126	6e-19	113046879	1
rs114423517	Medication use (calcium channel blockers)	rs3790604	A=0.078, C=0.922	0.131529	1	0.0725619	0.152059	0.12-0.18	9e-23	113046879	1
rs114423517	Systolic blood pressure	rs3790604	A=0.078, C=0.922	0.131529	1	0.0813	0.6346	0.51-0.76	2e-23	113046879	1
rs114423517	Pulse pressure	rs3790604	A=0.078, C=0.922	0.131529	1		0.2904	0.2-0.38	1e-09	113046879	1
rs114423517	Diastolic blood pressure	rs3790604	A=0.078, C=0.922	0.131529	1		0.028	0.022-0.034	2e-21	113046879	1
rs114423517	Mean arterial pressure	rs3790604	A=0.078, C=0.922	0.131529	1		0.0306	0.025-0.036	1e-26	113046879	1
rs114423517	Medication use (calcium channel blockers)	rs3790604	A=0.078, C=0.922	0.131529	1		0.0931	0.078-0.108	1e-32	113046879	1
rs114423517	Medication use (agents acting on the renin-angiotensin system)	rs3790604	A=0.078, C=0.922	0.131529	1		0.0686	0.054-0.083	1e-21	113046879	1
rs114423517	Systolic blood pressure	rs3790604	A=0.078, C=0.922	0.131529	1		0.0309	0.025-0.036	3e-28	113046879	1
rs114423517	Cardiovascular disease	rs3790604	A=0.078, C=0.922	0.131529	1			NA	2e-15	113046879	1
rs3828074	Potassium levels	rs12037987	C=0.076, T=0.924	0.16665	1		0.02459	0.016-0.033	2e-08	113042822	1
rs3828074	Stroke	rs12037987	C=0.076, T=0.924	0.16665	1			NA	3e-08	113042822	1
rs3828074	Stroke	rs12037987	C=0.076, T=0.924	0.16665	1			NA	9e-07	113042822	1
rs3828074	Ischemic stroke	rs12037987	C=0.076, T=0.924	0.16665	1			NA	2e-06	113042822	1
rs3828074	Cryptic phenotype that captures autosomal dominant polycystic kidney disease severity	rs12037987	C=0.076, T=0.924	0.16665	1		0.015	0.011-0.019	6e-11	113042822	1
rs3828074	Diastolic blood pressure	rs10776752	G=0.923, T=0.077	0.169025	1		0.02534	0.017-0.034	3e-09	113044328	1
rs3828074	Diastolic blood pressure	rs10776752	G=0.923, T=0.077	0.169025	1	0.2989	0.3434	0.24-0.45	2e-10	113044328	1
rs3828074	Pulse pressure	rs10776752	G=0.923, T=0.077	0.169025	1	0.2989	0.2892	0.18-0.4	7e-07	113044328	1
rs3828074	Mean arterial pressure	rs10776752	G=0.923, T=0.077	0.169025	1	0.2989	0.4411	0.32-0.56	1e-13	113044328	1
rs3828074	Hypertension	rs10776752	G=0.923, T=0.077	0.169025	1	0.2989	0.1295	0.1-0.16	3e-18	113044328	1
rs3828074	Systolic blood pressure	rs10776752	G=0.923, T=0.077	0.169025	1	0.3	0.6359	0.47-0.8	5e-14	113044328	1
rs3828074	Medication use (beta blocking agents)	rs10776752	G=0.923, T=0.077	0.169025	1	0.0719762	0.103935	0.073-0.135	6e-11	113044328	1
rs3828074	Diastolic blood pressure	rs10776752	G=0.923, T=0.077	0.169025	1		0.4709	0.39-0.55	1e-32	113044328	1
rs3828074	Systolic blood pressure	rs10776752	G=0.923, T=0.077	0.169025	1		0.8057	0.67-0.94	6e-32	113044328	1
rs3828074	Medication use for hypertension (number of purchases)	rs10776752	G=0.923, T=0.077	0.169025	1		0.033424	0.029-0.038	4e-49	113044328	1
rs3828074	Medication use (beta blocking agents)	rs10776752	G=0.923, T=0.077	0.169025	1		0.0789	0.06-0.098	4e-16	113044328	1
rs3828074	Pulse pressure	rs10776752	G=0.923, T=0.077	0.169025	1		0.0199	0.014-0.025	6e-13	113044328	1
rs3828074	Systolic blood pressure	rs10776752	G=0.923, T=0.077	0.169025	1			NA	5e-33	113044328	1
rs3828074	Systolic blood pressure x smoking status (ever vs never) interaction (2df test)	rs351364	A=0.238, T=0.762	0.130373	0.9237			NA	3e-23	113045061	1
rs3828074	Diastolic blood pressure x smoking status (ever vs never) interaction (2df test)	rs351364	A=0.238, T=0.762	0.130373	0.9237			NA	2e-18	113045061	1
rs3828074	Systolic blood pressure x smoking status (ever vs never) interaction (2df test)	rs351364	A=0.238, T=0.762	0.130373	0.9237			NA	4e-15	113045061	1
rs3828074	Diastolic blood pressure x smoking status (ever vs never) interaction (2df test)	rs351364	A=0.238, T=0.762	0.130373	0.9237			NA	4e-26	113045061	1
rs3828074	Systolic blood pressure x smoking status (current vs non-current) interaction (2df test)	rs351364	A=0.238, T=0.762	0.130373	0.9237			NA	6e-19	113045061	1
rs3828074	Diastolic blood pressure x smoking status (current vs non-current) interaction (2df test)	rs351364	A=0.238, T=0.762	0.130373	0.9237			NA	3e-20	113045061	1
rs3828074	Diastolic blood pressure x smoking status (current vs non-current) interaction (2df test)	rs351364	A=0.238, T=0.762	0.130373	0.9237			NA	3e-28	113045061	1
rs3828074	Systolic blood pressure x smoking status (current vs non-current) interaction (2df test)	rs351364	A=0.238, T=0.762	0.130373	0.9237			NA	1e-26	113045061	1
rs3828074	Vertical cup-disc ratio	rs351364	A=0.238, T=0.762	0.130373	0.9237	0.252	0.00395	0.0024-0.0055	2e-08	113045061	1
rs3828074	Pancreatic cancer	rs351365	C=0.765, T=0.235	0.131563	0.935609	0.74	1.11111	1.05-1.16	6e-06	113046395	1
rs3828074	Pancreatic cancer	rs351365	C=0.765, T=0.235	0.131563	0.935609	0.743	1.1236	1.08-1.18	7e-07	113046395	1
rs3828074	Vertical cup-disc ratio	rs351365	C=0.765, T=0.235	0.131563	0.935609		0.0296	0.018-0.041	5e-09	113046395	1
rs3828074	Systolic blood pressure	rs3790604	A=0.078, C=0.922	0.171405	1		0.03042	0.022-0.039	1e-12	113046879	1
rs3828074	Mean arterial pressure	rs3790604	A=0.078, C=0.922	0.171405	1		0.0298	0.021-0.038	6e-12	113046879	1
rs3828074	Mean arterial pressure	rs3790604	A=0.078, C=0.922	0.171405	1	0.295286	0.0284593	0.021-0.036	6e-14	113046879	1
rs3828074	Diastolic blood pressure	rs3790604	A=0.078, C=0.922	0.171405	1	0.295274	0.0251589	0.018-0.033	7e-11	113046879	1
rs3828074	Systolic blood pressure	rs3790604	A=0.078, C=0.922	0.171405	1	0.295301	0.0273165	0.02-0.035	1e-13	113046879	1
rs3828074	Medication use (calcium channel blockers)	rs3790604	A=0.078, C=0.922	0.171405	1	0.294613	0.0728746	0.055-0.091	8e-16	113046879	1
rs3828074	Pulse pressure	rs3790604	A=0.078, C=0.922	0.171405	1	0.2975	0.2931	0.2-0.39	1e-09	113046879	1
rs3828074	Diastolic blood pressure	rs3790604	A=0.078, C=0.922	0.171405	1	0.2974	0.3894	0.3-0.48	4e-18	113046879	1
rs3828074	Mean arterial pressure	rs3790604	A=0.078, C=0.922	0.171405	1	0.2974	0.4726	0.37-0.57	4e-21	113046879	1
rs3828074	Hypertension	rs3790604	A=0.078, C=0.922	0.171405	1	0.2976	0.1255	0.1-0.15	9e-23	113046879	1
rs3828074	Systolic blood pressure	rs3790604	A=0.078, C=0.922	0.171405	1	0.2975	0.6697	0.53-0.81	4e-21	113046879	1
rs3828074	Medication use (agents acting on the renin-angiotensin system)	rs3790604	A=0.078, C=0.922	0.171405	1	0.0727071	0.1031	0.08-0.126	6e-19	113046879	1
rs3828074	Medication use (calcium channel blockers)	rs3790604	A=0.078, C=0.922	0.171405	1	0.0725619	0.152059	0.12-0.18	9e-23	113046879	1
rs3828074	Systolic blood pressure	rs3790604	A=0.078, C=0.922	0.171405	1	0.0813	0.6346	0.51-0.76	2e-23	113046879	1
rs3828074	Pulse pressure	rs3790604	A=0.078, C=0.922	0.171405	1		0.2904	0.2-0.38	1e-09	113046879	1
rs3828074	Diastolic blood pressure	rs3790604	A=0.078, C=0.922	0.171405	1		0.028	0.022-0.034	2e-21	113046879	1
rs3828074	Mean arterial pressure	rs3790604	A=0.078, C=0.922	0.171405	1		0.0306	0.025-0.036	1e-26	113046879	1
rs3828074	Medication use (calcium channel blockers)	rs3790604	A=0.078, C=0.922	0.171405	1		0.0931	0.078-0.108	1e-32	113046879	1
rs3828074	Medication use (agents acting on the renin-angiotensin system)	rs3790604	A=0.078, C=0.922	0.171405	1		0.0686	0.054-0.083	1e-21	113046879	1
rs3828074	Systolic blood pressure	rs3790604	A=0.078, C=0.922	0.171405	1		0.0309	0.025-0.036	3e-28	113046879	1
rs3828074	Cardiovascular disease	rs3790604	A=0.078, C=0.922	0.171405	1			NA	2e-15	113046879	1
rs3828074	Waist circumference adjusted for body mass index	rs3790606	C=0.332, G=0.668	0.986613	1	0.6473	0.0337	0.022-0.046	4e-08	113052186	1
rs3828074	Waist circumference adjusted for body mass index	rs3790606	C=0.332, G=0.668	0.986613	1	0.6473	0.0323	0.02-0.044	1e-07	113052186	1
rs3828074	Waist circumference adjusted for body mass index	rs3790606	C=0.332, G=0.668	0.986613	1	0.6473	0.0192	0.011-0.027	3e-06	113052186	1
rs3828074	Waist circumference adjusted for BMI (joint analysis main effects and physical activity interaction)	rs3790606	C=0.332, G=0.668	0.986613	1	0.6473		NA	3e-07	113052186	1
rs3828074	Waist circumference adjusted for BMI (joint analysis main effects and physical activity interaction)	rs3790606	C=0.332, G=0.668	0.986613	1	0.6473		NA	1e-07	113052186	1
rs3828074	Bioavailable testosterone levels	rs351370	C=0.401, T=0.599	0.155725	0.460693	0.586551	0.0162176	0.011-0.021	2e-10	113054659	1
rs3828074	Cortical surface area (visual PC2)	rs351370	C=0.401, T=0.599	0.155725	0.460693		0.0773	0.05-0.104	2e-08	113054659	1
rs3828074	Lung function (forced vital capacity)	rs351370	C=0.401, T=0.599	0.155725	0.460693	0.616	6.628	NA	3e-11	113054659	1
rs3828074	Heel bone mineral density	rs3790608	A=0.151, G=0.849	0.270153	0.862729	0.849316	0.0447176	0.032-0.057	6e-13	113055023	1
rs3828074	Heel bone mineral density	rs3790608	A=0.151, G=0.849	0.270153	0.862729	0.849097	0.0354901	0.022-0.049	2e-07	113055023	1
rs3828074	Heel bone mineral density	rs3790608	A=0.151, G=0.849	0.270153	0.862729	0.849214	0.0404588	0.031-0.05	1e-18	113055023	1
rs3828074	Heel bone mineral density	rs3790608	A=0.151, G=0.849	0.270153	0.862729		0.0387882	0.033-0.044	2e-41	113055023	1
rs3828074	Heel bone mineral density	rs3790608	A=0.151, G=0.849	0.270153	0.862729	0.85171	0.0394526	0.034-0.044	4e-53	113055023	1
rs3828074	Heel bone mineral density	rs3790608	A=0.151, G=0.849	0.270153	0.862729			NA	4e-55	113055023	1
rs3828074	Educational attainment (MTAG)	rs3790609	C=0.821, T=0.179	0.170345	0.619128	0.1744	0.0098	0.0065-0.0131	1e-08	113056990	1
rs3828074	Educational attainment (years of education)	rs3790609	C=0.821, T=0.179	0.170345	0.619128	0.1744	0.0107	0.007-0.0144	8e-09	113056990	1
rs3828074	BA-exvivo lh area V2	rs3737136	A=0.784, G=0.216	0.33544	0.773354	0.2	0.079	0.055-0.103	8e-11	113060432	1
rs3828074	Diastolic blood pressure	rs3737136	A=0.784, G=0.216	0.33544	0.773354		0.2485	0.2-0.3	2e-21	113060432	1
rs3828074	Systolic blood pressure	rs3737136	A=0.784, G=0.216	0.33544	0.773354		0.3452	0.26-0.43	2e-14	113060432	1
rs3828074	Cortical surface area (min-P)	rs910697	A=0.539, G=0.461	0.211378	0.607474			NA	2e-09	113063125	1
rs3828074	Brain morphology (min-P)	rs910697	A=0.539, G=0.461	0.211378	0.607474			NA	6e-09	113063125	1
rs3828074	Cortical surface area (visual PC2)	rs910697	A=0.539, G=0.461	0.211378	0.607474		0.0833	0.057-0.109	3e-10	113063125	1
rs3828074	Waist circumference adjusted for body mass index	rs2273368	C=0.788, T=0.212	0.318132	0.762101			NA	1e-15	113063771	1
rs3828074	Body fat distribution (leg fat ratio)	rs2273368	C=0.788, T=0.212	0.318132	0.762101	0.196657	0.02999	()	7e-16	113063771	1
rs3828074	Body fat distribution (trunk fat ratio)	rs2273368	C=0.788, T=0.212	0.318132	0.762101	0.196657	0.03321	()	9e-19	113063771	1
rs3828074	Body fat distribution (leg fat ratio)	rs2273368	C=0.788, T=0.212	0.318132	0.762101	0.196657	0.01264	()	8e-07	113063771	1
rs3828074	Body fat distribution (trunk fat ratio)	rs2273368	C=0.788, T=0.212	0.318132	0.762101	0.196657	0.01461	()	1e-08	113063771	1
rs3828074	Waist circumference adjusted for body mass index	rs2273368	C=0.788, T=0.212	0.318132	0.762101		0.0222757	0.015-0.029	4e-10	113063771	1
rs3828074	Intraocular pressure	rs35147679	C=0.773, T=0.227	0.361504	0.777752		0.12	0.081-0.159	1e-10	113068577	1
rs3828074	Vertex-wise cortical surface area	rs10857961	A=0.227, C=0.773	0.361504	0.777752	0.23	11.67	NA	2e-31	113082153	1
rs3828074	Height	rs10857961	A=0.227, C=0.773	0.361504	0.777752			NA	1e-30	113082153	1
rs3828074	Brain morphology (MOSTest)	rs35023236	C=0.772, G=0.228	0.364465	0.778722			NA	5e-21	113085452	1
rs3828074	Mean platelet volume	rs6679414	G=0.524, T=0.476	0.238948	0.665507	0.473975		NA	4e-35	113098006	1
rs3828074	Brain morphology (MOSTest)	rs60900293	C=0.772, T=0.228	0.364465	0.778722			NA	3e-13	113102398	1
rs3828074	Cortical surface area (MOSTest)	rs60900293	C=0.772, T=0.228	0.364465	0.778722			NA	5e-11	113102398	1
rs3828074	Height	rs12137269	C=0.773, T=0.227	0.361504	0.777752	0.2653	0.0234	0.019-0.028	6e-22	113106633	1
rs3828074	Mean platelet volume	rs1001494	C=0.476, T=0.524	0.238948	0.665507	0.4748	0.0264538	0.019-0.034	2e-13	113110619	1
rs3828074	Pancreatic cancer	rs60579835	C=0.794, T=0.206	0.330732	0.791204	0.468238	1.4808	1.294742339-1.69359157	1e-08	113113194	1
rs3828074	Aspartate aminotransferase levels	rs12406530	A=0.768, G=0.232	0.34038	0.744142	0.79	6.2	-	6e-10	113117213	1
rs3828074	Intraocular pressure	rs12045227	A=0.226, G=0.774	0.358552	0.776773	0.8		NA	2e-11	113128212	1
rs3828074	Intraocular pressure	rs12045227	A=0.226, G=0.774	0.358552	0.776773		0.1062	0.075-0.137	3e-11	113128212	1
rs3828074	Cortical surface area	rs12730156	A=0.825, G=0.175	0.240625	0.74596	0.1666		NA	1e-17	113130059	1
rs3828074	Red cell distribution width	rs12730156	A=0.825, G=0.175	0.240625	0.74596			NA	4e-08	113130059	1
rs3828074	Vertex-wise sulcal depth	rs12049572	C=0.226, T=0.774	0.358552	0.776773	0.23	15.85	NA	1e-56	113140583	1
rs3828074	Platelet distribution width	rs7546094	C=0.513, T=0.487	0.219847	0.652486	0.4748	0.0413265	0.034-0.048	9e-31	113154400	1
rs3828074	Platelet count	rs7546094	C=0.513, T=0.487	0.219847	0.652486	0.510013		NA	6e-65	113154400	1
rs3828074	Platelet distribution width	rs6700673	C=0.513, T=0.487	0.219847	0.652486	0.474395	0.0452163	0.041-0.05	1e-91	113157054	1
rs3828074	Neutrophil count	rs72699100	A=0.542, G=0.458	0.158223	0.617618		0.153163	0.11-0.2	4e-11	113181401	1
rs3828074	Intraocular pressure	rs61818802	C=0.765, G=0.235	0.325937	0.722134	0.796	0.097	0.066-0.128	6e-10	113181739	1
rs3828074	Blood pressure	rs17030613	A=0.765, C=0.235	0.325937	0.722134	0.49	0.49	0.27-0.71	8e-06	113190807	1
rs3828074	Blood pressure	rs17030613	A=0.765, C=0.235	0.325937	0.722134	0.49	0.38	0.24-0.52	1e-08	113190807	1
rs3828074	Diastolic blood pressure	rs17030613	A=0.765, C=0.235	0.325937	0.722134	0.5155	0.2773	0.18-0.37	6e-09	113190807	1
rs3828074	Hypertension	rs17030613	A=0.765, C=0.235	0.325937	0.722134	0.5155	0.0835	0.058-0.109	1e-10	113190807	1
rs3828074	Mean arterial pressure	rs17030613	A=0.765, C=0.235	0.325937	0.722134	0.5155	0.3422	0.24-0.45	9e-11	113190807	1
rs3828074	Systolic blood pressure	rs17030613	A=0.765, C=0.235	0.325937	0.722134	0.52	0.4689	0.32-0.62	3e-10	113190807	1
rs3828074	Diastolic blood pressure	rs17030613	A=0.765, C=0.235	0.325937	0.722134	0.6817	0.3193	0.2-0.44	7e-08	113190807	1
rs3828074	Diastolic blood pressure	rs17030613	A=0.765, C=0.235	0.325937	0.722134	0.5301	0.4884	0.3-0.67	6e-07	113190807	1
rs3828074	Intraocular pressure	rs17030613	A=0.765, C=0.235	0.325937	0.722134	0.7962	0.115	0.081-0.149	2e-12	113190807	1
rs3828074	Total cholesterol levels	rs17030613	A=0.765, C=0.235	0.325937	0.722134	0.8033	0.0128	0.0083-0.0173-1	2e-08	113190807	1
rs3828074	Whole brain free water diffusion (multivariate analysis)	rs3790598	A=0.174, G=0.826	0.238041	0.744508			NA	9e-13	113196896	1
rs3828074	Cortical thickness	rs3790598	A=0.174, G=0.826	0.238041	0.744508	0.165		NA	1e-17	113196896	1
rs3828074	Brain shape (segment 117)	rs3790598	A=0.174, G=0.826	0.238041	0.744508			NA	5e-14	113196896	1
rs3828074	Monocyte count	rs3790598	A=0.174, G=0.826	0.238041	0.744508	0.165518	0.01615	0.011-0.021	1e-10	113196896	1
rs3828074	Whole brain restricted isotropic diffusion (multivariate analysis)	rs3790598	A=0.174, G=0.826	0.238041	0.744508			NA	3e-22	113196896	1
rs3828074	Whole brain restricted directional diffusion (multivariate analysis)	rs3790598	A=0.174, G=0.826	0.238041	0.744508			NA	2e-16	113196896	1
rs3828074	Vertex-wise cortical thickness	rs3790598	A=0.174, G=0.826	0.238041	0.744508	0.17	9.54	NA	1e-21	113196896	1
rs3828074	Smoking initiation	rs3790598	A=0.174, G=0.826	0.238041	0.744508	0.163	0.00842	0.0061-0.0107	7e-13	113196896	1
rs3828074	Smoking initiation	rs3790598	A=0.174, G=0.826	0.238041	0.744508	0.151	0.00836	0.0062-0.0105	2e-14	113196896	1
rs3828074	Mean platelet volume	rs3013439	G=0.513, T=0.487	0.219847	0.652486	0.525633	0.0246207	0.02-0.029	2e-28	113200671	1
rs3828074	Platelet count	rs2932536	A=0.513, G=0.487	0.219847	0.652486	0.5261	0.0345596	0.027-0.042	2e-21	113202417	1
rs3828074	Height	rs12120956	A=0.236, G=0.764	0.328808	0.723307	0.229	0.025	0.017-0.033	2e-12	113202571	1
rs3828074	Cortical volume	rs12046466	C=0.513, T=0.487	0.219847	0.652486			NA	2e-12	113208039	1
rs3828074	Platelet count	rs2999154	G=0.488, T=0.512	0.218521	0.651811	0.475		NA	2e-28	113222456	1
rs3828074	Edge-level brain connectivity (multivariate analysis)	rs12126684	A=0.234, G=0.766	0.323074	0.720952	0.800125	6.54941	NA	6e-11	113223233	1
rs3828074	Aspartate aminotransferase levels	rs201989427	C=0.19, T=0.81	0.215996	0.672275		0.0185	0.012-0.025	2e-09	113227824	1
rs3828074	Plateletcrit	rs2999157	A=0.513, G=0.487	0.219847	0.652486	0.524778	0.0208941	0.016-0.025	1e-20	113233193	1
rs3828074	Platelet count	rs2999157	A=0.513, G=0.487	0.219847	0.652486	0.522704	0.030511	0.027-0.034	2e-62	113233193	1
rs3828074	Platelet count	rs902289	C=0.488, T=0.512	0.218521	0.651811	0.524743	0.0300155	0.026-0.034	6e-41	113236087	1
rs3828074	Hip circumference adjusted for BMI	rs3748656	C=0.765, T=0.235	0.325937	0.722134	0.2402	0.0267	0.016-0.037	9e-07	113236681	1
rs3828074	Hip circumference adjusted for BMI	rs3748656	C=0.765, T=0.235	0.325937	0.722134	0.2402	0.0244	0.016-0.033	6e-09	113236681	1
rs3828074	Height	rs2306940	C=0.235, T=0.765	0.325937	0.722134	0.2391	0.0236	0.022-0.025	4e-223	113241052	1
rs3828074	Height	rs1106287	G=0.235, T=0.765	0.325937	0.722134	0.582994	0.0135036	0.0095-0.0175	2e-11	113242122	1
rs3828074	Glaucoma (primary open-angle)	rs1106287	G=0.235, T=0.765	0.325937	0.722134		0.910192	0.87-0.95	3e-06	113242122	1
rs3828074	Height	rs1106287	G=0.235, T=0.765	0.325937	0.722134		0.0227318	0.017-0.028	2e-15	113242122	1
rs3828074	Height	rs1106287	G=0.235, T=0.765	0.325937	0.722134		0.0144	0.012-0.017	2e-23	113242122	1
rs3828074	Height	rs1106287	G=0.235, T=0.765	0.325937	0.722134	0.5639	0.0186	0.014-0.023	2e-14	113242122	1
rs3828074	aparc-Desikan lh area lingual	rs3013431	C=0.402, T=0.598	0.128532	0.419408	0.615	0.064	0.044-0.084	9e-11	113242488	1
rs3828074	BA-exvivo lh area V1	rs3013431	C=0.402, T=0.598	0.128532	0.419408	0.615	0.067	0.047-0.087	2e-11	113242488	1
rs3828074	aparc-a2009s lh area S-calcarine	rs3013431	C=0.402, T=0.598	0.128532	0.419408	0.615	0.068	0.048-0.088	8e-12	113242488	1
rs3828074	Body size at age 10	rs3013431	C=0.402, T=0.598	0.128532	0.419408	0.388477	0.00870548	0.0059-0.0115	1e-09	113242488	1
rs75248945	Mean arterial pressure x depressive symptoms interaction (2df test)	rs2798239	C=0.825, G=0.175	0.111546	0.848494			NA	4e-10	113040832	1
rs75248945	Systolic blood pressure	rs2798239	C=0.825, G=0.175	0.111546	0.848494		0.4087	0.32-0.5	3e-18	113040832	1
rs75248945	Age at menopause	rs6668533	A=0.247, G=0.753	0.100417	1	0.24	0.08	NA	4e-08	113064468	1
rs75248945	Age at menopause	rs6668533	A=0.247, G=0.753	0.100417	1	0.24	0.08	NA	3e-07	113064468	1
rs75248945	Photoreceptor cell layer thickness phenotypes (MTAG)	rs3790612	A=0.247, G=0.753	0.100417	1	0.26	0.27	0.21-0.33	3e-15	113084146	1
rs75248945	Diastolic blood pressure	rs6658555	C=0.759, T=0.241	0.103722	1	0.2451	0.0238	NA	1e-09	113098534	1
rs75248945	Mean arterial pressure	rs6658555	C=0.759, T=0.241	0.103722	1	0.230912	0.275792	0.17-0.38	3e-07	113098534	1
rs75248945	Corneal resistance factor (MTAG)	rs112363416	C=0.241, T=0.759	0.103722	1	0.7456	0.025669	0.017-0.034	6e-09	113107543	1
rs75248945	Central corneal thickness (MTAG)	rs112363416	C=0.241, T=0.759	0.103722	1	0.7318	1.53712	1-2.07	2e-08	113107543	1
rs75248945	Mean arterial pressure x alcohol consumption interaction (2df test)	rs12118370	A=0.758, G=0.242	0.10316	1	0.78		NA	5e-10	113148267	1
rs75248945	Diastolic blood pressure x alcohol consumption interaction (2df test)	rs12118370	A=0.758, G=0.242	0.10316	1	0.78		NA	1e-19	113148267	1
rs75248945	Hypertension	rs10745332	A=0.755, G=0.245	0.101501	1	0.82		NA	3e-09	113189053	1
rs75248945	Systolic blood pressure	rs10745332	A=0.755, G=0.245	0.101501	1	0.82	0.96	0.61-1.31	3e-09	113189053	1
rs75248945	Diastolic blood pressure	rs10745332	A=0.755, G=0.245	0.101501	1	0.82	0.53	0.33-0.73	8e-08	113189053	1
rs75248945	Blood pressure	rs2932538	A=0.245, G=0.755	0.101501	1	0.74	0.252	0.14-0.36	8e-06	113216543	1
rs75248945	Systolic blood pressure	rs2932538	A=0.245, G=0.755	0.101501	1	0.75	0.388	NA	1e-09	113216543	1
rs75248945	Diastolic blood pressure	rs2932538	A=0.245, G=0.755	0.101501	1	0.75	0.24	NA	1e-09	113216543	1
rs75248945	Hypertension	rs2932538	A=0.245, G=0.755	0.101501	1	0.75	0.049	NA	3e-07	113216543	1
rs75248945	Diastolic blood pressure	rs2932538	A=0.245, G=0.755	0.101501	1	0.741	0.278	0.18-0.37	2e-08	113216543	1
rs75248945	Systolic blood pressure	rs2932538	A=0.245, G=0.755	0.101501	1	0.741	0.424	0.27-0.58	2e-07	113216543	1
rs75248945	Diastolic blood pressure	rs2932538	A=0.245, G=0.755	0.101501	1		0.185	NA	7e-12	113216543	1
rs75248945	Systolic blood pressure	rs2932538	A=0.245, G=0.755	0.101501	1		0.227	NA	3e-07	113216543	1
rs75248945	Mean arterial pressure x alcohol consumption interaction (2df test)	rs2999159	A=0.159, G=0.841	0.173717	1	0.17		NA	1e-09	113230758	1
rs75248945	Systolic blood pressure x alcohol consumption interaction (2df test)	rs2999159	A=0.159, G=0.841	0.173717	1	0.17		NA	2e-14	113230758	1
rs75248945	Diastolic blood pressure x alcohol consumption interaction (2df test)	rs2999159	A=0.159, G=0.841	0.173717	1	0.17		NA	5e-20	113230758	1
rs75248945	Medication use (diuretics)	rs2999159	A=0.159, G=0.841	0.173717	1	0.168544	0.0743848	0.054-0.095	1e-12	113230758	1
rs75248945	Diastolic blood pressure	rs2999159	A=0.159, G=0.841	0.173717	1		0.3001	0.25-0.35	1e-27	113230758	1
rs75248945	COVID-19 or hypertension (pleiotropy)	rs2279500	C=0.841, T=0.159	0.173717	1		0.95	NA	2e-13	113244433	1
rs75248945	Height	rs2279500	C=0.841, T=0.159	0.173717	1	0.1555	0.018	0.016-0.02	4e-98	113244433	1
rs138443500	Diastolic blood pressure	rs113806982	G=0.981, T=0.019	0.574293	1		0.4951	0.36-0.63	7e-13	115815965	1
rs138443500	Medication use (calcium channel blockers)	rs57748895	A=0.988, T=0.012	0.915745	1	0.0175421	0.17521	0.12-0.23	9e-09	115826169	1
rs138443500	Medication use (beta blocking agents)	rs57748895	A=0.988, T=0.012	0.915745	1	0.0175751	0.19561	0.13-0.26	4e-10	115826169	1
rs138443500	Medication use (calcium channel blockers)	rs57748895	A=0.988, T=0.012	0.915745	1		0.1752	0.12-0.23	9e-09	115826169	1
rs138443500	Medication use (diuretics)	rs57748895	A=0.988, T=0.012	0.915745	1		0.1841	0.13-0.24	8e-10	115826169	1
rs138443500	Medication use (agents acting on the renin-angiotensin system)	rs146754848	G=0.011, T=0.989	1	1	0.0177044	0.190722	0.15-0.24	5e-17	115826476	1
rs138443500	Systolic blood pressure	rs138443500	G=0.011, T=0.989	1	1		0.0611	0.043-0.079	1e-11	115826700	1
rs138443500	Medication use (beta blocking agents)	rs59980837	G=0.989, T=0.011	1	1		0.1959	0.13-0.26	4e-10	115827266	1
rs138443500	Cardiovascular disease	rs59980837	G=0.989, T=0.011	1	1			NA	1e-18	115827266	1
rs138443500	Medication use (agents acting on the renin-angiotensin system)	rs146718647	C=0.989, T=0.011	1	1		0.1899	0.15-0.23	7e-17	115827784	1
rs138443500	Diastolic blood pressure	rs11466111	C=0.988, T=0.012	0.915745	1	0.0175501	0.6488	0.44-0.85	5e-10	115829178	1
rs138443500	Systolic blood pressure	rs145339349	A=0.011, G=0.989	1	1			NA	3e-21	115831202	1
rs138443500	Diastolic blood pressure	rs11102916	A=0.013, C=0.987	0.696069	0.907901		0.575	NA	1e-11	115836746	1
rs138443500	Systolic blood pressure	rs11102916	A=0.013, C=0.987	0.696069	0.907901		0.734	NA	1e-07	115836746	1
rs138443500	Mean arterial pressure	rs11102916	A=0.013, C=0.987	0.696069	0.907901		0.0352	0.025-0.045	1e-11	115836746	1
rs138443500	Diastolic blood pressure	rs10489530	A=0.014, G=0.986	0.645567	0.907808		0.0349	0.024-0.045	1e-10	115839680	1
rs138443500	Medication use (diuretics)	rs12058002	C=0.986, G=0.014	0.645567	0.907808	0.0204073	0.171747	0.12-0.23	6e-10	115840517	1
rs138443500	Systolic blood pressure	rs78505818	C=0.986, T=0.014	0.645567	0.907808		0.9026	0.65-1.15	2e-12	115845787	1
rs2999558	Serum uric acid levels in response to allopurinol in gout	rs3762427	A=0.917, G=0.083	0.496149	0.749612		0.4158	0.25-0.59	2e-06	151867560	1
rs2999558	Eye movement (horizontal position gain)	rs1490191	A=0.917, C=0.083	0.84599	0.985255		0.0934	NA	7e-09	151916751	1
rs2999558	Eye movement in schizophrenia (horizontal position gain)	rs1490191	A=0.917, C=0.083	0.84599	0.985255		0.1379	NA	7e-09	151916751	1
rs2999558	Serum metabolite levels	rs2279501	C=0.608, G=0.392	0.123331	1	0.326033	0.178	0.13-0.22	3e-14	151917393	1
rs2999558	Height	rs3007704	C=0.077, T=0.923	0.957945	1	0.0869	0.0116	0.0094-0.0138	7e-26	151952075	1
rs35479618	Systolic blood pressure	rs35479618	A=0.014, G=0.986	1	1	0.014	1.11	0.72-1.5	6e-08	153662423	1
rs35479618	Mean arterial pressure	rs35479618	A=0.014, G=0.986	1	1	0.013516	0.985021	0.6-1.37	4e-07	153662423	1
rs35479618	Diastolic blood pressure	rs35479618	A=0.014, G=0.986	1	1		0.0631	0.045-0.081	4e-12	153662423	1
rs35479618	Mean arterial pressure	rs35479618	A=0.014, G=0.986	1	1		0.0653	0.048-0.082	8e-14	153662423	1
rs35479618	Systolic blood pressure	rs35479618	A=0.014, G=0.986	1	1		0.0649	0.048-0.082	5e-14	153662423	1
rs35479618	Cardiovascular disease	rs35479618	A=0.014, G=0.986	1	1			NA	8e-10	153662423	1
rs35479618	Systolic blood pressure	rs35479618	A=0.014, G=0.986	1	1			NA	1e-22	153662423	1
rs2234883	Hepatoma-derived growth factor levels	rs12121617	A=0.323, C=0.677	0.325445	0.749276	0.33	0.091	0.066-0.116	1e-11	156685732	1
rs2234883	PC4 and SFRS1-interacting protein levels	rs12121617	A=0.323, C=0.677	0.325445	0.749276	0.33	0.103	0.078-0.128	5e-15	156685732	1
rs2234883	Total bilirubin levels	rs12140437	A=0.677, C=0.323	0.325445	0.749276		0.0153	0.01-0.02	4e-09	156686005	1
rs2234883	Plateletcrit	rs11264531	C=0.637, T=0.363	0.271851	0.748028	0.3592	0.0282792	0.021-0.036	3e-13	156688152	1
rs2234883	Educational attainment	rs11264531	C=0.637, T=0.363	0.271851	0.748028	0.361	0.00688273	0.0047-0.009	3e-10	156688152	1
rs2234883	High density lipoprotein cholesterol levels	rs3806415	C=0.675, T=0.325	0.357893	0.789315	0.324775	0.011271	0.0084-0.0142	5e-09	156698265	1
rs2234883	Tinnitus	rs3806415	C=0.675, T=0.325	0.357893	0.789315		0.0224867	0.013-0.032	2e-06	156698265	1
rs2234883	HDL cholesterol	rs12145743	G=0.334, T=0.666	0.397139	0.848473	0.34	0.02	NA	2e-08	156700651	1
rs2234883	HDL cholesterol levels	rs12145743	G=0.334, T=0.666	0.397139	0.848473	0.669	0.0203	0.013-0.027()	3e-08	156700651	1
rs2234883	Hepatoma-derived growth factor levels	rs12145743	G=0.334, T=0.666	0.397139	0.848473	0.66	0.11	0.085-0.135	6e-18	156700651	1
rs2234883	Red cell distribution width	rs12145743	G=0.334, T=0.666	0.397139	0.848473			NA	1e-09	156700651	1
rs2234883	High density lipoprotein cholesterol levels	rs12161427	C=0.666, T=0.334	0.397139	0.848473			NA	3e-11	156705822	1
rs2234883	Blood protein levels	rs4399146	A=0.334, G=0.666	0.397139	0.848473	0.717344	0.268917	0.22-0.32	3e-23	156713558	1
rs2234883	Height	rs4399146	A=0.334, G=0.666	0.397139	0.848473	0.3065	0.0087	0.0073-0.0101	4e-38	156713558	1
rs2234883	White blood cell count	rs4501833	A=0.334, G=0.666	0.397139	0.848473		0.34193	0.29-0.39	3e-41	156716598	1
rs2234883	Serum total protein level	rs9427242	A=0.334, G=0.666	0.403612	0.855361		0.0135	0.0088-0.0182	1e-08	156725001	1
rs2234883	Serum levels of protein HDGF	rs12039810	A=0.334, G=0.666	0.403612	0.855361	0.2858	0.278241	0.24-0.32	1e-42	156727253	1
rs2234883	Drinks per week	rs12039810	A=0.334, G=0.666	0.403612	0.855361	0.314	0.00674	0.005-0.0085	3e-14	156727253	1
rs2234883	Drinks per week	rs12039810	A=0.334, G=0.666	0.403612	0.855361	0.339	0.00741	0.0055-0.0093	1e-14	156727253	1
rs2234883	Neutrophil count	rs12566986	A=0.326, G=0.674	0.119197	0.943723		0.350432	0.3-0.4	7e-40	156728317	1
rs2234883	Platelet count	rs928391	C=0.241, T=0.759	0.712734	0.903358	0.2679	0.0260305	0.018-0.034	2e-10	156776717	1
rs2234883	Plateletcrit	rs2182761	C=0.337, T=0.663	0.500069	0.958489	0.64861	0.0209049	0.016-0.026	1e-18	156783292	1
rs2234883	Autoimmune thyroid disease	rs926103	C=0.662, T=0.338	0.50501	0.965355	0.354	1.07	NA	1e-11	156784982	1
rs2234883	Hypothyroidism	rs926103	C=0.662, T=0.338	0.50501	0.965355		0.0678	0.047-0.088	8e-11	156784982	1
rs2234883	Hypothyroidism	rs926103	C=0.662, T=0.338	0.50501	0.965355			NA	9e-08	156784982	1
rs2234883	Autoimmune traits	rs1800601	A=0.695, G=0.305	0.597068	0.973593			NA	4e-08	156785617	1
rs2234883	Red cell distribution width	rs2777926	A=0.747, G=0.253	0.814761	1	0.267884	0.0158494	0.011-0.021	3e-10	156790684	1
rs2234883	Rheumatoid arthritis	rs12756019	A=0.681, G=0.319	0.388646	0.811371		0.932767	0.911263144186452-0.954777997778806	5e-09	156799912	1
rs2234883	Uric acid clearance	rs10908521	C=0.278, T=0.722	0.385441	0.733035	0.21	0.35	0.21-0.49	3e-07	156813650	1
rs6426926	Metabolite levels	rs2553640	A=0.093, G=0.907	0.138345	0.744472		0.313905	0.18-0.45	9e-06	165466877	1
rs6426926	Height	rs4657451	A=0.691, G=0.309	0.367112	0.630744		0.0087	0.0058-0.0116	1e-08	165492327	1
rs6426926	Metabolite levels	rs1425754	C=0.552, G=0.448	0.157138	0.556095		0.183601	0.11-0.26	1e-06	165500335	1
rs6426926	Metabolite levels	rs7554904	C=0.447, T=0.553	0.158224	0.556893		0.182741	0.1-0.26	4e-06	165510533	1
rs6426926	Metabolite levels	rs7554904	C=0.447, T=0.553	0.158224	0.556893		0.186326	0.11-0.26	2e-06	165510533	1
rs6426926	Neutrophil count	rs10918211	A=0.58, G=0.42	0.174629	0.553938		0.266358	0.22-0.31	5e-34	165528364	1
rs6426926	White blood cell count	rs10918211	A=0.58, G=0.42	0.174629	0.553938		0.217173	0.18-0.26	1e-26	165528364	1
rs6426926	Interleukin-1-receptor antagonist levels	rs12121840	C=0.916, T=0.084	0.181147	0.900264		0.2692	0.16-0.38	2e-06	165541642	1
rs6426926	DNA methylation-estimated granulocyte proportions	rs10733045	G=0.472, T=0.528	0.461603	1	0.8865	0.0252	0.017-0.034	5e-09	165597311	1
rs6426926	Height	rs10737515	A=0.453, G=0.547	0.337231	0.992496			NA	4e-10	165599460	1
rs6426926	Height	rs4147592	A=0.455, G=0.545	0.339968	0.992529	0.4976	0.0082	0.007-0.0094	9e-39	165600146	1
rs12046666	Neutrophil count	rs11579633	C=0.56, T=0.44	0.135869	0.839433	0.422291	0.015807	0.012-0.02	9e-16	167600842	1
rs12046666	White blood cell count	rs11579633	C=0.56, T=0.44	0.135869	0.839433	0.421903	0.01621	0.013-0.02	8e-18	167600842	1
rs12046666	Neutrophil count	rs11579633	C=0.56, T=0.44	0.135869	0.839433	0.423287	0.0188742	0.014-0.023	5e-17	167600842	1
rs12046666	White blood cell count	rs11579633	C=0.56, T=0.44	0.135869	0.839433	0.423276	0.0197635	0.015-0.024	1e-18	167600842	1
rs12046666	White blood cell count	rs11579633	C=0.56, T=0.44	0.135869	0.839433			NA	7e-13	167600842	1
rs609702	Total testosterone levels	rs733190	C=0.483, T=0.517	0.146107	0.76581	0.525563	0.00773479	0.0052-0.0103	2e-09	172095226	1
rs609702	Hip circumference adjusted for BMI	rs733190	C=0.483, T=0.517	0.146107	0.76581		0.0250569	0.019-0.031	3e-16	172095226	1
rs609702	Bioavailable testosterone levels	rs2421985	C=0.489, T=0.511	0.16141	0.814581	0.48	0.04	0.026-0.054/	9e-09	172099136	1
rs609702	Free testosterone levels	rs2421985	C=0.489, T=0.511	0.16141	0.814581	0.48	0	0-0/	3e-09	172099136	1
rs609702	Endometriosis (MTAG)	rs2421985	C=0.489, T=0.511	0.16141	0.814581		0.0179842	0.013-0.023	1e-11	172099136	1
rs609702	Endometriosis	rs2421985	C=0.489, T=0.511	0.16141	0.814581		1.05	1.04-1.07	7e-14	172099136	1
rs609702	Hip circumference adjusted for BMI	rs17277008	C=0.286, T=0.714	0.148581	0.505923		0.0318149	0.025-0.038	4e-22	172105162	1
rs609702	Hip circumference adjusted for BMI	rs17277008	C=0.286, T=0.714	0.148581	0.505923		0.0263229	0.02-0.032	2e-18	172105162	1
rs609702	Uterine fibroids	rs17361789	G=0.295, T=0.705	0.160283	0.536991	0.32	1.06383	1.04-1.09	5e-08	172122601	1
rs609702	Height	rs17361789	G=0.295, T=0.705	0.160283	0.536991	0.2295	0.0391	0.034-0.044	2e-52	172122601	1
rs609702	Height	rs17361789	G=0.295, T=0.705	0.160283	0.536991	0.2812	0.0364	0.035-0.038	1e-300	172122601	1
rs609702	Uterine leiomyomata	rs61807787	C=0.724, T=0.276	0.169509	0.527256		1.05	1.03-1.07	8e-09	172131285	1
rs609702	Weight	rs615091	G=0.417, T=0.583	0.177867	0.73842		0.0116	0.0083-0.0149	2e-11	172133448	1
rs609702	Total testosterone levels	rs628479	A=0.296, T=0.704	0.227323	0.641035	0.31	0.11	0.073-0.147/	2e-09	172134090	1
rs609702	Hematocrit	rs537444	C=0.584, G=0.416	0.183196	0.74787		0.0148	0.011-0.018	1e-17	172134469	1
rs609702	Red blood cell count	rs17361886	A=0.295, G=0.705	0.223477	0.634073		0.0159	0.012-0.02	7e-14	172137019	1
rs609702	Heel bone mineral density	rs672740	G=0.474, T=0.526	0.137518	0.729758	0.519265	0.0151798	0.011-0.019	8e-14	172137119	1
rs609702	Red blood cell count	rs17277127	A=0.705, T=0.295	0.223477	0.634073	0.311809	0.0183322	0.014-0.023	2e-14	172137134	1
rs609702	Waist-hip ratio	rs17277127	A=0.705, T=0.295	0.223477	0.634073			NA	8e-09	172137134	1
rs609702	Hemoglobin concentration	rs554019	C=0.583, T=0.417	0.182239	0.74744	0.4168	0.021241	0.014-0.028	4e-09	172140548	1
rs609702	Hemoglobin levels	rs554019	C=0.583, T=0.417	0.182239	0.74744		0.02	NA	7e-19	172140548	1
rs609702	Hemoglobin	rs554019	C=0.583, T=0.417	0.182239	0.74744		0.0142	0.011-0.018	3e-17	172140548	1
rs609702	Total testosterone levels	rs12125882	A=0.584, T=0.416	0.178811	0.738865	0.579284	0.0168277	0.011-0.023	4e-08	172141403	1
rs609702	Estimated glomerular filtration rate (creatinine)	rs590567	C=0.416, T=0.584	0.183196	0.74787	0.4208	6.573	NA	5e-11	172144794	1
rs609702	Hemoglobin concentration	rs10489297	G=0.295, T=0.705	0.223477	0.634073	0.3139	0.02089	NA	2e-07	172149515	1
rs609702	Height	rs479960	G=0.584, T=0.416	0.183196	0.74787	0.4303	0.0307	0.029-0.032	1e-300	172151672	1
rs609702	Height	rs479960	G=0.584, T=0.416	0.183196	0.74787	0.421	0.0289	0.028-0.03	1e-300	172151672	1
rs609702	Ovarian cancer	rs484686	A=0.503, G=0.497	0.180176	0.874433		1.3	1.16-1.46	8e-06	172152202	1
rs609702	Hematocrit	rs112744418	A=0.295, G=0.705	0.218244	0.626605	0.312704	0.020818	0.017-0.025	9e-26	172163708	1
rs609702	Hemoglobin concentration	rs112744418	A=0.295, G=0.705	0.218244	0.626605	0.31275	0.020346	0.016-0.024	1e-24	172163708	1
rs609702	Red blood cell count	rs112744418	A=0.295, G=0.705	0.218244	0.626605	0.312497	0.018426	0.015-0.022	1e-20	172163708	1
rs609702	Hip circumference adjusted for BMI	rs4394690	C=0.294, G=0.706	0.214465	0.619674		0.0353656	0.029-0.042	7e-27	172166210	1
rs609702	Hematocrit	rs2209098	C=0.295, T=0.705	0.218244	0.626605	0.311118	0.0215118	0.017-0.026	2e-19	172167226	1
rs609702	Hemoglobin	rs2209098	C=0.295, T=0.705	0.218244	0.626605	0.311085	0.0213321	0.017-0.026	4e-19	172167226	1
rs609702	Red blood cell count	rs2209098	C=0.295, T=0.705	0.218244	0.626605			NA	2e-19	172167226	1
rs609702	Hematocrit	rs7535241	A=0.296, G=0.704	0.22205	0.633556	0.253128		NA	1e-22	172174596	1
rs609702	Hemoglobin concentration	rs7535241	A=0.296, G=0.704	0.22205	0.633556	0.251112		NA	4e-22	172174596	1
rs609702	Red blood cell count	rs7535241	A=0.296, G=0.704	0.22205	0.633556	0.249309		NA	5e-18	172174596	1
rs609702	Hip circumference adjusted for BMI	rs55935473	G=0.296, T=0.704	0.22205	0.633556		0.0304162	0.024-0.036	9e-24	172175590	1
rs609702	Platelet count	rs589245	A=0.583, G=0.417	0.176927	0.737974	0.574		NA	9e-15	172176993	1
rs609702	Waist-to-hip ratio adjusted for BMI	rs633995	A=0.398, G=0.602	0.205955	0.764096			NA	2e-10	172186729	1
rs609702	Total body bone mineral density	rs633995	A=0.398, G=0.602	0.205955	0.764096	0.4251	0.0351	NA	2e-09	172186729	1
rs609702	White blood cell count	rs651577	C=0.534, G=0.466	0.194279	0.977421		0.159299	0.11-0.21	5e-11	172188348	1
rs609702	Neutrophil count	rs520918	A=0.495, G=0.505	0.223432	0.989368		0.170667	0.12-0.22	2e-11	172188724	1
rs609702	Height	rs678962	G=0.187, T=0.813	0.987054	1	0.22	5.4	3.44-7.36%..	3e-08	172189889	1
rs609702	Height	rs678962	G=0.187, T=0.813	0.987054	1		0.04	0.029-0.051	3e-13	172189889	1
rs609702	Height	rs678962	G=0.187, T=0.813	0.987054	1	0.2177	0.0441	0.043-0.046	1e-300	172189889	1
rs609702	Height	rs678962	G=0.187, T=0.813	0.987054	1	0.2275	0.0392	0.038-0.041	1e-300	172189889	1
rs609702	Hip circumference adjusted for BMI	rs477289	A=0.766, C=0.234	0.753467	0.993133		0.0294901	0.023-0.036	1e-19	172191394	1
rs609702	Height	rs12410416	C=0.18, T=0.82	0.942239	1	0.69	0.028	0.016-0.04	2e-10	172193820	1
rs609702	Height	rs12410416	C=0.18, T=0.82	0.942239	1		0.0419597	0.027-0.057	7e-08	172193820	1
rs609702	Height	rs12410416	C=0.18, T=0.82	0.942239	1		0.041	0.03-0.051	3e-13	172193820	1
rs609702	Waist circumference adjusted for body mass index	rs12063247	A=0.18, G=0.82	0.942239	1			NA	1e-17	172198220	1
rs609702	Body surface area	rs6686115	C=0.813, G=0.187	0.987054	1		0.00526844	0.0043-0.0062	8e-27	172198981	1
rs609702	Femoral neck bone mineral density	rs479336	G=0.23, T=0.77	0.770546	0.993168	0.74	0.04	NA	9e-15	172199573	1
rs609702	Height	rs609702	A=0.189, C=0.811	1	1	0.319876	0.0161848	0.012-0.02	4e-14	172200655	1
rs609702	Height	rs609702	A=0.189, C=0.811	1	1		0.0259474	0.02-0.032	1e-17	172200655	1
rs609702	Waist circumference adjusted for body mass index	rs28600859	A=0.182, C=0.818	0.954966	1		0.0210919	0.014-0.028	2e-08	172204893	1
rs609702	Height	rs12402454	C=0.189, T=0.811	1	1	0.3027	0.0278	0.023-0.033	2e-26	172205262	1
rs609702	Height	rs2289635	A=0.181, G=0.819	0.948595	1		0.043	0.032-0.054	9e-14	172208620	1
rs609702	Height	rs2289635	A=0.181, G=0.819	0.948595	1			NA	4e-124	172208620	1
rs609702	Systolic blood pressure	rs10911356	A=0.819, G=0.181	0.948595	1			NA	2e-08	172209747	1
rs609702	Heel bone mineral density	rs10458358	A=0.186, G=0.814	0.917022	0.967036		0.030854	0.026-0.036	6e-37	172213404	1
rs609702	Height	rs12075079	A=0.819, G=0.181	0.948595	1	0.21	1.2	NA	7e-12	172219995	1
rs609702	Height	rs12075079	A=0.819, G=0.181	0.948595	1		0.0411259	0.025-0.057	3e-07	172219995	1
rs609702	Height	rs12075079	A=0.819, G=0.181	0.948595	1	0.7983	0.0304	0.017-0.043	4e-06	172219995	1
rs609702	Height	rs10489289	C=0.188, T=0.812	0.993519	1		0.043	0.032-0.054	6e-14	172224089	1
rs609702	Height	rs12409899	C=0.819, G=0.181	0.948595	1	0.7842	0.0444	0.028-0.061	1e-07	172227011	1
rs609702	Height	rs12409899	C=0.819, G=0.181	0.948595	1		0.042	0.031-0.054	1e-13	172227011	1
rs609702	Height	rs12409899	C=0.819, G=0.181	0.948595	1		0.0368	0.033-0.041	1e-74	172227011	1
rs609702	Heel bone mineral density	rs12041600	A=0.486, G=0.514	0.220233	1	0.52086	0.02917	0.02-0.038	5e-11	172230229	1
rs609702	Heel bone mineral density	rs12041600	A=0.486, G=0.514	0.220233	1	0.520395	0.0239793	0.014-0.034	1e-06	172230229	1
rs609702	Heel bone mineral density	rs12041600	A=0.486, G=0.514	0.220233	1	0.520643	0.0254858	0.019-0.032	1e-15	172230229	1
rs609702	Heel bone mineral density	rs12041600	A=0.486, G=0.514	0.220233	1		0.0275149	0.023-0.032	2e-43	172230229	1
rs609702	Waist circumference adjusted for body mass index	rs2422073	A=0.325, G=0.675	0.108533	0.983808			NA	3e-08	172230780	1
rs609702	Bone mineral density (femoral neck)	rs12737669	A=0.486, G=0.514	0.220233	1			NA	3e-08	172232177	1
rs609702	Heel bone mineral density	rs12737669	A=0.486, G=0.514	0.220233	1			NA	2e-43	172232177	1
rs609702	Height	rs12082431	C=0.188, T=0.812	0.993519	1	0.226	0.0286	0.024-0.034	6e-30	172234627	1
rs609702	Heel bone mineral density	rs56682471	A=0.812, T=0.188	0.993519	1	0.783675	0.0201441	0.015-0.025	3e-16	172236267	1
rs609702	Height	rs2421992	C=0.326, T=0.674	0.109037	0.983858			NA	5e-08	172241251	1
rs609702	Heel bone mineral density	rs2586392	C=0.232, T=0.768	0.761933	0.99315		0.027327	0.023-0.032	4e-32	172254193	1
rs609702	Height	rs2421994	A=0.183, G=0.817	0.93576	0.9866	0.13751	0.02506	0.016-0.034	3e-08	172279909	1
rs609702	Total body bone mineral density	rs6694387	C=0.519, T=0.481	0.197412	0.956242	0.4476	0.0329	NA	2e-08	172292205	1
rs609702	Hip circumference adjusted for BMI	rs6682381	C=0.754, T=0.246	0.628475	0.937217		0.0302707	0.024-0.036	4e-22	172292789	1
rs609702	Height	rs10797969	A=0.532, C=0.468	0.229106	0.930723	0.5982	0.0223	0.017-0.028	2e-16	172300345	1
rs609702	Hip circumference adjusted for BMI	rs75413588	A=0.105, C=0.895	0.192057	0.61619		0.0275663	0.018-0.037	4e-09	172374744	1
rs2180075	Height	rs1006224	A=0.267, G=0.733	0.235113	0.983354			NA	2e-10	184541602	1
rs2180075	Smoking cessation	rs1969684	C=0.56, G=0.44	0.112784	1	0.437	0.00719	0.0048-0.0096	2e-09	184556539	1
rs2180075	Systolic blood pressure	rs4651224	C=0.537, T=0.463	0.102837	1	0.4502	0.1944	0.15-0.24	7e-15	184585182	1
rs2180075	Systolic blood pressure	rs4651224	C=0.537, T=0.463	0.102837	1	0.4766	0.178	0.12-0.23	1e-10	184585182	1
rs10911634	Diastolic blood pressure	rs9425339	C=0.415, T=0.585	0.776352	0.967861		0.0126	0.0087-0.0165	2e-10	184647382	1
rs10911634	Body mass index	rs9787132	A=0.563, T=0.437	0.719143	0.97611			NA	3e-09	184650018	1
rs10911634	Body mass index	rs9787132	A=0.563, T=0.437	0.719143	0.97611			NA	6e-09	184650018	1
rs10911634	Cognitive performance (MTAG)	rs12137438	A=0.626, C=0.374	0.933131	0.974245	0.6055	0.0131	0.0086-0.0176	2e-08	184650034	1
rs10911634	Body mass index	rs10797987	C=0.475, T=0.525	0.615356	0.974391	0.5116	0.0117	0.008-0.0154	8e-10	184651822	1
rs10911634	Body mass index	rs10797987	C=0.475, T=0.525	0.615356	0.974391	0.5116	0.0117	0.008-0.0154	8e-10	184651822	1
rs10911634	Body mass index (MTAG)	rs10797987	C=0.475, T=0.525	0.615356	0.974391		0.0123	0.0083-0.0163	3e-09	184651822	1
rs10911634	Body mass index	rs2024764	A=0.564, G=0.436	0.722117	0.976153		0.0074	0.0047-0.0101	5e-08	184653521	1
rs10911634	Leisure sedentary behaviour (television watching)	rs6673341	G=0.526, T=0.474	0.529074	1		0.014513	0.01-0.019	2e-11	184655649	1
rs10911634	Adult body size	rs9425634	C=0.432, T=0.568	0.770195	1	0.541865	0.00799008	0.0053-0.0107	6e-09	184663581	1
rs10911634	Educational attainment (years of education)	rs11808675	A=0.591, T=0.409	0.849432	1	0.5854	0.0094	0.0067-0.0121	3e-11	184666494	1
rs10911634	Obesity-related traits	rs3736757	A=0.476, G=0.524	0.645548	1	0.473	0.03	%	6e-06	184677464	1
rs10911634	Educational attainment (MTAG)	rs12126231	A=0.63, G=0.37	1	1	0.6094	0.0093	0.0068-0.0118	5e-12	184698816	1
rs10911634	Educational attainment (years of education)	rs12126231	A=0.63, G=0.37	1	1	0.6094	0.0095	0.0068-0.0122	5e-11	184698816	1
rs10911634	Highest math class taken (MTAG)	rs12126231	A=0.63, G=0.37	1	1	0.6221	0.0094	0.0061-0.0127	3e-08	184698816	1
rs10911634	Educational attainment	rs12126231	A=0.63, G=0.37	1	1	0.6159	0.0117433	0.0096-0.0139	1e-27	184698816	1
rs10911634	Body fat percentage	rs746336168	-=0.475, T=0.525	0.648126	1	0.48	0.01	%	5e-11	184706212	1
rs10911634	Metabolic biomarkers (multivariate analysis)	rs746336168	-=0.475, T=0.525	0.648126	1	0.48		NA	2e-08	184706212	1
rs10911634	Mean arterial pressure	rs861576	C=0.614, T=0.386	0.926406	0.995624		0.0126	0.0089-0.0163	7e-11	184725397	1
rs10911634	Systolic blood pressure	rs861581	G=0.478, T=0.522	0.531548	0.994378		0.0114	0.0077-0.0151	2e-09	184732269	1
rs10911634	Obesity-related traits	rs682331	A=0.572, G=0.428	0.392833	0.708406	0.437	0.02	NA	4e-06	184761365	1
rs10911634	Educational attainment	rs234644	A=0.489, G=0.511	0.114282	0.431781	0.507	0.0064112	0.0044-0.0085	9e-10	184833344	1
rs10911634	Height	rs234659	A=0.514, G=0.486	0.114621	0.429848	0.4804	0.0052	0.004-0.0064	3e-17	184852226	1
rs79046430	Urinary albumin-to-creatinine ratio	rs78444298	A=0.015, G=0.985	0.208791	1	0.0192	0.0473471	0.033-0.062	3e-10	184672098	1
rs79046430	Urinary albumin-to-creatinine ratio	rs78444298	A=0.015, G=0.985	0.208791	1		0.0474	0.033-0.062	3e-10	184672098	1
rs79046430	Liver enzyme levels (alkaline phosphatase)	rs78444298	A=0.015, G=0.985	0.208791	1	0.980484	0.00938611	0.0078-0.011	6e-31	184672098	1
rs79046430	Estimated glomerular filtration rate	rs78444298	A=0.015, G=0.985	0.208791	1	0.0185	0.0105	0.0078-0.0132	5e-24	184672098	1
rs79046430	Estimated glomerular filtration rate	rs78444298	A=0.015, G=0.985	0.208791	1	0.0186	0.0107	0.008-0.0134	2e-24	184672098	1
rs79046430	Urinary albumin-to-creatinine ratio	rs78444298	A=0.015, G=0.985	0.208791	1	0.98	0.045	0.031-0.059	1e-09	184672098	1
rs79046430	Body size at age 10	rs78444298	A=0.015, G=0.985	0.208791	1	0.980505	0.042032	0.032-0.052	2e-16	184672098	1
rs79046430	Sex hormone-binding globulin levels adjusted for BMI	rs78444298	A=0.015, G=0.985	0.208791	1	0.980635	0.0241031	0.016-0.032	3e-11	184672098	1
rs79046430	Sex hormone-binding globulin levels	rs78444298	A=0.015, G=0.985	0.208791	1	0.980635	0.0258742	0.017-0.035	5e-11	184672098	1
rs79046430	Sex hormone-binding globulin levels	rs78444298	A=0.015, G=0.985	0.208791	1	0.980377	0.0288182	0.022-0.035	1e-19	184672098	1
rs79046430	Sex hormone-binding globulin levels adjusted for BMI	rs78444298	A=0.015, G=0.985	0.208791	1	0.980377	0.0246691	0.019-0.031	2e-18	184672098	1
rs79046430	Schizophrenia	rs78444298	A=0.015, G=0.985	0.208791	1	0.981	1.19483	1.12-1.27	7e-07	184672098	1
rs79046430	Estimated glomerular filtration rate (creatinine)	rs78444298	A=0.015, G=0.985	0.208791	1	0.017863	0.01228	0.011-0.014	7e-43	184672098	1
rs79046430	Estimated glomerular filtration rate (creatinine)	rs78444298	A=0.015, G=0.985	0.208791	1	0.0193	0.012	0.01-0.014	4e-31	184672098	1
rs79046430	Glucose levels	rs78444298	A=0.015, G=0.985	0.208791	1		0.054	0.036-0.072	2e-09	184672098	1
rs79046430	Serum alkaline phosphatase levels	rs78444298	A=0.015, G=0.985	0.208791	1		0.0841	0.067-0.101	3e-23	184672098	1
rs79046430	Estimated glomerular filtration rate (creatinine)	rs78444298	A=0.015, G=0.985	0.208791	1	0.0176	13.285	NA	3e-40	184672098	1
rs79046430	Estimated glomerular filtration rate (cystatin c)	rs78444298	A=0.015, G=0.985	0.208791	1	0.0192	0.0079	0.0046-0.0112	3e-06	184672098	1
rs79046430	Waist circumference adjusted for body mass index	rs78444298	A=0.015, G=0.985	0.208791	1		0.0570935	0.037-0.077	2e-08	184672098	1
rs79046430	Serum creatinine levels	rs78444298	A=0.015, G=0.985	0.208791	1		0.0797	0.066-0.093	1e-29	184672098	1
rs79046430	Height	rs78444298	A=0.015, G=0.985	0.208791	1			NA	2e-15	184672098	1
rs79046430	Estimated glomerular filtration rate in non-diabetics	rs115276619	A=0.015, T=0.985	0.208791	1	0.016	1.432	0.95-1.91	5e-09	184865132	1
rs79046430	Estimated glomerular filtration rate	rs115276619	A=0.015, T=0.985	0.208791	1	0.0175	0.0095	0.0068-0.0122	1e-11	184865132	1
rs79046430	Estimated glomerular filtration rate	rs115276619	A=0.015, T=0.985	0.208791	1	0.017	0.0094	0.0067-0.0121	4e-12	184865132	1
rs79046430	Vertex-wise sulcal depth	rs115276619	A=0.015, T=0.985	0.208791	1	0.01	5.76	NA	8e-09	184865132	1
rs79046430	Triglyceride levels	rs115276619	A=0.015, T=0.985	0.208791	1	0.0157475	0.0497207	0.039-0.061	2e-12	184865132	1
rs79046430	Triglyceride levels	rs115276619	A=0.015, T=0.985	0.208791	1			NA	5e-16	184865132	1
rs79046430	1-stearoyl-GPC (18:0) levels in elite athletes	rs234683	A=0.937, G=0.063	0.510999	0.744644		0.615536	0.36-0.87	2e-06	184890756	1
rs79046430	Height	rs10911661	A=0.822, G=0.178	0.11602	0.588555	0.1933	0.0061	0.0045-0.0077	2e-13	184962749	1
rs79046430	Serum alkaline phosphatase levels	rs79091515	A=0.025, G=0.975	0.132484	0.613902		0.0474	0.033-0.062	3e-10	185026908	1
rs79046430	Creatinine levels	rs79091515	A=0.025, G=0.975	0.132484	0.613902		0.0763	0.062-0.091	4e-24	185026908	1
rs79046430	Estimated glomerular filtration rate	rs79091515	A=0.025, G=0.975	0.132484	0.613902		0.0755	0.061-0.09	9e-24	185026908	1
rs79046430	Cystatin C levels	rs79091515	A=0.025, G=0.975	0.132484	0.613902		0.0487	0.034-0.063	1e-10	185026908	1
rs1415212	NADH dehydrogenase [ubiquinone] iron-sulfur protein 4, mitochondrial level in Chronic kidney disease with hypertension and no diabetes (10584_7)	rs7529589	C=0.638, T=0.362	0.134725	0.399165	0.6	0.99	0.89-1.09	2e-89	196658279	1
rs1415212	Properdin levels	rs7529589	C=0.638, T=0.362	0.134725	0.399165		0.4252	0.34-0.51	2e-22	196658279	1
rs1415212	Serum levels of protein MAN1B1	rs7529589	C=0.638, T=0.362	0.134725	0.399165	0.3975	0.380272	0.34-0.42	2e-93	196658279	1
rs1415212	Low-density lipoprotein receptor-related protein 8 levels	rs7529589	C=0.638, T=0.362	0.134725	0.399165	0.39	0.1	0.073-0.127	2e-13	196658279	1
rs1415212	Calcium-activated chloride channel regulator 1 levels	rs7529589	C=0.638, T=0.362	0.134725	0.399165	0.39	0.121	0.094-0.148	9e-19	196658279	1
rs1415212	Cytochrome c oxidase subunit 6C levels	rs7529589	C=0.638, T=0.362	0.134725	0.399165	0.39	0.112	0.085-0.139	1e-16	196658279	1
rs1415212	Collagen alpha-2(XI) chain levels	rs7529589	C=0.638, T=0.362	0.134725	0.399165	0.39	0.103	0.078-0.128	3e-14	196658279	1
rs1415212	Fibroblast growth factor 22 levels	rs482934	G=0.36, T=0.64	0.133906	0.396239	0.61	0.122	0.095-0.149	2e-19	196658497	1
rs1415212	Leucine-rich repeat transmembrane neuronal protein 1 levels	rs12029785	A=0.639, G=0.361	0.13594	0.400099	0.61	0.629	0.61-0.65	0	196658905	1
rs1415212	Monocyte differentiation antigen CD14 levels	rs12029785	A=0.639, G=0.361	0.13594	0.400099	0.61	0.103	0.076-0.13	3e-14	196658905	1
rs1415212	Age-related macular degeneration (choroidal neovascularisation)	rs1061170	C=0.362, T=0.638	0.134725	0.399165	0.371	2.78	2.5-3.03	1e-108	196659237	1
rs1415212	Age-related macular degeneration (geographic atrophy)	rs1061170	C=0.362, T=0.638	0.134725	0.399165	0.371	2.78	2.5-3.13	5e-67	196659237	1
rs1415212	Age-related macular degeneration	rs1061170	C=0.362, T=0.638	0.134725	0.399165			NA	4e-117	196659237	1
rs1415212	Age-related macular degeneration	rs1061170	C=0.362, T=0.638	0.134725	0.399165	0.37	2.41	NA	1e-261	196659237	1
rs1415212	Complement factor H binding to malondialdehyde	rs1061170	C=0.362, T=0.638	0.134725	0.399165			NA	3e-22	196659237	1
rs1415212	Membrane-associated progesterone receptor component 2 levels (PGRMC2.10631.9.3)	rs1061170	C=0.362, T=0.638	0.134725	0.399165	0.613	0.38	0.34-0.42	2e-52	196659237	1
rs1415212	Baculoviral IAP repeat-containing protein 5 levels	rs1061170	C=0.362, T=0.638	0.134725	0.399165	0.61	0.302	0.27-0.33	2e-110	196659237	1
rs1415212	Amyloid beta A4 precursor protein-binding family B member 2 levels	rs1061170	C=0.362, T=0.638	0.134725	0.399165	0.61	0.143	0.12-0.17	2e-25	196659237	1
rs1415212	Age-related macular degeneration	rs10801555	A=0.362, G=0.638	0.134725	0.399165	0.4	2.33	2.08-2.63	2e-47	196660261	1
rs1415212	Low-density lipoprotein receptor-related protein 1B level in Chronic kidney disease with hypertension and no diabetes (11275_94)	rs10801555	A=0.362, G=0.638	0.134725	0.399165	0.65	0.45	0.31-0.59	5e-12	196660261	1
rs1415212	Phosphomevalonate kinase level in Chronic kidney disease with hypertension and no diabetes (12450_42)	rs10801555	A=0.362, G=0.638	0.134725	0.399165	0.65	0.62	0.5-0.74	2e-23	196660261	1
rs1415212	Age-related macular degeneration	rs10801555	A=0.362, G=0.638	0.134725	0.399165		0.208615	0.17-0.25	1e-25	196660261	1
rs1415212	Semaphorin-4F levels	rs10801555	A=0.362, G=0.638	0.134725	0.399165	0.39	0.121	0.092-0.15	1e-16	196660261	1
rs1415212	Histone-lysine N-methyltransferase SETD2 levels	rs10801555	A=0.362, G=0.638	0.134725	0.399165	0.39	0.125	0.098-0.152	1e-18	196660261	1
rs1415212	Inhibitor of growth protein 1 levels	rs10801555	A=0.362, G=0.638	0.134725	0.399165	0.39	0.097	0.07-0.124	8e-13	196660261	1
rs1415212	Isochorismatase domain-containing protein 1 levels	rs10801555	A=0.362, G=0.638	0.134725	0.399165	0.39	0.096	0.069-0.123	4e-12	196660261	1
rs1415212	Leiomodin-1 levels	rs10801555	A=0.362, G=0.638	0.134725	0.399165	0.39	0.13	0.1-0.16	3e-19	196660261	1
rs1415212	Carcinoembryonic antigen-related cell adhesion molecule 20 levels	rs10801555	A=0.362, G=0.638	0.134725	0.399165	0.39	0.112	0.085-0.139	8e-15	196660261	1
rs1415212	Carcinoembryonic antigen-related cell adhesion molecule 21 levels	rs10801555	A=0.362, G=0.638	0.134725	0.399165	0.39	0.161	0.13-0.19	2e-29	196660261	1
rs1415212	Cyclin-dependent kinase inhibitor 3 levels	rs10801555	A=0.362, G=0.638	0.134725	0.399165	0.39	0.108	0.081-0.135	4e-14	196660261	1
rs1415212	Homeodomain-interacting protein kinase 3 levels	rs10801555	A=0.362, G=0.638	0.134725	0.399165	0.39	0.119	0.092-0.146	5e-17	196660261	1
rs1415212	Histone acetyltransferase KAT2A levels	rs10801555	A=0.362, G=0.638	0.134725	0.399165	0.39	0.156	0.13-0.18	5e-27	196660261	1
rs1415212	HEPACAM family member 2 levels	rs10801555	A=0.362, G=0.638	0.134725	0.399165	0.39	0.171	0.14-0.2	2e-32	196660261	1
rs1415212	Heparan sulfate glucosamine 3-O-sulfotransferase 1 levels	rs10801555	A=0.362, G=0.638	0.134725	0.399165	0.39	0.176	0.15-0.2	8e-35	196660261	1
rs1415212	RNA polymerase II elongation factor ELL2 levels	rs10801555	A=0.362, G=0.638	0.134725	0.399165	0.39	0.104	0.075-0.133	7e-13	196660261	1
rs1415212	Gastrin-releasing peptide levels	rs10801555	A=0.362, G=0.638	0.134725	0.399165	0.39	0.139	0.11-0.17	3e-22	196660261	1
rs1415212	Phosphoribosyl pyrophosphate synthase-associated protein 1 levels	rs10801555	A=0.362, G=0.638	0.134725	0.399165	0.39	0.099	0.072-0.126	1e-12	196660261	1
rs1415212	Gigaxonin levels	rs10801555	A=0.362, G=0.638	0.134725	0.399165	0.39	0.136	0.11-0.17	5e-21	196660261	1
rs1415212	Low-density lipoprotein receptor levels	rs10801555	A=0.362, G=0.638	0.134725	0.399165	0.39	0.132	0.1-0.16	5e-20	196660261	1
rs1415212	Leucine-rich repeat, immunoglobulin-like domain and transmembrane domain-containing protein 2 levels	rs10801555	A=0.362, G=0.638	0.134725	0.399165	0.39	0.146	0.12-0.18	7e-24	196660261	1
rs1415212	Caspase-2 levels	rs10801555	A=0.362, G=0.638	0.134725	0.399165	0.39	0.135	0.11-0.16	5e-23	196660261	1
rs1415212	Carbonic anhydrase 12 levels	rs10801555	A=0.362, G=0.638	0.134725	0.399165	0.39	0.167	0.14-0.19	6e-31	196660261	1
rs1415212	C-C motif chemokine 4-like levels	rs10801555	A=0.362, G=0.638	0.134725	0.399165	0.39	0.128	0.1-0.16	1e-18	196660261	1
rs1415212	Arfaptin-2 levels	rs10801555	A=0.362, G=0.638	0.134725	0.399165	0.39	0.106	0.079-0.133	6e-15	196660261	1
rs1415212	Peptidyl-prolyl cis-trans isomerase FKBP7 levels	rs10801555	A=0.362, G=0.638	0.134725	0.399165	0.39	0.095	0.068-0.122	2e-12	196660261	1
rs1415212	Proteasome assembly chaperone 3 levels	rs10801555	A=0.362, G=0.638	0.134725	0.399165	0.39	0.097	0.07-0.124	2e-12	196660261	1
rs1415212	Potassium voltage-gated channel subfamily E regulatory beta subunit 5 levels	rs10801555	A=0.362, G=0.638	0.134725	0.399165	0.39	0.122	0.093-0.151	5e-17	196660261	1
rs1415212	Ran-binding protein 3 levels	rs10801555	A=0.362, G=0.638	0.134725	0.399165	0.39	0.098	0.071-0.125	1e-12	196660261	1
rs1415212	Guanylate kinase levels	rs10801555	A=0.362, G=0.638	0.134725	0.399165	0.39	0.11	0.083-0.137	2e-15	196660261	1
rs1415212	Proteasome subunit alpha type-3 levels	rs10801555	A=0.362, G=0.638	0.134725	0.399165	0.39	0.177	0.15-0.2	5e-35	196660261	1
rs1415212	Proteasome subunit alpha type-4 levels	rs10801555	A=0.362, G=0.638	0.134725	0.399165	0.39	0.107	0.078-0.136	2e-13	196660261	1
rs1415212	Bone marrow stromal antigen 2 levels	rs10801555	A=0.362, G=0.638	0.134725	0.399165	0.39	0.112	0.085-0.139	5e-15	196660261	1
rs1415212	GDP-fucose protein O-fucosyltransferase 1 levels	rs10801555	A=0.362, G=0.638	0.134725	0.399165	0.39	0.117	0.09-0.144	4e-16	196660261	1
rs1415212	G antigen 2D levels	rs10801555	A=0.362, G=0.638	0.134725	0.399165	0.39	0.107	0.08-0.134	5e-14	196660261	1
rs1415212	Protein GPR107 levels	rs10801555	A=0.362, G=0.638	0.134725	0.399165	0.39	0.123	0.096-0.15	4e-18	196660261	1
rs1415212	Toll-interacting protein levels	rs10801555	A=0.362, G=0.638	0.134725	0.399165	0.39	0.093	0.066-0.12	5e-12	196660261	1
rs1415212	Neuroligin-2 levels	rs10801555	A=0.362, G=0.638	0.134725	0.399165	0.39	0.117	0.088-0.146	8e-16	196660261	1
rs1415212	Nuclear distribution protein nudE homolog 1 levels	rs10801555	A=0.362, G=0.638	0.134725	0.399165	0.39	0.106	0.079-0.133	1e-14	196660261	1
rs1415212	Nutritionally-regulated adipose and cardiac enriched protein homolog levels	rs10801555	A=0.362, G=0.638	0.134725	0.399165	0.39	0.102	0.075-0.129	1e-12	196660261	1
rs1415212	Translin levels	rs10801555	A=0.362, G=0.638	0.134725	0.399165	0.39	0.098	0.071-0.125	6e-12	196660261	1
rs1415212	Tetratricopeptide repeat protein 17 levels	rs10801555	A=0.362, G=0.638	0.134725	0.399165	0.39	0.11	0.081-0.139	3e-14	196660261	1
rs1415212	Tumor-associated calcium signal transducer 2 levels	rs10801555	A=0.362, G=0.638	0.134725	0.399165	0.39	0.116	0.089-0.143	6e-16	196660261	1
rs1415212	Thioredoxin levels	rs10801555	A=0.362, G=0.638	0.134725	0.399165	0.39	0.102	0.073-0.131	2e-12	196660261	1
rs1415212	Nuclear protein MDM1 levels	rs10801555	A=0.362, G=0.638	0.134725	0.399165	0.39	0.103	0.076-0.13	4e-13	196660261	1
rs1415212	Tenascin-R levels	rs10801555	A=0.362, G=0.638	0.134725	0.399165	0.39	0.139	0.11-0.17	2e-23	196660261	1
rs1415212	Versican core protein levels	rs10801555	A=0.362, G=0.638	0.134725	0.399165	0.39	0.135	0.11-0.16	8e-21	196660261	1
rs1415212	Neurocalcin-delta levels	rs10801555	A=0.362, G=0.638	0.134725	0.399165	0.39	0.096	0.069-0.123	6e-12	196660261	1
rs1415212	Homeobox protein NANOG levels	rs10801555	A=0.362, G=0.638	0.134725	0.399165	0.39	0.139	0.11-0.17	5e-22	196660261	1
rs1415212	Transmembrane protein 87B levels	rs10801555	A=0.362, G=0.638	0.134725	0.399165	0.39	0.137	0.11-0.16	1e-21	196660261	1
rs1415212	Histone H2A deubiquitinase MYSM1 levels	rs10801555	A=0.362, G=0.638	0.134725	0.399165	0.39	0.099	0.072-0.126	1e-12	196660261	1
rs1415212	Myocardial zonula adherens protein levels	rs10801555	A=0.362, G=0.638	0.134725	0.399165	0.39	0.102	0.073-0.131	3e-12	196660261	1
rs1415212	Pleckstrin homology domain-containing family A member 1 levels	rs10801555	A=0.362, G=0.638	0.134725	0.399165	0.39	0.106	0.079-0.133	1e-13	196660261	1
rs1415212	Cellular tumor antigen p53 levels	rs10801555	A=0.362, G=0.638	0.134725	0.399165	0.39	0.103	0.076-0.13	1e-12	196660261	1
rs1415212	Pyridoxal kinase levels	rs10801555	A=0.362, G=0.638	0.134725	0.399165	0.39	0.122	0.095-0.149	4e-17	196660261	1
rs1415212	Azurocidin levels	rs10801555	A=0.362, G=0.638	0.134725	0.399165	0.39	0.105	0.076-0.134	7e-13	196660261	1
rs1415212	Zona pellucida-binding protein 2 levels	rs10801555	A=0.362, G=0.638	0.134725	0.399165	0.39	0.106	0.079-0.133	2e-13	196660261	1
rs1415212	Zinc-alpha-2-glycoprotein levels	rs10801555	A=0.362, G=0.638	0.134725	0.399165	0.39	0.115	0.088-0.142	4e-16	196660261	1
rs1415212	Zinc fingers and homeoboxes protein 3 levels	rs10801555	A=0.362, G=0.638	0.134725	0.399165	0.39	0.198	0.17-0.23	6e-46	196660261	1
rs1415212	Angiopoietin-related protein 1 levels	rs10801555	A=0.362, G=0.638	0.134725	0.399165	0.39	0.225	0.2-0.25	5e-56	196660261	1
rs1415212	ADP-ribosylation factor-like protein 9 levels	rs10801555	A=0.362, G=0.638	0.134725	0.399165	0.39	0.156	0.13-0.18	2e-27	196660261	1
rs1415212	Beta-defensin 107 levels	rs10801555	A=0.362, G=0.638	0.134725	0.399165	0.39	0.103	0.074-0.132	2e-12	196660261	1
rs1415212	Fibroblast growth factor 10 levels	rs10801555	A=0.362, G=0.638	0.134725	0.399165	0.39	0.156	0.13-0.18	3e-27	196660261	1
rs1415212	5-hydroxytryptamine receptor 2A levels	rs10801555	A=0.362, G=0.638	0.134725	0.399165	0.39	0.112	0.085-0.139	2e-16	196660261	1
rs1415212	Fibroblast growth factor 8 levels	rs10801555	A=0.362, G=0.638	0.134725	0.399165	0.39	0.101	0.074-0.128	3e-13	196660261	1
rs1415212	Fibroblast growth factor-binding protein 3 levels	rs10801555	A=0.362, G=0.638	0.134725	0.399165	0.39	0.108	0.081-0.135	5e-14	196660261	1
rs1415212	Fibulin-5 levels	rs10801555	A=0.362, G=0.638	0.134725	0.399165	0.39	0.15	0.12-0.18	9e-26	196660261	1
rs1415212	ADP-sugar pyrophosphatase levels	rs10801555	A=0.362, G=0.638	0.134725	0.399165	0.39	0.111	0.084-0.138	7e-15	196660261	1
rs1415212	Prostate and testis expressed protein 1 levels	rs10801555	A=0.362, G=0.638	0.134725	0.399165	0.39	0.15	0.12-0.18	2e-25	196660261	1
rs1415212	Paired box protein Pax-4 levels	rs10801555	A=0.362, G=0.638	0.134725	0.399165	0.39	0.114	0.087-0.141	1e-15	196660261	1
rs1415212	39S ribosomal protein L2, mitochondrial levels	rs10801555	A=0.362, G=0.638	0.134725	0.399165	0.39	0.098	0.071-0.125	1e-12	196660261	1
rs1415212	Intelectin-1 levels	rs10801555	A=0.362, G=0.638	0.134725	0.399165	0.39	0.124	0.097-0.151	4e-19	196660261	1
rs1415212	Protein JTB levels	rs10801555	A=0.362, G=0.638	0.134725	0.399165	0.39	0.113	0.086-0.14	3e-16	196660261	1
rs1415212	Kinesin-like protein KIF23 levels	rs10801555	A=0.362, G=0.638	0.134725	0.399165	0.39	0.097	0.07-0.124	3e-12	196660261	1
rs1415212	DNA/RNA-binding protein KIN17 levels	rs10801555	A=0.362, G=0.638	0.134725	0.399165	0.39	0.118	0.089-0.147	3e-16	196660261	1
rs1415212	Kelch-like protein 12 levels	rs10801555	A=0.362, G=0.638	0.134725	0.399165	0.39	0.122	0.095-0.149	2e-17	196660261	1
rs1415212	Rho GTPase-activating protein 25 levels	rs10801555	A=0.362, G=0.638	0.134725	0.399165	0.39	0.096	0.069-0.123	1e-12	196660261	1
rs1415212	Rho-related GTP-binding protein Rho6 levels	rs10801555	A=0.362, G=0.638	0.134725	0.399165	0.39	0.124	0.097-0.151	9e-18	196660261	1
rs1415212	Protein SCO1 homolog, mitochondrial levels	rs10801555	A=0.362, G=0.638	0.134725	0.399165	0.39	0.113	0.086-0.14	4e-16	196660261	1
rs1415212	Serine protease inhibitor Kazal-type 14 levels	rs10801555	A=0.362, G=0.638	0.134725	0.399165	0.39	0.101	0.074-0.128	2e-13	196660261	1
rs1415212	Epiregulin levels	rs10801555	A=0.362, G=0.638	0.134725	0.399165	0.39	0.11	0.083-0.137	6e-15	196660261	1
rs1415212	Receptor tyrosine-protein kinase erbB-4 levels	rs10801555	A=0.362, G=0.638	0.134725	0.399165	0.39	0.137	0.11-0.16	8e-22	196660261	1
rs1415212	Endophilin-B2 levels	rs10801555	A=0.362, G=0.638	0.134725	0.399165	0.39	0.097	0.07-0.124	2e-12	196660261	1
rs1415212	Matrix metalloproteinase-17 levels	rs10801555	A=0.362, G=0.638	0.134725	0.399165	0.39	0.181	0.15-0.21	9e-38	196660261	1
rs1415212	Clusterin levels	rs10801555	A=0.362, G=0.638	0.134725	0.399165	0.39	0.111	0.084-0.138	2e-15	196660261	1
rs1415212	Cullin-4B levels	rs10801555	A=0.362, G=0.638	0.134725	0.399165	0.39	0.097	0.07-0.124	9e-12	196660261	1
rs1415212	cAMP-regulated phosphoprotein 19 levels	rs10801555	A=0.362, G=0.638	0.134725	0.399165	0.39	0.136	0.11-0.16	2e-23	196660261	1
rs1415212	Ribosomal protein S6 kinase alpha-1 level in Chronic kidney disease with hypertension and no diabetes (12329_21)	rs10801556	A=0.362, G=0.638	0.134725	0.399165	0.65	0.89	0.77-1.01	4e-57	196660464	1
rs1415212	Thiosulfate sulfurtransferase level in Chronic kidney disease with hypertension and no diabetes (12663_1)	rs10801556	A=0.362, G=0.638	0.134725	0.399165	0.65	0.88	0.76-1	5e-56	196660464	1
rs1415212	Complement factor H binding to malondialdehyde	rs10801556	A=0.362, G=0.638	0.134725	0.399165		4253	NA	7e-41	196660464	1
rs1415212	Serum levels of protein RAB5C	rs528298	A=0.359, T=0.641	0.131886	0.392391	0.3954	0.159745	0.12-0.2	7e-19	196660995	1
rs1415212	Serum levels of protein RAD51	rs528298	A=0.359, T=0.641	0.131886	0.392391	0.3954	0.158579	0.12-0.19	8e-18	196660995	1
rs1415212	Serum levels of protein PTPN1	rs528298	A=0.359, T=0.641	0.131886	0.392391	0.3954	0.156036	0.12-0.19	4e-19	196660995	1
rs1415212	Serum levels of protein RAB17	rs528298	A=0.359, T=0.641	0.131886	0.392391	0.3954	0.169134	0.13-0.2	2e-20	196660995	1
rs1415212	Serum levels of protein ADGRE5	rs528298	A=0.359, T=0.641	0.131886	0.392391	0.3954	0.174412	0.14-0.21	1e-19	196660995	1
rs1415212	Serum levels of protein OSM	rs528298	A=0.359, T=0.641	0.131886	0.392391	0.3954	0.146216	0.11-0.18	9e-16	196660995	1
rs1415212	Serum levels of protein PAK3	rs528298	A=0.359, T=0.641	0.131886	0.392391	0.3954	0.126426	0.093-0.16	1e-13	196660995	1
rs1415212	Serum levels of protein RGS8	rs528298	A=0.359, T=0.641	0.131886	0.392391	0.3954	0.176014	0.14-0.21	5e-21	196660995	1
rs1415212	Serum levels of protein RBM24	rs528298	A=0.359, T=0.641	0.131886	0.392391	0.3954	0.136292	0.099-0.174	1e-12	196660995	1
rs1415212	Serum levels of protein RBP7	rs528298	A=0.359, T=0.641	0.131886	0.392391	0.3954	0.132813	0.099-0.167	3e-14	196660995	1
rs1415212	Serum levels of protein NDUFB4	rs528298	A=0.359, T=0.641	0.131886	0.392391	0.3954	0.169379	0.13-0.21	2e-18	196660995	1
rs1415212	Serum levels of protein ENTPD1	rs528298	A=0.359, T=0.641	0.131886	0.392391	0.3954	0.13769	0.1-0.17	7e-15	196660995	1
rs1415212	Serum levels of protein ENTPD3	rs528298	A=0.359, T=0.641	0.131886	0.392391	0.3954	0.120349	0.086-0.154	4e-12	196660995	1
rs1415212	Serum levels of protein AHSA1	rs528298	A=0.359, T=0.641	0.131886	0.392391	0.3954	0.15296	0.12-0.19	4e-16	196660995	1
rs1415212	Serum levels of protein HNRNPAB	rs528298	A=0.359, T=0.641	0.131886	0.392391	0.3954	0.133525	0.096-0.171	3e-12	196660995	1
rs1415212	Serum levels of protein AKT3	rs528298	A=0.359, T=0.641	0.131886	0.392391	0.3954	0.143701	0.11-0.18	2e-16	196660995	1
rs1415212	Serum levels of protein PCDHB14	rs528298	A=0.359, T=0.641	0.131886	0.392391	0.3954	0.175206	0.14-0.21	6e-21	196660995	1
rs1415212	Serum levels of protein PCDHB4	rs528298	A=0.359, T=0.641	0.131886	0.392391	0.3954	0.146523	0.11-0.18	1e-15	196660995	1
rs1415212	Serum levels of protein FCER1A	rs528298	A=0.359, T=0.641	0.131886	0.392391	0.3954	0.14794	0.11-0.18	1e-15	196660995	1
rs1415212	Serum levels of protein NRXN3	rs528298	A=0.359, T=0.641	0.131886	0.392391	0.3954	0.136163	0.1-0.17	1e-13	196660995	1
rs1415212	Serum levels of protein LTA;LTB	rs528298	A=0.359, T=0.641	0.131886	0.392391	0.3954	0.131806	0.097-0.167	1e-13	196660995	1
rs1415212	Serum levels of protein DCUN1D5	rs528298	A=0.359, T=0.641	0.131886	0.392391	0.3954	0.124287	0.089-0.159	3e-12	196660995	1
rs1415212	Serum levels of protein DDX46	rs528298	A=0.359, T=0.641	0.131886	0.392391	0.3954	0.148074	0.11-0.19	4e-15	196660995	1
rs1415212	Serum levels of protein DEFB132	rs528298	A=0.359, T=0.641	0.131886	0.392391	0.3954	0.155366	0.12-0.19	2e-18	196660995	1
rs1415212	Serum levels of protein GSK3A;GSK3B	rs528298	A=0.359, T=0.641	0.131886	0.392391	0.3954	0.123105	0.089-0.157	2e-12	196660995	1
rs1415212	Serum levels of protein GPD1L	rs528298	A=0.359, T=0.641	0.131886	0.392391	0.3954	0.127772	0.093-0.163	1e-12	196660995	1
rs1415212	Serum levels of protein PSG2	rs528298	A=0.359, T=0.641	0.131886	0.392391	0.3954	0.136669	0.099-0.175	2e-12	196660995	1
rs1415212	Serum levels of protein MOCS3	rs528298	A=0.359, T=0.641	0.131886	0.392391	0.3954	0.137965	0.1-0.17	7e-14	196660995	1
rs1415212	Serum levels of protein MPZL2	rs528298	A=0.359, T=0.641	0.131886	0.392391	0.3954	0.19106	0.15-0.23	1e-24	196660995	1
rs1415212	Serum levels of protein SEL1L2	rs528298	A=0.359, T=0.641	0.131886	0.392391	0.3954	0.147375	0.11-0.18	1e-15	196660995	1
rs1415212	Serum levels of protein SFRP2	rs528298	A=0.359, T=0.641	0.131886	0.392391	0.3954	0.12685	0.091-0.163	3e-12	196660995	1
rs1415212	Serum levels of protein CTSC	rs528298	A=0.359, T=0.641	0.131886	0.392391	0.3954	0.118283	0.085-0.151	2e-12	196660995	1
rs1415212	Serum levels of protein GBP6	rs528298	A=0.359, T=0.641	0.131886	0.392391	0.3954	0.155475	0.12-0.19	2e-17	196660995	1
rs1415212	Serum levels of protein GAL3ST1	rs528298	A=0.359, T=0.641	0.131886	0.392391	0.3954	0.1414	0.11-0.18	3e-14	196660995	1
rs1415212	Serum levels of protein M6PR	rs528298	A=0.359, T=0.641	0.131886	0.392391	0.3954	0.158223	0.12-0.19	2e-17	196660995	1
rs1415212	Serum levels of protein DES	rs528298	A=0.359, T=0.641	0.131886	0.392391	0.3954	0.128614	0.093-0.165	2e-12	196660995	1
rs1415212	Serum levels of protein POLR1C	rs528298	A=0.359, T=0.641	0.131886	0.392391	0.3954	0.130974	0.095-0.167	2e-12	196660995	1
rs1415212	Serum levels of protein PON1	rs528298	A=0.359, T=0.641	0.131886	0.392391	0.3954	0.199013	0.16-0.23	5e-30	196660995	1
rs1415212	Serum levels of protein PPP2R3A	rs528298	A=0.359, T=0.641	0.131886	0.392391	0.3954	0.336287	0.3-0.37	2e-70	196660995	1
rs1415212	Serum levels of protein MATN3	rs528298	A=0.359, T=0.641	0.131886	0.392391	0.3954	0.116871	0.084-0.15	5e-12	196660995	1
rs1415212	Serum levels of protein DSG1	rs528298	A=0.359, T=0.641	0.131886	0.392391	0.3954	0.165258	0.13-0.2	2e-19	196660995	1
rs1415212	Serum levels of protein MYNN	rs528298	A=0.359, T=0.641	0.131886	0.392391	0.3954	0.153227	0.12-0.19	1e-15	196660995	1
rs1415212	Serum levels of protein MYOM3	rs528298	A=0.359, T=0.641	0.131886	0.392391	0.3954	0.138383	0.1-0.18	5e-13	196660995	1
rs1415212	Serum levels of protein ECE1	rs528298	A=0.359, T=0.641	0.131886	0.392391	0.3954	0.136542	0.1-0.17	7e-14	196660995	1
rs1415212	Serum levels of protein PIK3CG	rs528298	A=0.359, T=0.641	0.131886	0.392391	0.3954	0.163612	0.13-0.2	9e-20	196660995	1
rs1415212	Serum levels of protein IFNAR1	rs528298	A=0.359, T=0.641	0.131886	0.392391	0.3954	0.14929	0.11-0.19	5e-15	196660995	1
rs1415212	Serum levels of protein IGFL3	rs528298	A=0.359, T=0.641	0.131886	0.392391	0.3954	0.155948	0.12-0.19	6e-17	196660995	1
rs1415212	Serum levels of protein BACH1	rs528298	A=0.359, T=0.641	0.131886	0.392391	0.3954	0.128272	0.092-0.165	4e-12	196660995	1
rs1415212	Serum levels of protein BAMBI	rs528298	A=0.359, T=0.641	0.131886	0.392391	0.3954	0.141071	0.11-0.18	1e-15	196660995	1
rs1415212	Serum levels of protein BCL2L1	rs528298	A=0.359, T=0.641	0.131886	0.392391	0.3954	0.164421	0.13-0.2	6e-19	196660995	1
rs1415212	Serum levels of protein CA4	rs528298	A=0.359, T=0.641	0.131886	0.392391	0.3954	0.15965	0.12-0.2	3e-17	196660995	1
rs1415212	Serum levels of protein IL34	rs528298	A=0.359, T=0.641	0.131886	0.392391	0.3954	0.146224	0.11-0.18	6e-16	196660995	1
rs1415212	Serum levels of protein IL36A	rs528298	A=0.359, T=0.641	0.131886	0.392391	0.3954	0.129935	0.093-0.167	3e-12	196660995	1
rs1415212	Serum levels of protein CNDP2	rs528298	A=0.359, T=0.641	0.131886	0.392391	0.3954	0.135793	0.1-0.17	7e-14	196660995	1
rs1415212	Serum levels of protein FRZB	rs528298	A=0.359, T=0.641	0.131886	0.392391	0.3954	0.124448	0.09-0.159	2e-12	196660995	1
rs1415212	Serum levels of protein RPS10	rs528298	A=0.359, T=0.641	0.131886	0.392391	0.3954	0.127671	0.091-0.164	5e-12	196660995	1
rs1415212	Serum levels of protein IL10RA	rs528298	A=0.359, T=0.641	0.131886	0.392391	0.3954	0.202017	0.16-0.24	2e-26	196660995	1
rs1415212	Serum levels of protein AURKB	rs528298	A=0.359, T=0.641	0.131886	0.392391	0.3954	0.117004	0.084-0.15	3e-12	196660995	1
rs1415212	Serum levels of protein AZGP1	rs528298	A=0.359, T=0.641	0.131886	0.392391	0.3954	0.165082	0.13-0.2	6e-18	196660995	1
rs1415212	Serum levels of protein C2orf40	rs528298	A=0.359, T=0.641	0.131886	0.392391	0.3954	0.174612	0.14-0.21	4e-20	196660995	1
rs1415212	Serum levels of protein C3orf18	rs528298	A=0.359, T=0.641	0.131886	0.392391	0.3954	0.123891	0.089-0.159	7e-12	196660995	1
rs1415212	Serum levels of protein C4orf32	rs528298	A=0.359, T=0.641	0.131886	0.392391	0.3954	0.128636	0.093-0.165	3e-12	196660995	1
rs1415212	Serum levels of protein KLK12	rs528298	A=0.359, T=0.641	0.131886	0.392391	0.3954	0.172838	0.14-0.21	2e-19	196660995	1
rs1415212	Serum levels of protein CLK2	rs528298	A=0.359, T=0.641	0.131886	0.392391	0.3954	0.158717	0.12-0.2	3e-17	196660995	1
rs1415212	Serum levels of protein LAYN	rs528298	A=0.359, T=0.641	0.131886	0.392391	0.3954	0.13379	0.1-0.168	2e-14	196660995	1
rs1415212	Serum levels of protein PFKFB3	rs528298	A=0.359, T=0.641	0.131886	0.392391	0.3954	0.157236	0.12-0.19	6e-17	196660995	1
rs1415212	Serum levels of protein FMR1	rs528298	A=0.359, T=0.641	0.131886	0.392391	0.3954	0.146357	0.11-0.18	8e-16	196660995	1
rs1415212	Serum levels of protein FOLH1	rs528298	A=0.359, T=0.641	0.131886	0.392391	0.3954	0.126087	0.092-0.16	5e-13	196660995	1
rs1415212	Serum levels of protein CCL1	rs528298	A=0.359, T=0.641	0.131886	0.392391	0.3954	0.186891	0.15-0.22	9e-24	196660995	1
rs1415212	Serum levels of protein CDK5;CDK5R1	rs528298	A=0.359, T=0.641	0.131886	0.392391	0.3954	0.135669	0.1-0.17	9e-15	196660995	1
rs1415212	Serum levels of protein CLEC12B	rs528298	A=0.359, T=0.641	0.131886	0.392391	0.3954	0.181829	0.14-0.22	8e-22	196660995	1
rs1415212	Serum levels of protein KLK6	rs528298	A=0.359, T=0.641	0.131886	0.392391	0.3954	0.11853	0.085-0.152	7e-12	196660995	1
rs1415212	Serum levels of protein TMCC3	rs528298	A=0.359, T=0.641	0.131886	0.392391	0.3954	0.15041	0.11-0.19	1e-15	196660995	1
rs1415212	Serum levels of protein TPM2	rs528298	A=0.359, T=0.641	0.131886	0.392391	0.3954	0.180619	0.14-0.22	7e-22	196660995	1
rs1415212	Serum levels of protein TNFRSF11B	rs528298	A=0.359, T=0.641	0.131886	0.392391	0.3954	0.15193	0.12-0.19	3e-16	196660995	1
rs1415212	Serum levels of protein TNFRSF8	rs528298	A=0.359, T=0.641	0.131886	0.392391	0.3954	0.139626	0.1-0.18	2e-13	196660995	1
rs1415212	Serum levels of protein TNFSF11	rs528298	A=0.359, T=0.641	0.131886	0.392391	0.3954	0.12354	0.089-0.158	2e-12	196660995	1
rs1415212	Serum levels of protein UTS2	rs528298	A=0.359, T=0.641	0.131886	0.392391	0.3954	0.134935	0.1-0.17	5e-14	196660995	1
rs1415212	Serum levels of protein WIF1	rs528298	A=0.359, T=0.641	0.131886	0.392391	0.3954	0.126862	0.091-0.163	5e-12	196660995	1
rs1415212	Serum levels of protein SYNCRIP	rs528298	A=0.359, T=0.641	0.131886	0.392391	0.3954	0.168772	0.13-0.2	4e-20	196660995	1
rs1415212	Serum levels of protein STIP1	rs528298	A=0.359, T=0.641	0.131886	0.392391	0.3954	0.135684	0.099-0.172	4e-13	196660995	1
rs1415212	Serum levels of protein ST6GALNAC1	rs528298	A=0.359, T=0.641	0.131886	0.392391	0.3954	0.155297	0.12-0.19	1e-16	196660995	1
rs1415212	Serum levels of protein ST6GALNAC2	rs528298	A=0.359, T=0.641	0.131886	0.392391	0.3954	0.141563	0.11-0.18	3e-15	196660995	1
rs1415212	Serum levels of protein TMOD3	rs528298	A=0.359, T=0.641	0.131886	0.392391	0.3954	0.132706	0.095-0.17	3e-12	196660995	1
rs1415212	Serum levels of protein UBC	rs528298	A=0.359, T=0.641	0.131886	0.392391	0.3954	0.140106	0.1-0.18	2e-14	196660995	1
rs1415212	Serum levels of protein TRIL	rs528298	A=0.359, T=0.641	0.131886	0.392391	0.3954	0.135899	0.098-0.174	3e-12	196660995	1
rs1415212	Serum levels of protein YWHAQ;SFN;YWHAB;YWHAE;YWHAG;YWHAH;YWHAZ	rs528298	A=0.359, T=0.641	0.131886	0.392391	0.3954	0.142114	0.11-0.18	3e-14	196660995	1
rs1415212	Serum levels of protein ZAP70	rs528298	A=0.359, T=0.641	0.131886	0.392391	0.3954	0.137282	0.1-0.175	7e-13	196660995	1
rs1415212	Serum levels of protein ZAP70	rs528298	A=0.359, T=0.641	0.131886	0.392391	0.3954	0.174184	0.14-0.21	1e-20	196660995	1
rs1415212	Serum levels of protein ZNF276	rs528298	A=0.359, T=0.641	0.131886	0.392391	0.3954	0.159313	0.12-0.2	2e-16	196660995	1
rs1415212	Anaphase-promoting complex subunit 7 levels (ANAPC7.11690.47.3)	rs528298	A=0.359, T=0.641	0.131886	0.392391	0.614	0.88	0.84-0.92	0	196660995	1
rs1415212	DCN1-like protein 5 levels (DCUN1D5.8760.10.3)	rs528298	A=0.359, T=0.641	0.131886	0.392391	0.614	0.18	-0.12--0.24	9e-13	196660995	1
rs1415212	Histone-lysine N-methyltransferase 2D levels (MLL2.13623.4.3)	rs528298	A=0.359, T=0.641	0.131886	0.392391	0.614	0.76	0.72-0.8	4e-268	196660995	1
rs1415212	Endoplasmic reticulum mannosyl-oligosaccharide 1,2-alpha-mannosidase levels (MAN1B1.7071.23.4)	rs528298	A=0.359, T=0.641	0.131886	0.392391	0.614	0.37	0.33-0.41	6e-50	196660995	1
rs1415212	Heparan sulfate glucosamine 3-O-sulfotransferase 4 levels	rs528298	A=0.359, T=0.641	0.131886	0.392391	0.39	0.111	0.084-0.138	8e-16	196660995	1
rs1415212	Glioma pathogenesis-related protein 1 levels	rs528298	A=0.359, T=0.641	0.131886	0.392391	0.39	0.137	0.11-0.16	1e-23	196660995	1
rs1415212	Ras-related protein Rab-3A levels	rs528298	A=0.359, T=0.641	0.131886	0.392391	0.39	0.167	0.14-0.19	3e-34	196660995	1
rs1415212	Uncharacterized protein C22orf15 levels	rs528298	A=0.359, T=0.641	0.131886	0.392391	0.39	0.138	0.11-0.17	2e-23	196660995	1
rs1415212	ATP synthase subunit f, mitochondrial levels	rs528298	A=0.359, T=0.641	0.131886	0.392391	0.39	0.127	0.1-0.154	7e-21	196660995	1
rs1415212	Beta-1,4-galactosyltransferase 6 levels	rs528298	A=0.359, T=0.641	0.131886	0.392391	0.39	0.099	0.074-0.124	2e-15	196660995	1
rs1415212	Disintegrin and metalloproteinase domain-containing protein 30 levels	rs528298	A=0.359, T=0.641	0.131886	0.392391	0.39	0.125	0.098-0.152	4e-20	196660995	1
rs1415212	Sclerostin domain-containing protein 1 levels	rs528298	A=0.359, T=0.641	0.131886	0.392391	0.39	0.133	0.11-0.16	6e-22	196660995	1
rs1415212	Slit homolog 1 protein levels	rs528298	A=0.359, T=0.641	0.131886	0.392391	0.39	0.112	0.085-0.139	7e-16	196660995	1
rs1415212	Hyaluronan and proteoglycan link protein 4 levels	rs528298	A=0.359, T=0.641	0.131886	0.392391	0.39	0.131	0.1-0.16	2e-21	196660995	1
rs1415212	UDP-glucuronosyltransferase 2B15 level in Chronic kidney disease with hypertension and no diabetes (25080_16)	rs10922094	C=0.638, G=0.362	0.134725	0.399165	0.65	0.65	0.53-0.77	1e-25	196661505	1
rs1415212	Properdin levels	rs10922094	C=0.638, G=0.362	0.134725	0.399165		0.19	0.13-0.25	1e-12	196661505	1
rs1415212	Thrombospondin-type laminin G domain and EAR repeat-containing protein levels	rs3645	A=0.638, G=0.362	0.134725	0.399165	0.61	0.216	0.19-0.24	2e-55	196663016	1
rs1415212	Urotensin-2 levels	rs3645	A=0.638, G=0.362	0.134725	0.399165	0.61	0.403	0.38-0.43	1e-203	196663016	1
rs1415212	Heat shock 70 kDa protein 1-like levels	rs3645	A=0.638, G=0.362	0.134725	0.399165	0.61	0.303	0.28-0.33	3e-112	196663016	1
rs1415212	Secreted frizzled-related protein 2 levels	rs12033127	G=0.638, T=0.362	0.134725	0.399165	0.39	0.35	0.32-0.38	2e-149	196664255	1
rs1415212	Scavenger receptor class A member 3 levels	rs12033127	G=0.638, T=0.362	0.134725	0.399165	0.39	0.341	0.32-0.37	4e-144	196664255	1
rs1415212	Catenin beta-1 levels	rs12033127	G=0.638, T=0.362	0.134725	0.399165	0.39	0.325	0.3-0.35	3e-129	196664255	1
rs1415212	Caveolin-2 levels	rs12033127	G=0.638, T=0.362	0.134725	0.399165	0.39	0.224	0.2-0.25	2e-60	196664255	1
rs1415212	Cyclin-dependent kinase 5:Cyclin-dependent kinase 5 activator 1 complex levels	rs12033127	G=0.638, T=0.362	0.134725	0.399165	0.39	0.36	0.33-0.39	5e-165	196664255	1
rs1415212	Guanylate-binding protein 6 levels	rs12033127	G=0.638, T=0.362	0.134725	0.399165	0.39	0.344	0.32-0.37	5e-147	196664255	1
rs1415212	Growth factor receptor-bound protein 7 levels	rs12033127	G=0.638, T=0.362	0.134725	0.399165	0.39	0.326	0.3-0.35	5e-130	196664255	1
rs1415212	Leucine-rich repeat and fibronectin type III domain-containing protein 1 levels	rs12033127	G=0.638, T=0.362	0.134725	0.399165	0.39	0.303	0.28-0.33	1e-112	196664255	1
rs1415212	Calcium/calmodulin-dependent protein kinase type 1D levels	rs12033127	G=0.638, T=0.362	0.134725	0.399165	0.39	0.293	0.27-0.32	5e-104	196664255	1
rs1415212	Cadherin-8 levels	rs12033127	G=0.638, T=0.362	0.134725	0.399165	0.39	0.261	0.23-0.29	9e-83	196664255	1
rs1415212	Caveolin-3 levels	rs12033127	G=0.638, T=0.362	0.134725	0.399165	0.39	0.209	0.18-0.24	4e-53	196664255	1
rs1415212	ADP-ribosyl cyclase/cyclic ADP-ribose hydrolase 1 levels	rs12033127	G=0.638, T=0.362	0.134725	0.399165	0.39	0.203	0.18-0.23	7e-50	196664255	1
rs1415212	Peptidyl-prolyl cis-trans isomerase G levels	rs12033127	G=0.638, T=0.362	0.134725	0.399165	0.39	0.37	0.34-0.4	1e-172	196664255	1
rs1415212	PTB domain-containing engulfment adapter protein 1 levels	rs12033127	G=0.638, T=0.362	0.134725	0.399165	0.39	0.343	0.32-0.37	8e-146	196664255	1
rs1415212	Cellular retinoic acid-binding protein 1 levels	rs12033127	G=0.638, T=0.362	0.134725	0.399165	0.39	0.308	0.28-0.34	2e-114	196664255	1
rs1415212	Proteasome subunit alpha type-2 levels	rs12033127	G=0.638, T=0.362	0.134725	0.399165	0.39	0.212	0.19-0.24	4e-56	196664255	1
rs1415212	Butyrophilin-like protein 3 levels	rs12033127	G=0.638, T=0.362	0.134725	0.399165	0.39	0.094	0.067-0.121	9e-12	196664255	1
rs1415212	Thiosulfate sulfurtransferase levels	rs12033127	G=0.638, T=0.362	0.134725	0.399165	0.39	0.937	0.92-0.96	0	196664255	1
rs1415212	E3 ubiquitin-protein ligase NEURL1 levels	rs12033127	G=0.638, T=0.362	0.134725	0.399165	0.39	0.262	0.24-0.29	2e-85	196664255	1
rs1415212	TOM1-like protein 2 levels	rs12033127	G=0.638, T=0.362	0.134725	0.399165	0.39	0.353	0.33-0.38	1e-156	196664255	1
rs1415212	TOMM20-like protein 1 levels	rs12033127	G=0.638, T=0.362	0.134725	0.399165	0.39	0.293	0.27-0.32	2e-103	196664255	1
rs1415212	Thyroid peroxidase levels	rs12033127	G=0.638, T=0.362	0.134725	0.399165	0.39	0.246	0.22-0.27	8e-73	196664255	1
rs1415212	Ubiquitin-conjugating enzyme E2 D1 levels	rs12033127	G=0.638, T=0.362	0.134725	0.399165	0.39	0.318	0.29-0.34	4e-126	196664255	1
rs1415212	Tenomodulin levels	rs12033127	G=0.638, T=0.362	0.134725	0.399165	0.39	0.17	0.14-0.2	2e-35	196664255	1
rs1415212	NADH dehydrogenase [ubiquinone] iron-sulfur protein 4, mitochondrial levels	rs12033127	G=0.638, T=0.362	0.134725	0.399165	0.39	0.953	0.93-0.97	0	196664255	1
rs1415212	Ubiquitin-conjugating enzyme E2 A levels	rs12033127	G=0.638, T=0.362	0.134725	0.399165	0.39	0.203	0.18-0.23	2e-49	196664255	1
rs1415212	Tumor necrosis factor ligand superfamily member 18 levels	rs12033127	G=0.638, T=0.362	0.134725	0.399165	0.39	0.257	0.23-0.28	2e-79	196664255	1
rs1415212	ATP-dependent RNA helicase A levels	rs12033127	G=0.638, T=0.362	0.134725	0.399165	0.39	0.25	0.22-0.28	9e-75	196664255	1
rs1415212	G2/mitotic-specific cyclin-B2 levels	rs12033127	G=0.638, T=0.362	0.134725	0.399165	0.39	0.352	0.33-0.38	8e-151	196664255	1
rs1415212	Glycerol-3-phosphate dehydrogenase 1-like protein levels	rs12033127	G=0.638, T=0.362	0.134725	0.399165	0.39	0.383	0.36-0.41	2e-183	196664255	1
rs1415212	Alpha-hemoglobin-stabilizing protein levels	rs12033127	G=0.638, T=0.362	0.134725	0.399165	0.39	0.172	0.14-0.2	7e-36	196664255	1
rs1415212	Phosphoenolpyruvate carboxykinase, cytosolic [GTP] levels	rs12033127	G=0.638, T=0.362	0.134725	0.399165	0.39	0.353	0.33-0.38	4e-154	196664255	1
rs1415212	Prolow-density lipoprotein receptor-related protein 1 levels	rs12033127	G=0.638, T=0.362	0.134725	0.399165	0.39	0.119	0.092-0.146	1e-18	196664255	1
rs1415212	Arsenite methyltransferase levels	rs12033127	G=0.638, T=0.362	0.134725	0.399165	0.39	0.174	0.15-0.2	8e-37	196664255	1
rs1415212	Aurora kinase B levels	rs12033127	G=0.638, T=0.362	0.134725	0.399165	0.39	0.33	0.3-0.36	2e-133	196664255	1
rs1415212	Bcl-2-like protein 10 levels	rs12033127	G=0.638, T=0.362	0.134725	0.399165	0.39	0.135	0.11-0.16	8e-23	196664255	1
rs1415212	Galactosylceramide sulfotransferase levels	rs12033127	G=0.638, T=0.362	0.134725	0.399165	0.39	0.391	0.37-0.42	3e-197	196664255	1
rs1415212	Oral cancer-overexpressed protein 1 levels	rs12033127	G=0.638, T=0.362	0.134725	0.399165	0.39	0.347	0.32-0.37	5e-151	196664255	1
rs1415212	40S ribosomal protein S10 levels	rs12033127	G=0.638, T=0.362	0.134725	0.399165	0.39	0.286	0.26-0.31	2e-99	196664255	1
rs1415212	Interleukin-10 receptor subunit beta levels	rs12033127	G=0.638, T=0.362	0.134725	0.399165	0.39	0.266	0.24-0.29	2e-85	196664255	1
rs1415212	Integrin beta-5 levels	rs12033127	G=0.638, T=0.362	0.134725	0.399165	0.39	0.159	0.13-0.19	5e-31	196664255	1
rs1415212	SAFB-like transcription modulator levels	rs12033127	G=0.638, T=0.362	0.134725	0.399165	0.39	0.148	0.12-0.18	5e-27	196664255	1
rs1415212	Epididymal secretory protein E3-beta levels	rs12033127	G=0.638, T=0.362	0.134725	0.399165	0.39	0.105	0.078-0.132	2e-14	196664255	1
rs1415212	Metalloproteinase inhibitor 1 levels	rs12033127	G=0.638, T=0.362	0.134725	0.399165	0.39	0.116	0.091-0.141	2e-18	196664255	1
rs1415212	Suppressor of fused homolog levels	rs12033127	G=0.638, T=0.362	0.134725	0.399165	0.39	0.151	0.12-0.18	2e-28	196664255	1
rs1415212	MICAL-like protein 2 levels	rs12033127	G=0.638, T=0.362	0.134725	0.399165	0.39	0.265	0.24-0.29	3e-86	196664255	1
rs1415212	EF-hand calcium-binding domain-containing protein 14 levels	rs12033127	G=0.638, T=0.362	0.134725	0.399165	0.39	0.094	0.067-0.121	1e-11	196664255	1
rs1415212	Cyclic nucleotide-gated olfactory channel levels	rs12033127	G=0.638, T=0.362	0.134725	0.399165	0.39	0.134	0.11-0.16	1e-22	196664255	1
rs1415212	Chondroitin sulfate proteoglycan 4 levels	rs12033127	G=0.638, T=0.362	0.134725	0.399165	0.39	0.144	0.12-0.17	3e-25	196664255	1
rs1415212	Lactase-like protein levels	rs10922097	C=0.362, T=0.638	0.134725	0.399165	0.61	0.132	0.1-0.16	1e-21	196664482	1
rs1415212	Bone morphogenetic protein 3 levels	rs10922097	C=0.362, T=0.638	0.134725	0.399165	0.61	0.269	0.24-0.3	8e-87	196664482	1
rs1415212	Apolipoprotein D levels	rs10922097	C=0.362, T=0.638	0.134725	0.399165	0.61	0.25	0.22-0.28	3e-81	196664482	1
rs1415212	ATP synthase subunit beta, mitochondrial levels	rs10922097	C=0.362, T=0.638	0.134725	0.399165	0.61	0.239	0.21-0.27	2e-69	196664482	1
rs1415212	Kinesin-like protein KIF16B levels	rs10922097	C=0.362, T=0.638	0.134725	0.399165	0.61	0.244	0.22-0.27	5e-76	196664482	1
rs1415212	Regulator of G-protein signaling 3 levels	rs10922097	C=0.362, T=0.638	0.134725	0.399165	0.61	0.21	0.18-0.24	1e-52	196664482	1
rs1415212	Stromal interaction molecule 1 levels	rs10922097	C=0.362, T=0.638	0.134725	0.399165	0.61	0.323	0.3-0.35	8e-126	196664482	1
rs1415212	Myelin regulatory factor levels	rs10922097	C=0.362, T=0.638	0.134725	0.399165	0.61	0.25	0.22-0.28	3e-75	196664482	1
rs1415212	Early endosome antigen 1 levels	rs10922097	C=0.362, T=0.638	0.134725	0.399165	0.61	0.221	0.19-0.25	1e-59	196664482	1
rs1415212	Age-related macular degeneration	rs488380	C=0.36, T=0.64	0.133906	0.396239	0.622837	0.6	NA	2e-84	196664505	1
rs1415212	Thymidylate synthase levels	rs488380	C=0.36, T=0.64	0.133906	0.396239	0.61	0.125	0.098-0.152	7e-20	196664505	1
rs1415212	Nuclear receptor subfamily 1 group D member 1 levels	rs488380	C=0.36, T=0.64	0.133906	0.396239	0.61	0.126	0.099-0.153	2e-20	196664505	1
rs1415212	Mannan-binding lectin serine protease 1 levels	rs488380	C=0.36, T=0.64	0.133906	0.396239	0.61	0.132	0.1-0.16	4e-22	196664505	1
rs1415212	DNA damage-inducible transcript 4 protein levels	rs488380	C=0.36, T=0.64	0.133906	0.396239	0.61	0.134	0.11-0.16	2e-22	196664505	1
rs1415212	Serum levels of protein ERO1A	rs10922098	C=0.362, T=0.638	0.134725	0.399165	0.399	0.129738	0.093-0.167	8e-12	196664651	1
rs1415212	Serum uromodulin levels (aptamer-based assay)	rs10922098	C=0.362, T=0.638	0.134725	0.399165	0.6076	0.0755	0.054-0.097	2e-12	196664651	1
rs1415212	Septin-10 levels	rs10922098	C=0.362, T=0.638	0.134725	0.399165	0.61	0.178	0.15-0.21	2e-39	196664651	1
rs1415212	SAGA-associated factor 29 homolog levels	rs10922098	C=0.362, T=0.638	0.134725	0.399165	0.61	0.105	0.078-0.132	3e-14	196664651	1
rs1415212	DNA-directed RNA polymerase III subunit RPC9 levels	rs10922098	C=0.362, T=0.638	0.134725	0.399165	0.61	0.224	0.2-0.25	1e-59	196664651	1
rs1415212	RNA polymerase II elongation factor ELL levels	rs10922098	C=0.362, T=0.638	0.134725	0.399165	0.61	0.317	0.29-0.34	3e-121	196664651	1
rs1415212	E3 ubiquitin-protein ligase RNF8 levels	rs10922098	C=0.362, T=0.638	0.134725	0.399165	0.61	0.126	0.1-0.15	4e-22	196664651	1
rs1415212	Inhibin beta A chain:Inhibin beta C chain heterodimer levels	rs10922098	C=0.362, T=0.638	0.134725	0.399165	0.61	0.093	0.068-0.118	5e-12	196664651	1
rs1415212	Interferon lambda-3 levels	rs10922098	C=0.362, T=0.638	0.134725	0.399165	0.61	0.119	0.092-0.146	2e-18	196664651	1
rs1415212	Protein transport protein Sec61 subunit gamma levels	rs10922098	C=0.362, T=0.638	0.134725	0.399165	0.61	0.172	0.14-0.2	9e-36	196664651	1
rs1415212	Sodium- and chloride-dependent glycine transporter 1 levels	rs10922098	C=0.362, T=0.638	0.134725	0.399165	0.61	0.102	0.077-0.127	2e-14	196664651	1
rs1415212	LETM1 domain-containing protein 1 levels	rs10922098	C=0.362, T=0.638	0.134725	0.399165	0.61	0.152	0.12-0.18	1e-28	196664651	1
rs1415212	Leukotriene A-4 hydrolase levels	rs10922098	C=0.362, T=0.638	0.134725	0.399165	0.61	0.129	0.1-0.15	2e-23	196664651	1
rs1415212	Lipase member K levels	rs10922098	C=0.362, T=0.638	0.134725	0.399165	0.61	0.104	0.077-0.131	5e-14	196664651	1
rs1415212	Cyclin-dependent kinase 8:Cyclin-C complex levels	rs10922098	C=0.362, T=0.638	0.134725	0.399165	0.61	0.168	0.14-0.19	1e-36	196664651	1
rs1415212	Probable E3 ubiquitin-protein ligase HERC4 levels	rs10922098	C=0.362, T=0.638	0.134725	0.399165	0.61	0.234	0.21-0.26	1e-67	196664651	1
rs1415212	High mobility group protein B1 levels	rs10922098	C=0.362, T=0.638	0.134725	0.399165	0.61	0.193	0.17-0.22	5e-49	196664651	1
rs1415212	Ras-related protein R-Ras levels	rs10922098	C=0.362, T=0.638	0.134725	0.399165	0.61	0.152	0.12-0.18	5e-29	196664651	1
rs1415212	IGF-like family receptor 1 levels	rs10922098	C=0.362, T=0.638	0.134725	0.399165	0.61	0.092	0.067-0.117	2e-12	196664651	1
rs1415212	Selenoprotein M levels	rs10922098	C=0.362, T=0.638	0.134725	0.399165	0.61	0.108	0.083-0.133	1e-16	196664651	1
rs1415212	Protein sel-1 homolog 2 levels	rs10922098	C=0.362, T=0.638	0.134725	0.399165	0.61	0.353	0.33-0.38	6e-154	196664651	1
rs1415212	Guanine nucleotide-binding protein G(I)/G(S)/G(O) subunit gamma-T2 levels	rs10922098	C=0.362, T=0.638	0.134725	0.399165	0.61	0.121	0.094-0.148	7e-19	196664651	1
rs1415212	Gastrin-releasing peptide levels	rs10922098	C=0.362, T=0.638	0.134725	0.399165	0.61	0.107	0.08-0.134	5e-15	196664651	1
rs1415212	Major prion protein levels	rs10922098	C=0.362, T=0.638	0.134725	0.399165	0.61	0.176	0.15-0.2	6e-40	196664651	1
rs1415212	BolA-like protein 2 levels	rs10922098	C=0.362, T=0.638	0.134725	0.399165	0.61	0.156	0.13-0.18	2e-29	196664651	1
rs1415212	Poly(A) RNA polymerase, mitochondrial levels	rs10922098	C=0.362, T=0.638	0.134725	0.399165	0.61	0.196	0.17-0.22	6e-46	196664651	1
rs1415212	Polypeptide N-acetylgalactosaminyltransferase 11 levels	rs10922098	C=0.362, T=0.638	0.134725	0.399165	0.61	0.125	0.1-0.15	9e-22	196664651	1
rs1415212	Beta-defensin 129 levels	rs10922098	C=0.362, T=0.638	0.134725	0.399165	0.61	0.123	0.096-0.15	7e-19	196664651	1
rs1415212	Beta-endorphin levels	rs10922098	C=0.362, T=0.638	0.134725	0.399165	0.61	0.168	0.14-0.2	1e-34	196664651	1
rs1415212	Stabilin-2 levels	rs10922098	C=0.362, T=0.638	0.134725	0.399165	0.61	0.265	0.24-0.29	5e-85	196664651	1
rs1415212	Linker for activation of T-cells family member 2 levels	rs10922098	C=0.362, T=0.638	0.134725	0.399165	0.61	0.107	0.08-0.134	1e-14	196664651	1
rs1415212	Leucine-rich repeat and calponin homology domain-containing protein 4 levels	rs10922098	C=0.362, T=0.638	0.134725	0.399165	0.61	0.1	0.075-0.125	1e-13	196664651	1
rs1415212	Leucine-rich repeats and immunoglobulin-like domains protein 3 levels	rs10922098	C=0.362, T=0.638	0.134725	0.399165	0.61	0.107	0.082-0.132	2e-16	196664651	1
rs1415212	Leucine-rich repeat serine/threonine-protein kinase 2 levels	rs10922098	C=0.362, T=0.638	0.134725	0.399165	0.61	0.17	0.14-0.2	9e-36	196664651	1
rs1415212	Caspase recruitment domain-containing protein 18 levels	rs10922098	C=0.362, T=0.638	0.134725	0.399165	0.61	0.262	0.23-0.29	4e-83	196664651	1
rs1415212	Cardiotrophin-1 levels	rs10922098	C=0.362, T=0.638	0.134725	0.399165	0.61	0.122	0.095-0.149	4e-19	196664651	1
rs1415212	Protein CASC4 levels	rs10922098	C=0.362, T=0.638	0.134725	0.399165	0.61	0.131	0.11-0.16	4e-23	196664651	1
rs1415212	Carboxypeptidase N catalytic chain levels	rs10922098	C=0.362, T=0.638	0.134725	0.399165	0.61	0.193	0.17-0.22	9e-46	196664651	1
rs1415212	C-C motif chemokine 2 levels	rs10922098	C=0.362, T=0.638	0.134725	0.399165	0.61	0.127	0.1-0.154	4e-20	196664651	1
rs1415212	Chitinase-3-like protein 2 levels	rs10922098	C=0.362, T=0.638	0.134725	0.399165	0.61	0.27	0.24-0.3	4e-91	196664651	1
rs1415212	C-type lectin domain family 2 member D levels	rs10922098	C=0.362, T=0.638	0.134725	0.399165	0.61	0.167	0.14-0.19	1e-36	196664651	1
rs1415212	ADP-ribosylation factor-like protein 4D levels	rs10922098	C=0.362, T=0.638	0.134725	0.399165	0.61	0.1	0.075-0.125	9e-14	196664651	1
rs1415212	Peregrin levels	rs10922098	C=0.362, T=0.638	0.134725	0.399165	0.61	0.254	0.23-0.28	4e-79	196664651	1
rs1415212	BMP and activin membrane-bound inhibitor homolog levels	rs10922098	C=0.362, T=0.638	0.134725	0.399165	0.61	0.129	0.1-0.16	1e-21	196664651	1
rs1415212	B-cell antigen receptor complex-associated protein alpha chain levels	rs10922098	C=0.362, T=0.638	0.134725	0.399165	0.61	0.126	0.099-0.153	1e-20	196664651	1
rs1415212	Bone morphogenetic protein 15 levels	rs10922098	C=0.362, T=0.638	0.134725	0.399165	0.61	0.198	0.17-0.23	1e-46	196664651	1
rs1415212	Bleomycin hydrolase levels	rs10922098	C=0.362, T=0.638	0.134725	0.399165	0.61	0.106	0.079-0.133	1e-14	196664651	1
rs1415212	Prostaglandin reductase 2 levels	rs10922098	C=0.362, T=0.638	0.134725	0.399165	0.61	0.137	0.11-0.16	3e-24	196664651	1
rs1415212	Peptide YY levels	rs10922098	C=0.362, T=0.638	0.134725	0.399165	0.61	0.094	0.067-0.121	8e-12	196664651	1
rs1415212	Ras-related protein Rab-35 levels	rs10922098	C=0.362, T=0.638	0.134725	0.399165	0.61	0.348	0.32-0.37	2e-150	196664651	1
rs1415212	Ras-related protein Rab-27B levels	rs10922098	C=0.362, T=0.638	0.134725	0.399165	0.61	0.218	0.19-0.25	7e-57	196664651	1
rs1415212	Retina-specific copper amine oxidase levels	rs10922098	C=0.362, T=0.638	0.134725	0.399165	0.61	0.095	0.068-0.122	6e-12	196664651	1
rs1415212	Guanylyl cyclase-activating protein 1 levels	rs10922098	C=0.362, T=0.638	0.134725	0.399165	0.61	0.1	0.075-0.125	9e-14	196664651	1
rs1415212	RELT-like protein 2 levels	rs10922098	C=0.362, T=0.638	0.134725	0.399165	0.61	0.171	0.14-0.2	8e-36	196664651	1
rs1415212	G-protein coupled receptor 26 levels	rs10922098	C=0.362, T=0.638	0.134725	0.399165	0.61	0.24	0.21-0.27	2e-69	196664651	1
rs1415212	Probable G-protein coupled receptor 135 levels	rs10922098	C=0.362, T=0.638	0.134725	0.399165	0.61	0.19	0.16-0.22	4e-43	196664651	1
rs1415212	Histone deacetylase 8 levels	rs10922098	C=0.362, T=0.638	0.134725	0.399165	0.61	0.104	0.079-0.129	5e-16	196664651	1
rs1415212	Tensin-2 levels	rs10922098	C=0.362, T=0.638	0.134725	0.399165	0.61	0.146	0.12-0.17	5e-26	196664651	1
rs1415212	Titin levels	rs10922098	C=0.362, T=0.638	0.134725	0.399165	0.61	0.144	0.12-0.17	1e-25	196664651	1
rs1415212	Transmembrane glycoprotein NMB levels	rs10922098	C=0.362, T=0.638	0.134725	0.399165	0.61	0.106	0.081-0.131	2e-15	196664651	1
rs1415212	Uronyl 2-sulfotransferase levels	rs10922098	C=0.362, T=0.638	0.134725	0.399165	0.61	0.106	0.081-0.131	3e-15	196664651	1
rs1415212	Tyrosine-protein kinase Yes levels	rs10922098	C=0.362, T=0.638	0.134725	0.399165	0.61	0.16	0.13-0.19	6e-33	196664651	1
rs1415212	Kinetochore protein NDC80 homolog levels	rs10922098	C=0.362, T=0.638	0.134725	0.399165	0.61	0.146	0.12-0.17	6e-29	196664651	1
rs1415212	NEDD8-activating enzyme E1 regulatory subunit levels	rs10922098	C=0.362, T=0.638	0.134725	0.399165	0.61	0.116	0.089-0.143	3e-17	196664651	1
rs1415212	Uncharacterized protein C4orf32 levels	rs10922098	C=0.362, T=0.638	0.134725	0.399165	0.61	0.252	0.23-0.28	5e-81	196664651	1
rs1415212	Telomeric repeat-binding factor 1 levels	rs10922098	C=0.362, T=0.638	0.134725	0.399165	0.61	0.136	0.11-0.16	4e-23	196664651	1
rs1415212	Transcription factor AP-1 levels	rs10922098	C=0.362, T=0.638	0.134725	0.399165	0.61	0.255	0.23-0.28	4e-78	196664651	1
rs1415212	Troponin I, cardiac muscle levels	rs10922098	C=0.362, T=0.638	0.134725	0.399165	0.61	0.122	0.095-0.149	3e-19	196664651	1
rs1415212	N-acetylglucosamine-6-sulfatase levels	rs10922098	C=0.362, T=0.638	0.134725	0.399165	0.61	0.121	0.094-0.148	1e-18	196664651	1
rs1415212	N-acetylated-alpha-linked acidic dipeptidase-like protein levels	rs10922098	C=0.362, T=0.638	0.134725	0.399165	0.61	0.332	0.3-0.36	1e-133	196664651	1
rs1415212	Transmembrane protein C16orf54 levels	rs10922098	C=0.362, T=0.638	0.134725	0.399165	0.61	0.106	0.079-0.133	3e-14	196664651	1
rs1415212	Transmembrane protease serine 5 levels	rs10922098	C=0.362, T=0.638	0.134725	0.399165	0.61	0.107	0.08-0.134	9e-15	196664651	1
rs1415212	Ubiquitin-conjugating enzyme E2 D2 levels	rs10922098	C=0.362, T=0.638	0.134725	0.399165	0.61	0.128	0.1-0.15	3e-22	196664651	1
rs1415212	Transmembrane protein 154 levels	rs10922098	C=0.362, T=0.638	0.134725	0.399165	0.61	0.099	0.074-0.124	6e-14	196664651	1
rs1415212	TAR DNA-binding protein 43 levels	rs10922098	C=0.362, T=0.638	0.134725	0.399165	0.61	0.116	0.089-0.143	3e-17	196664651	1
rs1415212	Tumor necrosis factor levels	rs10922098	C=0.362, T=0.638	0.134725	0.399165	0.61	0.167	0.14-0.19	1e-34	196664651	1
rs1415212	NACHT, LRR and PYD domains-containing protein 1 levels	rs10922098	C=0.362, T=0.638	0.134725	0.399165	0.61	0.112	0.085-0.139	1e-16	196664651	1
rs1415212	Na(+)/H(+) exchange regulatory cofactor NHE-RF3 levels	rs10922098	C=0.362, T=0.638	0.134725	0.399165	0.61	0.176	0.15-0.2	5e-39	196664651	1
rs1415212	N-acetylglucosamine-1-phosphodiester alpha-N-acetylglucosaminidase levels	rs10922098	C=0.362, T=0.638	0.134725	0.399165	0.61	0.097	0.072-0.122	1e-13	196664651	1
rs1415212	Ubiquitin domain-containing protein 2 levels	rs10922098	C=0.362, T=0.638	0.134725	0.399165	0.61	0.092	0.067-0.117	1e-11	196664651	1
rs1415212	Ubiquitin-conjugating enzyme E2 G2 levels	rs10922098	C=0.362, T=0.638	0.134725	0.399165	0.61	0.095	0.068-0.122	2e-12	196664651	1
rs1415212	Ubiquitin D levels	rs10922098	C=0.362, T=0.638	0.134725	0.399165	0.61	0.293	0.27-0.32	6e-103	196664651	1
rs1415212	Uncharacterized protein C10orf105 levels	rs10922098	C=0.362, T=0.638	0.134725	0.399165	0.61	0.192	0.16-0.22	7e-46	196664651	1
rs1415212	EKC/KEOPS complex subunit TPRKB levels	rs10922098	C=0.362, T=0.638	0.134725	0.399165	0.61	0.203	0.18-0.23	3e-53	196664651	1
rs1415212	Tuftelin-interacting protein 11 levels	rs10922098	C=0.362, T=0.638	0.134725	0.399165	0.61	0.257	0.23-0.28	3e-79	196664651	1
rs1415212	Tumor necrosis factor receptor superfamily member 4 levels	rs10922098	C=0.362, T=0.638	0.134725	0.399165	0.61	0.143	0.12-0.17	4e-25	196664651	1
rs1415212	Natural killer cell receptor 2B4 levels	rs10922098	C=0.362, T=0.638	0.134725	0.399165	0.61	0.155	0.13-0.18	2e-29	196664651	1
rs1415212	Anaphase-promoting complex subunit 7 levels	rs10922098	C=0.362, T=0.638	0.134725	0.399165	0.61	0.133	0.11-0.16	8e-23	196664651	1
rs1415212	Gamma-aminobutyric acid type B receptor subunit 1 levels	rs10922098	C=0.362, T=0.638	0.134725	0.399165	0.61	0.125	0.098-0.152	5e-20	196664651	1
rs1415212	Oxysterols receptor LXR-beta levels	rs10922098	C=0.362, T=0.638	0.134725	0.399165	0.61	0.175	0.15-0.2	1e-39	196664651	1
rs1415212	Cellular tumor antigen p53 R175H mutant levels	rs10922098	C=0.362, T=0.638	0.134725	0.399165	0.61	0.189	0.16-0.22	2e-43	196664651	1
rs1415212	Pyrroline-5-carboxylate reductase 2 levels	rs10922098	C=0.362, T=0.638	0.134725	0.399165	0.61	0.301	0.27-0.33	8e-109	196664651	1
rs1415212	Angiogenic factor with G patch and FHA domains 1 levels	rs10922098	C=0.362, T=0.638	0.134725	0.399165	0.61	0.128	0.1-0.16	7e-21	196664651	1
rs1415212	Prostatic acid phosphatase levels	rs10922098	C=0.362, T=0.638	0.134725	0.399165	0.61	0.152	0.12-0.18	4e-28	196664651	1
rs1415212	Aldehyde dehydrogenase, dimeric NADP-preferring levels	rs10922098	C=0.362, T=0.638	0.134725	0.399165	0.61	0.104	0.077-0.131	4e-14	196664651	1
rs1415212	1-phosphatidylinositol 4,5-bisphosphate phosphodiesterase gamma-1 levels	rs10922098	C=0.362, T=0.638	0.134725	0.399165	0.61	0.226	0.2-0.25	2e-61	196664651	1
rs1415212	Zinc finger protein 23 levels	rs10922098	C=0.362, T=0.638	0.134725	0.399165	0.61	0.202	0.17-0.23	2e-50	196664651	1
rs1415212	Protein Wnt-11 levels	rs10922098	C=0.362, T=0.638	0.134725	0.399165	0.61	0.176	0.15-0.2	1e-37	196664651	1
rs1415212	YTH domain-containing protein 1 levels	rs10922098	C=0.362, T=0.638	0.134725	0.399165	0.61	0.122	0.095-0.149	2e-19	196664651	1
rs1415212	Zinc finger protein 10 levels	rs10922098	C=0.362, T=0.638	0.134725	0.399165	0.61	0.158	0.13-0.19	1e-30	196664651	1
rs1415212	Zinc finger protein 18 levels	rs10922098	C=0.362, T=0.638	0.134725	0.399165	0.61	0.256	0.23-0.28	7e-79	196664651	1
rs1415212	Zinc finger protein 180 levels	rs10922098	C=0.362, T=0.638	0.134725	0.399165	0.61	0.108	0.081-0.135	6e-15	196664651	1
rs1415212	Receptor-type tyrosine-protein kinase FLT3 levels	rs10922098	C=0.362, T=0.638	0.134725	0.399165	0.61	0.255	0.23-0.28	3e-80	196664651	1
rs1415212	Angiopoietin-1 receptor, soluble levels	rs10922098	C=0.362, T=0.638	0.134725	0.399165	0.61	0.125	0.098-0.152	3e-20	196664651	1
rs1415212	Annexin A10 levels	rs10922098	C=0.362, T=0.638	0.134725	0.399165	0.61	0.118	0.091-0.145	3e-18	196664651	1
rs1415212	Platelet-derived growth factor C levels	rs10922098	C=0.362, T=0.638	0.134725	0.399165	0.61	0.106	0.079-0.133	4e-15	196664651	1
rs1415212	Prorelaxin H2 levels	rs10922098	C=0.362, T=0.638	0.134725	0.399165	0.61	0.226	0.2-0.25	5e-61	196664651	1
rs1415212	Phosphatidylinositol 4,5-bisphosphate 3-kinase catalytic subunit gamma isoform levels	rs10922098	C=0.362, T=0.638	0.134725	0.399165	0.61	0.266	0.24-0.29	7e-88	196664651	1
rs1415212	Beta-crystallin S levels	rs10922098	C=0.362, T=0.638	0.134725	0.399165	0.61	0.113	0.086-0.14	1e-16	196664651	1
rs1415212	Fibroblast growth factor 5 levels	rs10922098	C=0.362, T=0.638	0.134725	0.399165	0.61	0.102	0.075-0.129	3e-14	196664651	1
rs1415212	Fibrinogen beta chain levels	rs10922098	C=0.362, T=0.638	0.134725	0.399165	0.61	0.233	0.21-0.26	1e-68	196664651	1
rs1415212	Fibroleukin levels	rs10922098	C=0.362, T=0.638	0.134725	0.399165	0.61	0.269	0.24-0.29	1e-89	196664651	1
rs1415212	Pituitary adenylate cyclase-activating polypeptide 38 levels	rs10922098	C=0.362, T=0.638	0.134725	0.399165	0.61	0.162	0.13-0.19	4e-32	196664651	1
rs1415212	Alpha-crystallin A chain levels	rs10922098	C=0.362, T=0.638	0.134725	0.399165	0.61	0.145	0.12-0.17	7e-26	196664651	1
rs1415212	VPS10 domain-containing receptor SorCS1 levels	rs10922098	C=0.362, T=0.638	0.134725	0.399165	0.61	0.108	0.083-0.133	8e-16	196664651	1
rs1415212	Vacuolar protein sorting-associated protein 28 homolog levels	rs10922098	C=0.362, T=0.638	0.134725	0.399165	0.61	0.372	0.35-0.4	3e-173	196664651	1
rs1415212	Prostate and testis expressed protein 4 levels	rs10922098	C=0.362, T=0.638	0.134725	0.399165	0.61	0.131	0.1-0.16	1e-21	196664651	1
rs1415212	Delta and Notch-like epidermal growth factor-related receptor levels	rs10922098	C=0.362, T=0.638	0.134725	0.399165	0.61	0.091	0.066-0.116	7e-12	196664651	1
rs1415212	R-spondin-4 levels	rs10922098	C=0.362, T=0.638	0.134725	0.399165	0.61	0.101	0.076-0.126	4e-14	196664651	1
rs1415212	Interleukin-13 levels	rs10922098	C=0.362, T=0.638	0.134725	0.399165	0.61	0.126	0.1-0.15	5e-21	196664651	1
rs1415212	Protein jagged-1 levels	rs10922098	C=0.362, T=0.638	0.134725	0.399165	0.61	0.093	0.068-0.118	1e-12	196664651	1
rs1415212	Kallikrein-5 levels	rs10922098	C=0.362, T=0.638	0.134725	0.399165	0.61	0.135	0.11-0.16	1e-22	196664651	1
rs1415212	Keratin, type II cytoskeletal 72 levels	rs10922098	C=0.362, T=0.638	0.134725	0.399165	0.61	0.118	0.091-0.145	1e-17	196664651	1
rs1415212	Kinesin-like protein KIF3A levels	rs10922098	C=0.362, T=0.638	0.134725	0.399165	0.61	0.256	0.23-0.28	2e-82	196664651	1
rs1415212	Sorting nexin-7 levels	rs10922098	C=0.362, T=0.638	0.134725	0.399165	0.61	0.235	0.21-0.26	5e-67	196664651	1
rs1415212	Small nuclear ribonucleoprotein Sm D3 levels	rs10922098	C=0.362, T=0.638	0.134725	0.399165	0.61	0.139	0.11-0.17	2e-24	196664651	1
rs1415212	Heterogeneous nuclear ribonucleoprotein Q levels	rs10922098	C=0.362, T=0.638	0.134725	0.399165	0.61	0.337	0.31-0.36	7e-138	196664651	1
rs1415212	Regulator of G-protein signaling 19 levels	rs10922098	C=0.362, T=0.638	0.134725	0.399165	0.61	0.267	0.24-0.29	1e-85	196664651	1
rs1415212	Interferon alpha-7 levels	rs10922098	C=0.362, T=0.638	0.134725	0.399165	0.61	0.123	0.096-0.15	6e-19	196664651	1
rs1415212	Interferon gamma receptor 1 levels	rs10922098	C=0.362, T=0.638	0.134725	0.399165	0.61	0.106	0.081-0.131	1e-15	196664651	1
rs1415212	Interferon gamma receptor 2 levels	rs10922098	C=0.362, T=0.638	0.134725	0.399165	0.61	0.117	0.09-0.144	1e-17	196664651	1
rs1415212	Sperm flagellar protein 1 levels	rs10922098	C=0.362, T=0.638	0.134725	0.399165	0.61	0.138	0.11-0.17	3e-24	196664651	1
rs1415212	Acrosomal protein SP-10 levels	rs10922098	C=0.362, T=0.638	0.134725	0.399165	0.61	0.147	0.12-0.17	2e-26	196664651	1
rs1415212	Ectonucleoside triphosphate diphosphohydrolase 6 levels	rs10922098	C=0.362, T=0.638	0.134725	0.399165	0.61	0.116	0.089-0.143	1e-17	196664651	1
rs1415212	Ephrin type-B receptor 4 levels	rs10922098	C=0.362, T=0.638	0.134725	0.399165	0.61	0.092	0.067-0.117	4e-12	196664651	1
rs1415212	Endothelin-1 levels	rs10922098	C=0.362, T=0.638	0.134725	0.399165	0.61	0.159	0.13-0.19	6e-32	196664651	1
rs1415212	Serine/threonine-protein kinase 17B levels	rs10922098	C=0.362, T=0.638	0.134725	0.399165	0.61	0.091	0.066-0.116	1e-11	196664651	1
rs1415212	Protein p13 MTCP-1 levels	rs10922098	C=0.362, T=0.638	0.134725	0.399165	0.61	0.221	0.19-0.25	3e-59	196664651	1
rs1415212	Mucin-1 levels	rs10922098	C=0.362, T=0.638	0.134725	0.399165	0.61	0.289	0.26-0.31	1e-102	196664651	1
rs1415212	Sushi domain-containing protein 3 levels	rs10922098	C=0.362, T=0.638	0.134725	0.399165	0.61	0.123	0.096-0.15	5e-19	196664651	1
rs1415212	Electron transfer flavoprotein subunit alpha, mitochondrial levels	rs10922098	C=0.362, T=0.638	0.134725	0.399165	0.61	0.214	0.19-0.24	1e-56	196664651	1
rs1415212	ERO1-like protein alpha levels	rs10922098	C=0.362, T=0.638	0.134725	0.399165	0.61	0.119	0.092-0.146	5e-18	196664651	1
rs1415212	Receptor tyrosine-protein kinase erbB-3 levels	rs10922098	C=0.362, T=0.638	0.134725	0.399165	0.61	0.089	0.064-0.114	3e-12	196664651	1
rs1415212	Endoglin levels	rs10922098	C=0.362, T=0.638	0.134725	0.399165	0.61	0.105	0.08-0.13	9e-16	196664651	1
rs1415212	Protein FAM19A5 levels	rs10922098	C=0.362, T=0.638	0.134725	0.399165	0.61	0.127	0.1-0.15	3e-21	196664651	1
rs1415212	6-phosphofructo-2-kinase/fructose-2,6-bisphosphatase 3 levels	rs10922098	C=0.362, T=0.638	0.134725	0.399165	0.61	0.21	0.18-0.24	3e-54	196664651	1
rs1415212	Ena/VASP-like protein levels	rs10922098	C=0.362, T=0.638	0.134725	0.399165	0.61	0.151	0.13-0.18	7e-30	196664651	1
rs1415212	Exostosin-like 2 levels	rs10922098	C=0.362, T=0.638	0.134725	0.399165	0.61	0.22	0.19-0.25	1e-58	196664651	1
rs1415212	Mitotic spindle assembly checkpoint protein MAD1 levels	rs10922098	C=0.362, T=0.638	0.134725	0.399165	0.61	0.17	0.14-0.2	6e-35	196664651	1
rs1415212	Matrix metalloproteinase-20 levels	rs10922098	C=0.362, T=0.638	0.134725	0.399165	0.61	0.271	0.24-0.3	6e-88	196664651	1
rs1415212	M-phase inducer phosphatase 2 levels	rs10922098	C=0.362, T=0.638	0.134725	0.399165	0.61	0.133	0.11-0.16	3e-23	196664651	1
rs1415212	Myelin protein zero-like protein 1 levels	rs10922098	C=0.362, T=0.638	0.134725	0.399165	0.61	0.162	0.13-0.19	3e-32	196664651	1
rs1415212	Syntaxin-3 levels	rs10922098	C=0.362, T=0.638	0.134725	0.399165	0.61	0.128	0.1-0.16	2e-20	196664651	1
rs1415212	Matrix extracellular phosphoglycoprotein levels	rs10922098	C=0.362, T=0.638	0.134725	0.399165	0.61	0.121	0.094-0.148	3e-18	196664651	1
rs1415212	Serine/threonine-protein kinase DCLK3 levels	rs10922098	C=0.362, T=0.638	0.134725	0.399165	0.61	0.117	0.09-0.144	5e-18	196664651	1
rs1415212	Serine/threonine-protein kinase PAK 5 levels	rs10922098	C=0.362, T=0.638	0.134725	0.399165	0.61	0.151	0.13-0.18	1e-30	196664651	1
rs1415212	Serine/threonine-protein kinase receptor R3 levels	rs10922098	C=0.362, T=0.638	0.134725	0.399165	0.61	0.098	0.073-0.123	8e-14	196664651	1
rs1415212	Deformed epidermal autoregulatory factor 1 homolog levels	rs10922098	C=0.362, T=0.638	0.134725	0.399165	0.61	0.096	0.071-0.121	4e-14	196664651	1
rs1415212	Endothelial differentiation-related factor 1 levels	rs10922098	C=0.362, T=0.638	0.134725	0.399165	0.61	0.226	0.2-0.25	6e-63	196664651	1
rs1415212	Carnitine O-palmitoyltransferase 1, muscle isoform levels	rs10922098	C=0.362, T=0.638	0.134725	0.399165	0.61	0.193	0.17-0.22	2e-47	196664651	1
rs1415212	Cyclic AMP-responsive element-binding protein 3-like protein 4 levels	rs10922098	C=0.362, T=0.638	0.134725	0.399165	0.61	0.104	0.077-0.131	2e-14	196664651	1
rs1415212	D-amino-acid oxidase levels	rs10922098	C=0.362, T=0.638	0.134725	0.399165	0.61	0.116	0.089-0.143	3e-17	196664651	1
rs1415212	Cyclin-H levels	rs10922098	C=0.362, T=0.638	0.134725	0.399165	0.61	0.201	0.17-0.23	2e-48	196664651	1
rs1415212	Cyclin-A1 levels	rs10922098	C=0.362, T=0.638	0.134725	0.399165	0.61	0.114	0.087-0.141	2e-17	196664651	1
rs1415212	Cyclin-A2 levels	rs10922098	C=0.362, T=0.638	0.134725	0.399165	0.61	0.154	0.13-0.18	1e-29	196664651	1
rs1415212	Protein CYR61 levels	rs10922098	C=0.362, T=0.638	0.134725	0.399165	0.61	0.124	0.097-0.151	9e-20	196664651	1
rs1415212	Mitogen-activated protein kinase kinase kinase kinase 3 levels	rs10922098	C=0.362, T=0.638	0.134725	0.399165	0.61	0.098	0.071-0.125	1e-12	196664651	1
rs1415212	Cytosolic non-specific dipeptidase levels	rs10922098	C=0.362, T=0.638	0.134725	0.399165	0.61	0.272	0.24-0.3	1e-88	196664651	1
rs1415212	C-type lectin domain family 4 member M levels	rs10922098	C=0.362, T=0.638	0.134725	0.399165	0.61	0.21	0.18-0.24	3e-56	196664651	1
rs1415212	C-type lectin domain family 6 member A levels	rs10922098	C=0.362, T=0.638	0.134725	0.399165	0.61	0.108	0.081-0.135	2e-15	196664651	1
rs1415212	Clathrin heavy chain 1 levels	rs10922098	C=0.362, T=0.638	0.134725	0.399165	0.61	0.141	0.11-0.17	2e-24	196664651	1
rs1415212	Chymase levels	rs10922098	C=0.362, T=0.638	0.134725	0.399165	0.61	0.131	0.11-0.16	2e-23	196664651	1
rs1415212	Cysteine and glycine-rich protein 2 levels	rs10922098	C=0.362, T=0.638	0.134725	0.399165	0.61	0.2	0.17-0.23	1e-48	196664651	1
rs1415212	Cullin-1 levels	rs10922098	C=0.362, T=0.638	0.134725	0.399165	0.61	0.134	0.11-0.16	1e-23	196664651	1
rs1415212	Cysteine-rich motor neuron 1 protein levels	rs10922098	C=0.362, T=0.638	0.134725	0.399165	0.61	0.156	0.13-0.18	1e-30	196664651	1
rs1415212	DNA polymerase epsilon subunit 2 levels	rs10922098	C=0.362, T=0.638	0.134725	0.399165	0.61	0.146	0.12-0.17	3e-26	196664651	1
rs1415212	DnaJ homolog subfamily C member 15 levels	rs10922098	C=0.362, T=0.638	0.134725	0.399165	0.61	0.154	0.13-0.18	1e-28	196664651	1
rs1415212	DnaJ homolog subfamily C member 4 levels	rs10922098	C=0.362, T=0.638	0.134725	0.399165	0.61	0.116	0.089-0.143	3e-17	196664651	1
rs1415212	Deoxyribonuclease-2-beta levels	rs10922098	C=0.362, T=0.638	0.134725	0.399165	0.61	0.124	0.097-0.151	1e-19	196664651	1
rs1415212	Megakaryocyte-associated tyrosine-protein kinase levels	rs10922098	C=0.362, T=0.638	0.134725	0.399165	0.61	0.126	0.099-0.153	1e-20	196664651	1
rs1415212	Neuropilin and tolloid-like protein 1 levels	rs10922099	A=0.64, G=0.36	0.133906	0.396239	0.61	0.126	0.099-0.153	2e-20	196665041	1
rs1415212	Transmembrane protein 52 levels	rs10922099	A=0.64, G=0.36	0.133906	0.396239	0.61	0.105	0.078-0.132	3e-14	196665041	1
rs1415212	Vacuolar protein sorting-associated protein 4B levels	rs10922099	A=0.64, G=0.36	0.133906	0.396239	0.61	0.164	0.14-0.19	4e-34	196665041	1
rs1415212	Kell blood group glycoprotein levels	rs10922099	A=0.64, G=0.36	0.133906	0.396239	0.61	0.141	0.11-0.17	6e-25	196665041	1
rs1415212	Delta-like protein 3 level in Chronic kidney disease with hypertension and no diabetes (9974_8)	rs10922100	A=0.362, G=0.638	0.134725	0.399165	0.65	0.48	0.34-0.62	6e-13	196665208	1
rs1415212	Alpha-N-acetylgalactosaminide alpha-2,6-sialyltransferase 1 levels	rs10922100	A=0.362, G=0.638	0.134725	0.399165	0.39	0.219	0.19-0.25	2e-57	196665208	1
rs1415212	Histone acetyltransferase type B catalytic subunit levels	rs10922100	A=0.362, G=0.638	0.134725	0.399165	0.39	0.37	0.34-0.4	1e-169	196665208	1
rs1415212	HLA class II histocompatibility antigen gamma chain levels	rs10922100	A=0.362, G=0.638	0.134725	0.399165	0.39	0.139	0.11-0.17	2e-24	196665208	1
rs1415212	Stromal cell-derived factor 1 levels	rs10922100	A=0.362, G=0.638	0.134725	0.399165	0.39	0.094	0.069-0.119	2e-12	196665208	1
rs1415212	GTP-binding protein Di-Ras3 levels	rs10922100	A=0.362, G=0.638	0.134725	0.399165	0.39	0.145	0.12-0.17	2e-26	196665208	1
rs1415212	Low-density lipoprotein receptor-related protein 10 levels	rs10922100	A=0.362, G=0.638	0.134725	0.399165	0.39	0.119	0.094-0.144	2e-19	196665208	1
rs1415212	Leucine-rich repeat and transmembrane domain-containing protein 1 levels	rs10922100	A=0.362, G=0.638	0.134725	0.399165	0.39	0.127	0.1-0.154	3e-20	196665208	1
rs1415212	Cytochrome b-c1 complex subunit 7 levels	rs10922100	A=0.362, G=0.638	0.134725	0.399165	0.39	0.245	0.22-0.27	2e-73	196665208	1
rs1415212	Pregnancy-specific beta-1-glycoprotein 8 levels	rs10922100	A=0.362, G=0.638	0.134725	0.399165	0.39	0.16	0.13-0.19	4e-31	196665208	1
rs1415212	Proteasome subunit alpha type-1 levels	rs10922100	A=0.362, G=0.638	0.134725	0.399165	0.39	0.313	0.29-0.34	4e-118	196665208	1
rs1415212	Protein BTG2 levels	rs10922100	A=0.362, G=0.638	0.134725	0.399165	0.39	0.377	0.35-0.4	4e-175	196665208	1
rs1415212	Neurotrimin levels	rs10922100	A=0.362, G=0.638	0.134725	0.399165	0.39	0.087	0.063-0.111	1e-12	196665208	1
rs1415212	Splicing factor U2AF 65 kDa subunit levels	rs10922100	A=0.362, G=0.638	0.134725	0.399165	0.39	0.105	0.078-0.132	3e-14	196665208	1
rs1415212	Opioid-binding protein/cell adhesion molecule levels	rs10922100	A=0.362, G=0.638	0.134725	0.399165	0.39	0.09	0.065-0.115	8e-13	196665208	1
rs1415212	Nuclear factor of activated T-cells, cytoplasmic 1 levels	rs10922100	A=0.362, G=0.638	0.134725	0.399165	0.39	0.247	0.22-0.27	1e-73	196665208	1
rs1415212	Teneurin-2 levels	rs10922100	A=0.362, G=0.638	0.134725	0.399165	0.39	0.189	0.16-0.22	4e-44	196665208	1
rs1415212	UDP-glucuronosyltransferase 1-8 levels	rs10922100	A=0.362, G=0.638	0.134725	0.399165	0.39	0.105	0.078-0.132	2e-14	196665208	1
rs1415212	Uncharacterized protein C1orf115 levels	rs10922100	A=0.362, G=0.638	0.134725	0.399165	0.39	0.179	0.15-0.21	2e-38	196665208	1
rs1415212	Tumor necrosis factor receptor superfamily member 8 levels	rs10922100	A=0.362, G=0.638	0.134725	0.399165	0.39	0.209	0.18-0.24	4e-53	196665208	1
rs1415212	Protein YIPF6 levels	rs10922100	A=0.362, G=0.638	0.134725	0.399165	0.39	0.217	0.19-0.24	5e-56	196665208	1
rs1415212	Programmed cell death protein 4 levels	rs10922100	A=0.362, G=0.638	0.134725	0.399165	0.39	0.121	0.094-0.148	1e-18	196665208	1
rs1415212	Programmed cell death protein 6 levels	rs10922100	A=0.362, G=0.638	0.134725	0.399165	0.39	0.096	0.071-0.121	6e-13	196665208	1
rs1415212	Phosphatidylinositol transfer protein beta isoform levels	rs10922100	A=0.362, G=0.638	0.134725	0.399165	0.39	0.356	0.33-0.38	1e-154	196665208	1
rs1415212	Oxidized Protein deglycase DJ-1 levels	rs10922100	A=0.362, G=0.638	0.134725	0.399165	0.39	0.316	0.29-0.34	3e-120	196665208	1
rs1415212	Receptor-interacting serine/threonine-protein kinase 2 levels	rs10922100	A=0.362, G=0.638	0.134725	0.399165	0.39	0.144	0.12-0.17	7e-27	196665208	1
rs1415212	Adenylate kinase 4, mitochondrial levels	rs10922100	A=0.362, G=0.638	0.134725	0.399165	0.39	0.156	0.13-0.18	9e-30	196665208	1
rs1415212	Sialic acid-binding Ig-like lectin 8 levels	rs10922100	A=0.362, G=0.638	0.134725	0.399165	0.39	0.258	0.23-0.29	3e-80	196665208	1
rs1415212	SWI/SNF complex subunit SMARCC1 levels	rs10922100	A=0.362, G=0.638	0.134725	0.399165	0.39	0.253	0.23-0.28	7e-77	196665208	1
rs1415212	Signal-regulatory protein gamma levels	rs10922100	A=0.362, G=0.638	0.134725	0.399165	0.39	0.196	0.17-0.22	7e-46	196665208	1
rs1415212	Heat shock 70 kDa protein 1B levels	rs10922100	A=0.362, G=0.638	0.134725	0.399165	0.39	0.112	0.087-0.137	8e-18	196665208	1
rs1415212	High mobility group protein B2 levels	rs10922100	A=0.362, G=0.638	0.134725	0.399165	0.39	0.137	0.11-0.16	3e-23	196665208	1
rs1415212	Insulin-like growth factor 1 receptor levels	rs10922100	A=0.362, G=0.638	0.134725	0.399165	0.39	0.1	0.075-0.125	5e-14	196665208	1
rs1415212	Sodium channel subunit beta-4 levels	rs10922100	A=0.362, G=0.638	0.134725	0.399165	0.39	0.209	0.18-0.24	4e-52	196665208	1
rs1415212	Serpin A9 levels	rs10922100	A=0.362, G=0.638	0.134725	0.399165	0.39	0.091	0.066-0.116	1e-12	196665208	1
rs1415212	Sulfatase-modifying factor 2 levels	rs10922100	A=0.362, G=0.638	0.134725	0.399165	0.39	0.144	0.12-0.17	1e-27	196665208	1
rs1415212	Chloride intracellular channel protein 5 levels	rs10922100	A=0.362, G=0.638	0.134725	0.399165	0.39	0.086	0.061-0.111	5e-12	196665208	1
rs1415212	Chymotrypsin-like protease CTRL-1 levels	rs10922100	A=0.362, G=0.638	0.134725	0.399165	0.39	0.222	0.19-0.25	3e-60	196665208	1
rs1415212	Cystathionine beta-synthase levels	rs12038674	A=0.638, C=0.362	0.134725	0.399165	0.61	0.127	0.1-0.154	3e-20	196665651	1
rs1415212	ICOS ligand levels	rs76258507	C=0.638, T=0.362	0.134725	0.399165	0.39	0.099	0.072-0.126	3e-13	196666044	1
rs1415212	CD9 antigen levels	rs76258507	C=0.638, T=0.362	0.134725	0.399165	0.39	0.27	0.24-0.3	4e-87	196666044	1
rs1415212	Histone-lysine N-methyltransferase 2D levels	rs76258507	C=0.638, T=0.362	0.134725	0.399165	0.39	0.265	0.24-0.29	5e-87	196666044	1
rs1415212	Regulatory factor X-associated protein levels	rs76258507	C=0.638, T=0.362	0.134725	0.399165	0.39	0.109	0.084-0.134	1e-16	196666044	1
rs1415212	Interleukin-36 receptor antagonist protein levels	rs76258507	C=0.638, T=0.362	0.134725	0.399165	0.39	0.368	0.34-0.39	7e-175	196666044	1
rs1415212	Heparan sulfate glucosamine 3-O-sulfotransferase 3B1 levels	rs76258507	C=0.638, T=0.362	0.134725	0.399165	0.39	0.106	0.081-0.131	1e-15	196666044	1
rs1415212	Patatin-like phospholipase domain-containing protein 2 levels	rs76258507	C=0.638, T=0.362	0.134725	0.399165	0.39	0.116	0.091-0.141	1e-18	196666044	1
rs1415212	Golgin subfamily A member 7 levels	rs76258507	C=0.638, T=0.362	0.134725	0.399165	0.39	0.138	0.11-0.16	3e-26	196666044	1
rs1415212	Sulfotransferase 4A1 levels	rs76258507	C=0.638, T=0.362	0.134725	0.399165	0.39	0.11	0.083-0.137	5e-16	196666044	1
rs1415212	Serine-rich single-pass membrane protein 1 levels	rs76258507	C=0.638, T=0.362	0.134725	0.399165	0.39	0.121	0.096-0.146	7e-22	196666044	1
rs1415212	Cadherin-11 levels	rs76258507	C=0.638, T=0.362	0.134725	0.399165	0.39	0.307	0.28-0.33	7e-116	196666044	1
rs1415212	Calcium/calmodulin-dependent protein kinase kinase 1 levels	rs76258507	C=0.638, T=0.362	0.134725	0.399165	0.39	0.113	0.086-0.14	2e-16	196666044	1
rs1415212	BAG family molecular chaperone regulator 3 levels	rs76258507	C=0.638, T=0.362	0.134725	0.399165	0.39	0.095	0.068-0.122	5e-12	196666044	1
rs1415212	Pregnancy-specific beta-1-glycoprotein 11 levels	rs76258507	C=0.638, T=0.362	0.134725	0.399165	0.39	0.235	0.21-0.26	9e-68	196666044	1
rs1415212	Baculoviral IAP repeat-containing protein 2 levels	rs76258507	C=0.638, T=0.362	0.134725	0.399165	0.39	0.095	0.068-0.122	2e-12	196666044	1
rs1415212	Baculoviral IAP repeat-containing protein 7 levels	rs76258507	C=0.638, T=0.362	0.134725	0.399165	0.39	0.146	0.12-0.17	2e-26	196666044	1
rs1415212	Pentraxin-related protein PTX3 levels	rs76258507	C=0.638, T=0.362	0.134725	0.399165	0.39	0.229	0.2-0.26	3e-63	196666044	1
rs1415212	Potassium voltage-gated channel subfamily F member 1 levels	rs76258507	C=0.638, T=0.362	0.134725	0.399165	0.39	0.094	0.069-0.119	3e-12	196666044	1
rs1415212	DNA repair protein RAD51 homolog 4 levels	rs76258507	C=0.638, T=0.362	0.134725	0.399165	0.39	0.105	0.08-0.13	7e-16	196666044	1
rs1415212	Pre-mRNA-processing factor 6 levels	rs76258507	C=0.638, T=0.362	0.134725	0.399165	0.39	0.317	0.29-0.34	7e-123	196666044	1
rs1415212	B- and T-lymphocyte attenuator levels	rs76258507	C=0.638, T=0.362	0.134725	0.399165	0.39	0.227	0.2-0.25	2e-62	196666044	1
rs1415212	Myomesin-3 levels	rs76258507	C=0.638, T=0.362	0.134725	0.399165	0.39	0.29	0.26-0.32	2e-105	196666044	1
rs1415212	Tyrosine-protein kinase receptor TYRO3 levels	rs76258507	C=0.638, T=0.362	0.134725	0.399165	0.39	0.113	0.088-0.138	3e-18	196666044	1
rs1415212	Nuclear RNA export factor 1 levels	rs76258507	C=0.638, T=0.362	0.134725	0.399165	0.39	0.103	0.078-0.128	1e-15	196666044	1
rs1415212	Odorant-binding protein 2a levels	rs76258507	C=0.638, T=0.362	0.134725	0.399165	0.39	0.109	0.082-0.136	7e-16	196666044	1
rs1415212	Nucleoside diphosphate kinase A levels	rs76258507	C=0.638, T=0.362	0.134725	0.399165	0.39	0.095	0.07-0.12	1e-13	196666044	1
rs1415212	Neutrophil cytosol factor 2 levels	rs76258507	C=0.638, T=0.362	0.134725	0.399165	0.39	0.328	0.3-0.35	2e-134	196666044	1
rs1415212	Non-receptor tyrosine-protein kinase TYK2 levels	rs76258507	C=0.638, T=0.362	0.134725	0.399165	0.39	0.1	0.075-0.125	2e-14	196666044	1
rs1415212	t-SNARE domain-containing protein 1 levels	rs76258507	C=0.638, T=0.362	0.134725	0.399165	0.39	0.269	0.24-0.3	1e-86	196666044	1
rs1415212	Tetratricopeptide repeat protein 1 levels	rs76258507	C=0.638, T=0.362	0.134725	0.399165	0.39	0.089	0.064-0.114	5e-12	196666044	1
rs1415212	Tumor necrosis factor ligand superfamily member 12 levels	rs76258507	C=0.638, T=0.362	0.134725	0.399165	0.39	0.103	0.076-0.13	3e-14	196666044	1
rs1415212	Transmembrane and coiled-coil domain-containing protein 5A levels	rs76258507	C=0.638, T=0.362	0.134725	0.399165	0.39	0.101	0.074-0.128	2e-13	196666044	1
rs1415212	Tachykinin-4 levels	rs76258507	C=0.638, T=0.362	0.134725	0.399165	0.39	0.283	0.26-0.31	1e-96	196666044	1
rs1415212	T-cell surface glycoprotein CD8 beta chain levels	rs76258507	C=0.638, T=0.362	0.134725	0.399165	0.39	0.297	0.27-0.32	1e-107	196666044	1
rs1415212	T-complex protein 11 homolog levels	rs76258507	C=0.638, T=0.362	0.134725	0.399165	0.39	0.225	0.2-0.25	1e-65	196666044	1
rs1415212	NADH dehydrogenase [ubiquinone] 1 beta subcomplex subunit 4 levels	rs76258507	C=0.638, T=0.362	0.134725	0.399165	0.39	0.365	0.34-0.39	1e-166	196666044	1
rs1415212	Amyloid beta A4 precursor protein-binding family B member 2 levels	rs76258507	C=0.638, T=0.362	0.134725	0.399165	0.39	0.103	0.078-0.128	3e-15	196666044	1
rs1415212	Growth arrest and DNA damage-inducible proteins-interacting protein 1 levels	rs76258507	C=0.638, T=0.362	0.134725	0.399165	0.39	0.201	0.17-0.23	4e-49	196666044	1
rs1415212	Protein eva-1 homolog B levels	rs76258507	C=0.638, T=0.362	0.134725	0.399165	0.39	0.147	0.12-0.17	8e-27	196666044	1
rs1415212	Oligophrenin-1 levels	rs76258507	C=0.638, T=0.362	0.134725	0.399165	0.39	0.089	0.064-0.114	7e-12	196666044	1
rs1415212	DNA repair protein XRCC1 levels	rs76258507	C=0.638, T=0.362	0.134725	0.399165	0.39	0.11	0.083-0.137	1e-15	196666044	1
rs1415212	cGMP-inhibited 3,5-cyclic phosphodiesterase A levels	rs76258507	C=0.638, T=0.362	0.134725	0.399165	0.39	0.129	0.1-0.15	2e-22	196666044	1
rs1415212	Galactoside-binding soluble lectin 13 levels	rs76258507	C=0.638, T=0.362	0.134725	0.399165	0.39	0.143	0.12-0.17	2e-26	196666044	1
rs1415212	2-phosphoxylose phosphatase 1 levels	rs76258507	C=0.638, T=0.362	0.134725	0.399165	0.39	0.212	0.18-0.24	4e-55	196666044	1
rs1415212	Aspartoacylase levels	rs76258507	C=0.638, T=0.362	0.134725	0.399165	0.39	0.204	0.18-0.23	1e-53	196666044	1
rs1415212	Fibrinogen C domain-containing protein 1 levels	rs76258507	C=0.638, T=0.362	0.134725	0.399165	0.39	0.182	0.15-0.21	8e-41	196666044	1
rs1415212	PAX-interacting protein 1 levels	rs76258507	C=0.638, T=0.362	0.134725	0.399165	0.39	0.228	0.2-0.25	5e-66	196666044	1
rs1415212	DnaJ homolog subfamily A member 2 levels	rs76258507	C=0.638, T=0.362	0.134725	0.399165	0.39	0.106	0.081-0.131	1e-15	196666044	1
rs1415212	DnaJ homolog subfamily B member 6 levels	rs76258507	C=0.638, T=0.362	0.134725	0.399165	0.39	0.098	0.073-0.123	1e-14	196666044	1
rs1415212	Dickkopf-like protein 1 levels	rs76258507	C=0.638, T=0.362	0.134725	0.399165	0.39	0.289	0.26-0.31	1e-106	196666044	1
rs1415212	Ephrin-B3 levels	rs76258507	C=0.638, T=0.362	0.134725	0.399165	0.39	0.102	0.077-0.127	3e-15	196666044	1
rs1415212	Leukocyte-specific transcript 1 protein levels	rs76258507	C=0.638, T=0.362	0.134725	0.399165	0.39	0.103	0.078-0.128	6e-16	196666044	1
rs1415212	Interleukin-17C levels	rs76258507	C=0.638, T=0.362	0.134725	0.399165	0.39	0.115	0.088-0.142	5e-17	196666044	1
rs1415212	Insulin-like 3 levels	rs76258507	C=0.638, T=0.362	0.134725	0.399165	0.39	0.196	0.17-0.22	2e-50	196666044	1
rs1415212	E3 ubiquitin-protein ligase SMURF2 levels	rs76258507	C=0.638, T=0.362	0.134725	0.399165	0.39	0.14	0.11-0.17	3e-24	196666044	1
rs1415212	Heterogeneous nuclear ribonucleoproteins C1/C2 levels	rs76258507	C=0.638, T=0.362	0.134725	0.399165	0.39	0.252	0.22-0.28	9e-77	196666044	1
rs1415212	Regulator of G-protein signaling 4 levels	rs76258507	C=0.638, T=0.362	0.134725	0.399165	0.39	0.201	0.17-0.23	3e-49	196666044	1
rs1415212	Serum paraoxonase/arylesterase 1 levels	rs76258507	C=0.638, T=0.362	0.134725	0.399165	0.39	0.326	0.3-0.35	9e-136	196666044	1
rs1415212	Mitochondrial fission regulator 1 levels	rs76258507	C=0.638, T=0.362	0.134725	0.399165	0.39	0.125	0.098-0.152	1e-19	196666044	1
rs1415212	Mucin-like protein 1 levels	rs76258507	C=0.638, T=0.362	0.134725	0.399165	0.39	0.194	0.17-0.22	2e-46	196666044	1
rs1415212	Synaptotagmin-like protein 4 levels	rs76258507	C=0.638, T=0.362	0.134725	0.399165	0.39	0.095	0.07-0.12	1e-12	196666044	1
rs1415212	Epididymal-specific lipocalin-10 levels	rs76258507	C=0.638, T=0.362	0.134725	0.399165	0.39	0.354	0.33-0.38	1e-157	196666044	1
rs1415212	Epidermal growth factor receptor variant III levels	rs76258507	C=0.638, T=0.362	0.134725	0.399165	0.39	0.109	0.082-0.136	4e-15	196666044	1
rs1415212	Eukaryotic translation initiation factor 4E-binding protein 2 levels	rs76258507	C=0.638, T=0.362	0.134725	0.399165	0.39	0.092	0.067-0.117	1e-12	196666044	1
rs1415212	MAX-interacting protein 1 levels	rs76258507	C=0.638, T=0.362	0.134725	0.399165	0.39	0.103	0.076-0.13	6e-14	196666044	1
rs1415212	Myelin protein zero-like protein 2 levels	rs76258507	C=0.638, T=0.362	0.134725	0.399165	0.39	0.385	0.36-0.41	2e-189	196666044	1
rs1415212	Probable E3 ubiquitin-protein ligase MID2 levels	rs76258507	C=0.638, T=0.362	0.134725	0.399165	0.39	0.172	0.14-0.2	4e-37	196666044	1
rs1415212	Myocyte-specific enhancer factor 2C levels	rs76258507	C=0.638, T=0.362	0.134725	0.399165	0.39	0.11	0.085-0.135	9e-17	196666044	1
rs1415212	DCN1-like protein 3 levels	rs76258507	C=0.638, T=0.362	0.134725	0.399165	0.39	0.105	0.08-0.13	9e-16	196666044	1
rs1415212	Cystatin-8 levels	rs76258507	C=0.638, T=0.362	0.134725	0.399165	0.39	0.112	0.087-0.137	7e-18	196666044	1
rs1415212	O-acetyl-ADP-ribose deacetylase MACROD1 levels	rs76258507	C=0.638, T=0.362	0.134725	0.399165	0.39	0.309	0.28-0.33	1e-118	196666044	1
rs1415212	Melanoma-associated antigen 5 levels	rs76258507	C=0.638, T=0.362	0.134725	0.399165	0.39	0.351	0.33-0.38	2e-154	196666044	1
rs1415212	C-type lectin domain family 7 member A levels	rs76258507	C=0.638, T=0.362	0.134725	0.399165	0.39	0.093	0.068-0.118	3e-13	196666044	1
rs1415212	DnaJ homolog subfamily C member 30 levels	rs76258507	C=0.638, T=0.362	0.134725	0.399165	0.39	0.098	0.073-0.123	3e-14	196666044	1
rs1415212	Microtubule-associated protein tau levels	rs76258507	C=0.638, T=0.362	0.134725	0.399165	0.39	0.121	0.096-0.146	6e-20	196666044	1
rs1415212	Histone-lysine N-methyltransferase SETMAR levels	rs1089033	A=0.36, C=0.64	0.133906	0.396239	0.39	0.118	0.091-0.145	7e-18	196666793	1
rs1415212	Sperm acrosome membrane-associated protein 1 levels	rs1089033	A=0.36, C=0.64	0.133906	0.396239	0.39	0.131	0.1-0.16	1e-21	196666793	1
rs1415212	IQ domain-containing protein F1 levels	rs1089033	A=0.36, C=0.64	0.133906	0.396239	0.39	0.149	0.12-0.18	3e-27	196666793	1
rs1415212	Leukemia inhibitory factor levels	rs1089033	A=0.36, C=0.64	0.133906	0.396239	0.39	0.124	0.097-0.151	7e-20	196666793	1
rs1415212	Interleukin-8 levels	rs1089033	A=0.36, C=0.64	0.133906	0.396239	0.39	0.116	0.089-0.143	2e-17	196666793	1
rs1415212	Polypeptide N-acetylgalactosaminyltransferase 3 levels	rs1089033	A=0.36, C=0.64	0.133906	0.396239	0.39	0.12	0.095-0.145	3e-19	196666793	1
rs1415212	Leucine-rich repeat-containing protein 4B levels	rs1089033	A=0.36, C=0.64	0.133906	0.396239	0.39	0.138	0.11-0.17	8e-24	196666793	1
rs1415212	T-cell immunoreceptor with Ig and ITIM domains levels	rs1089033	A=0.36, C=0.64	0.133906	0.396239	0.39	0.113	0.086-0.14	2e-16	196666793	1
rs1415212	Transcription factor SOX-2 levels	rs1089033	A=0.36, C=0.64	0.133906	0.396239	0.39	0.111	0.084-0.138	2e-16	196666793	1
rs1415212	Trafficking protein particle complex subunit 4 levels	rs1089033	A=0.36, C=0.64	0.133906	0.396239	0.39	0.143	0.12-0.17	4e-27	196666793	1
rs1415212	Zinc fingers and homeoboxes protein 1 levels	rs1089033	A=0.36, C=0.64	0.133906	0.396239	0.39	0.123	0.096-0.15	5e-19	196666793	1
rs1415212	Protein Wnt-7a levels	rs1089033	A=0.36, C=0.64	0.133906	0.396239	0.39	0.108	0.081-0.135	7e-15	196666793	1
rs1415212	Galectin-2 levels	rs1089033	A=0.36, C=0.64	0.133906	0.396239	0.39	0.103	0.076-0.13	1e-13	196666793	1
rs1415212	Ephrin type-A receptor 1 levels	rs1089033	A=0.36, C=0.64	0.133906	0.396239	0.39	0.113	0.088-0.138	7e-18	196666793	1
rs1415212	ETS-related transcription factor Elf-5 levels	rs1089033	A=0.36, C=0.64	0.133906	0.396239	0.39	0.168	0.14-0.2	3e-34	196666793	1
rs1415212	Corticotropin levels	rs1089033	A=0.36, C=0.64	0.133906	0.396239	0.39	0.136	0.11-0.16	5e-24	196666793	1
rs1415212	Draxin levels	rs1089033	A=0.36, C=0.64	0.133906	0.396239	0.39	0.146	0.12-0.17	4e-26	196666793	1
rs1415212	Serum levels of protein DLL3	rs36137052	C=0.638, T=0.362	0.134725	0.399165	0.3975	0.160012	0.12-0.2	4e-18	196667013	1
rs1415212	Serum levels of protein SUN5	rs36137052	C=0.638, T=0.362	0.134725	0.399165	0.3975	0.138343	0.1-0.18	1e-12	196667013	1
rs1415212	Kallikrein-6 levels (KLK6.3450.4.2)	rs7539005	A=0.362, T=0.638	0.134725	0.399165	0.61	0.18	-0.12--0.24	5e-13	196667252	1
rs1415212	Glycosyltransferase 8 domain-containing protein 1 levels (GLT8D1.8955.60.3)	rs7539005	A=0.362, T=0.638	0.134725	0.399165	0.61	0.69	-0.65--0.73	8e-206	196667252	1
rs1415212	t-SNARE domain-containing protein 1 levels (TSNARE1.7069.9.4)	rs7539005	A=0.362, T=0.638	0.134725	0.399165	0.61	0.36	-0.32--0.4	2e-47	196667252	1
rs1415212	Caspase-8 levels	rs7539005	A=0.362, T=0.638	0.134725	0.399165	0.39	0.185	0.16-0.21	2e-41	196667252	1
rs1415212	Carboxypeptidase E levels	rs7539005	A=0.362, T=0.638	0.134725	0.399165	0.39	0.216	0.19-0.24	1e-55	196667252	1
rs1415212	Alanine aminotransferase 1 levels	rs7539005	A=0.362, T=0.638	0.134725	0.399165	0.39	0.335	0.31-0.36	4e-145	196667252	1
rs1415212	Ras-related protein Rab-39B levels	rs7539005	A=0.362, T=0.638	0.134725	0.399165	0.39	0.157	0.13-0.18	8e-32	196667252	1
rs1415212	OCIA domain-containing protein 1 levels	rs7539005	A=0.362, T=0.638	0.134725	0.399165	0.39	0.325	0.3-0.35	1e-130	196667252	1
rs1415212	Neuroplastin levels	rs7539005	A=0.362, T=0.638	0.134725	0.399165	0.39	0.101	0.076-0.126	2e-14	196667252	1
rs1415212	Protocadherin gamma-A10 levels	rs7539005	A=0.362, T=0.638	0.134725	0.399165	0.39	0.104	0.079-0.129	4e-15	196667252	1
rs1415212	Dipeptidyl peptidase 1 levels	rs7539005	A=0.362, T=0.638	0.134725	0.399165	0.39	0.266	0.24-0.29	6e-87	196667252	1
rs1415212	DnaJ homolog subfamily C member 4 levels	rs7539005	A=0.362, T=0.638	0.134725	0.399165	0.39	0.21	0.18-0.24	1e-53	196667252	1
rs1415212	Serum levels of protein LRP1B	rs529899	A=0.36, T=0.64	0.133906	0.396239	0.3975	0.154728	0.12-0.19	5e-16	196667428	1
rs1415212	GTP cyclohydrolase 1 levels	rs10922102	C=0.362, T=0.638	0.134725	0.399165	0.61	0.237	0.21-0.26	9e-68	196668287	1
rs1415212	Bone morphogenetic protein 8B levels	rs10922102	C=0.362, T=0.638	0.134725	0.399165	0.61	0.354	0.33-0.38	3e-162	196668287	1
rs1415212	DnaJ homolog subfamily B member 12 levels	rs10922102	C=0.362, T=0.638	0.134725	0.399165	0.61	0.116	0.091-0.141	5e-18	196668287	1
rs1415212	Induced myeloid leukemia cell differentiation protein Mcl-1 levels	rs10922102	C=0.362, T=0.638	0.134725	0.399165	0.61	0.115	0.088-0.142	3e-17	196668287	1
rs1415212	Small glutamine-rich tetratricopeptide repeat-containing protein beta levels	rs2860102	A=0.362, T=0.638	0.134725	0.399165	0.39	0.139	0.11-0.17	6e-24	196668319	1
rs1415212	Neuroendocrine convertase 2 levels	rs2860102	A=0.362, T=0.638	0.134725	0.399165	0.39	0.117	0.09-0.144	2e-17	196668319	1
rs1415212	Vascular endothelial growth factor B levels	rs2860102	A=0.362, T=0.638	0.134725	0.399165	0.39	0.106	0.079-0.133	2e-14	196668319	1
rs1415212	Protein kinase C gamma type levels	rs2860102	A=0.362, T=0.638	0.134725	0.399165	0.39	0.135	0.11-0.16	1e-22	196668319	1
rs1415212	E3 ubiquitin-protein ligase RNF128 levels	rs2860102	A=0.362, T=0.638	0.134725	0.399165	0.39	0.275	0.25-0.3	1e-90	196668319	1
rs1415212	Semaphorin-6B levels	rs10801557	C=0.362, T=0.638	0.134725	0.399165	0.61	0.121	0.096-0.146	8e-20	196669581	1
rs1415212	Interferon lambda-2 levels	rs10801557	C=0.362, T=0.638	0.134725	0.399165	0.61	0.132	0.1-0.16	5e-22	196669581	1
rs1415212	RNA polymerase-associated protein RTF1 homolog levels	rs10801557	C=0.362, T=0.638	0.134725	0.399165	0.61	0.333	0.31-0.36	4e-137	196669581	1
rs1415212	Glucokinase levels	rs10801557	C=0.362, T=0.638	0.134725	0.399165	0.61	0.164	0.14-0.19	1e-33	196669581	1
rs1415212	Leucine-rich repeat-containing protein 25 levels	rs10801557	C=0.362, T=0.638	0.134725	0.399165	0.61	0.25	0.22-0.28	8e-75	196669581	1
rs1415212	Cadherin-3 levels	rs10801557	C=0.362, T=0.638	0.134725	0.399165	0.61	0.157	0.13-0.18	2e-31	196669581	1
rs1415212	C-C motif chemokine 19 levels	rs10801557	C=0.362, T=0.638	0.134725	0.399165	0.61	0.115	0.09-0.14	7e-18	196669581	1
rs1415212	Cytoskeleton-associated protein 2 levels	rs10801557	C=0.362, T=0.638	0.134725	0.399165	0.61	0.138	0.11-0.16	3e-26	196669581	1
rs1415212	Neuregulin-1 levels	rs10801557	C=0.362, T=0.638	0.134725	0.399165	0.61	0.104	0.077-0.131	3e-14	196669581	1
rs1415212	Protein NOV homolog levels	rs10801557	C=0.362, T=0.638	0.134725	0.399165	0.61	0.196	0.17-0.22	3e-46	196669581	1
rs1415212	Transcription regulator protein BACH1 levels	rs10801557	C=0.362, T=0.638	0.134725	0.399165	0.61	0.318	0.29-0.35	4e-122	196669581	1
rs1415212	Valine--tRNA ligase levels	rs10801557	C=0.362, T=0.638	0.134725	0.399165	0.61	0.259	0.23-0.29	7e-82	196669581	1
rs1415212	Toll-like receptor 4:Lymphocyte antigen 96 complex levels	rs10801557	C=0.362, T=0.638	0.134725	0.399165	0.61	0.096	0.071-0.121	4e-13	196669581	1
rs1415212	Tumor necrosis factor receptor superfamily member 13B levels	rs10801557	C=0.362, T=0.638	0.134725	0.399165	0.61	0.198	0.17-0.23	1e-47	196669581	1
rs1415212	Synaptosomal-associated protein 25 levels	rs10801557	C=0.362, T=0.638	0.134725	0.399165	0.61	0.176	0.15-0.2	7e-38	196669581	1
rs1415212	DNA excision repair protein ERCC-1 levels	rs10801557	C=0.362, T=0.638	0.134725	0.399165	0.61	0.129	0.1-0.16	6e-21	196669581	1
rs1415212	Serum levels of protein KMT2D	rs4658046	C=0.363, T=0.637	0.133517	0.398227	0.3992	0.209852	0.18-0.24	1e-33	196670757	1
rs1415212	Serum levels of protein TNFRSF18	rs4658046	C=0.363, T=0.637	0.133517	0.398227	0.3992	0.170328	0.13-0.21	3e-18	196670757	1
rs1415212	Early age-related macular degeneration	rs4658046	C=0.363, T=0.637	0.133517	0.398227	0.39	1.38	1.35-1.41	3e-114	196670757	1
rs1415212	Small EDRK-rich factor 2 levels	rs4658046	C=0.363, T=0.637	0.133517	0.398227	0.61	0.101	0.074-0.128	2e-13	196670757	1
rs1415212	Kin of IRRE-like protein 3 levels	rs4658046	C=0.363, T=0.637	0.133517	0.398227	0.61	0.158	0.13-0.19	2e-30	196670757	1
rs1415212	Leucine-rich repeat and immunoglobulin-like domain-containing nogo receptor-interacting protein 3 levels	rs4658046	C=0.363, T=0.637	0.133517	0.398227	0.61	0.17	0.14-0.2	1e-35	196670757	1
rs1415212	Four and a half LIM domains protein 1 levels	rs4658046	C=0.363, T=0.637	0.133517	0.398227	0.61	0.196	0.17-0.22	6e-46	196670757	1
rs1415212	Cadherin-related family member 5 levels	rs4658046	C=0.363, T=0.637	0.133517	0.398227	0.61	0.237	0.21-0.26	6e-69	196670757	1
rs1415212	Cytosolic endo-beta-N-acetylglucosaminidase levels	rs4658046	C=0.363, T=0.637	0.133517	0.398227	0.61	0.098	0.071-0.125	3e-13	196670757	1
rs1415212	Interleukin-9 levels	rs4658046	C=0.363, T=0.637	0.133517	0.398227	0.61	0.143	0.12-0.17	4e-25	196670757	1
rs1415212	Selenoprotein S levels	rs4658046	C=0.363, T=0.637	0.133517	0.398227	0.61	0.106	0.079-0.133	1e-14	196670757	1
rs1415212	Growth arrest-specific protein 1 levels	rs4658046	C=0.363, T=0.637	0.133517	0.398227	0.61	0.09	0.065-0.115	4e-12	196670757	1
rs1415212	Gastrokine-1 levels	rs4658046	C=0.363, T=0.637	0.133517	0.398227	0.61	0.168	0.14-0.2	1e-34	196670757	1
rs1415212	Alkaline phosphatase, placental-like levels	rs4658046	C=0.363, T=0.637	0.133517	0.398227	0.61	0.117	0.09-0.144	2e-17	196670757	1
rs1415212	Phosphatidate phosphatase PPAPDC1A levels	rs4658046	C=0.363, T=0.637	0.133517	0.398227	0.61	0.228	0.2-0.25	7e-65	196670757	1
rs1415212	Cytoplasmic tyrosine-protein kinase BMX levels	rs4658046	C=0.363, T=0.637	0.133517	0.398227	0.61	0.116	0.091-0.141	1e-18	196670757	1
rs1415212	Glycine N-methyltransferase levels	rs4658046	C=0.363, T=0.637	0.133517	0.398227	0.61	0.167	0.14-0.19	5e-34	196670757	1
rs1415212	Protein O-mannose kinase levels	rs4658046	C=0.363, T=0.637	0.133517	0.398227	0.61	0.134	0.11-0.16	1e-22	196670757	1
rs1415212	Mismatch repair endonuclease PMS2 levels	rs4658046	C=0.363, T=0.637	0.133517	0.398227	0.61	0.158	0.13-0.19	1e-30	196670757	1
rs1415212	Glutaredoxin-like protein C5orf63 levels	rs4658046	C=0.363, T=0.637	0.133517	0.398227	0.61	0.206	0.18-0.23	4e-52	196670757	1
rs1415212	Sarcalumenin levels	rs4658046	C=0.363, T=0.637	0.133517	0.398227	0.61	0.1	0.073-0.127	3e-13	196670757	1
rs1415212	Somatostatin-28 levels	rs4658046	C=0.363, T=0.637	0.133517	0.398227	0.61	0.149	0.12-0.18	3e-28	196670757	1
rs1415212	Leucine-rich repeat transmembrane neuronal protein 4 levels	rs4658046	C=0.363, T=0.637	0.133517	0.398227	0.61	0.237	0.21-0.26	4e-67	196670757	1
rs1415212	Coiled-coil domain-containing protein 167 levels	rs4658046	C=0.363, T=0.637	0.133517	0.398227	0.61	0.214	0.19-0.24	2e-54	196670757	1
rs1415212	ADP-ribosylation factor GTPase-activating protein 1 levels	rs4658046	C=0.363, T=0.637	0.133517	0.398227	0.61	0.158	0.13-0.18	2e-32	196670757	1
rs1415212	BRCA1-associated RING domain protein 1 levels	rs4658046	C=0.363, T=0.637	0.133517	0.398227	0.61	0.134	0.11-0.16	2e-22	196670757	1
rs1415212	BAG family molecular chaperone regulator 4 levels	rs4658046	C=0.363, T=0.637	0.133517	0.398227	0.61	0.142	0.12-0.17	4e-28	196670757	1
rs1415212	S-methylmethionine--homocysteine S-methyltransferase BHMT2 levels	rs4658046	C=0.363, T=0.637	0.133517	0.398227	0.61	0.251	0.23-0.28	4e-78	196670757	1
rs1415212	Bone morphogenetic protein 7 levels	rs4658046	C=0.363, T=0.637	0.133517	0.398227	0.61	0.102	0.075-0.129	1e-13	196670757	1
rs1415212	rRNA 2-O-methyltransferase fibrillarin levels	rs4658046	C=0.363, T=0.637	0.133517	0.398227	0.61	0.298	0.27-0.33	2e-107	196670757	1
rs1415212	Retinoblastoma-associated protein levels	rs4658046	C=0.363, T=0.637	0.133517	0.398227	0.61	0.255	0.23-0.28	5e-78	196670757	1
rs1415212	Thymocyte nuclear protein 1 levels	rs4658046	C=0.363, T=0.637	0.133517	0.398227	0.61	0.091	0.066-0.116	4e-12	196670757	1
rs1415212	Mitochondrial import inner membrane translocase subunit Tim21 levels	rs4658046	C=0.363, T=0.637	0.133517	0.398227	0.61	0.16	0.13-0.19	4e-31	196670757	1
rs1415212	Nuclear nucleic acid-binding protein C1D levels	rs4658046	C=0.363, T=0.637	0.133517	0.398227	0.61	0.112	0.085-0.139	4e-16	196670757	1
rs1415212	Nuclear receptor coactivator 2 levels	rs4658046	C=0.363, T=0.637	0.133517	0.398227	0.61	0.16	0.13-0.19	3e-31	196670757	1
rs1415212	Tyrosyl-DNA phosphodiesterase 1 levels	rs4658046	C=0.363, T=0.637	0.133517	0.398227	0.61	0.126	0.1-0.15	3e-22	196670757	1
rs1415212	Uroplakin-3b-like protein levels	rs4658046	C=0.363, T=0.637	0.133517	0.398227	0.61	0.34	0.31-0.37	2e-147	196670757	1
rs1415212	Uncharacterized protein C7orf73 levels	rs4658046	C=0.363, T=0.637	0.133517	0.398227	0.61	0.116	0.089-0.143	5e-17	196670757	1
rs1415212	tRNA-dihydrouridine(20) synthase [NAD(P)+]-like levels	rs4658046	C=0.363, T=0.637	0.133517	0.398227	0.61	0.206	0.18-0.23	7e-51	196670757	1
rs1415212	Vesicle-associated membrane protein 7 levels	rs4658046	C=0.363, T=0.637	0.133517	0.398227	0.61	0.138	0.11-0.17	2e-24	196670757	1
rs1415212	Trafficking protein particle complex subunit 5 levels	rs4658046	C=0.363, T=0.637	0.133517	0.398227	0.61	0.12	0.093-0.147	8e-19	196670757	1
rs1415212	Tumor necrosis factor ligand superfamily member 15 levels	rs4658046	C=0.363, T=0.637	0.133517	0.398227	0.61	0.165	0.14-0.19	8e-34	196670757	1
rs1415212	Tumor necrosis factor receptor superfamily member 18 levels	rs4658046	C=0.363, T=0.637	0.133517	0.398227	0.61	0.107	0.08-0.134	2e-15	196670757	1
rs1415212	FAD-dependent oxidoreductase domain-containing protein 1 levels	rs4658046	C=0.363, T=0.637	0.133517	0.398227	0.61	0.122	0.095-0.149	1e-18	196670757	1
rs1415212	Protocadherin gamma-B1 levels	rs4658046	C=0.363, T=0.637	0.133517	0.398227	0.61	0.127	0.1-0.154	2e-20	196670757	1
rs1415212	Programmed cell death 1 ligand 2 levels	rs4658046	C=0.363, T=0.637	0.133517	0.398227	0.61	0.133	0.11-0.16	8e-22	196670757	1
rs1415212	Protocadherin-9 levels	rs4658046	C=0.363, T=0.637	0.133517	0.398227	0.61	0.101	0.076-0.126	1e-14	196670757	1
rs1415212	Protein eva-1 homolog C levels	rs4658046	C=0.363, T=0.637	0.133517	0.398227	0.61	0.103	0.076-0.13	6e-14	196670757	1
rs1415212	UDP-GlcNAc:betaGal beta-1,3-N-acetylglucosaminyltransferase 6 levels	rs4658046	C=0.363, T=0.637	0.133517	0.398227	0.61	0.229	0.2-0.26	1e-62	196670757	1
rs1415212	Oncoprotein-induced transcript 3 protein levels	rs4658046	C=0.363, T=0.637	0.133517	0.398227	0.61	0.112	0.087-0.137	6e-17	196670757	1
rs1415212	Opalin levels	rs4658046	C=0.363, T=0.637	0.133517	0.398227	0.61	0.159	0.13-0.18	3e-32	196670757	1
rs1415212	WNT1-inducible-signaling pathway protein 3 levels	rs4658046	C=0.363, T=0.637	0.133517	0.398227	0.61	0.123	0.096-0.15	6e-19	196670757	1
rs1415212	Zinc finger protein 175 levels	rs4658046	C=0.363, T=0.637	0.133517	0.398227	0.61	0.208	0.18-0.24	7e-54	196670757	1
rs1415212	Fibroblast growth factor 12 levels	rs4658046	C=0.363, T=0.637	0.133517	0.398227	0.61	0.12	0.095-0.145	6e-20	196670757	1
rs1415212	Fibroblast growth factor 18 levels	rs4658046	C=0.363, T=0.637	0.133517	0.398227	0.61	0.161	0.13-0.19	2e-31	196670757	1
rs1415212	Activin receptor type-2A levels	rs4658046	C=0.363, T=0.637	0.133517	0.398227	0.61	0.328	0.3-0.35	3e-132	196670757	1
rs1415212	WAP four-disulfide core domain protein 8 levels	rs4658046	C=0.363, T=0.637	0.133517	0.398227	0.61	0.109	0.084-0.134	2e-16	196670757	1
rs1415212	Alpha-2-HS-glycoprotein levels	rs4658046	C=0.363, T=0.637	0.133517	0.398227	0.61	0.132	0.1-0.16	2e-22	196670757	1
rs1415212	Probable RNA-binding protein 23 levels	rs4658046	C=0.363, T=0.637	0.133517	0.398227	0.61	0.113	0.088-0.138	2e-17	196670757	1
rs1415212	Disintegrin and metalloproteinase domain-containing protein 10 levels	rs4658046	C=0.363, T=0.637	0.133517	0.398227	0.61	0.23	0.2-0.26	6e-63	196670757	1
rs1415212	Lupus La protein levels	rs4658046	C=0.363, T=0.637	0.133517	0.398227	0.61	0.129	0.1-0.16	3e-21	196670757	1
rs1415212	R-spondin-3 levels	rs4658046	C=0.363, T=0.637	0.133517	0.398227	0.61	0.111	0.086-0.136	1e-16	196670757	1
rs1415212	R-spondin-3 levels	rs4658046	C=0.363, T=0.637	0.133517	0.398227	0.61	0.125	0.1-0.15	2e-21	196670757	1
rs1415212	Interleukin-10 receptor subunit alpha levels	rs4658046	C=0.363, T=0.637	0.133517	0.398227	0.61	0.326	0.3-0.35	1e-137	196670757	1
rs1415212	Interleukin-11 levels	rs4658046	C=0.363, T=0.637	0.133517	0.398227	0.61	0.12	0.095-0.145	5e-20	196670757	1
rs1415212	Interleukin-20 receptor subunit alpha levels	rs4658046	C=0.363, T=0.637	0.133517	0.398227	0.61	0.198	0.17-0.23	4e-47	196670757	1
rs1415212	Interleukin-1 beta levels	rs4658046	C=0.363, T=0.637	0.133517	0.398227	0.61	0.108	0.081-0.135	4e-15	196670757	1
rs1415212	Keratin, type II cytoskeletal 7 levels	rs4658046	C=0.363, T=0.637	0.133517	0.398227	0.61	0.248	0.22-0.28	1e-73	196670757	1
rs1415212	Killer cell immunoglobulin-like receptor 3DL2 levels	rs4658046	C=0.363, T=0.637	0.133517	0.398227	0.61	0.124	0.097-0.151	1e-19	196670757	1
rs1415212	Dyslexia-associated protein KIAA0319-like protein levels	rs4658046	C=0.363, T=0.637	0.133517	0.398227	0.61	0.103	0.078-0.128	3e-15	196670757	1
rs1415212	Kelch-like protein 13 levels	rs4658046	C=0.363, T=0.637	0.133517	0.398227	0.61	0.259	0.23-0.28	3e-83	196670757	1
rs1415212	Sialic acid-binding Ig-like lectin 15 levels	rs4658046	C=0.363, T=0.637	0.133517	0.398227	0.61	0.233	0.21-0.26	2e-65	196670757	1
rs1415212	Somatoliberin levels	rs4658046	C=0.363, T=0.637	0.133517	0.398227	0.61	0.174	0.15-0.2	8e-37	196670757	1
rs1415212	Ecto-NOX disulfide-thiol exchanger 2 levels	rs4658046	C=0.363, T=0.637	0.133517	0.398227	0.61	0.165	0.14-0.19	3e-33	196670757	1
rs1415212	mRNA-capping enzyme levels	rs4658046	C=0.363, T=0.637	0.133517	0.398227	0.61	0.107	0.082-0.132	1e-16	196670757	1
rs1415212	Small VCP/p97-interacting protein levels	rs4658046	C=0.363, T=0.637	0.133517	0.398227	0.61	0.196	0.17-0.22	4e-46	196670757	1
rs1415212	Eukaryotic translation initiation factor 1A, X-chromosomal levels	rs4658046	C=0.363, T=0.637	0.133517	0.398227	0.61	0.175	0.15-0.2	4e-39	196670757	1
rs1415212	Eukaryotic initiation factor 4A-III levels	rs4658046	C=0.363, T=0.637	0.133517	0.398227	0.61	0.125	0.1-0.15	2e-21	196670757	1
rs1415212	MAP kinase-activated protein kinase 5 levels	rs4658046	C=0.363, T=0.637	0.133517	0.398227	0.61	0.101	0.076-0.126	3e-14	196670757	1
rs1415212	DNA damage-inducible transcript 3 protein levels	rs4658046	C=0.363, T=0.637	0.133517	0.398227	0.61	0.098	0.071-0.125	2e-12	196670757	1
rs1415212	Dynein light chain Tctex-type 1 levels	rs4658046	C=0.363, T=0.637	0.133517	0.398227	0.61	0.202	0.17-0.23	2e-48	196670757	1
rs1415212	Endothelin-converting enzyme 1 levels	rs4658046	C=0.363, T=0.637	0.133517	0.398227	0.61	0.33	0.3-0.36	1e-132	196670757	1
rs1415212	Coatomer subunit epsilon levels	rs4658046	C=0.363, T=0.637	0.133517	0.398227	0.61	0.196	0.17-0.22	5e-49	196670757	1
rs1415212	Cytochrome c oxidase assembly factor 3 homolog, mitochondrial levels	rs4658046	C=0.363, T=0.637	0.133517	0.398227	0.61	0.29	0.26-0.32	2e-101	196670757	1
rs1415212	Cytohesin-2 levels	rs4658046	C=0.363, T=0.637	0.133517	0.398227	0.61	0.228	0.2-0.26	8e-63	196670757	1
rs1415212	Melanoma-associated antigen B10 levels	rs4658046	C=0.363, T=0.637	0.133517	0.398227	0.61	0.187	0.16-0.21	4e-42	196670757	1
rs1415212	CD63 antigen levels (CD63.9190.7.3)	rs10754199	A=0.362, G=0.638	0.134725	0.399165	0.611	0.17	-0.11--0.23	1e-11	196670839	1
rs1415212	Interferon lambda-1 levels	rs10754199	A=0.362, G=0.638	0.134725	0.399165	0.39	0.112	0.085-0.139	4e-16	196670839	1
rs1415212	Lethal(3)malignant brain tumor-like protein 2 levels	rs10754199	A=0.362, G=0.638	0.134725	0.399165	0.39	0.094	0.067-0.121	6e-12	196670839	1
rs1415212	E3 ubiquitin-protein ligase HECW1 levels	rs10754199	A=0.362, G=0.638	0.134725	0.399165	0.39	0.109	0.08-0.138	5e-14	196670839	1
rs1415212	Hydroxyacid oxidase 1 levels	rs10754199	A=0.362, G=0.638	0.134725	0.399165	0.39	0.103	0.076-0.13	4e-13	196670839	1
rs1415212	Ig gamma-2, Kappa levels	rs10754199	A=0.362, G=0.638	0.134725	0.399165	0.39	0.108	0.081-0.135	5e-14	196670839	1
rs1415212	BMP-binding endothelial regulator protein levels	rs10754199	A=0.362, G=0.638	0.134725	0.399165	0.39	0.097	0.07-0.124	4e-12	196670839	1
rs1415212	Brevican core protein levels	rs10754199	A=0.362, G=0.638	0.134725	0.399165	0.39	0.1	0.073-0.127	2e-12	196670839	1
rs1415212	Beta-defensin 128 levels	rs10754199	A=0.362, G=0.638	0.134725	0.399165	0.39	0.227	0.2-0.25	6e-56	196670839	1
rs1415212	Beta-defensin 136 levels	rs10754199	A=0.362, G=0.638	0.134725	0.399165	0.39	0.112	0.083-0.141	1e-14	196670839	1
rs1415212	Stabilin-1 levels	rs10754199	A=0.362, G=0.638	0.134725	0.399165	0.39	0.158	0.13-0.19	1e-28	196670839	1
rs1415212	Protein Largen levels	rs10754199	A=0.362, G=0.638	0.134725	0.399165	0.39	0.1	0.073-0.127	7e-13	196670839	1
rs1415212	Lactoylglutathione lyase levels	rs10754199	A=0.362, G=0.638	0.134725	0.399165	0.39	0.116	0.089-0.143	2e-16	196670839	1
rs1415212	Carbonyl reductase [NADPH] 3 levels	rs10754199	A=0.362, G=0.638	0.134725	0.399165	0.39	0.099	0.072-0.126	1e-12	196670839	1
rs1415212	AT-rich interactive domain-containing protein 3A levels	rs10754199	A=0.362, G=0.638	0.134725	0.399165	0.39	0.095	0.068-0.122	3e-12	196670839	1
rs1415212	Peptidyl-prolyl cis-trans isomerase FKBP4 levels	rs10754199	A=0.362, G=0.638	0.134725	0.399165	0.39	0.105	0.078-0.132	1e-13	196670839	1
rs1415212	Peroxiredoxin-1 levels	rs10754199	A=0.362, G=0.638	0.134725	0.399165	0.39	0.097	0.07-0.124	1e-11	196670839	1
rs1415212	Pregnancy-specific beta-1-glycoprotein 2 levels	rs10754199	A=0.362, G=0.638	0.134725	0.399165	0.39	0.19	0.16-0.22	6e-41	196670839	1
rs1415212	Beta-mannosidase levels	rs10754199	A=0.362, G=0.638	0.134725	0.399165	0.39	0.147	0.12-0.17	8e-25	196670839	1
rs1415212	Protachykinin-1 levels	rs10754199	A=0.362, G=0.638	0.134725	0.399165	0.39	0.118	0.089-0.147	4e-16	196670839	1
rs1415212	Ras-related protein M-Ras levels	rs10754199	A=0.362, G=0.638	0.134725	0.399165	0.39	0.186	0.16-0.21	4e-39	196670839	1
rs1415212	Ribokinase levels	rs10754199	A=0.362, G=0.638	0.134725	0.399165	0.39	0.112	0.083-0.141	1e-14	196670839	1
rs1415212	Guanine nucleotide exchange factor MSS4 levels	rs10754199	A=0.362, G=0.638	0.134725	0.399165	0.39	0.119	0.09-0.148	2e-16	196670839	1
rs1415212	Proteasome subunit alpha type-1 levels	rs10754199	A=0.362, G=0.638	0.134725	0.399165	0.39	0.112	0.085-0.139	5e-16	196670839	1
rs1415212	Prosaposin levels	rs10754199	A=0.362, G=0.638	0.134725	0.399165	0.39	0.104	0.077-0.131	6e-13	196670839	1
rs1415212	Glutaminyl-peptide cyclotransferase-like protein levels	rs10754199	A=0.362, G=0.638	0.134725	0.399165	0.39	0.095	0.07-0.12	1e-12	196670839	1
rs1415212	Tudor-interacting repair regulator protein levels	rs10754199	A=0.362, G=0.638	0.134725	0.399165	0.39	0.101	0.074-0.128	1e-13	196670839	1
rs1415212	THO complex subunit 1 levels	rs10754199	A=0.362, G=0.638	0.134725	0.399165	0.39	0.099	0.072-0.126	2e-12	196670839	1
rs1415212	Neuroligin-3 levels	rs10754199	A=0.362, G=0.638	0.134725	0.399165	0.39	0.121	0.094-0.148	1e-17	196670839	1
rs1415212	Urea transporter 2 levels	rs10754199	A=0.362, G=0.638	0.134725	0.399165	0.39	0.1	0.073-0.127	2e-12	196670839	1
rs1415212	Transcription regulator protein BACH2 levels	rs10754199	A=0.362, G=0.638	0.134725	0.399165	0.39	0.145	0.12-0.17	4e-24	196670839	1
rs1415212	Voltage-dependent calcium channel subunit alpha-2/delta-3 levels	rs10754199	A=0.362, G=0.638	0.134725	0.399165	0.39	0.102	0.075-0.129	5e-13	196670839	1
rs1415212	Vascular endothelial growth factor C levels	rs10754199	A=0.362, G=0.638	0.134725	0.399165	0.39	0.116	0.089-0.143	2e-17	196670839	1
rs1415212	Protein NATD1 levels	rs10754199	A=0.362, G=0.638	0.134725	0.399165	0.39	0.152	0.12-0.18	7e-26	196670839	1
rs1415212	Nicotinate-nucleotide pyrophosphorylase [carboxylating] levels	rs10754199	A=0.362, G=0.638	0.134725	0.399165	0.39	0.148	0.12-0.18	1e-24	196670839	1
rs1415212	Myocardial zonula adherens protein levels	rs10754199	A=0.362, G=0.638	0.134725	0.399165	0.39	0.145	0.12-0.17	1e-23	196670839	1
rs1415212	Ubiquitin-fold modifier-conjugating enzyme 1 levels	rs10754199	A=0.362, G=0.638	0.134725	0.399165	0.39	0.1	0.073-0.127	5e-13	196670839	1
rs1415212	Ubiquitin carboxyl-terminal hydrolase 15 levels	rs10754199	A=0.362, G=0.638	0.134725	0.399165	0.39	0.109	0.082-0.136	1e-14	196670839	1
rs1415212	TOX high mobility group box family member 3 levels	rs10754199	A=0.362, G=0.638	0.134725	0.399165	0.39	0.099	0.072-0.126	5e-13	196670839	1
rs1415212	NKG2D ligand 3 levels	rs10754199	A=0.362, G=0.638	0.134725	0.399165	0.39	0.106	0.079-0.133	6e-15	196670839	1
rs1415212	Vasoactive Intestinal Peptide levels	rs10754199	A=0.362, G=0.638	0.134725	0.399165	0.39	0.107	0.08-0.134	6e-15	196670839	1
rs1415212	Protocadherin gamma-A12 levels	rs10754199	A=0.362, G=0.638	0.134725	0.399165	0.39	0.113	0.086-0.14	1e-15	196670839	1
rs1415212	Protocadherin-8 levels	rs10754199	A=0.362, G=0.638	0.134725	0.399165	0.39	0.09	0.065-0.115	9e-12	196670839	1
rs1415212	Aldose reductase levels	rs10754199	A=0.362, G=0.638	0.134725	0.399165	0.39	0.102	0.075-0.129	1e-13	196670839	1
rs1415212	PDZ and LIM domain protein 4 levels	rs10754199	A=0.362, G=0.638	0.134725	0.399165	0.39	0.115	0.088-0.142	1e-15	196670839	1
rs1415212	Arylsulfatase A levels	rs10754199	A=0.362, G=0.638	0.134725	0.399165	0.39	0.098	0.071-0.125	3e-12	196670839	1
rs1415212	Oocyte-secreted protein 2 levels	rs10754199	A=0.362, G=0.638	0.134725	0.399165	0.39	0.103	0.076-0.13	1e-13	196670839	1
rs1415212	Zinc finger protein 34 levels	rs10754199	A=0.362, G=0.638	0.134725	0.399165	0.39	0.099	0.072-0.126	3e-12	196670839	1
rs1415212	Galectin-8 levels	rs10754199	A=0.362, G=0.638	0.134725	0.399165	0.39	0.17	0.14-0.2	2e-32	196670839	1
rs1415212	Fibroblast growth factor 20 levels	rs10754199	A=0.362, G=0.638	0.134725	0.399165	0.39	0.174	0.15-0.2	6e-34	196670839	1
rs1415212	5-hydroxytryptamine receptor 7 levels	rs10754199	A=0.362, G=0.638	0.134725	0.399165	0.39	0.1	0.073-0.127	3e-12	196670839	1
rs1415212	A disintegrin and metalloproteinase with thrombospondin motifs 15 levels	rs10754199	A=0.362, G=0.638	0.134725	0.399165	0.39	0.128	0.1-0.16	3e-19	196670839	1
rs1415212	A disintegrin and metalloproteinase with thrombospondin motifs 4 levels	rs10754199	A=0.362, G=0.638	0.134725	0.399165	0.39	0.124	0.095-0.153	9e-18	196670839	1
rs1415212	Fibroblast growth factor 7 levels	rs10754199	A=0.362, G=0.638	0.134725	0.399165	0.39	0.116	0.089-0.143	4e-17	196670839	1
rs1415212	Fibroblast growth factor receptor 3 levels	rs10754199	A=0.362, G=0.638	0.134725	0.399165	0.39	0.154	0.13-0.18	1e-27	196670839	1
rs1415212	Proliferation-associated protein 2G4 levels	rs10754199	A=0.362, G=0.638	0.134725	0.399165	0.39	0.1	0.073-0.127	1e-12	196670839	1
rs1415212	Alpha-1-syntrophin levels	rs10754199	A=0.362, G=0.638	0.134725	0.399165	0.39	0.093	0.066-0.12	7e-12	196670839	1
rs1415212	Angiotensin-converting enzyme 2 levels	rs10754199	A=0.362, G=0.638	0.134725	0.399165	0.39	0.101	0.074-0.128	4e-13	196670839	1
rs1415212	WAP four-disulfide core domain protein 10A levels	rs10754199	A=0.362, G=0.638	0.134725	0.399165	0.39	0.15	0.12-0.18	5e-27	196670839	1
rs1415212	Dual specificity mitogen-activated protein kinase kinase 2 levels	rs10754199	A=0.362, G=0.638	0.134725	0.399165	0.39	0.104	0.077-0.131	5e-13	196670839	1
rs1415212	Interleukin-15 levels	rs10754199	A=0.362, G=0.638	0.134725	0.399165	0.39	0.107	0.08-0.134	7e-14	196670839	1
rs1415212	Kallikrein-15 levels	rs10754199	A=0.362, G=0.638	0.134725	0.399165	0.39	0.095	0.068-0.122	4e-12	196670839	1
rs1415212	Sialic acid synthase levels	rs10754199	A=0.362, G=0.638	0.134725	0.399165	0.39	0.103	0.076-0.13	2e-13	196670839	1
rs1415212	Activator of apoptosis harakiri levels	rs10754199	A=0.362, G=0.638	0.134725	0.399165	0.39	0.118	0.091-0.145	6e-17	196670839	1
rs1415212	Regulator of G-protein signaling 5 levels	rs10754199	A=0.362, G=0.638	0.134725	0.399165	0.39	0.172	0.14-0.2	5e-34	196670839	1
rs1415212	Interferon alpha/beta receptor 1 levels	rs10754199	A=0.362, G=0.638	0.134725	0.399165	0.39	0.107	0.08-0.134	2e-14	196670839	1
rs1415212	Serine palmitoyltransferase 2 levels	rs10754199	A=0.362, G=0.638	0.134725	0.399165	0.39	0.149	0.12-0.18	1e-25	196670839	1
rs1415212	Estrogen sulfotransferase levels	rs10754199	A=0.362, G=0.638	0.134725	0.399165	0.39	0.107	0.078-0.136	3e-13	196670839	1
rs1415212	Small ubiquitin-related modifier 3 levels	rs10754199	A=0.362, G=0.638	0.134725	0.399165	0.39	0.1	0.073-0.127	3e-13	196670839	1
rs1415212	Microfibrillar-associated protein 5 levels	rs10754199	A=0.362, G=0.638	0.134725	0.399165	0.39	0.099	0.072-0.126	8e-13	196670839	1
rs1415212	Homeobox protein MOX-2 levels	rs10754199	A=0.362, G=0.638	0.134725	0.399165	0.39	0.203	0.18-0.23	3e-45	196670839	1
rs1415212	3-keto-steroid reductase levels	rs10754199	A=0.362, G=0.638	0.134725	0.399165	0.39	0.108	0.081-0.135	9e-14	196670839	1
rs1415212	Desert hedgehog protein N-product levels	rs10754199	A=0.362, G=0.638	0.134725	0.399165	0.39	0.095	0.068-0.122	5e-12	196670839	1
rs1415212	Dolichyl-diphosphooligosaccharide--protein glycosyltransferase subunit 1 levels	rs10754199	A=0.362, G=0.638	0.134725	0.399165	0.39	0.101	0.074-0.128	1e-12	196670839	1
rs1415212	Dual specificity protein phosphatase 15 levels	rs10754199	A=0.362, G=0.638	0.134725	0.399165	0.39	0.101	0.072-0.13	3e-12	196670839	1
rs1415212	Carboxymethylenebutenolidase homolog levels	rs10754199	A=0.362, G=0.638	0.134725	0.399165	0.39	0.103	0.074-0.132	1e-12	196670839	1
rs1415212	CMP-N-acetylneuraminate-beta-galactosamide-alpha-2,3-sialyltransferase 2 levels	rs10754199	A=0.362, G=0.638	0.134725	0.399165	0.39	0.098	0.071-0.125	6e-13	196670839	1
rs1415212	Cysteine--tRNA ligase, cytoplasmic levels	rs10754199	A=0.362, G=0.638	0.134725	0.399165	0.39	0.097	0.07-0.124	9e-13	196670839	1
rs1415212	CUB and sushi domain-containing protein 1 levels	rs10754199	A=0.362, G=0.638	0.134725	0.399165	0.39	0.124	0.097-0.151	2e-19	196670839	1
rs1415212	Adapter molecule crk levels	rs10754199	A=0.362, G=0.638	0.134725	0.399165	0.39	0.098	0.071-0.125	1e-12	196670839	1
rs1415212	Diphosphomevalonate decarboxylase levels	rs10754199	A=0.362, G=0.638	0.134725	0.399165	0.39	0.102	0.075-0.129	1e-12	196670839	1
rs1415212	Malectin levels	rs10754199	A=0.362, G=0.638	0.134725	0.399165	0.39	0.127	0.1-0.154	6e-21	196670839	1
rs1415212	Splicing factor 3B subunit 4 levels	rs10922103	A=0.638, G=0.362	0.134725	0.399165	0.61	0.11	0.083-0.137	9e-16	196671118	1
rs1415212	Splicing factor 1 levels	rs10922103	A=0.638, G=0.362	0.134725	0.399165	0.61	0.131	0.1-0.16	3e-22	196671118	1
rs1415212	Roundabout homolog 1 levels	rs10922103	A=0.638, G=0.362	0.134725	0.399165	0.61	0.092	0.067-0.117	6e-13	196671118	1
rs1415212	Inactive serine protease 35 levels	rs10922103	A=0.638, G=0.362	0.134725	0.399165	0.61	0.203	0.18-0.23	1e-50	196671118	1
rs1415212	Heat shock cognate 71 kDa protein levels	rs10922103	A=0.638, G=0.362	0.134725	0.399165	0.61	0.158	0.13-0.19	6e-31	196671118	1
rs1415212	Heat shock factor protein 1 levels	rs10922103	A=0.638, G=0.362	0.134725	0.399165	0.61	0.111	0.086-0.136	5e-18	196671118	1
rs1415212	Superoxide dismutase [Mn], mitochondrial levels	rs10922103	A=0.638, G=0.362	0.134725	0.399165	0.61	0.227	0.2-0.25	3e-63	196671118	1
rs1415212	Brother of CDO levels	rs10922103	A=0.638, G=0.362	0.134725	0.399165	0.61	0.095	0.07-0.12	2e-13	196671118	1
rs1415212	BPI fold-containing family A member 1 levels	rs10922103	A=0.638, G=0.362	0.134725	0.399165	0.61	0.233	0.21-0.26	8e-65	196671118	1
rs1415212	Casein kinase II subunit alpha levels	rs10922103	A=0.638, G=0.362	0.134725	0.399165	0.61	0.254	0.23-0.28	2e-77	196671118	1
rs1415212	Bone morphogenetic protein receptor type-1B levels	rs10922103	A=0.638, G=0.362	0.134725	0.399165	0.61	0.223	0.2-0.25	3e-60	196671118	1
rs1415212	CD99 antigen-like protein 2 levels	rs10922103	A=0.638, G=0.362	0.134725	0.399165	0.61	0.153	0.13-0.18	5e-29	196671118	1
rs1415212	Growth/differentiation factor 8 levels	rs10922103	A=0.638, G=0.362	0.134725	0.399165	0.61	0.109	0.084-0.134	6e-16	196671118	1
rs1415212	Pleiotrophin levels	rs10922103	A=0.638, G=0.362	0.134725	0.399165	0.61	0.092	0.068-0.116	2e-15	196671118	1
rs1415212	Cellular retinoic acid-binding protein 2 levels	rs10922103	A=0.638, G=0.362	0.134725	0.399165	0.61	0.098	0.073-0.123	1e-13	196671118	1
rs1415212	Ribosome biogenesis protein TSR3 homolog levels	rs10922103	A=0.638, G=0.362	0.134725	0.399165	0.61	0.229	0.2-0.25	7e-67	196671118	1
rs1415212	Protein Red levels	rs10922103	A=0.638, G=0.362	0.134725	0.399165	0.61	0.108	0.083-0.133	2e-16	196671118	1
rs1415212	Ras-related and estrogen-regulated growth inhibitor levels	rs10922103	A=0.638, G=0.362	0.134725	0.399165	0.61	0.208	0.18-0.24	3e-52	196671118	1
rs1415212	Protein NDRG4 levels	rs10922103	A=0.638, G=0.362	0.134725	0.399165	0.61	0.248	0.22-0.28	7e-75	196671118	1
rs1415212	Nectin-3 levels	rs10922103	A=0.638, G=0.362	0.134725	0.399165	0.61	0.202	0.17-0.23	9e-49	196671118	1
rs1415212	Magnesium transporter NIPA4 levels	rs10922103	A=0.638, G=0.362	0.134725	0.399165	0.61	0.221	0.19-0.25	9e-59	196671118	1
rs1415212	Natural cytotoxicity triggering receptor 3 levels	rs10922103	A=0.638, G=0.362	0.134725	0.399165	0.61	0.138	0.11-0.17	1e-23	196671118	1
rs1415212	T-cell surface glycoprotein CD5 levels	rs10922103	A=0.638, G=0.362	0.134725	0.399165	0.61	0.124	0.099-0.149	2e-20	196671118	1
rs1415212	Tubulin polymerization-promoting protein family member 2 levels	rs10922103	A=0.638, G=0.362	0.134725	0.399165	0.61	0.095	0.07-0.12	1e-13	196671118	1
rs1415212	Tumor necrosis factor receptor superfamily member 19 levels	rs10922103	A=0.638, G=0.362	0.134725	0.399165	0.61	0.12	0.093-0.147	8e-19	196671118	1
rs1415212	NKG2-E type II integral membrane protein levels	rs10922103	A=0.638, G=0.362	0.134725	0.399165	0.61	0.111	0.084-0.138	3e-16	196671118	1
rs1415212	Amyloid beta A4 precursor protein-binding family B member 1 levels	rs10922103	A=0.638, G=0.362	0.134725	0.399165	0.61	0.216	0.19-0.24	6e-59	196671118	1
rs1415212	Adenylate kinase isoenzyme 5 levels	rs10922103	A=0.638, G=0.362	0.134725	0.399165	0.61	0.106	0.079-0.133	2e-14	196671118	1
rs1415212	Aromatic-L-amino-acid decarboxylase levels	rs10922103	A=0.638, G=0.362	0.134725	0.399165	0.61	0.186	0.16-0.21	1e-41	196671118	1
rs1415212	Zinc transporter 3 levels	rs10922103	A=0.638, G=0.362	0.134725	0.399165	0.61	0.263	0.24-0.29	6e-88	196671118	1
rs1415212	Frizzled-10 levels	rs10922103	A=0.638, G=0.362	0.134725	0.399165	0.61	0.26	0.23-0.29	4e-81	196671118	1
rs1415212	Fc receptor-like protein 5 levels	rs10922103	A=0.638, G=0.362	0.134725	0.399165	0.61	0.098	0.071-0.125	1e-12	196671118	1
rs1415212	14-3-3 protein sigma levels	rs10922103	A=0.638, G=0.362	0.134725	0.399165	0.61	0.097	0.07-0.124	6e-13	196671118	1
rs1415212	Paralemmin-1 levels	rs10922103	A=0.638, G=0.362	0.134725	0.399165	0.61	0.299	0.27-0.33	8e-108	196671118	1
rs1415212	Killer cell immunoglobulin-like receptor 3DS1 levels	rs10922103	A=0.638, G=0.362	0.134725	0.399165	0.61	0.136	0.11-0.16	7e-25	196671118	1
rs1415212	Ribosomal protein S6 kinase beta-1 levels	rs10922103	A=0.638, G=0.362	0.134725	0.399165	0.61	0.198	0.17-0.23	2e-47	196671118	1
rs1415212	Sialoadhesin levels	rs10922103	A=0.638, G=0.362	0.134725	0.399165	0.61	0.108	0.081-0.135	2e-15	196671118	1
rs1415212	SAYSvFN domain-containing protein 1 levels	rs10922103	A=0.638, G=0.362	0.134725	0.399165	0.61	0.123	0.096-0.15	5e-19	196671118	1
rs1415212	Serine protease inhibitor Kazal-type 4 levels	rs10922103	A=0.638, G=0.362	0.134725	0.399165	0.61	0.293	0.27-0.32	2e-106	196671118	1
rs1415212	Serpin B5 levels	rs10922103	A=0.638, G=0.362	0.134725	0.399165	0.61	0.114	0.089-0.139	2e-17	196671118	1
rs1415212	Serine/threonine-protein kinase 17B levels	rs10922103	A=0.638, G=0.362	0.134725	0.399165	0.61	0.121	0.096-0.146	1e-19	196671118	1
rs1415212	Synaptotagmin-like protein 1 levels	rs10922103	A=0.638, G=0.362	0.134725	0.399165	0.61	0.132	0.1-0.16	1e-21	196671118	1
rs1415212	Mitotic spindle assembly checkpoint protein MAD2A levels	rs10922103	A=0.638, G=0.362	0.134725	0.399165	0.61	0.161	0.13-0.19	2e-31	196671118	1
rs1415212	Alpha-1,3-mannosyl-glycoprotein 4-beta-N-acetylglucosaminyltransferase C levels	rs10922103	A=0.638, G=0.362	0.134725	0.399165	0.61	0.103	0.076-0.13	5e-14	196671118	1
rs1415212	Ectodysplasin-A, secreted form levels	rs10922103	A=0.638, G=0.362	0.134725	0.399165	0.61	0.125	0.1-0.15	8e-21	196671118	1
rs1415212	Spectrin alpha chain, non-erythrocytic 1 levels (SPTAN1.5031.10.1)	rs28664709	A=0.638, G=0.362	0.134725	0.399165	0.611	0.21	-0.15--0.27	4e-17	196671217	1
rs1415212	Transcription factor jun-D levels	rs28664709	A=0.638, G=0.362	0.134725	0.399165	0.61	0.119	0.092-0.146	1e-18	196671217	1
rs1415212	N-terminal Xaa-Pro-Lys N-methyltransferase 1 levels	rs28664709	A=0.638, G=0.362	0.134725	0.399165	0.61	0.125	0.098-0.152	3e-20	196671217	1
rs1415212	WAP four-disulfide core domain protein 1 levels	rs28664709	A=0.638, G=0.362	0.134725	0.399165	0.61	0.104	0.077-0.131	2e-14	196671217	1
rs1415212	Serum levels of protein PMVK	rs368465	C=0.64, T=0.36	0.133906	0.396239	0.3991	0.135979	0.099-0.173	5e-13	196671981	1
rs1415212	B-cell receptor CD22 levels (CD22.2891.1.3)	rs368465	C=0.64, T=0.36	0.133906	0.396239	0.613	0.18	-0.12--0.24	1e-12	196671981	1
rs1415212	Caspase recruitment domain-containing protein 9 levels	rs368465	C=0.64, T=0.36	0.133906	0.396239	0.39	0.144	0.12-0.17	2e-26	196671981	1
rs1415212	Baculoviral IAP repeat-containing protein 7 Isoform beta levels	rs402056	A=0.64, G=0.36	0.133906	0.396239	0.61	0.162	0.13-0.19	3e-32	196671986	1
rs1415212	Granzyme M levels	rs402056	A=0.64, G=0.36	0.133906	0.396239	0.61	0.096	0.071-0.121	8e-13	196671986	1
rs1415212	Neurogenic locus notch homolog protein 2 levels	rs402056	A=0.64, G=0.36	0.133906	0.396239	0.61	0.104	0.077-0.131	5e-14	196671986	1
rs1415212	Transmembrane emp24 domain-containing protein 4 levels	rs402056	A=0.64, G=0.36	0.133906	0.396239	0.61	0.139	0.11-0.17	3e-24	196671986	1
rs1415212	Tumor necrosis factor receptor superfamily member 6B levels	rs402056	A=0.64, G=0.36	0.133906	0.396239	0.61	0.169	0.14-0.2	4e-35	196671986	1
rs1415212	E3 ubiquitin-protein ligase RNF128 levels	rs402056	A=0.64, G=0.36	0.133906	0.396239	0.61	0.185	0.16-0.21	9e-42	196671986	1
rs1415212	Polycomb protein SCMH1 levels	rs402056	A=0.64, G=0.36	0.133906	0.396239	0.61	0.272	0.25-0.3	1e-91	196671986	1
rs1415212	Multimerin-2 levels	rs402056	A=0.64, G=0.36	0.133906	0.396239	0.61	0.134	0.11-0.16	3e-23	196671986	1
rs1415212	Sushi domain-containing protein 1 levels	rs402056	A=0.64, G=0.36	0.133906	0.396239	0.61	0.099	0.072-0.126	8e-13	196671986	1
rs1415212	Collectin-10 levels	rs402056	A=0.64, G=0.36	0.133906	0.396239	0.61	0.208	0.18-0.24	3e-52	196671986	1
rs1415212	Serum albumin levels	rs203688	A=0.64, G=0.36	0.133906	0.396239		0.0156	0.011-0.021	1e-09	196672385	1
rs1415212	SH2 domain-containing protein 1B levels	rs203688	A=0.64, G=0.36	0.133906	0.396239	0.61	0.128	0.1-0.16	3e-21	196672385	1
rs1415212	Alpha-N-acetylgalactosaminide alpha-2,6-sialyltransferase 3 levels	rs203688	A=0.64, G=0.36	0.133906	0.396239	0.61	0.162	0.13-0.19	2e-32	196672385	1
rs1415212	IQ domain-containing protein F3 levels	rs203688	A=0.64, G=0.36	0.133906	0.396239	0.61	0.13	0.1-0.16	3e-21	196672385	1
rs1415212	Gastrotropin levels	rs203688	A=0.64, G=0.36	0.133906	0.396239	0.61	0.136	0.11-0.16	4e-23	196672385	1
rs1415212	E3 ubiquitin-protein ligase parkin levels	rs203688	A=0.64, G=0.36	0.133906	0.396239	0.61	0.105	0.078-0.132	1e-14	196672385	1
rs1415212	Acidic mammalian chitinase levels	rs203688	A=0.64, G=0.36	0.133906	0.396239	0.61	0.155	0.13-0.18	2e-30	196672385	1
rs1415212	Creatine kinase S-type, mitochondrial levels	rs203688	A=0.64, G=0.36	0.133906	0.396239	0.61	0.169	0.14-0.2	6e-36	196672385	1
rs1415212	Ras-related protein Rab-7b levels	rs203688	A=0.64, G=0.36	0.133906	0.396239	0.61	0.104	0.077-0.131	2e-14	196672385	1
rs1415212	Retinoblastoma-like protein 1 levels	rs203688	A=0.64, G=0.36	0.133906	0.396239	0.61	0.118	0.091-0.145	9e-18	196672385	1
rs1415212	Transcription factor TFIIIB component B homolog levels	rs203688	A=0.64, G=0.36	0.133906	0.396239	0.61	0.095	0.07-0.12	7e-13	196672385	1
rs1415212	Teneurin-3 levels	rs203688	A=0.64, G=0.36	0.133906	0.396239	0.61	0.108	0.081-0.135	7e-15	196672385	1
rs1415212	Transcriptional regulator Kaiso levels	rs203688	A=0.64, G=0.36	0.133906	0.396239	0.61	0.131	0.1-0.16	2e-21	196672385	1
rs1415212	NADH dehydrogenase [ubiquinone] 1 beta subcomplex subunit 11, mitochondrial levels	rs203688	A=0.64, G=0.36	0.133906	0.396239	0.61	0.194	0.17-0.22	6e-46	196672385	1
rs1415212	Tumor necrosis factor receptor superfamily member 19L levels	rs203688	A=0.64, G=0.36	0.133906	0.396239	0.61	0.267	0.24-0.29	1e-86	196672385	1
rs1415212	Olfactomedin-4 levels	rs203688	A=0.64, G=0.36	0.133906	0.396239	0.61	0.111	0.086-0.136	1e-16	196672385	1
rs1415212	Annexin A5 levels	rs203688	A=0.64, G=0.36	0.133906	0.396239	0.61	0.104	0.077-0.131	3e-14	196672385	1
rs1415212	Phosphate-regulating neutral endopeptidase levels	rs203688	A=0.64, G=0.36	0.133906	0.396239	0.61	0.108	0.083-0.133	5e-16	196672385	1
rs1415212	Opticin levels	rs203688	A=0.64, G=0.36	0.133906	0.396239	0.61	0.28	0.25-0.31	9e-95	196672385	1
rs1415212	Fanconi anemia group F protein levels	rs203688	A=0.64, G=0.36	0.133906	0.396239	0.61	0.127	0.1-0.154	5e-20	196672385	1
rs1415212	Arf-GAP with GTPase, ANK repeat and PH domain-containing protein 3 levels	rs203688	A=0.64, G=0.36	0.133906	0.396239	0.61	0.147	0.12-0.17	2e-26	196672385	1
rs1415212	Interleukin-17A levels	rs203688	A=0.64, G=0.36	0.133906	0.396239	0.61	0.157	0.13-0.18	1e-30	196672385	1
rs1415212	Integral membrane protein 2A levels	rs203688	A=0.64, G=0.36	0.133906	0.396239	0.61	0.191	0.17-0.22	4e-46	196672385	1
rs1415212	Mediator of RNA polymerase II transcription subunit 1 levels	rs203688	A=0.64, G=0.36	0.133906	0.396239	0.61	0.122	0.097-0.147	4e-21	196672385	1
rs1415212	Methionine-R-sulfoxide reductase B3 levels	rs203688	A=0.64, G=0.36	0.133906	0.396239	0.61	0.129	0.1-0.16	8e-21	196672385	1
rs1415212	Electroneutral sodium bicarbonate exchanger 1 levels	rs203688	A=0.64, G=0.36	0.133906	0.396239	0.61	0.13	0.1-0.16	3e-21	196672385	1
rs1415212	Serine/threonine-protein kinase TBK1 levels	rs203688	A=0.64, G=0.36	0.133906	0.396239	0.61	0.109	0.084-0.134	1e-16	196672385	1
rs1415212	Protein DGCR6 levels	rs203688	A=0.64, G=0.36	0.133906	0.396239	0.61	0.182	0.15-0.21	1e-40	196672385	1
rs1415212	3-keto-steroid reductase levels	rs203688	A=0.64, G=0.36	0.133906	0.396239	0.61	0.155	0.13-0.18	2e-29	196672385	1
rs1415212	Colipase-like protein 2 levels	rs203688	A=0.64, G=0.36	0.133906	0.396239	0.61	0.129	0.1-0.16	2e-21	196672385	1
rs1415212	Desmocollin-3 levels	rs203688	A=0.64, G=0.36	0.133906	0.396239	0.61	0.148	0.12-0.18	4e-27	196672385	1
rs1415212	Pre-mRNA-splicing factor ATP-dependent RNA helicase PRP16 levels (DHX38.13645.14.3)	rs12038333	A=0.638, G=0.362	0.134725	0.399165	0.609	0.2	-0.14--0.26	6e-16	196672454	1
rs1415212	Junctional adhesion molecule B levels (JAM2.2997.8.1)	rs12038333	A=0.638, G=0.362	0.134725	0.399165	0.609	0.17	-0.11--0.23	6e-12	196672454	1
rs1415212	Glucokinase levels (GCK.12960.9.3)	rs12038333	A=0.638, G=0.362	0.134725	0.399165	0.609	0.19	-0.13--0.25	6e-14	196672454	1
rs1415212	Ribonuclease T2 levels	rs12045503	C=0.362, T=0.638	0.134725	0.399165	0.61	0.095	0.068-0.122	2e-12	196672473	1
rs1415212	SUMO-conjugating enzyme UBC9 levels	rs12045503	C=0.362, T=0.638	0.134725	0.399165	0.61	0.099	0.074-0.124	3e-14	196672473	1
rs1415212	Histidine triad nucleotide-binding protein 1 levels	rs12045503	C=0.362, T=0.638	0.134725	0.399165	0.61	0.105	0.08-0.13	2e-15	196672473	1
rs1415212	Regulation of nuclear pre-mRNA domain-containing protein 1B levels	rs12045503	C=0.362, T=0.638	0.134725	0.399165	0.61	0.128	0.1-0.15	1e-21	196672473	1
rs1415212	Proto-oncogene tyrosine-protein kinase Src levels	rs12045503	C=0.362, T=0.638	0.134725	0.399165	0.61	0.094	0.069-0.119	2e-12	196672473	1
rs1415212	3(2),5-bisphosphate nucleotidase 1 levels	rs12045503	C=0.362, T=0.638	0.134725	0.399165	0.61	0.09	0.065-0.115	4e-12	196672473	1
rs1415212	Poly(rC)-binding protein 1 levels	rs12045503	C=0.362, T=0.638	0.134725	0.399165	0.61	0.097	0.07-0.124	1e-12	196672473	1
rs1415212	Beta-casein levels	rs12045503	C=0.362, T=0.638	0.134725	0.399165	0.61	0.115	0.088-0.142	1e-16	196672473	1
rs1415212	GSK3-beta interaction protein levels	rs12045503	C=0.362, T=0.638	0.134725	0.399165	0.61	0.2	0.17-0.23	7e-49	196672473	1
rs1415212	GTP-binding nuclear protein Ran levels	rs12045503	C=0.362, T=0.638	0.134725	0.399165	0.61	0.117	0.09-0.144	7e-18	196672473	1
rs1415212	Ladinin-1 levels	rs12045503	C=0.362, T=0.638	0.134725	0.399165	0.61	0.131	0.1-0.16	5e-22	196672473	1
rs1415212	Calcium/calmodulin-dependent 3,5-cyclic nucleotide phosphodiesterase 1A levels	rs12045503	C=0.362, T=0.638	0.134725	0.399165	0.61	0.094	0.069-0.119	5e-13	196672473	1
rs1415212	Cadherin-6 levels	rs12045503	C=0.362, T=0.638	0.134725	0.399165	0.61	0.147	0.12-0.17	2e-26	196672473	1
rs1415212	Carbonyl reductase [NADPH] 1 levels	rs12045503	C=0.362, T=0.638	0.134725	0.399165	0.61	0.13	0.1-0.16	3e-21	196672473	1
rs1415212	Carbonic anhydrase 5A, mitochondrial levels	rs12045503	C=0.362, T=0.638	0.134725	0.399165	0.61	0.136	0.11-0.16	5e-23	196672473	1
rs1415212	Carboxypeptidase D levels	rs12045503	C=0.362, T=0.638	0.134725	0.399165	0.61	0.12	0.093-0.147	3e-18	196672473	1
rs1415212	Ras-related protein Rab-13 levels	rs12045503	C=0.362, T=0.638	0.134725	0.399165	0.61	0.094	0.069-0.119	2e-12	196672473	1
rs1415212	Pre-mRNA-processing factor 6 levels	rs12045503	C=0.362, T=0.638	0.134725	0.399165	0.61	0.155	0.13-0.18	4e-29	196672473	1
rs1415212	Glycoprotein hormone alpha-2 levels	rs12045503	C=0.362, T=0.638	0.134725	0.399165	0.61	0.216	0.19-0.24	1e-55	196672473	1
rs1415212	Tyrosine-protein kinase BTK levels	rs12045503	C=0.362, T=0.638	0.134725	0.399165	0.61	0.101	0.074-0.128	9e-14	196672473	1
rs1415212	Tyrosine-protein kinase CSK levels	rs12045503	C=0.362, T=0.638	0.134725	0.399165	0.61	0.111	0.084-0.138	5e-16	196672473	1
rs1415212	Tyrosine--tRNA ligase, cytoplasmic levels	rs12045503	C=0.362, T=0.638	0.134725	0.399165	0.61	0.098	0.073-0.123	2e-13	196672473	1
rs1415212	Vasodilator-stimulated phosphoprotein levels	rs12045503	C=0.362, T=0.638	0.134725	0.399165	0.61	0.101	0.074-0.128	1e-13	196672473	1
rs1415212	Transmembrane gamma-carboxyglutamic acid protein 1 levels	rs12045503	C=0.362, T=0.638	0.134725	0.399165	0.61	0.101	0.074-0.128	1e-13	196672473	1
rs1415212	Ubiquitin-associated and SH3 domain-containing protein B levels	rs12045503	C=0.362, T=0.638	0.134725	0.399165	0.61	0.092	0.067-0.117	1e-12	196672473	1
rs1415212	Transaldolase levels	rs12045503	C=0.362, T=0.638	0.134725	0.399165	0.61	0.117	0.092-0.142	5e-18	196672473	1
rs1415212	Annexin A8 levels	rs12045503	C=0.362, T=0.638	0.134725	0.399165	0.61	0.255	0.23-0.28	5e-78	196672473	1
rs1415212	Protocadherin beta-7 levels	rs12045503	C=0.362, T=0.638	0.134725	0.399165	0.61	0.115	0.088-0.142	1e-16	196672473	1
rs1415212	Histone-lysine N-methyltransferase ASH1L levels	rs12045503	C=0.362, T=0.638	0.134725	0.399165	0.61	0.097	0.07-0.124	3e-12	196672473	1
rs1415212	Forkhead box protein G1 levels	rs12045503	C=0.362, T=0.638	0.134725	0.399165	0.61	0.102	0.075-0.129	2e-13	196672473	1
rs1415212	cGMP-specific 3,5-cyclic phosphodiesterase levels	rs12045503	C=0.362, T=0.638	0.134725	0.399165	0.61	0.092	0.067-0.117	7e-12	196672473	1
rs1415212	Peptidase inhibitor 15 levels	rs12045503	C=0.362, T=0.638	0.134725	0.399165	0.61	0.2	0.17-0.23	7e-52	196672473	1
rs1415212	Protein kinase C beta type (splice variant beta-II) levels	rs12045503	C=0.362, T=0.638	0.134725	0.399165	0.61	0.097	0.07-0.124	1e-12	196672473	1
rs1415212	Galectin-7 levels	rs12045503	C=0.362, T=0.638	0.134725	0.399165	0.61	0.118	0.091-0.145	2e-18	196672473	1
rs1415212	Galanin levels	rs12045503	C=0.362, T=0.638	0.134725	0.399165	0.61	0.29	0.26-0.32	7e-102	196672473	1
rs1415212	Acyl-CoA-binding domain-containing protein 6 levels	rs12045503	C=0.362, T=0.638	0.134725	0.399165	0.61	0.134	0.11-0.16	3e-23	196672473	1
rs1415212	alpha-Fetoprotein levels	rs12045503	C=0.362, T=0.638	0.134725	0.399165	0.61	0.148	0.12-0.18	2e-27	196672473	1
rs1415212	Mono [ADP-ribose] polymerase PARP16 levels	rs12045503	C=0.362, T=0.638	0.134725	0.399165	0.61	0.116	0.089-0.143	6e-18	196672473	1
rs1415212	Ephrin-B3 levels	rs12045503	C=0.362, T=0.638	0.134725	0.399165	0.61	0.098	0.071-0.125	8e-13	196672473	1
rs1415212	Kelch-like ECH-associated protein 1 levels	rs12045503	C=0.362, T=0.638	0.134725	0.399165	0.61	0.133	0.11-0.16	5e-22	196672473	1
rs1415212	BTB/POZ domain-containing protein KCTD5 levels	rs12045503	C=0.362, T=0.638	0.134725	0.399165	0.61	0.163	0.14-0.19	2e-32	196672473	1
rs1415212	Interferon lambda receptor 1 levels	rs12045503	C=0.362, T=0.638	0.134725	0.399165	0.61	0.107	0.082-0.132	8e-16	196672473	1
rs1415212	Insulin-like growth factor I levels	rs12045503	C=0.362, T=0.638	0.134725	0.399165	0.61	0.146	0.12-0.17	2e-29	196672473	1
rs1415212	Synaptotagmin-11 levels	rs12045503	C=0.362, T=0.638	0.134725	0.399165	0.61	0.124	0.097-0.151	4e-20	196672473	1
rs1415212	Collagenase 3 levels	rs12045503	C=0.362, T=0.638	0.134725	0.399165	0.61	0.125	0.098-0.152	1e-19	196672473	1
rs1415212	Dual adapter for phosphotyrosine and 3-phosphotyrosine and 3-phosphoinositide levels	rs12045503	C=0.362, T=0.638	0.134725	0.399165	0.61	0.093	0.066-0.12	6e-12	196672473	1
rs1415212	Cytosol aminopeptidase levels	rs12045503	C=0.362, T=0.638	0.134725	0.399165	0.61	0.095	0.07-0.12	8e-13	196672473	1
rs1415212	Cytochrome c levels	rs12045503	C=0.362, T=0.638	0.134725	0.399165	0.61	0.12	0.093-0.147	1e-18	196672473	1
rs1415212	Docking protein 2 levels	rs12045503	C=0.362, T=0.638	0.134725	0.399165	0.61	0.096	0.071-0.121	9e-13	196672473	1
rs1415212	Membrane-associated progesterone receptor component 2 levels	rs12045503	C=0.362, T=0.638	0.134725	0.399165	0.61	0.217	0.19-0.24	3e-57	196672473	1
rs1415212	Malate dehydrogenase, mitochondrial levels	rs12045503	C=0.362, T=0.638	0.134725	0.399165	0.61	0.098	0.071-0.125	6e-13	196672473	1
rs1415212	Age-related macular degeneration	rs10737680	A=0.577, C=0.423	0.104066	0.543636	0.64	2.43	2.39-2.47	0	196679455	1
rs1415212	Age-related macular degeneration	rs10737680	A=0.577, C=0.423	0.104066	0.543636	0.566	3.11	2.76-3.51	2e-76	196679455	1
rs1415212	Exudative age-related macular degeneration	rs10737680	A=0.577, C=0.423	0.104066	0.543636		1.69	NA	8e-38	196679455	1
rs1415212	Complement factor H levels	rs10737680	A=0.577, C=0.423	0.104066	0.543636		0.4965	0.42-0.57	1e-36	196679455	1
rs1415212	Neovascular age-related macular degeneration	rs10737680	A=0.577, C=0.423	0.104066	0.543636	0.45	1.53	1.29-1.82	2e-06	196679455	1
rs1415212	Serum levels of protein CFP	rs10737680	A=0.577, C=0.423	0.104066	0.543636	0.3886	0.302927	0.27-0.34	4e-63	196679455	1
rs1415212	Post bronchodilator FEV1/FVC ratio in COPD	rs10737680	A=0.577, C=0.423	0.104066	0.543636	0.6	0.012	NA	6e-07	196679455	1
rs1415212	Lung function (FVC)	rs10737680	A=0.577, C=0.423	0.104066	0.543636			NA	1e-10	196679455	1
rs1415212	Rheumatic heart disease	rs7535263	A=0.423, G=0.577	0.104066	0.543636		0.68	0.51-0.84	6e-06	196682346	1
rs1415212	Post bronchodilator FEV1/FVC ratio in COPD	rs7535263	A=0.423, G=0.577	0.104066	0.543636	0.4	0.012	NA	6e-07	196682346	1
rs1415212	Lactate dehydrogenase levels	rs2274700	A=0.423, G=0.577	0.104066	0.543636	0.3862	0.034	NA	4e-12	196682947	1
rs1415212	Fuchs's corneal dystrophy	rs2274700	A=0.423, G=0.577	0.104066	0.543636		1.25	1.15-1.36	2e-07	196682947	1
rs1415212	Post bronchodilator FEV1/FVC ratio in COPD	rs2274700	A=0.423, G=0.577	0.104066	0.543636	0.4	0.012	NA	6e-07	196682947	1
rs1415212	Complement factor H levels (CFH.4159.130.1)	rs2274700	A=0.423, G=0.577	0.104066	0.543636	0.399	0.37	0.33-0.41	2e-51	196682947	1
rs1415212	Post bronchodilator FEV1/FVC ratio in COPD	rs6677089	A=0.577, C=0.423	0.104066	0.543636	0.6	0.012	NA	1e-06	196684313	1
rs1415212	Post bronchodilator FEV1/FVC ratio in COPD	rs6688272	G=0.577, T=0.423	0.104066	0.543636	0.4	0.012	NA	9e-07	196684392	1
rs1415212	Rheumatic heart disease	rs3753395	A=0.577, T=0.423	0.104066	0.543636		0.81	0.72-0.89	9e-07	196686652	1
rs1415212	Post bronchodilator FEV1/FVC ratio in COPD	rs3753395	A=0.577, T=0.423	0.104066	0.543636	0.6	0.012	NA	1e-06	196686652	1
rs1415212	Post bronchodilator FEV1/FVC ratio in COPD	rs10465586	A=0.577, T=0.423	0.104066	0.543636	0.602	0.012	NA	1e-06	196687329	1
rs1415212	Post bronchodilator FEV1/FVC ratio in COPD	rs10922104	A=0.577, G=0.423	0.104066	0.543636	0.6	0.012	NA	1e-06	196687730	1
rs1415212	Post bronchodilator FEV1/FVC ratio in COPD	rs10922105	A=0.577, C=0.423	0.104066	0.543636	0.6	0.012	NA	1e-06	196690250	1
rs1415212	Post bronchodilator FEV1/FVC ratio in COPD	rs10922106	A=0.577, G=0.423	0.104066	0.543636	0.6	0.012	NA	9e-07	196691464	1
rs1415212	Post bronchodilator FEV1/FVC ratio in COPD	rs3766405	C=0.575, T=0.425	0.105741	0.545769	0.4	0.012	NA	9e-07	196695161	1
rs1415212	Complement factor H levels	rs3766405	C=0.575, T=0.425	0.105741	0.545769	0.455537	0.47419	0.42-0.53	5e-70	196695161	1
rs1415212	Age-related macular degeneration	rs1410996	A=0.425, G=0.575	0.105741	0.545769			NA	2e-111	196696933	1
rs1415212	End-stage coagulation	rs1410996	A=0.425, G=0.575	0.105741	0.545769	0.585	0.203	0.14-0.27	1e-09	196696933	1
rs1415212	Post bronchodilator FEV1/FVC ratio in COPD	rs1410996	A=0.425, G=0.575	0.105741	0.545769	0.49	0.012	NA	9e-07	196696933	1
rs1415212	Properdin levels (CFP.2960.66.2)	rs1410996	A=0.425, G=0.575	0.105741	0.545769	0.399	0.21	0.17-0.25	2e-17	196696933	1
rs1415212	Eosinophil cationic protein levels	rs1410996	A=0.425, G=0.575	0.105741	0.545769		0.193	0.14-0.25	2e-12	196696933	1
rs1415212	Complement C3d fragment levels	rs1410996	A=0.425, G=0.575	0.105741	0.545769	0.41	0.196	0.17-0.22	4e-49	196696933	1
rs1415212	LDL cholesterol levels	rs10801558	G=0.425, T=0.575	0.105741	0.545769		0.0042	0.003-0.0054	9e-13	196699044	1
rs1415212	Post bronchodilator FEV1/FVC ratio in COPD	rs10801558	G=0.425, T=0.575	0.105741	0.545769	0.601	0.012	NA	9e-07	196699044	1
rs1415212	Low density lipoprotein cholesterol levels	rs10801558	G=0.425, T=0.575	0.105741	0.545769		0.924639	NA	3e-09	196699044	1
rs1415212	Post bronchodilator FEV1/FVC ratio in COPD	rs7514261	A=0.424, G=0.576	0.107703	0.551932	0.399	0.012	NA	9e-07	196700914	1
rs1415212	Lung function (forced vital capacity)	rs7514261	A=0.424, G=0.576	0.107703	0.551932	0.415	6.229	NA	5e-10	196700914	1
rs1415212	Post bronchodilator FEV1/FVC ratio in COPD	rs7540032	C=0.576, T=0.424	0.107703	0.551932	0.49	0.012	NA	8e-07	196701284	1
rs1415212	Complement factor H-related protein 4A levels	rs10922108	A=0.575, T=0.425	0.108553	0.552979	0.335	0.449	0.35-0.55	3e-16	196701473	1
rs1415212	Post bronchodilator FEV1/FVC ratio in COPD	rs10922108	A=0.575, T=0.425	0.108553	0.552979	0.602	0.012	NA	9e-07	196701473	1
rs1415212	Age-related macular degeneration	rs1329428	C=0.575, T=0.425	0.108553	0.552979		2.78	NA	3e-64	196702810	1
rs1415212	Protein levels in obesity	rs1329428	C=0.575, T=0.425	0.108553	0.552979		0.08	0.062-0.098	5e-16	196702810	1
rs1415212	Post bronchodilator FEV1/FVC ratio in COPD	rs1329428	C=0.575, T=0.425	0.108553	0.552979	0.601	0.012	NA	8e-07	196702810	1
rs1415212	Chronic central serous retinopathy	rs1329428	C=0.575, T=0.425	0.108553	0.552979		1.57	1.38-1.80	3e-11	196702810	1
rs1415212	Resistin levels	rs1329428	C=0.575, T=0.425	0.108553	0.552979		0.1824	0.13-0.24	4e-11	196702810	1
rs1415212	Myeloblastin levels	rs1329428	C=0.575, T=0.425	0.108553	0.552979		0.2163	0.16-0.27	3e-15	196702810	1
rs1415212	Carcinoembryonic antigenrelated cell adhesion molecule 8 levels	rs1329428	C=0.575, T=0.425	0.108553	0.552979		0.2097	0.16-0.26	3e-14	196702810	1
rs1415212	LDL cholesterol levels	rs1329428	C=0.575, T=0.425	0.108553	0.552979		1.23	0.87-1.59	5e-11	196702810	1
rs1415212	Total cholesterol levels	rs1329428	C=0.575, T=0.425	0.108553	0.552979		1.07	0.67-1.47	2e-07	196702810	1
rs1415212	Post bronchodilator FEV1/FVC ratio in COPD	rs10801559	A=0.425, G=0.575	0.108553	0.552979	0.399	0.012	NA	9e-07	196704204	1
rs1415212	Azurocidin levels	rs10801559	A=0.425, G=0.575	0.108553	0.552979		0.228	0.17-0.28	6e-17	196704204	1
rs1415212	Post bronchodilator FEV1/FVC ratio in COPD	rs1329427	C=0.575, T=0.425	0.108553	0.552979	0.397	0.012	NA	7e-07	196704559	1
rs1415212	Advanced age-related macular degeneration	rs10922109	A=0.425, C=0.575	0.108553	0.552979		2.63158	NA	0	196704632	1
rs1415212	Post bronchodilator FEV1/FVC ratio in COPD	rs10922109	A=0.425, C=0.575	0.108553	0.552979	0.399	0.012	NA	9e-07	196704632	1
rs1415212	Complement factor H-related protein 4A levels	rs56994749	A=0.621, T=0.379	0.106309	0.603127	0.329	0.77	0.64-0.90	6e-26	196813692	1
rs1415212	Protein FAM209B levels	rs75417379	C=0.569, T=0.431	0.153495	0.492878	0.47	0.095	0.068-0.122	5e-12	196814541	1
rs1415212	Complement factor H-related protein 5 levels (CFHR5.3666.17.4)	rs1694456	C=0.598, G=0.402	0.113965	0.595168	0.639	0.26	0.2-0.32	1e-22	196814953	1
rs1415212	Advanced age-related macular degeneration	rs61818925	G=0.579, T=0.421	0.102405	0.541483		1.66667	NA	6e-165	196815450	1
rs1415212	Blood protein levels	rs71524421	C=0.555, G=0.445	0.164205	0.524397	0.638594	0.276678	0.23-0.33	5e-26	196815708	1
rs1415212	Blood protein levels	rs71524421	C=0.555, G=0.445	0.164205	0.524397	0.638594	0.274757	0.22-0.33	1e-25	196815708	1
rs1415212	Blood protein levels	rs71524421	C=0.555, G=0.445	0.164205	0.524397	0.638594	0.323393	0.27-0.37	7e-35	196815708	1
rs1415212	Blood protein levels	rs71524421	C=0.555, G=0.445	0.164205	0.524397	0.638594	0.155976	0.1-0.21	4e-09	196815708	1
rs1415212	Blood protein levels	rs71524421	C=0.555, G=0.445	0.164205	0.524397	0.638594	0.158281	0.11-0.21	5e-09	196815708	1
rs1415212	Blood protein levels	rs71524421	C=0.555, G=0.445	0.164205	0.524397	0.638594	0.152372	0.1-0.2	7e-09	196815708	1
rs1415212	Blood protein levels	rs71524421	C=0.555, G=0.445	0.164205	0.524397	0.638594	0.378698	0.33-0.43	2e-47	196815708	1
rs1415212	Blood protein levels	rs71524421	C=0.555, G=0.445	0.164205	0.524397	0.638594	0.218518	0.17-0.27	3e-17	196815708	1
rs1415212	Blood protein levels	rs71524421	C=0.555, G=0.445	0.164205	0.524397	0.638594	0.223747	0.17-0.27	9e-18	196815708	1
rs1415212	Blood protein levels	rs71524421	C=0.555, G=0.445	0.164205	0.524397	0.638594	0.214093	0.16-0.27	4e-16	196815708	1
rs1415212	Blood protein levels	rs71524421	C=0.555, G=0.445	0.164205	0.524397	0.638594	0.237276	0.19-0.29	8e-20	196815708	1
rs1415212	Blood protein levels	rs71524421	C=0.555, G=0.445	0.164205	0.524397	0.638594	0.446386	0.4-0.49	4e-69	196815708	1
rs1415212	Blood protein levels	rs71524421	C=0.555, G=0.445	0.164205	0.524397	0.638594	0.181667	0.13-0.23	2e-12	196815708	1
rs1415212	Blood protein levels	rs71524421	C=0.555, G=0.445	0.164205	0.524397	0.638594	0.500925	0.45-0.55	4e-85	196815708	1
rs1415212	Blood protein levels	rs71524421	C=0.555, G=0.445	0.164205	0.524397	0.638594	0.488604	0.44-0.54	3e-81	196815708	1
rs1415212	Blood protein levels	rs71524421	C=0.555, G=0.445	0.164205	0.524397	0.638594	0.163897	0.11-0.21	2e-10	196815708	1
rs1415212	Blood protein levels	rs71524421	C=0.555, G=0.445	0.164205	0.524397	0.638594	0.16427	0.11-0.22	7e-10	196815708	1
rs1415212	Blood protein levels	rs71524421	C=0.555, G=0.445	0.164205	0.524397	0.638594	0.402926	0.35-0.45	3e-58	196815708	1
rs1415212	Zinc finger protein 329 levels	rs10922140	A=0.423, G=0.577	0.1462	0.473271	0.45	0.098	0.071-0.125	4e-13	196818493	1
rs1415212	Histone-lysine N-methyltransferase 2D levels (MLL2.13623.4.3)	rs201215552	G=0.626, T=0.374	0.111773	0.373026	0.396	0.62	-0.56--0.68	5e-132	196819349	1
rs1415212	Total cholesterol levels	rs10922142	A=0.438, T=0.562	0.169181	0.524828		1.13	0.72-1.54	4e-08	196821108	1
rs1415212	Serum levels of protein LRRC19	rs12142766	A=0.629, G=0.371	0.117254	0.644254	0.3546	0.419362	0.38-0.46	9e-110	196821817	1
rs1415212	LDL cholesterol levels	rs1963606	C=0.563, T=0.437	0.166893	0.520215		1.22	0.85-1.59	9e-11	196822853	1
rs1415212	Phosphopantothenoylcysteine decarboxylase levels	rs6695525	G=0.436, T=0.564	0.175212	0.531946	0.53	0.099	0.074-0.124	3e-14	196845521	1
rs1415212	Serum levels of protein CFHR4	rs7413610	A=0.251, G=0.749	0.101203	0.792648	0.2436	0.677596	0.64-0.72	2e-246	196855689	1
rs1415212	Eczema	rs7367184	A=0.251, G=0.749	0.101203	0.792648			NA	6e-08	196860735	1
rs1415212	End-stage coagulation	rs4915559	C=0.254, T=0.746	0.100331	0.783023	0.759	0.339	0.26-0.41	7e-19	196886770	1
rs1415212	Blood protein levels	rs4915559	C=0.254, T=0.746	0.100331	0.783023	0.752656	0.309919	0.26-0.36	3e-28	196886770	1
rs1415212	Blood protein levels	rs4915559	C=0.254, T=0.746	0.100331	0.783023	0.752656	0.168995	0.11-0.22	2e-09	196886770	1
rs1415212	Blood protein levels	rs4915559	C=0.254, T=0.746	0.100331	0.783023	0.752656	0.343754	0.29-0.4	4e-36	196886770	1
rs1415212	Blood protein levels	rs4915559	C=0.254, T=0.746	0.100331	0.783023	0.752656	0.166616	0.11-0.22	3e-09	196886770	1
rs1415212	Blood protein levels	rs4915559	C=0.254, T=0.746	0.100331	0.783023	0.752656	0.202944	0.15-0.26	3e-13	196886770	1
rs1415212	Blood protein levels	rs4915559	C=0.254, T=0.746	0.100331	0.783023	0.752656	0.20182	0.15-0.26	4e-13	196886770	1
rs1415212	Blood protein levels	rs4915559	C=0.254, T=0.746	0.100331	0.783023	0.752656	0.371905	0.32-0.42	6e-42	196886770	1
rs1415212	Blood protein levels	rs4915559	C=0.254, T=0.746	0.100331	0.783023	0.752656	0.358586	0.31-0.41	2e-40	196886770	1
rs1415212	Blood protein levels	rs4915559	C=0.254, T=0.746	0.100331	0.783023	0.752656	0.271284	0.22-0.33	6e-22	196886770	1
rs1415212	Blood protein levels	rs4915559	C=0.254, T=0.746	0.100331	0.783023	0.752656	0.243856	0.19-0.3	5e-18	196886770	1
rs1415212	Blood protein levels	rs4915559	C=0.254, T=0.746	0.100331	0.783023	0.752656	0.262396	0.21-0.32	8e-20	196886770	1
rs1415212	Blood protein levels	rs4915559	C=0.254, T=0.746	0.100331	0.783023	0.752656	0.249894	0.2-0.3	1e-19	196886770	1
rs1415212	Blood protein levels	rs4915559	C=0.254, T=0.746	0.100331	0.783023	0.752656	0.655225	0.61-0.71	2e-131	196886770	1
rs1415212	Blood protein levels	rs4915559	C=0.254, T=0.746	0.100331	0.783023	0.752656	0.676969	0.63-0.73	2e-140	196886770	1
rs1415212	Blood protein levels	rs4915559	C=0.254, T=0.746	0.100331	0.783023	0.752656	0.191485	0.14-0.25	1e-11	196886770	1
rs1415212	Blood protein levels	rs4915559	C=0.254, T=0.746	0.100331	0.783023	0.752656	0.199915	0.15-0.25	1e-12	196886770	1
rs1415212	Complement factor H-related protein 4A levels	rs10494745	A=0.112, G=0.888	0.217786	0.908355	0.099	1.302	1.13-1.48	6e-39	196887457	1
rs1415212	Hemopexin levels	rs10494745	A=0.112, G=0.888	0.217786	0.908355		1.025	0.9-1.15	2e-52	196887457	1
rs1415212	Hemopexin levels	rs10494745	A=0.112, G=0.888	0.217786	0.908355	0.0753238	1.04812	0.95-1.14	1e-100	196887457	1
rs1415212	Mean arterial pressure	rs10737683	A=0.25, G=0.75	0.100461	0.791825		0.0134	0.0091-0.0177	1e-09	196894829	1
rs1415212	Systolic blood pressure	rs10737683	A=0.25, G=0.75	0.100461	0.791825		0.0139	0.0096-0.0182	2e-10	196894829	1
rs1415212	Complement factor H-related protein 2 level in Chronic kidney disease with hypertension and no diabetes (15584_9)	rs4428917	G=0.427, T=0.573	0.175783	0.523187	0.77	0.62	0.46-0.78	2e-15	196896360	1
rs1415212	Photoreceptor cell layer thickness phenotypes (MTAG)	rs410895	C=0.584, T=0.416	0.166032	0.496181	0.55	0.3	0.24-0.36	8e-22	196898226	1
rs1415212	Complement factor H-related protein 4 levels	rs4915363	C=0.253, T=0.747	0.102695	0.794274	0.76	0.785	0.76-0.81	0	196905205	1
rs1415212	Complement factor H-related protein 5 levels (CFHR5.3666.17.4)	rs4915180	C=0.448, G=0.552	0.158255	0.637357	0.411	0.3	-0.26--0.34	4e-34	196905991	1
rs1415212	Complement factor H-related protein 2 levels	rs4085749	C=0.75, T=0.25	0.100461	0.791825	0.23	1.043	1.02-1.07	0	196920148	1
rs1415212	Complement factor H-related protein 2 levels	rs3790414	A=0.25, T=0.75	0.100461	0.791825		0.979	0.82-1.14	2e-29	196920299	1
rs1415212	Complement factor H-related protein 2 levels	rs3790414	A=0.25, T=0.75	0.100461	0.791825		1.5354	1.32-1.75	3e-32	196920299	1
rs1415212	Interleukin-22 levels	rs2026547	A=0.563, G=0.437	0.181179	0.542023	0.53	0.113	0.088-0.138	5e-17	196927791	1
rs1415212	Complement factor H-related protein 4 levels	rs10801582	A=0.249, G=0.751	0.105264	0.814847		1.4827	1.1-1.87	1e-12	196944357	1
rs1415212	Hemopexin levels	rs10801582	A=0.249, G=0.751	0.105264	0.814847		0.7365	0.64-0.83	1e-49	196944357	1
rs1415212	Complement factor H-related protein 5 levels	rs10801582	A=0.249, G=0.751	0.105264	0.814847	0.23	0.216	0.18-0.25	4e-42	196944357	1
rs1415212	Coagulation factor XIII B chain levels	rs10801582	A=0.249, G=0.751	0.105264	0.814847	0.23	0.301	0.27-0.33	6e-86	196944357	1
rs1415212	Cerebrospinal fluid biomarker levels	rs10922153	G=0.493, T=0.507	0.418444	0.92134			NA	2e-16	196978615	1
rs1415212	Coagulation factor XIII levels	rs12140782	C=0.675, G=0.325	0.898431	0.950008	0.68	0.123	0.096-0.15	5e-18	197002527	1
rs1415212	Erectile dysfunction in type 1 diabetes	rs2990510	G=0.331, T=0.669	0.916322	0.972488	0.305		NA	6e-06	197020658	1
rs1415212	Coagulation factor XIII B chain levels	rs2298882	G=0.501, T=0.499	0.477509	1	0.52	0.398	0.37-0.42	7e-226	197034826	1
rs1415212	Body mass index (MTAG)	rs6676084	C=0.672, T=0.328	0.964217	0.99087		0.01154	0.0082-0.0149	2e-11	197094030	1
rs1415212	Body mass index	rs4520444	G=0.676, T=0.324	1	1			NA	5e-09	197141988	1
rs1415212	Body mass index	rs4520444	G=0.676, T=0.324	1	1		0.015	0.011-0.019	8e-12	197141988	1
rs1415212	End-stage coagulation	rs7410943	A=0.503, G=0.497	0.485165	1	0.531	0.301	0.23-0.37	3e-19	197155021	1
rs1415212	Aprataxin levels	rs7410943	A=0.503, G=0.497	0.485165	1	0.53	0.158	0.13-0.18	4e-35	197155021	1
rs1415212	Body mass index	rs1415212	A=0.324, T=0.676	1	1			NA	2e-09	197157894	1
rs1415212	Hemopexin levels	rs10754218	A=0.743, G=0.257	0.158394	0.976171		0.4002	0.31-0.49	3e-16	197165014	1
rs1415212	Serum levels of protein F13B	rs7516246	C=0.289, T=0.711	0.171078	0.936373	0.2735	0.274197	0.24-0.31	5e-63	197165712	1
rs1415212	Body mass index	rs10754220	A=0.29, G=0.71	0.744382	0.934136	0.3	0.018	0.012-0.024	8e-09	197244290	1
rs1415212	Body mass index	rs10754220	A=0.29, G=0.71	0.744382	0.934136		0.017	NA	1e-07	197244290	1
rs1415212	Body mass index	rs1009188	C=0.29, T=0.71	0.744382	0.934136	0.7137	0.0124	0.0087-0.0161	7e-11	197257090	1
rs1415212	Body mass index	rs1009188	C=0.29, T=0.71	0.744382	0.934136		0.0139	0.011-0.017	2e-16	197257090	1
rs1415212	Complement factor H-related protein 5 levels	rs1764625	A=0.335, T=0.665	0.305325	0.566407		0.14868	0.087-0.21	4e-06	197299000	1
rs1415212	Lupus nephritis in systemic lupus erythematosus	rs2786111	C=0.335, T=0.665	0.305325	0.566407		2.26	1.60-3.19	5e-06	197306099	1
rs61827520	Nicotine dependence	rs61109704	-=0.89, AC=0.11	0.426763	0.758178	0.053041	0.182333	0.11-0.26	4e-06	200672206	1
rs61827520	Heel bone mineral density	rs58397787	A=0.234, C=0.766	0.509068	0.963756	0.80004	0.020205	0.016-0.025	1e-18	200707533	1
rs61827520	Height	rs7517998	A=0.373, G=0.627	0.268784	0.977857	0.3668	0.0053	0.0041-0.0065	3e-16	200709796	1
rs2820311	Type 2 diabetes	rs567185	C=0.379, T=0.621	0.184046	0.834974	0.3656	0.037	0.028-0.046	2e-14	201763499	1
rs2820311	Insomnia	rs623025	C=0.716, T=0.284	0.138056	0.895864	0.7448	1.03842	1.02-1.05	3e-08	201765094	1
rs2820311	Lung function (FEV1/FVC)	rs10920254	C=0.38, G=0.62	0.185016	0.835406	0.351	6.649	NA	3e-11	201767474	1
rs2820311	Educational attainment	rs10920254	C=0.38, G=0.62	0.185016	0.835406	0.3563	0.0103165	0.0082-0.0125	4e-21	201767474	1
rs2820311	HDL cholesterol levels	rs12119128	A=0.272, G=0.728	0.491653	0.754185	0.699195	0.0116627	0.0075-0.0158	3e-08	201771326	1
rs2820311	Insomnia	rs2820290	A=0.459, G=0.541	0.352137	0.978512		0.005	0.003-0.007	1e-08	201783682	1
rs2820311	Chronic obstructive pulmonary disease liability (machine learning-based score)	rs2820290	A=0.459, G=0.541	0.352137	0.978512		0.0122042	0.0081-0.0163	1e-08	201783682	1
rs2820311	Cardiovascular disease	rs2820290	A=0.459, G=0.541	0.352137	0.978512			NA	2e-10	201783682	1
rs2820311	BMI in non-smokers	rs2820292	A=0.46, C=0.54	0.353583	0.978558	0.4644	0.0261	0.016-0.036/2	8e-07	201784287	1
rs2820311	BMI in non-smokers	rs2820292	A=0.46, C=0.54	0.353583	0.978558	0.4644	0.022	0.015-0.029/2	1e-09	201784287	1
rs2820311	Body mass index	rs2820292	A=0.46, C=0.54	0.353583	0.978558	0.556	0.023	0.015-0.03/2	2e-08	201784287	1
rs2820311	Body mass index	rs2820292	A=0.46, C=0.54	0.353583	0.978558	0.555	0.018	0.01-0.026/2	5e-06	201784287	1
rs2820311	BMI (adjusted for smoking behaviour)	rs2820292	A=0.46, C=0.54	0.353583	0.978558	0.4644	0.0244	0.015-0.034/2	1e-07	201784287	1
rs2820311	BMI (adjusted for smoking behaviour)	rs2820292	A=0.46, C=0.54	0.353583	0.978558	0.4644	0.0209	0.015-0.027/2	5e-11	201784287	1
rs2820311	BMI (adjusted for smoking behaviour)	rs2820292	A=0.46, C=0.54	0.353583	0.978558	0.4644	0.0189	0.011-0.027/2	6e-06	201784287	1
rs2820311	Body mass index (joint analysis main effects and smoking interaction)	rs2820292	A=0.46, C=0.54	0.353583	0.978558	0.4644		NA	2e-10	201784287	1
rs2820311	Body mass index (joint analysis main effects and smoking interaction)	rs2820292	A=0.46, C=0.54	0.353583	0.978558	0.4644		NA	4e-07	201784287	1
rs2820311	Body mass index	rs2820292	A=0.46, C=0.54	0.353583	0.978558		0.019	0.011-0.027	4e-06	201784287	1
rs2820311	Body mass index	rs2820292	A=0.46, C=0.54	0.353583	0.978558	0.547	0.018	0.012-0.024/2	5e-10	201784287	1
rs2820311	Body mass index	rs2820292	A=0.46, C=0.54	0.353583	0.978558	0.555	0.02	0.013-0.026/2	2e-10	201784287	1
rs2820311	Waist circumference	rs2820292	A=0.46, C=0.54	0.353583	0.978558	0.4472	0.0232	0.014-0.032	7e-07	201784287	1
rs2820311	Waist circumference	rs2820292	A=0.46, C=0.54	0.353583	0.978558	0.4472	0.0189	0.012-0.026	2e-08	201784287	1
rs2820311	Body mass index	rs2820292	A=0.46, C=0.54	0.353583	0.978558	0.443346	0.0175302	NA	8e-11	201784287	1
rs2820311	Intelligence	rs2678210	C=0.291, T=0.709	0.876139	0.960872		6.167	-	7e-10	201787940	1
rs2820311	General cognitive ability	rs2678210	C=0.291, T=0.709	0.876139	0.960872		5.291	-	1e-07	201787940	1
rs2820311	Attention deficit hyperactivity disorder or autism spectrum disorder or intelligence (pleiotropy)	rs2678210	C=0.291, T=0.709	0.876139	0.960872			NA	5e-09	201787940	1
rs2820311	Insomnia	rs2016475	A=0.708, G=0.292	0.170855	0.977488		0.007	0.005-0.009	3e-12	201790239	1
rs2820311	Common executive function	rs2271763	A=0.207, G=0.793	0.112875	1			NA	5e-09	201791200	1
rs2820311	Insomnia symptoms (never/rarely vs. sometimes/usually)	rs2644128	C=0.485, G=0.515	0.396977	0.986438	0.549876	1.03	1.02-1.04	5e-11	201793440	1
rs2820311	Insomnia symptoms (never/rarely vs. usually)	rs2644128	C=0.485, G=0.515	0.396977	0.986438	0.549876	1.03	1.02-1.04	3e-12	201793440	1
rs2820311	Urate levels	rs2644128	C=0.485, G=0.515	0.396977	0.986438	0.45	0.013	0.0094-0.0166	1e-12	201793440	1
rs2820311	Serum uric acid levels	rs2644128	C=0.485, G=0.515	0.396977	0.986438		0.0136	0.01-0.017	7e-14	201793440	1
rs2820311	Body fat percentage	rs2644109	C=0.697, T=0.303	0.976596	0.990559		0.12076	0.077-0.165	7e-08	201797535	1
rs2820311	Predicted visceral adipose tissue	rs2678204	G=0.305, T=0.695	0.967413	0.990532	0.3414	0.0230585	0.018-0.028	1e-18	201800511	1
rs2820311	Body fat percentage	rs2678204	G=0.305, T=0.695	0.967413	0.990532	0.34	0.014	%	3e-18	201800511	1
rs2820311	High density lipoprotein cholesterol levels	rs2678204	G=0.305, T=0.695	0.967413	0.990532	0.34	0.009	/	2e-07	201800511	1
rs2820311	Triglycerides	rs2678204	G=0.305, T=0.695	0.967413	0.990532	0.34	0.01	/	7e-07	201800511	1
rs2820311	Aspartate aminotransferase levels	rs2678204	G=0.305, T=0.695	0.967413	0.990532	0.34	0.01	/	1e-06	201800511	1
rs2820311	Metabolic biomarkers (multivariate analysis)	rs2678204	G=0.305, T=0.695	0.967413	0.990532	0.34		NA	4e-17	201800511	1
rs2820311	Adult body size	rs2678204	G=0.305, T=0.695	0.967413	0.990532	0.659718	0.0150162	0.012-0.018	3e-25	201800511	1
rs2820311	Body mass index	rs2678204	G=0.305, T=0.695	0.967413	0.990532			NA	5e-32	201800511	1
rs2820311	Waist circumference	rs2678204	G=0.305, T=0.695	0.967413	0.990532	0.341983	0.269358	0.21-0.33	2e-16	201800511	1
rs2820311	Body mass index	rs2678204	G=0.305, T=0.695	0.967413	0.990532			NA	1e-32	201800511	1
rs2820311	Body mass index	rs2820295	A=0.304, G=0.696	0.97199	0.990545	0.3266	0.0235	0.02-0.027	6e-39	201800868	1
rs2820311	Body mass index	rs2820295	A=0.304, G=0.696	0.97199	0.990545	0.3266	0.0235	0.02-0.027	6e-39	201800868	1
rs2820311	Body mass index	rs2820295	A=0.304, G=0.696	0.97199	0.990545		0.0248	0.02-0.029	1e-28	201800868	1
rs2820311	Body mass index	rs2494114	C=0.695, G=0.305	0.967413	0.990532		0.027	NA	3e-20	201801011	1
rs2820311	Sleep health score	rs2494114	C=0.695, G=0.305	0.967413	0.990532		0.0147581	0.0098-0.0197	5e-09	201801011	1
rs2820311	Fat-free mass	rs2644111	A=0.304, G=0.696	0.981289	0.995273		0.21731	0.15-0.29	4e-09	201802052	1
rs2820311	Fat-free mass	rs2644111	A=0.304, G=0.696	0.981289	0.995273		0.16548	0.12-0.21	1e-12	201802052	1
rs2820311	Post-traumatic stress disorder (phenotype risk score)	rs77635059	A=0.296, G=0.704	0.178246	0.988895		0.0125923	0.0082-0.017	3e-08	201808507	1
rs2820311	High-density lipoprotein levels (MTAG)	rs903678	A=0.303, G=0.697	0.985927	0.995279		0.01608	0.011-0.021	5e-09	201809918	1
rs2820311	Body mass index	rs2172935	C=0.698, T=0.302	0.990594	0.995286	0.3232	0.0235	0.02-0.027	6e-39	201826340	1
rs2820311	Myocardial infarction	rs2820309	A=0.685, G=0.315	0.932212	0.995197	0.320548	1.04	1.03-1.06	4e-08	201834944	1
rs2820311	Stable angina pectoris	rs2820309	A=0.685, G=0.315	0.932212	0.995197		0.0569	0.037-0.077	4e-08	201834944	1
rs2820311	Educational attainment (years of education)	rs8024	A=0.301, C=0.699	0.995293	1	0.3294	0.0115	0.0086-0.0144	1e-14	201845575	1
rs2820311	Body mass index (MTAG)	rs8024	A=0.301, C=0.699	0.995293	1		0.023	0.019-0.027	1e-36	201845575	1
rs2820311	C-reactive protein levels (MTAG)	rs8024	A=0.301, C=0.699	0.995293	1		0.011708	0.0075-0.0159	4e-08	201845575	1
rs2820311	Type 2 diabetes	rs41304257	A=0.703, G=0.297	0.179111	0.988932	0.2441	0.0318	0.023-0.041	8e-12	201849926	1
rs2820311	Drinks per week	rs41304257	A=0.703, G=0.297	0.179111	0.988932	0.26	0.00504	0.0032-0.0069	1e-09	201849926	1
rs2820311	Drinks per week	rs41304257	A=0.703, G=0.297	0.179111	0.988932	0.28	0.00617	0.0042-0.0081	1e-09	201849926	1
rs2820311	Cognitive performance (MTAG)	rs1517810	C=0.303, T=0.697	0.985927	0.995279	0.6666	0.0153	0.011-0.02	3e-10	201850057	1
rs2820311	Educational attainment (MTAG)	rs2644135	C=0.306, G=0.694	0.972106	0.995259	0.3436	0.0117	0.009-0.0144	3e-17	201856256	1
rs2820311	Weight	rs2644135	C=0.306, G=0.694	0.972106	0.995259		0.02	0.016-0.024	9e-25	201856256	1
rs2820311	Highest math class taken (MTAG)	rs2644135	C=0.306, G=0.694	0.972106	0.995259	0.3404	0.0129	0.0096-0.0162	1e-13	201856256	1
rs2820311	Depression	rs10920270	C=0.703, G=0.297	0.179111	0.988932	0.2972	0.0185518	0.013-0.024	1e-13	201856521	1
rs2820311	Depressive symptom (low self-esteem) (ordinal trait)	rs61824384	A=0.615, G=0.385	0.266132	0.991449	0.636	0.012	0.0081-0.0159	4e-08	201859213	1
rs2820311	Daytime nap	rs2250377	A=0.301, G=0.699	0.995293	1		0.0121	0.01-0.014	7e-40	201860626	1
rs2820311	Body mass index	rs2250377	A=0.301, G=0.699	0.995293	1		0.0223	0.02-0.025	1e-58	201860626	1
rs2820311	Depressive symptoms (binary sum-score)	rs2279681	C=0.638, G=0.362	0.241085	0.990909	0.657	0.023	0.015-0.031	9e-09	201861016	1
rs2820311	Depressive symptoms (sum-score)	rs2279681	C=0.638, G=0.362	0.241085	0.990909	0.657	0.093	0.066-0.120	6e-11	201861016	1
rs2820311	Depressive symptom (fatigue) (ordinal trait)	rs2279681	C=0.638, G=0.362	0.241085	0.990909	0.657	0.019	0.013-0.025	2e-09	201861016	1
rs2820311	Body mass index	rs2820312	A=0.303, G=0.697	0.985927	0.995279	0.3212	0.0235	0.02-0.027	5e-36	201869257	1
rs2820311	Daytime nap	rs2820313	A=0.695, G=0.305	0.976683	0.995266	0.3389	1.067	1.05-1.09	2e-09	201870221	1
rs2820311	Sleep duration (short sleep)	rs2820313	A=0.695, G=0.305	0.976683	0.995266		1.031	NA	2e-09	201870221	1
rs2820311	Educational attainment	rs2820313	A=0.695, G=0.305	0.976683	0.995266			NA	4e-09	201870221	1
rs2820311	Educational attainment (years of education)	rs2820313	A=0.695, G=0.305	0.976683	0.995266			NA	1e-08	201870221	1
rs2820311	Body mass index	rs2820315	C=0.713, T=0.287	0.9124	0.990083	0.3073	0.0237	0.016-0.032/2	5e-09	201872264	1
rs2820311	Coronary artery disease	rs2820315	C=0.713, T=0.287	0.9124	0.990083	0.3	0.0405	0.029-0.052	3e-11	201872264	1
rs2820311	Coronary artery disease	rs2820315	C=0.713, T=0.287	0.9124	0.990083		0.0351716	0.024-0.046	7e-10	201872264	1
rs2820311	Coronary artery disease	rs2820315	C=0.713, T=0.287	0.9124	0.990083			NA	7e-06	201872264	1
rs2820311	Body mass index	rs2820315	C=0.713, T=0.287	0.9124	0.990083	0.3	0.02	0.014-0.026	3e-12	201872264	1
rs2820311	Body mass index (joint analysis main effects and physical activity interaction)	rs2820315	C=0.713, T=0.287	0.9124	0.990083			NA	6e-06	201872264	1
rs2820311	Body mass index (joint analysis main effects and physical activity interaction)	rs2820315	C=0.713, T=0.287	0.9124	0.990083			NA	1e-08	201872264	1
rs2820311	Body mass index (joint analysis main effects and physical activity interaction)	rs2820315	C=0.713, T=0.287	0.9124	0.990083			NA	4e-09	201872264	1
rs2820311	Coronary artery disease	rs2820315	C=0.713, T=0.287	0.9124	0.990083	0.3012	0.0359	0.025-0.047	1e-10	201872264	1
rs2820311	Body mass index	rs2820315	C=0.713, T=0.287	0.9124	0.990083	0.3008	0.0224	0.015-0.03/2	1e-08	201872264	1
rs2820311	Body mass index	rs2820315	C=0.713, T=0.287	0.9124	0.990083	0.3008	0.023	0.013-0.033/2	5e-06	201872264	1
rs2820311	Body mass index	rs2820315	C=0.713, T=0.287	0.9124	0.990083	0.3073	0.0253	0.015-0.035/2	1e-06	201872264	1
rs2820311	Body mass index in physically active individuals	rs2820315	C=0.713, T=0.287	0.9124	0.990083	0.3073	0.0257	0.017-0.034/2	7e-09	201872264	1
rs2820311	Body mass index in physically active individuals	rs2820315	C=0.713, T=0.287	0.9124	0.990083	0.3008	0.0238	0.015-0.032/2	4e-08	201872264	1
rs2820311	Lung function (FEV1/FVC)	rs4309038	C=0.482, G=0.518	0.397643	0.993177	0.4346	0.0153	0.011-0.02	2e-10	201884647	1
rs2820311	Lung function (FEV1/FVC)	rs4309038	C=0.482, G=0.518	0.397643	0.993177			NA	8e-10	201884647	1
rs2820311	Breast size	rs2819348	C=0.318, T=0.682	0.919413	0.995176	0.318	0.078	0.045-0.111	3e-06	201884952	1
rs2820311	Colorectal cancer	rs12137232	G=0.501, T=0.499	0.425662	0.993408		0.03869	0.026-0.052	8e-09	201885446	1
rs2820311	Educational attainment	rs10753906	C=0.55, G=0.45	0.404127	0.874334	0.5414	0.00652221	0.0045-0.0086	5e-10	201887382	1
rs2820311	Neurociticism	rs17432675	C=0.355, T=0.645	0.147465	0.786802	0.326381	5.54	NA	3e-08	201887721	1
rs2820311	Depressed affect	rs17432675	C=0.355, T=0.645	0.147465	0.786802		0.01373	0.0088-0.0186	4e-08	201887721	1
rs2820311	Neuroticism	rs17432675	C=0.355, T=0.645	0.147465	0.786802		5.809	NA	6e-09	201887721	1
rs12240112	Total bilirubin levels	rs788824	A=0.448, T=0.552	0.227934	0.766645		0.0168	0.012-0.021	4e-13	202267654	1
rs12240112	Acne (severe)	rs788790	A=0.526, C=0.474	0.24849	0.759897	0.5	1.13	1.09-1.18	9e-09	202289606	1
rs12240112	acne vulgaris	rs6658708	G=0.486, T=0.514	0.492555	0.988026	0.527	1.08	1.06–1.11	6e-12	202322113	1
rs12240112	acne vulgaris	rs6658708	G=0.486, T=0.514	0.492555	0.988026	0.506	1.06	1.04-1.08	5e-10	202322113	1
rs12240112	acne vulgaris	rs2696958	C=0.501, T=0.499	0.469502	0.993834	0.4987	1.06	1.04-1.08	2e-10	202358947	1
rs12240112	Sex ratio	rs1819043	A=0.452, G=0.548	0.383439	0.986394		1.72	NA	3e-46	202432002	1
rs12240112	Cortical surface area	rs4950780	A=0.358, G=0.642	0.256885	0.982803	0.3765		NA	5e-12	202560658	1
rs12240112	Vertex-wise cortical surface area	rs4950780	A=0.358, G=0.642	0.256885	0.982803	0.36	5.74	NA	9e-09	202560658	1
rs782792	High-sensitivity cardiac troponin T levels	rs3737882	C=0.824, G=0.176	0.108661	0.365318		0.06	0.04-0.08	3e-09	203034955	1
rs782792	High-sensitivity cardiac troponin T levels	rs3737882	C=0.824, G=0.176	0.108661	0.365318		0.06	0.038-0.082	4e-07	203034955	1
rs782792	High-sensitivity cardiac troponin T levels	rs4950914	C=0.175, T=0.825	0.105797	0.361712		0.26	0.15-0.37	4e-06	203041457	1
rs56013064	Systolic blood pressure	rs33996239	C=0.946, T=0.054	0.3136	0.735819	0.0609	0.3538	0.25-0.46	2e-10	203109801	1
rs56013064	Chitinase-3-like protein 1 levels	rs3753473	A=0.065, G=0.935	0.210913	0.665914	0.0678024	0.405003	0.3-0.51	1e-14	203131285	1
rs11240656	Systolic blood pressure	rs11240656	A=0.49, G=0.51	1	1			NA	1e-08	204038145	1
rs11240656	Adverse response to drug	rs12118495	C=0.877, T=0.123	0.137185	0.968371	0.071	2.24	NA	4e-07	204046779	1
rs11240656	Height	rs11577055	G=0.687, T=0.313	0.302944	0.831572	0.3197	0.0054	0.004-0.0068	8e-16	204054521	1
rs4293010	Periodontitis (CDC/AAP)	rs2293335	A=0.689, G=0.311	0.182818	0.964594	0.3	1.35	1.19-1.54	5e-06	204103618	1
rs10900434	Amyotrophic lateral sclerosis (sporadic)	rs2247208	A=0.855, G=0.145	0.621109	0.991311			NA	8e-06	204877652	1
rs10900434	Mean corpuscular hemoglobin	rs76242821	A=0.07, G=0.93	0.27843	1			NA	2e-08	204889909	1
rs113377002	Insomnia	rs138122366	C=0.988, T=0.012	0.183761	0.44796		0.019	0.013-0.025	4e-08	205427890	1
rs61817177	Type 2 diabetes	rs9430095	C=0.464, G=0.536	0.141516	0.901023	0.494	1.04	1.02-1.05	2e-08	206593900	1
rs61817177	Type 2 diabetes	rs9429893	A=0.466, G=0.534	0.144731	0.914847		1.03	1.02-1.04	2e-09	206600992	1
rs61817177	Type 2 diabetes	rs9429893	A=0.466, G=0.534	0.144731	0.914847	0.494	0.035	0.023-0.047	6e-08	206600992	1
rs61817177	Type 2 diabetes	rs2336938	A=0.466, C=0.534	0.168054	0.985808	0.5162	0.0299	0.021-0.039	1e-10	206618799	1
rs61817177	Lung function (FEV1/FVC)	rs2336939	A=0.473, T=0.527	0.163362	0.98562			NA	7e-08	206620173	1
rs61817177	Type 2 diabetes	rs61817176	A=0.468, C=0.532	0.166699	0.985755	0.4527	0.0263	0.018-0.034	4e-11	206621028	1
rs61817177	Asthma	rs4127124	A=0.473, C=0.527	0.163362	0.98562	0.49		NA	5e-09	206624362	1
rs61817177	Cholesterol and Triglycerides	rs2483058	C=0.386, G=0.614	0.234661	0.987668		0.203	0.13-0.28	9e-07	206626828	1
rs61817177	Metabolite levels	rs12117082	C=0.759, T=0.241	0.467339	0.990025		0.197501	0.12-0.28	6e-07	206634997	1
rs147284305	Prolylglycine levels in elite athletes	rs34787256	C=0.973, T=0.027	0.259656	0.553226		0.789049	0.45-1.12	5e-06	207493339	1
rs2491394	Serum levels of protein S100A5	rs4844573	C=0.377, T=0.623	0.659434	0.994448	0.3216	0.376458	0.34-0.41	2e-83	207304900	1
rs2491394	Serum levels of protein C1QL1	rs4844573	C=0.377, T=0.623	0.659434	0.994448	0.3216	0.162945	0.13-0.2	3e-18	207304900	1
rs2491394	Protein S100-A5 levels (S100A5.14222.68.3)	rs4844573	C=0.377, T=0.623	0.659434	0.994448	0.35	0.4	-0.34--0.46	5e-57	207304900	1
rs2491394	C1q-related factor levels	rs4266889	A=0.373, G=0.627	0.663346	0.988967	0.34	0.159	0.13-0.18	2e-34	207305670	1
rs2491394	OTU99_120 (Ruminococcaceae) abundance	rs4348726	C=0.687, T=0.313	0.160185	0.933696		0.226766	0.13-0.33	6e-06	207323356	1
rs2491394	OTU97_105 (Ruminococcaceae) abundance	rs4348726	C=0.687, T=0.313	0.160185	0.933696		0.224766	0.13-0.32	7e-06	207323356	1
rs2491394	Spherical equivalent	rs1346720	C=0.706, T=0.294	0.113984	0.8236	0.3314	0.0904	0.06-0.121	7e-09	207387766	1
rs2491394	Complement decay-accelerating factor levels (CD55.5069.9.3)	rs11580387	A=0.752, G=0.248	0.118168	0.944081	0.234	0.52	-0.46--0.58	5e-78	207418408	1
rs2491394	Complement decay-accelerating factor levels	rs61822669	A=0.247, G=0.753	0.117482	0.943855	0.217547	0.468399	0.4-0.53	3e-46	207421214	1
rs2491394	Blood protein levels	rs61822673	A=0.752, G=0.248	0.118168	0.944081	0.739531	0.203212	0.15-0.26	4e-13	207429440	1
rs2491394	Blood protein levels	rs61822673	A=0.752, G=0.248	0.118168	0.944081	0.739531	0.345746	0.29-0.4	5e-39	207429440	1
rs2491394	Serum levels of protein CD55	rs4844589	A=0.248, C=0.752	0.118168	0.944081	0.2661	0.345813	0.31-0.38	1e-68	207432630	1
rs2491394	Complement decay-accelerating factor levels	rs6684804	C=0.752, T=0.248	0.118168	0.944081	0.23	0.548	0.52-0.58	6e-290	207439015	1
rs2491394	Vaginal microbiome MetaCyc pathway (FUCCAT-PWY|fucose degradation)	rs11584921	A=0.753, G=0.247	0.117482	0.943855		0.8082	0.52-1.1	1e-07	207441975	1
rs2491394	Vaginal microbiome MetaCyc pathway (METH-ACETATE-PWY|methanogenesis from acetate)	rs11584921	A=0.753, G=0.247	0.117482	0.943855		0.7745	0.47-1.07	7e-07	207441975	1
rs2491394	Vaginal microbiome MetaCyc pathway (PWY-7315|dTDP-N-acetylthomosamine biosynthesis)	rs11584921	A=0.753, G=0.247	0.117482	0.943855		0.8119	0.48-1.15	3e-06	207441975	1
rs2491394	Vaginal microbiome MetaCyc pathway (FUCCAT-PWY|fucose degradation)	rs4844590	C=0.756, T=0.244	0.115435	0.943168		0.7681	0.48-1.06	3e-07	207496129	1
rs2491394	Vaginal microbiome MetaCyc pathway (METH-ACETATE-PWY|methanogenesis from acetate)	rs4844590	C=0.756, T=0.244	0.115435	0.943168		0.7329	0.44-1.03	2e-06	207496129	1
rs2491394	Vaginal microbiome MetaCyc pathway (PWY-7315|dTDP-N-acetylthomosamine biosynthesis)	rs4844590	C=0.756, T=0.244	0.115435	0.943168		0.7693	0.44-1.1	8e-06	207496129	1
rs2491394	Vaginal microbiome MetaCyc pathway (FUCCAT-PWY|fucose degradation)	rs28738993	A=0.756, C=0.244	0.115435	0.943168		0.7681	0.48-1.06	3e-07	207514345	1
rs2491394	Vaginal microbiome MetaCyc pathway (METH-ACETATE-PWY|methanogenesis from acetate)	rs28738993	A=0.756, C=0.244	0.115435	0.943168		0.7329	0.44-1.03	2e-06	207514345	1
rs2491394	Vaginal microbiome MetaCyc pathway (PWY-7315|dTDP-N-acetylthomosamine biosynthesis)	rs28738993	A=0.756, C=0.244	0.115435	0.943168		0.7693	0.44-1.1	8e-06	207514345	1
rs2491394	Vaginal microbiome MetaCyc pathway (FUCCAT-PWY|fucose degradation)	rs2404781	C=0.244, T=0.756	0.115435	0.943168		0.7681	0.48-1.06	3e-07	207520376	1
rs2491394	Vaginal microbiome MetaCyc pathway (METH-ACETATE-PWY|methanogenesis from acetate)	rs2404781	C=0.244, T=0.756	0.115435	0.943168		0.7329	0.44-1.03	2e-06	207520376	1
rs2491394	Vaginal microbiome MetaCyc pathway (PWY-7315|dTDP-N-acetylthomosamine biosynthesis)	rs2404781	C=0.244, T=0.756	0.115435	0.943168		0.7693	0.44-1.1	8e-06	207520376	1
rs2491394	Complement decay-accelerating factor levels (CD55.5069.9.3)	rs12023811	G=0.443, T=0.557	0.206954	0.639471	0.414	0.34	0.28-0.4	2e-42	207526410	1
rs2491394	Autism spectrum disorder	rs1507765	A=0.51, C=0.49	0.226806	0.735365	0.5795	0.3463	0.2155–0.5562	9e-06	207535246	1
rs2294911	Alzheimer's disease or gastroesophageal reflux disease	rs4147104	A=0.434, G=0.566	0.172739	0.958236			NA	3e-07	207882194	1
rs2294911	Alzheimer's disease or gastroesophageal reflux disease and/or peptic ulcer disease	rs4147104	A=0.434, G=0.566	0.172739	0.958236			NA	5e-09	207882194	1
rs2294911	Systolic blood pressure	rs7550273	C=0.388, G=0.612	0.222377	0.987141	0.3928	0.1935	0.13-0.26	9e-09	207912179	1
rs2294911	Iris heterochromicity	rs2761430	A=0.604, G=0.396	0.215003	0.986972	0.679	0.388	0.22-0.56	9e-06	207912408	1
rs2294911	Pulse pressure	rs2761436	C=0.471, T=0.529	0.157369	0.98511		0.154	NA	2e-09	207919748	1
rs2294911	Pulse pressure	rs2761436	C=0.471, T=0.529	0.157369	0.98511		0.219	NA	6e-08	207919748	1
rs2294911	Pulse pressure	rs2761436	C=0.471, T=0.529	0.157369	0.98511		0.188	NA	3e-07	207919748	1
rs2294911	Systolic blood pressure	rs2761436	C=0.471, T=0.529	0.157369	0.98511		0.2	NA	2e-07	207919748	1
rs2294911	Systolic blood pressure	rs2761436	C=0.471, T=0.529	0.157369	0.98511		0.306	NA	3e-08	207919748	1
rs2294911	Systolic blood pressure	rs2761436	C=0.471, T=0.529	0.157369	0.98511		0.309	NA	3e-07	207919748	1
rs2294911	Red cell distribution width	rs2761436	C=0.471, T=0.529	0.157369	0.98511			NA	8e-10	207919748	1
rs2294911	Parental longevity (mother's age at death or mother's attained age)	rs2724387	G=0.602, T=0.398	0.213206	0.986929			NA	2e-06	207932617	1
rs2294911	Heart rate	rs11118555	A=0.125, T=0.875	0.990999	1	0.124	0.612	0.48-0.75	4e-26	207940853	1
rs2294911	Membrane cofactor protein levels	rs2488257	A=0.602, G=0.398	0.213206	0.986929	0.6	0.402	0.38-0.43	1e-202	207945970	1
rs2294911	Resting heart rate	rs35118522	C=0.125, T=0.875	0.990999	1	0.893972	0.654314	0.45-0.86	3e-10	207948061	1
rs2294911	Ascending aorta maximum area	rs2488259	A=0.56, G=0.44	0.178489	0.98593	0.438172	0.044971	0.03-0.06	7e-09	207956057	1
rs2294911	Resting heart rate	rs41317993	A=0.125, G=0.875	0.990999	1	0.1	0.6304	0.52-0.74	5e-31	207961732	1
rs2294911	Brain morphology (MOSTest)	rs2724377	A=0.516, G=0.484	0.149312	0.984737			NA	2e-09	207974818	1
rs2294911	Schizophrenia	rs7523273	A=0.67, G=0.33	0.286463	0.988247	0.685	1.063	1.040-1.087	4e-08	207977083	1
rs2294911	Schizophrenia	rs7523273	A=0.67, G=0.33	0.286463	0.988247		1.055	1.03-1.08	6e-07	207977083	1
rs2294911	Schizophrenia	rs7523273	A=0.67, G=0.33	0.286463	0.988247		1.06	NA	4e-07	207977083	1
rs2294911	Schizophrenia	rs7523273	A=0.67, G=0.33	0.286463	0.988247			NA	7e-08	207977083	1
rs2294911	Schizophrenia	rs7523273	A=0.67, G=0.33	0.286463	0.988247		1.057	1.04-1.08	3e-07	207977083	1
rs2294911	Schizophrenia	rs7523273	A=0.67, G=0.33	0.286463	0.988247		1.0613	1.04-1.08	3e-07	207977083	1
rs2294911	Pulse pressure	rs2796283	A=0.393, G=0.607	0.217733	0.987036		0.0152	0.011-0.019	2e-14	207978732	1
rs2294911	Progesterone levels	rs138621610	A=0.018, G=0.982	0.126096	1		0.367752	0.24-0.5	4e-08	207979381	1
rs2294911	Progesterone levels	rs138621610	A=0.018, G=0.982	0.126096	1		0.70761	0.46-0.96	3e-08	207979381	1
rs2294911	Keratoconus	rs761276	A=0.516, G=0.484	0.144719	0.969475		0.137	0.09-0.184	8e-09	207981419	1
rs2294911	Red cell distribution width	rs2724375	A=0.384, C=0.616	0.197854	0.923343	0.609518	0.012081	0.0083-0.0158	3e-10	207997973	1
rs2294911	Pulse pressure	rs35936670	A=0.915, G=0.085	0.646987	1		0.3315	0.24-0.42	2e-12	208001044	1
rs2294911	Electrocardiogram morphology (amplitude at temporal datapoints)	rs35232605	A=0.12, G=0.88	0.946297	1	0.901199	0.0584727	0.04-0.077	5e-10	208011241	1
rs2294911	Electrocardiogram morphology (amplitude at temporal datapoints)	rs35232605	A=0.12, G=0.88	0.946297	1	0.901199	0.0601429	0.042-0.079	2e-10	208011241	1
rs2294911	Electrocardiogram morphology (amplitude at temporal datapoints)	rs35232605	A=0.12, G=0.88	0.946297	1	0.901199	0.057025	0.039-0.075	1e-09	208011241	1
rs2294911	Electrocardiogram morphology (amplitude at temporal datapoints)	rs35232605	A=0.12, G=0.88	0.946297	1	0.901199	0.0571707	0.039-0.076	1e-09	208011241	1
rs2294911	Electrocardiogram morphology (amplitude at temporal datapoints)	rs35232605	A=0.12, G=0.88	0.946297	1	0.901199	0.0592747	0.041-0.078	3e-10	208011241	1
rs2294911	Electrocardiogram morphology (amplitude at temporal datapoints)	rs35232605	A=0.12, G=0.88	0.946297	1	0.901199	0.0598676	0.041-0.078	2e-10	208011241	1
rs2294911	Electrocardiogram morphology (amplitude at temporal datapoints)	rs35232605	A=0.12, G=0.88	0.946297	1	0.901199	0.0591188	0.041-0.078	3e-10	208011241	1
rs2294911	Electrocardiogram morphology (amplitude at temporal datapoints)	rs35232605	A=0.12, G=0.88	0.946297	1	0.901199	0.0586523	0.04-0.077	4e-10	208011241	1
rs2294911	Electrocardiogram morphology (amplitude at temporal datapoints)	rs35232605	A=0.12, G=0.88	0.946297	1	0.901199	0.0573646	0.039-0.076	1e-09	208011241	1
rs2294911	Electrocardiogram morphology (amplitude at temporal datapoints)	rs35232605	A=0.12, G=0.88	0.946297	1	0.901199	0.0538169	0.035-0.072	1e-08	208011241	1
rs2294911	Electrocardiogram morphology (amplitude at temporal datapoints)	rs35232605	A=0.12, G=0.88	0.946297	1	0.901199	0.0553995	0.037-0.074	4e-09	208011241	1
rs2294911	Electrocardiogram morphology (amplitude at temporal datapoints)	rs35232605	A=0.12, G=0.88	0.946297	1	0.901199	0.0548301	0.036-0.073	5e-09	208011241	1
rs2294911	Electrocardiogram morphology (amplitude at temporal datapoints)	rs35232605	A=0.12, G=0.88	0.946297	1	0.901199	0.0547187	0.036-0.073	6e-09	208011241	1
rs2294911	Electrocardiogram morphology (amplitude at temporal datapoints)	rs35232605	A=0.12, G=0.88	0.946297	1	0.901199	0.0556109	0.037-0.074	3e-09	208011241	1
rs2294911	Electrocardiogram morphology (amplitude at temporal datapoints)	rs35232605	A=0.12, G=0.88	0.946297	1	0.901199	0.0570463	0.039-0.075	1e-09	208011241	1
rs2294911	Electrocardiogram morphology (amplitude at temporal datapoints)	rs35232605	A=0.12, G=0.88	0.946297	1	0.901199	0.0574978	0.039-0.076	1e-09	208011241	1
rs2294911	Electrocardiogram morphology (amplitude at temporal datapoints)	rs35232605	A=0.12, G=0.88	0.946297	1	0.901199	0.0542194	0.036-0.073	8e-09	208011241	1
rs2294911	Electrocardiogram morphology (amplitude at temporal datapoints)	rs35232605	A=0.12, G=0.88	0.946297	1	0.901199	0.0517697	0.033-0.07	4e-08	208011241	1
rs2294911	Electrocardiogram morphology (amplitude at temporal datapoints)	rs35232605	A=0.12, G=0.88	0.946297	1	0.901199	0.0526569	0.034-0.071	2e-08	208011241	1
rs2294911	Electrocardiogram morphology (amplitude at temporal datapoints)	rs35232605	A=0.12, G=0.88	0.946297	1	0.901199	0.0547628	0.036-0.073	6e-09	208011241	1
rs2294911	Electrocardiogram morphology (amplitude at temporal datapoints)	rs35232605	A=0.12, G=0.88	0.946297	1	0.901199	0.0573186	0.039-0.076	1e-09	208011241	1
rs2294911	Electrocardiogram morphology (amplitude at temporal datapoints)	rs35232605	A=0.12, G=0.88	0.946297	1	0.901199	0.057489	0.039-0.076	1e-09	208011241	1
rs2294911	Electrocardiogram morphology (amplitude at temporal datapoints)	rs35232605	A=0.12, G=0.88	0.946297	1	0.901199	0.0563153	0.038-0.075	2e-09	208011241	1
rs2294911	Electrocardiogram morphology (amplitude at temporal datapoints)	rs35232605	A=0.12, G=0.88	0.946297	1	0.901199	0.0622694	0.044-0.081	4e-11	208011241	1
rs2294911	Schizophrenia	rs2745977	A=0.323, C=0.677	0.261963	0.930209	0.688	1.04425	1.03-1.06	1e-07	208017360	1
rs2294911	Schizophrenia	rs10863593	C=0.321, T=0.679	0.264475	0.930414			NA	3e-07	208018074	1
rs2294911	Red cell distribution width	rs2745980	G=0.616, T=0.384	0.197854	0.923343	0.392176	0.0139054	0.0095-0.0183	8e-10	208018367	1
rs2294911	Pulse rate	rs12568741	C=0.88, T=0.12	0.946297	1		0.584505	NA	7e-15	208020677	1
rs2294911	Subcortical volume (MOSTest)	rs1204707	C=0.474, T=0.526	0.132734	0.910156			NA	9e-09	208022291	1
rs2294911	Systolic blood pressure	rs1204708	C=0.384, G=0.616	0.197854	0.923343			NA	4e-08	208024062	1
rs2294911	Biomedical quantitative traits	rs12731740	C=0.88, T=0.12	0.946297	1	0.1	1.09	0.72-1.44	3e-09	208024820	1
rs2294911	Alanine aminotransferase levels	rs984984	G=0.457, T=0.543	0.113485	0.96556	0.615127	0.019733	0.013-0.027	1e-08	208035088	1
rs2796245	Alzheimer's disease or gastroesophageal reflux disease	rs4147104	A=0.434, G=0.566	0.100978	0.818626			NA	3e-07	207882194	1
rs2796245	Alzheimer's disease or gastroesophageal reflux disease and/or peptic ulcer disease	rs4147104	A=0.434, G=0.566	0.100978	0.818626			NA	5e-09	207882194	1
rs2796245	General risk tolerance (MTAG)	rs984983	C=0.121, T=0.879	0.20449	0.539171	0.868	0.0131	0.0098-0.0164	6e-14	208034955	1
rs2796245	Adventurousness	rs984983	C=0.121, T=0.879	0.20449	0.539171	0.8679	0.0166727	0.011-0.022	6e-09	208034955	1
rs2796245	Alanine aminotransferase levels	rs984984	G=0.457, T=0.543	0.227703	0.988833	0.615127	0.019733	0.013-0.027	1e-08	208035088	1
rs2796245	Femur bone mineral density x serum urate levels interaction	rs78530915	A=0.935, G=0.065	0.166241	0.687149		1.87783	NA	3e-08	208044815	1
rs2796245	General risk tolerance (MTAG)	rs7572	C=0.798, T=0.202	0.17035	0.468508	0.218	0.0084	0.0057-0.0111	5e-09	208060009	1
rs1204674	Alzheimer's disease or gastroesophageal reflux disease	rs4147104	A=0.434, G=0.566	0.118848	0.7086			NA	3e-07	207882194	1
rs1204674	Alzheimer's disease or gastroesophageal reflux disease and/or peptic ulcer disease	rs4147104	A=0.434, G=0.566	0.118848	0.7086			NA	5e-09	207882194	1
rs1204674	Iris heterochromicity	rs2761430	A=0.604, G=0.396	0.102285	0.712041	0.679	0.388	0.22-0.56	9e-06	207912408	1
rs1204674	Pulse pressure	rs2761436	C=0.471, T=0.529	0.139765	0.713436		0.154	NA	2e-09	207919748	1
rs1204674	Pulse pressure	rs2761436	C=0.471, T=0.529	0.139765	0.713436		0.219	NA	6e-08	207919748	1
rs1204674	Pulse pressure	rs2761436	C=0.471, T=0.529	0.139765	0.713436		0.188	NA	3e-07	207919748	1
rs1204674	Systolic blood pressure	rs2761436	C=0.471, T=0.529	0.139765	0.713436		0.2	NA	2e-07	207919748	1
rs1204674	Systolic blood pressure	rs2761436	C=0.471, T=0.529	0.139765	0.713436		0.306	NA	3e-08	207919748	1
rs1204674	Systolic blood pressure	rs2761436	C=0.471, T=0.529	0.139765	0.713436		0.309	NA	3e-07	207919748	1
rs1204674	Red cell distribution width	rs2761436	C=0.471, T=0.529	0.139765	0.713436			NA	8e-10	207919748	1
rs1204674	Parental longevity (mother's age at death or mother's attained age)	rs2724387	G=0.602, T=0.398	0.103556	0.713481			NA	2e-06	207932617	1
rs1204674	Membrane cofactor protein levels	rs2488257	A=0.602, G=0.398	0.103556	0.713481	0.6	0.402	0.38-0.43	1e-202	207945970	1
rs1204674	Brain morphology (MOSTest)	rs2724377	A=0.516, G=0.484	0.146756	0.71237			NA	2e-09	207974818	1
rs1204674	Pulse pressure	rs2796283	A=0.393, G=0.607	0.100396	0.709854		0.0152	0.011-0.019	2e-14	207978732	1
rs1204674	Keratoconus	rs761276	A=0.516, G=0.484	0.143186	0.703654		0.137	0.09-0.184	8e-09	207981419	1
rs1204674	Red cell distribution width	rs2724375	A=0.384, C=0.616	0.100877	0.725083	0.609518	0.012081	0.0083-0.0158	3e-10	207997973	1
rs1204674	Red cell distribution width	rs2745980	G=0.616, T=0.384	0.100877	0.725083	0.392176	0.0139054	0.0095-0.0183	8e-10	208018367	1
rs1204674	Subcortical volume (MOSTest)	rs1204707	C=0.474, T=0.526	0.145722	0.724137			NA	9e-09	208022291	1
rs1204674	Systolic blood pressure	rs1204708	C=0.384, G=0.616	0.100877	0.725083			NA	4e-08	208024062	1
rs1204674	Alanine aminotransferase levels	rs984984	G=0.457, T=0.543	0.112616	0.658576	0.615127	0.019733	0.013-0.027	1e-08	208035088	1
rs1204674	Mean spheric corpuscular volume	rs859562	G=0.259, T=0.741	0.104487	0.983737	0.725194	0.0147817	0.0099-0.0196	2e-09	208051819	1
rs1204674	Serum total protein level	rs2745949	C=0.306, T=0.694	0.11061	0.397954		0.0176	0.012-0.023	1e-10	208058183	1
rs1204674	Corneal resistance factor (MTAG)	rs2745950	A=0.402, G=0.598	0.11778	0.506427	0.3953	0.035807	0.028-0.044	2e-19	208060806	1
rs1204674	Central corneal thickness (MTAG)	rs2745950	A=0.402, G=0.598	0.11778	0.506427	0.3733	1.92301	1.44-2.41	9e-15	208060806	1
rs113581297	Femur bone mineral density x serum urate levels interaction	rs78530915	A=0.935, G=0.065	0.178134	0.821821		1.87783	NA	3e-08	208044815	1
rs113581297	Drug experimentation measurement	rs74150713	C=0.093, T=0.907	0.117741	0.816155	0.9169	0.081	0.114-0.048	2e-06	208047113	1
rs1664233	Node-level brain connectivity (multivariate analysis)	rs1762470	C=0.429, T=0.571	0.983838	0.991886	0.450702	7.39421	NA	1e-13	208423850	1
rs1664233	Whole brain restricted directional diffusion (multivariate analysis)	rs1781030	C=0.429, T=0.571	0.983838	0.991886			NA	1e-10	208424205	1
rs1664233	Vertex-wise sulcal depth	rs2801194	A=0.434, C=0.566	0.932411	0.975444	0.43	13.56	NA	7e-42	208425915	1
rs1664233	Cortical thickness	rs1781021	C=0.438, T=0.562	0.917132	0.97527	0.453		NA	1e-17	208430761	1
rs1664233	Vertex-wise cortical surface area	rs1781021	C=0.438, T=0.562	0.917132	0.97527	0.44	7.35	NA	2e-13	208430761	1
rs1664233	Vertex-wise cortical thickness	rs1781021	C=0.438, T=0.562	0.917132	0.97527	0.44	10.14	NA	4e-24	208430761	1
rs1664233	Whole brain restricted isotropic diffusion (multivariate analysis)	rs1664241	C=0.566, G=0.434	0.901377	0.959074			NA	1e-10	208437023	1
rs1664233	Externalizing behaviour (multivariate analysis)	rs12735671	C=0.667, T=0.333	0.340068	0.951341	0.666	0.007	0.005-0.009	4e-08	208447186	1
rs1664233	General risk tolerance (MTAG)	rs2801191	A=0.331, G=0.669	0.336826	0.951048	0.331	0.0074	0.0049-0.0099	3e-09	208452981	1
rs1664233	Cortical surface area	rs6681821	C=0.484, T=0.516	0.583716	0.909147	0.475		NA	4e-15	208456922	1
rs12133371	Mean arterial pressure	rs116200489	C=0.946, T=0.054	0.555145	0.919526		0.0229	0.015-0.031	4e-08	210040497	1
rs12133371	Body mass index	rs11119364	A=0.837, T=0.163	0.430405	0.985065		0.0188	0.014-0.024	2e-14	210077581	1
rs12133371	Predicted visceral adipose tissue	rs113658831	C=0.857, G=0.143	0.50218	0.985412	0.1627	0.0235589	0.017-0.03	2e-12	210097016	1
rs12133371	Body mass index	rs6695101	A=0.143, G=0.857	0.50218	0.985412			NA	5e-12	210098466	1
rs12133371	Body mass index	rs6695101	A=0.143, G=0.857	0.50218	0.985412		0.014	0.0097-0.0183	3e-10	210098466	1
rs12133371	Body mass index	rs6695101	A=0.143, G=0.857	0.50218	0.985412			NA	9e-12	210098466	1
rs12133371	Worry too long after an embarrassing experience	rs227199	C=0.684, G=0.316	0.186913	1	0.359326	5.5	NA	4e-08	210265384	1
rs12133371	Body mass index (MTAG)	rs12133371	A=0.92, G=0.08	1	1		0.01052	0.0069-0.0142	2e-08	210284074	1
rs12133371	Adult body size	rs78508049	C=0.17, T=0.83	0.40925	0.98494	0.812371	0.0111446	0.0077-0.0146	2e-10	210344884	1
rs12133371	Weight	rs78508049	C=0.17, T=0.83	0.40925	0.98494		0.0162	0.012-0.02	5e-14	210344884	1
rs12133371	Educational attainment	rs12045428	A=0.169, C=0.831	0.399673	0.969916	0.1881	0.0105793	0.008-0.0132	3e-15	210351222	1
rs2487904	Alzheimer's disease (APOE e4 interaction)	rs59043219	A=0.361, G=0.639	0.103846	0.473872	0.37	1.19	1.10-1.28	9e-06	209970610	1
rs2487904	Crohn's disease	rs59043219	A=0.361, G=0.639	0.103846	0.473872			NA	7e-07	209970610	1
rs2487904	Inflammatory bowel disease	rs59043219	A=0.361, G=0.639	0.103846	0.473872	0.379	1.08	1.05-1.10	1e-08	209970610	1
rs2487904	Unilateral cleft lip	rs7545542	C=0.626, T=0.374	0.110003	0.474344		0.64	0.6-0.69	2e-08	209979635	1
rs2487904	Adolescent idiopathic scoliosis	rs1319435	C=0.134, T=0.866	0.10314	0.9013			NA	3e-26	210047618	1
rs2487904	Externalizing behaviour (multivariate analysis)	rs7545279	A=0.252, T=0.748	0.218432	0.727841	0.791	0.008	0.006-0.01	3e-10	210176170	1
rs2487904	Worry too long after an embarrassing experience	rs227199	C=0.684, G=0.316	0.19664	0.72066	0.359326	5.5	NA	4e-08	210265384	1
rs2487904	Smoking status	rs10863810	A=0.258, T=0.742	0.229296	0.734122			NA	1e-09	210280845	1
rs2487904	Frailty index	rs12739243	C=0.262, T=0.738	0.223586	0.717478	0.7794	0.0242	0.016-0.032	1e-09	210302043	1
rs2487904	Smoking initiation (ever regular vs never regular)	rs12739243	C=0.262, T=0.738	0.223586	0.717478	0.221	0.0212518	0.015-0.027	4e-12	210302043	1
rs2487904	Smoking initiation (ever regular vs never regular) (MTAG)	rs12739243	C=0.262, T=0.738	0.223586	0.717478	0.221	0.0109343	0.0084-0.0135	4e-17	210302043	1
rs2487904	Number of decayed, missing and filled tooth surfaces or use of dentures	rs2046850	C=0.772, T=0.228	0.22651	0.793457	0.19	0.019	0.013-0.025	2e-08	210304319	1
rs2487904	Dentures	rs2046850	C=0.772, T=0.228	0.22651	0.793457	0.19	0.038	0.024-0.052	7e-08	210304319	1
rs2487904	Lifetime smoking	rs2046850	C=0.772, T=0.228	0.22651	0.793457			NA	1e-08	210304319	1
rs2487904	Low myopia vs hyperopia	rs12130989	A=0.181, G=0.819	0.218424	0.900046		0.148773	0.092-0.205	2e-07	210327940	1
rs2487904	Smoking initiation (ever regular vs never regular)	rs55921136	C=0.242, T=0.758	0.360223	0.962569	0.203	0.0158	0.01-0.021	3e-08	210359333	1
rs2487904	Smoking status (ever vs never smokers)	rs55921136	C=0.242, T=0.758	0.360223	0.962569	0.7966	0.0155429	0.01-0.021	8e-09	210359333	1
rs2487904	Smoking initiation	rs55921136	C=0.242, T=0.758	0.360223	0.962569	0.203	0.0112	0.0091-0.0133	3e-25	210359333	1
rs2487904	Systolic blood pressure	rs2494184	C=0.559, T=0.441	0.948695	0.991806	0.401	0.1692	0.12-0.22	5e-10	210386892	1
rs2487904	Height	rs1473696	C=0.315, T=0.685	0.548833	0.988523	0.3042	0.0095	0.0081-0.0109	4e-46	210397552	1
rs2487904	Educational attainment	rs10863816	A=0.313, G=0.687	0.550084	0.994225	0.2874	0.00854475	0.0063-0.0108	1e-13	210398242	1
rs2487904	Smoking initiation	rs12239420	C=0.325, T=0.675	0.536737	0.955494	0.297	0.00954	0.0077-0.0114	7e-24	210402190	1
rs2487904	Smoking initiation	rs2473813	A=0.681, T=0.319	0.509058	0.943328	0.304	0.00889	0.0072-0.0106	4e-25	210403737	1
rs2487904	Biliary atresia	rs12023563	A=0.315, G=0.685	0.333394	0.770452	0.68	1.5873	1.3-1.92	4e-06	210436110	1
rs2487904	Height	rs12123877	A=0.375, G=0.625	0.106965	0.382351	0.382807	0.0121338	0.0081-0.0162	4e-09	210461311	1
rs2487904	Height	rs4314881	A=0.633, G=0.367	0.115117	0.403471	0.3356	0.0137	0.0086-0.0188	2e-07	210463006	1
rs2487904	Large artery stroke	rs2235797	A=0.62, T=0.38	0.105737	0.376149		1.0454	1.0254041405303-1.06579171989526	7e-06	210464758	1
rs11119496	Coronary artery disease	rs60154123	C=0.877, T=0.123	0.412049	0.673994	0.153	1.04	1.026-1.054	2e-08	210468999	1
rs11119496	Coronary artery disease	rs60154123	C=0.877, T=0.123	0.412049	0.673994	0.1501	0.0444	0.029-0.06	3e-08	210468999	1
rs11119496	Coronary artery disease	rs116161686	A=0.121, G=0.879	0.420962	0.687584	0.138	0.05	0.032-0.068	9e-08	210473622	1
rs11119496	Height	rs3765877	C=0.879, T=0.121	0.626868	0.839058	0.1477	0.0108	0.009-0.0126	4e-35	210537625	1
rs17709466	Refractive error	rs6700065	G=0.381, T=0.619	0.125634	0.958596			NA	1e-10	214135660	1
rs17709466	Photoreceptor cell layer thickness phenotypes (MTAG)	rs919655	A=0.13, G=0.87	0.13157	0.484103	0.12	0.46	0.3-0.62	2e-09	214157972	1
rs11117618	Height	rs11572745	C=0.791, T=0.209	0.676402	0.926947	0.1883	0.0074	0.0058-0.009	1e-20	216756440	1
rs11117618	Major depression and alcohol dependence	rs72737330	C=0.208, T=0.792	0.680626	0.927039	0.163	1.003	NA	9e-07	216773493	1
rs11117618	Electrocardiogram morphology (amplitude at temporal datapoints)	rs1532501	C=0.495, T=0.505	0.161861	0.874084	0.528133	0.0318331	0.021-0.043	2e-08	216790524	1
rs11117618	Electrocardiogram morphology (amplitude at temporal datapoints)	rs1532501	C=0.495, T=0.505	0.161861	0.874084	0.528133	0.0354928	0.024-0.047	4e-10	216790524	1
rs11117618	Electrocardiogram morphology (amplitude at temporal datapoints)	rs1532501	C=0.495, T=0.505	0.161861	0.874084	0.528133	0.0397907	0.029-0.051	3e-12	216790524	1
rs11117618	Electrocardiogram morphology (amplitude at temporal datapoints)	rs1532501	C=0.495, T=0.505	0.161861	0.874084	0.528133	0.0378152	0.027-0.049	1e-11	216790524	1
rs11117618	Electrocardiogram morphology (amplitude at temporal datapoints)	rs1532501	C=0.495, T=0.505	0.161861	0.874084	0.528133	0.0345536	0.023-0.046	9e-10	216790524	1
rs11117618	Electrocardiogram morphology (amplitude at temporal datapoints)	rs1532501	C=0.495, T=0.505	0.161861	0.874084	0.528133	0.0408547	0.03-0.052	2e-13	216790524	1
rs11117618	Smoking initiation	rs6604638	C=0.675, T=0.325	0.314815	0.85441	0.299	0.00867	0.007-0.0103	2e-24	216814562	1
rs11117618	Smoking initiation (ever regular vs never regular) (MTAG)	rs2047429	G=0.675, T=0.325	0.314815	0.85441	0.311	0.00675095	0.0045-0.009	7e-09	216816881	1
rs11117618	Smoking initiation	rs2047429	G=0.675, T=0.325	0.314815	0.85441	0.314	0.00913	0.0073-0.011	1e-22	216816881	1
rs11117618	Smoking initiation	rs2047429	G=0.675, T=0.325	0.314815	0.85441	0.299	0.00878	0.0071-0.0104	5e-25	216816881	1
rs11117618	Executive function	rs1416620	A=0.796, G=0.204	0.110136	0.368405	0.22708	0.460715	0.26-0.66	8e-06	216897131	1
rs191637784	Sphingomyelin (d18:1/14:0, d16:1/16:0) levels in elite athletes	rs35878150	C=0.971, T=0.029	0.145753	0.62557		0.932164	0.53-1.34	9e-06	216802900	1
rs191637784	N-palmitoyl-sphingosine (d18:1/16:0) levels in elite athletes	rs78476608	C=0.944, T=0.056	0.187545	1		0.662032	0.39-0.93	2e-06	216917343	1
rs11117882	Proliferative diabetic retinopathy (vs NPDR and no DR)	rs7533141	C=0.624, T=0.376	0.173216	0.966312		1.47	NA	3e-07	217716877	1
rs11117882	Diastolic blood pressure	rs12408022	C=0.731, T=0.269	0.636965	0.872947	0.26	0.198	0.14-0.26	2e-10	217718789	1
rs11117882	Diastolic blood pressure	rs17046596	A=0.731, C=0.269	0.636965	0.872947		0.151	NA	2e-08	217722449	1
rs11117882	Resting heart rate	rs11454451	-=0.731, T=0.269	0.636965	0.872947	0.26	0.2558	0.18-0.33	1e-11	217722890	1
rs11117882	Diastolic blood pressure	rs68085857	C=0.764, T=0.236	1	1		0.1796	0.13-0.23	3e-13	217737629	1
rs11117882	Diastolic blood pressure	rs2042525	C=0.238, T=0.762	0.989053	1		0.0121	0.0078-0.0164	4e-08	217739036	1
rs111424146	Blood protein levels	rs12038299	A=0.237, G=0.763	0.44534	1	0.709531	0.137992	0.085-0.191	3e-07	223960392	1
rs111424146	Liver enzyme levels (gamma-glutamyl transferase)	rs12730520	A=0.244, C=0.756	0.428673	1	0.758821	0.00498978	0.0038-0.0062	7e-17	224044284	1
rs111424146	Schizophrenia	rs10915891	C=0.407, T=0.593	0.19592	0.986188	0.565	1.03583	1.02-1.05	2e-06	224048645	1
rs111424146	Waist-hip ratio	rs6604731	C=0.682, T=0.318	0.288787	0.98798	0.2997	0.0116	0.0079-0.0153	3e-09	224051439	1
rs111424146	Gamma glutamyl transpeptidase	rs11801971	C=0.755, T=0.245	0.399065	0.96745		0.0187	0.014-0.023	4e-17	224066796	1
rs2094075	Type 2 diabetes	rs238763	A=0.61, T=0.39	0.196618	0.923794	0.678	1.05	1.04-1.07	5e-11	229642499	1
rs2094075	Type 2 diabetes	rs348330	A=0.642, G=0.358	0.227097	0.927569	0.4544	0.0497	0.039-0.06	3e-20	229672955	1
rs2094075	Fasting glucose	rs348330	A=0.642, G=0.358	0.227097	0.927569	0.6276	0.0122	0.0083-0.0161	3e-10	229672955	1
rs2094075	Type 2 diabetes	rs348330	A=0.642, G=0.358	0.227097	0.927569	0.286527	0.0595093	0.039-0.08	3e-08	229672955	1
rs2094075	Type 2 diabetes	rs348330	A=0.642, G=0.358	0.227097	0.927569	0.3605	1.05	1.04-1.07	3e-14	229672955	1
rs2094075	Type 2 diabetes	rs348330	A=0.642, G=0.358	0.227097	0.927569	0.366549	0.0487	0.033-0.065	2e-09	229672955	1
rs2094075	Type 2 diabetes	rs348330	A=0.642, G=0.358	0.227097	0.927569	0.3693	0.0525	0.04-0.065	7e-16	229672955	1
rs2094075	Type 2 diabetes	rs348330	A=0.642, G=0.358	0.227097	0.927569	0.7	1.05263	1.03-1.08	4e-06	229672955	1
rs2094075	Type 2 diabetes	rs348330	A=0.642, G=0.358	0.227097	0.927569		1.05	1.04-1.06	5e-17	229672955	1
rs2094075	Glucose levels	rs348330	A=0.642, G=0.358	0.227097	0.927569		0.0159	0.012-0.02	3e-13	229672955	1
rs2094075	Blood glucose levels	rs348330	A=0.642, G=0.358	0.227097	0.927569		0.0193	0.014-0.024	1e-13	229672955	1
rs2094075	Type 2 diabetes	rs348330	A=0.642, G=0.358	0.227097	0.927569	0.674	0.054	0.034-0.074	5e-08	229672955	1
rs2094075	Type 2 diabetes	rs348330	A=0.642, G=0.358	0.227097	0.927569		0.0539	0.041-0.067	3e-15	229672955	1
rs2094075	Type 2 diabetes	rs348330	A=0.642, G=0.358	0.227097	0.927569	0.36	0.049	0.035-0.063	2e-13	229672955	1
rs2094075	Fasting plasma glucose	rs348330	A=0.642, G=0.358	0.227097	0.927569	0.2948	0.0226	0.015-0.03	1e-09	229672955	1
rs2094075	Hemoglobin A1c levels	rs348330	A=0.642, G=0.358	0.227097	0.927569		0.0193	0.015-0.024	3e-19	229672955	1
rs2094075	Medication use (drugs used in diabetes)	rs348330	A=0.642, G=0.358	0.227097	0.927569		0.0569	0.041-0.073	8e-12	229672955	1
rs2094075	Type 2 diabetes	rs348330	A=0.642, G=0.358	0.227097	0.927569			NA	9e-09	229672955	1
rs2094075	Insomnia	rs4925502	C=0.953, T=0.047	0.133887	0.633907		0.016	0.01-0.022	6e-09	229756731	1
rs7526776	Hematology traits	rs3761944	C=0.393, G=0.607	0.345524	0.870582	0.224	0.016	0.0082-0.0238	8e-06	230388989	1
rs7526776	TestASV_8 (Bacteroides) abundance	rs6698963	A=0.545, G=0.455	0.199148	0.75149		0.167333	0.098-0.237	3e-06	230415025	1
rs7526776	Height	rs6698963	A=0.545, G=0.455	0.199148	0.75149	0.4993	0.0063	0.0051-0.0075	3e-22	230415025	1
rs7526776	Beta-citrylglutamate levels in elite athletes	rs2273968	C=0.106, T=0.894	0.102538	0.503891		0.518457	0.29-0.74	7e-06	230415244	1
rs7526776	HDL cholesterol levels	rs1043897	G=0.594, T=0.406	0.153423	0.59596	0.584618	0.0198683	0.016-0.024	9e-25	230416399	1
rs7526776	Apolipoprotein A1 levels	rs1043897	G=0.594, T=0.406	0.153423	0.59596	0.584676	0.0171627	0.013-0.021	6e-18	230416399	1
rs7526776	High-density lipoprotein levels (MTAG)	rs1043897	G=0.594, T=0.406	0.153423	0.59596		0.018155	0.013-0.023	1e-11	230416399	1
rs7526776	Red cell distribution width	rs1043897	G=0.594, T=0.406	0.153423	0.59596			NA	3e-09	230416399	1
rs3789670	Angiotensinogen levels	rs6541327	A=0.414, G=0.586	0.106585	0.816118	0.454824	0.199758	0.15-0.25	6e-14	230808425	1
rs3789670	Angiotensinogen levels	rs3789650	C=0.317, T=0.683	0.222515	0.956931	0.289976	0.208666	0.15-0.27	9e-13	230816557	1
rs3789670	Cardiovascular disease	rs943580	A=0.59, G=0.41	0.157318	0.983396			NA	4e-16	230837044	1
rs3789670	Serum levels of protein AGT	rs3789670	C=0.899, T=0.101	1	1	0.08982	0.329329	0.27-0.39	2e-28	230843714	1
rs3789670	Diastolic blood pressure	rs2493133	C=0.414, T=0.586	0.160026	1		0.0162	0.012-0.02	4e-14	230844273	1
rs3789670	Bone marrow proteoglycan levels	rs2493133	C=0.414, T=0.586	0.160026	1	0.59	0.096	0.069-0.123	2e-12	230844273	1
rs3789670	Medication use (agents acting on the renin-angiotensin system)	rs2493133	C=0.414, T=0.586	0.160026	1		0.0335	0.023-0.044	3e-10	230844273	1
rs3789670	Medication use (agents acting on the renin-angiotensin system)	rs2478543	C=0.415, T=0.585	0.159372	1	0.403731	0.0377246	0.026-0.05	9e-10	230844310	1
rs3789670	Immunoglobulin lambda-like polypeptide 1 levels	rs2478543	C=0.415, T=0.585	0.159372	1	0.59	0.104	0.079-0.129	1e-14	230844310	1
rs3789670	Serum levels of protein PRG2	rs2478539	G=0.589, T=0.411	0.156664	0.983368	0.4189	0.246284	0.21-0.28	3e-39	230844772	1
rs3789670	Mean arterial pressure	rs2478539	G=0.589, T=0.411	0.156664	0.983368		0.0169	0.013-0.021	2e-16	230844772	1
rs3789670	Systolic blood pressure	rs2478539	G=0.589, T=0.411	0.156664	0.983368		0.0152	0.011-0.019	6e-14	230844772	1
rs3789670	Systolic blood pressure	rs2478539	G=0.589, T=0.411	0.156664	0.983368			NA	3e-30	230844772	1
rs3789670	Coronary artery disease	rs699	A=0.588, G=0.412	0.156013	0.98334	0.5795	0.036	0.023-0.049	2e-08	230845794	1
rs3789670	Mean arterial pressure	rs699	A=0.588, G=0.412	0.156013	0.98334	0.481225	0.328855	0.24-0.42	4e-12	230845794	1
rs3789670	Systolic blood pressure	rs699	A=0.588, G=0.412	0.156013	0.98334	0.5711	0.2918	0.24-0.35	6e-26	230845794	1
rs3789670	Diastolic blood pressure	rs699	A=0.588, G=0.412	0.156013	0.98334		0.2195	0.18-0.26	7e-25	230845794	1
rs3789670	Systolic blood pressure	rs699	A=0.588, G=0.412	0.156013	0.98334		0.3311	0.26-0.4	3e-19	230845794	1
rs3789670	Diastolic blood pressure	rs2004776	C=0.774, T=0.226	0.377465	0.987339	0.237	0.25	0.15-0.35	9e-07	230848702	1
rs3789670	Diastolic blood pressure x alcohol consumption interaction (2df test)	rs2004776	C=0.774, T=0.226	0.377465	0.987339	0.24		NA	9e-13	230848702	1
rs3789670	Diastolic blood pressure (cigarette smoking interaction)	rs2004776	C=0.774, T=0.226	0.377465	0.987339			NA	2e-14	230848702	1
rs3789670	Systolic blood pressure (cigarette smoking interaction)	rs2004776	C=0.774, T=0.226	0.377465	0.987339			NA	3e-10	230848702	1
rs3789670	Diastolic blood pressure	rs2004776	C=0.774, T=0.226	0.377465	0.987339		0.18	NA	2e-11	230848702	1
rs3789670	Systolic blood pressure	rs2004776	C=0.774, T=0.226	0.377465	0.987339		0.265	NA	1e-09	230848702	1
rs3789670	Diastolic blood pressure	rs2493134	C=0.411, T=0.589	0.156664	0.983368	0.579	0.275	0.2-0.35	1e-14	230849359	1
rs3789670	Systolic blood pressure	rs2493134	C=0.411, T=0.589	0.156664	0.983368	0.579	0.413	0.3-0.53	1e-12	230849359	1
rs3789670	Blood protein levels	rs3789678	C=0.894, T=0.106	0.927312	0.989029	0.908281	0.332315	0.25-0.41	2e-16	230849482	1
rs3789670	Angiotensinogen levels	rs11122580	C=0.104, T=0.896	0.926275	0.978107	0.89	0.384	0.34-0.43	3e-75	230851044	1
rs3789670	Coronary artery disease	rs2493135	C=0.59, G=0.41	0.15205	0.966792		0.0291209	0.019-0.039	2e-08	230851428	1
rs3789670	Medication use (beta blocking agents)	rs2493135	C=0.59, G=0.41	0.15205	0.966792		0.0406	0.026-0.055	2e-08	230851428	1
rs3789670	Medication use (beta blocking agents)	rs2493136	C=0.589, T=0.411	0.151409	0.966736	0.40279	0.0515492	0.035-0.068	8e-10	230851536	1
rs3789670	Pancreatic ductal adenocarcinoma	rs1326889	C=0.512, T=0.488	0.109455	0.961698		1.11111	1.06-1.16	4e-07	230862998	1
rs3789670	Systolic blood pressure x alcohol consumption interaction (2df test)	rs2493141	A=0.284, G=0.716	0.261186	0.958905	0.33		NA	2e-08	230865120	1
rs3789670	Diastolic blood pressure x alcohol consumption interaction (2df test)	rs2493141	A=0.284, G=0.716	0.261186	0.958905	0.33		NA	1e-11	230865120	1
rs3789670	Angiotensinogen levels	rs2493141	A=0.284, G=0.716	0.261186	0.958905	0.486533	0.32061	0.27-0.37	6e-33	230865120	1
rs3789670	Height	rs10864777	G=0.899, T=0.101	0.853091	0.923629	0.1193	0.0086	0.0066-0.0106	6e-19	230868063	1
rs3789670	Medication use for hypertension (number of purchases)	rs1317181	G=0.778, T=0.222	0.329393	0.911827		0.014764	0.011-0.018	8e-19	230873488	1
rs3789670	Angiotensinogen levels	rs2493151	A=0.222, G=0.778	0.329393	0.911827		0.3349	0.24-0.43	2e-11	230878561	1
rs3789670	Angiotensinogen levels	rs2493151	A=0.222, G=0.778	0.329393	0.911827		0.2	0.14-0.26	7e-13	230878561	1
rs533483	LDL cholesterol	rs744487	A=0.681, C=0.319	0.104731	0.853926	0.72	0.069	0.039-0.099	5e-06	234726012	1
rs533483	Psoriasis	rs744487	A=0.681, C=0.319	0.104731	0.853926		1.09	1.05-1.12	1e-07	234726012	1
rs533483	Pulse pressure	rs744487	A=0.681, C=0.319	0.104731	0.853926	0.6732	0.0924866	0.06-0.125	8e-09	234726012	1
rs533483	IgG glycosylation	rs11581667	C=0.681, T=0.319	0.104731	0.853926	0.745278	0.196	0.11-0.28	4e-06	234726356	1
rs533483	Monocyte count	rs79855325	C=0.076, T=0.924	0.182838	0.828093	0.085801	0.027606	0.02-0.036	1e-11	234728942	1
rs533483	Monocyte percentage of white cells	rs79855325	C=0.076, T=0.924	0.182838	0.828093	0.085816	0.0380359	0.03-0.046	1e-20	234728942	1
rs533483	Mean corpuscular volume	rs7544869	A=0.454, T=0.546	0.11574	0.673534	0.553486	0.016073	0.012-0.02	1e-18	234734290	1
rs533483	Mean corpuscular volume	rs10910476	C=0.454, T=0.546	0.11574	0.673534	0.444	0.08	0.05-0.1%	1e-11	234734956	1
rs533483	Red blood cell count	rs10910476	C=0.454, T=0.546	0.11574	0.673534	0.484312		NA	3e-18	234734956	1
rs533483	Red blood cell count	rs10910476	C=0.454, T=0.546	0.11574	0.673534	0.553099	0.016469	0.013-0.02	1e-18	234734956	1
rs533483	LDL cholesterol levels	rs10910476	C=0.454, T=0.546	0.11574	0.673534	0.444839	0.0123459	0.0082-0.0165	4e-09	234734956	1
rs533483	Total testosterone levels	rs10910476	C=0.454, T=0.546	0.11574	0.673534	0.444104	0.0168419	0.011-0.022	1e-09	234734956	1
rs533483	Vertex-wise sulcal depth	rs10910476	C=0.454, T=0.546	0.11574	0.673534	0.45	6.2	NA	5e-10	234734956	1
rs533483	Mean corpuscular hemoglobin	rs10910476	C=0.454, T=0.546	0.11574	0.673534		0.0149	0.011-0.019	7e-13	234734956	1
rs533483	Mean corpuscular volume	rs10910476	C=0.454, T=0.546	0.11574	0.673534		0.0161	0.012-0.02	1e-14	234734956	1
rs533483	Red blood cell count	rs10910476	C=0.454, T=0.546	0.11574	0.673534		0.0136	0.01-0.017	3e-14	234734956	1
rs533483	Red blood cell count	rs10910476	C=0.454, T=0.546	0.11574	0.673534			NA	8e-18	234734956	1
rs533483	Mean corpuscular hemoglobin	rs10910476	C=0.454, T=0.546	0.11574	0.673534			NA	2e-12	234734956	1
rs533483	Age at first sexual intercourse	rs6586405	A=0.324, C=0.676	0.38332	0.774327	0.671957	0.012174	0.0078-0.0165	3e-08	234739101	1
rs533483	Educational attainment (MTAG)	rs1329125	C=0.678, T=0.322	0.381257	0.768739	0.3273	0.0097	0.007-0.0124	4e-12	234740880	1
rs533483	Educational attainment (years of education)	rs1329125	C=0.678, T=0.322	0.381257	0.768739	0.3273	0.0097	0.0068-0.0126	8e-11	234740880	1
rs533483	Vertex-wise cortical thickness	rs1329125	C=0.678, T=0.322	0.381257	0.768739	0.32	6.09	NA	1e-09	234740880	1
rs533483	Low-density lipoprotein levels (MTAG)	rs1329125	C=0.678, T=0.322	0.381257	0.768739		0.008732	0.0058-0.0116	3e-09	234740880	1
rs533483	Educational attainment	rs1329125	C=0.678, T=0.322	0.381257	0.768739	0.3254	0.0124262	0.01-0.015	1e-28	234740880	1
rs533483	Alzheimer's disease in non-APOE e4 carriers	rs35581844	A=0.58, G=0.42	0.124444	0.748067		1.625	1.33-1.986	2e-06	234751563	1
rs533483	Dementia in non-APOE e4 carriers	rs35581844	A=0.58, G=0.42	0.124444	0.748067		1.653	1.367-2.0	2e-07	234751563	1
rs533483	Height	rs3850718	G=0.604, T=0.396	0.110745	0.742952	0.3343	0.0101	0.0087-0.0115	7e-54	234756418	1
rs533483	Height	rs12736461	A=0.599, G=0.401	0.107664	0.724986			NA	4e-11	234758904	1
rs533483	Educational attainment	rs517052	A=0.622, T=0.378	0.118502	0.798082	0.5954	0.00635336	0.0043-0.0084	3e-09	234760600	1
rs533483	Lymphocyte count	rs533483	A=0.235, G=0.765	1	1	0.244075	0.014327	0.0099-0.0187	2e-10	234765256	1
rs533483	Apolipoprotein B levels	rs656521	A=0.452, G=0.548	0.150318	0.636393	0.491521	0.0137098	0.0096-0.0178	4e-11	234799148	1
rs533483	Life threatening arrhythmia	rs482329	C=0.578, G=0.422	0.173478	0.879641	0.61	1.6	NA	6e-06	234816554	1
rs533483	White blood cell count	rs486650	C=0.567, T=0.433	0.255214	0.798082	0.471239	0.0156115	0.011-0.02	2e-12	234819885	1
rs533483	Neutrophil count	rs542629	A=0.643, C=0.357	0.248388	0.670579	0.390338	0.0146442	0.01-0.019	1e-10	234827952	1
rs533483	Periventricular white matter hyperintensities	rs683825	C=0.84, T=0.16	0.363492	0.764669	0.1922	0.0323	0.018-0.047	8e-06	234828023	1
rs533483	Tinnitus in cisplatin-treated testicular cancer	rs498518	A=0.47, G=0.53	0.272362	0.888034		1.8635	1.59-2.14	9e-06	234830590	1
rs533483	Educational attainment	rs674962	C=0.309, G=0.691	0.232743	0.582929	0.3272	0.0077436	0.0056-0.0099	4e-12	234835705	1
rs10754473	C-reactive protein	rs7511796	A=0.625, T=0.375	0.435775	0.782146		0.0155	0.011-0.02	5e-10	236305250	1
rs10754473	Height	rs7543562	A=0.376, G=0.624	0.421822	0.771156	0.3747	0.0038	0.0024-0.0052	1e-08	236306825	1
rs10754473	C-reactive protein levels	rs10924372	C=0.368, T=0.632	0.354702	0.695209	0.371762	0.0142832	0.01-0.018	6e-12	236312326	1
rs10754473	C-reactive protein levels	rs10924372	C=0.368, T=0.632	0.354702	0.695209		0.0147	0.011-0.019	6e-12	236312326	1
rs10754473	C-reactive protein levels (MTAG)	rs10924372	C=0.368, T=0.632	0.354702	0.695209		0.01347	0.0094-0.0176	1e-10	236312326	1
rs12040571	Lipid traits	rs876793	C=0.353, T=0.647	0.112106	0.653357	0.2	0.009	/	3e-07	237852083	1
rs12040571	Smoking initiation (ever regular vs never regular)	rs876793	C=0.353, T=0.647	0.112106	0.653357	0.349262	0.0179245	0.013-0.023	6e-11	237852083	1
rs12040571	Smoking initiation (ever regular vs never regular) (MTAG)	rs876793	C=0.353, T=0.647	0.112106	0.653357	0.349	0.00781438	0.0055-0.0101	2e-11	237852083	1
rs12040571	Risk-taking behavior (multivariate analysis)	rs876793	C=0.353, T=0.647	0.112106	0.653357			NA	1e-08	237852083	1
rs12040571	Externalizing behaviour (multivariate analysis)	rs4659805	G=0.395, T=0.605	0.103362	0.573791	0.391	0.008	0.006-0.01	2e-12	237859755	1
rs12040571	General risk tolerance (MTAG)	rs4659805	G=0.395, T=0.605	0.103362	0.573791	0.622	0.0072	0.0048-0.0096	3e-09	237859755	1
rs12040571	Bipolar disorder and eating disorder	rs2685295	A=0.619, G=0.381	0.320384	0.639517	0.61	1.72414	NA	7e-06	237898435	1
rs12040571	Exercise treadmill test traits	rs2819770	C=0.722, T=0.278	0.116283	0.791241			NA	4e-06	237911004	1
rs4149991	Eosinophil percentage of white cells	rs4149909	A=0.962, G=0.038	0.224698	0.88048	0.03272	0.0428664	0.031-0.055	5e-12	242023898	1
rs4149991	Eosinophil counts	rs4149909	A=0.962, G=0.038	0.224698	0.88048	0.032717	0.0399233	0.028-0.052	1e-10	242023898	1
rs4149991	Basal cell carcinoma	rs4149909	A=0.962, G=0.038	0.224698	0.88048	0.025624	1.14943	1.09-1.22	1e-08	242023898	1
rs4149991	Keratinocyte cancer (MTAG)	rs4149909	A=0.962, G=0.038	0.224698	0.88048	0.032523	1.16	1.10-1.21	2e-09	242023898	1
rs4149991	Systolic blood pressure	rs4149909	A=0.962, G=0.038	0.224698	0.88048	0.9667	0.323028	0.2-0.44	2e-08	242023898	1
rs4149991	Eosinophil counts	rs4149909	A=0.962, G=0.038	0.224698	0.88048		0.0286	0.019-0.038	6e-09	242023898	1
rs4149991	Basal cell carcinoma (MTAG)	rs4149909	A=0.962, G=0.038	0.224698	0.88048			NA	1e-26	242023898	1
rs4149991	Uterine leiomyomata	rs4149909	A=0.962, G=0.038	0.224698	0.88048		0.87	0.83-0.91	1e-08	242023898	1
rs4149991	Uterine leiomyoma or breast cancer (pleiotropy)	rs4149909	A=0.962, G=0.038	0.224698	0.88048			NA	9e-15	242023898	1
rs4149991	AFP levels	rs1776139	G=0.463, T=0.537	0.133528	0.922377		0.0559429	NA	1e-09	242027363	1
rs4149991	Age at menopause	rs1635506	C=0.514, T=0.486	0.103106	0.897137			NA	2e-10	242028804	1
rs4149991	Breast cancer	rs72755295	A=0.962, G=0.038	0.224698	0.88048	0.03	1.15	1.09–1.22	3e-07	242034263	1
rs4149991	Breast cancer	rs72755295	A=0.962, G=0.038	0.224698	0.88048	0.03	1.15	1.09-1.22	2e-08	242034263	1
rs4149991	Mean corpuscular hemoglobin	rs72755295	A=0.962, G=0.038	0.224698	0.88048	0.033218	0.040996	0.03-0.052	3e-14	242034263	1
rs4149991	Mean corpuscular hemoglobin	rs72755295	A=0.962, G=0.038	0.224698	0.88048	0.032418		NA	3e-12	242034263	1
rs4149991	Breast cancer	rs72755295	A=0.962, G=0.038	0.224698	0.88048	0.03	1.15	1.09-1.2()	2e-14	242034263	1
rs4149991	Mean corpuscular volume	rs72755295	A=0.962, G=0.038	0.224698	0.88048	0.0320918		NA	3e-11	242034263	1
rs4149991	Mean corpuscular hemoglobin	rs72755295	A=0.962, G=0.038	0.224698	0.88048	0.033169	0.0389521	0.027-0.051	3e-10	242034263	1
rs4149991	Mean corpuscular volume	rs72755295	A=0.962, G=0.038	0.224698	0.88048	0.033181	0.0386998	0.027-0.05	2e-10	242034263	1
rs4149991	Mean corpuscular volume	rs72755295	A=0.962, G=0.038	0.224698	0.88048	0.033031	0.037823	0.028-0.048	1e-13	242034263	1
rs4149991	Uterine leiomyoma or ER positive breast cancer (pleiotropy)	rs72755295	A=0.962, G=0.038	0.224698	0.88048			NA	3e-12	242034263	1
rs4149991	Mean corpuscular hemoglobin	rs72755295	A=0.962, G=0.038	0.224698	0.88048		0.0426	0.03-0.056	1e-10	242034263	1
rs4149991	Mean corpuscular volume	rs72755295	A=0.962, G=0.038	0.224698	0.88048		0.0429	0.03-0.056	9e-11	242034263	1
rs4149991	Eosinophil counts	rs72755295	A=0.962, G=0.038	0.224698	0.88048			NA	2e-10	242034263	1
rs4149991	Mean corpuscular hemoglobin	rs72755295	A=0.962, G=0.038	0.224698	0.88048			NA	5e-13	242034263	1
rs10926985	Schizophrenia	rs61841072	A=0.719, G=0.281	0.114055	0.743893		1.31579	NA	7e-06	243129403	1
rs10926985	Diastolic blood pressure	rs72770173	C=0.34, T=0.66	0.319474	0.571493		0.1695	0.12-0.22	9e-12	243136032	1
rs10926985	Multisite chronic pain	rs12071912	C=0.664, T=0.336	0.542832	0.751596	0.3163	0.0153	0.01-0.02	5e-09	243241614	1
rs10926985	Multisite chronic pain	rs9700909	A=0.666, C=0.334	0.548956	0.759204			NA	4e-09	243255124	1
rs10926985	Body mass index	rs144008029	A=0.118, G=0.882	0.131269	0.71778			NA	3e-08	243255821	1
rs10926985	Mental health study participation (completed survey)	rs2789111	C=0.408, T=0.592	0.68571	0.946492	0.38	0.0071363	0.005-0.0093	1e-10	243346404	1
rs10926985	Red cell distribution width	rs2171974	G=0.607, T=0.393	0.791471	0.985765			NA	7e-15	243383635	1
rs10926985	Red cell distribution width	rs2171973	A=0.605, T=0.395	0.784832	0.985719	0.628529	0.01526	0.011-0.019	4e-15	243383636	1
rs10926985	Red cell distribution width	rs2171973	A=0.605, T=0.395	0.784832	0.985719	0.621798		NA	2e-15	243383636	1
rs10926985	Diastolic blood pressure x alcohol consumption interaction (2df test)	rs12080886	C=0.378, T=0.622	0.843495	0.986106	0.65		NA	9e-15	243386036	1
rs10926985	Acceptance of an invitation to participate in a mental health questionnaire	rs1565440	A=0.393, G=0.607	0.791471	0.985765	0.63	1.03	1.02,1.04	7e-13	243387788	1
rs10926985	Red cell distribution width	rs10926973	A=0.62, T=0.38	0.836322	0.986062		0.0224657	0.014-0.031	2e-08	243388370	1
rs10926985	Corneal resistance factor (MTAG)	rs10926975	C=0.737, T=0.263	0.47121	0.832943	0.2554	0.02787	0.019-0.037	6e-10	243397782	1
rs10926985	Educational attainment	rs4658552	C=0.38, T=0.62	0.836322	0.986062	0.632	0.021	NA	2e-06	243412936	1
rs10926985	Mean arterial pressure	rs4658552	C=0.38, T=0.62	0.836322	0.986062		0.015	0.011-0.019	2e-13	243412936	1
rs10926985	Alzheimer's disease or educational attainment (pleiotropy)	rs71537331	C=0.627, T=0.373	0.85375	0.981622	0.3713	50.4399	NA	3e-10	243418182	1
rs10926985	Red cell distribution width	rs71537331	C=0.627, T=0.373	0.85375	0.981622	0.350036	0.0164723	0.012-0.021	1e-12	243418182	1
rs10926985	Educational attainment (MTAG)	rs3897821	A=0.642, G=0.358	0.919603	0.986537	0.6654	0.0152	0.012-0.018	7e-28	243420388	1
rs10926985	Educational attainment (years of education)	rs3897821	A=0.642, G=0.358	0.919603	0.986537	0.6654	0.0154	0.012-0.018	4e-25	243420388	1
rs10926985	Diastolic blood pressure x smoking status (ever vs never) interaction (2df test)	rs3897821	A=0.642, G=0.358	0.919603	0.986537			NA	4e-16	243420388	1
rs10926985	Diastolic blood pressure x smoking status (ever vs never) interaction (2df test)	rs3897821	A=0.642, G=0.358	0.919603	0.986537			NA	3e-20	243420388	1
rs10926985	Diastolic blood pressure x smoking status (current vs non-current) interaction (2df test)	rs3897821	A=0.642, G=0.358	0.919603	0.986537			NA	4e-17	243420388	1
rs10926985	Diastolic blood pressure x smoking status (current vs non-current) interaction (2df test)	rs3897821	A=0.642, G=0.358	0.919603	0.986537			NA	2e-20	243420388	1
rs10926985	Diastolic blood pressure	rs3897821	A=0.642, G=0.358	0.919603	0.986537		0.2349	0.19-0.28	2e-26	243420388	1
rs10926985	Highest math class taken	rs10803130	A=0.458, G=0.542	0.602791	0.984041	0.4618	0.0151	0.011-0.02	4e-11	243421404	1
rs10926985	Cognitive performance (MTAG)	rs7535162	G=0.347, T=0.653	0.965181	0.986762	0.6779	0.0158	0.011-0.021	1e-10	243425689	1
rs10926985	Diastolic blood pressure x alcohol consumption interaction (2df test)	rs7535162	G=0.347, T=0.653	0.965181	0.986762	0.67		NA	6e-14	243425689	1
rs10926985	Platelet distribution width	rs12741781	G=0.355, T=0.645	0.931755	0.986599	0.32597	0.0177477	0.013-0.022	2e-13	243428152	1
rs10926985	Schizophrenia	rs12741781	G=0.355, T=0.645	0.931755	0.986599	0.705	1.04175	1.03-1.06	4e-07	243428152	1
rs10926985	Highest math class taken (MTAG)	rs12741781	G=0.355, T=0.645	0.931755	0.986599	0.6667	0.0165	0.013-0.02	5e-21	243428152	1
rs10926985	Height	rs12741781	G=0.355, T=0.645	0.931755	0.986599	0.3158	0.0078	0.0064-0.0092	2e-31	243428152	1
rs10926985	Self-reported math ability	rs28599724	C=0.444, T=0.556	0.638157	0.984441	0.4585	0.011	0.0071-0.0149	2e-08	243430818	1
rs10926985	Educational attainment	rs2275154	A=0.656, G=0.344	0.978114	0.991176	0.6708	0.015584	0.013-0.018	2e-44	243433654	1
rs10926985	Corneal resistance factor	rs12067370	C=0.358, T=0.642	0.919603	0.986537	0.669252	0.058136	0.039-0.077	4e-10	243446718	1
rs10926985	Schizophrenia	rs3818802	A=0.541, G=0.459	0.600346	0.984012		1.06	NA	2e-07	243449881	1
rs10926985	Creatinine levels	rs10926982	A=0.541, G=0.459	0.600346	0.984012	0.45926	0.0199931	0.013-0.027	2e-08	243452864	1
rs10926985	Noncognitive aspects of educational attainment	rs3943093	C=0.655, T=0.345	1	1	0.34493	0.0418543	0.027-0.056	1e-08	243458502	1
rs10926985	Educational attainment	rs3943093	C=0.655, T=0.345	1	1			NA	5e-17	243458502	1
rs10926985	Educational attainment (years of education)	rs3943093	C=0.655, T=0.345	1	1			NA	6e-15	243458502	1
rs10926985	Self-reported math ability (MTAG)	rs2490395	A=0.468, G=0.532	0.598104	1	0.4787	0.0122	0.0087-0.0157	1e-11	243458922	1
rs10926985	Serum creatinine levels	rs2484640	G=0.482, T=0.518	0.56564	1		0.016	0.013-0.019	2e-21	243462417	1
rs10926985	Chronic kidney disease	rs2490391	A=0.449, C=0.551	0.517356	0.895338	0.41	1.0698	1.0531-1.0867	4e-17	243469669	1
rs10926985	Estimated glomerular filtration rate	rs2490391	A=0.449, C=0.551	0.517356	0.895338	0.4324	0.0024	0.0018-0.003	9e-23	243469669	1
rs10926985	Estimated glomerular filtration rate	rs2490391	A=0.449, C=0.551	0.517356	0.895338	0.4644	0.0025	0.0019-0.0031	1e-20	243469669	1
rs10926985	Estimated glomerular filtration rate	rs953492	A=0.462, G=0.538	0.488337	0.892823	0.4789	0.0025	0.0019-0.0031	1e-12	243471192	1
rs10926985	Estimated glomerular filtration rate	rs953492	A=0.462, G=0.538	0.488337	0.892823	0.444	0.0024	0.0018-0.003	3e-13	243471192	1
rs10926985	Diastolic blood pressure	rs953492	A=0.462, G=0.538	0.488337	0.892823	0.46	0.22	0.16-0.28	7e-16	243471192	1
rs10926985	Estimated glomerular filtration rate (creatinine)	rs953492	A=0.462, G=0.538	0.488337	0.892823	0.5423	11.184	NA	5e-29	243471192	1
rs10926985	Estimated glomerular filtration rate (creatinine)	rs953492	A=0.462, G=0.538	0.488337	0.892823	0.45868	0.00296471	0.0025-0.0035	1e-30	243471192	1
rs10926985	Estimated glomerular filtration rate (cystatin c)	rs953492	A=0.462, G=0.538	0.488337	0.892823	0.4644	0.0026	0.0016-0.0036	1e-08	243471192	1
rs10926985	Cognitive ability (MTAG)	rs6429422	G=0.34, T=0.66	0.851569	0.933046		5.88	NA	4e-09	243472801	1
rs10926985	Diastolic blood pressure	rs6429422	G=0.34, T=0.66	0.851569	0.933046		0.249	NA	2e-23	243472801	1
rs10926985	Diastolic blood pressure	rs6429422	G=0.34, T=0.66	0.851569	0.933046		0.3	NA	5e-13	243472801	1
rs10926985	Diastolic blood pressure	rs6429422	G=0.34, T=0.66	0.851569	0.933046		0.271	NA	1e-12	243472801	1
rs10926985	Estimated glomerular filtration rate (creatinine)	rs2783971	A=0.462, C=0.538	0.488337	0.892823	0.4729	0.0027	0.0021-0.0033	6e-24	243474536	1
rs10926985	Schizophrenia vs ADHD (ordinary least squares (OLS))	rs12058508	A=0.284, G=0.716	0.706834	0.967974		0.0191	NA	3e-08	243487861	1
rs10926985	Estimated glomerular filtration rate	rs10158537	C=0.676, G=0.324	0.901961	0.995317	0.243	0.361	0.16-0.57//1.732	1e-08	243488186	1
rs10926985	Diastolic blood pressure	rs10926991	A=0.676, G=0.324	0.901961	0.995317	0.6023	0.2022	0.15-0.25	5e-15	243492567	1
rs10926985	Metabolite levels	rs2802722	A=0.554, G=0.446	0.494275	0.869877		0.167999	0.095-0.241	6e-06	243498533	1
rs10926985	Metabolite levels	rs2802729	A=0.445, C=0.555	0.427926	0.807763		0.178575	0.1-0.26	5e-06	243501763	1
rs10926985	Glomerular filtration rate (creatinine)	rs2802729	A=0.445, C=0.555	0.427926	0.807763	0.44	0.0046	0.003-0.0062	2e-08	243501763	1
rs10926985	Estimated glomerular filtration rate	rs2802729	A=0.445, C=0.555	0.427926	0.807763	0.6445	6.726	NA	2e-11	243501763	1
rs10926985	Educational attainment (years of education)	rs2992632	A=0.687, T=0.313	0.453508	0.723766	0.7151	0.0163663	NA	3e-11	243503764	1
rs10926985	Cognitive ability, years of educational attainment or schizophrenia (pleiotropy)	rs2256126	A=0.687, G=0.313	0.453508	0.723766		0.0177337	0.013-0.022	4e-16	243504108	1
rs10926985	Risk-taking behavior (multivariate analysis)	rs2256126	A=0.687, G=0.313	0.453508	0.723766			NA	1e-08	243504108	1
rs10926985	Self-reported risk-taking behaviour	rs58560561	G=0.626, T=0.374	0.498262	0.751503	0.65	1.028	1.019-1.036	7e-11	243537729	1
rs10926985	Schizophrenia	rs1538774	C=0.267, G=0.733	0.378508	0.738953	0.74	1.09	1.06-1.12	3e-08	243544827	1
rs10926985	Adventurousness	rs12023775	C=0.375, T=0.625	0.501732	0.755717	0.6443	0.0151247	0.011-0.019	9e-14	243547345	1
rs10926985	General risk tolerance (MTAG)	rs12023775	C=0.375, T=0.625	0.501732	0.755717	0.647	0.0116	0.0092-0.014	5e-21	243547345	1
rs10926985	Schizophrenia	rs10803138	A=0.267, G=0.733	0.372716	0.733278		1.06724	1.04-1.09	8e-08	243555219	1
rs10926985	Schizophrenia (MTAG)	rs10803138	A=0.267, G=0.733	0.372716	0.733278			NA	1e-08	243555219	1
rs10926985	Schizophrenia (MTAG)	rs10803138	A=0.267, G=0.733	0.372716	0.733278	0.2674	0.0701746	0.045-0.095	3e-08	243555219	1
rs10926985	Schizophrenia	rs10803138	A=0.267, G=0.733	0.372716	0.733278			NA	2e-08	243555219	1
rs10926985	Schizophrenia	rs10803138	A=0.267, G=0.733	0.372716	0.733278		1.07066	1.05-1.09	3e-08	243555219	1
rs10926985	Schizophrenia	rs10803138	A=0.267, G=0.733	0.372716	0.733278		1.075	1.05-1.1	1e-08	243555219	1
rs10926985	Schizophrenia	rs6703335	A=0.431, G=0.569	0.165329	0.48809		1.09	1.06-1.13	5e-08	243608967	1
rs10926985	Schizophrenia, schizoaffective disorder or bipolar disorder	rs6703335	A=0.431, G=0.569	0.165329	0.48809	0.562		NA	4e-09	243608967	1
rs10926985	Schizophrenia	rs6703335	A=0.431, G=0.569	0.165329	0.48809		1.05264	1.04-1.07	1e-08	243608967	1
rs10926985	Drinks per week	rs12739982	C=0.855, G=0.145	0.121205	0.613133	0.138	0.00893	0.0064-0.0115	9e-12	243615318	1
rs10926985	Drinks per week	rs12739983	A=0.145, C=0.855	0.121205	0.613133	0.138	0.00893	0.0064-0.0115	9e-12	243615319	1
rs10926985	Drinks per week	rs12739983	A=0.145, C=0.855	0.121205	0.613133	0.139	0.00917	0.0066-0.0117	3e-12	243615319	1
rs71437291	Low molecular weight phosphotyrosine protein phosphatase levels	rs300769	A=0.288, T=0.712	0.103418	0.812663	0.263404	0.312111	0.25-0.37	1e-23	76417	2
rs71437291	Low molecular weight phosphotyrosine protein phosphatase levels	rs6710233	C=0.35, G=0.65	0.117841	1	0.269336	0.438915	0.38-0.5	3e-47	217826	2
rs71437291	Low molecular weight phosphotyrosine protein phosphatase levels	rs11553742	C=0.941, T=0.059	0.982295	1	0.05	0.151	0.09-0.212	2e-06	272051	2
rs71437291	Cystatin C levels	rs4452185	C=0.356, T=0.644	0.114803	1		0.0174	0.013-0.022	5e-12	276346	2
rs71437291	Urea levels	rs4452185	C=0.356, T=0.644	0.114803	1		0.0164	0.012-0.021	7e-11	276346	2
rs12714414	Height	rs2867105	G=0.826, T=0.174	0.828228	0.91007	0.1531	0.0173	0.012-0.023	4e-09	601905	2
rs12714414	Menarche (age at onset)	rs2947411	A=0.173, G=0.827	0.898715	0.951298	0.17	0.06	0.046-0.074	2e-19	614168	2
rs12714414	Menarche (age at onset)	rs2947411	A=0.173, G=0.827	0.898715	0.951298	0.17	2.8	1.82-3.78	2e-08	614168	2
rs12714414	Smoking initiation	rs2947411	A=0.173, G=0.827	0.898715	0.951298	0.83	0.0189	0.011-0.027()	5e-10	614168	2
rs12714414	Weight	rs2947411	A=0.173, G=0.827	0.898715	0.951298	0.902905	0.0420342	0.033-0.051	2e-20	614168	2
rs12714414	Smoking initiation (ever regular vs never regular)	rs7567570	C=0.83, T=0.17	0.918166	0.971682	0.827	0.0206	0.015-0.027	9e-12	615140	2
rs12714414	Smoking status	rs7567570	C=0.83, T=0.17	0.918166	0.971682			NA	7e-12	615140	2
rs12714414	Body mass index	rs10153796	C=0.636, T=0.364	0.105774	0.937174			NA	3e-27	619641	2
rs12714414	Appendicular lean mass	rs7563362	A=0.146, G=0.854	0.684287	0.917647	0.1434	0.0352	0.03-0.04	3e-39	620297	2
rs12714414	C-reactive protein levels	rs7563362	A=0.146, G=0.854	0.684287	0.917647		0.0208	0.014-0.027	8e-10	620297	2
rs12714414	Metabolic syndrome	rs7563362	A=0.146, G=0.854	0.684287	0.917647	0.142333	0.0613566	0.043-0.08	1e-10	620297	2
rs12714414	Smoking cessation (MTAG)	rs7563362	A=0.146, G=0.854	0.684287	0.917647	0.855	0.0159304	0.012-0.02	5e-13	620297	2
rs12714414	Appendicular lean mass	rs7563362	A=0.146, G=0.854	0.684287	0.917647	0.856307	0.0831074	0.064-0.102	7e-18	620297	2
rs12714414	Smoking initiation	rs7563362	A=0.146, G=0.854	0.684287	0.917647	0.85	0.0174	0.015-0.02	5e-47	620297	2
rs12714414	Body mass index	rs10180960	C=0.631, T=0.369	0.11553	0.96901			NA	4e-28	621115	2
rs12714414	Body mass index	rs6548237	A=0.151, C=0.849	0.196611	0.482314	0.161	0.057	0.053-0.061	2e-158	621461	2
rs12714414	Cigarettes smoked per day	rs6548237	A=0.151, C=0.849	0.196611	0.482314	0.85	0.0169	0.011-0.022	2e-09	621461	2
rs12714414	Body mass index	rs939584	C=0.17, T=0.83	0.931593	0.978762	0.897	0.056	0.044-0.068	6e-23	621558	2
rs12714414	Childhood body mass index	rs939584	C=0.17, T=0.83	0.931593	0.978762	0.83	0.107	0.087-0.127	9e-26	621558	2
rs12714414	Diastolic blood pressure	rs5828773	-=0.175, T=0.825	0.899159	0.951518		0.0166	0.011-0.022	1e-09	621602	2
rs12714414	Mean arterial pressure	rs5828773	-=0.175, T=0.825	0.899159	0.951518		0.0186	0.014-0.024	2e-12	621602	2
rs12714414	Body mass index	rs1320330	G=0.83, T=0.17	0.931593	0.978762	0.1782	0.0659	0.049-0.082	4e-15	622225	2
rs12714414	Hip circumference	rs1320330	G=0.83, T=0.17	0.931593	0.978762	0.1777	0.0669	0.046-0.087	2e-10	622225	2
rs12714414	Age at first sexual intercourse	rs1320330	G=0.83, T=0.17	0.931593	0.978762	0.17168	0.0178233	0.012-0.023	1e-10	622225	2
rs12714414	Body mass index	rs6760543	C=0.83, G=0.17	0.931593	0.978762	0.09	0.432	0.26-0.6	5e-07	622388	2
rs12714414	Cigarettes smoked per day	rs6760543	C=0.83, G=0.17	0.931593	0.978762	0.842	0.0185	0.014-0.023	2e-17	622388	2
rs12714414	Body mass index	rs939583	C=0.17, T=0.83	0.931593	0.978762		0.07	0.050-0.090/2	1e-07	622531	2
rs12714414	Body mass index	rs939583	C=0.17, T=0.83	0.931593	0.978762		0.0679288	0.049-0.087	5e-12	622531	2
rs12714414	Smoking initiation	rs939583	C=0.17, T=0.83	0.931593	0.978762	0.824	0.017	0.015-0.019	1e-50	622531	2
rs12714414	Cigarettes smoked per day	rs939582	A=0.17, G=0.83	0.931593	0.978762	0.842	0.0185	0.014-0.023	1e-17	622723	2
rs12714414	Body mass index	rs2867125	C=0.83, T=0.17	0.931593	0.978762	0.83	0.31	0.25-0.37/2	3e-49	622827	2
rs12714414	Body mass index	rs2867125	C=0.83, T=0.17	0.931593	0.978762	0.8253	0.0704	0.061-0.08/2	5e-45	622827	2
rs12714414	Type 2 diabetes	rs2867125	C=0.83, T=0.17	0.931593	0.978762	0.83	1.06	1.04-1.08	2e-09	622827	2
rs12714414	Body mass index (joint analysis main effects and physical activity interaction)	rs2867125	C=0.83, T=0.17	0.931593	0.978762			NA	5e-32	622827	2
rs12714414	Body mass index (joint analysis main effects and physical activity interaction)	rs2867125	C=0.83, T=0.17	0.931593	0.978762			NA	7e-35	622827	2
rs12714414	Body mass index (joint analysis main effects and physical activity interaction)	rs2867125	C=0.83, T=0.17	0.931593	0.978762			NA	5e-52	622827	2
rs12714414	Body mass index (joint analysis main effects and physical activity interaction)	rs2867125	C=0.83, T=0.17	0.931593	0.978762			NA	2e-14	622827	2
rs12714414	Body mass index (joint analysis main effects and physical activity interaction)	rs2867125	C=0.83, T=0.17	0.931593	0.978762			NA	9e-48	622827	2
rs12714414	Body mass index in physically inactive individuals	rs2867125	C=0.83, T=0.17	0.931593	0.978762	0.8279	0.0919	0.06-0.124	2e-08	622827	2
rs12714414	Body mass index in physically inactive individuals	rs2867125	C=0.83, T=0.17	0.931593	0.978762	0.8262	0.0859	0.059-0.113	3e-10	622827	2
rs12714414	Body mass index in physically inactive individuals	rs2867125	C=0.83, T=0.17	0.931593	0.978762	0.827	0.0876	0.067-0.108	7e-17	622827	2
rs12714414	Body mass index in physically inactive individuals	rs2867125	C=0.83, T=0.17	0.931593	0.978762	0.8305	0.0836	0.059-0.109	7e-11	622827	2
rs12714414	Body mass index	rs2867125	C=0.83, T=0.17	0.931593	0.978762	0.8253	0.0666	0.052-0.081/2	5e-19	622827	2
rs12714414	Body mass index	rs2867125	C=0.83, T=0.17	0.931593	0.978762	0.8276	0.0702	0.061-0.079/2	1e-49	622827	2
rs12714414	Body mass index	rs2867125	C=0.83, T=0.17	0.931593	0.978762	0.8276	0.0728	0.061-0.085/2	4e-33	622827	2
rs12714414	Body mass index	rs2867125	C=0.83, T=0.17	0.931593	0.978762	0.8253	0.0737	0.061-0.086/2	1e-31	622827	2
rs12714414	Body mass index in physically active individuals	rs2867125	C=0.83, T=0.17	0.931593	0.978762	0.8261	0.0635	0.041-0.086/2	2e-08	622827	2
rs12714414	Body mass index in physically active individuals	rs2867125	C=0.83, T=0.17	0.931593	0.978762	0.8244	0.0717	0.058-0.085/2	2e-24	622827	2
rs12714414	Body mass index in physically active individuals	rs2867125	C=0.83, T=0.17	0.931593	0.978762	0.8282	0.0707	0.058-0.084/2	1e-26	622827	2
rs12714414	Body mass index in physically active individuals	rs2867125	C=0.83, T=0.17	0.931593	0.978762	0.8263	0.0616	0.046-0.077/2	2e-14	622827	2
rs12714414	Body mass index in physically active individuals	rs2867125	C=0.83, T=0.17	0.931593	0.978762	0.8253	0.0667	0.056-0.077/2	1e-33	622827	2
rs12714414	Body mass index in physically active individuals	rs2867125	C=0.83, T=0.17	0.931593	0.978762	0.8276	0.0664	0.056-0.077/2	7e-36	622827	2
rs12714414	Body mass index	rs2867125	C=0.83, T=0.17	0.931593	0.978762		0.067654	0.049-0.087	2e-12	622827	2
rs12714414	Body mass index x sex x age interaction (4df test)	rs2867125	C=0.83, T=0.17	0.931593	0.978762	0.83		NA	5e-75	622827	2
rs12714414	Body mass index	rs2867125	C=0.83, T=0.17	0.931593	0.978762	0.83		NA	1e-72	622827	2
rs12714414	Body mass index (age <50)	rs2867125	C=0.83, T=0.17	0.931593	0.978762	0.83	0.086	NA	6e-49	622827	2
rs12714414	Body mass index x age interaction	rs2867125	C=0.83, T=0.17	0.931593	0.978762	0.83		NA	4e-07	622827	2
rs12714414	Body mass index (age>50)	rs2867125	C=0.83, T=0.17	0.931593	0.978762	0.83	0.051	NA	2e-30	622827	2
rs12714414	Type 2 diabetes	rs2867125	C=0.83, T=0.17	0.931593	0.978762	0.172175	0.0601	0.041-0.079	4e-10	622827	2
rs12714414	Waist circumference	rs2867125	C=0.83, T=0.17	0.931593	0.978762		0.499028	NA	2e-08	622827	2
rs12714414	Cigarettes smoked per day	rs2867125	C=0.83, T=0.17	0.931593	0.978762	0.829	0.0163	0.011-0.021	4e-11	622827	2
rs12714414	Smoking initiation	rs2867125	C=0.83, T=0.17	0.931593	0.978762	0.836	0.0158	0.014-0.018	5e-52	622827	2
rs12714414	Cigarettes smoked per day	rs2867124	A=0.17, G=0.83	0.931593	0.978762	0.842	0.0185	0.014-0.023	1e-17	622857	2
rs12714414	Cigarettes smoked per day	rs4854339	C=0.83, T=0.17	0.931593	0.978762	0.842	0.0186	0.014-0.023	1e-17	623212	2
rs12714414	Body fat percentage	rs4854340	A=0.831, G=0.169	0.924802	0.978637		0.368995	NA	2e-10	623216	2
rs12714414	Hip circumference	rs4854340	A=0.831, G=0.169	0.924802	0.978637		0.423391	NA	2e-11	623216	2
rs12714414	Body mass index	rs4854340	A=0.831, G=0.169	0.924802	0.978637		0.288367	NA	7e-16	623216	2
rs12714414	Body mass index	rs4854340	A=0.831, G=0.169	0.924802	0.978637		0.083	0.063-0.103	4e-16	623216	2
rs12714414	Cigarettes smoked per day	rs4854340	A=0.831, G=0.169	0.924802	0.978637	0.842	0.0186	0.014-0.023	1e-17	623216	2
rs12714414	Cigarettes smoked per day	rs939581	C=0.169, T=0.831	0.924802	0.978637	0.842	0.0186	0.014-0.023	1e-17	623224	2
rs12714414	Cigarettes smoked per day	rs11127483	A=0.83, G=0.17	0.931593	0.978762	0.842	0.0185	0.014-0.023	2e-17	623691	2
rs12714414	Cigarettes smoked per day	rs11687052	A=0.17, G=0.83	0.931593	0.978762	0.842	0.0185	0.014-0.023	2e-17	623740	2
rs12714414	Childhood body fatness	rs6728726	C=0.83, T=0.17	0.931593	0.978762		11.527	NA	2e-12	623976	2
rs12714414	Smoking initiation	rs6728726	C=0.83, T=0.17	0.931593	0.978762		0.967	NA	6e-13	623976	2
rs12714414	Lifetime smoking	rs6728726	C=0.83, T=0.17	0.931593	0.978762			NA	2e-12	623976	2
rs12714414	Lifetime smoking (without educational attainment)	rs6728726	C=0.83, T=0.17	0.931593	0.978762			NA	4e-10	623976	2
rs12714414	Obesity	rs6711012	C=0.83, G=0.17	0.931593	0.978762	0.82	1.11	NA	6e-35	624034	2
rs12714414	Obesity	rs6711012	C=0.83, G=0.17	0.931593	0.978762	0.82	1.18	NA	3e-40	624034	2
rs12714414	Body mass index	rs6711012	C=0.83, G=0.17	0.931593	0.978762		0.0679618	0.049-0.087	2e-12	624034	2
rs12714414	Smoking initiation	rs6711012	C=0.83, G=0.17	0.931593	0.978762	0.835	0.0159	0.014-0.018	2e-53	624034	2
rs12714414	Cigarettes smoked per day (MTAG)	rs6731872	G=0.83, T=0.17	0.931593	0.978762	0.832	0.0195868	0.014-0.025	2e-11	624205	2
rs12714414	Smoking initiation (ever regular vs never regular)	rs6731872	G=0.83, T=0.17	0.931593	0.978762	0.826	0.0315977	0.025-0.038	5e-21	624205	2
rs12714414	Smoking initiation (ever regular vs never regular) (MTAG)	rs6731872	G=0.83, T=0.17	0.931593	0.978762	0.826	0.0165136	0.014-0.019	4e-31	624205	2
rs12714414	Alcohol consumption (drinks per week) (MTAG)	rs6731872	G=0.83, T=0.17	0.931593	0.978762	0.826	0.0102333	0.0068-0.0136	4e-09	624205	2
rs12714414	Body fat distribution (arm fat ratio)	rs6731872	G=0.83, T=0.17	0.931593	0.978762	0.17093	0.03098	()	7e-28	624205	2
rs12714414	Body fat distribution (arm fat ratio)	rs6731872	G=0.83, T=0.17	0.931593	0.978762	0.17093	0.04218	()	2e-43	624205	2
rs12714414	Body fat distribution (arm fat ratio)	rs6731872	G=0.83, T=0.17	0.931593	0.978762	0.17093	0.05065	()	8e-33	624205	2
rs12714414	Body fat distribution (leg fat ratio)	rs6731872	G=0.83, T=0.17	0.931593	0.978762	0.17093	0.01817	()	8e-06	624205	2
rs12714414	Body fat distribution (trunk fat ratio)	rs6731872	G=0.83, T=0.17	0.931593	0.978762	0.17093	0.01931	()	3e-06	624205	2
rs12714414	Smoking initiation	rs6731872	G=0.83, T=0.17	0.931593	0.978762	0.825	0.0174	0.015-0.02	2e-52	624205	2
rs12714414	Smoking initiation	rs6731872	G=0.83, T=0.17	0.931593	0.978762	0.837	0.0162	0.014-0.018	4e-55	624205	2
rs12714414	Externalizing behaviour (multivariate analysis)	rs6711254	A=0.83, G=0.17	0.931593	0.978762	0.173	0.015	0.011-0.019	2e-22	624210	2
rs12714414	Age of smoking initiation (MTAG)	rs6711254	A=0.83, G=0.17	0.931593	0.978762	0.832	0.0161461	0.012-0.02	1e-16	624210	2
rs12714414	Cigarettes smoked per day	rs6711254	A=0.83, G=0.17	0.931593	0.978762	0.843	0.0187	0.014-0.023	1e-17	624210	2
rs12714414	Cigarettes smoked per day	rs6711254	A=0.83, G=0.17	0.931593	0.978762	0.83	0.0174	0.013-0.022	4e-13	624210	2
rs12714414	Smoking initiation	rs6711254	A=0.83, G=0.17	0.931593	0.978762	0.836	0.0161	0.014-0.018	3e-55	624210	2
rs12714414	Body mass index	rs2903492	A=0.83, G=0.17	0.931593	0.978762	0.83	1.26	NA	6e-15	624678	2
rs12714414	Body mass index	rs2903492	A=0.83, G=0.17	0.931593	0.978762		0.0670378	0.048-0.086	3e-12	624678	2
rs12714414	Height	rs2903492	A=0.83, G=0.17	0.931593	0.978762	0.1653	0.0121	0.011-0.014	7e-49	624678	2
rs12714414	Cigarettes smoked per day (MTAG)	rs7576624	C=0.17, T=0.83	0.931593	0.978762		0.029102	0.023-0.035	3e-19	625029	2
rs12714414	Body mass index	rs7576635	C=0.17, T=0.83	0.931593	0.978762	0.904292	0.0503323	0.04-0.061	9e-21	625057	2
rs12714414	Body mass index	rs6744646	A=0.171, G=0.829	0.951945	0.985923			NA	1e-110	628504	2
rs12714414	Body mass index	rs6744646	A=0.171, G=0.829	0.951945	0.985923			NA	4e-111	628504	2
rs12714414	Parental lifespan	rs6744653	A=0.171, G=0.829	0.951945	0.985923	0.174	0.0277	0.018-0.038	6e-08	628524	2
rs12714414	Obesity (early onset extreme)	rs12463617	A=0.173, C=0.827	0.97932	0.993043	0.85	1.42	1.29-1.56	2e-13	629244	2
rs12714414	Body mass index	rs12463617	A=0.173, C=0.827	0.97932	0.993043	0.15	0.1	0.076-0.124	3e-17	629244	2
rs12714414	Body mass index	rs12463617	A=0.173, C=0.827	0.97932	0.993043	0.91	0.0634	0.046-0.081	2e-12	629244	2
rs12714414	Medication use (drugs used in diabetes)	rs12463617	A=0.173, C=0.827	0.97932	0.993043	0.903084	0.101439	0.069-0.134	1e-09	629244	2
rs12714414	Body mass index	rs12463617	A=0.173, C=0.827	0.97932	0.993043		0.0476676	0.031-0.064	2e-08	629244	2
rs12714414	Medication use (drugs used in diabetes)	rs12463617	A=0.173, C=0.827	0.97932	0.993043		0.0703	0.048-0.092	5e-10	629244	2
rs12714414	Waist-hip ratio	rs6743060	A=0.826, C=0.174	0.986213	0.993082	0.8423	0.0266	0.022-0.031	2e-32	629510	2
rs12714414	Obese vs. thin	rs6748821	A=0.174, G=0.826	0.986213	0.993082	0.798391	1.32	1.24-1.39	8e-21	629601	2
rs12714414	Hand grip strength	rs6752706	C=0.826, T=0.174	0.986213	0.993082	0.82	0.004	0.0032-0.0048	4e-18	629831	2
rs12714414	Lung function (FEV1/FVC)	rs6752706	C=0.826, T=0.174	0.986213	0.993082	0.163	5.886	NA	4e-09	629831	2
rs12714414	Lung function (FEV1/FVC)	rs6752706	C=0.826, T=0.174	0.986213	0.993082			NA	2e-13	629831	2
rs12714414	C-reactive protein levels	rs12995480	C=0.826, T=0.174	0.986213	0.993082	0.17	0.031	0.021-0.041	1e-10	629881	2
rs12714414	Obesity (extreme)	rs66906321	C=0.82, T=0.18	0.920159	0.979096	0.813524	1.25	1.21-1.29	1e-34	630070	2
rs12714414	Heel bone mineral density	rs66906321	C=0.82, T=0.18	0.920159	0.979096	0.178119	0.015077	0.01-0.02	5e-10	630070	2
rs12714414	Coffee consumption (cups per day)	rs71415991	C=0.82, T=0.18	0.920159	0.979096	0.168857	0.0253858	0.02-0.031	1e-19	630070	2
rs12714414	Body mass index	rs73139123	C=0.172, T=0.828	0.972444	0.993002	0.183	0.0878572	0.059-0.116/2	1e-09	630075	2
rs12714414	Heart failure	rs73139123	C=0.172, T=0.828	0.972444	0.993002	0.8362	0.0427114	0.032-0.054	3e-14	630075	2
rs12714414	Waist-hip ratio	rs6725549	A=0.826, C=0.174	0.986213	0.993082	0.8423	0.0263	0.022-0.031	8e-32	630323	2
rs12714414	Body mass index	rs6725549	A=0.826, C=0.174	0.986213	0.993082	0.828391	0.0656298	NA	1e-74	630323	2
rs12714414	Weight	rs6735049	C=0.826, T=0.174	0.986213	0.993082	0.1705	0.0668	0.05-0.084	3e-14	630569	2
rs12714414	Fasting insulin	rs5017305	A=0.174, T=0.826	0.986213	0.993082	0.2119	0.0137	0.0086-0.0188	1e-08	630902	2
rs12714414	Menarche (age at onset)	rs5017302	A=0.826, G=0.174	0.986213	0.993082			NA	5e-38	631069	2
rs12714414	Type 2 diabetes	rs5017301	A=0.826, G=0.174	0.986213	0.993082	0.0941	0.0959	0.066-0.126	6e-10	631096	2
rs12714414	Type 2 diabetes	rs5017300	C=0.174, G=0.826	0.986213	0.993082	0.903865	1.10776	1.07764172-1.138710501	3e-13	631099	2
rs12714414	Childhood obesity	rs7579427	A=0.826, C=0.174	0.986213	0.993082		0.2194	0.17-0.27	4e-18	631183	2
rs12714414	Body mass index	rs7579427	A=0.826, C=0.174	0.986213	0.993082		0.0574	0.043-0.072	1e-15	631183	2
rs12714414	Coffee consumption	rs10865548	A=0.174, G=0.826	0.986213	0.993082	0.8276	0.016	0.012-0.02	2e-16	631606	2
rs12714414	Body mass index	rs10865549	A=0.827, G=0.173	0.97932	0.993043		0.0111	0.0087-0.0135	3e-19	631759	2
rs12714414	Obesity (early onset extreme)	rs11127485	C=0.173, T=0.827	0.97932	0.993043		1.23	1.08-1.41	2e-07	632028	2
rs12714414	Body mass index	rs11127485	C=0.173, T=0.827	0.97932	0.993043		0.0663188	0.047-0.085	7e-12	632028	2
rs12714414	Body mass index	rs13021737	A=0.174, G=0.826	0.986213	0.993082	0.828	0.052	0.041-0.063/2	4e-22	632348	2
rs12714414	BMI in smokers	rs13021737	A=0.174, G=0.826	0.986213	0.993082	0.1701	0.0689	0.043-0.094/2	1e-07	632348	2
rs12714414	BMI in smokers	rs13021737	A=0.174, G=0.826	0.986213	0.993082	0.1701	0.0671	0.048-0.086/2	2e-12	632348	2
rs12714414	BMI in smokers	rs13021737	A=0.174, G=0.826	0.986213	0.993082	0.1701	0.0661	0.039-0.093/2	2e-06	632348	2
rs12714414	Childhood body mass index	rs13021737	A=0.174, G=0.826	0.986213	0.993082			NA	5e-18	632348	2
rs12714414	Body mass index	rs13021737	A=0.174, G=0.826	0.986213	0.993082	0.82	0.057	0.051-0.063	4e-65	632348	2
rs12714414	Body mass index (joint analysis main effects and smoking interaction)	rs13021737	A=0.174, G=0.826	0.986213	0.993082	0.1701		NA	8e-40	632348	2
rs12714414	Body mass index (joint analysis main effects and smoking interaction)	rs13021737	A=0.174, G=0.826	0.986213	0.993082	0.1701		NA	3e-28	632348	2
rs12714414	Body mass index (joint analysis main effects and smoking interaction)	rs13021737	A=0.174, G=0.826	0.986213	0.993082	0.1701		NA	1e-15	632348	2
rs12714414	BMI (adjusted for smoking behaviour)	rs13021737	A=0.174, G=0.826	0.986213	0.993082	0.1701	0.0631	0.052-0.074/2	3e-28	632348	2
rs12714414	BMI (adjusted for smoking behaviour)	rs13021737	A=0.174, G=0.826	0.986213	0.993082	0.1701	0.0594	0.051-0.068/2	9e-41	632348	2
rs12714414	BMI (adjusted for smoking behaviour)	rs13021737	A=0.174, G=0.826	0.986213	0.993082	0.1701	0.0564	0.043-0.07/2	3e-17	632348	2
rs12714414	BMI in non-smokers	rs13021737	A=0.174, G=0.826	0.986213	0.993082	0.1701	0.0636	0.051-0.076/2	2e-23	632348	2
rs12714414	BMI in non-smokers	rs13021737	A=0.174, G=0.826	0.986213	0.993082	0.1701	0.0582	0.048-0.068/2	3e-30	632348	2
rs12714414	BMI in non-smokers	rs13021737	A=0.174, G=0.826	0.986213	0.993082	0.1701	0.0524	0.037-0.067/2	8e-12	632348	2
rs12714414	Body mass index	rs13021737	A=0.174, G=0.826	0.986213	0.993082	0.1567	0.0578	0.054-0.062	3e-161	632348	2
rs12714414	Body mass index	rs13021737	A=0.174, G=0.826	0.986213	0.993082		0.058	0.048-0.068	2e-26	632348	2
rs12714414	Body mass index	rs13021737	A=0.174, G=0.826	0.986213	0.993082		0.0662355	0.047-0.085	7e-12	632348	2
rs12714414	Body mass index	rs13021737	A=0.174, G=0.826	0.986213	0.993082	0.828	0.069	0.058-0.079/2	7e-40	632348	2
rs12714414	Body mass index	rs13021737	A=0.174, G=0.826	0.986213	0.993082	0.83	0.06	0.053-0.068/2	5e-54	632348	2
rs12714414	Body mass index	rs13021737	A=0.174, G=0.826	0.986213	0.993082	0.828	0.06	0.052-0.068/2	1e-50	632348	2
rs12714414	Body mass index	rs13021737	A=0.174, G=0.826	0.986213	0.993082		0.058	NA	4e-69	632348	2
rs12714414	Body mass index	rs13021737	A=0.174, G=0.826	0.986213	0.993082	0.1271	0.0588	0.039-0.078	3e-09	632348	2
rs12714414	C-reactive protein levels (MTAG)	rs13021737	A=0.174, G=0.826	0.986213	0.993082		0.03135	0.026-0.037	7e-32	632348	2
rs12714414	Body mass index (MTAG)	rs13021737	A=0.174, G=0.826	0.986213	0.993082		0.06014	0.056-0.064	2e-163	632348	2
rs12714414	Raw vegetable consumption	rs13022164	A=0.173, G=0.827	0.97932	0.993043		0.020283	0.014-0.027	4e-10	632536	2
rs12714414	Fruit consumption	rs13022164	A=0.173, G=0.827	0.97932	0.993043		0.0181249	0.012-0.024	2e-08	632536	2
rs12714414	Weight	rs13022164	A=0.173, G=0.827	0.97932	0.993043		0.0466	0.042-0.051	2e-87	632536	2
rs12714414	C-reactive protein levels	rs13028310	C=0.828, T=0.172	0.945226	0.979007		0.026	0.02-0.032	9e-23	632591	2
rs12714414	Body size at age 10	rs12992672	A=0.828, G=0.172	0.945226	0.979007	0.171864	0.0433484	0.04-0.047	4e-121	632592	2
rs12714414	Breast size	rs62105303	A=0.83, G=0.17	0.958742	0.992921		0.086	0.117-0.056	3e-08	632922	2
rs12714414	Body fat percentage	rs143684747	-=0.175, C=0.825	0.979413	0.993074	0.83	0.029	%	3e-49	633053	2
rs12714414	Sex hormone-binding globulin levels	rs143684747	-=0.175, C=0.825	0.979413	0.993074	0.83	0.013	/	2e-07	633053	2
rs12714414	Metabolic biomarkers (multivariate analysis)	rs143684747	-=0.175, C=0.825	0.979413	0.993074	0.83		NA	4e-24	633053	2
rs12714414	Adult body size	rs374892365	A=0.175, T=0.825	0.979413	0.993074	0.171957	0.0364526	0.033-0.04	3e-89	633055	2
rs12714414	Smoking initiation	rs374892365	A=0.175, T=0.825	0.979413	0.993074	0.832	0.0158	0.014-0.018	9e-46	633055	2
rs12714414	Osteoarthritis of the hip or knee	rs74676797	A=0.826, G=0.174	0.986213	0.993082	0.8184	1.05106	1.034506283-1.067880356	6e-10	633063	2
rs12714414	Body mass index (adult)	rs62105306	C=0.173, T=0.827	0.97932	0.993043	0.754	0.055	0.033-0.077	4e-07	633660	2
rs12714414	Body mass index (adult)	rs62105306	C=0.173, T=0.827	0.97932	0.993043	0.752	0.053	0.035-0.071	2e-09	633660	2
rs12714414	Body mass index (adult)	rs62105306	C=0.173, T=0.827	0.97932	0.993043	0.752	0.053	0.035-0.071	3e-28	633660	2
rs12714414	Body mass index	rs6548238	C=0.826, T=0.174	0.986213	0.993082	0.84	0.26	0.19-0.34/2	1e-18	634905	2
rs12714414	Body mass index	rs6548238	C=0.826, T=0.174	0.986213	0.993082		0.0661888	0.047-0.085	8e-12	634905	2
rs12714414	Body mass index	rs6548238	C=0.826, T=0.174	0.986213	0.993082		0.055	0.051-0.059	3e-214	634905	2
rs12714414	High-density lipoprotein levels (MTAG)	rs6734363	A=0.826, G=0.174	0.986213	0.993082		0.02489	0.018-0.032	6e-13	635200	2
rs12714414	Body fat percentage	rs6755502	C=0.826, T=0.174	0.986213	0.993082	0.83	0.039	0.027-0.051%	1e-10	635721	2
rs12714414	Body fat percentage	rs6755502	C=0.826, T=0.174	0.986213	0.993082	0.83	0.052	0.035-0.069%	3e-09	635721	2
rs12714414	Body fat percentage	rs6755502	C=0.826, T=0.174	0.986213	0.993082	0.83	0.049	0.031-0.067%	3e-08	635721	2
rs12714414	Body fat percentage	rs6755502	C=0.826, T=0.174	0.986213	0.993082	0.83	0.035	0.023-0.047%	6e-08	635721	2
rs12714414	Waist circumference	rs6755502	C=0.826, T=0.174	0.986213	0.993082	0.1723	0.0533	0.042-0.065	8e-20	635721	2
rs12714414	Waist circumference	rs6755502	C=0.826, T=0.174	0.986213	0.993082	0.1723	0.0512	0.042-0.06	2e-30	635721	2
rs12714414	Waist circumference	rs6755502	C=0.826, T=0.174	0.986213	0.993082	0.1723	0.0492	0.037-0.061	2e-15	635721	2
rs12714414	Hip circumference	rs6755502	C=0.826, T=0.174	0.986213	0.993082	0.1722	0.0575	0.046-0.069	3e-21	635721	2
rs12714414	Hip circumference	rs6755502	C=0.826, T=0.174	0.986213	0.993082	0.1722	0.0539	0.045-0.063	2e-30	635721	2
rs12714414	Hip circumference	rs6755502	C=0.826, T=0.174	0.986213	0.993082	0.1722	0.0498	0.037-0.063	2e-14	635721	2
rs12714414	Urate levels	rs6746275	A=0.827, C=0.173	0.97932	0.993043	0.8471	0.0443	0.032-0.057/	2e-12	635857	2
rs12714414	Urate levels	rs6746275	A=0.827, C=0.173	0.97932	0.993043	0.8474	0.0349	0.026-0.043/	6e-16	635857	2
rs12714414	Body mass index variance	rs6751993	A=0.173, G=0.827	0.97932	0.993043			NA	4e-18	635864	2
rs12714414	Hip circumference variance	rs6751993	A=0.173, G=0.827	0.97932	0.993043			NA	4e-12	635864	2
rs12714414	Body mass index	rs6751993	A=0.173, G=0.827	0.97932	0.993043			NA	3e-65	635864	2
rs12714414	Hip circumference	rs6751993	A=0.173, G=0.827	0.97932	0.993043			NA	1e-58	635864	2
rs12714414	Hand grip strength	rs35142762	C=0.174, T=0.826	0.986213	0.993082	0.8282	0.004	0.0032-0.0048	5e-22	636790	2
rs12714414	Cannabis smoking or cigarette smoking or schizophrenia	rs13388043	C=0.174, T=0.826	0.986213	0.993082			NA	2e-08	637597	2
rs12714414	Predicted visceral adipose tissue	rs13393304	A=0.174, G=0.826	0.986213	0.993082	0.1712	0.0444705	0.038-0.051	6e-42	637830	2
rs12714414	Type 2 diabetes	rs4854343	A=0.827, G=0.173	0.993091	1		0.0688	0.051-0.087	5e-14	638107	2
rs12714414	Body mass index (joint analysis main effects and physical activity interaction)	rs4854344	G=0.174, T=0.826	1	1			NA	9e-23	638144	2
rs12714414	Body mass index in physically inactive individuals	rs4854344	G=0.174, T=0.826	1	1	0.8323	0.0949	0.067-0.123	2e-11	638144	2
rs12714414	Body mass index in physically inactive individuals	rs4854344	G=0.174, T=0.826	1	1	0.8266	0.088	0.069-0.107	2e-19	638144	2
rs12714414	Body mass index	rs4854344	G=0.174, T=0.826	1	1	0.8228	0.0678	0.054-0.082/2	2e-22	638144	2
rs12714414	Ideal cardiovascular health score (clinical and behavioral)	rs180738835	-=0.24, TTT=0.76	0.658461	0.992486	0.78	0.05	NA	2e-09	638838	2
rs12714414	Type 2 diabetes	rs7564708	C=0.829, T=0.171	0.979322	1	0.897592	0.106639	0.077-0.137	3e-12	639055	2
rs12714414	Appendicular lean mass	rs7564708	C=0.829, T=0.171	0.979322	1	0.829075	0.082886	0.057-0.108	2e-10	639055	2
rs12714414	Serum uric acid levels	rs7601028	C=0.174, G=0.826	1	1	0.0989	0.0343	0.021-0.047	2e-07	642499	2
rs12714414	Serum uric acid levels	rs7601028	C=0.174, G=0.826	1	1	0.103	0.0257143	0.015-0.037	7e-06	642499	2
rs12714414	Weight	rs7561317	A=0.174, G=0.826	0.986213	0.993082	0.84	6.47	5.02-7.92	2e-18	644953	2
rs12714414	Body mass index	rs7561317	A=0.174, G=0.826	0.986213	0.993082	0.84	6.12	4.69-7.55%	4e-17	644953	2
rs12714414	Body mass index	rs7561317	A=0.174, G=0.826	0.986213	0.993082		0.0477619	0.031-0.064	1e-08	644953	2
rs12714414	Obesity	rs10189761	A=0.826, T=0.174	1	1	0.82	1.24	NA	6e-24	646364	2
rs12714414	Body mass index	rs10189761	A=0.826, T=0.174	1	1		0.0512316	0.035-0.068	2e-09	646364	2
rs12714414	Type 2 diabetes	rs10190052	C=0.826, T=0.174	1	1		1.07	1.04-1.10	2e-07	646674	2
rs12714414	Caffeine consumption from coffee	rs7571970	C=0.826, T=0.174	1	1	0.172823	0.02076	0.015-0.027	9e-12	646849	2
rs12714414	Childhood body mass index	rs4854349	C=0.825, T=0.175	0.993122	1	0.83	0.09	0.072-0.108	5e-22	647861	2
rs12714414	Body mass index	rs4854349	C=0.825, T=0.175	0.993122	1		0.0439667	0.029-0.059	1e-08	647861	2
rs12714414	Body mass index x age interaction	rs1320338	G=0.174, T=0.826	1	1	0.82		NA	6e-06	649347	2
rs12714414	Urate levels	rs2867112	G=0.174, T=0.826	1	1	0.8301	0.035023	0.025-0.045/	1e-11	651349	2
rs12714414	Lifetime smoking index	rs2867112	G=0.174, T=0.826	1	1	0.835	0.021	0.015-0.027	5e-15	651349	2
rs12714414	Risk-taking behavior (multivariate analysis)	rs2867113	A=0.174, G=0.826	1	1			NA	1e-10	651365	2
rs12714414	Urate levels	rs12714414	C=0.174, T=0.826	1	1	0.85	0.017	0.012-0.022	5e-11	651407	2
rs12714414	Systolic blood pressure	rs12714414	C=0.174, T=0.826	1	1		0.0186	0.013-0.024	3e-11	651407	2
rs12714414	Heel bone mineral density	rs12714415	C=0.174, T=0.826	1	1	0.849163	0.0392093	0.025-0.054	4e-07	651430	2
rs12714414	Body mass index	rs12714415	C=0.174, T=0.826	1	1	0.8476	0.0584	0.054-0.063	1e-157	651430	2
rs12714414	Heel bone mineral density	rs12714415	C=0.174, T=0.826	1	1	0.849647	0.0294688	0.02-0.039	4e-09	651430	2
rs12714414	Waist-hip ratio	rs12714415	C=0.174, T=0.826	1	1	0.8466	0.0264	0.022-0.031	1e-30	651430	2
rs12714414	Heel bone mineral density	rs12714415	C=0.174, T=0.826	1	1		0.0120499	0.0065-0.0176	6e-06	651430	2
rs12714414	C-reactive protein levels	rs12714415	C=0.174, T=0.826	1	1	0.8377	0.0241128	0.019-0.029	8e-19	651430	2
rs12714414	Body mass index	rs12714415	C=0.174, T=0.826	1	1		0.0525	0.047-0.058	2e-81	651430	2
rs12714414	Waist circumference	rs115256206	A=0.03, G=0.97	0.14596	1	0.0296	0.1006	0.057-0.144	5e-06	652217	2
rs12714414	Waist circumference	rs115256206	A=0.03, G=0.97	0.14596	1	0.0296	0.1006	0.057-0.144	5e-06	652217	2
rs12714414	Smoking initiation	rs4429506	A=0.825, C=0.175	0.993122	1	0.823	0.0165	0.014-0.019	6e-48	652576	2
rs12714414	Body fat percentage or coronary artery disease (MTAG)	rs13396935	A=0.174, G=0.826	1	1		0.0425	0.018-0.067	2e-11	653195	2
rs12714414	Smoking status (ever vs never smokers)	rs13396935	A=0.174, G=0.826	1	1	0.1773	0.0191175	0.014-0.024	4e-13	653195	2
rs12714414	Waist circumference variance	rs13412194	A=0.826, C=0.174	1	1			NA	1e-14	653245	2
rs12714414	Waist circumference	rs13412194	A=0.826, C=0.174	1	1			NA	1e-55	653245	2
rs12714414	Type 2 diabetes	rs35913461	C=0.826, T=0.174	1	1	0.8291	1.06	1.04-1.08	2e-11	653575	2
rs12714414	Serum uric acid levels	rs10188118	C=0.69, G=0.31	0.468427	1	0.864	0.035	0.023-0.047	9e-09	653623	2
rs12714414	Type 2 diabetes	rs10188334	C=0.827, T=0.173	0.97932	0.993043	0.8409	0.0544	0.044-0.065	2e-24	653874	2
rs12714414	Male puberty timing (age at voice breaking MTAG)	rs10188334	C=0.827, T=0.173	0.97932	0.993043		0.0254159	0.017-0.034	1e-09	653874	2
rs12714414	Male puberty timing (late vs. average onset voice breaking)	rs10188334	C=0.827, T=0.173	0.97932	0.993043		0.00467565	0.0026-0.0067	8e-06	653874	2
rs12714414	Type 2 diabetes	rs10188334	C=0.827, T=0.173	0.97932	0.993043	0.8277	0.0503	0.038-0.062	8e-16	653874	2
rs12714414	Type 2 diabetes	rs10188334	C=0.827, T=0.173	0.97932	0.993043		1.06	1.05-1.08	3e-14	653874	2
rs12714414	Type 2 diabetes	rs10188334	C=0.827, T=0.173	0.97932	0.993043	0.829	0.052	0.034-0.07	8e-10	653874	2
rs12714414	Body composition (MOSTest)	rs10188334	C=0.827, T=0.173	0.97932	0.993043		6.57	NA	5e-11	653874	2
rs12714414	Waist circumference	rs13029479	A=0.129, G=0.871	0.338133	0.692696	0.1176	0.053	0.03-0.076	4e-06	655222	2
rs12714414	Waist circumference	rs13029479	A=0.129, G=0.871	0.338133	0.692696	0.1176	0.053	0.03-0.076	4e-06	655222	2
rs12714414	Weight	rs13029479	A=0.129, G=0.871	0.338133	0.692696	0.1173	0.0569	0.036-0.078	2e-07	655222	2
rs12714414	Body mass index	rs2867121	A=0.912, G=0.088	0.272376	0.768764	0.9156	0.0633	0.038-0.088	8e-07	658550	2
rs10190125	Schizophrenia	rs17247190	A=0.762, G=0.238	0.622639	0.963238	0.798	0.95313	0.94-0.97	9e-08	2315801	2
rs10190125	Height	rs7559111	C=0.228, T=0.772	0.40802	0.801771	0.2202	0.008	0.0066-0.0094	1e-26	2345792	2
rs10190125	Ulcerative colitis	rs11679592	C=0.485, T=0.515	0.194775	0.62863	0.48	1.16	1.03-1.31	9e-06	2406488	2
rs116172321	Vertex-wise cortical surface area	rs146674571	A=0.866, G=0.134	0.1242	1	0.13	5.63	NA	2e-08	5134583	2
rs116172321	Post bronchodilator FEV1 in COPD	rs17333649	A=0.976, G=0.024	0.360465	0.676493	0.996	1.395	NA	2e-06	5379187	2
rs72785665	Sarcosine levels in elite athletes	rs870863	G=0.434, T=0.566	0.16537	0.987351		0.288609	0.17-0.41	5e-06	7364691	2
rs72785665	Gut microbiota (bacterial taxa, rank normal transformation method)	rs72770030	G=0.976, T=0.024	0.110651	1	0.0161931	0.743612	0.45-1.04	9e-07	7371244	2
rs72785665	Educational attainment	rs11898813	A=0.444, G=0.556	0.148416	0.73302	0.4688	0.00604484	0.004-0.0081	8e-09	7417009	2
rs72785665	Human milk oligosaccharide concentration (lacto-N-fucopentaose III) in non-secretors	rs55734018	C=0.878, T=0.122	0.113541	0.424303			NA	1e-09	7496407	2
rs72785665	Esophageal adenocarcinoma x smoking interaction	rs13429103	A=0.171, G=0.829	0.131562	0.375367	0.15	2.04	NA	2e-07	7517231	2
rs1367263	Educational attainment	rs11898813	A=0.444, G=0.556	0.208176	0.723734	0.4688	0.00604484	0.004-0.0081	8e-09	7417009	2
rs3805093	Progression free survival in epithelial ovarian cancer	rs67654717	C=0.129, T=0.871	0.111522	0.800482		0.1649	0.092-0.238	9e-06	15310514	2
rs3805093	Systemising	rs10206716	C=0.358, T=0.642	0.300164	0.794792		1.09278	0.67-1.51	3e-07	15359339	2
rs3805093	Switch to non-stimulant treatment in ADHD	rs11680223	G=0.834, T=0.166	0.179941	0.877968	0.166	0.049	0.027-0.071	1e-05	15380645	2
rs3805093	Body mass index	rs7601870	A=0.42, G=0.58	0.629117	0.859845		0.0074	0.0047-0.0101	5e-08	15384392	2
rs3805093	Peginterferon alfa-2a treatment response in chronic hepatitis B infection	rs9287655	C=0.593, T=0.407	0.59366	0.859578		1.51515	NA	1e-06	15385484	2
rs3805093	Peginterferon alfa-2a treatment response in chronic hepatitis B infection	rs9287655	C=0.593, T=0.407	0.59366	0.859578		1.5625	NA	1e-06	15385484	2
rs3805093	Diastolic blood pressure	rs2042144	C=0.461, T=0.539	0.988038	0.995991		0.0118	0.0079-0.0157	6e-09	15393316	2
rs3805093	Major depressive disorder (probable)	rs10929355	G=0.46, T=0.54	0.992013	0.995999	0.4558	0.0075	0.005-0.01	6e-09	15398964	2
rs3805093	Body mass index	rs12613488	G=0.561, T=0.439	0.91141	0.995808	0.684936	0.0218276	0.015-0.029	3e-10	15433328	2
rs3805093	Weight	rs12613488	G=0.561, T=0.439	0.91141	0.995808	0.684679	0.0200184	0.014-0.026	1e-11	15433328	2
rs3805093	Drinks per week	rs1318102	A=0.567, T=0.433	0.889471	0.995751	0.475	0.00511	0.0035-0.0067	1e-11	15448311	2
rs3805093	Drinks per week	rs7599455	A=0.424, G=0.576	0.835144	0.982645	0.434	0.00596	0.0042-0.0078	8e-11	15468791	2
rs12052368	Cerebral amyloid angiopathy in APOEe4 non-carrier Alzheimer’s disease	rs4380195	A=0.272, C=0.728	0.192283	0.97908	0.3	0.18	0.11-0.25	1e-06	16013590	2
rs12052368	Cerebral amyloid angiopathy x APOEe4 status interaction in Alzheimer’s disease	rs4380195	A=0.272, C=0.728	0.192283	0.97908	0.3		NA	5e-06	16013590	2
rs12052368	Prostate cancer	rs7602028	A=0.303, C=0.697	0.233157	1	0.398	1.103	1.06-1.15	6e-07	16016503	2
rs12052368	Prostate cancer	rs7602028	A=0.303, C=0.697	0.233157	1		1.058	1.04-1.07	1e-13	16016503	2
rs12052368	N-delta-acetylornithine levels in elite athletes	rs2693013	C=0.475, T=0.525	0.208071	0.592884		0.282256	0.16-0.4	4e-06	16030034	2
rs55770216	Common executive function	rs4513295	G=0.723, T=0.277	0.110845	0.984391			NA	7e-09	17515724	2
rs55770216	Height	rs12998167	A=0.277, G=0.723	0.110845	0.984391	0.3177	0.0045	0.0029-0.0061	3e-09	17516720	2
rs55770216	Subcutaneous adipose tissue	rs12185578	A=0.25, T=0.75	0.114864	0.358882	0.23		NA	9e-06	17609239	2
rs55770216	Inflammatory bowel disease	rs12185578	A=0.25, T=0.75	0.114864	0.358882	0.282	1.5	NA	4e-06	17609239	2
rs55770216	Squamous cell lung carcinoma	rs13031455	C=0.41, T=0.59	0.153039	0.596761	0.595235	1.09402	1.05-1.14	2e-06	17784157	2
rs55770216	AFP levels	rs300165	G=0.475, T=0.525	0.105897	0.626456		0.334609	NA	1e-94	17960410	2
rs2555105	S-1-pyrroline-5-carboxylate levels in elite athletes	rs77488572	C=0.888, T=0.112	0.204732	0.72951		0.425435	0.24-0.61	7e-06	17641218	2
rs2555105	Self-reported math ability	rs2710691	C=0.38, T=0.62	0.332233	0.786338	0.3845	0.0115	0.0076-0.0154	9e-09	17777724	2
rs2555105	Self-reported math ability (MTAG)	rs2710691	C=0.38, T=0.62	0.332233	0.786338	0.6155	0.0109	0.0074-0.0144	3e-09	17777724	2
rs2555105	Squamous cell lung carcinoma	rs13031455	C=0.41, T=0.59	0.193755	0.92155	0.595235	1.09402	1.05-1.14	2e-06	17784157	2
rs2555105	2'-deoxyuridine levels in elite athletes	rs7561505	C=0.362, T=0.638	0.558447	0.981121		0.289049	0.18-0.4	9e-07	17934162	2
rs2555105	AFP levels	rs300165	G=0.475, T=0.525	0.346847	0.977045		0.334609	NA	1e-94	17960410	2
rs2555105	Height	rs1812706	A=0.698, C=0.302	0.131311	0.96013	0.6299	0.0107	0.0093-0.0121	1e-54	17973097	2
rs2555105	Response to amphetamines	rs214034	A=0.343, C=0.657	0.534038	0.920541			NA	7e-06	17988658	2
rs2555105	Height	rs6743852	C=0.368, T=0.632	0.15185	0.890806	0.5956	0.0106	0.0092-0.012	1e-56	17993880	2
rs2555105	Metabolite levels	rs11898180	C=0.643, G=0.357	0.295904	0.706511		0.199674	0.11-0.29	9e-06	18038680	2
rs2555105	Coenzyme Q10 levels	rs898838	C=0.468, T=0.532	0.170373	0.675277		0.028	0.016-0.041	5e-06	18039508	2
rs2555105	Metastatic colorectal cancer survival in treatment with chemotherapy plus biologics	rs898838	C=0.468, T=0.532	0.170373	0.675277		0.74	0.65-0.85	8e-06	18039508	2
rs7570209	Metabolite levels	rs4614937	A=0.289, G=0.711	0.216485	0.577902		0.204629	0.12-0.29	4e-06	18868188	2
rs7570209	Breast cancer specific mortality in breast cancer	rs4525697	A=0.422, G=0.578	0.303634	0.917548		1.0785	1.04-1.11	6e-06	18878095	2
rs7570209	Peak expiratory flow	rs7558736	A=0.496, G=0.504	0.268049	1	0.449	6.526	NA	7e-11	18925494	2
rs7570209	Systolic blood pressure	rs67720684	A=0.247, C=0.753	0.79619	0.99368	0.239	0.2039	0.15-0.26	2e-12	18975439	2
rs7570209	Systolic blood pressure	rs67720684	A=0.247, C=0.753	0.79619	0.99368			NA	4e-11	18975439	2
rs13006697	Facial morphology (segment 22)	rs6715010	C=0.488, T=0.512	0.178063	0.460592	0.468365		NA	1e-14	19277788	2
rs13006697	Sib-shared facial trait 559; Facial segment 22; 3D morphology of the nose apex	rs6725361	A=0.51, G=0.49	0.181195	0.46278		0.0182841	0.012-0.024	4e-09	19278809	2
rs13006697	Mammographic density (dense area)	rs11684853	G=0.403, T=0.597	0.40992	0.831239		0.049	0.031-0.067	3e-08	19310918	2
rs13006697	Breast cancer	rs11684853	G=0.403, T=0.597	0.40992	0.831239	0.5606	0.0442	0.032-0.056	1e-12	19310918	2
rs13006697	Breast cancer	rs12710696	C=0.658, T=0.342	0.316948	0.832358	0.36	1.1	1.06-1.13	5e-08	19320803	2
rs13006697	Breast cancer	rs12710696	C=0.658, T=0.342	0.316948	0.832358	0.36	1.04	1.02-1.06	4e-07	19320803	2
rs13006697	Breast cancer	rs12710696	C=0.658, T=0.342	0.316948	0.832358		1.04	1.03-1.05	6e-11	19320803	2
rs13006697	Breast cancer (estrogen-receptor negative)	rs12710696	C=0.658, T=0.342	0.316948	0.832358	0.36	1.1	1.06-1.13	2e-08	19320803	2
rs13006697	Breast cancer	rs12710696	C=0.658, T=0.342	0.316948	0.832358	0.39	1.01	0.97-1.05(1)	2e-06	19320803	2
rs13006697	Breast cancer	rs12710696	C=0.658, T=0.342	0.316948	0.832358	0.37	1.03	1.01-1.04()	1e-08	19320803	2
rs13006697	Breast cancer (estrogen-receptor negative)	rs12710696	C=0.658, T=0.342	0.316948	0.832358	0.37	1.06	1.04-1.09	7e-08	19320803	2
rs13006697	Vertical cup-disc ratio (adjusted for vertical disc diameter)	rs4666465	C=0.676, T=0.324	0.276913	0.809998	0.64	0.0043	NA	3e-06	19338691	2
rs13006697	Vertical cup-disc ratio (multi-trait analysis)	rs4666465	C=0.676, T=0.324	0.276913	0.809998	0.64	0.0055	NA	1e-09	19338691	2
rs13006697	Vertex-wise sulcal depth	rs10175066	C=0.221, T=0.779	0.230471	0.961516	0.22	12.14	NA	6e-34	19343628	2
rs13006697	Edge-level brain connectivity (multivariate analysis)	rs11686013	A=0.255, G=0.745	0.302078	1	0.260672	5.71397	NA	1e-08	19344880	2
rs13006697	Cortical surface area	rs11686013	A=0.255, G=0.745	0.302078	1	0.2601		NA	4e-12	19344880	2
rs13006697	Vertex-wise cortical surface area	rs11686013	A=0.255, G=0.745	0.302078	1	0.26	5.92	NA	3e-09	19344880	2
rs13006697	Cortical thickness	rs10171927	A=0.659, G=0.341	0.411209	0.950184	0.3775		NA	3e-08	19383019	2
rs13006697	Breast cancer	rs10169133	C=0.659, G=0.341	0.411209	0.950184	0.6206	0.0364	0.024-0.049	1e-08	19412639	2
rs13006697	Heel bone mineral density	rs851320	A=0.817, G=0.183	0.188023	0.976784	0.221743	0.0128713	0.0085-0.0172	6e-09	19420316	2
rs13006697	Peak expiratory flow	rs7602668	C=0.214, G=0.786	0.117914	0.70197	0.226	7.476	NA	8e-14	19439119	2
rs13006697	Myringotomy	rs67969689	C=0.318, T=0.682	0.505242	0.976495		0.1312	0.08-0.182	5e-07	19468507	2
rs13006697	Vertical cup-disc ratio	rs851359	C=0.556, T=0.444	0.399823	0.663468	0.443	0.00555	0.0042-0.0069	8e-17	19472235	2
rs13006697	Vertical cup-disc ratio	rs1727198	C=0.443, T=0.557	0.397311	0.662713		0.0416	0.032-0.052	2e-20	19479000	2
rs1439200	Global cognition (Mini Mental State Examination)	rs328570	C=0.959, T=0.041	0.975179	1	0.0348175	1.69242	0.96-2.42	7e-06	22293531	2
rs72792071	Height	rs75745192	C=0.983, T=0.017	0.116135	0.40664			NA	2e-10	24269999	2
rs116294778	Morningness	rs2712056	C=0.796, T=0.204	0.161794	1	0.1845	0.018	0.012-0.024	2e-10	23959131	2
rs116294778	Height	rs2551320	C=0.947, T=0.053	0.74456	1	0.0422	0.031	0.028-0.034	6e-90	23970165	2
rs116294778	Height	rs7564732	C=0.796, T=0.204	0.161794	1	0.1917	0.0365	0.021-0.052	6e-06	24034178	2
rs116294778	Chronotype	rs72796401	A=0.214, T=0.786	0.152342	1	0.1903	1.02491	NA	7e-13	24180078	2
rs116294778	Smoking cessation	rs72796401	A=0.214, T=0.786	0.152342	1	0.176	0.0125	0.0094-0.0156	6e-16	24180078	2
rs116294778	Smoking cessation	rs72798406	C=0.213, T=0.787	0.153248	1	0.175	0.0126	0.0095-0.0157	3e-16	24180144	2
rs116294778	Smoking cessation	rs12616678	G=0.787, T=0.213	0.153248	1	0.184	0.0132	0.01-0.016	1e-16	24181159	2
rs116294778	Height	rs12616678	G=0.787, T=0.213	0.153248	1	0.0558	0.0308	0.02-0.041	5e-09	24181159	2
rs116294778	Height	rs75745192	C=0.983, T=0.017	0.166041	0.632444			NA	2e-10	24269999	2
rs116294778	Body surface area	rs141240885	G=0.06, T=0.94	0.235984	0.601216		0.00462413	0.0028-0.0064	4e-07	24449850	2
rs11896954	Waist circumference adjusted for body mass index	rs2702068	A=0.163, C=0.837	0.165313	0.723865		0.0237223	0.016-0.032	5e-09	24689512	2
rs11896954	Type 1 diabetes	rs2165738	C=0.289, G=0.711	0.215723	0.572038	0.27	1.07	1.01-1.13	4e-06	24692809	2
rs11896954	Nasal polyps	rs2165738	C=0.289, G=0.711	0.215723	0.572038		0.1304	0.086-0.175	1e-08	24692809	2
rs11896954	Low density lipoprotein cholesterol levels	rs11884143	C=0.193, G=0.807	0.135394	0.591491	0.361211	0.0325041	0.023-0.042	3e-10	24712930	2
rs11896954	Total cholesterol levels	rs11884143	C=0.193, G=0.807	0.135394	0.591491	0.360989	0.0359043	0.026-0.045	9e-13	24712930	2
rs11896954	Waist circumference adjusted for body mass index	rs2044148	A=0.194, G=0.806	0.111235	0.865652	0.2072	0.0249	0.016-0.034	2e-08	24737833	2
rs11896954	Waist circumference adjusted for BMI (joint analysis main effects and physical activity interaction)	rs2044148	A=0.194, G=0.806	0.111235	0.865652	0.2072		NA	7e-07	24737833	2
rs11896954	Body mass index	rs2044148	A=0.194, G=0.806	0.111235	0.865652		0.02	NA	3e-10	24737833	2
rs11896954	Height	rs4578807	A=0.852, G=0.148	0.104526	0.609228	0.1663	0.0242	0.022-0.026	2e-177	24922435	2
rs11896954	Height	rs9309308	C=0.217, T=0.783	0.13221	0.879826	0.2056	0.0334	0.032-0.035	1e-300	24994570	2
rs11896954	Multiple sclerosis	rs4665719	C=0.247, T=0.753	0.141871	0.5174	0.25	1.08	NA	3e-09	25017860	2
rs11896954	Height	rs11895026	A=0.23, C=0.77	0.148367	0.89793	0.24	1.19	NA	1e-13	25036858	2
rs11896954	Trunk fat mass	rs2082881	A=0.752, G=0.248	0.143702	0.519338	0.7545	0.0754	0.044-0.106	2e-06	25038268	2
rs11896954	Body fat mass	rs2082881	A=0.752, G=0.248	0.143702	0.519338	0.7568	0.0747	0.048-0.101	4e-08	25038268	2
rs11896954	Peginterferon alfa-2a treatment response in chronic hepatitis B infection	rs2082881	A=0.752, G=0.248	0.143702	0.519338		1.78571	NA	7e-06	25038268	2
rs11896954	Waist circumference adjusted for body mass index	rs2099505	A=0.905, G=0.095	0.104225	0.780982		0.0363174	0.027-0.046	7e-14	25039804	2
rs11896954	Height	rs2278483	C=0.77, T=0.23	0.144642	0.886589	0.235	0.041	0.035-0.047	8e-33	25040082	2
rs11896954	Coronary artery disease	rs1550115	C=0.248, T=0.752	0.143702	0.519338	0.7413	0.0321	0.02-0.044	3e-07	25041620	2
rs11896954	Peginterferon alfa-2a treatment response in chronic hepatitis B infection	rs1550115	C=0.248, T=0.752	0.143702	0.519338		1.78571	NA	7e-06	25041620	2
rs11896954	Height	rs1550115	C=0.248, T=0.752	0.143702	0.519338	0.2227	0.0275	0.022-0.033	1e-20	25041620	2
rs11896954	Height	rs7945	A=0.771, G=0.229	0.147388	0.897486	0.7727	0.0389	0.024-0.054	3e-07	25042622	2
rs11896954	Multiple sclerosis	rs11125803	C=0.253, T=0.747	0.133455	0.492592		1.07089	NA	5e-10	25052177	2
rs11896954	Menarche (age at onset)	rs11125803	C=0.253, T=0.747	0.133455	0.492592			NA	2e-10	25052177	2
rs11896954	Hip circumference adjusted for BMI	rs62140608	C=0.26, T=0.74	0.17221	0.890009		0.0227681	0.016-0.029	1e-12	25070992	2
rs11896954	Waist circumference adjusted for body mass index	rs61117682	C=0.682, T=0.318	0.537363	0.843318		0.0228268	0.017-0.029	5e-14	25076404	2
rs11896954	Visceral adipose tissue volumes to abdominal adipose tissue volumes ratio	rs916485	C=0.425, T=0.575	0.759864	0.954675	0.554	0.059	0.039-0.079	7e-10	25082273	2
rs11896954	COVID-19 or obesity (pleiotropy)	rs1541984	A=0.391, G=0.609	0.634854	0.811956		1.07	NA	7e-10	25082414	2
rs11896954	Chronic inflammatory diseases (ankylosing spondylitis, Crohn's disease, psoriasis, primary sclerosing cholangitis, ulcerative colitis) (pleiotropy)	rs13407913	A=0.574, G=0.426	0.771121	0.963677			NA	3e-18	25097644	2
rs11896954	Ulcerative colitis	rs13407913	A=0.574, G=0.426	0.771121	0.963677	0.4306	1.06909	1.04-1.09	9e-08	25097644	2
rs11896954	Crohn's disease	rs13407913	A=0.574, G=0.426	0.771121	0.963677	0.4306	1.12132	1.1-1.14	1e-21	25097644	2
rs11896954	Inflammatory bowel disease	rs13407913	A=0.574, G=0.426	0.771121	0.963677	0.4306	1.09604	1.08-1.12	2e-20	25097644	2
rs11896954	Crohn's disease	rs13407913	A=0.574, G=0.426	0.771121	0.963677			NA	9e-08	25097644	2
rs11896954	Inflammatory bowel disease	rs13407913	A=0.574, G=0.426	0.771121	0.963677			NA	3e-07	25097644	2
rs11896954	Body mass index in non-asthmatics	rs2033654	A=0.426, C=0.574	0.785722	0.972758	0.42		NA	2e-06	25103108	2
rs11896954	C-reactive protein	rs34488542	A=0.577, T=0.423	0.773591	0.959348		0.0186	0.014-0.023	1e-14	25106226	2
rs11896954	C-reactive protein levels (MTAG)	rs6545790	A=0.577, G=0.423	0.766324	0.954831		0.02058	0.017-0.025	2e-24	25109302	2
rs11896954	Medication use for hypertension (number of purchases)	rs75034121	C=0.083, T=0.917	0.118658	0.902568		0.015896	0.011-0.021	5e-10	25110289	2
rs11896954	Height	rs1865687	A=0.349, G=0.651	0.617337	0.843332	0.6534	0.0306	0.029-0.032	1e-300	25112885	2
rs11896954	Height	rs1865687	A=0.349, G=0.651	0.617337	0.843332	0.6323	0.0302	0.029-0.031	1e-300	25112885	2
rs11896954	Body mass index	rs10165451	A=0.573, G=0.427	0.812003	0.990904		0.153926	NA	4e-16	25115243	2
rs11896954	Body mass index	rs7586879	C=0.65, T=0.35	0.613956	0.839183	0.34	0.047	0.029-0.065	4e-08	25116977	2
rs11896954	Body fat mass	rs28836469	A=0.573, G=0.427	0.812003	0.990904	0.5635	0.0821	0.059-0.105	3e-12	25117215	2
rs11896954	Trunk fat mass	rs28836469	A=0.573, G=0.427	0.812003	0.990904	0.5612	0.0843	0.057-0.111	7e-10	25117215	2
rs11896954	Inflammatory bowel disease	rs6545800	C=0.573, T=0.427	0.812003	0.990904	0.445	1.109	1.077-1.141	6e-16	25118885	2
rs11896954	Body mass index	rs4077678	C=0.574, G=0.426	0.815335	0.990919	0.5595	0.0452	0.032-0.058	2e-12	25122840	2
rs11896954	Childhood obesity	rs4077678	C=0.574, G=0.426	0.815335	0.990919		0.1306	0.093-0.168	1e-11	25122840	2
rs11896954	Smoking initiation	rs34697209	A=0.607, G=0.393	0.689845	0.84993	0.425	0.00499	0.0034-0.0066	6e-10	25127394	2
rs11896954	Breast cancer	rs6725517	A=0.606, G=0.394	0.686579	0.849684		1.04	1.03-1.05	5e-11	25129473	2
rs11896954	Breast cancer	rs6725517	A=0.606, G=0.394	0.686579	0.849684	0.59	1.04167	1.02-1.06()	3e-12	25129473	2
rs11896954	C-reactive protein levels	rs11689543	A=0.573, T=0.427	0.819474	0.995452		0.019	0.015-0.023	7e-20	25130440	2
rs11896954	Hip circumference adjusted for BMI	rs11689546	A=0.573, G=0.427	0.819474	0.995452		0.0183604	0.013-0.024	1e-10	25130451	2
rs11896954	Hip circumference variance	rs10200566	G=0.427, T=0.573	0.819474	0.995452			NA	2e-10	25130462	2
rs11896954	Hip circumference	rs10200566	G=0.427, T=0.573	0.819474	0.995452			NA	2e-18	25130462	2
rs11896954	Diastolic blood pressure	rs10198275	A=0.573, C=0.427	0.819474	0.995452		0.135	NA	6e-09	25130542	2
rs11896954	Systolic blood pressure	rs10198275	A=0.573, C=0.427	0.819474	0.995452		0.171	NA	8e-06	25130542	2
rs11896954	Mammographic density (non-dense area)	rs6718628	C=0.574, G=0.426	0.822823	0.99546		0.041	0.029-0.053	1e-10	25131170	2
rs11896954	Body mass index	rs6545814	A=0.574, G=0.426	0.822823	0.99546	0.45	3.26	1.77-4.75%	1e-13	25131316	2
rs11896954	Body mass index	rs6545814	A=0.574, G=0.426	0.822823	0.99546	0.45	0.0331	0.023-0.043	1e-10	25131316	2
rs11896954	Body mass index	rs13428763	G=0.307, T=0.693	0.491452	0.827272		0.04412	0.025-0.063	7e-06	25132855	2
rs11896954	BMI at 6 months old	rs13035244	C=0.426, T=0.574	0.822823	0.99546	0.43924	0.076	0.051-0.101	3e-09	25134009	2
rs11896954	BMI at 8 months old	rs13035244	C=0.426, T=0.574	0.822823	0.99546	0.43924	0.081	0.054-0.108	2e-09	25134009	2
rs11896954	BMI at 1 year old	rs13035244	C=0.426, T=0.574	0.822823	0.99546	0.43924	0.098	0.071-0.125	8e-13	25134009	2
rs11896954	BMI at 1.5 years old	rs13035244	C=0.426, T=0.574	0.822823	0.99546	0.43924	0.099	0.072-0.126	8e-13	25134009	2
rs11896954	BMI at 2 years old	rs13035244	C=0.426, T=0.574	0.822823	0.99546	0.43924	0.093	0.06-0.126	3e-08	25134009	2
rs11896954	BMI at 3 years old	rs13035244	C=0.426, T=0.574	0.822823	0.99546	0.43924	0.087	0.056-0.118	6e-08	25134009	2
rs11896954	BMI at 5 years old	rs13035244	C=0.426, T=0.574	0.822823	0.99546	0.43924	0.082	0.047-0.117	4e-06	25134009	2
rs11896954	Diastolic blood pressure	rs13035244	C=0.426, T=0.574	0.822823	0.99546	0.5232	0.1606	0.11-0.22	1e-08	25134009	2
rs11896954	Systolic blood pressure	rs56073414	A=0.107, C=0.893	0.135912	0.835269	0.1057	0.4144	0.3-0.53	9e-13	25134011	2
rs11896954	Obesity (extreme)	rs2384060	A=0.619, G=0.381	0.63974	0.801525	0.389048	1.14	1.11-1.17	9e-23	25135438	2
rs11896954	Diastolic blood pressure	rs2384061	A=0.391, G=0.609	0.668709	0.833325		0.1707	0.13-0.21	4e-16	25135620	2
rs11896954	Intelligence	rs2384061	A=0.391, G=0.609	0.668709	0.833325			NA	6e-10	25135620	2
rs11896954	Height	rs2384061	A=0.391, G=0.609	0.668709	0.833325	0.3491	0.0351	0.031-0.039	1e-55	25135620	2
rs11896954	Body mass index	rs10203386	A=0.427, T=0.573	0.797163	0.981807	0.4506	0.0318	0.028-0.035	1e-78	25136866	2
rs11896954	Body mass index	rs10203386	A=0.427, T=0.573	0.797163	0.981807	0.4506	0.0318	0.028-0.035	1e-78	25136866	2
rs11896954	Hand grip strength	rs10203386	A=0.427, T=0.573	0.797163	0.981807	0.452	0.003	0.0024-0.0036	2e-23	25136866	2
rs11896954	Body mass index	rs10203386	A=0.427, T=0.573	0.797163	0.981807			NA	7e-67	25136866	2
rs11896954	Hand grip strength	rs10203386	A=0.427, T=0.573	0.797163	0.981807	0.45	0.003	0.0024-0.0036	2e-20	25136866	2
rs11896954	Body mass index variance	rs10203386	A=0.427, T=0.573	0.797163	0.981807			NA	1e-11	25136866	2
rs11896954	Body mass index	rs10203386	A=0.427, T=0.573	0.797163	0.981807			NA	8e-43	25136866	2
rs11896954	C-reactive protein levels	rs10203386	A=0.427, T=0.573	0.797163	0.981807	0.546748	0.0193275	0.015-0.023	5e-20	25136866	2
rs11896954	Body mass index (adult)	rs10203482	C=0.428, T=0.572	0.801267	0.986332	0.814	0.044	0.026-0.062	3e-07	25136916	2
rs11896954	Waist circumference adjusted for body mass index	rs10203482	C=0.428, T=0.572	0.801267	0.986332		0.0180581	0.012-0.024	2e-10	25136916	2
rs11896954	Lung function (FEV1/FVC)	rs10203482	C=0.428, T=0.572	0.801267	0.986332			NA	1e-12	25136916	2
rs11896954	Reticulocyte count	rs10206196	C=0.432, T=0.568	0.802959	0.995412	0.461	0.0211842	0.014-0.028	4e-09	25137323	2
rs11896954	Body mass index	rs10206196	C=0.432, T=0.568	0.802959	0.995412		0.0466	0.036-0.057	3e-18	25137323	2
rs11896954	Systolic blood pressure	rs80195592	A=0.104, G=0.896	0.135092	0.845965		0.4343	0.32-0.55	5e-14	25137594	2
rs11896954	Body mass index x sex x age interaction (4df test)	rs6737082	A=0.542, C=0.458	0.681564	0.966351	0.47		NA	5e-26	25138040	2
rs11896954	Body mass index	rs6737082	A=0.542, C=0.458	0.681564	0.966351	0.47		NA	3e-24	25138040	2
rs11896954	Body mass index (age>50)	rs6737082	A=0.542, C=0.458	0.681564	0.966351	0.47	0.022	NA	5e-09	25138040	2
rs11896954	Body mass index (age <50)	rs6737082	A=0.542, C=0.458	0.681564	0.966351	0.47	0.046	NA	6e-20	25138040	2
rs11896954	High-density lipoprotein levels (MTAG)	rs6737082	A=0.542, C=0.458	0.681564	0.966351		0.016513	0.011-0.022	2e-10	25138040	2
rs11896954	Diastolic blood pressure	rs55701159	G=0.103, T=0.897	0.133189	0.844484	0.89	0.285	0.21-0.36	7e-11	25139596	2
rs11896954	Height adjusted BMI	rs11676272	A=0.536, G=0.464	0.664884	0.965977	0.48	0.2	0.13-0.27	4e-09	25141538	2
rs11896954	Percent mammographic density	rs11676272	A=0.536, G=0.464	0.664884	0.965977		0.043	0.029-0.057	2e-09	25141538	2
rs11896954	Childhood body mass index	rs11676272	A=0.536, G=0.464	0.664884	0.965977	0.46	0.068	0.054-0.082	7e-23	25141538	2
rs11896954	Body mass index	rs11676272	A=0.536, G=0.464	0.664884	0.965977		0.0345977	0.021-0.048	7e-07	25141538	2
rs11896954	Childhood body mass index	rs11676272	A=0.536, G=0.464	0.664884	0.965977	0.46	0.075	0.059-0.091	2e-21	25141538	2
rs11896954	Body mass index	rs11676272	A=0.536, G=0.464	0.664884	0.965977	0.514	0.011	0.0071-0.0149	1e-11	25141538	2
rs11896954	Body mass index	rs11676272	A=0.536, G=0.464	0.664884	0.965977	0.514		NA	1e-10	25141538	2
rs11896954	Hip circumference	rs11676272	A=0.536, G=0.464	0.664884	0.965977	0.5457	0.0308	0.021-0.041	2e-09	25141538	2
rs11896954	Hip circumference	rs11676272	A=0.536, G=0.464	0.664884	0.965977	0.5457	0.026	0.018-0.034	4e-11	25141538	2
rs11896954	Childhood body fatness	rs11676272	A=0.536, G=0.464	0.664884	0.965977		12.279	NA	5e-14	25141538	2
rs11896954	Number of decayed, missing and filled tooth surfaces or use of dentures	rs11676272	A=0.536, G=0.464	0.664884	0.965977	0.52	0.015	0.0099-0.0201	1e-08	25141538	2
rs11896954	Dentures	rs11676272	A=0.536, G=0.464	0.664884	0.965977	0.52	0.029	0.018-0.04	2e-07	25141538	2
rs11896954	Body mass index	rs11676272	A=0.536, G=0.464	0.664884	0.965977		0.0058	NA	1e-10	25141538	2
rs11896954	Chronotype	rs11676272	A=0.536, G=0.464	0.664884	0.965977	0.5217	0.00967895	0.0064-0.013	1e-08	25141538	2
rs11896954	Body mass index	rs11676272	A=0.536, G=0.464	0.664884	0.965977	0.4856	0.0294	0.026-0.033	4e-59	25141538	2
rs11896954	BMI at 3 years old	rs11676272	A=0.536, G=0.464	0.664884	0.965977	0.516034	0.0671497	0.046-0.088	4e-10	25141538	2
rs11896954	BMI at 5 years old	rs11676272	A=0.536, G=0.464	0.664884	0.965977	0.513059	0.0721272	0.049-0.095	7e-10	25141538	2
rs11896954	BMI at 7 years old	rs11676272	A=0.536, G=0.464	0.664884	0.965977	0.51274	0.0623922	0.039-0.086	9e-08	25141538	2
rs11896954	BMI at 8 years old	rs11676272	A=0.536, G=0.464	0.664884	0.965977	0.515866	0.078168	0.052-0.104	3e-09	25141538	2
rs11896954	BMI at 6 months old	rs11676272	A=0.536, G=0.464	0.664884	0.965977	0.512708	0.0766358	0.06-0.094	2e-19	25141538	2
rs11896954	BMI at 1 year old	rs11676272	A=0.536, G=0.464	0.664884	0.965977	0.51411	0.0887022	0.07-0.107	3e-22	25141538	2
rs11896954	BMI at 8 months old	rs11676272	A=0.536, G=0.464	0.664884	0.965977	0.513923	0.0783544	0.06-0.096	4e-18	25141538	2
rs11896954	BMI at 1.5 years old	rs11676272	A=0.536, G=0.464	0.664884	0.965977	0.513968	0.0724483	0.054-0.091	1e-14	25141538	2
rs11896954	BMI at 2 years old	rs11676272	A=0.536, G=0.464	0.664884	0.965977	0.515086	0.0750482	0.054-0.096	3e-12	25141538	2
rs11896954	BMI at 3 months old	rs11676272	A=0.536, G=0.464	0.664884	0.965977	0.512716	0.0656642	0.048-0.083	4e-13	25141538	2
rs11896954	Body mass index	rs11676272	A=0.536, G=0.464	0.664884	0.965977		0.0278	0.025-0.03	1e-96	25141538	2
rs11896954	Body mass index (MTAG)	rs11676272	A=0.536, G=0.464	0.664884	0.965977		0.03344	0.03-0.037	2e-90	25141538	2
rs11896954	Smoking initiation	rs11676272	A=0.536, G=0.464	0.664884	0.965977	0.469	0.00681	0.0051-0.0085	4e-15	25141538	2
rs11896954	Smoking initiation	rs11676272	A=0.536, G=0.464	0.664884	0.965977	0.475	0.00605	0.0045-0.0076	4e-15	25141538	2
rs11896954	Waist circumference adjusted for body mass index	rs533270135	G=0.185, T=0.815	0.220063	0.773917		0.0209108	0.014-0.028	2e-09	25143173	2
rs11896954	Waist circumference adjusted for body mass index	rs112215462	C=0.185, G=0.815	0.220063	0.773917			NA	1e-08	25143408	2
rs11896954	Body fat percentage	rs59086897	A=0.466, T=0.534	0.659419	0.96585		0.17074	0.1-0.24	7e-07	25145173	2
rs11896954	Body fat percentage	rs59086897	A=0.466, T=0.534	0.659419	0.96585		0.18999	0.15-0.23	2e-19	25145173	2
rs11896954	Body fat percentage	rs59086897	A=0.466, T=0.534	0.659419	0.96585		0.20507	0.15-0.26	3e-15	25145173	2
rs11896954	Body mass index	rs6749422	C=0.536, G=0.464	0.65157	0.956256	0.423028	0.0229913	0.017-0.029	1e-12	25150011	2
rs11896954	Body mass index	rs6749422	C=0.536, G=0.464	0.65157	0.956256		0.0308	0.027-0.035	2e-59	25150011	2
rs11896954	Body mass index	rs6752378	A=0.466, C=0.534	0.659419	0.96585	0.4628	0.0331	0.026-0.041/2	7e-18	25150116	2
rs11896954	Body fat percentage	rs6752378	A=0.466, C=0.534	0.659419	0.96585	0.49	0.023	%	7e-55	25150116	2
rs11896954	Metabolic biomarkers (multivariate analysis)	rs6752378	A=0.466, C=0.534	0.659419	0.96585	0.49		NA	1e-60	25150116	2
rs11896954	Body mass index (joint analysis main effects and physical activity interaction)	rs6752378	A=0.466, C=0.534	0.659419	0.96585			NA	9e-16	25150116	2
rs11896954	Body mass index (joint analysis main effects and physical activity interaction)	rs6752378	A=0.466, C=0.534	0.659419	0.96585			NA	2e-14	25150116	2
rs11896954	Body mass index (joint analysis main effects and physical activity interaction)	rs6752378	A=0.466, C=0.534	0.659419	0.96585			NA	3e-17	25150116	2
rs11896954	Body mass index (joint analysis main effects and physical activity interaction)	rs6752378	A=0.466, C=0.534	0.659419	0.96585			NA	2e-18	25150116	2
rs11896954	Body mass index in physically inactive individuals	rs6752378	A=0.466, C=0.534	0.659419	0.96585	0.4679	0.0479	0.028-0.068	4e-06	25150116	2
rs11896954	Body mass index	rs6752378	A=0.466, C=0.534	0.659419	0.96585	0.4751	0.0301	0.023-0.037/2	3e-16	25150116	2
rs11896954	Body mass index	rs6752378	A=0.466, C=0.534	0.659419	0.96585	0.4751	0.036	0.027-0.045/2	9e-15	25150116	2
rs11896954	Body mass index	rs6752378	A=0.466, C=0.534	0.659419	0.96585	0.4628	0.0393	0.03-0.049/2	9e-16	25150116	2
rs11896954	Body mass index in physically active individuals	rs6752378	A=0.466, C=0.534	0.659419	0.96585	0.4641	0.0374	0.027-0.048/2	5e-12	25150116	2
rs11896954	Body mass index in physically active individuals	rs6752378	A=0.466, C=0.534	0.659419	0.96585	0.481	0.035	0.025-0.045/2	9e-12	25150116	2
rs11896954	Body mass index in physically active individuals	rs6752378	A=0.466, C=0.534	0.659419	0.96585	0.4628	0.0332	0.025-0.041/2	4e-15	25150116	2
rs11896954	Body mass index in physically active individuals	rs6752378	A=0.466, C=0.534	0.659419	0.96585	0.4751	0.0309	0.023-0.039/2	3e-14	25150116	2
rs11896954	Adult body size	rs6752378	A=0.466, C=0.534	0.659419	0.96585	0.513963	0.020021	0.017-0.023	2e-48	25150116	2
rs11896954	Height	rs6752378	A=0.466, C=0.534	0.659419	0.96585	0.18756	0.03199	0.024-0.04	2e-15	25150116	2
rs11896954	Body mass index	rs6752378	A=0.466, C=0.534	0.659419	0.96585			NA	2e-70	25150116	2
rs11896954	Obesity	rs10182181	A=0.534, G=0.466	0.659419	0.96585	0.46	1.05	NA	3e-14	25150296	2
rs11896954	Obesity	rs10182181	A=0.534, G=0.466	0.659419	0.96585	0.46	1.08	NA	1e-17	25150296	2
rs11896954	Body mass index	rs10182181	A=0.534, G=0.466	0.659419	0.96585	0.463	0.023	0.016-0.031/2	6e-09	25150296	2
rs11896954	Childhood body mass index	rs10182181	A=0.534, G=0.466	0.659419	0.96585			NA	2e-21	25150296	2
rs11896954	Body mass index	rs10182181	A=0.534, G=0.466	0.659419	0.96585	0.468	0.031	0.025-0.037/2	8e-26	25150296	2
rs11896954	Body mass index	rs10182181	A=0.534, G=0.466	0.659419	0.96585	0.46	0.028	0.024-0.032	3e-32	25150296	2
rs11896954	BMI (adjusted for smoking behaviour)	rs10182181	A=0.534, G=0.466	0.659419	0.96585	0.5182	0.0329	0.024-0.042/2	2e-12	25150296	2
rs11896954	BMI (adjusted for smoking behaviour)	rs10182181	A=0.534, G=0.466	0.659419	0.96585	0.5182	0.0301	0.023-0.037/2	7e-19	25150296	2
rs11896954	BMI (adjusted for smoking behaviour)	rs10182181	A=0.534, G=0.466	0.659419	0.96585	0.5182	0.026	0.017-0.035/2	5e-08	25150296	2
rs11896954	Body mass index (joint analysis main effects and smoking interaction)	rs10182181	A=0.534, G=0.466	0.659419	0.96585	0.5182		NA	1e-18	25150296	2
rs11896954	Body mass index (joint analysis main effects and smoking interaction)	rs10182181	A=0.534, G=0.466	0.659419	0.96585	0.5182		NA	4e-12	25150296	2
rs11896954	Body mass index (joint analysis main effects and smoking interaction)	rs10182181	A=0.534, G=0.466	0.659419	0.96585	0.5182		NA	7e-08	25150296	2
rs11896954	BMI in non-smokers	rs10182181	A=0.534, G=0.466	0.659419	0.96585	0.5182	0.036	0.025-0.047/2	2e-11	25150296	2
rs11896954	BMI in non-smokers	rs10182181	A=0.534, G=0.466	0.659419	0.96585	0.5182	0.0325	0.025-0.04/2	3e-16	25150296	2
rs11896954	BMI in non-smokers	rs10182181	A=0.534, G=0.466	0.659419	0.96585	0.5182	0.0271	0.016-0.038/2	7e-07	25150296	2
rs11896954	Body mass index	rs10182181	A=0.534, G=0.466	0.659419	0.96585		0.033	0.025-0.041	6e-16	25150296	2
rs11896954	Body mass index	rs10182181	A=0.534, G=0.466	0.659419	0.96585		0.0344587	0.021-0.048	7e-07	25150296	2
rs11896954	Body mass index	rs10182181	A=0.534, G=0.466	0.659419	0.96585	0.46	0.037	0.029-0.044/2	4e-21	25150296	2
rs11896954	Body mass index	rs10182181	A=0.534, G=0.466	0.659419	0.96585	0.462	0.031	0.025-0.037/2	9e-24	25150296	2
rs11896954	Body mass index	rs10182181	A=0.534, G=0.466	0.659419	0.96585	0.538103	0.0310074	NA	2e-30	25150296	2
rs11896954	Body mass index	rs10182181	A=0.534, G=0.466	0.659419	0.96585		0.031	NA	3e-35	25150296	2
rs11896954	Height	rs10182181	A=0.534, G=0.466	0.659419	0.96585	0.6034	0.0269	0.016-0.038	2e-06	25150296	2
rs11896954	Body mass index	rs10182181	A=0.534, G=0.466	0.659419	0.96585	0.6109	0.0317	0.019-0.044	1e-06	25150296	2
rs11896954	Cigarettes smoked per day (MTAG)	rs10182181	A=0.534, G=0.466	0.659419	0.96585		0.01575	0.011-0.021	2e-09	25150296	2
rs11896954	Predicted visceral adipose tissue	rs10182458	A=0.535, G=0.465	0.655487	0.961044	0.4866	0.0261409	0.021-0.031	6e-26	25150641	2
rs11896954	Body size at age 10	rs10182458	A=0.535, G=0.465	0.655487	0.961044	0.513877	0.0359119	0.033-0.039	4e-145	25150641	2
rs11896954	Height	rs10185143	C=0.47, T=0.53	0.642041	0.960679	0.498501	0.0187652	0.015-0.023	9e-21	25150758	2
rs11896954	Height	rs10185143	C=0.47, T=0.53	0.642041	0.960679		0.0308397	0.025-0.036	2e-27	25150758	2
rs11896954	Height	rs10185143	C=0.47, T=0.53	0.642041	0.960679		0.0241	0.022-0.027	2e-79	25150758	2
rs11896954	Intelligence	rs7566023	A=0.797, G=0.203	0.154074	0.611516			NA	3e-09	25151872	2
rs11896954	Waist-hip ratio	rs7569646	A=0.658, G=0.342	0.4338	0.717902			NA	3e-08	25152800	2
rs11896954	Waist circumference adjusted for body mass index	rs6726261	C=0.343, T=0.657	0.431034	0.714031		0.02229	0.017-0.028	4e-14	25153986	2
rs11896954	Smoking initiation (ever regular vs never regular) (MTAG)	rs2384054	C=0.47, T=0.53	0.635488	0.955763	0.477	0.00590798	0.0038-0.008	4e-08	25156773	2
rs11896954	Visceral adipose tissue volumes to abdominal adipose tissue volumes ratio	rs2384054	C=0.47, T=0.53	0.635488	0.955763	0.511	0.043	0.029-0.057	2e-10	25156773	2
rs11896954	Body mass index	rs713586	C=0.47, T=0.53	0.635488	0.955763	0.47	0.14	0.10-0.18/2	6e-22	25158008	2
rs11896954	Body mass index	rs713586	C=0.47, T=0.53	0.635488	0.955763	0.511	0.025	0.019-0.031	5e-13	25158008	2
rs11896954	Body mass index	rs713586	C=0.47, T=0.53	0.635488	0.955763		0.0366416	0.023-0.05	2e-07	25158008	2
rs11896954	Body mass index in non-asthmatics	rs713587	C=0.532, T=0.468	0.634255	0.951032	0.49		NA	4e-06	25158281	2
rs11896954	Body mass index	rs713587	C=0.532, T=0.468	0.634255	0.951032		0.0370393	0.023-0.051	1e-07	25158281	2
rs11896954	Body fat percentage	rs713587	C=0.532, T=0.468	0.634255	0.951032		0.229551	NA	3e-14	25158281	2
rs11896954	Hip circumference	rs713587	C=0.532, T=0.468	0.634255	0.951032		0.202846	NA	6e-10	25158281	2
rs11896954	Waist circumference	rs713587	C=0.532, T=0.468	0.634255	0.951032		0.283197	NA	8e-10	25158281	2
rs11896954	Obese vs. thin	rs6738433	C=0.447, G=0.553	0.574792	0.868068	0.439245	1.19	1.14-1.24	3e-17	25159501	2
rs11896954	Reticulocyte fraction of red cells	rs4430895	C=0.554, T=0.446	0.571185	0.863602	0.479404	0.0150753	0.011-0.02	2e-11	25161386	2
rs11896954	Pubertal anthropometrics	rs1172294	A=0.532, G=0.468	0.510351	0.853096	0.45	0.08	0.053-0.107	1e-08	25169200	2
rs11896954	Body composition (MOSTest)	rs754536	C=0.481, T=0.519	0.486122	0.854456		6.79	NA	1e-11	25176200	2
rs11896954	Body fat distribution (arm fat ratio)	rs754537	A=0.481, T=0.519	0.486122	0.854456	0.486736	0.02381	()	5e-22	25176277	2
rs11896954	Body fat distribution (arm fat ratio)	rs754537	A=0.481, T=0.519	0.486122	0.854456	0.4867	0.000425	()	2e-21	25176277	2
rs11896954	Body fat distribution (arm fat ratio)	rs754537	A=0.481, T=0.519	0.486122	0.854456	0.486736	0.04375	()	2e-39	25176277	2
rs11896954	Body fat distribution (trunk fat ratio)	rs754537	A=0.481, T=0.519	0.486122	0.854456	0.486736	0.02357	()	9e-10	25176277	2
rs11896954	Body fat distribution (trunk fat ratio)	rs754537	A=0.481, T=0.519	0.486122	0.854456	0.486736	0.01294	()	7e-06	25176277	2
rs11896954	Hip circumference adjusted for BMI	rs754537	A=0.481, T=0.519	0.486122	0.854456		0.0201077	0.015-0.026	7e-13	25176277	2
rs11896954	Waist-hip ratio	rs28445639	C=0.795, T=0.205	0.13465	0.56818	0.2118	0.0223	0.018-0.027	1e-20	25182488	2
rs11896954	Eosinophil counts	rs28445639	C=0.795, T=0.205	0.13465	0.56818		0.0108	0.0071-0.0145	3e-08	25182488	2
rs11896954	Height	rs4665736	C=0.467, T=0.533	0.512723	0.85337	0.54	0.029	NA	7e-16	25187599	2
rs11896954	Height	rs4665736	C=0.467, T=0.533	0.512723	0.85337	0.55	0.037	0.023-0.051	1e-08	25187599	2
rs11896954	Height	rs4665736	C=0.467, T=0.533	0.512723	0.85337		0.0343797	0.022-0.047	6e-08	25187599	2
rs11896954	Appendicular lean mass	rs2118826	A=0.461, T=0.539	0.509436	0.840492	0.4899	0.0247	0.021-0.028	1e-39	25191745	2
rs11896954	Waist circumference adjusted for body mass index	rs56784950	A=0.788, C=0.212	0.167425	0.620337			NA	5e-21	25192908	2
rs11896954	Reaction time	rs1470039	C=0.532, G=0.468	0.510351	0.853096		0.0080758	0.0046-0.0115	4e-06	25193469	2
rs11896954	Waist-hip ratio	rs6749646	A=0.795, T=0.205	0.13465	0.56818	0.7801	0.021	0.017-0.025	6e-22	25193998	2
rs11896954	Pulse pressure	rs57385162	G=0.215, T=0.785	0.165139	0.610635		0.0148	0.0099-0.0197	4e-09	25218048	2
rs11896954	Relative fat intake	rs11689570	A=0.535, G=0.465	0.488406	0.829567	0.5148	0.1038	0.067-0.14	2e-08	25245500	2
rs11896954	Height	rs2196792	A=0.213, G=0.787	0.161257	0.606996	0.2265	0.0432	0.028-0.058	1e-08	25259953	2
rs11896954	A body shape index	rs2196792	A=0.213, G=0.787	0.161257	0.606996		0.0214154	0.015-0.028	2e-10	25259953	2
rs11896954	Waist circumference adjusted for body mass index	rs2196792	A=0.213, G=0.787	0.161257	0.606996		0.0311376	0.025-0.038	9e-21	25259953	2
rs11896954	Waist-hip index	rs2196792	A=0.213, G=0.787	0.161257	0.606996		0.0229113	0.016-0.029	4e-12	25259953	2
rs11896954	Waist-to-hip ratio adjusted for BMI	rs2196792	A=0.213, G=0.787	0.161257	0.606996		0.020789	0.014-0.027	3e-10	25259953	2
rs11896954	Systolic blood pressure	rs2196792	A=0.213, G=0.787	0.161257	0.606996			NA	2e-19	25259953	2
rs11896954	Height	rs6733301	A=0.104, G=0.896	0.11613	0.784352	0.87	7.5	4.56-10.44%..	8e-07	25276284	2
rs11896954	Body mass index	rs12470059	A=0.184, C=0.816	0.1238	0.943356			NA	1e-10	25288187	2
rs11896954	Breast cancer	rs1971136	C=0.465, T=0.535	0.482689	0.824698	0.5264	0.0381	0.025-0.051	5e-09	25291539	2
rs11896954	Type 1 diabetes	rs478222	A=0.553, T=0.447	0.2896	0.761308	0.59	1.22	NA	4e-09	25301755	2
rs11896954	Body mass index in non-asthmatics	rs1530016	C=0.554, T=0.446	0.29247	0.766611	0.4		NA	3e-06	25305756	2
rs11896954	Abdominal adipose tissue volumes to gluteofemoral adipose tissue volumes ratio	rs564667	A=0.514, T=0.486	0.252147	0.657123	0.566	0.04	0.026-0.054	2e-08	25310860	2
rs11896954	Waist circumference adjusted for body mass index	rs2438679	C=0.514, T=0.486	0.252147	0.657123		0.016768	0.011-0.022	5e-09	25317653	2
rs11896954	Height	rs519111	C=0.445, T=0.555	0.2909	0.76609	0.5805	0.0479	0.035-0.06	1e-13	25333735	2
rs11896954	Hip circumference adjusted for BMI	rs11684464	A=0.549, G=0.451	0.30041	0.769181		0.0161493	0.011-0.022	2e-08	25340610	2
rs11896954	Waist circumference adjusted for body mass index	rs13401333	C=0.383, T=0.617	0.113305	0.544088			NA	6e-20	25373031	2
rs11896954	Body mass index	rs13401333	C=0.383, T=0.617	0.113305	0.544088			NA	7e-38	25373031	2
rs11896954	Milk type: Skimmed, semi-skimmed or full cream (UKB data field 1418)	rs13401333	C=0.383, T=0.617	0.113305	0.544088	0.344466	0.0136761	0.0092-0.0181	1e-09	25373031	2
rs11896954	Height	rs13428823	A=0.617, G=0.383	0.113305	0.544088	0.37	1.17	NA	6e-12	25373298	2
rs11896954	Waist circumference adjusted for body mass index	rs13428823	A=0.617, G=0.383	0.113305	0.544088		0.0209189	0.015-0.027	2e-12	25373298	2
rs11896954	Waist circumference adjusted for body mass index	rs1866146	A=0.645, G=0.355	0.162522	0.691789		0.0195118	0.013-0.026	3e-09	25380573	2
rs11896954	Hip circumference adjusted for BMI	rs1866146	A=0.645, G=0.355	0.162522	0.691789		0.0233187	0.017-0.029	9e-15	25380573	2
rs116734066	Waist circumference adjusted for body mass index	rs11688048	C=0.099, T=0.901	0.402331	0.712125			NA	1e-12	24807533	2
rs116734066	Height	rs4578807	A=0.852, G=0.148	0.243747	0.695665	0.1663	0.0242	0.022-0.026	2e-177	24922435	2
rs116734066	Waist-hip index	rs11439247	-=0.103, T=0.897	0.369046	0.697079		0.0292799	0.02-0.039	9e-10	24952740	2
rs116734066	Waist-to-hip ratio adjusted for BMI	rs11439247	-=0.103, T=0.897	0.369046	0.697079		0.0273703	0.018-0.037	1e-08	24952740	2
rs116734066	Height	rs10865308	C=0.178, T=0.822	0.215407	0.729679			NA	7e-39	24962137	2
rs116734066	Multiple sclerosis	rs4665719	C=0.247, T=0.753	0.158939	0.770611	0.25	1.08	NA	3e-09	25017860	2
rs116734066	Trunk fat mass	rs2082881	A=0.752, G=0.248	0.157968	0.770308	0.7545	0.0754	0.044-0.106	2e-06	25038268	2
rs116734066	Body fat mass	rs2082881	A=0.752, G=0.248	0.157968	0.770308	0.7568	0.0747	0.048-0.101	4e-08	25038268	2
rs116734066	Peginterferon alfa-2a treatment response in chronic hepatitis B infection	rs2082881	A=0.752, G=0.248	0.157968	0.770308		1.78571	NA	7e-06	25038268	2
rs116734066	Waist circumference adjusted for body mass index	rs2099505	A=0.905, G=0.095	0.472326	0.754335		0.0363174	0.027-0.046	7e-14	25039804	2
rs116734066	Coronary artery disease	rs1550115	C=0.248, T=0.752	0.157968	0.770308	0.7413	0.0321	0.02-0.044	3e-07	25041620	2
rs116734066	Peginterferon alfa-2a treatment response in chronic hepatitis B infection	rs1550115	C=0.248, T=0.752	0.157968	0.770308		1.78571	NA	7e-06	25041620	2
rs116734066	Height	rs1550115	C=0.248, T=0.752	0.157968	0.770308	0.2227	0.0275	0.022-0.033	1e-20	25041620	2
rs116734066	Multiple sclerosis	rs11125803	C=0.253, T=0.747	0.1523	0.768473		1.07089	NA	5e-10	25052177	2
rs116734066	Menarche (age at onset)	rs11125803	C=0.253, T=0.747	0.1523	0.768473			NA	2e-10	25052177	2
rs116734066	Waist circumference adjusted for body mass index	rs61117682	C=0.682, T=0.318	0.143157	0.873268		0.0228268	0.017-0.029	5e-14	25076404	2
rs116734066	COVID-19 or obesity (pleiotropy)	rs1541984	A=0.391, G=0.609	0.100592	0.858176		1.07	NA	7e-10	25082414	2
rs116734066	Medication use for hypertension (number of purchases)	rs75034121	C=0.083, T=0.917	0.752217	0.878897		0.015896	0.011-0.021	5e-10	25110289	2
rs116734066	Height	rs1865687	A=0.349, G=0.651	0.133894	0.905193	0.6534	0.0306	0.029-0.032	1e-300	25112885	2
rs116734066	Height	rs1865687	A=0.349, G=0.651	0.133894	0.905193	0.6323	0.0302	0.029-0.031	1e-300	25112885	2
rs116734066	Body mass index	rs7586879	C=0.65, T=0.35	0.133267	0.905048	0.34	0.047	0.029-0.065	4e-08	25116977	2
rs116734066	Smoking initiation	rs34697209	A=0.607, G=0.393	0.109318	0.898365	0.425	0.00499	0.0034-0.0066	6e-10	25127394	2
rs116734066	Breast cancer	rs6725517	A=0.606, G=0.394	0.108824	0.898199		1.04	1.03-1.05	5e-11	25129473	2
rs116734066	Breast cancer	rs6725517	A=0.606, G=0.394	0.108824	0.898199	0.59	1.04167	1.02-1.06()	3e-12	25129473	2
rs116734066	Body mass index	rs13428763	G=0.307, T=0.693	0.163894	0.910906		0.04412	0.025-0.063	7e-06	25132855	2
rs116734066	Systolic blood pressure	rs56073414	A=0.107, C=0.893	0.612281	0.917017	0.1057	0.4144	0.3-0.53	9e-13	25134011	2
rs116734066	Obesity (extreme)	rs2384060	A=0.619, G=0.381	0.10546	0.860452	0.389048	1.14	1.11-1.17	9e-23	25135438	2
rs116734066	Diastolic blood pressure	rs2384061	A=0.391, G=0.609	0.110316	0.898697		0.1707	0.13-0.21	4e-16	25135620	2
rs116734066	Intelligence	rs2384061	A=0.391, G=0.609	0.110316	0.898697			NA	6e-10	25135620	2
rs116734066	Height	rs2384061	A=0.391, G=0.609	0.110316	0.898697	0.3491	0.0351	0.031-0.039	1e-55	25135620	2
rs116734066	Systolic blood pressure	rs80195592	A=0.104, G=0.896	0.651405	0.931078		0.4343	0.32-0.55	5e-14	25137594	2
rs116734066	Diastolic blood pressure	rs55701159	G=0.103, T=0.897	0.658506	0.931154	0.89	0.285	0.21-0.36	7e-11	25139596	2
rs116734066	Waist circumference adjusted for body mass index	rs533270135	G=0.185, T=0.815	0.329793	0.92427		0.0209108	0.014-0.028	2e-09	25143173	2
rs116734066	Waist circumference adjusted for body mass index	rs112215462	C=0.185, G=0.815	0.329793	0.92427			NA	1e-08	25143408	2
rs116734066	Waist-hip ratio	rs7569646	A=0.658, G=0.342	0.144173	0.924956			NA	3e-08	25152800	2
rs116734066	Waist circumference adjusted for body mass index	rs6726261	C=0.343, T=0.657	0.143503	0.924843		0.02229	0.017-0.028	4e-14	25153986	2
rs116734066	Waist circumference adjusted for body mass index	rs56784950	A=0.788, C=0.212	0.305911	0.968677			NA	5e-21	25192908	2
rs116734066	Pulse pressure	rs57385162	G=0.215, T=0.785	0.310279	0.984279		0.0148	0.0099-0.0197	4e-09	25218048	2
rs116734066	Cardiovascular disease	rs188315257	G=0.081, T=0.919	0.973327	0.986573			NA	3e-09	25241386	2
rs116734066	Relative fat intake	rs11689570	A=0.535, G=0.465	0.100665	1	0.5148	0.1038	0.067-0.14	2e-08	25245500	2
rs116734066	Height	rs2196792	A=0.213, G=0.787	0.313997	0.984318	0.2265	0.0432	0.028-0.058	1e-08	25259953	2
rs116734066	A body shape index	rs2196792	A=0.213, G=0.787	0.313997	0.984318		0.0214154	0.015-0.028	2e-10	25259953	2
rs116734066	Waist circumference adjusted for body mass index	rs2196792	A=0.213, G=0.787	0.313997	0.984318		0.0311376	0.025-0.038	9e-21	25259953	2
rs116734066	Waist-hip index	rs2196792	A=0.213, G=0.787	0.313997	0.984318		0.0229113	0.016-0.029	4e-12	25259953	2
rs116734066	Waist-to-hip ratio adjusted for BMI	rs2196792	A=0.213, G=0.787	0.313997	0.984318		0.020789	0.014-0.027	3e-10	25259953	2
rs116734066	Systolic blood pressure	rs2196792	A=0.213, G=0.787	0.313997	0.984318			NA	2e-19	25259953	2
rs116734066	Waist-to-hip ratio adjusted for BMI	rs116734066	C=0.919, T=0.081	1	1			NA	2e-13	25262928	2
rs116734066	Mean arterial pressure	rs116734066	C=0.919, T=0.081	1	1		0.0239	0.016-0.032	2e-09	25262928	2
rs116734066	A body shape index	rs116734066	C=0.919, T=0.081	1	1		0.0343852	0.025-0.044	3e-12	25262928	2
rs116734066	Waist circumference adjusted for body mass index	rs116734066	C=0.919, T=0.081	1	1		0.0477219	0.038-0.057	2e-22	25262928	2
rs116734066	Waist-hip index	rs116734066	C=0.919, T=0.081	1	1		0.0384675	0.029-0.048	3e-15	25262928	2
rs116734066	Systolic blood pressure	rs116734066	C=0.919, T=0.081	1	1		0.0252	0.018-0.033	1e-10	25262928	2
rs116734066	Waist-to-hip ratio adjusted for BMI	rs116734066	C=0.919, T=0.081	1	1		0.0360824	0.027-0.046	1e-13	25262928	2
rs116734066	Height	rs6733301	A=0.104, G=0.896	0.73084	0.986216	0.87	7.5	4.56-10.44%..	8e-07	25276284	2
rs116734066	Breast cancer	rs1971136	C=0.465, T=0.535	0.100665	1	0.5264	0.0381	0.025-0.051	5e-09	25291539	2
rs116734066	A body shape index	rs67616642	C=0.801, G=0.199	0.331481	0.969182		0.019144	0.013-0.026	1e-08	25333205	2
rs116734066	Waist circumference adjusted for body mass index	rs67616642	C=0.801, G=0.199	0.331481	0.969182		0.0263061	0.02-0.033	4e-15	25333205	2
rs116734066	Daytime nap	rs56180058	C=0.876, T=0.124	0.566077	0.957708		0.0057	0.0033-0.0081	3e-06	25337155	2
rs116734066	Waist circumference adjusted for body mass index	rs11693908	A=0.127, G=0.873	0.346508	0.759526			NA	6e-24	25348546	2
rs116734066	A body shape index	rs11693908	A=0.127, G=0.873	0.346508	0.759526		0.0278055	0.019-0.036	2e-10	25348546	2
rs116734066	Waist circumference adjusted for body mass index	rs11693908	A=0.127, G=0.873	0.346508	0.759526		0.0378261	0.029-0.046	6e-18	25348546	2
rs116734066	Waist-hip index	rs11693908	A=0.127, G=0.873	0.346508	0.759526		0.0298642	0.021-0.038	6e-12	25348546	2
rs116734066	Waist-to-hip ratio adjusted for BMI	rs11693908	A=0.127, G=0.873	0.346508	0.759526		0.0276096	0.019-0.036	2e-10	25348546	2
rs116734066	Waist-hip index	rs13032289	G=0.28, T=0.72	0.202275	0.948537		0.018488	0.013-0.024	7e-10	25369369	2
rs116734066	Waist-to-hip ratio adjusted for BMI	rs13032289	G=0.28, T=0.72	0.202275	0.948537		0.0164644	0.011-0.022	4e-08	25369369	2
rs116734066	Waist-to-hip ratio adjusted for BMI	rs60925903	A=0.712, G=0.288	0.194285	0.947962			NA	1e-12	25374362	2
rs116734066	A body shape index	rs2164808	C=0.601, T=0.399	0.12149	0.958943		0.0156993	0.01-0.021	4e-08	25377176	2
rs116734066	Waist circumference adjusted for body mass index	rs2164808	C=0.601, T=0.399	0.12149	0.958943		0.0197589	0.014-0.025	4e-12	25377176	2
rs116734066	Waist-hip ratio	rs7589318	A=0.273, G=0.727	0.209646	0.94903	0.68		NA	5e-08	25378372	2
rs116734066	Waist-to-hip ratio adjusted for BMI	rs7589318	A=0.273, G=0.727	0.209646	0.94903	0.68	0.017	0.013-0.021	2e-19	25378372	2
rs116734066	Waist circumference adjusted for body mass index	rs79761284	A=0.052, C=0.948	0.499081	0.895426		0.0470074	0.034-0.06	6e-13	25447500	2
rs116734066	Waist-hip index	rs79761284	A=0.052, C=0.948	0.499081	0.895426		0.0393355	0.027-0.052	1e-09	25447500	2
rs116734066	Waist-to-hip ratio adjusted for BMI	rs79761284	A=0.052, C=0.948	0.499081	0.895426		0.037356	0.025-0.05	8e-09	25447500	2
rs116734066	Waist-hip index	rs11695471	A=0.298, T=0.702	0.158447	0.876858		0.0199253	0.013-0.026	2e-09	25457708	2
rs116734066	Waist circumference adjusted for body mass index	rs11695471	A=0.298, T=0.702	0.158447	0.876858		0.0258774	0.019-0.032	3e-15	25457708	2
rs116734066	Waist circumference adjusted for body mass index	rs11695471	A=0.298, T=0.702	0.158447	0.876858		0.0340539	0.028-0.04	1e-29	25457708	2
rs116734066	Appendicular lean mass	rs11689727	A=0.299, C=0.701	0.157635	0.876683	0.3317	0.0117	0.008-0.0154	2e-09	25458100	2
rs116734066	Hip circumference adjusted for BMI	rs11689727	A=0.299, C=0.701	0.157635	0.876683		0.026945	0.021-0.033	1e-19	25458100	2
rs116734066	Heel bone mineral density	rs13002567	C=0.3, T=0.7	0.156827	0.876508		0.0193969	0.015-0.024	2e-19	25465720	2
rs116734066	Heel bone mineral density	rs13002567	C=0.3, T=0.7	0.156827	0.876508	0.666667	0.0197448	0.016-0.024	3e-24	25465720	2
rs116734066	Height	rs13002567	C=0.3, T=0.7	0.156827	0.876508	0.2025	0.0346	0.029-0.04	3e-38	25465720	2
rs116734066	Height	rs13002567	C=0.3, T=0.7	0.156827	0.876508	0.2873	0.0376	0.036-0.039	1e-300	25465720	2
rs116734066	Heel bone mineral density	rs13002567	C=0.3, T=0.7	0.156827	0.876508			NA	9e-24	25465720	2
rs116734066	Height	rs11694842	A=0.693, G=0.307	0.151321	0.875268	0.92	0.062	0.042-0.082	4e-11	25482970	2
rs116734066	Waist circumference adjusted for body mass index	rs11694842	A=0.693, G=0.307	0.151321	0.875268	0.6728	0.0296	0.021-0.038	2e-11	25482970	2
rs116734066	Waist circumference adjusted for body mass index	rs11694842	A=0.693, G=0.307	0.151321	0.875268	0.6728	0.036	0.023-0.049	9e-08	25482970	2
rs116734066	Waist circumference adjusted for BMI in active individuals	rs11694842	A=0.693, G=0.307	0.151321	0.875268	0.672	0.037	0.022-0.052	1e-06	25482970	2
rs116734066	Waist circumference adjusted for BMI in active individuals	rs11694842	A=0.693, G=0.307	0.151321	0.875268	0.6728	0.0307	0.021-0.041	2e-09	25482970	2
rs116734066	Waist circumference adjusted for BMI (joint analysis main effects and physical activity interaction)	rs11694842	A=0.693, G=0.307	0.151321	0.875268	0.6728		NA	2e-10	25482970	2
rs116734066	Waist circumference adjusted for BMI (joint analysis main effects and physical activity interaction)	rs11694842	A=0.693, G=0.307	0.151321	0.875268	0.6728		NA	2e-07	25482970	2
rs116734066	Height	rs11694842	A=0.693, G=0.307	0.151321	0.875268		0.0342015	0.025-0.043	8e-14	25482970	2
rs116734066	A body shape index	rs11694842	A=0.693, G=0.307	0.151321	0.875268		0.0246235	0.019-0.031	2e-16	25482970	2
rs116734066	Height	rs11694842	A=0.693, G=0.307	0.151321	0.875268	0.3292	0.0375	0.036-0.039	1e-300	25482970	2
rs116734066	Height	rs11694842	A=0.693, G=0.307	0.151321	0.875268	0.096	0.0472	0.039-0.055	2e-32	25482970	2
rs116734066	Waist circumference adjusted for BMI in smokers	rs12991495	C=0.286, T=0.714	0.137086	0.792428	0.6973	0.039	0.023-0.055	4e-06	25486770	2
rs116734066	Waist circumference adjusted for BMI in non-smokers	rs12991495	C=0.286, T=0.714	0.137086	0.792428	0.6973	0.0245	0.015-0.034	7e-08	25486770	2
rs116734066	Waist circumference adjusted for BMI in active individuals	rs12991495	C=0.286, T=0.714	0.137086	0.792428	0.6943	0.0318	0.018-0.046	6e-06	25486770	2
rs116734066	Waist circumference adjusted for BMI in active individuals	rs12991495	C=0.286, T=0.714	0.137086	0.792428	0.692	0.0293	0.02-0.039	3e-09	25486770	2
rs116734066	Waist circumference adjusted for body mass index	rs12991495	C=0.286, T=0.714	0.137086	0.792428			NA	3e-34	25486770	2
rs116734066	Waist circumference adjusted for body mass index	rs12991495	C=0.286, T=0.714	0.137086	0.792428	0.6901	0.0281	0.021-0.035	6e-14	25486770	2
rs116734066	Waist circumference adjusted for body mass index	rs12991495	C=0.286, T=0.714	0.137086	0.792428	0.6901	0.0318	0.021-0.042	2e-09	25486770	2
rs116734066	Waist circumference adjusted for body mass index	rs12991495	C=0.286, T=0.714	0.137086	0.792428	0.6901	0.0259	0.016-0.036	2e-07	25486770	2
rs116734066	Waist circumference adjusted for BMI (joint analysis main effects and physical activity interaction)	rs12991495	C=0.286, T=0.714	0.137086	0.792428	0.692		NA	2e-06	25486770	2
rs116734066	Waist circumference adjusted for BMI (joint analysis main effects and smoking interaction)	rs12991495	C=0.286, T=0.714	0.137086	0.792428	0.6973		NA	1e-11	25486770	2
rs116734066	Waist circumference adjusted for BMI (joint analysis main effects and smoking interaction)	rs12991495	C=0.286, T=0.714	0.137086	0.792428	0.6973		NA	2e-10	25486770	2
rs116734066	Waist circumference adjusted for BMI (adjusted for smoking behaviour)	rs12991495	C=0.286, T=0.714	0.137086	0.792428	0.6973	0.0319	0.021-0.043	2e-08	25486770	2
rs116734066	Waist circumference adjusted for BMI (adjusted for smoking behaviour)	rs12991495	C=0.286, T=0.714	0.137086	0.792428	0.6973	0.0253	0.017-0.033	3e-10	25486770	2
rs116734066	Waist circumference adjusted for body mass index	rs12991495	C=0.286, T=0.714	0.137086	0.792428	0.692	0.0297	0.017-0.042	3e-06	25486770	2
rs116734066	Waist circumference adjusted for body mass index	rs12991495	C=0.286, T=0.714	0.137086	0.792428	0.692	0.0251	0.014-0.036	9e-06	25486770	2
rs116734066	Waist circumference adjusted for body mass index	rs12991495	C=0.286, T=0.714	0.137086	0.792428	0.692	0.0272	0.019-0.036	2e-10	25486770	2
rs116734066	Waist circumference adjusted for BMI in smokers	rs12991495	C=0.286, T=0.714	0.137086	0.792428	0.6973	0.0609	0.038-0.084	2e-07	25486770	2
rs116734066	Waist circumference adjusted for BMI (joint analysis main effects and physical activity interaction)	rs12991495	C=0.286, T=0.714	0.137086	0.792428	0.692		NA	2e-10	25486770	2
rs116734066	Waist-to-hip ratio adjusted for BMI	rs12991495	C=0.286, T=0.714	0.137086	0.792428	0.6906	0.0135	0.0098-0.0172	5e-13	25486770	2
rs116734066	Height	rs12991495	C=0.286, T=0.714	0.137086	0.792428	0.2711	0.0347	0.033-0.036	1e-300	25486770	2
rs116734066	Waist-to-hip ratio adjusted for BMI	rs79906221	A=0.013, G=0.987	0.149503	1			NA	2e-08	25499571	2
rs116734066	Waist circumference adjusted for body mass index	rs79906221	A=0.013, G=0.987	0.149503	1			NA	2e-08	25499571	2
rs116734066	Waist circumference adjusted for body mass index	rs79333016	A=0.978, G=0.022	0.185205	0.851695			NA	4e-08	25502892	2
rs116734066	Waist circumference adjusted for body mass index	rs79333016	A=0.978, G=0.022	0.185205	0.851695		0.0478095	0.032-0.063	2e-09	25502892	2
rs116734066	A body shape index	rs11677670	C=0.851, T=0.149	0.159369	0.564728		0.0234743	0.016-0.031	2e-10	25510276	2
rs116734066	Waist circumference adjusted for body mass index	rs11677670	C=0.851, T=0.149	0.159369	0.564728		0.0276492	0.02-0.035	4e-14	25510276	2
rs116734066	Waist-hip index	rs11677670	C=0.851, T=0.149	0.159369	0.564728		0.0205549	0.013-0.028	1e-08	25510276	2
rs116734066	Waist-to-hip ratio adjusted for BMI	rs71439172	A=0.133, G=0.867	0.119936	0.458772			NA	7e-17	25584162	2
rs116734066	Waist-to-hip ratio adjusted for BMI	rs71439172	A=0.133, G=0.867	0.119936	0.458772	0.1437	0.0233	0.018-0.029	3e-16	25584162	2
rs116734066	A body shape index	rs71439172	A=0.133, G=0.867	0.119936	0.458772		0.0307242	0.023-0.039	5e-14	25584162	2
rs116734066	Waist circumference adjusted for body mass index	rs71439172	A=0.133, G=0.867	0.119936	0.458772		0.0350671	0.027-0.043	7e-18	25584162	2
rs116734066	Waist-hip index	rs71439172	A=0.133, G=0.867	0.119936	0.458772		0.0317554	0.024-0.04	4e-15	25584162	2
rs116734066	Waist-to-hip ratio adjusted for BMI	rs71439172	A=0.133, G=0.867	0.119936	0.458772		0.0301728	0.022-0.038	8e-14	25584162	2
rs116734066	Waist-hip ratio	rs71439172	A=0.133, G=0.867	0.119936	0.458772			NA	5e-18	25584162	2
rs1275957	Red blood cell count	rs1275957	G=0.418, T=0.582	1	1			NA	8e-09	26897501	2
rs1275957	QT interval	rs1275983	C=0.674, T=0.326	0.330482	0.701157	0.357	0.0198	0.014-0.026	2e-10	26910556	2
rs1275957	Mean arterial pressure x alcohol consumption interaction (2df test)	rs1275984	A=0.409, C=0.591	0.474267	0.70293	0.42		NA	4e-300	26911509	2
rs1275957	Diastolic blood pressure	rs1275984	A=0.409, C=0.591	0.474267	0.70293		0.263	NA	6e-28	26911509	2
rs1275957	Pulse pressure	rs1275984	A=0.409, C=0.591	0.474267	0.70293		0.208	NA	2e-15	26911509	2
rs1275957	Systolic blood pressure	rs1275984	A=0.409, C=0.591	0.474267	0.70293		0.473	NA	2e-33	26911509	2
rs1275957	Diastolic blood pressure	rs1275984	A=0.409, C=0.591	0.474267	0.70293		0.354	NA	2e-22	26911509	2
rs1275957	Diastolic blood pressure	rs1275984	A=0.409, C=0.591	0.474267	0.70293		0.371	NA	8e-21	26911509	2
rs1275957	Systolic blood pressure	rs1275984	A=0.409, C=0.591	0.474267	0.70293		0.537	NA	7e-22	26911509	2
rs1275957	Systolic blood pressure	rs1275984	A=0.409, C=0.591	0.474267	0.70293		0.564	NA	3e-20	26911509	2
rs1275957	Pulse pressure	rs1275984	A=0.409, C=0.591	0.474267	0.70293		0.193	NA	2e-06	26911509	2
rs1275957	Pulse pressure	rs1275984	A=0.409, C=0.591	0.474267	0.70293		0.185	NA	7e-07	26911509	2
rs1275957	Total cholesterol levels	rs1275984	A=0.409, C=0.591	0.474267	0.70293			NA	1e-16	26911509	2
rs1275957	Systolic blood pressure	rs1275984	A=0.409, C=0.591	0.474267	0.70293	0.62	0.6121	0.53-0.7	1e-46	26911509	2
rs1275957	Diastolic blood pressure	rs1275984	A=0.409, C=0.591	0.474267	0.70293	0.62	0.3205	0.27-0.37	1e-40	26911509	2
rs1275957	Diastolic blood pressure x alcohol consumption interaction (2df test)	rs1275985	C=0.407, T=0.593	0.462837	0.697273	0.59		NA	3e-32	26911745	2
rs1275957	QT interval	rs1275985	C=0.407, T=0.593	0.462837	0.697273	0.6084	0.019	0.013-0.025	2e-09	26911745	2
rs1275957	Systolic blood pressure	rs1275985	C=0.407, T=0.593	0.462837	0.697273			NA	5e-45	26911745	2
rs1275957	Diastolic blood pressure x alcohol consumption (light vs heavy) interaction (2df test)	rs1275986	A=0.592, C=0.408	0.460152	0.693817	0.59		NA	5e-11	26912079	2
rs1275957	Diastolic blood pressure	rs1275988	C=0.412, T=0.588	0.471778	0.696775	0.605	0.324	0.24-0.41	3e-13	26914364	2
rs1275957	Systolic blood pressure	rs1275988	C=0.412, T=0.588	0.471778	0.696775	0.605	0.577	0.43-0.72	2e-15	26914364	2
rs1275957	Pulse pressure	rs1275988	C=0.412, T=0.588	0.471778	0.696775	0.605	0.257	0.16-0.35	6e-08	26914364	2
rs1275957	Diastolic blood pressure	rs1275988	C=0.412, T=0.588	0.471778	0.696775	0.2214	0.4257	0.31-0.54	1e-13	26914364	2
rs1275957	Pulse pressure	rs1275988	C=0.412, T=0.588	0.471778	0.696775	0.2214	0.3833	0.26-0.5	8e-10	26914364	2
rs1275957	Mean arterial pressure	rs1275988	C=0.412, T=0.588	0.471778	0.696775	0.2214	0.5563	0.43-0.68	3e-18	26914364	2
rs1275957	Hypertension	rs1275988	C=0.412, T=0.588	0.471778	0.696775	0.2214	0.1177	0.087-0.149	1e-13	26914364	2
rs1275957	Systolic blood pressure	rs1275988	C=0.412, T=0.588	0.471778	0.696775	0.22	0.817	0.64-0.99	1e-19	26914364	2
rs1275957	Diastolic blood pressure	rs1275988	C=0.412, T=0.588	0.471778	0.696775		0.476387	0.28-0.67	3e-06	26914364	2
rs1275957	Diastolic blood pressure (cigarette smoking interaction)	rs1275988	C=0.412, T=0.588	0.471778	0.696775			NA	1e-51	26914364	2
rs1275957	Systolic blood pressure (cigarette smoking interaction)	rs1275988	C=0.412, T=0.588	0.471778	0.696775			NA	5e-61	26914364	2
rs1275957	Diastolic blood pressure	rs1275988	C=0.412, T=0.588	0.471778	0.696775		0.259	NA	1e-27	26914364	2
rs1275957	Pulse pressure	rs1275988	C=0.412, T=0.588	0.471778	0.696775		0.207	NA	2e-15	26914364	2
rs1275957	Systolic blood pressure	rs1275988	C=0.412, T=0.588	0.471778	0.696775		0.467	NA	4e-33	26914364	2
rs1275957	Diastolic blood pressure	rs1275988	C=0.412, T=0.588	0.471778	0.696775		0.352	NA	3e-22	26914364	2
rs1275957	Diastolic blood pressure	rs1275988	C=0.412, T=0.588	0.471778	0.696775		0.366	NA	2e-20	26914364	2
rs1275957	Systolic blood pressure	rs1275988	C=0.412, T=0.588	0.471778	0.696775		0.532	NA	1e-21	26914364	2
rs1275957	Systolic blood pressure	rs1275988	C=0.412, T=0.588	0.471778	0.696775		0.556	NA	8e-20	26914364	2
rs1275957	Pulse pressure	rs1275988	C=0.412, T=0.588	0.471778	0.696775		0.189	NA	4e-06	26914364	2
rs1275957	Pulse pressure	rs1275988	C=0.412, T=0.588	0.471778	0.696775		0.182	NA	9e-07	26914364	2
rs1275957	Mean arterial pressure	rs1275988	C=0.412, T=0.588	0.471778	0.696775	0.527159	0.367454	0.29-0.44	5e-21	26914364	2
rs1275957	Medication use (diuretics)	rs1275988	C=0.412, T=0.588	0.471778	0.696775	0.384127	0.0990959	0.083-0.115	2e-34	26914364	2
rs1275957	Medication use (beta blocking agents)	rs1275988	C=0.412, T=0.588	0.471778	0.696775	0.382355	0.0566382	0.04-0.073	3e-11	26914364	2
rs1275957	Pulse pressure	rs1275988	C=0.412, T=0.588	0.471778	0.696775		0.2152	0.17-0.26	2e-17	26914364	2
rs1275957	Systolic blood pressure	rs1275988	C=0.412, T=0.588	0.471778	0.696775		0.5477	0.48-0.62	1e-50	26914364	2
rs1275957	Diastolic blood pressure	rs1275988	C=0.412, T=0.588	0.471778	0.696775		0.2988	0.26-0.34	3e-45	26914364	2
rs1275957	Medication use (calcium channel blockers)	rs1275988	C=0.412, T=0.588	0.471778	0.696775		0.0853	0.073-0.098	2e-41	26914364	2
rs1275957	Medication use (diuretics)	rs1275988	C=0.412, T=0.588	0.471778	0.696775		0.0848	0.071-0.098	2e-35	26914364	2
rs1275957	Cardiovascular disease	rs1275988	C=0.412, T=0.588	0.471778	0.696775			NA	1e-37	26914364	2
rs1275957	Triglyceride levels	rs935168	A=0.638, G=0.362	0.343027	0.659848	0.345464	0.0142962	0.01-0.018	8e-12	26914787	2
rs1275957	Systolic blood pressure x depressive symptoms interaction (2df test)	rs935168	A=0.638, G=0.362	0.343027	0.659848			NA	2e-09	26914787	2
rs1275957	Stroke	rs12476527	G=0.407, T=0.593	0.468436	0.701477			NA	6e-08	26915624	2
rs1275957	Ischemic stroke	rs12476527	G=0.407, T=0.593	0.468436	0.701477			NA	1e-06	26915624	2
rs1275957	Hematocrit	rs12476527	G=0.407, T=0.593	0.468436	0.701477	0.620711	0.0134013	0.0089-0.0179	5e-09	26915624	2
rs1275957	High light scatter reticulocyte count	rs12476527	G=0.407, T=0.593	0.468436	0.701477	0.620554	0.0154134	0.011-0.02	3e-11	26915624	2
rs1275957	Medication use (calcium channel blockers)	rs12476527	G=0.407, T=0.593	0.468436	0.701477	0.222705	0.0765364	0.057-0.096	6e-15	26915624	2
rs1275957	Pulse pressure	rs12476527	G=0.407, T=0.593	0.468436	0.701477	0.5707	0.2461	0.2-0.3	3e-21	26915624	2
rs1275957	Systolic blood pressure	rs12476527	G=0.407, T=0.593	0.468436	0.701477	0.5692	0.5149	0.45-0.58	6e-50	26915624	2
rs1275957	Reticulocyte count	rs12476527	G=0.407, T=0.593	0.468436	0.701477	0.620554	0.0157554	0.011-0.02	1e-11	26915624	2
rs1275957	QT interval	rs12476527	G=0.407, T=0.593	0.468436	0.701477	0.59	0.66	NA	3e-10	26915624	2
rs1275957	Diastolic blood pressure	rs35021474	C=0.409, G=0.591	0.463042	0.694562		0.03652	0.027-0.046	6e-13	26916844	2
rs1275957	Mean arterial pressure	rs35021474	C=0.409, G=0.591	0.463042	0.694562		0.04526	0.035-0.055	8e-19	26916844	2
rs1275957	Diastolic blood pressure	rs35021474	C=0.409, G=0.591	0.463042	0.694562	0.799	0.4774	0.35-0.6	6e-14	26916844	2
rs1275957	Pulse pressure	rs35021474	C=0.409, G=0.591	0.463042	0.694562	0.799	0.4395	0.3-0.57	2e-10	26916844	2
rs1275957	Mean arterial pressure	rs35021474	C=0.409, G=0.591	0.463042	0.694562	0.799	0.6279	0.49-0.77	5e-19	26916844	2
rs1275957	Hypertension	rs35021474	C=0.409, G=0.591	0.463042	0.694562	0.799	0.131	0.096-0.166	2e-13	26916844	2
rs1275957	Systolic blood pressure	rs35021474	C=0.409, G=0.591	0.463042	0.694562	0.8	0.9281	0.73-1.12	1e-20	26916844	2
rs1275957	Medication use (antihypertensives)	rs35021474	C=0.409, G=0.591	0.463042	0.694562	0.385032	0.103529	0.067-0.14	2e-08	26916844	2
rs1275957	Diastolic blood pressure	rs35021474	C=0.409, G=0.591	0.463042	0.694562		0.34759	NA	2e-09	26916844	2
rs1275957	Systolic blood pressure	rs35021474	C=0.409, G=0.591	0.463042	0.694562		0.568901	NA	2e-10	26916844	2
rs1275957	Mean arterial pressure	rs35021474	C=0.409, G=0.591	0.463042	0.694562		0.413187	NA	7e-11	26916844	2
rs1275957	Potassium levels	rs1275980	C=0.41, T=0.59	0.477199	0.703651		0.02649	0.017-0.036	1e-08	26916969	2
rs1275957	Ischemic stroke	rs1275980	C=0.41, T=0.59	0.477199	0.703651		0.0582	0.04-0.077	5e-10	26916969	2
rs1275957	Diastolic blood pressure	rs1275980	C=0.41, T=0.59	0.477199	0.703651		0.024	0.02-0.028	7e-30	26916969	2
rs1275957	Mean arterial pressure	rs1275980	C=0.41, T=0.59	0.477199	0.703651		0.0277	0.024-0.032	5e-42	26916969	2
rs1275957	Medication use for hypertension (number of purchases)	rs1275980	C=0.41, T=0.59	0.477199	0.703651		0.021269	0.018-0.024	2e-50	26916969	2
rs1275957	Systolic blood pressure	rs1275980	C=0.41, T=0.59	0.477199	0.703651		0.0273	0.023-0.031	3e-42	26916969	2
rs1275957	Diastolic blood pressure	rs1275982	C=0.409, T=0.591	0.47993	0.707114	0.2261	0.4416	0.35-0.54	5e-20	26919089	2
rs1275957	Mean arterial pressure	rs1275982	C=0.409, T=0.591	0.47993	0.707114	0.2261	0.5839	0.48-0.69	2e-27	26919089	2
rs1275957	Systolic blood pressure	rs1275982	C=0.409, T=0.591	0.47993	0.707114	0.2261	0.8478	0.7-1	2e-28	26919089	2
rs1275957	Medication use (agents acting on the renin-angiotensin system)	rs1275982	C=0.409, T=0.591	0.47993	0.707114		0.0639	0.054-0.074	5e-34	26919089	2
rs1275957	Systolic blood pressure	rs1731249	A=0.592, T=0.408	0.476994	0.7064		0.04372	0.035-0.053	1e-21	26920025	2
rs1275957	Pulse pressure	rs1731249	A=0.592, T=0.408	0.476994	0.7064		0.03002	0.021-0.039	4e-11	26920025	2
rs1275957	Diastolic blood pressure	rs1731249	A=0.592, T=0.408	0.476994	0.7064	0.2268	0.4317	0.32-0.54	7e-14	26920025	2
rs1275957	Pulse pressure	rs1731249	A=0.592, T=0.408	0.476994	0.7064	0.2268	0.4002	0.28-0.52	1e-10	26920025	2
rs1275957	Mean arterial pressure	rs1731249	A=0.592, T=0.408	0.476994	0.7064	0.2268	0.5681	0.44-0.69	6e-19	26920025	2
rs1275957	Hypertension	rs1731249	A=0.592, T=0.408	0.476994	0.7064	0.2268	0.1198	0.089-0.151	5e-14	26920025	2
rs1275957	Systolic blood pressure x alcohol consumption (light vs heavy) interaction (2df test)	rs1731249	A=0.592, T=0.408	0.476994	0.7064	0.59		NA	1e-13	26920025	2
rs1275957	Systolic blood pressure	rs1731249	A=0.592, T=0.408	0.476994	0.7064	0.23	0.8406	0.66-1.02	1e-20	26920025	2
rs1275957	Pulse pressure	rs1731249	A=0.592, T=0.408	0.476994	0.7064		0.0183	0.015-0.022	3e-21	26920025	2
rs1275957	Diastolic blood pressure x depressive symptoms interaction (2df test)	rs1314982	A=0.724, G=0.276	0.305484	0.758753			NA	3e-08	26922062	2
rs1275957	Pulse pressure	rs1275978	C=0.409, T=0.591	0.47993	0.707114	0.2459	0.4045	0.3-0.51	1e-14	26923095	2
rs1275957	Mean arterial pressure x alcohol consumption (light vs heavy) interaction (2df test)	rs1275978	C=0.409, T=0.591	0.47993	0.707114	0.59		NA	6e-14	26923095	2
rs1275957	Mean arterial pressure x depressive symptoms interaction (2df test)	rs1275978	C=0.409, T=0.591	0.47993	0.707114			NA	3e-14	26923095	2
rs1275957	Hypertension	rs1275979	C=0.591, T=0.409	0.47993	0.707114		0.170137	NA	3e-17	26923568	2
rs1275957	Low density lipoprotein cholesterol levels	rs1275979	C=0.591, T=0.409	0.47993	0.707114			NA	1e-10	26923568	2
rs1275957	Body mass index	rs11126666	A=0.271, G=0.729	0.304402	0.766933	0.285	0.026	0.017-0.035/2	1e-08	26928811	2
rs1275957	Body mass index	rs11126666	A=0.271, G=0.729	0.304402	0.766933	0.283	0.02	0.014-0.027/2	1e-09	26928811	2
rs1275957	Body mass index	rs11126666	A=0.271, G=0.729	0.304402	0.766933	0.28	0.019	0.013-0.025	1e-13	26928811	2
rs1275957	Parental longevity (combined parental attained age, Martingale residuals)	rs11126666	A=0.271, G=0.729	0.304402	0.766933	0.745	0.0117	0.0066-0.0168	5e-06	26928811	2
rs1275957	Body mass index	rs11126666	A=0.271, G=0.729	0.304402	0.766933	0.283	0.021	0.014-0.027/2	1e-09	26928811	2
rs1275957	Medication use (calcium channel blockers)	rs11126666	A=0.271, G=0.729	0.304402	0.766933	0.255998	0.106201	0.088-0.124	7e-31	26928811	2
rs1275957	Body mass index	rs11126666	A=0.271, G=0.729	0.304402	0.766933		0.019	NA	5e-11	26928811	2
rs1275957	Body mass index	rs11126666	A=0.271, G=0.729	0.304402	0.766933		0.0095	0.0064-0.0126	8e-09	26928811	2
rs1275957	Height	rs11126666	A=0.271, G=0.729	0.304402	0.766933	0.2904	0.007	0.0056-0.0084	4e-24	26928811	2
rs1275957	Medication use (agents acting on the renin-angiotensin system)	rs13394970	G=0.592, T=0.408	0.454605	0.689623	0.226518	0.0642342	0.045-0.084	1e-10	26929282	2
rs1275957	Apolipoprotein B levels	rs13394970	G=0.592, T=0.408	0.454605	0.689623	0.390982	0.0135657	0.0094-0.0177	2e-10	26929282	2
rs1275957	Non-HDL cholesterol levels	rs13394970	G=0.592, T=0.408	0.454605	0.689623	0.40197	0.0142383	0.011-0.018	5e-13	26929282	2
rs1275957	Low density lipoprotein cholesterol levels	rs13394970	G=0.592, T=0.408	0.454605	0.689623	0.601725	0.00952916	0.0067-0.0123	8e-09	26929282	2
rs1275957	Non-HDL cholesterol levels	rs13394970	G=0.592, T=0.408	0.454605	0.689623			NA	5e-14	26929282	2
rs1275957	Total cholesterol levels	rs13394970	G=0.592, T=0.408	0.454605	0.689623	0.600334	0.0116968	0.009-0.0144	1e-12	26929282	2
rs1275957	Weight	rs1731243	C=0.415, T=0.585	0.447187	0.674213	0.226967	0.0193323	0.013-0.026	4e-09	26930411	2
rs1275957	Hypertension	rs1731243	C=0.415, T=0.585	0.447187	0.674213	0.2465	0.1215	0.094-0.149	2e-18	26930411	2
rs1275957	Diastolic blood pressure x alcohol consumption interaction (2df test)	rs1731243	C=0.415, T=0.585	0.447187	0.674213	0.61		NA	1e-23	26930411	2
rs1275957	Mean arterial pressure x alcohol consumption interaction (2df test)	rs1731243	C=0.415, T=0.585	0.447187	0.674213	0.61		NA	8e-30	26930411	2
rs1275957	Medication use (agents acting on the renin-angiotensin system)	rs1731243	C=0.415, T=0.585	0.447187	0.674213	0.394283	0.0647967	0.053-0.077	8e-26	26930411	2
rs1275957	LDL cholesterol levels	rs1731243	C=0.415, T=0.585	0.447187	0.674213	0.393355	0.0131656	0.009-0.0174	7e-10	26930411	2
rs1275957	Medication use (antihypertensives)	rs1731243	C=0.415, T=0.585	0.447187	0.674213		0.1048	0.077-0.133	3e-13	26930411	2
rs1275957	Hypertension	rs2586886	C=0.407, T=0.593	0.446243	0.684659		0.037121	NA	4e-09	26932031	2
rs1275957	Mean arterial pressure	rs2586886	C=0.407, T=0.593	0.446243	0.684659	0.226041	0.0406346	0.032-0.049	2e-22	26932031	2
rs1275957	Diastolic blood pressure	rs2586886	C=0.407, T=0.593	0.446243	0.684659	0.226056	0.0344381	0.026-0.043	5e-16	26932031	2
rs1275957	Systolic blood pressure	rs2586886	C=0.407, T=0.593	0.446243	0.684659	0.226052	0.0410333	0.033-0.049	5e-24	26932031	2
rs1275957	Pulse pressure	rs2586886	C=0.407, T=0.593	0.446243	0.684659	0.22604	0.0280257	0.02-0.036	1e-11	26932031	2
rs1275957	Pulse pressure x alcohol consumption interaction (2df test)	rs2586886	C=0.407, T=0.593	0.446243	0.684659	0.61		NA	3e-14	26932031	2
rs1275957	Diastolic blood pressure	rs2586886	C=0.407, T=0.593	0.446243	0.684659	0.32	0.72	0.48-0.96	5e-09	26932031	2
rs1275957	Systolic blood pressure	rs2586886	C=0.407, T=0.593	0.446243	0.684659		0.727228	0.42-1.04	4e-06	26932031	2
rs1275957	Diastolic blood pressure	rs2586886	C=0.407, T=0.593	0.446243	0.684659		0.545671	0.35-0.74	8e-08	26932031	2
rs1275957	Diastolic blood pressure	rs2586886	C=0.407, T=0.593	0.446243	0.684659	0.599	0.254	0.18-0.32	2e-12	26932031	2
rs1275957	Systolic blood pressure	rs2586886	C=0.407, T=0.593	0.446243	0.684659	0.599	0.404	0.29-0.52	6e-12	26932031	2
rs1275957	Cryptic phenotype that captures autosomal dominant polycystic kidney disease severity	rs2586886	C=0.407, T=0.593	0.446243	0.684659		0.01	0.0077-0.0123	4e-18	26932031	2
rs1275957	Systolic blood pressure x alcohol consumption interaction (2df test)	rs1275923	C=0.41, T=0.59	0.454822	0.686955	0.61		NA	3e-34	26932796	2
rs1275957	Hypertension	rs1275923	C=0.41, T=0.59	0.454822	0.686955	0.608855	0.9	NA	6e-14	26932796	2
rs1275957	Medication use (beta blocking agents)	rs1275923	C=0.41, T=0.59	0.454822	0.686955		0.0518	0.038-0.066	7e-13	26932796	2
rs1275957	Parental lifespan	rs1275922	A=0.271, G=0.729	0.299422	0.760634	0.74	0.2579	0.17-0.34	6e-09	26932887	2
rs1275957	Aging traits (healthspan, parental lifespan or longevity) (multivariate analysis)	rs1275922	A=0.271, G=0.729	0.299422	0.760634	0.74		NA	2e-08	26932887	2
rs71441063	C-reactive protein levels	rs35860194	A=0.021, C=0.979	0.130002	0.740494		0.0635	0.045-0.082	4e-11	26946788	2
rs71441063	C-reactive protein levels	rs35860194	A=0.021, C=0.979	0.130002	0.740494	0.983989	0.0575354	0.042-0.074	2e-12	26946788	2
rs71441063	C-reactive protein levels (MTAG)	rs34165519	C=0.036, T=0.964	0.151774	0.606416		0.0458	0.033-0.059	3e-12	27007428	2
rs71441063	High-density lipoprotein levels (MTAG)	rs6714780	A=0.076, G=0.924	0.480998	0.727519		0.03352	0.022-0.045	5e-09	27189063	2
rs71441063	Sex hormone-binding globulin levels	rs116170113	A=0.021, G=0.979	0.213115	0.948099		0.0612	0.041-0.081	3e-09	27326067	2
rs71441063	Triglyceride levels	rs116170113	A=0.021, G=0.979	0.213115	0.948099		0.0943	0.075-0.114	5e-22	27326067	2
rs71441063	Triglyceride levels	rs35803469	G=0.967, T=0.033	0.284087	0.867888		0.0496	0.035-0.065	1e-10	27365592	2
rs71441063	Apolipoprotein B levels	rs74564095	C=0.972, T=0.028	0.318378	1		0.0509	0.035-0.067	8e-10	27516290	2
rs71441063	Triglyceride levels	rs74564095	C=0.972, T=0.028	0.318378	1		0.085	0.069-0.101	9e-25	27516290	2
rs71441063	Breast size	rs4665972	C=0.584, T=0.416	0.111335	0.938161	0.448	0.08	0.047-0.113	1e-06	27598097	2
rs71441063	Triglycerides	rs4665972	C=0.584, T=0.416	0.111335	0.938161	0.123	0.065	NA	1e-08	27598097	2
rs71441063	Triglyceride levels x alcohol consumption (drinkers vs non-drinkers) interaction (2df)	rs4665972	C=0.584, T=0.416	0.111335	0.938161			NA	2e-247	27598097	2
rs71441063	Triglyceride levels x alcohol consumption (drinkers vs non-drinkers) interaction (2df)	rs4665972	C=0.584, T=0.416	0.111335	0.938161			NA	1e-07	27598097	2
rs71441063	Triglyceride levels x alcohol consumption (drinkers vs non-drinkers) interaction (2df)	rs4665972	C=0.584, T=0.416	0.111335	0.938161			NA	4e-75	27598097	2
rs71441063	LDL cholesterol levels x alcohol consumption (drinkers vs non-drinkers) interaction (2df)	rs4665972	C=0.584, T=0.416	0.111335	0.938161			NA	6e-18	27598097	2
rs71441063	Triglyceride levels	rs4665972	C=0.584, T=0.416	0.111335	0.938161		0.066	NA	2e-72	27598097	2
rs71441063	Triglyceride levels	rs4665972	C=0.584, T=0.416	0.111335	0.938161		0.054	NA	1e-54	27598097	2
rs71441063	Triglyceride levels	rs4665972	C=0.584, T=0.416	0.111335	0.938161		0.068	NA	1e-15	27598097	2
rs71441063	Triglyceride levels	rs4665972	C=0.584, T=0.416	0.111335	0.938161		0.059	NA	2e-138	27598097	2
rs71441063	LDL cholesterol levels in current drinkers	rs4665972	C=0.584, T=0.416	0.111335	0.938161		0.907	NA	2e-06	27598097	2
rs71441063	Urinary albumin-to-creatinine ratio	rs4665972	C=0.584, T=0.416	0.111335	0.938161	0.3953	0.0173726	0.013-0.021	6e-17	27598097	2
rs71441063	LDL cholesterol levels x alcohol consumption (regular vs non-regular drinkers) interaction (2df)	rs4665972	C=0.584, T=0.416	0.111335	0.938161			NA	2e-12	27598097	2
rs71441063	Triglyceride levels in current drinkers	rs4665972	C=0.584, T=0.416	0.111335	0.938161		0.069	NA	3e-146	27598097	2
rs71441063	Triglyceride levels in current drinkers	rs4665972	C=0.584, T=0.416	0.111335	0.938161		0.062	NA	1e-221	27598097	2
rs71441063	Triglyceride levels in current drinkers	rs4665972	C=0.584, T=0.416	0.111335	0.938161		0.058	NA	6e-09	27598097	2
rs71441063	Triglyceride levels in current drinkers	rs4665972	C=0.584, T=0.416	0.111335	0.938161		0.052	NA	9e-58	27598097	2
rs71441063	Triglyceride levels in current drinkers	rs4665972	C=0.584, T=0.416	0.111335	0.938161		0.066	NA	1e-21	27598097	2
rs71441063	Microalbuminuria	rs4665972	C=0.584, T=0.416	0.111335	0.938161		1.04592	1.03-1.06	2e-10	27598097	2
rs71441063	LDL cholesterol levels x alcohol consumption (drinkers vs non-drinkers) interaction (2df)	rs4665972	C=0.584, T=0.416	0.111335	0.938161			NA	8e-14	27598097	2
rs71441063	Triglyceride levels x alcohol consumption (drinkers vs non-drinkers) interaction (2df)	rs4665972	C=0.584, T=0.416	0.111335	0.938161			NA	9e-29	27598097	2
rs71441063	Triglyceride levels x alcohol consumption (drinkers vs non-drinkers) interaction (2df)	rs4665972	C=0.584, T=0.416	0.111335	0.938161			NA	9e-203	27598097	2
rs71441063	LDL cholesterol levels x alcohol consumption (regular vs non-regular drinkers) interaction (2df)	rs4665972	C=0.584, T=0.416	0.111335	0.938161			NA	2e-15	27598097	2
rs71441063	Urinary albumin-to-creatinine ratio	rs4665972	C=0.584, T=0.416	0.111335	0.938161		0.0182	0.014-0.022	1e-18	27598097	2
rs71441063	LDL cholesterol levels in current drinkers	rs4665972	C=0.584, T=0.416	0.111335	0.938161		0.859	NA	8e-08	27598097	2
rs71441063	Fasting triglycerides levels in medium HDL	rs4665972	C=0.584, T=0.416	0.111335	0.938161	0.624812	0.12983	0.087-0.173/	3e-09	27598097	2
rs71441063	Fasting monounsaturated fatty acids (16:1, 18:1)	rs4665972	C=0.584, T=0.416	0.111335	0.938161	0.625441	0.144354	0.1-0.19/	6e-11	27598097	2
rs71441063	Postprandial monounsaturated fatty acids (16:1, 18:1)	rs4665972	C=0.584, T=0.416	0.111335	0.938161	0.624571	0.14444	0.099-0.19/	4e-10	27598097	2
rs71441063	Postprandial saturated fatty acids	rs4665972	C=0.584, T=0.416	0.111335	0.938161	0.624599	0.133824	0.089-0.179/	8e-09	27598097	2
rs71441063	Postprandial total fatty acids	rs4665972	C=0.584, T=0.416	0.111335	0.938161	0.625139	0.145015	0.1-0.19/	4e-10	27598097	2
rs71441063	Postprandial glycoprotein acetyls (mainly a1-acid glycoprotein)	rs4665972	C=0.584, T=0.416	0.111335	0.938161	0.625123	0.154103	0.11-0.2/	2e-11	27598097	2
rs71441063	Fasting docosahexaenoic acid (22:6)	rs4665972	C=0.584, T=0.416	0.111335	0.938161	0.624797	0.125613	0.083-0.169/	1e-08	27598097	2
rs71441063	Fasting omega-3 fatty acids	rs4665972	C=0.584, T=0.416	0.111335	0.938161	0.625016	0.130557	0.088-0.174/	3e-09	27598097	2
rs71441063	Fasting glycoprotein acetyls (mainly a1-acid glycoprotein)	rs4665972	C=0.584, T=0.416	0.111335	0.938161	0.62509	0.157347	0.11-0.2/	7e-13	27598097	2
rs71441063	Fasting total fatty acids	rs4665972	C=0.584, T=0.416	0.111335	0.938161	0.625063	0.124032	0.081-0.167/	2e-08	27598097	2
rs71441063	Postprandial docosahexaenoic acid (22:6)	rs4665972	C=0.584, T=0.416	0.111335	0.938161	0.625112	0.134396	0.089-0.18/	6e-09	27598097	2
rs71441063	Triglyceride levels	rs4665972	C=0.584, T=0.416	0.111335	0.938161	0.4	0.26	0.16-0.36	8e-08	27598097	2
rs71441063	Lymphocyte-to-monocyte ratio	rs4665972	C=0.584, T=0.416	0.111335	0.938161	0.395		NA	1e-27	27598097	2
rs71441063	Phosphatidylcholine acyl-alkyl C38:1 levels	rs4665972	C=0.584, T=0.416	0.111335	0.938161	0.4069	6.577	()	5e-11	27598097	2
rs71441063	Trihexosylcermide (d18:1/24:1) levels	rs4665972	C=0.584, T=0.416	0.111335	0.938161		0.124	0.079-0.169	4e-08	27598097	2
rs71441063	Trihexosylcermide (d18:1/24:0) levels	rs4665972	C=0.584, T=0.416	0.111335	0.938161		0.136	0.091-0.181	2e-09	27598097	2
rs71441063	Triglyceride levels	rs4665972	C=0.584, T=0.416	0.111335	0.938161		0.0687275	0.059-0.078	8e-47	27598097	2
rs71441063	Low density lipoprotein cholesterol levels	rs4665972	C=0.584, T=0.416	0.111335	0.938161		1.9524	1.25-2.65	5e-08	27598097	2
rs71441063	Serum alkaline phosphatase levels	rs4665972	C=0.584, T=0.416	0.111335	0.938161		0.0469	0.031-0.063	6e-09	27598097	2
rs71441063	Total cholesterol levels	rs4665972	C=0.584, T=0.416	0.111335	0.938161		3.9092	3.12-4.69	2e-22	27598097	2
rs71441063	Urinary albumin-to-creatinine ratio	rs4665972	C=0.584, T=0.416	0.111335	0.938161	0.67	0.078	0.049-0.107	2e-07	27598097	2
rs71441063	Serum levels of protein NRP1	rs4665972	C=0.584, T=0.416	0.111335	0.938161	0.3544	0.133093	0.099-0.168	4e-14	27598097	2
rs71441063	High light scatter reticulocyte count	rs4665972	C=0.584, T=0.416	0.111335	0.938161	0.6051	0.032467	0.025-0.04	1e-18	27598097	2
rs71441063	Reticulocyte count	rs4665972	C=0.584, T=0.416	0.111335	0.938161	0.6051	0.0339539	0.027-0.041	4e-20	27598097	2
rs71441063	Reticulocyte fraction of red cells	rs4665972	C=0.584, T=0.416	0.111335	0.938161	0.6051	0.039236	0.032-0.046	2e-26	27598097	2
rs71441063	Urinary albumin-to-creatinine ratio	rs4665972	C=0.584, T=0.416	0.111335	0.938161	0.394	0.016	0.012-0.02	5e-14	27598097	2
rs71441063	Urinary albumin excretion (no hypertensive medication)	rs4665972	C=0.584, T=0.416	0.111335	0.938161	0.392	0.01104	0.0075-0.0146	8e-10	27598097	2
rs71441063	Urinary albumin excretion	rs4665972	C=0.584, T=0.416	0.111335	0.938161	0.393	0.01176	0.0084-0.0151	7e-12	27598097	2
rs71441063	Sex hormone-binding globulin levels adjusted for BMI	rs4665972	C=0.584, T=0.416	0.111335	0.938161	0.606698	0.0368708	0.035-0.039	0	27598097	2
rs71441063	Triglyceride levels	rs4665972	C=0.584, T=0.416	0.111335	0.938161		4.466	NA	8e-06	27598097	2
rs71441063	Urinary albumin-to-creatinine ratio	rs4665972	C=0.584, T=0.416	0.111335	0.938161	0.6071	0.016	0.01-0.022	4e-08	27598097	2
rs71441063	Urinary sodium to potassium ratio	rs4665972	C=0.584, T=0.416	0.111335	0.938161	0.6082	0.026	0.020-0.032	1e-17	27598097	2
rs71441063	Triglyceride levels x alcohol consumption (regular vs non-regular drinkers) interaction (2df)	rs4665972	C=0.584, T=0.416	0.111335	0.938161			NA	9e-29	27598097	2
rs71441063	Triglyceride levels x alcohol consumption (regular vs non-regular drinkers) interaction (2df)	rs4665972	C=0.584, T=0.416	0.111335	0.938161			NA	4e-200	27598097	2
rs71441063	Triglyceride levels	rs4665972	C=0.584, T=0.416	0.111335	0.938161	0.395414	0.100204	0.096-0.104	0	27598097	2
rs71441063	Triglyceride levels x alcohol consumption (regular vs non-regular drinkers) interaction (2df)	rs4665972	C=0.584, T=0.416	0.111335	0.938161			NA	1e-237	27598097	2
rs71441063	Triglyceride levels x alcohol consumption (regular vs non-regular drinkers) interaction (2df)	rs4665972	C=0.584, T=0.416	0.111335	0.938161			NA	5e-09	27598097	2
rs71441063	Triglyceride levels x alcohol consumption (regular vs non-regular drinkers) interaction (2df)	rs4665972	C=0.584, T=0.416	0.111335	0.938161			NA	7e-75	27598097	2
rs71441063	Appendicular lean mass	rs4665972	C=0.584, T=0.416	0.111335	0.938161	0.605726	0.0624518	0.049-0.076	5e-19	27598097	2
rs71441063	Linoleic acid levels	rs4665972	C=0.584, T=0.416	0.111335	0.938161	0.4	0.051	0.043-0.059	7e-35	27598097	2
rs71441063	2-hydroxybutyrate/2-hydroxyisobutyrate levels	rs4665972	C=0.584, T=0.416	0.111335	0.938161		0.113	0.084-0.142	6e-14	27598097	2
rs71441063	Threonine levels	rs4665972	C=0.584, T=0.416	0.111335	0.938161		0.101	0.072-0.13	3e-11	27598097	2
rs71441063	Tyrosine levels	rs4665972	C=0.584, T=0.416	0.111335	0.938161	0.39541	0.0230046	0.015-0.031	5e-08	27598097	2
rs71441063	Sex hormone-binding globulin levels	rs4665972	C=0.584, T=0.416	0.111335	0.938161	0.6	2.04	1.38-2.7/	2e-09	27598097	2
rs71441063	Sex hormone-binding globulin levels	rs4665972	C=0.584, T=0.416	0.111335	0.938161	0.61	1.71	1.43-1.99/	3e-33	27598097	2
rs71441063	Ig Kappa chain V-I region HK102- like levels	rs4665972	C=0.584, T=0.416	0.111335	0.938161	0.4	0.099	0.074-0.124	9e-14	27598097	2
rs71441063	Plexin-B2 levels	rs4665972	C=0.584, T=0.416	0.111335	0.938161	0.4	0.124	0.099-0.149	2e-20	27598097	2
rs71441063	Brother of CDO levels	rs4665972	C=0.584, T=0.416	0.111335	0.938161	0.4	0.109	0.084-0.134	2e-17	27598097	2
rs71441063	Cadherin-3 levels	rs4665972	C=0.584, T=0.416	0.111335	0.938161	0.4	0.114	0.087-0.141	2e-17	27598097	2
rs71441063	Triglyceride levels	rs4665972	C=0.584, T=0.416	0.111335	0.938161		8.38	7.6-9.16	6e-97	27598097	2
rs71441063	High-density lipoprotein levels (MTAG)	rs4665972	C=0.584, T=0.416	0.111335	0.938161		0.02972	0.024-0.035	3e-28	27598097	2
rs71441063	Receptor-type tyrosine-protein phosphatase S levels	rs4665972	C=0.584, T=0.416	0.111335	0.938161	0.4	0.095	0.068-0.122	5e-12	27598097	2
rs71441063	Neurogenic locus notch homolog protein 1 levels	rs4665972	C=0.584, T=0.416	0.111335	0.938161	0.4	0.089	0.064-0.114	8e-12	27598097	2
rs71441063	Tumor necrosis factor receptor superfamily member 21 levels	rs4665972	C=0.584, T=0.416	0.111335	0.938161	0.4	0.099	0.072-0.126	2e-13	27598097	2
rs71441063	Vesicular integral-membrane protein VIP36 levels	rs4665972	C=0.584, T=0.416	0.111335	0.938161	0.4	0.096	0.069-0.123	4e-12	27598097	2
rs71441063	Lumican levels	rs4665972	C=0.584, T=0.416	0.111335	0.938161	0.4	0.101	0.076-0.126	5e-14	27598097	2
rs71441063	Inactive tyrosine-protein kinase 7 levels	rs4665972	C=0.584, T=0.416	0.111335	0.938161	0.4	0.095	0.068-0.122	2e-12	27598097	2
rs71441063	Mean corpuscular volume	rs4665972	C=0.584, T=0.416	0.111335	0.938161		0.0137	0.0098-0.0176	3e-11	27598097	2
rs71441063	Coagulation factor IXab levels	rs4665972	C=0.584, T=0.416	0.111335	0.938161	0.4	0.097	0.07-0.124	7e-13	27598097	2
rs71441063	Coagulation Factor X levels	rs4665972	C=0.584, T=0.416	0.111335	0.938161	0.4	0.095	0.068-0.122	5e-12	27598097	2
rs71441063	Low-density lipoprotein levels (MTAG)	rs13001266	C=0.923, T=0.077	0.795868	0.929226		0.045077	0.039-0.051	2e-52	27710421	2
rs71441063	Triglyceride levels (MTAG)	rs13001266	C=0.923, T=0.077	0.795868	0.929226		0.081861	0.072-0.092	4e-54	27710421	2
rs71441063	Triglyceride levels x short total sleep time interaction (2df test)	rs141428740	A=0.079, G=0.921	0.70424	0.862035		0.05042	0.036-0.065	7e-12	27735033	2
rs71441063	C-reactive protein levels (MTAG)	rs141428740	A=0.079, G=0.921	0.70424	0.862035		0.055261	0.047-0.064	3e-36	27735033	2
rs71441063	Uric acid levels	rs780094	C=0.589, T=0.411	0.104074	0.897804	0.42	0.05	0.035-0.068/	1e-09	27741237	2
rs71441063	Triglycerides	rs780094	C=0.589, T=0.411	0.104074	0.897804	0.35	0.5	(%)	9e-08	27741237	2
rs71441063	Calcium levels	rs780094	C=0.589, T=0.411	0.104074	0.897804	0.42	0.017	0.016-0.018	1e-10	27741237	2
rs71441063	Urate levels	rs780094	C=0.589, T=0.411	0.104074	0.897804	0.57	0.069	0.040,0.098	5e-06	27741237	2
rs71441063	LDL cholesterol	rs780094	C=0.589, T=0.411	0.104074	0.897804	0.39		NA	5e-07	27741237	2
rs71441063	Triglycerides	rs780094	C=0.589, T=0.411	0.104074	0.897804	0.39	8.59	/	6e-32	27741237	2
rs71441063	Triglycerides	rs780094	C=0.589, T=0.411	0.104074	0.897804	0.34	0.13	0.09-0.17	3e-14	27741237	2
rs71441063	Triglycerides	rs780094	C=0.589, T=0.411	0.104074	0.897804	0.63	0.1	..	3e-20	27741237	2
rs71441063	Fasting blood insulin	rs780094	C=0.589, T=0.411	0.104074	0.897804	0.62	0.032	0.024-0.04/()	4e-20	27741237	2
rs71441063	Fasting blood glucose	rs780094	C=0.589, T=0.411	0.104074	0.897804	0.62	0.029	0.023-0.035/()	6e-38	27741237	2
rs71441063	Homeostasis model assessment of insulin resistance	rs780094	C=0.589, T=0.411	0.104074	0.897804	0.62	0.035	0.027-0.043()	3e-24	27741237	2
rs71441063	Metabolic syndrome	rs780094	C=0.589, T=0.411	0.104074	0.897804	0.36	0.13	/	6e-20	27741237	2
rs71441063	Metabolic traits	rs780094	C=0.589, T=0.411	0.104074	0.897804	0.399	0.101	NA	6e-53	27741237	2
rs71441063	Triglycerides	rs780094	C=0.589, T=0.411	0.104074	0.897804	0.358	0.0688	NA	7e-09	27741237	2
rs71441063	Fasting blood insulin (BMI interaction)	rs780094	C=0.589, T=0.411	0.104074	0.897804	0.3988	0.0006511	-0.00059-0.00189	3e-10	27741237	2
rs71441063	Fasting blood glucose (BMI interaction)	rs780094	C=0.589, T=0.411	0.104074	0.897804	0.4008	0.001	-0.00034-0.00234	4e-24	27741237	2
rs71441063	Fasting blood glucose	rs780094	C=0.589, T=0.411	0.104074	0.897804	0.3995	0.0318	0.026-0.038	3e-24	27741237	2
rs71441063	Fasting blood insulin	rs780094	C=0.589, T=0.411	0.104074	0.897804	0.3929	0.0189	0.013-0.025	3e-09	27741237	2
rs71441063	Plasma omega-3 polyunsaturated fatty acid levels (docosapentaenoic acid)	rs780094	C=0.589, T=0.411	0.104074	0.897804		0.02	%	9e-09	27741237	2
rs71441063	C-reactive protein	rs780094	C=0.589, T=0.411	0.104074	0.897804		0.14	/	7e-15	27741237	2
rs71441063	Fasting plasma glucose	rs780094	C=0.589, T=0.411	0.104074	0.897804		0.052	0.034-0.070	4e-09	27741237	2
rs71441063	Urate levels in overweight individuals	rs780094	C=0.589, T=0.411	0.104074	0.897804	0.59	0.05	0.028-0.072/2	6e-06	27741237	2
rs71441063	Urate levels in obese individuals	rs780094	C=0.589, T=0.411	0.104074	0.897804	0.6	0.085	0.056-0.114/2	2e-08	27741237	2
rs71441063	Serum metabolite levels	rs780094	C=0.589, T=0.411	0.104074	0.897804		0.04725	NA	2e-24	27741237	2
rs71441063	Height	rs780094	C=0.589, T=0.411	0.104074	0.897804	0.386	0.021	0.015-0.027	6e-12	27741237	2
rs71441063	Alcohol consumption (drinks per week)	rs780094	C=0.589, T=0.411	0.104074	0.897804	0.41	0.034	NA	2e-07	27741237	2
rs71441063	Type 2 diabetes	rs780094	C=0.589, T=0.411	0.104074	0.897804	0.613752	1.06	1.04-1.09	5e-07	27741237	2
rs71441063	Body mass index	rs780094	C=0.589, T=0.411	0.104074	0.897804	0.3798	0.0096	0.0065-0.0127	6e-09	27741237	2
rs71441063	Postprandial serum total triglycerides	rs780094	C=0.589, T=0.411	0.104074	0.897804	0.645465	0.129035	0.085-0.173/	1e-08	27741237	2
rs71441063	Glycemic traits (multi-trait analysis)	rs780094	C=0.589, T=0.411	0.104074	0.897804			NA	1e-10	27741237	2
rs71441063	Fasting free cholesterol in medium VLDL	rs780094	C=0.589, T=0.411	0.104074	0.897804	0.645344	0.129298	0.087-0.172/	2e-09	27741237	2
rs71441063	Fasting total lipids in medium VLDL	rs780094	C=0.589, T=0.411	0.104074	0.897804	0.645344	0.127244	0.085-0.17/	4e-09	27741237	2
rs71441063	Fasting medium VLDL particle concentration	rs780094	C=0.589, T=0.411	0.104074	0.897804	0.645344	0.128214	0.086-0.171/	3e-09	27741237	2
rs71441063	Fasting phospholipid levels in medium VLDL	rs780094	C=0.589, T=0.411	0.104074	0.897804	0.645344	0.126045	0.084-0.168/	6e-09	27741237	2
rs71441063	Fasting triglycerides levels in medium VLDL	rs780094	C=0.589, T=0.411	0.104074	0.897804	0.645344	0.132835	0.09-0.175/	9e-10	27741237	2
rs71441063	Fasting serum total triglycerides	rs780094	C=0.589, T=0.411	0.104074	0.897804	0.645538	0.131068	0.089-0.173/	1e-09	27741237	2
rs71441063	Triglyceride levels	rs780094	C=0.589, T=0.411	0.104074	0.897804	0.4253	6.87612	5.88-7.88	2e-41	27741237	2
rs71441063	Blood glucose levels	rs780094	C=0.589, T=0.411	0.104074	0.897804	0.4253	0.690434	0.45-0.93	3e-08	27741237	2
rs71441063	Total cholesterol levels	rs780094	C=0.589, T=0.411	0.104074	0.897804	0.4253	1.06564	0.78-1.35	2e-13	27741237	2
rs71441063	Fasting triglycerides levels in small HDL	rs780094	C=0.589, T=0.411	0.104074	0.897804	0.645453	0.124533	0.082-0.167/	9e-09	27741237	2
rs71441063	Postprandial triglycerides levels in medium HDL	rs780094	C=0.589, T=0.411	0.104074	0.897804	0.645498	0.135303	0.091-0.18/	2e-09	27741237	2
rs71441063	Fasting triglycerides in VLDL	rs780094	C=0.589, T=0.411	0.104074	0.897804	0.645538	0.13496	0.093-0.177/	5e-10	27741237	2
rs71441063	Fasting triglycerides levels in small VLDL	rs780094	C=0.589, T=0.411	0.104074	0.897804	0.645224	0.128588	0.086-0.171/	3e-09	27741237	2
rs71441063	Fasting triglyceride levels	rs780094	C=0.589, T=0.411	0.104074	0.897804	0.64	0.13	0.093-0.167	7e-11	27741237	2
rs71441063	Postprandial triglyceride levels	rs780094	C=0.589, T=0.411	0.104074	0.897804	0.64	0.13	0.093-0.167	1e-11	27741237	2
rs71441063	Male puberty timing (late vs. average onset facial hair)	rs780094	C=0.589, T=0.411	0.104074	0.897804		0.00694921	0.0047-0.0092	5e-10	27741237	2
rs71441063	Male puberty timing (age at voice breaking MTAG)	rs780094	C=0.589, T=0.411	0.104074	0.897804		0.0202561	0.014-0.027	8e-10	27741237	2
rs71441063	Diacylglycerol_32:2_[M+H-H2O]1+ levels	rs780094	C=0.589, T=0.411	0.104074	0.897804		0.078238	0.055-0.101	2e-11	27741237	2
rs71441063	Diacylglycerol_34:3_[M+H-H2O]1+ levels	rs780094	C=0.589, T=0.411	0.104074	0.897804		0.0718979	0.051-0.093	4e-11	27741237	2
rs71441063	Diacylglycerol_44:7_[M+H-H2O]1+ levels	rs780094	C=0.589, T=0.411	0.104074	0.897804		0.0939527	0.071-0.117	2e-15	27741237	2
rs71441063	Lysophosphatidylethanolamine_16:0_[M-H]1- levels	rs780094	C=0.589, T=0.411	0.104074	0.897804		0.0764453	0.055-0.098	3e-12	27741237	2
rs71441063	Serum albumin levels	rs780094	C=0.589, T=0.411	0.104074	0.897804		0.0585	0.053-0.064	7e-115	27741237	2
rs71441063	Serum alkaline phosphatase levels	rs780094	C=0.589, T=0.411	0.104074	0.897804		0.0529	0.048-0.058	4e-103	27741237	2
rs71441063	Sphingomyelin_34:0_[M+H]1+ levels	rs780094	C=0.589, T=0.411	0.104074	0.897804		0.0947062	0.072-0.118	1e-15	27741237	2
rs71441063	Sphingomyelin_34:1_[M+H]1+ levels	rs780094	C=0.589, T=0.411	0.104074	0.897804		0.0972802	0.073-0.121	2e-15	27741237	2
rs71441063	Total cholesterol levels	rs780094	C=0.589, T=0.411	0.104074	0.897804		0.0646	0.06-0.069	7e-153	27741237	2
rs71441063	Calcium levels	rs780094	C=0.589, T=0.411	0.104074	0.897804		0.048	0.043-0.053	5e-78	27741237	2
rs71441063	Creatinine levels	rs780094	C=0.589, T=0.411	0.104074	0.897804		0.0449	0.04-0.05	8e-75	27741237	2
rs71441063	Trihexosylcermide (d18:1/18:0) levels	rs780094	C=0.589, T=0.411	0.104074	0.897804		0.105	0.062-0.148	3e-06	27741237	2
rs71441063	Total cholesterol levels	rs780094	C=0.589, T=0.411	0.104074	0.897804	0.74	0.06	0.04-0.08	4e-06	27741237	2
rs71441063	Triacylglyceride levels	rs780094	C=0.589, T=0.411	0.104074	0.897804	0.74	0.14	0.12-0.16	2e-24	27741237	2
rs71441063	Alcohol consumption	rs780094	C=0.589, T=0.411	0.104074	0.897804	0.4	0.0102	0.0065-0.0139	2e-07	27741237	2
rs71441063	Type 2 diabetes	rs780094	C=0.589, T=0.411	0.104074	0.897804	0.5895	0.0552	0.035-0.076	2e-07	27741237	2
rs71441063	Type 2 diabetes	rs780094	C=0.589, T=0.411	0.104074	0.897804	0.5895	0.064	0.048-0.08	2e-17	27741237	2
rs71441063	Hypertriglyceridemia	rs780094	C=0.589, T=0.411	0.104074	0.897804		1.22	1.01-1.48	2e-08	27741237	2
rs71441063	Nonalcoholic fatty liver disease	rs780094	C=0.589, T=0.411	0.104074	0.897804	0.57	1.35	1.21-1.49	2e-08	27741237	2
rs71441063	Estimated glomerular filtration rate	rs780094	C=0.589, T=0.411	0.104074	0.897804	0.3846	0.0046	0.0038-0.0054	1e-52	27741237	2
rs71441063	Triglyceride levels	rs780094	C=0.589, T=0.411	0.104074	0.897804		0.065113	0.056-0.074	4e-49	27741237	2
rs71441063	Total cholesterol levels	rs780094	C=0.589, T=0.411	0.104074	0.897804		3.54557	2.81-4.28	4e-21	27741237	2
rs71441063	C-reactive protein levels	rs780094	C=0.589, T=0.411	0.104074	0.897804		0.0867661	0.069-0.104	1e-22	27741237	2
rs71441063	Fasting blood glucose	rs780094	C=0.589, T=0.411	0.104074	0.897804		0.0724454	0.053-0.091	7e-14	27741237	2
rs71441063	Fasting blood insulin	rs780094	C=0.589, T=0.411	0.104074	0.897804		0.0529052	0.032-0.074	5e-07	27741237	2
rs71441063	Low density lipoprotein cholesterol levels	rs780094	C=0.589, T=0.411	0.104074	0.897804		1.7862	1.12-2.45	1e-07	27741237	2
rs71441063	Fasting blood glucose	rs780094	C=0.589, T=0.411	0.104074	0.897804	0.52	0.08	0.06-0.1	2e-15	27741237	2
rs71441063	Total cholesterol levels	rs780094	C=0.589, T=0.411	0.104074	0.897804	0.42	2.32	1.71-2.93	3e-14	27741237	2
rs71441063	Triglyceride levels	rs780094	C=0.589, T=0.411	0.104074	0.897804	0.42	7.72	6.39-9.05	4e-30	27741237	2
rs71441063	Phosphatidylcholine-2O_32:0_[M+H]1+ levels	rs780094	C=0.589, T=0.411	0.104074	0.897804		0.0881897	0.064-0.112	4e-13	27741237	2
rs71441063	Phosphatidylcholine-O_34:2_[M+H]1+/Phosphatidylcholine-P_34:1_[M+H]1+/Phosphatidylethanolamine-O_37:2_[M+H]1+ levels	rs780094	C=0.589, T=0.411	0.104074	0.897804		0.0815594	0.057-0.106	4e-11	27741237	2
rs71441063	Phosphatidylcholine-O_34:3_[M+H]1+/Phosphatidylcholine-P_34:2_[M+H]1+/Phosphatidylethanolamine-P_37:2_[M+H]1+ levels	rs780094	C=0.589, T=0.411	0.104074	0.897804		0.0839115	0.06-0.108	8e-12	27741237	2
rs71441063	Calcium levels	rs780094	C=0.589, T=0.411	0.104074	0.897804		0.017	0.011-0.023/	1e-10	27741237	2
rs71441063	Phosphatidylcholine-O_30:1_[M+H]1+/Phosphatidylcholine-P_30:0_[M+H]1+/Phosphatidylethanolamine-O_33:1_[M+H]1+ levels	rs780094	C=0.589, T=0.411	0.104074	0.897804		0.080646	0.059-0.103	7e-13	27741237	2
rs71441063	Phosphatidylcholine-O_31:0_[M+H]1+/Phosphatidylethanolamine-O_34:0_[M+H]1+ levels	rs780094	C=0.589, T=0.411	0.104074	0.897804		0.0919268	0.069-0.115	6e-15	27741237	2
rs71441063	Phosphatidylcholine-O_32:1_[M+H]1+/Phosphatidylcholine-P_32:0_[M+H]1+/Phosphatidylethanolamine-O_35:1_[M+H]1+ levels	rs780094	C=0.589, T=0.411	0.104074	0.897804		0.0966602	0.073-0.12	1e-15	27741237	2
rs71441063	Phosphatidylcholine-O_36:2_[M+H]1+/Phosphatidylcholine-P_36:1_[M+H]1+/Phosphatidylethanolamine-P_39:1_[M+H]1+ levels	rs780094	C=0.589, T=0.411	0.104074	0.897804		0.0862255	0.063-0.11	1e-12	27741237	2
rs71441063	Phosphatidylcholine-O_36:3_[M+H]1+/Phosphatidylcholine-P_36:2_[M+H]1+ levels	rs780094	C=0.589, T=0.411	0.104074	0.897804		0.0832563	0.06-0.107	3e-12	27741237	2
rs71441063	Phosphatidylcholine-O_34:1_[M+H]1+/Phosphatidylcholine-P_34:0_[M+H]1+/Phosphatidylethanolamine-O_37:1_[M+H]1+ levels	rs780094	C=0.589, T=0.411	0.104074	0.897804		0.105937	0.083-0.129	8e-20	27741237	2
rs71441063	Renal underexcretion gout	rs780094	C=0.589, T=0.411	0.104074	0.897804	0.543	1.35	1.22-1.48	2e-09	27741237	2
rs71441063	Age-related disease endophenotypes	rs780094	C=0.589, T=0.411	0.104074	0.897804			NA	8e-101	27741237	2
rs71441063	Gondoic acid (20:1n-9) levels	rs780094	C=0.589, T=0.411	0.104074	0.897804	0.412	0.002	0.002-0.002	6e-07	27741237	2
rs71441063	Gondoic acid (20:1n-9) levels	rs780094	C=0.589, T=0.411	0.104074	0.897804		0.002	-0.00192-0.00592	3e-08	27741237	2
rs71441063	Age-related diseases, mortality and associated endophenotypes	rs780094	C=0.589, T=0.411	0.104074	0.897804			NA	4e-91	27741237	2
rs71441063	Triglyceride levels	rs780094	C=0.589, T=0.411	0.104074	0.897804	0.52	0.1	0.082-0.118	7e-30	27741237	2
rs71441063	Crohn's disease	rs780094	C=0.589, T=0.411	0.104074	0.897804			NA	4e-22	27741237	2
rs71441063	Red blood cell count	rs780094	C=0.589, T=0.411	0.104074	0.897804	0.6165	0.020971	0.014-0.028	8e-09	27741237	2
rs71441063	Metabolic syndrome (multivariate analysis)	rs780094	C=0.589, T=0.411	0.104074	0.897804			NA	3e-09	27741237	2
rs71441063	Monocyte count	rs780094	C=0.589, T=0.411	0.104074	0.897804	0.594183		NA	9e-10	27741237	2
rs71441063	Red cell distribution width	rs780094	C=0.589, T=0.411	0.104074	0.897804	0.388003	0.02445	0.021-0.028	8e-37	27741237	2
rs71441063	Fasting blood insulin	rs780094	C=0.589, T=0.411	0.104074	0.897804	0.365345	0.017746	0.012-0.023	3e-10	27741237	2
rs71441063	Fasting blood glucose	rs780094	C=0.589, T=0.411	0.104074	0.897804	0.361159	0.0315647	0.025-0.038	9e-23	27741237	2
rs71441063	Relative protein intake	rs780094	C=0.589, T=0.411	0.104074	0.897804		0.019	0.013-0.025	3e-10	27741237	2
rs71441063	Triglyceride levels	rs780094	C=0.589, T=0.411	0.104074	0.897804	0.334	4.9	NA	6e-08	27741237	2
rs71441063	Cholesterol	rs780094	C=0.589, T=0.411	0.104074	0.897804	0.4626	0.05656	NA	3e-15	27741237	2
rs71441063	Serum metabolite levels (CMS)	rs780094	C=0.589, T=0.411	0.104074	0.897804		0.0522536	NA	3e-10	27741237	2
rs71441063	Serum metabolite levels (CMS)	rs780094	C=0.589, T=0.411	0.104074	0.897804		0.0797246	NA	7e-10	27741237	2
rs71441063	Serum metabolite levels (CMS)	rs780094	C=0.589, T=0.411	0.104074	0.897804		0.0764986	NA	1e-16	27741237	2
rs71441063	Serum metabolite levels (CMS)	rs780094	C=0.589, T=0.411	0.104074	0.897804		0.0857324	NA	2e-12	27741237	2
rs71441063	Circulating leptin levels or fasting insulin levels	rs780094	C=0.589, T=0.411	0.104074	0.897804			NA	2e-09	27741237	2
rs71441063	Circulating leptin levels or HOMA-IR	rs780094	C=0.589, T=0.411	0.104074	0.897804			NA	9e-12	27741237	2
rs71441063	Circulating leptin levels or type 2 diabetes	rs780094	C=0.589, T=0.411	0.104074	0.897804			NA	4e-08	27741237	2
rs71441063	Serum metabolite levels	rs780094	C=0.589, T=0.411	0.104074	0.897804		0.0848968	NA	4e-12	27741237	2
rs71441063	Serum metabolite levels	rs780094	C=0.589, T=0.411	0.104074	0.897804		0.0858173	NA	6e-12	27741237	2
rs71441063	Serum metabolite levels	rs780094	C=0.589, T=0.411	0.104074	0.897804		0.0727644	NA	5e-09	27741237	2
rs71441063	Serum metabolite levels	rs780094	C=0.589, T=0.411	0.104074	0.897804		0.0900991	NA	8e-10	27741237	2
rs71441063	Serum metabolite levels	rs780094	C=0.589, T=0.411	0.104074	0.897804		0.0755116	NA	2e-09	27741237	2
rs71441063	Serum metabolite levels	rs780094	C=0.589, T=0.411	0.104074	0.897804		0.0789277	NA	9e-08	27741237	2
rs71441063	Serum metabolite levels (CMS)	rs780094	C=0.589, T=0.411	0.104074	0.897804		0.0797757	NA	4e-10	27741237	2
rs71441063	Fasting glucose	rs780094	C=0.589, T=0.411	0.104074	0.897804	0.609904	0.030446	0.024-0.037	4e-22	27741237	2
rs71441063	Serum metabolite levels (CMS)	rs780094	C=0.589, T=0.411	0.104074	0.897804		0.0786276	NA	3e-12	27741237	2
rs71441063	Fasting insulin	rs780094	C=0.589, T=0.411	0.104074	0.897804	0.606271	0.019402	0.015-0.024	7e-15	27741237	2
rs71441063	Fasting glucose	rs780094	C=0.589, T=0.411	0.104074	0.897804	0.609904	0.031277	0.025-0.037	3e-26	27741237	2
rs71441063	Fasting insulin	rs780094	C=0.589, T=0.411	0.104074	0.897804	0.606271	0.018173	0.011-0.026	2e-06	27741237	2
rs71441063	Fasting insulin	rs780094	C=0.589, T=0.411	0.104074	0.897804	0.606271	0.020869	0.014-0.028	1e-08	27741237	2
rs71441063	Fasting glucose	rs780094	C=0.589, T=0.411	0.104074	0.897804	0.609904	0.030764	0.027-0.035	1e-49	27741237	2
rs71441063	Serum metabolite levels (CMS)	rs780094	C=0.589, T=0.411	0.104074	0.897804		0.0705275	NA	6e-10	27741237	2
rs71441063	Sphingomyelin_33:1_[M+H]1+ levels	rs780094	C=0.589, T=0.411	0.104074	0.897804		0.0863815	0.063-0.11	4e-13	27741237	2
rs71441063	Apolipoprotein B levels	rs780094	C=0.589, T=0.411	0.104074	0.897804		0.0657	0.061-0.071	3e-157	27741237	2
rs71441063	Sphingomyelin(37:1)_[M+H]1+ levels	rs780094	C=0.589, T=0.411	0.104074	0.897804		0.079	0.054-0.104	4e-10	27741237	2
rs71441063	Apolipoprotein A1 levels	rs780094	C=0.589, T=0.411	0.104074	0.897804		0.0289	0.024-0.034	3e-29	27741237	2
rs71441063	Triacylglycerol_50:3_[M+NH4]1+ levels	rs780094	C=0.589, T=0.411	0.104074	0.897804		0.0997421	0.07-0.129	4e-11	27741237	2
rs71441063	Triacylglycerol_50:4_[M+NH4]1+ levels	rs780094	C=0.589, T=0.411	0.104074	0.897804		0.0965587	0.067-0.126	1e-10	27741237	2
rs71441063	C-reactive protein levels	rs780094	C=0.589, T=0.411	0.104074	0.897804		0.0734	0.068-0.078	2e-196	27741237	2
rs71441063	Aspartate aminotransferase levels	rs780094	C=0.589, T=0.411	0.104074	0.897804		0.0199	0.015-0.025	5e-16	27741237	2
rs71441063	Type 2 diabetes	rs780094	C=0.589, T=0.411	0.104074	0.897804	0.387155	0.0692	0.055-0.084	5e-21	27741237	2
rs71441063	LDL cholesterol	rs780094	C=0.589, T=0.411	0.104074	0.897804	0.3711	0.0261	0.021-0.032-1	3e-21	27741237	2
rs71441063	Cystatin C levels	rs780094	C=0.589, T=0.411	0.104074	0.897804		0.0214	0.017-0.026	2e-18	27741237	2
rs71441063	Estimated glomerular filtration rate	rs780094	C=0.589, T=0.411	0.104074	0.897804		0.0433	0.039-0.048	6e-70	27741237	2
rs71441063	Direct bilirubin levels	rs780094	C=0.589, T=0.411	0.104074	0.897804		0.0179	0.013-0.023	2e-11	27741237	2
rs71441063	Gamma glutamyl transferase levels	rs780094	C=0.589, T=0.411	0.104074	0.897804		0.0593	0.054-0.064	3e-129	27741237	2
rs71441063	Histidine levels	rs780094	C=0.589, T=0.411	0.104074	0.897804	0.384884	0.0346741	0.026-0.043	3e-16	27741237	2
rs71441063	Urinary sodium excretion	rs780094	C=0.589, T=0.411	0.104074	0.897804		0.0194	0.015-0.024	8e-15	27741237	2
rs71441063	Testosterone levels	rs780094	C=0.589, T=0.411	0.104074	0.897804		0.0419	0.037-0.047	3e-59	27741237	2
rs71441063	Blood glucose levels	rs780094	C=0.589, T=0.411	0.104074	0.897804		0.0394	0.034-0.044	4e-53	27741237	2
rs71441063	Sex hormone-binding globulin levels	rs780094	C=0.589, T=0.411	0.104074	0.897804		0.0726	0.068-0.078	8e-175	27741237	2
rs71441063	Low density lipoprotein cholesterol levels	rs780094	C=0.589, T=0.411	0.104074	0.897804		0.0536	0.049-0.058	2e-105	27741237	2
rs71441063	Glycated hemoglobin levels	rs780094	C=0.589, T=0.411	0.104074	0.897804		0.0279	0.023-0.033	1e-28	27741237	2
rs71441063	Hemoglobin concentration	rs780094	C=0.589, T=0.411	0.104074	0.897804	0.3858	0.02234	NA	5e-09	27741237	2
rs71441063	Aspartate aminotransferase levels	rs780094	C=0.589, T=0.411	0.104074	0.897804	0.4635	0.0278	0.022-0.033	8e-23	27741237	2
rs71441063	Insulin-like growth factor 1 levels	rs780094	C=0.589, T=0.411	0.104074	0.897804		0.061	0.056-0.066	6e-136	27741237	2
rs71441063	Relative protein intake	rs780094	C=0.589, T=0.411	0.104074	0.897804	0.3892	0.0595	0.041-0.078	5e-10	27741237	2
rs71441063	Triglyceride levels	rs780094	C=0.589, T=0.411	0.104074	0.897804		0.1053	0.1-0.11	0	27741237	2
rs71441063	Vitamin D levels	rs780094	C=0.589, T=0.411	0.104074	0.897804		0.0199	0.015-0.025	3e-15	27741237	2
rs71441063	Gestational diabetes mellitus	rs780094	C=0.589, T=0.411	0.104074	0.897804			NA	4e-06	27741237	2
rs71441063	Serum total protein level	rs780094	C=0.589, T=0.411	0.104074	0.897804		0.0413	0.036-0.046	3e-58	27741237	2
rs71441063	Urate levels	rs780094	C=0.589, T=0.411	0.104074	0.897804		0.055	0.05-0.06	5e-111	27741237	2
rs71441063	Urea levels	rs780094	C=0.589, T=0.411	0.104074	0.897804		0.0254	0.02-0.03	6e-25	27741237	2
rs71441063	Crohn's disease	rs780093	C=0.588, T=0.412	0.103608	0.897631	0.418	1.15	1.10-1.21	5e-11	27742603	2
rs71441063	Breast size	rs780093	C=0.588, T=0.412	0.103608	0.897631	0.416	0.072	0.041-0.103	5e-06	27742603	2
rs71441063	Calcium levels	rs780093	C=0.588, T=0.412	0.103608	0.897631		0.02	NA	7e-06	27742603	2
rs71441063	Palmitic acid (16:0) levels	rs780093	C=0.588, T=0.412	0.103608	0.897631		0.1261	NA	3e-06	27742603	2
rs71441063	Palmitoleic acid (16:1n-7) levels	rs780093	C=0.588, T=0.412	0.103608	0.897631	0.41	0.02	0.014-0.027	1e-09	27742603	2
rs71441063	Urate levels	rs780093	C=0.588, T=0.412	0.103608	0.897631	0.4	5.15	3.95-6.35/	4e-17	27742603	2
rs71441063	Triglycerides-Blood Pressure (TG-BP)	rs780093	C=0.588, T=0.412	0.103608	0.897631		0.18	0.12-0.24	3e-10	27742603	2
rs71441063	Waist Circumference - Triglycerides (WC-TG)	rs780093	C=0.588, T=0.412	0.103608	0.897631		0.19	0.13-0.25	2e-12	27742603	2
rs71441063	Glucose homeostasis traits	rs780093	C=0.588, T=0.412	0.103608	0.897631		0.14	0.081-0.199	1e-06	27742603	2
rs71441063	Sex hormone-binding globulin levels	rs780093	C=0.588, T=0.412	0.103608	0.897631	0.4	0.026	0.016-0.036/	7e-08	27742603	2
rs71441063	Sex hormone-binding globulin levels	rs780093	C=0.588, T=0.412	0.103608	0.897631	0.4	0.041	0.029-0.053/	9e-11	27742603	2
rs71441063	Sex hormone-binding globulin levels	rs780093	C=0.588, T=0.412	0.103608	0.897631	0.4	0.032	0.024-0.040/	2e-16	27742603	2
rs71441063	Triglycerides	rs780093	C=0.588, T=0.412	0.103608	0.897631	0.412	0.141	NA	3e-251	27742603	2
rs71441063	Triglycerides	rs780093	C=0.588, T=0.412	0.103608	0.897631	0.369	0.14	NA	3e-23	27742603	2
rs71441063	Triglycerides	rs780093	C=0.588, T=0.412	0.103608	0.897631	0.467	0.142	NA	8e-23	27742603	2
rs71441063	Triglycerides	rs780093	C=0.588, T=0.412	0.103608	0.897631		0.14	NA	3e-297	27742603	2
rs71441063	Triglycerides	rs780093	C=0.588, T=0.412	0.103608	0.897631	0.449	0.064	0.046-0.082	7e-12	27742603	2
rs71441063	Estimated glomerular filtration rate	rs780093	C=0.588, T=0.412	0.103608	0.897631	0.5491	0.0039	0.0025-0.0053	4e-09	27742603	2
rs71441063	Urinary albumin-to-creatinine ratio in diabetes	rs780093	C=0.588, T=0.412	0.103608	0.897631	0.373	0.0485	0.036-0.061	1e-13	27742603	2
rs71441063	Postprandial phospholipid levels in small HDL	rs780093	C=0.588, T=0.412	0.103608	0.897631	0.645206	0.144918	0.1-0.19/	2e-10	27742603	2
rs71441063	Postprandial medium VLDL particle concentration	rs780093	C=0.588, T=0.412	0.103608	0.897631	0.645381	0.129627	0.085-0.174/	1e-08	27742603	2
rs71441063	Postprandial phospholipid levels in medium VLDL	rs780093	C=0.588, T=0.412	0.103608	0.897631	0.645381	0.12804	0.084-0.172/	2e-08	27742603	2
rs71441063	Postprandial triglycerides levels in medium VLDL	rs780093	C=0.588, T=0.412	0.103608	0.897631	0.645381	0.132393	0.088-0.177/	6e-09	27742603	2
rs71441063	Postprandial free cholesterol in medium VLDL	rs780093	C=0.588, T=0.412	0.103608	0.897631	0.645381	0.130666	0.086-0.175/	9e-09	27742603	2
rs71441063	Postprandial total lipids in medium VLDL	rs780093	C=0.588, T=0.412	0.103608	0.897631	0.645381	0.128902	0.084-0.173/	1e-08	27742603	2
rs71441063	Postprandial triglycerides levels in small VLDL	rs780093	C=0.588, T=0.412	0.103608	0.897631	0.645381	0.127832	0.083-0.172/	2e-08	27742603	2
rs71441063	Postprandial triglycerides in VLDL	rs780093	C=0.588, T=0.412	0.103608	0.897631	0.645381	0.132198	0.088-0.177/	6e-09	27742603	2
rs71441063	Postprandial leucine	rs780093	C=0.588, T=0.412	0.103608	0.897631	0.645381	0.134479	0.09-0.179/	3e-09	27742603	2
rs71441063	Postprandial isoleucine	rs780093	C=0.588, T=0.412	0.103608	0.897631	0.645448	0.133714	0.089-0.178/	4e-09	27742603	2
rs71441063	Postprandial mean diameter of VLDLD particles	rs780093	C=0.588, T=0.412	0.103608	0.897631	0.645381	0.134825	0.09-0.179/	3e-09	27742603	2
rs71441063	Fasting mean diameter of VLDLD particles	rs780093	C=0.588, T=0.412	0.103608	0.897631	0.645165	0.140795	0.098-0.183/	8e-11	27742603	2
rs71441063	Fasting isoleucine	rs780093	C=0.588, T=0.412	0.103608	0.897631	0.645257	0.129617	0.087-0.172/	2e-09	27742603	2
rs71441063	Diacylglycerol_32:2_[M+H-H2O]1+ levels	rs780093	C=0.588, T=0.412	0.103608	0.897631		0.0800099	0.057-0.103	6e-12	27742603	2
rs71441063	Diacylglycerol_34:3_[M+H-H2O]1+ levels	rs780093	C=0.588, T=0.412	0.103608	0.897631		0.0737943	0.052-0.095	1e-11	27742603	2
rs71441063	Fasting glucose	rs780093	C=0.588, T=0.412	0.103608	0.897631	0.5145	0.0289	0.021-0.037	8e-13	27742603	2
rs71441063	Diacylglycerol_44:7_[M+H-H2O]1+ levels	rs780093	C=0.588, T=0.412	0.103608	0.897631		0.0955747	0.072-0.119	5e-16	27742603	2
rs71441063	Lysophosphatidylethanolamine_16:0_[M-H]1- levels	rs780093	C=0.588, T=0.412	0.103608	0.897631		0.0767223	0.055-0.098	3e-12	27742603	2
rs71441063	Sphingomyelin_34:0_[M+H]1+ levels	rs780093	C=0.588, T=0.412	0.103608	0.897631		0.0963272	0.073-0.12	4e-16	27742603	2
rs71441063	Sphingomyelin_34:1_[M+H]1+ levels	rs780093	C=0.588, T=0.412	0.103608	0.897631		0.0992757	0.075-0.123	4e-16	27742603	2
rs71441063	Histidine levels	rs780093	C=0.588, T=0.412	0.103608	0.897631	0.6179	8.509	()	2e-17	27742603	2
rs71441063	Trihexosylcermide (d18:1/16:0) levels	rs780093	C=0.588, T=0.412	0.103608	0.897631		0.135	0.092-0.178	2e-09	27742603	2
rs71441063	Trihexosylcermide (d18:1/22:0) levels	rs780093	C=0.588, T=0.412	0.103608	0.897631		0.132	0.089-0.175	3e-09	27742603	2
rs71441063	Total Trihexosylcermide levels	rs780093	C=0.588, T=0.412	0.103608	0.897631		0.15	0.11-0.19	3e-11	27742603	2
rs71441063	Total cholesterol levels	rs780093	C=0.588, T=0.412	0.103608	0.897631	0.412	0.067	NA	3e-47	27742603	2
rs71441063	Total cholesterol levels	rs780093	C=0.588, T=0.412	0.103608	0.897631	0.369	0.087	NA	2e-08	27742603	2
rs71441063	Total cholesterol levels	rs780093	C=0.588, T=0.412	0.103608	0.897631	0.467	0.089	NA	2e-08	27742603	2
rs71441063	Total cholesterol levels	rs780093	C=0.588, T=0.412	0.103608	0.897631		0.069	NA	1e-60	27742603	2
rs71441063	Low density lipoprotein cholesterol levels	rs780093	C=0.588, T=0.412	0.103608	0.897631		0.022	NA	6e-07	27742603	2
rs71441063	Estimated glomerular filtration rate	rs780093	C=0.588, T=0.412	0.103608	0.897631	0.4171	0.0044	0.0038-0.005	3e-62	27742603	2
rs71441063	Triglyceride levels	rs780093	C=0.588, T=0.412	0.103608	0.897631		0.0681341	0.059-0.077	3e-51	27742603	2
rs71441063	Total cholesterol levels	rs780093	C=0.588, T=0.412	0.103608	0.897631		3.73622	2.99-4.49	2e-22	27742603	2
rs71441063	Low density lipoprotein cholesterol levels	rs780093	C=0.588, T=0.412	0.103608	0.897631		1.84465	1.17-2.52	8e-08	27742603	2
rs71441063	Immature fraction of reticulocytes	rs780093	C=0.588, T=0.412	0.103608	0.897631	0.616399	0.0221701	0.018-0.027	6e-22	27742603	2
rs71441063	Phosphatidylcholine-2O_32:0_[M+H]1+ levels	rs780093	C=0.588, T=0.412	0.103608	0.897631		0.0889613	0.065-0.113	3e-13	27742603	2
rs71441063	Phosphatidylcholine-O_34:2_[M+H]1+/Phosphatidylcholine-P_34:1_[M+H]1+/Phosphatidylethanolamine-O_37:2_[M+H]1+ levels	rs780093	C=0.588, T=0.412	0.103608	0.897631		0.081636	0.057-0.106	4e-11	27742603	2
rs71441063	Phosphatidylcholine-O_34:3_[M+H]1+/Phosphatidylcholine-P_34:2_[M+H]1+/Phosphatidylethanolamine-P_37:2_[M+H]1+ levels	rs780093	C=0.588, T=0.412	0.103608	0.897631		0.0844062	0.06-0.108	6e-12	27742603	2
rs71441063	Phosphatidylcholine-O_30:1_[M+H]1+/Phosphatidylcholine-P_30:0_[M+H]1+/Phosphatidylethanolamine-O_33:1_[M+H]1+ levels	rs780093	C=0.588, T=0.412	0.103608	0.897631		0.0819155	0.06-0.104	3e-13	27742603	2
rs71441063	Phosphatidylcholine-O_31:0_[M+H]1+/Phosphatidylethanolamine-O_34:0_[M+H]1+ levels	rs780093	C=0.588, T=0.412	0.103608	0.897631		0.0935235	0.07-0.117	2e-15	27742603	2
rs71441063	Phosphatidylcholine-O_32:1_[M+H]1+/Phosphatidylcholine-P_32:0_[M+H]1+/Phosphatidylethanolamine-O_35:1_[M+H]1+ levels	rs780093	C=0.588, T=0.412	0.103608	0.897631		0.0977016	0.074-0.121	7e-16	27742603	2
rs71441063	Phosphatidylcholine-O_36:2_[M+H]1+/Phosphatidylcholine-P_36:1_[M+H]1+/Phosphatidylethanolamine-P_39:1_[M+H]1+ levels	rs780093	C=0.588, T=0.412	0.103608	0.897631		0.0866234	0.063-0.11	8e-13	27742603	2
rs71441063	Phosphatidylcholine-O_36:3_[M+H]1+/Phosphatidylcholine-P_36:2_[M+H]1+ levels	rs780093	C=0.588, T=0.412	0.103608	0.897631		0.083328	0.06-0.107	3e-12	27742603	2
rs71441063	Phosphatidylcholine-O_34:1_[M+H]1+/Phosphatidylcholine-P_34:0_[M+H]1+/Phosphatidylethanolamine-O_37:1_[M+H]1+ levels	rs780093	C=0.588, T=0.412	0.103608	0.897631		0.107281	0.084-0.13	3e-20	27742603	2
rs71441063	Palmitoleic acid (16:1n-7) levels	rs780093	C=0.588, T=0.412	0.103608	0.897631		0.019	0.013-0.025	4e-12	27742603	2
rs71441063	Total cholesterol levels	rs780093	C=0.588, T=0.412	0.103608	0.897631	0.413	0.0515	0.044-0.059()	3e-47	27742603	2
rs71441063	circulating leptin levels adjusted for BMI	rs780093	C=0.588, T=0.412	0.103608	0.897631	0.61	0.024	0.016-0.032	4e-10	27742603	2
rs71441063	circulating leptin levels adjusted for BMI	rs780093	C=0.588, T=0.412	0.103608	0.897631	0.61	0.025	0.015-0.035	1e-06	27742603	2
rs71441063	circulating leptin levels	rs780093	C=0.588, T=0.412	0.103608	0.897631	0.61	0.032	0.022-0.042	2e-10	27742603	2
rs71441063	circulating leptin levels	rs780093	C=0.588, T=0.412	0.103608	0.897631	0.61	0.033	0.019-0.047	8e-07	27742603	2
rs71441063	Type 2 diabetes	rs780093	C=0.588, T=0.412	0.103608	0.897631		1.07582	1.04425991211509-1.10832920480705	2e-06	27742603	2
rs71441063	Triglycerides	rs780093	C=0.588, T=0.412	0.103608	0.897631	0.356	0.108	0.081-0.135	3e-15	27742603	2
rs71441063	Glomerular filtration rate (creatinine)	rs780093	C=0.588, T=0.412	0.103608	0.897631		0.0081	0.0063-0.0099	2e-16	27742603	2
rs71441063	Estimated glomerular filtration rate	rs780093	C=0.588, T=0.412	0.103608	0.897631	0.5414	13.556	NA	7e-42	27742603	2
rs71441063	Medication use (drugs used in diabetes)	rs780093	C=0.588, T=0.412	0.103608	0.897631	0.383979	0.0819713	0.059-0.105	6e-12	27742603	2
rs71441063	White blood cell count	rs780093	C=0.588, T=0.412	0.103608	0.897631	0.557609	0.02358	0.016-0.031	1e-10	27742603	2
rs71441063	Hypertriglyceridemia	rs780093	C=0.588, T=0.412	0.103608	0.897631	0.529	1.36986	1.25-1.49	3e-12	27742603	2
rs71441063	Serum metabolite levels (CMS)	rs780093	C=0.588, T=0.412	0.103608	0.897631		0.077922	NA	1e-11	27742603	2
rs71441063	Serum metabolite levels (CMS)	rs780093	C=0.588, T=0.412	0.103608	0.897631		0.080612	NA	5e-12	27742603	2
rs71441063	Serum metabolite levels (CMS)	rs780093	C=0.588, T=0.412	0.103608	0.897631		0.0707708	NA	1e-09	27742603	2
rs71441063	Serum metabolite levels (CMS)	rs780093	C=0.588, T=0.412	0.103608	0.897631		0.0743885	NA	7e-10	27742603	2
rs71441063	Serum metabolite levels	rs780093	C=0.588, T=0.412	0.103608	0.897631		0.0824702	NA	5e-11	27742603	2
rs71441063	Serum metabolite levels	rs780093	C=0.588, T=0.412	0.103608	0.897631		0.085194	NA	1e-11	27742603	2
rs71441063	Serum metabolite levels	rs780093	C=0.588, T=0.412	0.103608	0.897631		0.0800027	NA	2e-10	27742603	2
rs71441063	Serum metabolite levels	rs780093	C=0.588, T=0.412	0.103608	0.897631		0.0775291	NA	6e-10	27742603	2
rs71441063	Serum metabolite levels	rs780093	C=0.588, T=0.412	0.103608	0.897631		0.084067	NA	1e-08	27742603	2
rs71441063	Serum metabolite levels	rs780093	C=0.588, T=0.412	0.103608	0.897631		0.089045	NA	1e-09	27742603	2
rs71441063	Serum metabolite levels	rs780093	C=0.588, T=0.412	0.103608	0.897631		0.0888686	NA	2e-09	27742603	2
rs71441063	Serum metabolite levels	rs780093	C=0.588, T=0.412	0.103608	0.897631		0.0886059	NA	2e-09	27742603	2
rs71441063	Serum metabolite levels	rs780093	C=0.588, T=0.412	0.103608	0.897631		0.087917	NA	3e-09	27742603	2
rs71441063	Serum metabolite levels	rs780093	C=0.588, T=0.412	0.103608	0.897631		0.074291	NA	3e-09	27742603	2
rs71441063	Serum metabolite levels	rs780093	C=0.588, T=0.412	0.103608	0.897631		0.0782671	NA	1e-07	27742603	2
rs71441063	Serum metabolite levels	rs780093	C=0.588, T=0.412	0.103608	0.897631		0.076762	NA	2e-07	27742603	2
rs71441063	Serum metabolite levels (CMS)	rs780093	C=0.588, T=0.412	0.103608	0.897631		0.0759964	NA	3e-10	27742603	2
rs71441063	Serum metabolite levels (CMS)	rs780093	C=0.588, T=0.412	0.103608	0.897631		0.0679738	NA	8e-10	27742603	2
rs71441063	Serum metabolite levels (CMS)	rs780093	C=0.588, T=0.412	0.103608	0.897631		0.0767572	NA	7e-11	27742603	2
rs71441063	Serum metabolite levels (CMS)	rs780093	C=0.588, T=0.412	0.103608	0.897631		0.0905476	NA	2e-11	27742603	2
rs71441063	Serum metabolite levels (CMS)	rs780093	C=0.588, T=0.412	0.103608	0.897631		0.0743923	NA	2e-10	27742603	2
rs71441063	Serum metabolite levels (CMS)	rs780093	C=0.588, T=0.412	0.103608	0.897631		0.0894078	NA	2e-11	27742603	2
rs71441063	Serum metabolite levels (CMS)	rs780093	C=0.588, T=0.412	0.103608	0.897631		0.0706077	NA	7e-10	27742603	2
rs71441063	Serum metabolite levels (CMS)	rs780093	C=0.588, T=0.412	0.103608	0.897631		0.0791564	NA	2e-13	27742603	2
rs71441063	Kidney stones	rs780093	C=0.588, T=0.412	0.103608	0.897631	0.38	1.1	1.08-1.13	1e-13	27742603	2
rs71441063	Sphingomyelin_33:1_[M+H]1+ levels	rs780093	C=0.588, T=0.412	0.103608	0.897631		0.0879313	0.065-0.111	1e-13	27742603	2
rs71441063	Triacylglycerol_52:6_[M+NH4]1+ levels	rs780093	C=0.588, T=0.412	0.103608	0.897631		0.0932588	0.064-0.122	3e-10	27742603	2
rs71441063	Sphingomyelin(37:1)_[M+H]1+ levels	rs780093	C=0.588, T=0.412	0.103608	0.897631		0.0638	0.044-0.084	4e-10	27742603	2
rs71441063	Triacylglycerol_50:3_[M+NH4]1+ levels	rs780093	C=0.588, T=0.412	0.103608	0.897631		0.101786	0.072-0.131	2e-11	27742603	2
rs71441063	Triacylglycerol_50:4_[M+NH4]1+ levels	rs780093	C=0.588, T=0.412	0.103608	0.897631		0.0984113	0.069-0.128	4e-11	27742603	2
rs71441063	Cardiovascular disease	rs780093	C=0.588, T=0.412	0.103608	0.897631			NA	7e-14	27742603	2
rs71441063	Creatinine levels	rs4665987	A=0.264, G=0.736	0.16149	0.803452		0.03616	0.029-0.044	2e-21	27755825	2
rs71441063	Serum creatinine levels	rs4665987	A=0.264, G=0.736	0.16149	0.803452	0.578502	0.0300045	0.024-0.036	7e-25	27755825	2
rs71441063	Creatine kinase levels	rs4665988	A=0.263, C=0.737	0.162426	0.803717		0.02399	0.016-0.032	3e-08	27761436	2
rs71441063	Height	rs4665382	C=0.264, T=0.736	0.16149	0.803452	0.3726	0.0181	0.013-0.023	2e-14	27783801	2
rs71441063	Body mass index	rs4665383	C=0.736, G=0.264	0.16149	0.803452		0.0092	0.0061-0.0123	2e-08	27791555	2
rs71441063	Waist Circumference - Triglycerides (WC-TG)	rs1919128	A=0.736, G=0.264	0.16149	0.803452		0.18	0.12-0.24	2e-09	27801759	2
rs71441063	Fasting blood insulin adjusted for BMI	rs1919128	A=0.736, G=0.264	0.16149	0.803452		0.022	0.014-0.03	2e-08	27801759	2
rs71441063	Fasting blood glucose adjusted for BMI	rs1919128	A=0.736, G=0.264	0.16149	0.803452		0.023	0.015-0.031	4e-09	27801759	2
rs71441063	Triglyceride levels	rs1919128	A=0.736, G=0.264	0.16149	0.803452	0.529	0.0379	0.021-0.054	7e-06	27801759	2
rs71441063	Waist Circumference - Triglycerides (WC-TG)	rs13022873	A=0.735, C=0.265	0.160562	0.803186		0.17	0.11-0.23	5e-09	27815510	2
rs71441063	Type 2 diabetes or prostate cancer (pleiotropy)	rs12464616	C=0.738, T=0.262	0.163369	0.803981			NA	1e-08	27827092	2
rs71441063	Triglyceride levels	rs2384656	A=0.738, G=0.262	0.163369	0.803981		7.22	6.45-7.99	1e-74	27832055	2
rs71441063	Total cholesterol levels	rs2384656	A=0.738, G=0.262	0.163369	0.803981		1.88	1.48-2.28	4e-20	27832055	2
rs71441063	Noncognitive aspects of educational attainment	rs13020949	C=0.738, T=0.262	0.163369	0.803981	0.262425	0.0451493	0.029-0.061	2e-08	27836605	2
rs71441063	Metabolite levels	rs4666000	C=0.277, T=0.723	0.14994	0.799937		0.168974	0.1-0.24	1e-06	27839369	2
rs71441063	Metabolite levels	rs4666000	C=0.277, T=0.723	0.14994	0.799937		0.166389	0.097-0.236	2e-06	27839369	2
rs71441063	Metabolite levels	rs4666000	C=0.277, T=0.723	0.14994	0.799937		0.167541	0.098-0.237	2e-06	27839369	2
rs71441063	Appendicular lean mass	rs4666000	C=0.277, T=0.723	0.14994	0.799937	0.270218	0.0534883	0.039-0.068	3e-12	27839369	2
rs71441063	Phospholipid levels (plasma)	rs4666002	C=0.262, G=0.738	0.163369	0.803981		0	1.10-0.70%	7e-11	27840640	2
rs71441063	Waist Circumference - Triglycerides (WC-TG)	rs3749147	A=0.253, G=0.747	0.172188	0.806331		0.18	0.12-0.24	1e-09	27851918	2
rs71441063	Fasting blood insulin adjusted for BMI	rs3749147	A=0.253, G=0.747	0.172188	0.806331		0.022	0.012-0.032	1e-07	27851918	2
rs71441063	Fasting blood glucose adjusted for BMI	rs3749147	A=0.253, G=0.747	0.172188	0.806331		0.022	0.014-0.03	6e-08	27851918	2
rs71441063	Triglyceride levels	rs3749147	A=0.253, G=0.747	0.172188	0.806331		6.601	/	4e-10	27851918	2
rs71441063	Hemoglobin concentration	rs3749147	A=0.253, G=0.747	0.172188	0.806331	0.2512	0.02112	NA	9e-07	27851918	2
rs71441063	Total cholesterol levels	rs35315097	A=0.924, C=0.076	0.601505	0.813566		0.038	0.028-0.048	1e-12	27929023	2
rs71441063	Apolipoprotein B levels	rs35315097	A=0.924, C=0.076	0.601505	0.813566		0.0379	0.027-0.048	2e-12	27929023	2
rs71441063	C-reactive protein levels	rs35315097	A=0.924, C=0.076	0.601505	0.813566		0.0508	0.04-0.061	2e-21	27929023	2
rs71441063	Low density lipoprotein cholesterol levels	rs35315097	A=0.924, C=0.076	0.601505	0.813566		0.0317	0.021-0.042	3e-09	27929023	2
rs71441063	Insulin-like growth factor 1 levels	rs35315097	A=0.924, C=0.076	0.601505	0.813566		0.0385	0.028-0.049	7e-13	27929023	2
rs71441063	Gamma glutamyl transferase levels	rs35315097	A=0.924, C=0.076	0.601505	0.813566		0.0472	0.037-0.058	1e-18	27929023	2
rs71441063	Sex hormone-binding globulin levels	rs35315097	A=0.924, C=0.076	0.601505	0.813566		0.0459	0.035-0.057	3e-16	27929023	2
rs71441063	Triglyceride levels	rs35315097	A=0.924, C=0.076	0.601505	0.813566		0.0697	0.059-0.08	9e-39	27929023	2
rs71441063	Urate levels	rs35315097	A=0.924, C=0.076	0.601505	0.813566		0.0328	0.022-0.043	9e-10	27929023	2
rs11127048	Basophil percentage of white cells	rs2384575	C=0.286, T=0.714	0.155644	0.740324	0.290849	0.0145539	0.0097-0.0194	4e-09	27387429	2
rs11127048	Serum metabolite levels	rs1275541	A=0.296, G=0.704	0.167191	0.749038	0.497913	0.15	0.1-0.2	4e-11	27389195	2
rs11127048	Fasting blood glucose adjusted for BMI	rs1395	A=0.693, G=0.307	0.172971	0.742358		0.021	0.013-0.029	1e-07	27424636	2
rs11127048	Pantothenate levels	rs1395	A=0.693, G=0.307	0.172971	0.742358		0.18	NA	2e-17	27424636	2
rs11127048	Pantothenate levels	rs1395	A=0.693, G=0.307	0.172971	0.742358	0.7	0.017	0.011-0.023	8e-11	27424636	2
rs11127048	Metabolite levels	rs1561535	C=0.72, T=0.28	0.142038	0.71769		0.162252	0.091-0.234	9e-06	27471025	2
rs11127048	Pantothenate levels	rs1561535	C=0.72, T=0.28	0.142038	0.71769		0.131	0.098-0.164	6e-15	27471025	2
rs11127048	Triglyceride levels	rs6547521	C=0.29, G=0.71	0.15318	0.727358		4.64	3.48-5.8	4e-15	27488432	2
rs11127048	Drinks per week	rs72817537	A=0.203, G=0.797	0.143791	0.893567	0.212	0.00912	0.0071-0.0112	1e-18	27497549	2
rs11127048	Low density lipoprotein cholesterol levels	rs7575245	A=0.244, G=0.756	0.177247	0.881838	0.844661	0.045332	0.033-0.058	1e-11	27527321	2
rs11127048	Educational attainment	rs188743186	A=0.207, G=0.793	0.140453	0.872417	0.1819	0.00749433	0.0044-0.0106	2e-06	27561317	2
rs11127048	Urinary albumin-to-creatinine ratio	rs10205592	C=0.408, T=0.592	0.399646	0.905855	0.56	0.075	0.048-0.102	1e-07	27568871	2
rs11127048	Metabolite levels	rs7586601	A=0.588, G=0.412	0.412337	0.912592		0.182508	0.11-0.25	7e-07	27584666	2
rs11127048	Metabolite levels	rs7586601	A=0.588, G=0.412	0.412337	0.912592		0.175026	0.1-0.25	2e-06	27584666	2
rs11127048	Total cholesterol levels	rs80051818	C=0.31, T=0.69	0.223312	0.837622		0.0323	0.027-0.037	2e-36	27591804	2
rs11127048	Serum albumin levels	rs80051818	C=0.31, T=0.69	0.223312	0.837622		0.0342	0.029-0.039	2e-37	27591804	2
rs11127048	Serum alkaline phosphatase levels	rs80051818	C=0.31, T=0.69	0.223312	0.837622		0.0233	0.018-0.028	9e-20	27591804	2
rs11127048	Calcium levels	rs80051818	C=0.31, T=0.69	0.223312	0.837622		0.0263	0.021-0.032	8e-23	27591804	2
rs11127048	Apolipoprotein A1 levels	rs80051818	C=0.31, T=0.69	0.223312	0.837622		0.0187	0.013-0.024	3e-12	27591804	2
rs11127048	Apolipoprotein B levels	rs80051818	C=0.31, T=0.69	0.223312	0.837622		0.0307	0.026-0.036	6e-33	27591804	2
rs11127048	C-reactive protein levels	rs80051818	C=0.31, T=0.69	0.223312	0.837622		0.0401	0.035-0.045	5e-55	27591804	2
rs11127048	Gamma glutamyl transferase levels	rs80051818	C=0.31, T=0.69	0.223312	0.837622		0.0341	0.029-0.039	2e-40	27591804	2
rs11127048	Blood glucose levels	rs80051818	C=0.31, T=0.69	0.223312	0.837622		0.022	0.017-0.027	2e-16	27591804	2
rs11127048	Sex hormone-binding globulin levels	rs80051818	C=0.31, T=0.69	0.223312	0.837622		0.0359	0.031-0.041	1e-40	27591804	2
rs11127048	Low density lipoprotein cholesterol levels	rs80051818	C=0.31, T=0.69	0.223312	0.837622		0.0268	0.022-0.032	1e-25	27591804	2
rs11127048	Glycated hemoglobin levels	rs80051818	C=0.31, T=0.69	0.223312	0.837622		0.0173	0.012-0.022	4e-11	27591804	2
rs11127048	Insulin-like growth factor 1 levels	rs80051818	C=0.31, T=0.69	0.223312	0.837622		0.0318	0.027-0.037	4e-35	27591804	2
rs11127048	Triglyceride levels	rs80051818	C=0.31, T=0.69	0.223312	0.837622		0.0552	0.05-0.06	3e-103	27591804	2
rs11127048	Serum total protein level	rs80051818	C=0.31, T=0.69	0.223312	0.837622		0.024	0.019-0.029	3e-19	27591804	2
rs11127048	Testosterone levels	rs80051818	C=0.31, T=0.69	0.223312	0.837622		0.0193	0.014-0.025	7e-13	27591804	2
rs11127048	Urate levels	rs80051818	C=0.31, T=0.69	0.223312	0.837622		0.0328	0.028-0.038	1e-37	27591804	2
rs11127048	Breast size	rs4665972	C=0.584, T=0.416	0.780237	0.88512	0.448	0.08	0.047-0.113	1e-06	27598097	2
rs11127048	Triglycerides	rs4665972	C=0.584, T=0.416	0.780237	0.88512	0.123	0.065	NA	1e-08	27598097	2
rs11127048	Triglyceride levels x alcohol consumption (drinkers vs non-drinkers) interaction (2df)	rs4665972	C=0.584, T=0.416	0.780237	0.88512			NA	2e-247	27598097	2
rs11127048	Triglyceride levels x alcohol consumption (drinkers vs non-drinkers) interaction (2df)	rs4665972	C=0.584, T=0.416	0.780237	0.88512			NA	1e-07	27598097	2
rs11127048	Triglyceride levels x alcohol consumption (drinkers vs non-drinkers) interaction (2df)	rs4665972	C=0.584, T=0.416	0.780237	0.88512			NA	4e-75	27598097	2
rs11127048	LDL cholesterol levels x alcohol consumption (drinkers vs non-drinkers) interaction (2df)	rs4665972	C=0.584, T=0.416	0.780237	0.88512			NA	6e-18	27598097	2
rs11127048	Triglyceride levels	rs4665972	C=0.584, T=0.416	0.780237	0.88512		0.066	NA	2e-72	27598097	2
rs11127048	Triglyceride levels	rs4665972	C=0.584, T=0.416	0.780237	0.88512		0.054	NA	1e-54	27598097	2
rs11127048	Triglyceride levels	rs4665972	C=0.584, T=0.416	0.780237	0.88512		0.068	NA	1e-15	27598097	2
rs11127048	Triglyceride levels	rs4665972	C=0.584, T=0.416	0.780237	0.88512		0.059	NA	2e-138	27598097	2
rs11127048	LDL cholesterol levels in current drinkers	rs4665972	C=0.584, T=0.416	0.780237	0.88512		0.907	NA	2e-06	27598097	2
rs11127048	Urinary albumin-to-creatinine ratio	rs4665972	C=0.584, T=0.416	0.780237	0.88512	0.3953	0.0173726	0.013-0.021	6e-17	27598097	2
rs11127048	LDL cholesterol levels x alcohol consumption (regular vs non-regular drinkers) interaction (2df)	rs4665972	C=0.584, T=0.416	0.780237	0.88512			NA	2e-12	27598097	2
rs11127048	Triglyceride levels in current drinkers	rs4665972	C=0.584, T=0.416	0.780237	0.88512		0.069	NA	3e-146	27598097	2
rs11127048	Triglyceride levels in current drinkers	rs4665972	C=0.584, T=0.416	0.780237	0.88512		0.062	NA	1e-221	27598097	2
rs11127048	Triglyceride levels in current drinkers	rs4665972	C=0.584, T=0.416	0.780237	0.88512		0.058	NA	6e-09	27598097	2
rs11127048	Triglyceride levels in current drinkers	rs4665972	C=0.584, T=0.416	0.780237	0.88512		0.052	NA	9e-58	27598097	2
rs11127048	Triglyceride levels in current drinkers	rs4665972	C=0.584, T=0.416	0.780237	0.88512		0.066	NA	1e-21	27598097	2
rs11127048	Microalbuminuria	rs4665972	C=0.584, T=0.416	0.780237	0.88512		1.04592	1.03-1.06	2e-10	27598097	2
rs11127048	LDL cholesterol levels x alcohol consumption (drinkers vs non-drinkers) interaction (2df)	rs4665972	C=0.584, T=0.416	0.780237	0.88512			NA	8e-14	27598097	2
rs11127048	Triglyceride levels x alcohol consumption (drinkers vs non-drinkers) interaction (2df)	rs4665972	C=0.584, T=0.416	0.780237	0.88512			NA	9e-29	27598097	2
rs11127048	Triglyceride levels x alcohol consumption (drinkers vs non-drinkers) interaction (2df)	rs4665972	C=0.584, T=0.416	0.780237	0.88512			NA	9e-203	27598097	2
rs11127048	LDL cholesterol levels x alcohol consumption (regular vs non-regular drinkers) interaction (2df)	rs4665972	C=0.584, T=0.416	0.780237	0.88512			NA	2e-15	27598097	2
rs11127048	Urinary albumin-to-creatinine ratio	rs4665972	C=0.584, T=0.416	0.780237	0.88512		0.0182	0.014-0.022	1e-18	27598097	2
rs11127048	LDL cholesterol levels in current drinkers	rs4665972	C=0.584, T=0.416	0.780237	0.88512		0.859	NA	8e-08	27598097	2
rs11127048	Fasting triglycerides levels in medium HDL	rs4665972	C=0.584, T=0.416	0.780237	0.88512	0.624812	0.12983	0.087-0.173/	3e-09	27598097	2
rs11127048	Fasting monounsaturated fatty acids (16:1, 18:1)	rs4665972	C=0.584, T=0.416	0.780237	0.88512	0.625441	0.144354	0.1-0.19/	6e-11	27598097	2
rs11127048	Postprandial monounsaturated fatty acids (16:1, 18:1)	rs4665972	C=0.584, T=0.416	0.780237	0.88512	0.624571	0.14444	0.099-0.19/	4e-10	27598097	2
rs11127048	Postprandial saturated fatty acids	rs4665972	C=0.584, T=0.416	0.780237	0.88512	0.624599	0.133824	0.089-0.179/	8e-09	27598097	2
rs11127048	Postprandial total fatty acids	rs4665972	C=0.584, T=0.416	0.780237	0.88512	0.625139	0.145015	0.1-0.19/	4e-10	27598097	2
rs11127048	Postprandial glycoprotein acetyls (mainly a1-acid glycoprotein)	rs4665972	C=0.584, T=0.416	0.780237	0.88512	0.625123	0.154103	0.11-0.2/	2e-11	27598097	2
rs11127048	Fasting docosahexaenoic acid (22:6)	rs4665972	C=0.584, T=0.416	0.780237	0.88512	0.624797	0.125613	0.083-0.169/	1e-08	27598097	2
rs11127048	Fasting omega-3 fatty acids	rs4665972	C=0.584, T=0.416	0.780237	0.88512	0.625016	0.130557	0.088-0.174/	3e-09	27598097	2
rs11127048	Fasting glycoprotein acetyls (mainly a1-acid glycoprotein)	rs4665972	C=0.584, T=0.416	0.780237	0.88512	0.62509	0.157347	0.11-0.2/	7e-13	27598097	2
rs11127048	Fasting total fatty acids	rs4665972	C=0.584, T=0.416	0.780237	0.88512	0.625063	0.124032	0.081-0.167/	2e-08	27598097	2
rs11127048	Postprandial docosahexaenoic acid (22:6)	rs4665972	C=0.584, T=0.416	0.780237	0.88512	0.625112	0.134396	0.089-0.18/	6e-09	27598097	2
rs11127048	Triglyceride levels	rs4665972	C=0.584, T=0.416	0.780237	0.88512	0.4	0.26	0.16-0.36	8e-08	27598097	2
rs11127048	Lymphocyte-to-monocyte ratio	rs4665972	C=0.584, T=0.416	0.780237	0.88512	0.395		NA	1e-27	27598097	2
rs11127048	Phosphatidylcholine acyl-alkyl C38:1 levels	rs4665972	C=0.584, T=0.416	0.780237	0.88512	0.4069	6.577	()	5e-11	27598097	2
rs11127048	Trihexosylcermide (d18:1/24:1) levels	rs4665972	C=0.584, T=0.416	0.780237	0.88512		0.124	0.079-0.169	4e-08	27598097	2
rs11127048	Trihexosylcermide (d18:1/24:0) levels	rs4665972	C=0.584, T=0.416	0.780237	0.88512		0.136	0.091-0.181	2e-09	27598097	2
rs11127048	Triglyceride levels	rs4665972	C=0.584, T=0.416	0.780237	0.88512		0.0687275	0.059-0.078	8e-47	27598097	2
rs11127048	Low density lipoprotein cholesterol levels	rs4665972	C=0.584, T=0.416	0.780237	0.88512		1.9524	1.25-2.65	5e-08	27598097	2
rs11127048	Serum alkaline phosphatase levels	rs4665972	C=0.584, T=0.416	0.780237	0.88512		0.0469	0.031-0.063	6e-09	27598097	2
rs11127048	Total cholesterol levels	rs4665972	C=0.584, T=0.416	0.780237	0.88512		3.9092	3.12-4.69	2e-22	27598097	2
rs11127048	Urinary albumin-to-creatinine ratio	rs4665972	C=0.584, T=0.416	0.780237	0.88512	0.67	0.078	0.049-0.107	2e-07	27598097	2
rs11127048	Serum levels of protein NRP1	rs4665972	C=0.584, T=0.416	0.780237	0.88512	0.3544	0.133093	0.099-0.168	4e-14	27598097	2
rs11127048	High light scatter reticulocyte count	rs4665972	C=0.584, T=0.416	0.780237	0.88512	0.6051	0.032467	0.025-0.04	1e-18	27598097	2
rs11127048	Reticulocyte count	rs4665972	C=0.584, T=0.416	0.780237	0.88512	0.6051	0.0339539	0.027-0.041	4e-20	27598097	2
rs11127048	Reticulocyte fraction of red cells	rs4665972	C=0.584, T=0.416	0.780237	0.88512	0.6051	0.039236	0.032-0.046	2e-26	27598097	2
rs11127048	Urinary albumin-to-creatinine ratio	rs4665972	C=0.584, T=0.416	0.780237	0.88512	0.394	0.016	0.012-0.02	5e-14	27598097	2
rs11127048	Urinary albumin excretion (no hypertensive medication)	rs4665972	C=0.584, T=0.416	0.780237	0.88512	0.392	0.01104	0.0075-0.0146	8e-10	27598097	2
rs11127048	Urinary albumin excretion	rs4665972	C=0.584, T=0.416	0.780237	0.88512	0.393	0.01176	0.0084-0.0151	7e-12	27598097	2
rs11127048	Sex hormone-binding globulin levels adjusted for BMI	rs4665972	C=0.584, T=0.416	0.780237	0.88512	0.606698	0.0368708	0.035-0.039	0	27598097	2
rs11127048	Triglyceride levels	rs4665972	C=0.584, T=0.416	0.780237	0.88512		4.466	NA	8e-06	27598097	2
rs11127048	Urinary albumin-to-creatinine ratio	rs4665972	C=0.584, T=0.416	0.780237	0.88512	0.6071	0.016	0.01-0.022	4e-08	27598097	2
rs11127048	Urinary sodium to potassium ratio	rs4665972	C=0.584, T=0.416	0.780237	0.88512	0.6082	0.026	0.020-0.032	1e-17	27598097	2
rs11127048	Triglyceride levels x alcohol consumption (regular vs non-regular drinkers) interaction (2df)	rs4665972	C=0.584, T=0.416	0.780237	0.88512			NA	9e-29	27598097	2
rs11127048	Triglyceride levels x alcohol consumption (regular vs non-regular drinkers) interaction (2df)	rs4665972	C=0.584, T=0.416	0.780237	0.88512			NA	4e-200	27598097	2
rs11127048	Triglyceride levels	rs4665972	C=0.584, T=0.416	0.780237	0.88512	0.395414	0.100204	0.096-0.104	0	27598097	2
rs11127048	Triglyceride levels x alcohol consumption (regular vs non-regular drinkers) interaction (2df)	rs4665972	C=0.584, T=0.416	0.780237	0.88512			NA	1e-237	27598097	2
rs11127048	Triglyceride levels x alcohol consumption (regular vs non-regular drinkers) interaction (2df)	rs4665972	C=0.584, T=0.416	0.780237	0.88512			NA	5e-09	27598097	2
rs11127048	Triglyceride levels x alcohol consumption (regular vs non-regular drinkers) interaction (2df)	rs4665972	C=0.584, T=0.416	0.780237	0.88512			NA	7e-75	27598097	2
rs11127048	Appendicular lean mass	rs4665972	C=0.584, T=0.416	0.780237	0.88512	0.605726	0.0624518	0.049-0.076	5e-19	27598097	2
rs11127048	Linoleic acid levels	rs4665972	C=0.584, T=0.416	0.780237	0.88512	0.4	0.051	0.043-0.059	7e-35	27598097	2
rs11127048	2-hydroxybutyrate/2-hydroxyisobutyrate levels	rs4665972	C=0.584, T=0.416	0.780237	0.88512		0.113	0.084-0.142	6e-14	27598097	2
rs11127048	Threonine levels	rs4665972	C=0.584, T=0.416	0.780237	0.88512		0.101	0.072-0.13	3e-11	27598097	2
rs11127048	Tyrosine levels	rs4665972	C=0.584, T=0.416	0.780237	0.88512	0.39541	0.0230046	0.015-0.031	5e-08	27598097	2
rs11127048	Sex hormone-binding globulin levels	rs4665972	C=0.584, T=0.416	0.780237	0.88512	0.6	2.04	1.38-2.7/	2e-09	27598097	2
rs11127048	Sex hormone-binding globulin levels	rs4665972	C=0.584, T=0.416	0.780237	0.88512	0.61	1.71	1.43-1.99/	3e-33	27598097	2
rs11127048	Ig Kappa chain V-I region HK102- like levels	rs4665972	C=0.584, T=0.416	0.780237	0.88512	0.4	0.099	0.074-0.124	9e-14	27598097	2
rs11127048	Plexin-B2 levels	rs4665972	C=0.584, T=0.416	0.780237	0.88512	0.4	0.124	0.099-0.149	2e-20	27598097	2
rs11127048	Brother of CDO levels	rs4665972	C=0.584, T=0.416	0.780237	0.88512	0.4	0.109	0.084-0.134	2e-17	27598097	2
rs11127048	Cadherin-3 levels	rs4665972	C=0.584, T=0.416	0.780237	0.88512	0.4	0.114	0.087-0.141	2e-17	27598097	2
rs11127048	Triglyceride levels	rs4665972	C=0.584, T=0.416	0.780237	0.88512		8.38	7.6-9.16	6e-97	27598097	2
rs11127048	High-density lipoprotein levels (MTAG)	rs4665972	C=0.584, T=0.416	0.780237	0.88512		0.02972	0.024-0.035	3e-28	27598097	2
rs11127048	Receptor-type tyrosine-protein phosphatase S levels	rs4665972	C=0.584, T=0.416	0.780237	0.88512	0.4	0.095	0.068-0.122	5e-12	27598097	2
rs11127048	Neurogenic locus notch homolog protein 1 levels	rs4665972	C=0.584, T=0.416	0.780237	0.88512	0.4	0.089	0.064-0.114	8e-12	27598097	2
rs11127048	Tumor necrosis factor receptor superfamily member 21 levels	rs4665972	C=0.584, T=0.416	0.780237	0.88512	0.4	0.099	0.072-0.126	2e-13	27598097	2
rs11127048	Vesicular integral-membrane protein VIP36 levels	rs4665972	C=0.584, T=0.416	0.780237	0.88512	0.4	0.096	0.069-0.123	4e-12	27598097	2
rs11127048	Lumican levels	rs4665972	C=0.584, T=0.416	0.780237	0.88512	0.4	0.101	0.076-0.126	5e-14	27598097	2
rs11127048	Inactive tyrosine-protein kinase 7 levels	rs4665972	C=0.584, T=0.416	0.780237	0.88512	0.4	0.095	0.068-0.122	2e-12	27598097	2
rs11127048	Mean corpuscular volume	rs4665972	C=0.584, T=0.416	0.780237	0.88512		0.0137	0.0098-0.0176	3e-11	27598097	2
rs11127048	Coagulation factor IXab levels	rs4665972	C=0.584, T=0.416	0.780237	0.88512	0.4	0.097	0.07-0.124	7e-13	27598097	2
rs11127048	Coagulation Factor X levels	rs4665972	C=0.584, T=0.416	0.780237	0.88512	0.4	0.095	0.068-0.122	5e-12	27598097	2
rs11127048	C-reactive protein levels (MTAG)	rs76984581	C=0.842, T=0.158	0.113503	0.924136		0.03432	0.029-0.04	3e-37	27606586	2
rs11127048	Sphingomyelin (d17:1/16:0, d18:1/15:0, d16:1/17:0) levels	rs1260338	A=0.588, G=0.412	0.412337	0.912592	0.43298	0.0940212	0.065-0.124	4e-10	27625661	2
rs11127048	1-(1-enyl-palmitoyl)-2-oleoyl-gpc (p-16:0/18:1) levels	rs1260338	A=0.588, G=0.412	0.412337	0.912592	0.433089	0.0941768	0.064-0.124	6e-10	27625661	2
rs11127048	Drinks per week	rs7566052	A=0.624, G=0.376	0.358362	0.917031	0.383	0.0114	0.0095-0.0133	2e-32	27628635	2
rs11127048	Crohn's disease	rs1728918	A=0.272, G=0.728	0.393643	0.862863	0.299	1.123	1.086-1.16	5e-16	27635463	2
rs11127048	Serum metabolite levels	rs1728918	A=0.272, G=0.728	0.393643	0.862863		0.04006	NA	2e-16	27635463	2
rs11127048	Diacylglycerol_44:7_[M+H-H2O]1+ levels	rs1728918	A=0.272, G=0.728	0.393643	0.862863		0.0842862	0.059-0.109	5e-11	27635463	2
rs11127048	Sphingomyelin_34:0_[M+H]1+ levels	rs1728918	A=0.272, G=0.728	0.393643	0.862863		0.0849554	0.06-0.11	4e-11	27635463	2
rs11127048	Sphingomyelin_34:1_[M+H]1+ levels	rs1728918	A=0.272, G=0.728	0.393643	0.862863		0.0847949	0.059-0.111	2e-10	27635463	2
rs11127048	Phosphatidylcholine-2O_32:0_[M+H]1+ levels	rs1728918	A=0.272, G=0.728	0.393643	0.862863		0.0826523	0.057-0.109	4e-10	27635463	2
rs11127048	Phosphatidylcholine-O_31:0_[M+H]1+/Phosphatidylethanolamine-O_34:0_[M+H]1+ levels	rs1728918	A=0.272, G=0.728	0.393643	0.862863		0.0903438	0.065-0.115	2e-12	27635463	2
rs11127048	Phosphatidylcholine-O_36:2_[M+H]1+/Phosphatidylcholine-P_36:1_[M+H]1+/Phosphatidylethanolamine-P_39:1_[M+H]1+ levels	rs1728918	A=0.272, G=0.728	0.393643	0.862863		0.0853184	0.059-0.111	9e-11	27635463	2
rs11127048	Phosphatidylcholine-O_34:1_[M+H]1+/Phosphatidylcholine-P_34:0_[M+H]1+/Phosphatidylethanolamine-O_37:1_[M+H]1+ levels	rs1728918	A=0.272, G=0.728	0.393643	0.862863		0.0906726	0.066-0.115	8e-13	27635463	2
rs11127048	Age-related disease endophenotypes	rs1728918	A=0.272, G=0.728	0.393643	0.862863			NA	5e-35	27635463	2
rs11127048	Age-related diseases, mortality and associated endophenotypes	rs1728918	A=0.272, G=0.728	0.393643	0.862863			NA	1e-31	27635463	2
rs11127048	Creatinine levels	rs1728918	A=0.272, G=0.728	0.393643	0.862863	0.78291	0.052956	0.039-0.066	2e-12	27635463	2
rs11127048	Blood glucose levels	rs1728918	A=0.272, G=0.728	0.393643	0.862863	0.27651	0.00593061	0.0043-0.0076	1e-12	27635463	2
rs11127048	Waist circumference	rs1728918	A=0.272, G=0.728	0.393643	0.862863	0.27651	0.158047	0.089-0.227	6e-06	27635463	2
rs11127048	Protein quantitative trait loci (liver)	rs1728918	A=0.272, G=0.728	0.393643	0.862863	0.2404	0.004327	NA	3e-10	27635463	2
rs11127048	Low density lipoprotein cholesterol levels	rs1728918	A=0.272, G=0.728	0.393643	0.862863	0.765948	0.0472261	0.031-0.064	4e-08	27635463	2
rs11127048	Body mass index	rs1728918	A=0.272, G=0.728	0.393643	0.862863		0.0121	0.0084-0.0158	2e-10	27635463	2
rs11127048	Body mass index	rs1728918	A=0.272, G=0.728	0.393643	0.862863			NA	1e-08	27635463	2
rs11127048	Takayasu arteritis	rs11675428	A=0.844, C=0.156	0.111577	0.92317		1.85185	NA	8e-06	27642734	2
rs11127048	Drinks per week	rs1728922	A=0.625, C=0.375	0.36167	0.923211	0.393	0.00938	0.0077-0.0111	6e-29	27644464	2
rs11127048	Hair color	rs4665978	C=0.413, T=0.587	0.414224	0.912802			NA	1e-15	27648726	2
rs11127048	Educational attainment	rs1647267	A=0.626, T=0.374	0.370058	0.935839	0.62	0.0087825	0.0067-0.0109	4e-16	27651054	2
rs11127048	Drinks per week	rs7580759	C=0.624, T=0.376	0.368407	0.929796	0.384	0.0093	0.0076-0.011	4e-28	27671257	2
rs11127048	Diacylglycerol_44:7_[M+H-H2O]1+ levels	rs780110	A=0.417, G=0.583	0.421834	0.913635		0.0722425	0.05-0.095	4e-10	27685388	2
rs11127048	Phosphatidylcholine-O_34:1_[M+H]1+/Phosphatidylcholine-P_34:0_[M+H]1+/Phosphatidylethanolamine-O_37:1_[M+H]1+ levels	rs780110	A=0.417, G=0.583	0.421834	0.913635		0.0727253	0.05-0.095	2e-10	27685388	2
rs11127048	Nonalcoholic fatty liver disease (imputed)	rs1260327	A=0.56, G=0.44	0.374844	0.82029		0.00509708	0.0033-0.0069	2e-08	27711893	2
rs11127048	Menopause (age at onset)	rs2303369	C=0.631, T=0.369	0.36664	0.941476	0.388	0.175	0.13-0.22	2e-12	27715416	2
rs11127048	Age at menopause	rs780088	C=0.376, T=0.624	0.378592	0.94256			NA	6e-21	27716004	2
rs11127048	Menopause (age at onset)	rs704795	A=0.376, G=0.624	0.378592	0.94256	0.4	0.16	0.12-0.2	2e-15	27716494	2
rs11127048	Very low density lipoprotein cholesterol levels	rs813592	C=0.377, T=0.623	0.380321	0.942712			NA	2e-09	27721971	2
rs11127048	Total cholesterol levels	rs813592	C=0.377, T=0.623	0.380321	0.942712			NA	3e-06	27721971	2
rs11127048	Triglycerides	rs1260326	C=0.589, T=0.411	0.82028	0.913154	0.45	0.12	0.08-0.16..	2e-31	27730940	2
rs11127048	Two-hour glucose challenge	rs1260326	C=0.589, T=0.411	0.82028	0.913154		0.07	0.05-0.09/	3e-10	27730940	2
rs11127048	Metabolite levels	rs1260326	C=0.589, T=0.411	0.82028	0.913154		0.15	0.11-0.19	3e-18	27730940	2
rs11127048	Cardiovascular disease risk factors	rs1260326	C=0.589, T=0.411	0.82028	0.913154	0.4	0.082	0.053-0.111/	2e-08	27730940	2
rs11127048	Triglycerides	rs1260326	C=0.589, T=0.411	0.82028	0.913154	0.45	0.101	0.072-0.13	1e-11	27730940	2
rs11127048	Hematological and biochemical traits	rs1260326	C=0.589, T=0.411	0.82028	0.913154	0.44	0.085	0.056-0.114	4e-09	27730940	2
rs11127048	Non-albumin protein levels	rs1260326	C=0.589, T=0.411	0.82028	0.913154	0.445	0.08	0.053-0.107	3e-09	27730940	2
rs11127048	Metabolic traits	rs1260326	C=0.589, T=0.411	0.82028	0.913154	0.35	0.09	0.06-0.12/	4e-10	27730940	2
rs11127048	Liver enzyme levels (gamma-glutamyl transferase)	rs1260326	C=0.589, T=0.411	0.82028	0.913154	0.38	3.2	2.40-4.0%	4e-13	27730940	2
rs11127048	Urate levels	rs1260326	C=0.589, T=0.411	0.82028	0.913154	0.41	0.074	0.063-0.084/	1e-44	27730940	2
rs11127048	Triglycerides	rs1260326	C=0.589, T=0.411	0.82028	0.913154	0.41	8.76	7.98-9.54/	6e-133	27730940	2
rs11127048	Cholesterol, total	rs1260326	C=0.589, T=0.411	0.82028	0.913154	0.41	1.91	1.54-2.28/	7e-27	27730940	2
rs11127048	Chronic kidney disease	rs1260326	C=0.589, T=0.411	0.82028	0.913154	0.41	0.01	0.007-0.011	3e-14	27730940	2
rs11127048	Lipoprotein-associated phospholipase A2 activity and mass	rs1260326	C=0.589, T=0.411	0.82028	0.913154	0.44	0.0053	-0.00215-0.01275/	5e-06	27730940	2
rs11127048	Waist circumference and related phenotypes	rs1260326	C=0.589, T=0.411	0.82028	0.913154			NA	4e-08	27730940	2
rs11127048	C-reactive protein levels	rs1260326	C=0.589, T=0.411	0.82028	0.913154		0.072	0.06-0.08	5e-40	27730940	2
rs11127048	Hypertriglyceridemia	rs1260326	C=0.589, T=0.411	0.82028	0.913154	0.26	1.41	1.31-1.51	2e-13	27730940	2
rs11127048	Metabolite levels	rs1260326	C=0.589, T=0.411	0.82028	0.913154		0.240861	0.17-0.31	3e-11	27730940	2
rs11127048	Hypertriglyceridemia	rs1260326	C=0.589, T=0.411	0.82028	0.913154	0.41	1.75	1.45-2.12	7e-09	27730940	2
rs11127048	Metabolite levels	rs1260326	C=0.589, T=0.411	0.82028	0.913154		0.179477	0.11-0.24	7e-08	27730940	2
rs11127048	Metabolite levels	rs1260326	C=0.589, T=0.411	0.82028	0.913154		0.1543	0.088-0.221	5e-06	27730940	2
rs11127048	Metabolite levels	rs1260326	C=0.589, T=0.411	0.82028	0.913154		0.197598	0.13-0.26	3e-09	27730940	2
rs11127048	Platelet count	rs1260326	C=0.589, T=0.411	0.82028	0.913154		2.334	1.59-3.0810^9/	9e-10	27730940	2
rs11127048	Metabolite levels	rs1260326	C=0.589, T=0.411	0.82028	0.913154		0.161245	0.095-0.227	2e-06	27730940	2
rs11127048	Metabolite levels	rs1260326	C=0.589, T=0.411	0.82028	0.913154		0.159308	0.094-0.225	2e-06	27730940	2
rs11127048	Metabolite levels	rs1260326	C=0.589, T=0.411	0.82028	0.913154		0.168694	0.1-0.23	4e-07	27730940	2
rs11127048	Metabolite levels	rs1260326	C=0.589, T=0.411	0.82028	0.913154		0.164913	0.099-0.231	9e-07	27730940	2
rs11127048	Metabolite levels	rs1260326	C=0.589, T=0.411	0.82028	0.913154		0.153628	0.087-0.22	6e-06	27730940	2
rs11127048	Metabolite levels	rs1260326	C=0.589, T=0.411	0.82028	0.913154		0.156756	0.091-0.222	3e-06	27730940	2
rs11127048	Metabolite levels	rs1260326	C=0.589, T=0.411	0.82028	0.913154		0.182679	0.12-0.25	5e-08	27730940	2
rs11127048	Metabolite levels	rs1260326	C=0.589, T=0.411	0.82028	0.913154		0.175655	0.11-0.24	2e-07	27730940	2
rs11127048	Metabolite levels	rs1260326	C=0.589, T=0.411	0.82028	0.913154		0.185384	0.12-0.25	3e-08	27730940	2
rs11127048	Metabolite levels	rs1260326	C=0.589, T=0.411	0.82028	0.913154		0.162837	0.097-0.229	1e-06	27730940	2
rs11127048	Metabolite levels	rs1260326	C=0.589, T=0.411	0.82028	0.913154		0.185965	0.12-0.25	2e-08	27730940	2
rs11127048	Metabolite levels	rs1260326	C=0.589, T=0.411	0.82028	0.913154		0.170345	0.11-0.24	2e-07	27730940	2
rs11127048	Metabolite levels	rs1260326	C=0.589, T=0.411	0.82028	0.913154		0.177649	0.11-0.24	1e-07	27730940	2
rs11127048	Metabolite levels	rs1260326	C=0.589, T=0.411	0.82028	0.913154		0.157708	0.092-0.224	3e-06	27730940	2
rs11127048	Metabolite levels	rs1260326	C=0.589, T=0.411	0.82028	0.913154		0.230778	0.16-0.3	8e-12	27730940	2
rs11127048	Glycemic traits (pregnancy)	rs1260326	C=0.589, T=0.411	0.82028	0.913154	0.409	0.0044	NA	6e-13	27730940	2
rs11127048	Glycemic traits (pregnancy)	rs1260326	C=0.589, T=0.411	0.82028	0.913154	0.409	0.0116	NA	6e-11	27730940	2
rs11127048	Lipid traits	rs1260326	C=0.589, T=0.411	0.82028	0.913154	0.44	0.07	/	3e-07	27730940	2
rs11127048	Metabolite levels	rs1260326	C=0.589, T=0.411	0.82028	0.913154		0.17036	0.11-0.24	3e-07	27730940	2
rs11127048	Metabolite levels	rs1260326	C=0.589, T=0.411	0.82028	0.913154		0.154543	0.089-0.22	3e-06	27730940	2
rs11127048	Metabolite levels	rs1260326	C=0.589, T=0.411	0.82028	0.913154		0.151908	0.086-0.218	6e-06	27730940	2
rs11127048	Metabolite levels	rs1260326	C=0.589, T=0.411	0.82028	0.913154		0.164968	0.099-0.231	9e-07	27730940	2
rs11127048	Metabolite levels	rs1260326	C=0.589, T=0.411	0.82028	0.913154		0.185002	0.12-0.25	4e-08	27730940	2
rs11127048	Cholesterol, total	rs1260326	C=0.589, T=0.411	0.82028	0.913154	0.39	0.051	NA	3e-42	27730940	2
rs11127048	Triglycerides	rs1260326	C=0.589, T=0.411	0.82028	0.913154	0.39	0.115	/	2e-239	27730940	2
rs11127048	Lipid metabolism phenotypes	rs1260326	C=0.589, T=0.411	0.82028	0.913154		0.056	NA	3e-29	27730940	2
rs11127048	Lipid metabolism phenotypes	rs1260326	C=0.589, T=0.411	0.82028	0.913154		0.075	NA	4e-32	27730940	2
rs11127048	Lipid metabolism phenotypes	rs1260326	C=0.589, T=0.411	0.82028	0.913154		0.07	NA	1e-37	27730940	2
rs11127048	Lipid metabolism phenotypes	rs1260326	C=0.589, T=0.411	0.82028	0.913154		0.052	NA	3e-35	27730940	2
rs11127048	Lipid metabolism phenotypes	rs1260326	C=0.589, T=0.411	0.82028	0.913154		0.362	NA	4e-24	27730940	2
rs11127048	Lipid metabolism phenotypes	rs1260326	C=0.589, T=0.411	0.82028	0.913154		0.342	NA	3e-28	27730940	2
rs11127048	Metabolite levels	rs1260326	C=0.589, T=0.411	0.82028	0.913154	0.36		NA	1e-12	27730940	2
rs11127048	Coffee consumption (cups per day)	rs1260326	C=0.589, T=0.411	0.82028	0.913154	0.41	0.04	0.020-0.060	7e-08	27730940	2
rs11127048	Urate levels in overweight individuals	rs1260326	C=0.589, T=0.411	0.82028	0.913154	0.58	0.055	0.033-0.077/2	8e-07	27730940	2
rs11127048	Urate levels in overweight individuals	rs1260326	C=0.589, T=0.411	0.82028	0.913154	0.58	0.065	0.038-0.092/2	6e-06	27730940	2
rs11127048	Metabolite levels	rs1260326	C=0.589, T=0.411	0.82028	0.913154		0.180729	0.12-0.25	7e-08	27730940	2
rs11127048	Metabolite levels	rs1260326	C=0.589, T=0.411	0.82028	0.913154		0.184668	0.12-0.25	3e-08	27730940	2
rs11127048	Metabolite levels	rs1260326	C=0.589, T=0.411	0.82028	0.913154		0.219383	0.15-0.29	1e-09	27730940	2
rs11127048	Serum total protein level	rs1260326	C=0.589, T=0.411	0.82028	0.913154	0.44	0.0179	0.011-0.024	6e-08	27730940	2
rs11127048	Serum total protein level	rs1260326	C=0.589, T=0.411	0.82028	0.913154	0.56	0.031	0.017-0.045	4e-06	27730940	2
rs11127048	Serum albumin levels	rs1260326	C=0.589, T=0.411	0.82028	0.913154	0.41	0.0138	0.011-0.017	4e-19	27730940	2
rs11127048	Serum albumin levels	rs1260326	C=0.589, T=0.411	0.82028	0.913154	0.41	0.0124	0.0093-0.0155	3e-14	27730940	2
rs11127048	Serum albumin levels	rs1260326	C=0.589, T=0.411	0.82028	0.913154	0.56	0.027	0.017-0.037	2e-08	27730940	2
rs11127048	Triglycerides	rs1260326	C=0.589, T=0.411	0.82028	0.913154	0.422	0.147	NA	2e-272	27730940	2
rs11127048	Triglycerides	rs1260326	C=0.589, T=0.411	0.82028	0.913154	0.368	0.15	NA	1e-26	27730940	2
rs11127048	Triglycerides	rs1260326	C=0.589, T=0.411	0.82028	0.913154	0.478	0.145	NA	1e-23	27730940	2
rs11127048	Triglycerides	rs1260326	C=0.589, T=0.411	0.82028	0.913154		0.147	NA	1e-300	27730940	2
rs11127048	Branched-chain amino acid levels (Isoleucine)	rs1260326	C=0.589, T=0.411	0.82028	0.913154	0.41	0.06	0.036-0.084	1e-09	27730940	2
rs11127048	Branched-chain amino acid levels (Leucine)	rs1260326	C=0.589, T=0.411	0.82028	0.913154		0.049	0.023-0.075	2e-07	27730940	2
rs11127048	Branched-chain amino acid levels (Valine)	rs1260326	C=0.589, T=0.411	0.82028	0.913154		0.05	0.024-0.076	9e-07	27730940	2
rs11127048	White blood cell count	rs1260326	C=0.589, T=0.411	0.82028	0.913154		0.0256	0.017-0.034	2e-09	27730940	2
rs11127048	Resting heart rate	rs1260326	C=0.589, T=0.411	0.82028	0.913154	0.397939	0.422407	0.29-0.55	1e-10	27730940	2
rs11127048	Total cholesterol levels	rs1260326	C=0.589, T=0.411	0.82028	0.913154		0.03525	0.028-0.043	3e-19	27730940	2
rs11127048	Serum albumin levels	rs1260326	C=0.589, T=0.411	0.82028	0.913154		0.05949	0.051-0.068	1e-40	27730940	2
rs11127048	Platelet count	rs1260326	C=0.589, T=0.411	0.82028	0.913154		0.04103	0.033-0.049	6e-22	27730940	2
rs11127048	Serum total protein level	rs1260326	C=0.589, T=0.411	0.82028	0.913154		0.03993	0.032-0.048	4e-21	27730940	2
rs11127048	Serum uric acid levels	rs1260326	C=0.589, T=0.411	0.82028	0.913154		0.03472	0.026-0.043	3e-16	27730940	2
rs11127048	Glomerular filtration rate	rs1260326	C=0.589, T=0.411	0.82028	0.913154		0.03167	0.024-0.039	4e-17	27730940	2
rs11127048	Blood sugar levels	rs1260326	C=0.589, T=0.411	0.82028	0.913154		0.03854	0.029-0.048	2e-16	27730940	2
rs11127048	Triglyceride levels	rs1260326	C=0.589, T=0.411	0.82028	0.913154		0.08881	0.08-0.097	2e-94	27730940	2
rs11127048	Gamma glutamyl transferase levels	rs1260326	C=0.589, T=0.411	0.82028	0.913154		0.06015	0.052-0.068	1e-48	27730940	2
rs11127048	Total triglycerides levels	rs1260326	C=0.589, T=0.411	0.82028	0.913154	0.491	0.127	0.1-0.15	7e-24	27730940	2
rs11127048	Type 2 diabetes	rs1260326	C=0.589, T=0.411	0.82028	0.913154	0.456	1.07	1.05-1.08	1e-21	27730940	2
rs11127048	Hematocrit	rs1260326	C=0.589, T=0.411	0.82028	0.913154	0.60548	0.0160216	0.011-0.021	1e-11	27730940	2
rs11127048	circulating leptin levels	rs1260326	C=0.589, T=0.411	0.82028	0.913154	0.606	0.04	0.022-0.058	6e-06	27730940	2
rs11127048	circulating leptin levels	rs1260326	C=0.589, T=0.411	0.82028	0.913154	0.624	0.046	0.028-0.064	2e-07	27730940	2
rs11127048	circulating leptin levels	rs1260326	C=0.589, T=0.411	0.82028	0.913154	0.624	0.059	0.035-0.083	4e-07	27730940	2
rs11127048	circulating leptin levels	rs1260326	C=0.589, T=0.411	0.82028	0.913154	0.607	0.032	0.018-0.046	2e-06	27730940	2
rs11127048	circulating leptin levels	rs1260326	C=0.589, T=0.411	0.82028	0.913154	0.624	0.035	0.023-0.047	5e-08	27730940	2
rs11127048	circulating leptin levels	rs1260326	C=0.589, T=0.411	0.82028	0.913154	0.624	0.043	0.027-0.059	2e-07	27730940	2
rs11127048	circulating leptin levels adjusted for BMI	rs1260326	C=0.589, T=0.411	0.82028	0.913154	0.624	0.05	0.038-0.062	3e-15	27730940	2
rs11127048	Type 2 diabetes	rs1260326	C=0.589, T=0.411	0.82028	0.913154	0.5805	0.0625	0.055-0.07	2e-57	27730940	2
rs11127048	Lymphocyte count	rs1260326	C=0.589, T=0.411	0.82028	0.913154	0.586366		NA	3e-41	27730940	2
rs11127048	Liver fat content (MRI proton density fat fraction measure)	rs1260326	C=0.589, T=0.411	0.82028	0.913154	0.39117	0.046	0.028-0.064	4e-08	27730940	2
rs11127048	Gestational insulin sensitivity	rs1260326	C=0.589, T=0.411	0.82028	0.913154		0.200381	0.14-0.26	5e-12	27730940	2
rs11127048	Nonalcoholic steatohepatitis	rs1260326	C=0.589, T=0.411	0.82028	0.913154		1.302	1.176-1.442	4e-07	27730940	2
rs11127048	Lymphocyte count	rs1260326	C=0.589, T=0.411	0.82028	0.913154	0.602112	0.02397	0.02-0.028	1e-35	27730940	2
rs11127048	circulating leptin levels adjusted for BMI	rs1260326	C=0.589, T=0.411	0.82028	0.913154	0.624	0.043	0.023-0.063	8e-06	27730940	2
rs11127048	circulating leptin levels adjusted for BMI	rs1260326	C=0.589, T=0.411	0.82028	0.913154	0.624	0.059	0.043-0.075	6e-13	27730940	2
rs11127048	circulating leptin levels adjusted for BMI	rs1260326	C=0.589, T=0.411	0.82028	0.913154	0.607	0.048	0.034-0.062	4e-13	27730940	2
rs11127048	circulating leptin levels adjusted for BMI	rs1260326	C=0.589, T=0.411	0.82028	0.913154	0.606	0.057	0.039-0.075	9e-11	27730940	2
rs11127048	circulating leptin levels adjusted for BMI	rs1260326	C=0.589, T=0.411	0.82028	0.913154	0.624	0.057	0.039-0.075	2e-10	27730940	2
rs11127048	circulating leptin levels adjusted for BMI	rs1260326	C=0.589, T=0.411	0.82028	0.913154	0.624	0.068	0.044-0.092	4e-09	27730940	2
rs11127048	circulating leptin levels adjusted for BMI	rs1260326	C=0.589, T=0.411	0.82028	0.913154	0.607	0.053	0.035-0.071	2e-08	27730940	2
rs11127048	circulating leptin levels adjusted for BMI	rs1260326	C=0.589, T=0.411	0.82028	0.913154	0.606	0.062	0.037-0.087	7e-07	27730940	2
rs11127048	Caffeine consumption from coffee or tea	rs1260326	C=0.589, T=0.411	0.82028	0.913154	0.391852	0.02297	0.018-0.028	4e-22	27730940	2
rs11127048	Serum metabolite levels	rs1260326	C=0.589, T=0.411	0.82028	0.913154	0.339531	0.194	0.15-0.24	5e-16	27730940	2
rs11127048	Serum metabolite levels	rs1260326	C=0.589, T=0.411	0.82028	0.913154	0.339531	0.174	0.13-0.22	8e-13	27730940	2
rs11127048	Serum metabolite levels	rs1260326	C=0.589, T=0.411	0.82028	0.913154	0.339531	0.194	0.15-0.24	5e-16	27730940	2
rs11127048	Serum alkaline phosphatase levels	rs1260326	C=0.589, T=0.411	0.82028	0.913154	0.341	0.03	0.02-0.04	5e-11	27730940	2
rs11127048	Urate levels	rs1260326	C=0.589, T=0.411	0.82028	0.913154		0.073	0.063-0.083/	1e-46	27730940	2
rs11127048	Alcohol consumption (heavy vs. light/non-drinkers)	rs1260326	C=0.589, T=0.411	0.82028	0.913154	0.612	7.391	NA	1e-13	27730940	2
rs11127048	Nonalcoholic fatty liver disease	rs1260326	C=0.589, T=0.411	0.82028	0.913154		0.0755	0.043-0.108	6e-06	27730940	2
rs11127048	Coffee consumption	rs1260326	C=0.589, T=0.411	0.82028	0.913154		0.096	0.074-0.118	1e-16	27730940	2
rs11127048	Alcohol consumption (drinkers vs non-drinkers)	rs1260326	C=0.589, T=0.411	0.82028	0.913154		0.011	0.0081-0.0139	2e-13	27730940	2
rs11127048	Iron status biomarkers (ferritin levels)	rs1260326	C=0.589, T=0.411	0.82028	0.913154	0.368	0.025	0.018-0.032	1e-12	27730940	2
rs11127048	Problematic alcohol use (MTAG)	rs1260326	C=0.589, T=0.411	0.82028	0.913154	0.5967	0.0285748	0.024-0.033	2e-42	27730940	2
rs11127048	Type 2 diabetes	rs1260326	C=0.589, T=0.411	0.82028	0.913154	0.437337	1.07862	1.061192016-1.096332338	9e-20	27730940	2
rs11127048	Problematic alcohol use	rs1260326	C=0.589, T=0.411	0.82028	0.913154	0.4033	9.296	NA	1e-20	27730940	2
rs11127048	Alcohol consumption (drinks per week) (MTAG)	rs1260326	C=0.589, T=0.411	0.82028	0.913154	0.595	0.0249391	0.021-0.028	1e-45	27730940	2
rs11127048	High light scatter reticulocyte count	rs1260326	C=0.589, T=0.411	0.82028	0.913154	0.605432	0.03485	0.03-0.039	6e-53	27730940	2
rs11127048	Serum metabolite levels	rs1260326	C=0.589, T=0.411	0.82028	0.913154	0.339531	0.174	0.13-0.22	8e-13	27730940	2
rs11127048	Serum alkaline phosphatase levels	rs1260326	C=0.589, T=0.411	0.82028	0.913154	0.39	18.9	-	1e-79	27730940	2
rs11127048	Alcohol consumption	rs1260326	C=0.589, T=0.411	0.82028	0.913154	0.3939	0.0173	0.015-0.019	2e-60	27730940	2
rs11127048	High light scatter reticulocyte percentage of red cells	rs1260326	C=0.589, T=0.411	0.82028	0.913154	0.60543	0.0377752	0.033-0.042	5e-62	27730940	2
rs11127048	Phospholipids to total lipids ratio in large HDL	rs1260326	C=0.589, T=0.411	0.82028	0.913154	0.396018	0.0626845	0.055-0.071	2e-53	27730940	2
rs11127048	Triglyceride levels in large HDL	rs1260326	C=0.589, T=0.411	0.82028	0.913154	0.396018	0.0585941	0.051-0.066	2e-48	27730940	2
rs11127048	Triglycerides to total lipids ratio in large HDL	rs1260326	C=0.589, T=0.411	0.82028	0.913154	0.396018	0.0714624	0.064-0.079	2e-72	27730940	2
rs11127048	Cholesterol levels in large LDL	rs1260326	C=0.589, T=0.411	0.82028	0.913154	0.396018	0.031895	0.024-0.04	2e-14	27730940	2
rs11127048	Cholesterol to total lipids ratio in large LDL	rs1260326	C=0.589, T=0.411	0.82028	0.913154	0.396018	0.0389029	0.031-0.047	2e-21	27730940	2
rs11127048	Cholesteryl ester levels in large LDL	rs1260326	C=0.589, T=0.411	0.82028	0.913154	0.396018	0.0399934	0.032-0.048	1e-21	27730940	2
rs11127048	Free cholesterol to total lipids ratio in large LDL	rs1260326	C=0.589, T=0.411	0.82028	0.913154	0.396018	0.0939994	0.086-0.102	4e-122	27730940	2
rs11127048	Cholesteryl esters to total lipids ratio in large LDL	rs1260326	C=0.589, T=0.411	0.82028	0.913154	0.396018	0.0528011	0.045-0.061	9e-36	27730940	2
rs11127048	Total lipid levels in large LDL	rs1260326	C=0.589, T=0.411	0.82028	0.913154	0.396018	0.0372393	0.029-0.045	5e-19	27730940	2
rs11127048	Triglyceride levels in IDL	rs1260326	C=0.589, T=0.411	0.82028	0.913154	0.396018	0.0939772	0.086-0.102	2e-115	27730940	2
rs11127048	Cholesterol levels in large HDL	rs1260326	C=0.589, T=0.411	0.82028	0.913154	0.396018	0.0385761	0.031-0.046	3e-25	27730940	2
rs11127048	Calcium levels	rs1260326	C=0.589, T=0.411	0.82028	0.913154	0.441092	0.0374873	0.028-0.047	3e-15	27730940	2
rs11127048	Glucose levels	rs1260326	C=0.589, T=0.411	0.82028	0.913154	0.441604	0.031105	0.024-0.038	2e-19	27730940	2
rs11127048	Asparagine levels	rs1260326	C=0.589, T=0.411	0.82028	0.913154	0.5983	7.781	()	7e-15	27730940	2
rs11127048	Alanine levels	rs1260326	C=0.589, T=0.411	0.82028	0.913154	0.3881	14.574	()	4e-48	27730940	2
rs11127048	Phosphatidylcholine diacyl C32:1 levels	rs1260326	C=0.589, T=0.411	0.82028	0.913154	0.3969	8.828	()	1e-18	27730940	2
rs11127048	Phosphatidylcholine diacyl C32:2 levels	rs1260326	C=0.589, T=0.411	0.82028	0.913154	0.395	10.859	()	2e-27	27730940	2
rs11127048	Phosphatidylcholine diacyl C34:1 levels	rs1260326	C=0.589, T=0.411	0.82028	0.913154	0.3984	7.694	()	1e-14	27730940	2
rs11127048	Phosphatidylcholine diacyl C40:5 levels	rs1260326	C=0.589, T=0.411	0.82028	0.913154	0.3978	11.009	()	3e-28	27730940	2
rs11127048	Phosphatidylcholine diacyl C40:6 levels	rs1260326	C=0.589, T=0.411	0.82028	0.913154	0.3981	7.683	()	2e-14	27730940	2
rs11127048	Phosphatidylcholine diacyl C34:3 levels	rs1260326	C=0.589, T=0.411	0.82028	0.913154	0.3966	9.116	()	8e-20	27730940	2
rs11127048	Phosphatidylcholine diacyl C34:4 levels	rs1260326	C=0.589, T=0.411	0.82028	0.913154	0.397	9.146	()	6e-20	27730940	2
rs11127048	Phosphatidylcholine diacyl C36:6 levels	rs1260326	C=0.589, T=0.411	0.82028	0.913154	0.3962	7.733	()	1e-14	27730940	2
rs11127048	Phosphatidylcholine diacyl C38:5 levels	rs1260326	C=0.589, T=0.411	0.82028	0.913154	0.3984	7.089	()	1e-12	27730940	2
rs11127048	Cholesteryl ester levels in large HDL	rs1260326	C=0.589, T=0.411	0.82028	0.913154	0.396018	0.0405179	0.033-0.048	2e-27	27730940	2
rs11127048	Cholesteryl esters to total lipids ratio in large HDL	rs1260326	C=0.589, T=0.411	0.82028	0.913154	0.396018	0.0729622	0.065-0.081	7e-74	27730940	2
rs11127048	IGF-1 and IGFBP-3 levels (bivariate analysis)	rs1260326	C=0.589, T=0.411	0.82028	0.913154	0.42		NA	5e-15	27730940	2
rs11127048	Fasting glucose adjusted for BMI	rs1260326	C=0.589, T=0.411	0.82028	0.913154	0.4103	0.085	0.065-0.105	2e-16	27730940	2
rs11127048	Fasting glucose adjusted for BMI	rs1260326	C=0.589, T=0.411	0.82028	0.913154	0.3419	0.0843	0.063-0.106	3e-14	27730940	2
rs11127048	Fasting insulin adjusted for BMI	rs1260326	C=0.589, T=0.411	0.82028	0.913154	0.35	0.0782	0.064-0.092	3e-28	27730940	2
rs11127048	Fasting glucose adjusted for BMI	rs1260326	C=0.589, T=0.411	0.82028	0.913154	0.3479	0.076	0.062-0.09	8e-28	27730940	2
rs11127048	Phospholipids to total lipids ratio in large LDL	rs1260326	C=0.589, T=0.411	0.82028	0.913154	0.396018	0.0603469	0.052-0.069	1e-46	27730940	2
rs11127048	Glycated haemoglobin HbA1c levels adjusted for BMI	rs1260326	C=0.589, T=0.411	0.82028	0.913154	0.3448	0.0592	0.035-0.084	2e-06	27730940	2
rs11127048	Glycated haemoglobin HbA1c levels adjusted for BMI	rs1260326	C=0.589, T=0.411	0.82028	0.913154	0.4074	0.0981	0.078-0.118	4e-21	27730940	2
rs11127048	Neutrophil count	rs1260326	C=0.589, T=0.411	0.82028	0.913154	0.439605	0.0262021	0.017-0.035	2e-08	27730940	2
rs11127048	Triglyceride levels in large LDL	rs1260326	C=0.589, T=0.411	0.82028	0.913154	0.396018	0.0995963	0.092-0.108	1e-128	27730940	2
rs11127048	Platelet count	rs1260326	C=0.589, T=0.411	0.82028	0.913154	0.442485	0.0350207	0.028-0.042	8e-26	27730940	2
rs11127048	Two-hour glucose	rs1260326	C=0.589, T=0.411	0.82028	0.913154	0.3957	0.0486	0.033-0.064	6e-12	27730940	2
rs11127048	Diacylglycerol_32:2_[M+H-H2O]1+ levels	rs1260326	C=0.589, T=0.411	0.82028	0.913154		0.0853598	0.063-0.108	2e-13	27730940	2
rs11127048	Diacylglycerol_34:3_[M+H-H2O]1+ levels	rs1260326	C=0.589, T=0.411	0.82028	0.913154		0.0795827	0.058-0.101	3e-13	27730940	2
rs11127048	Diacylglycerol_34:1_[M+H-H2O]1+ levels	rs1260326	C=0.589, T=0.411	0.82028	0.913154		0.0690224	0.048-0.09	2e-10	27730940	2
rs11127048	Diacylglycerol_34:2_[M+H-H2O]1+ levels	rs1260326	C=0.589, T=0.411	0.82028	0.913154		0.0687245	0.048-0.09	1e-10	27730940	2
rs11127048	Triglyceride levels	rs1260326	C=0.589, T=0.411	0.82028	0.913154	0.4	0.25	0.15-0.35	1e-07	27730940	2
rs11127048	Fasting insulin	rs1260326	C=0.589, T=0.411	0.82028	0.913154	0.3402	0.0297	0.017-0.043	9e-06	27730940	2
rs11127048	Fasting insulin	rs1260326	C=0.589, T=0.411	0.82028	0.913154	0.3928	0.0231	0.019-0.027	8e-38	27730940	2
rs11127048	Fasting glucose	rs1260326	C=0.589, T=0.411	0.82028	0.913154	0.2392	0.0847	0.058-0.111	3e-10	27730940	2
rs11127048	Phosphatidylethanolamine_34:1_[M-H]1- levels	rs1260326	C=0.589, T=0.411	0.82028	0.913154		0.0710223	0.05-0.092	1e-11	27730940	2
rs11127048	Fasting glucose	rs1260326	C=0.589, T=0.411	0.82028	0.913154	0.3872	0.0282	0.025-0.032	4e-65	27730940	2
rs11127048	Diacylglycerol_44:7_[M+H-H2O]1+ levels	rs1260326	C=0.589, T=0.411	0.82028	0.913154		0.102061	0.079-0.125	6e-18	27730940	2
rs11127048	Fasting glucose	rs1260326	C=0.589, T=0.411	0.82028	0.913154	0.3371	0.0403	0.03-0.051	1e-11	27730940	2
rs11127048	Lymphocyte count	rs1260326	C=0.589, T=0.411	0.82028	0.913154	0.395		NA	2e-17	27730940	2
rs11127048	Appendicular lean mass	rs1260326	C=0.589, T=0.411	0.82028	0.913154	0.396	0.03	0.024-0.036	5e-29	27730940	2
rs11127048	Appendicular lean mass	rs1260326	C=0.589, T=0.411	0.82028	0.913154	0.3955	0.0323	0.029-0.036	6e-64	27730940	2
rs11127048	Mean spheric corpuscular volume	rs1260326	C=0.589, T=0.411	0.82028	0.913154	0.605401	0.0285843	0.024-0.033	3e-36	27730940	2
rs11127048	Lysophosphatidylethanolamine_16:0_[M-H]1- levels	rs1260326	C=0.589, T=0.411	0.82028	0.913154		0.0814369	0.06-0.103	1e-13	27730940	2
rs11127048	Appendicular lean mass	rs1260326	C=0.589, T=0.411	0.82028	0.913154	0.396	0.03	0.024-0.036	4e-37	27730940	2
rs11127048	Low testosterone levels	rs1260326	C=0.589, T=0.411	0.82028	0.913154	0.39	1.13	NA	1e-25	27730940	2
rs11127048	Neutrophil percentage of white cells	rs1260326	C=0.589, T=0.411	0.82028	0.913154	0.605525	0.0195701	0.015-0.024	4e-18	27730940	2
rs11127048	Liver enzyme levels (gamma-glutamyl transferase)	rs1260326	C=0.589, T=0.411	0.82028	0.913154	0.395393	0.014005	0.013-0.015	2e-162	27730940	2
rs11127048	Sphingomyelin_34:0_[M+H]1+ levels	rs1260326	C=0.589, T=0.411	0.82028	0.913154		0.102523	0.079-0.126	6e-18	27730940	2
rs11127048	Neutrophil count	rs1260326	C=0.589, T=0.411	0.82028	0.913154	0.395		NA	2e-28	27730940	2
rs11127048	Sphingomyelin_35:1_[M+H]1+ levels	rs1260326	C=0.589, T=0.411	0.82028	0.913154		0.0770633	0.053-0.101	3e-10	27730940	2
rs11127048	Sphingomyelin_34:1_[M+H]1+ levels	rs1260326	C=0.589, T=0.411	0.82028	0.913154		0.105691	0.082-0.13	6e-18	27730940	2
rs11127048	Sphingomyelin_34:2_[M+H]1+ levels	rs1260326	C=0.589, T=0.411	0.82028	0.913154		0.0706021	0.049-0.093	4e-10	27730940	2
rs11127048	Free cholesterol to total lipids ratio in large HDL	rs1260326	C=0.589, T=0.411	0.82028	0.913154	0.396018	0.0535059	0.046-0.061	2e-42	27730940	2
rs11127048	Free cholesterol levels in large HDL	rs1260326	C=0.589, T=0.411	0.82028	0.913154	0.396018	0.0320993	0.025-0.039	4e-18	27730940	2
rs11127048	Total lipid levels in large HDL	rs1260326	C=0.589, T=0.411	0.82028	0.913154	0.396018	0.0256137	0.018-0.033	4e-12	27730940	2
rs11127048	Ischemic stroke or factor VII levels (pleiotropy)	rs1260326	C=0.589, T=0.411	0.82028	0.913154			NA	1e-30	27730940	2
rs11127048	Threonine levels	rs1260326	C=0.589, T=0.411	0.82028	0.913154	0.598	13.859	()	1e-43	27730940	2
rs11127048	Gamma glutamyl transpeptidase	rs1260326	C=0.589, T=0.411	0.82028	0.913154	0.443484	0.0556103	0.049-0.062	4e-57	27730940	2
rs11127048	Fibrinogen levels or factor VII levels (pleiotropy)	rs1260326	C=0.589, T=0.411	0.82028	0.913154			NA	1e-32	27730940	2
rs11127048	Plasma ANGPTL8 levels	rs1260326	C=0.589, T=0.411	0.82028	0.913154		0.18	NA	4e-07	27730940	2
rs11127048	Fibrinogen levels or factor VII levels or factor XI levels or tissue plasminogen activator levels (pleiotropy)	rs1260326	C=0.589, T=0.411	0.82028	0.913154			NA	8e-37	27730940	2
rs11127048	Venous thromboembolism or factor VII levels (pleiotropy)	rs1260326	C=0.589, T=0.411	0.82028	0.913154			NA	6e-30	27730940	2
rs11127048	lysoPhosphatidylcholine acyl C16:1 levels	rs1260326	C=0.589, T=0.411	0.82028	0.913154	0.3969	9.082	()	1e-19	27730940	2
rs11127048	lysoPhosphatidylcholine acyl C18:0 levels	rs1260326	C=0.589, T=0.411	0.82028	0.913154	0.397	6.808	()	1e-11	27730940	2
rs11127048	lysoPhosphatidylcholine acyl C20:3 levels	rs1260326	C=0.589, T=0.411	0.82028	0.913154	0.3987	7.378	()	2e-13	27730940	2
rs11127048	Isoleucine levels	rs1260326	C=0.589, T=0.411	0.82028	0.913154	0.3881	9.619	()	7e-22	27730940	2
rs11127048	Leucine levels	rs1260326	C=0.589, T=0.411	0.82028	0.913154	0.388	9.375	()	7e-21	27730940	2
rs11127048	lysoPhosphatidylcholine acyl C14:0 levels	rs1260326	C=0.589, T=0.411	0.82028	0.913154	0.4053	8.419	()	4e-17	27730940	2
rs11127048	lysoPhosphatidylcholine acyl C16:0 levels	rs1260326	C=0.589, T=0.411	0.82028	0.913154	0.3976	8.046	()	9e-16	27730940	2
rs11127048	Cholesterol to total lipids ratio in large HDL	rs1260326	C=0.589, T=0.411	0.82028	0.913154	0.396018	0.0757245	0.068-0.083	2e-81	27730940	2
rs11127048	Height	rs1260326	C=0.589, T=0.411	0.82028	0.913154	0.441455	0.0155541	0.012-0.019	9e-15	27730940	2
rs11127048	Creatinine levels	rs1260326	C=0.589, T=0.411	0.82028	0.913154	0.6123	8.309	()	1e-16	27730940	2
rs11127048	Glutamine levels	rs1260326	C=0.589, T=0.411	0.82028	0.913154	0.6119	13.557	()	7e-42	27730940	2
rs11127048	Serine levels	rs1260326	C=0.589, T=0.411	0.82028	0.913154	0.5982	10.18	()	2e-24	27730940	2
rs11127048	Concentration of large HDL particles	rs1260326	C=0.589, T=0.411	0.82028	0.913154	0.396018	0.0256281	0.018-0.033	4e-12	27730940	2
rs11127048	Coronary artery disease or factor VII levels (pleiotropy)	rs1260326	C=0.589, T=0.411	0.82028	0.913154			NA	4e-30	27730940	2
rs11127048	Cholesterol to total lipids ratio in IDL	rs1260326	C=0.589, T=0.411	0.82028	0.913154	0.396018	0.0614012	0.053-0.069	9e-51	27730940	2
rs11127048	Sex hormone-binding globulin levels	rs1260326	C=0.589, T=0.411	0.82028	0.913154		23.157	NA	1e-118	27730940	2
rs11127048	Serum albumin levels	rs1260326	C=0.589, T=0.411	0.82028	0.913154	0.442009	0.0556682	0.048-0.063	8e-49	27730940	2
rs11127048	Free cholesterol to total lipids ratio in IDL	rs1260326	C=0.589, T=0.411	0.82028	0.913154	0.396018	0.054334	0.046-0.063	2e-38	27730940	2
rs11127048	Urolithiasis	rs1260326	C=0.589, T=0.411	0.82028	0.913154	0.443371	0.104905	0.077-0.133	4e-13	27730940	2
rs11127048	Cholesteryl esters to total lipids ratio in IDL	rs1260326	C=0.589, T=0.411	0.82028	0.913154	0.396018	0.0508185	0.043-0.059	4e-35	27730940	2
rs11127048	Triglycerides to total lipids ratio in IDL	rs1260326	C=0.589, T=0.411	0.82028	0.913154	0.396018	0.0777125	0.07-0.086	3e-82	27730940	2
rs11127048	Serum total protein level	rs1260326	C=0.589, T=0.411	0.82028	0.913154	0.44179	0.0393828	0.032-0.047	2e-25	27730940	2
rs11127048	Serum uric acid levels	rs1260326	C=0.589, T=0.411	0.82028	0.913154	0.441833	0.0314887	0.025-0.038	4e-19	27730940	2
rs11127048	Cholesteryl esters to total lipids ratio in large VLDL	rs1260326	C=0.589, T=0.411	0.82028	0.913154	0.396021	0.0671407	0.059-0.075	4e-62	27730940	2
rs11127048	Triglycerides to total lipids ratio in large LDL	rs1260326	C=0.589, T=0.411	0.82028	0.913154	0.396018	0.065774	0.058-0.074	5e-58	27730940	2
rs11127048	Cholesterol levels in large VLDL	rs1260326	C=0.589, T=0.411	0.82028	0.913154	0.396018	0.0820347	0.074-0.09	3e-88	27730940	2
rs11127048	Cholesteryl ester levels in large VLDL	rs1260326	C=0.589, T=0.411	0.82028	0.913154	0.396018	0.0725852	0.064-0.081	4e-68	27730940	2
rs11127048	Triglycerides	rs1260326	C=0.589, T=0.411	0.82028	0.913154	0.442588	0.0863985	0.078-0.094	7e-102	27730940	2
rs11127048	Cholesterol to total lipids ratio in large VLDL	rs1260326	C=0.589, T=0.411	0.82028	0.913154	0.396021	0.0522503	0.044-0.06	8e-37	27730940	2
rs11127048	Free cholesterol levels in large VLDL	rs1260326	C=0.589, T=0.411	0.82028	0.913154	0.396018	0.0886548	0.081-0.097	4e-105	27730940	2
rs11127048	Total cholesterol levels	rs1260326	C=0.589, T=0.411	0.82028	0.913154	0.74	0.06	0.04-0.08	8e-07	27730940	2
rs11127048	Triacylglyceride levels	rs1260326	C=0.589, T=0.411	0.82028	0.913154	0.74	0.15	0.13-0.17	3e-27	27730940	2
rs11127048	Medication use (HMG CoA reductase inhibitors)	rs1260326	C=0.589, T=0.411	0.82028	0.913154	0.441796	0.0754427	0.057-0.094	6e-16	27730940	2
rs11127048	Medication use (drugs used in diabetes)	rs1260326	C=0.589, T=0.411	0.82028	0.913154	0.441796	0.0593318	0.04-0.079	2e-09	27730940	2
rs11127048	Total lipid levels in large VLDL	rs1260326	C=0.589, T=0.411	0.82028	0.913154	0.396018	0.0891439	0.081-0.097	2e-106	27730940	2
rs11127048	Concentration of large VLDL particles	rs1260326	C=0.589, T=0.411	0.82028	0.913154	0.396018	0.0910186	0.083-0.099	4e-111	27730940	2
rs11127048	Phospholipid levels in large VLDL	rs1260326	C=0.589, T=0.411	0.82028	0.913154	0.396018	0.0895839	0.082-0.098	9e-108	27730940	2
rs11127048	Phospholipids to total lipids ratio in large VLDL	rs1260326	C=0.589, T=0.411	0.82028	0.913154	0.396021	0.0618646	0.054-0.07	1e-51	27730940	2
rs11127048	Cholecystitis	rs1260326	C=0.589, T=0.411	0.82028	0.913154		0.0772	0.05-0.104	2e-08	27730940	2
rs11127048	Cholelithiasis	rs1260326	C=0.589, T=0.411	0.82028	0.913154		0.0819	0.065-0.098	1e-22	27730940	2
rs11127048	Triglyceride levels in large VLDL	rs1260326	C=0.589, T=0.411	0.82028	0.913154	0.396018	0.0900044	0.082-0.098	3e-109	27730940	2
rs11127048	Plasma lactate levels	rs1260326	C=0.589, T=0.411	0.82028	0.913154	0.41	0.08	0.068-0.092	2e-47	27730940	2
rs11127048	Plasma lactate levels	rs1260326	C=0.589, T=0.411	0.82028	0.913154	0.41	0.08	NA	4e-52	27730940	2
rs11127048	Total cholesterol levels	rs1260326	C=0.589, T=0.411	0.82028	0.913154	0.422	0.073	NA	2e-56	27730940	2
rs11127048	Total cholesterol levels	rs1260326	C=0.589, T=0.411	0.82028	0.913154	0.368	0.096	NA	5e-10	27730940	2
rs11127048	Total cholesterol levels	rs1260326	C=0.589, T=0.411	0.82028	0.913154	0.478	0.084	NA	1e-07	27730940	2
rs11127048	Total cholesterol levels	rs1260326	C=0.589, T=0.411	0.82028	0.913154		0.075	NA	3e-70	27730940	2
rs11127048	Alcohol consumption in current drinkers	rs1260326	C=0.589, T=0.411	0.82028	0.913154	0.38	0.03	0.024-0.036	7e-24	27730940	2
rs11127048	Alcohol consumption	rs1260326	C=0.589, T=0.411	0.82028	0.913154	0.39	0.028	0.022-0.034	1e-21	27730940	2
rs11127048	Nonalcoholic fatty liver disease	rs1260326	C=0.589, T=0.411	0.82028	0.913154	0.57	1.38	1.25-1.53	1e-09	27730940	2
rs11127048	Glomerular filtration rate	rs1260326	C=0.589, T=0.411	0.82028	0.913154		0.872	0.65-1.1	6e-14	27730940	2
rs11127048	Glomerular filtration rate	rs1260326	C=0.589, T=0.411	0.82028	0.913154	0.6	0.83	0.52-1.14	2e-07	27730940	2
rs11127048	Low density lipoprotein cholesterol levels	rs1260326	C=0.589, T=0.411	0.82028	0.913154		0.027	NA	7e-10	27730940	2
rs11127048	Low density lipoprotein cholesterol levels	rs1260326	C=0.589, T=0.411	0.82028	0.913154	0.422	0.026	NA	3e-08	27730940	2
rs11127048	Estimated glomerular filtration rate	rs1260326	C=0.589, T=0.411	0.82028	0.913154	0.534	0.675	0.49-0.86//1.732	2e-35	27730940	2
rs11127048	Estimated glomerular filtration rate in non-diabetics	rs1260326	C=0.589, T=0.411	0.82028	0.913154	0.391	0.449	0.35-0.55	4e-17	27730940	2
rs11127048	Estimated glomerular filtration rate	rs1260326	C=0.589, T=0.411	0.82028	0.913154	0.3906	0.0046	0.0038-0.0054	3e-36	27730940	2
rs11127048	Alcohol consumption (drinks per week)	rs1260326	C=0.589, T=0.411	0.82028	0.913154	0.608	0.0321	0.027-0.037	5e-40	27730940	2
rs11127048	Estimated glomerular filtration rate	rs1260326	C=0.589, T=0.411	0.82028	0.913154	0.422	0.0045	0.0039-0.0051	1e-34	27730940	2
rs11127048	Metabolic syndrome	rs1260326	C=0.589, T=0.411	0.82028	0.913154	0.392938	0.0536971	0.041-0.067	7e-16	27730940	2
rs11127048	Triglyceride levels	rs1260326	C=0.589, T=0.411	0.82028	0.913154		0.0917	0.084-0.099	2e-133	27730940	2
rs11127048	C-reactive protein levels	rs1260326	C=0.589, T=0.411	0.82028	0.913154		0.0974953	0.08-0.115	3e-27	27730940	2
rs11127048	Total cholesterol levels	rs1260326	C=0.589, T=0.411	0.82028	0.913154		0.0366	0.03-0.043	2e-25	27730940	2
rs11127048	Sex hormone-binding globulin levels adjusted for BMI	rs1260326	C=0.589, T=0.411	0.82028	0.913154	0.607415	0.0351659	0.033-0.038	2e-188	27730940	2
rs11127048	Total cholesterol levels	rs1260326	C=0.589, T=0.411	0.82028	0.913154		3.84526	3.09-4.6	1e-23	27730940	2
rs11127048	White blood cell count	rs1260326	C=0.589, T=0.411	0.82028	0.913154		0.0138217	0.0085-0.0192	4e-07	27730940	2
rs11127048	Triglyceride levels	rs1260326	C=0.589, T=0.411	0.82028	0.913154		0.0752243	0.066-0.084	6e-62	27730940	2
rs11127048	Gamma glutamyl transferase levels	rs1260326	C=0.589, T=0.411	0.82028	0.913154		0.0561	0.048-0.064	2e-44	27730940	2
rs11127048	C-reactive protein levels	rs1260326	C=0.589, T=0.411	0.82028	0.913154		0.0413	0.033-0.05	2e-20	27730940	2
rs11127048	Fasting blood glucose	rs1260326	C=0.589, T=0.411	0.82028	0.913154		0.0784121	0.059-0.098	1e-15	27730940	2
rs11127048	Estradiol levels	rs1260326	C=0.589, T=0.411	0.82028	0.913154	0.605566	0.00556675	0.0039-0.0073	1e-10	27730940	2
rs11127048	Low density lipoprotein cholesterol levels	rs1260326	C=0.589, T=0.411	0.82028	0.913154		1.84782	1.17-2.52	8e-08	27730940	2
rs11127048	Estimated glomerular filtration rate	rs1260326	C=0.589, T=0.411	0.82028	0.913154		0.491382	0.32-0.66//1.732	3e-08	27730940	2
rs11127048	Macular telangiectasia type 2	rs1260326	C=0.589, T=0.411	0.82028	0.913154	0.589	0.742	0.66-0.83	1e-07	27730940	2
rs11127048	Macular telangiectasia type 2	rs1260326	C=0.589, T=0.411	0.82028	0.913154	0.589		NA	6e-07	27730940	2
rs11127048	Mean platelet volume	rs1260326	C=0.589, T=0.411	0.82028	0.913154	0.605205	0.0165061	0.012-0.021	5e-13	27730940	2
rs11127048	Body mass index and LDL-C (pairwise)	rs1260326	C=0.589, T=0.411	0.82028	0.913154	0.5895		NA	5e-09	27730940	2
rs11127048	Body mass index and triglycerides (pairwise)	rs1260326	C=0.589, T=0.411	0.82028	0.913154	0.5895		NA	2e-262	27730940	2
rs11127048	Alcohol use disorder (consumption score)	rs1260326	C=0.589, T=0.411	0.82028	0.913154		0.073	0.051-0.095	1e-11	27730940	2
rs11127048	Cathepsin D levels	rs1260326	C=0.589, T=0.411	0.82028	0.913154	0.39	0.0598	NA	2e-13	27730940	2
rs11127048	Serum 25-Hydroxyvitamin D levels	rs1260326	C=0.589, T=0.411	0.82028	0.913154	0.393435	0.022	0.018-0.026	4e-28	27730940	2
rs11127048	Mean reticulocyte volume	rs1260326	C=0.589, T=0.411	0.82028	0.913154	0.605381	0.0273346	0.023-0.032	7e-33	27730940	2
rs11127048	Serum 25-Hydroxyvitamin D levels	rs1260326	C=0.589, T=0.411	0.82028	0.913154		0.0197194	0.016-0.024	2e-21	27730940	2
rs11127048	Chitinase-3-like protein 1 levels	rs1260326	C=0.589, T=0.411	0.82028	0.913154	0.39	0.0673	NA	6e-17	27730940	2
rs11127048	Follistatin levels	rs1260326	C=0.589, T=0.411	0.82028	0.913154	0.4	0.1401	NA	3e-55	27730940	2
rs11127048	Gout vs asymptomatic hyperuricemia	rs1260326	C=0.589, T=0.411	0.82028	0.913154	0.41	1.14	1.10-1.18	5e-12	27730940	2
rs11127048	Gout	rs1260326	C=0.589, T=0.411	0.82028	0.913154	0.39	1.26	1.21-1.31	3e-31	27730940	2
rs11127048	Urate levels	rs1260326	C=0.589, T=0.411	0.82028	0.913154	0.39	0.0513	0.048-0.055	1e-167	27730940	2
rs11127048	Nonalcoholic fatty liver disease	rs1260326	C=0.589, T=0.411	0.82028	0.913154	0.392	0.87	0.84-0.91	3e-15	27730940	2
rs11127048	Phosphatidylcholine-2O_32:0_[M+H]1+ levels	rs1260326	C=0.589, T=0.411	0.82028	0.913154		0.0947563	0.071-0.119	8e-15	27730940	2
rs11127048	Phosphatidylcholine-O_34:2_[M+H]1+/Phosphatidylcholine-P_34:1_[M+H]1+/Phosphatidylethanolamine-O_37:2_[M+H]1+ levels	rs1260326	C=0.589, T=0.411	0.82028	0.913154		0.0896551	0.065-0.114	5e-13	27730940	2
rs11127048	Phosphatidylcholine-O_34:3_[M+H]1+/Phosphatidylcholine-P_34:2_[M+H]1+/Phosphatidylethanolamine-P_37:2_[M+H]1+ levels	rs1260326	C=0.589, T=0.411	0.82028	0.913154		0.0916487	0.068-0.116	9e-14	27730940	2
rs11127048	Phosphatidylcholine-O_30:1_[M+H]1+/Phosphatidylcholine-P_30:0_[M+H]1+/Phosphatidylethanolamine-O_33:1_[M+H]1+ levels	rs1260326	C=0.589, T=0.411	0.82028	0.913154		0.0856885	0.064-0.108	3e-14	27730940	2
rs11127048	Phosphatidylcholine-O_31:0_[M+H]1+/Phosphatidylethanolamine-O_34:0_[M+H]1+ levels	rs1260326	C=0.589, T=0.411	0.82028	0.913154		0.0987751	0.076-0.122	7e-17	27730940	2
rs11127048	Phosphatidylcholine-O_32:1_[M+H]1+/Phosphatidylcholine-P_32:0_[M+H]1+/Phosphatidylethanolamine-O_35:1_[M+H]1+ levels	rs1260326	C=0.589, T=0.411	0.82028	0.913154		0.102962	0.079-0.127	2e-17	27730940	2
rs11127048	Phosphatidylcholine-O_36:2_[M+H]1+/Phosphatidylcholine-P_36:1_[M+H]1+/Phosphatidylethanolamine-P_39:1_[M+H]1+ levels	rs1260326	C=0.589, T=0.411	0.82028	0.913154		0.0941884	0.07-0.118	8e-15	27730940	2
rs11127048	Phosphatidylcholine-O_36:3_[M+H]1+/Phosphatidylcholine-P_36:2_[M+H]1+ levels	rs1260326	C=0.589, T=0.411	0.82028	0.913154		0.0907773	0.067-0.114	3e-14	27730940	2
rs11127048	Calcium levels	rs1260326	C=0.589, T=0.411	0.82028	0.913154	0.6051	0.004453	0.004-0.0049/	4e-87	27730940	2
rs11127048	Phosphatidylcholine-O_34:1_[M+H]1+/Phosphatidylcholine-P_34:0_[M+H]1+/Phosphatidylethanolamine-O_37:1_[M+H]1+ levels	rs1260326	C=0.589, T=0.411	0.82028	0.913154		0.113226	0.09-0.136	3e-22	27730940	2
rs11127048	C-reactive protein levels	rs1260326	C=0.589, T=0.411	0.82028	0.913154	0.2964	0.0865	0.065-0.108	9e-15	27730940	2
rs11127048	Lymphocyte count	rs1260326	C=0.589, T=0.411	0.82028	0.913154	0.6052	0.025744	0.019-0.033	2e-12	27730940	2
rs11127048	Neutrophil count	rs1260326	C=0.589, T=0.411	0.82028	0.913154	0.6053	0.0330806	0.026-0.04	1e-19	27730940	2
rs11127048	Gallstone disease	rs1260326	C=0.589, T=0.411	0.82028	0.913154	0.59	1.12	1.09–1.15	8e-08	27730940	2
rs11127048	Sum basophil neutrophil counts	rs1260326	C=0.589, T=0.411	0.82028	0.913154	0.6053	0.0325166	0.025-0.04	5e-19	27730940	2
rs11127048	Red cell distribution width	rs1260326	C=0.589, T=0.411	0.82028	0.913154	0.6052	0.0245671	0.018-0.032	9e-12	27730940	2
rs11127048	Myeloid white cell count	rs1260326	C=0.589, T=0.411	0.82028	0.913154	0.6053	0.0286908	0.022-0.036	5e-15	27730940	2
rs11127048	Gout	rs1260326	C=0.589, T=0.411	0.82028	0.913154	0.535	1.31	1.21-1.42	7e-11	27730940	2
rs11127048	Renal overload gout	rs1260326	C=0.589, T=0.411	0.82028	0.913154	0.535	1.35	1.22-1.49	5e-09	27730940	2
rs11127048	Hematocrit	rs1260326	C=0.589, T=0.411	0.82028	0.913154	0.6053	0.0220937	0.015-0.029	8e-10	27730940	2
rs11127048	C-reactive protein levels or triglyceride levels (pleiotropy)	rs1260326	C=0.589, T=0.411	0.82028	0.913154			NA	4e-151	27730940	2
rs11127048	Platelet count	rs1260326	C=0.589, T=0.411	0.82028	0.913154	0.605	0.0386043	0.031-0.046	2e-25	27730940	2
rs11127048	Caffeine metabolism (plasma 1,7-dimethylxanthine (paraxanthine) to 1,3,7-trimethylxanthine (caffeine) ratio)	rs1260326	C=0.589, T=0.411	0.82028	0.913154	0.38	4.69	-	3e-06	27730940	2
rs11127048	Chronic inflammatory diseases (ankylosing spondylitis, Crohn's disease, psoriasis, primary sclerosing cholangitis, ulcerative colitis) (pleiotropy)	rs1260326	C=0.589, T=0.411	0.82028	0.913154			NA	2e-23	27730940	2
rs11127048	C-reactive protein levels or total cholesterol levels (pleiotropy)	rs1260326	C=0.589, T=0.411	0.82028	0.913154			NA	3e-63	27730940	2
rs11127048	Plateletcrit	rs1260326	C=0.589, T=0.411	0.82028	0.913154	0.6049	0.0356048	0.028-0.043	1e-21	27730940	2
rs11127048	High light scatter reticulocyte percentage of red cells	rs1260326	C=0.589, T=0.411	0.82028	0.913154	0.6052	0.0353238	0.028-0.042	4e-22	27730940	2
rs11127048	Sum neutrophil eosinophil counts	rs1260326	C=0.589, T=0.411	0.82028	0.913154	0.6053	0.032028	0.025-0.039	2e-18	27730940	2
rs11127048	Triglyceride levels	rs1260326	C=0.589, T=0.411	0.82028	0.913154	0.413	0.115	0.11-0.12()	4e-253	27730940	2
rs11127048	Resting heart rate	rs1260326	C=0.589, T=0.411	0.82028	0.913154	0.39	0.2746	0.21-0.34	4e-16	27730940	2
rs11127048	White blood cell count	rs1260326	C=0.589, T=0.411	0.82028	0.913154	0.6053	0.0341098	0.027-0.041	9e-21	27730940	2
rs11127048	Granulocyte count	rs1260326	C=0.589, T=0.411	0.82028	0.913154	0.6052	0.0315078	0.024-0.039	7e-18	27730940	2
rs11127048	Gout	rs1260326	C=0.589, T=0.411	0.82028	0.913154	0.55	1.36	1.25-1.48	2e-12	27730940	2
rs11127048	Blood metabolite levels	rs1260326	C=0.589, T=0.411	0.82028	0.913154			NA	6e-56	27730940	2
rs11127048	Inflammatory bowel disease	rs1260326	C=0.589, T=0.411	0.82028	0.913154	0.4059	1.08016	1.06-1.1	1e-14	27730940	2
rs11127048	Serum alpha1-antitrypsin levels	rs1260326	C=0.589, T=0.411	0.82028	0.913154	0.432	2.05	1.56-2.54-1	3e-16	27730940	2
rs11127048	Protein C levels	rs1260326	C=0.589, T=0.411	0.82028	0.913154	0.41	0.07	μ/	1e-16	27730940	2
rs11127048	Triglycerides	rs1260326	C=0.589, T=0.411	0.82028	0.913154	0.36	0.123	0.11-0.13..	5e-88	27730940	2
rs11127048	Cholesterol, total	rs1260326	C=0.589, T=0.411	0.82028	0.913154	0.36	0.045	0.033-0.057..	3e-13	27730940	2
rs11127048	Glomerular filtration rate in non diabetics (creatinine)	rs1260326	C=0.589, T=0.411	0.82028	0.913154		0.0065	0.0047-0.0083	2e-12	27730940	2
rs11127048	Glomerular filtration rate (creatinine)	rs1260326	C=0.589, T=0.411	0.82028	0.913154	0.42	0.0068	0.005-0.0086	3e-14	27730940	2
rs11127048	Crohn's disease	rs1260326	C=0.589, T=0.411	0.82028	0.913154			NA	6e-11	27730940	2
rs11127048	Inflammatory bowel disease	rs1260326	C=0.589, T=0.411	0.82028	0.913154			NA	1e-07	27730940	2
rs11127048	C-reactive protein levels	rs1260326	C=0.589, T=0.411	0.82028	0.913154	0.39	0.073	0.065-0.081	3e-92	27730940	2
rs11127048	C-reactive protein levels	rs1260326	C=0.589, T=0.411	0.82028	0.913154		0.09	NA	2e-78	27730940	2
rs11127048	C-reactive protein levels	rs1260326	C=0.589, T=0.411	0.82028	0.913154		0.052	NA	8e-23	27730940	2
rs11127048	C-reactive protein levels	rs1260326	C=0.589, T=0.411	0.82028	0.913154	0.4	0.077	0.069-0.085	9e-86	27730940	2
rs11127048	Alcohol consumption (drinks per week)	rs1260326	C=0.589, T=0.411	0.82028	0.913154	0.601	0.0208898	0.018-0.024	8e-45	27730940	2
rs11127048	Urolithiasis	rs1260326	C=0.589, T=0.411	0.82028	0.913154	0.556	1.1	NA	5e-11	27730940	2
rs11127048	Sex hormone-binding globulin levels	rs1260326	C=0.589, T=0.411	0.82028	0.913154	0.605695	0.0380831	0.036-0.041	3e-219	27730940	2
rs11127048	Type 2 diabetes (adjusted for BMI)	rs1260326	C=0.589, T=0.411	0.82028	0.913154	0.63	1.06	1.04-1.07	3e-18	27730940	2
rs11127048	Neutrophil count	rs1260326	C=0.589, T=0.411	0.82028	0.913154	0.602032	0.032512	0.029-0.036	7e-62	27730940	2
rs11127048	Type 2 diabetes	rs1260326	C=0.589, T=0.411	0.82028	0.913154	0.63	1.06	1.05-1.08	5e-25	27730940	2
rs11127048	Type 2 diabetes	rs1260326	C=0.589, T=0.411	0.82028	0.913154	0.617	1.06	1.04-1.07	1e-15	27730940	2
rs11127048	Type 2 diabetes (adjusted for BMI)	rs1260326	C=0.589, T=0.411	0.82028	0.913154	0.617	1.05	1.04-1.07	1e-14	27730940	2
rs11127048	Neutrophil count	rs1260326	C=0.589, T=0.411	0.82028	0.913154	0.588603		NA	2e-62	27730940	2
rs11127048	Sex hormone-binding globulin levels	rs1260326	C=0.589, T=0.411	0.82028	0.913154	0.607415	0.0343345	0.032-0.037	3e-134	27730940	2
rs11127048	Sex hormone-binding globulin levels adjusted for BMI	rs1260326	C=0.589, T=0.411	0.82028	0.913154	0.605695	0.0411304	0.039-0.043	1e-298	27730940	2
rs11127048	Mean platelet volume	rs1260326	C=0.589, T=0.411	0.82028	0.913154	0.395676	0.015312	0.011-0.019	5e-15	27730940	2
rs11127048	Alcohol use disorder (total score)	rs1260326	C=0.589, T=0.411	0.82028	0.913154		7.15	NA	9e-13	27730940	2
rs11127048	Alcohol use disorder (consumption score)	rs1260326	C=0.589, T=0.411	0.82028	0.913154		0.007	0.005-0.009	6e-09	27730940	2
rs11127048	Coffee consumption (cups per day)	rs1260326	C=0.589, T=0.411	0.82028	0.913154	0.61	0.033	NA	2e-08	27730940	2
rs11127048	Lymphocyte count	rs1260326	C=0.589, T=0.411	0.82028	0.913154	0.605461	0.0223908	0.018-0.027	3e-23	27730940	2
rs11127048	Urate levels	rs1260326	C=0.589, T=0.411	0.82028	0.913154	0.5568	0.0526	0.041-0.064/	1e-19	27730940	2
rs11127048	Urate levels	rs1260326	C=0.589, T=0.411	0.82028	0.913154	0.1435	0.089	0.054-0.124/	9e-07	27730940	2
rs11127048	Serum uric acid levels	rs1260326	C=0.589, T=0.411	0.82028	0.913154	0.4	0.055	0.047-0.063	3e-45	27730940	2
rs11127048	Serum uric acid levels	rs1260326	C=0.589, T=0.411	0.82028	0.913154	0.559	0.036	0.028-0.044	8e-19	27730940	2
rs11127048	Serum uric acid levels	rs1260326	C=0.589, T=0.411	0.82028	0.913154	0.5589	0.0357	0.028-0.044	8e-19	27730940	2
rs11127048	Glycemic traits (pleiotropy)	rs1260326	C=0.589, T=0.411	0.82028	0.913154			NA	6e-13	27730940	2
rs11127048	Urate levels	rs1260326	C=0.589, T=0.411	0.82028	0.913154	0.4359	0.066	0.06-0.072/	3e-95	27730940	2
rs11127048	Fasting blood insulin adjusted for BMI	rs1260326	C=0.589, T=0.411	0.82028	0.913154		0.023	0.015-0.031	8e-11	27730940	2
rs11127048	Fasting blood glucose adjusted for BMI	rs1260326	C=0.589, T=0.411	0.82028	0.913154		0.031	0.023-0.039	5e-18	27730940	2
rs11127048	Urate levels	rs1260326	C=0.589, T=0.411	0.82028	0.913154	0.5555	0.0496	0.041-0.059/	4e-27	27730940	2
rs11127048	Red cell distribution width	rs1260326	C=0.589, T=0.411	0.82028	0.913154	0.391091		NA	2e-34	27730940	2
rs11127048	Percent glycated albumin	rs1260326	C=0.589, T=0.411	0.82028	0.913154	0.41	0.01	0.0061-0.0139	2e-08	27730940	2
rs11127048	Gout	rs1260326	C=0.589, T=0.411	0.82028	0.913154			NA	4e-41	27730940	2
rs11127048	Urinary sodium to creatinine ratio	rs1260326	C=0.589, T=0.411	0.82028	0.913154	0.6082	0.029	0.023-0.035	2e-21	27730940	2
rs11127048	Medication use (HMG CoA reductase inhibitors)	rs1260326	C=0.589, T=0.411	0.82028	0.913154	0.395882	0.0599201	0.049-0.071	1e-25	27730940	2
rs11127048	Urate levels	rs1260326	C=0.589, T=0.411	0.82028	0.913154	0.3983	0.069602	0.062-0.077/	5e-69	27730940	2
rs11127048	Urate levels	rs1260326	C=0.589, T=0.411	0.82028	0.913154	0.5435	0.0765	0.067-0.086/	1e-51	27730940	2
rs11127048	White blood cell count	rs1260326	C=0.589, T=0.411	0.82028	0.913154	0.575362		NA	4e-78	27730940	2
rs11127048	Gallstone disease	rs1260326	C=0.589, T=0.411	0.82028	0.913154		1.07527	1.06-1.1	2e-16	27730940	2
rs11127048	White blood cell count	rs1260326	C=0.589, T=0.411	0.82028	0.913154	0.601256	0.032863	0.029-0.037	1e-68	27730940	2
rs11127048	Alcohol consumption (drinks per week) (MTAG)	rs1260326	C=0.589, T=0.411	0.82028	0.913154	0.601	0.0187927	0.016-0.021	3e-44	27730940	2
rs11127048	Monocyte percentage of white cells	rs1260326	C=0.589, T=0.411	0.82028	0.913154	0.60558	0.042003	0.038-0.046	3e-77	27730940	2
rs11127048	Fat-free mass	rs1260326	C=0.589, T=0.411	0.82028	0.913154		0.21751	0.17-0.26	4e-22	27730940	2
rs11127048	Non-oily fish consumption	rs1260326	C=0.589, T=0.411	0.82028	0.913154		0.0143394	0.0095-0.0192	9e-09	27730940	2
rs11127048	Fat-free mass	rs1260326	C=0.589, T=0.411	0.82028	0.913154		0.1816	0.13-0.23	2e-13	27730940	2
rs11127048	Alcohol consumption (drinks per week)	rs1260326	C=0.589, T=0.411	0.82028	0.913154	0.3929	0.0349234	0.03-0.039	1e-52	27730940	2
rs11127048	LDL cholesterol levels	rs1260326	C=0.589, T=0.411	0.82028	0.913154	0.4069	1.045	0.68-1.41	2e-08	27730940	2
rs11127048	Height	rs1260326	C=0.589, T=0.411	0.82028	0.913154		0.0233274	0.018-0.029	2e-16	27730940	2
rs11127048	Urinary sodium excretion	rs1260326	C=0.589, T=0.411	0.82028	0.913154	0.395664	0.0117743	0.0093-0.0142	1e-20	27730940	2
rs11127048	Triglyceride levels	rs1260326	C=0.589, T=0.411	0.82028	0.913154	0.3666	0.0482	0.043-0.053	1e-84	27730940	2
rs11127048	Fat-free mass	rs1260326	C=0.589, T=0.411	0.82028	0.913154		0.25305	0.18-0.32	1e-12	27730940	2
rs11127048	LDL cholesterol levels	rs1260326	C=0.589, T=0.411	0.82028	0.913154	0.395558	0.0347351	0.031-0.039	6e-60	27730940	2
rs11127048	Low density lipoprotein cholesterol levels	rs1260326	C=0.589, T=0.411	0.82028	0.913154		0.0548	0.05-0.059	4e-99	27730940	2
rs11127048	White blood cell count	rs1260326	C=0.589, T=0.411	0.82028	0.913154	0.43	0.005	0.003-0.007	9e-08	27730940	2
rs11127048	Triglyceride levels	rs1260326	C=0.589, T=0.411	0.82028	0.913154		0.1035	0.099-0.108	0	27730940	2
rs11127048	Apolipoprotein B levels	rs1260326	C=0.589, T=0.411	0.82028	0.913154	0.395476	0.0495629	0.045-0.054	3e-121	27730940	2
rs11127048	Type 2 diabetes	rs1260326	C=0.589, T=0.411	0.82028	0.913154	0.6069	1.07	1.06-1.08	7e-25	27730940	2
rs11127048	Triglyceride levels	rs1260326	C=0.589, T=0.411	0.82028	0.913154			NA	3e-07	27730940	2
rs11127048	Triglyceride levels x long total sleep time interaction (2df test)	rs1260326	C=0.589, T=0.411	0.82028	0.913154		0.04586	0.042-0.05	5e-116	27730940	2
rs11127048	Triglyceride levels x short total sleep time interaction (2df test)	rs1260326	C=0.589, T=0.411	0.82028	0.913154		0.04459	0.04-0.049	3e-100	27730940	2
rs11127048	Serum metabolite levels (CMS)	rs1260326	C=0.589, T=0.411	0.82028	0.913154		0.0795949	NA	8e-11	27730940	2
rs11127048	Serum metabolite levels (CMS)	rs1260326	C=0.589, T=0.411	0.82028	0.913154		0.0687201	NA	5e-12	27730940	2
rs11127048	Serum metabolite levels (CMS)	rs1260326	C=0.589, T=0.411	0.82028	0.913154		0.0448067	NA	6e-10	27730940	2
rs11127048	Refractive error	rs1260326	C=0.589, T=0.411	0.82028	0.913154			NA	5e-10	27730940	2
rs11127048	Serum metabolite levels (CMS)	rs1260326	C=0.589, T=0.411	0.82028	0.913154		0.0711776	NA	8e-11	27730940	2
rs11127048	Serum metabolite levels (CMS)	rs1260326	C=0.589, T=0.411	0.82028	0.913154		0.0785051	NA	2e-13	27730940	2
rs11127048	Serum metabolite levels (CMS)	rs1260326	C=0.589, T=0.411	0.82028	0.913154		0.0779436	NA	1e-12	27730940	2
rs11127048	Serum metabolite levels (CMS)	rs1260326	C=0.589, T=0.411	0.82028	0.913154		0.074054	NA	2e-12	27730940	2
rs11127048	Serum metabolite levels (CMS)	rs1260326	C=0.589, T=0.411	0.82028	0.913154		0.0790632	NA	1e-11	27730940	2
rs11127048	Serum metabolite levels (CMS)	rs1260326	C=0.589, T=0.411	0.82028	0.913154		0.0756609	NA	1e-11	27730940	2
rs11127048	Gout (combined type)	rs1260326	C=0.589, T=0.411	0.82028	0.913154	0.545	1.37	1.23-1.53	1e-08	27730940	2
rs11127048	Gout	rs1260326	C=0.589, T=0.411	0.82028	0.913154	0.545	1.3	1.21-1.39	2e-13	27730940	2
rs11127048	Appendicular lean mass	rs1260326	C=0.589, T=0.411	0.82028	0.913154	0.605242	0.0720571	0.053-0.092	2e-13	27730940	2
rs11127048	Serum metabolite levels (CMS)	rs1260326	C=0.589, T=0.411	0.82028	0.913154		0.0509797	NA	1e-09	27730940	2
rs11127048	Serum metabolite levels	rs1260326	C=0.589, T=0.411	0.82028	0.913154		0.0831714	NA	2e-11	27730940	2
rs11127048	Serum metabolite levels	rs1260326	C=0.589, T=0.411	0.82028	0.913154		0.0866917	NA	4e-12	27730940	2
rs11127048	Serum metabolite levels	rs1260326	C=0.589, T=0.411	0.82028	0.913154		0.0862658	NA	5e-12	27730940	2
rs11127048	Serum metabolite levels	rs1260326	C=0.589, T=0.411	0.82028	0.913154		0.0854907	NA	7e-12	27730940	2
rs11127048	Serum metabolite levels	rs1260326	C=0.589, T=0.411	0.82028	0.913154		0.0851549	NA	9e-12	27730940	2
rs11127048	Serum metabolite levels	rs1260326	C=0.589, T=0.411	0.82028	0.913154		0.0849729	NA	1e-11	27730940	2
rs11127048	Blood protein levels in cardiovascular risk	rs1260326	C=0.589, T=0.411	0.82028	0.913154	0.44	0.14	NA	2e-18	27730940	2
rs11127048	Serum metabolite levels	rs1260326	C=0.589, T=0.411	0.82028	0.913154		0.0786342	NA	3e-10	27730940	2
rs11127048	Serum metabolite levels	rs1260326	C=0.589, T=0.411	0.82028	0.913154		0.0712295	NA	1e-08	27730940	2
rs11127048	Serum metabolite levels	rs1260326	C=0.589, T=0.411	0.82028	0.913154		0.0759521	NA	2e-09	27730940	2
rs11127048	Serum metabolite levels	rs1260326	C=0.589, T=0.411	0.82028	0.913154		0.0659348	NA	1e-07	27730940	2
rs11127048	Serum metabolite levels	rs1260326	C=0.589, T=0.411	0.82028	0.913154		0.058369	NA	3e-06	27730940	2
rs11127048	Serum metabolite levels	rs1260326	C=0.589, T=0.411	0.82028	0.913154		0.0729643	NA	7e-07	27730940	2
rs11127048	Triglycerides x physical activity interaction (2df test)	rs1260326	C=0.589, T=0.411	0.82028	0.913154	0.3642		NA	3e-259	27730940	2
rs11127048	Serum metabolite levels (CMS)	rs1260326	C=0.589, T=0.411	0.82028	0.913154		0.0719023	NA	1e-10	27730940	2
rs11127048	Serum metabolite levels	rs1260326	C=0.589, T=0.411	0.82028	0.913154		0.109203	NA	7e-19	27730940	2
rs11127048	Apolipoprotein A1 levels	rs1260326	C=0.589, T=0.411	0.82028	0.913154	0.395328	0.025843	0.022-0.03	4e-38	27730940	2
rs11127048	Serum metabolite levels (CMS)	rs1260326	C=0.589, T=0.411	0.82028	0.913154		0.0800872	NA	5e-13	27730940	2
rs11127048	Serum metabolite levels (CMS)	rs1260326	C=0.589, T=0.411	0.82028	0.913154		0.0785155	NA	5e-14	27730940	2
rs11127048	Serum metabolite levels	rs1260326	C=0.589, T=0.411	0.82028	0.913154		0.0902559	NA	5e-13	27730940	2
rs11127048	Serum metabolite levels	rs1260326	C=0.589, T=0.411	0.82028	0.913154		0.0901203	NA	6e-13	27730940	2
rs11127048	Serum metabolite levels	rs1260326	C=0.589, T=0.411	0.82028	0.913154		0.0891005	NA	9e-13	27730940	2
rs11127048	Serum metabolite levels (CMS)	rs1260326	C=0.589, T=0.411	0.82028	0.913154		0.105505	NA	8e-20	27730940	2
rs11127048	Serum metabolite levels (CMS)	rs1260326	C=0.589, T=0.411	0.82028	0.913154		0.089345	NA	3e-15	27730940	2
rs11127048	Serum metabolite levels (CMS)	rs1260326	C=0.589, T=0.411	0.82028	0.913154		0.0911407	NA	3e-14	27730940	2
rs11127048	Serum metabolite levels (CMS)	rs1260326	C=0.589, T=0.411	0.82028	0.913154		0.0887971	NA	5e-13	27730940	2
rs11127048	Serum metabolite levels (CMS)	rs1260326	C=0.589, T=0.411	0.82028	0.913154		0.0495528	NA	2e-10	27730940	2
rs11127048	Appendicular lean mass	rs1260326	C=0.589, T=0.411	0.82028	0.913154	0.605637	0.0615595	0.048-0.075	1e-18	27730940	2
rs11127048	Serum metabolite levels (CMS)	rs1260326	C=0.589, T=0.411	0.82028	0.913154		0.0861142	NA	5e-14	27730940	2
rs11127048	Serum metabolite levels	rs1260326	C=0.589, T=0.411	0.82028	0.913154		0.0916978	NA	2e-13	27730940	2
rs11127048	C-reactive protein levels	rs1260326	C=0.589, T=0.411	0.82028	0.913154	0.392838	0.0745916	0.071-0.079	2e-283	27730940	2
rs11127048	Dyslipidemia	rs1260326	C=0.589, T=0.411	0.82028	0.913154	0.424	0.92	NA	2e-11	27730940	2
rs11127048	C-reactive protein levels	rs1260326	C=0.589, T=0.411	0.82028	0.913154		0.076	0.072-0.08	3e-303	27730940	2
rs11127048	Sphingomyelin(37:1)_[M+H]1+ levels	rs1260326	C=0.589, T=0.411	0.82028	0.913154		0.0666	0.054-0.079	1e-26	27730940	2
rs11127048	Plateletcrit	rs1260326	C=0.589, T=0.411	0.82028	0.913154	0.60514	0.0377413	0.033-0.042	2e-60	27730940	2
rs11127048	Liver enzyme levels (alkaline phosphatase)	rs1260326	C=0.589, T=0.411	0.82028	0.913154	0.395387	0.00614907	0.0057-0.0066	1e-155	27730940	2
rs11127048	Neutrophil count	rs1260326	C=0.589, T=0.411	0.82028	0.913154	0.605551	0.0363056	0.032-0.041	1e-57	27730940	2
rs11127048	Sphingomyelin_33:1_[M+H]1+ levels	rs1260326	C=0.589, T=0.411	0.82028	0.913154		0.091337	0.068-0.115	2e-14	27730940	2
rs11127048	Liver volume	rs1260326	C=0.589, T=0.411	0.82028	0.913154		0.0636	NA	5e-19	27730940	2
rs11127048	Platelet count	rs1260326	C=0.589, T=0.411	0.82028	0.913154	0.395		NA	4e-43	27730940	2
rs11127048	Triacylglycerol_52:6_[M+NH4]1+ levels	rs1260326	C=0.589, T=0.411	0.82028	0.913154		0.0944626	0.065-0.124	2e-10	27730940	2
rs11127048	Familial combined hyperlipidemia defined by Dutch criteria	rs1260326	C=0.589, T=0.411	0.82028	0.913154	0.393515	0.228516	0.21-0.25	4e-92	27730940	2
rs11127048	Familial combined hyperlipidemia defined by Consensus criteria	rs1260326	C=0.589, T=0.411	0.82028	0.913154	0.393515	0.155251	0.14-0.17	2e-88	27730940	2
rs11127048	Sphingomyelin(33:1)_[M-CH3]1- levels	rs1260326	C=0.589, T=0.411	0.82028	0.913154		0.0725	0.059-0.086	1e-26	27730940	2
rs11127048	Aspartate aminotransferase levels	rs1260326	C=0.589, T=0.411	0.82028	0.913154			NA	5e-21	27730940	2
rs11127048	Triacylglycerol_50:2_[M+NH4]1+ levels	rs1260326	C=0.589, T=0.411	0.82028	0.913154		0.0969913	0.067-0.127	2e-10	27730940	2
rs11127048	Triacylglycerol_50:3_[M+NH4]1+ levels	rs1260326	C=0.589, T=0.411	0.82028	0.913154		0.106515	0.077-0.136	2e-12	27730940	2
rs11127048	Triacylglycerol_50:4_[M+NH4]1+ levels	rs1260326	C=0.589, T=0.411	0.82028	0.913154		0.101962	0.073-0.131	1e-11	27730940	2
rs11127048	Triacylglycerol_50:5_[M+NH4]1+ levels	rs1260326	C=0.589, T=0.411	0.82028	0.913154		0.0944012	0.065-0.124	3e-10	27730940	2
rs11127048	Familial combined hyperlipidemia defined by Goldstein criteria	rs1260326	C=0.589, T=0.411	0.82028	0.913154	0.393515	0.297168	0.23-0.36	9e-18	27730940	2
rs11127048	Familial combined hyperlipidemia defined by Brunzell criteria	rs1260326	C=0.589, T=0.411	0.82028	0.913154	0.393515	0.306791	0.26-0.35	2e-40	27730940	2
rs11127048	Total cholines levels	rs1260326	C=0.589, T=0.411	0.82028	0.913154	0.395992	0.0645994	0.057-0.072	9e-60	27730940	2
rs11127048	Testosterone levels in postmenopausal women	rs1260326	C=0.589, T=0.411	0.82028	0.913154	0.387982	0.0253646	0.016-0.035	4e-07	27730940	2
rs11127048	Total lipid levels in HDL	rs1260326	C=0.589, T=0.411	0.82028	0.913154	0.396018	0.024187	0.017-0.032	2e-10	27730940	2
rs11127048	Sex hormone-binding globulin levels in postmenopausal women	rs1260326	C=0.589, T=0.411	0.82028	0.913154	0.387982	0.0788036	0.069-0.088	1e-61	27730940	2
rs11127048	Concentration of HDL particles	rs1260326	C=0.589, T=0.411	0.82028	0.913154	0.396018	0.0535299	0.046-0.061	1e-41	27730940	2
rs11127048	Apolipoprotein A1 levels	rs1260326	C=0.589, T=0.411	0.82028	0.913154	0.396018	0.0394151	0.032-0.047	2e-24	27730940	2
rs11127048	Familial combined hyperlipidemia defined by Mexico criteria	rs1260326	C=0.589, T=0.411	0.82028	0.913154	0.393515	0.277526	0.24-0.32	1e-43	27730940	2
rs11127048	Testosterone levels	rs1260326	C=0.589, T=0.411	0.82028	0.913154	0.387982	0.0293367	0.023-0.036	5e-18	27730940	2
rs11127048	Sex hormone-binding globulin levels	rs1260326	C=0.589, T=0.411	0.82028	0.913154	0.387982	0.0743767	0.068-0.081	2e-115	27730940	2
rs11127048	Phospholipid levels in HDL	rs1260326	C=0.589, T=0.411	0.82028	0.913154	0.396018	0.030729	0.023-0.038	7e-16	27730940	2
rs11127048	Average diameter for HDL particles	rs1260326	C=0.589, T=0.411	0.82028	0.913154	0.396018	0.0378301	0.031-0.045	4e-24	27730940	2
rs11127048	Sex hormone-binding globulin levels in premenopausal women	rs1260326	C=0.589, T=0.411	0.82028	0.913154	0.387982	0.0787931	0.065-0.092	4e-30	27730940	2
rs11127048	Triglyceride levels	rs1260326	C=0.589, T=0.411	0.82028	0.913154		9.347	/	3e-23	27730940	2
rs11127048	Triglyceride levels in HDL	rs1260326	C=0.589, T=0.411	0.82028	0.913154	0.396018	0.0975113	0.089-0.106	1e-123	27730940	2
rs11127048	Testosterone levels	rs1260326	C=0.589, T=0.411	0.82028	0.913154		8.763	NA	2e-18	27730940	2
rs11127048	Platelet count	rs1260326	C=0.589, T=0.411	0.82028	0.913154	0.575648		NA	3e-118	27730940	2
rs11127048	Total testosterone levels	rs1260326	C=0.589, T=0.411	0.82028	0.913154	0.606511	0.036635	0.031-0.042	5e-39	27730940	2
rs11127048	Body mass index	rs1260326	C=0.589, T=0.411	0.82028	0.913154		0.012	NA	5e-06	27730940	2
rs11127048	Platelet count	rs1260326	C=0.589, T=0.411	0.82028	0.913154	0.556325	0.036668	0.029-0.044	1e-22	27730940	2
rs11127048	Platelet count	rs1260326	C=0.589, T=0.411	0.82028	0.913154	0.600973	0.039291	0.036-0.043	1e-98	27730940	2
rs11127048	Triglycerides	rs1260326	C=0.589, T=0.411	0.82028	0.913154	0.379	0.1118	0.11-0.12-1	1e-300	27730940	2
rs11127048	Total testosterone levels	rs1260326	C=0.589, T=0.411	0.82028	0.913154	0.605726	0.0281178	0.026-0.031	4e-103	27730940	2
rs11127048	Total testosterone levels	rs1260326	C=0.589, T=0.411	0.82028	0.913154	0.604817	0.06159	0.056-0.068	3e-91	27730940	2
rs11127048	Alcohol use disorder (consumption score)	rs1260326	C=0.589, T=0.411	0.82028	0.913154	0.591	0.04477	0.034-0.055	2e-16	27730940	2
rs11127048	Alcohol use disorder	rs1260326	C=0.589, T=0.411	0.82028	0.913154	0.591	1.0749	1.06-1.09	1e-16	27730940	2
rs11127048	Alcohol use disorder (consumption score)	rs1260326	C=0.589, T=0.411	0.82028	0.913154	0.652	8.22	NA	2e-16	27730940	2
rs11127048	Alcohol use disorder	rs1260326	C=0.589, T=0.411	0.82028	0.913154	0.651	7.33	NA	2e-13	27730940	2
rs11127048	Factor VII activity or levels	rs1260326	C=0.589, T=0.411	0.82028	0.913154	0.42	0.024	NA	8e-34	27730940	2
rs11127048	Factor VII activity	rs1260326	C=0.589, T=0.411	0.82028	0.913154	0.39	0.024	0.02-0.028	2e-30	27730940	2
rs11127048	Factor VII activity	rs1260326	C=0.589, T=0.411	0.82028	0.913154	0.41	0.025	NA	2e-28	27730940	2
rs11127048	Type 2 diabetes	rs1260326	C=0.589, T=0.411	0.82028	0.913154	0.5946	0.0638	0.055-0.073	3e-42	27730940	2
rs11127048	Serum metabolite levels	rs1260326	C=0.589, T=0.411	0.82028	0.913154	0.339531	0.159	0.11-0.21	5e-11	27730940	2
rs11127048	Serum metabolite levels	rs1260326	C=0.589, T=0.411	0.82028	0.913154	0.339531	0.484	0.44-0.53	4e-89	27730940	2
rs11127048	Bitter alcoholic beverage consumption	rs1260326	C=0.589, T=0.411	0.82028	0.913154	0.6034	0.0128	0.011-0.015	2e-35	27730940	2
rs11127048	Coffee consumption	rs1260326	C=0.589, T=0.411	0.82028	0.913154	0.6047	0.0136	0.011-0.017	1e-19	27730940	2
rs11127048	Bitter beverage consumption	rs1260326	C=0.589, T=0.411	0.82028	0.913154	0.6058	0.0111	0.008-0.0142	1e-11	27730940	2
rs11127048	Triglyceride levels	rs1260326	C=0.589, T=0.411	0.82028	0.913154			NA	1e-06	27730940	2
rs11127048	Total cholesterol levels	rs1260326	C=0.589, T=0.411	0.82028	0.913154	0.3798	0.0748	0.069-0.08-1	3e-160	27730940	2
rs11127048	Cholesteryl ester levels in LDL	rs1260326	C=0.589, T=0.411	0.82028	0.913154	0.396018	0.049884	0.042-0.058	2e-32	27730940	2
rs11127048	Mannose levels	rs1260326	C=0.589, T=0.411	0.82028	0.913154		0.311011	0.23-0.4	5e-13	27730940	2
rs11127048	Ratio of linoleic acid to total fatty acids	rs1260326	C=0.589, T=0.411	0.82028	0.913154	0.395992	0.0815217	0.074-0.089	2e-89	27730940	2
rs11127048	Total lipid levels in LDL	rs1260326	C=0.589, T=0.411	0.82028	0.913154	0.396018	0.0458029	0.038-0.054	1e-27	27730940	2
rs11127048	Cholesteryl ester levels in medium HDL	rs1260326	C=0.589, T=0.411	0.82028	0.913154	0.396018	0.0234449	0.016-0.031	2e-09	27730940	2
rs11127048	Cholesterol to total lipids ratio in medium LDL	rs1260326	C=0.589, T=0.411	0.82028	0.913154	0.396018	0.0230705	0.015-0.031	5e-08	27730940	2
rs11127048	Triglyceride levels in medium LDL	rs1260326	C=0.589, T=0.411	0.82028	0.913154	0.396018	0.108602	0.1-0.12	1e-153	27730940	2
rs11127048	Triglyceride levels in LDL	rs1260326	C=0.589, T=0.411	0.82028	0.913154	0.396018	0.104037	0.096-0.112	2e-140	27730940	2
rs11127048	Biological age (PhenoAge)	rs1260326	C=0.589, T=0.411	0.82028	0.913154	0.494	0.174	0.13-0.22	3e-16	27730940	2
rs11127048	Cholesterol levels in medium LDL	rs1260326	C=0.589, T=0.411	0.82028	0.913154	0.396018	0.0565467	0.048-0.065	8e-41	27730940	2
rs11127048	Cholesteryl ester levels in medium LDL	rs1260326	C=0.589, T=0.411	0.82028	0.913154	0.396018	0.0659301	0.058-0.074	6e-55	27730940	2
rs11127048	Free cholesterol to total lipids ratio in medium LDL	rs1260326	C=0.589, T=0.411	0.82028	0.913154	0.396018	0.0913448	0.083-0.099	2e-114	27730940	2
rs11127048	Concentration of medium LDL particles	rs1260326	C=0.589, T=0.411	0.82028	0.913154	0.396018	0.0514519	0.043-0.06	5e-34	27730940	2
rs11127048	Triglycerides to total lipids ratio in medium LDL	rs1260326	C=0.589, T=0.411	0.82028	0.913154	0.396018	0.0639998	0.056-0.072	4e-54	27730940	2
rs11127048	Phospholipid levels in medium LDL	rs1260326	C=0.589, T=0.411	0.82028	0.913154	0.396018	0.0553573	0.047-0.064	3e-39	27730940	2
rs11127048	Triglycerides to total lipids ratio in medium HDL	rs1260326	C=0.589, T=0.411	0.82028	0.913154	0.396018	0.0670472	0.059-0.075	4e-62	27730940	2
rs11127048	Cholesteryl esters to total lipids ratio in medium LDL	rs1260326	C=0.589, T=0.411	0.82028	0.913154	0.396018	0.0694059	0.061-0.078	2e-61	27730940	2
rs11127048	Total lipid levels in medium LDL	rs1260326	C=0.589, T=0.411	0.82028	0.913154	0.396018	0.0610287	0.053-0.069	3e-47	27730940	2
rs11127048	Phospholipids to total lipids ratio in medium LDL	rs1260326	C=0.589, T=0.411	0.82028	0.913154	0.396018	0.060574	0.052-0.069	3e-47	27730940	2
rs11127048	Cholesterol to total lipids ratio in medium VLDL	rs1260326	C=0.589, T=0.411	0.82028	0.913154	0.396018	0.0769926	0.069-0.085	4e-84	27730940	2
rs11127048	Free cholesterol to total lipids ratio in medium VLDL	rs1260326	C=0.589, T=0.411	0.82028	0.913154	0.396018	0.0650849	0.057-0.073	4e-59	27730940	2
rs11127048	Concentration of medium VLDL particles	rs1260326	C=0.589, T=0.411	0.82028	0.913154	0.396018	0.0651475	0.057-0.073	4e-54	27730940	2
rs11127048	Free cholesterol levels in medium VLDL	rs1260326	C=0.589, T=0.411	0.82028	0.913154	0.396018	0.0505425	0.042-0.059	4e-33	27730940	2
rs11127048	Total lipid levels in medium VLDL	rs1260326	C=0.589, T=0.411	0.82028	0.913154	0.396018	0.0764126	0.068-0.085	2e-74	27730940	2
rs11127048	Triglycerides to total lipids ratio in medium VLDL	rs1260326	C=0.589, T=0.411	0.82028	0.913154	0.396018	0.0728815	0.065-0.081	5e-75	27730940	2
rs11127048	Type 2 diabetes	rs1260326	C=0.589, T=0.411	0.82028	0.913154		1.06	1.05-1.07	2e-35	27730940	2
rs11127048	Cholesteryl esters to total lipids ratio in medium VLDL	rs1260326	C=0.589, T=0.411	0.82028	0.913154	0.396018	0.0800727	0.072-0.088	2e-91	27730940	2
rs11127048	Phospholipid levels in medium VLDL	rs1260326	C=0.589, T=0.411	0.82028	0.913154	0.396018	0.0619596	0.054-0.07	5e-49	27730940	2
rs11127048	Phospholipids to total lipids ratio in medium VLDL	rs1260326	C=0.589, T=0.411	0.82028	0.913154	0.396018	0.0528421	0.045-0.061	6e-39	27730940	2
rs11127048	Triglyceride levels in medium VLDL	rs1260326	C=0.589, T=0.411	0.82028	0.913154	0.396018	0.0957627	0.088-0.104	2e-121	27730940	2
rs11127048	Circulating docosahexaenoic acid levels	rs1260326	C=0.589, T=0.411	0.82028	0.913154	0.4	0.047	0.039-0.055	3e-30	27730940	2
rs11127048	Phospholipids to total lipids ratio in small VLDL	rs1260326	C=0.589, T=0.411	0.82028	0.913154	0.396018	0.0709788	0.063-0.079	6e-70	27730940	2
rs11127048	Total omega-6 fatty acid levels	rs1260326	C=0.589, T=0.411	0.82028	0.913154	0.4	0.064	0.056-0.072	9e-55	27730940	2
rs11127048	Triglycerides to total lipids ratio in small VLDL	rs1260326	C=0.589, T=0.411	0.82028	0.913154	0.396018	0.0700247	0.062-0.078	2e-66	27730940	2
rs11127048	Estimated glomerular filtration rate (creatinine)	rs1260326	C=0.589, T=0.411	0.82028	0.913154	0.6071	0.00390673	0.0033-0.0045	9e-39	27730940	2
rs11127048	Total fatty acid levels	rs1260326	C=0.589, T=0.411	0.82028	0.913154	0.395992	0.105845	0.098-0.114	1e-142	27730940	2
rs11127048	Cholesteryl esters to total lipids ratio in small VLDL	rs1260326	C=0.589, T=0.411	0.82028	0.913154	0.396018	0.0577308	0.05-0.066	8e-44	27730940	2
rs11127048	Phospholipid levels in small VLDL	rs1260326	C=0.589, T=0.411	0.82028	0.913154	0.396018	0.0693681	0.061-0.078	3e-61	27730940	2
rs11127048	Estimated glomerular filtration rate (creatinine)	rs1260326	C=0.589, T=0.411	0.82028	0.913154	0.607243	0.00502647	0.0045-0.0055	5e-85	27730940	2
rs11127048	Total omega-3 fatty acid levels	rs1260326	C=0.589, T=0.411	0.82028	0.913154	0.4	0.082	0.074-0.09	7e-87	27730940	2
rs11127048	Saturated fatty acid levels	rs1260326	C=0.589, T=0.411	0.82028	0.913154	0.395992	0.106394	0.098-0.115	2e-144	27730940	2
rs11127048	Free cholesterol levels in small VLDL	rs1260326	C=0.589, T=0.411	0.82028	0.913154	0.396018	0.050513	0.042-0.059	4e-33	27730940	2
rs11127048	Concentration of small VLDL particles	rs1260326	C=0.589, T=0.411	0.82028	0.913154	0.396018	0.0879906	0.08-0.096	5e-100	27730940	2
rs11127048	Total concentration of branched-chain amino acids (leucine + isoleucine + valine)	rs1260326	C=0.589, T=0.411	0.82028	0.913154	0.396024	0.0514666	0.043-0.059	2e-36	27730940	2
rs11127048	Coagulation factor IXab levels	rs1260326	C=0.589, T=0.411	0.82028	0.913154	0.419591	0.184923	0.13-0.24	2e-11	27730940	2
rs11127048	Glucokinase regulatory protein levels	rs1260326	C=0.589, T=0.411	0.82028	0.913154	0.419591	0.223161	0.17-0.28	2e-16	27730940	2
rs11127048	Cholesteryl ester levels in small VLDL	rs1260326	C=0.589, T=0.411	0.82028	0.913154	0.396018	0.0613229	0.053-0.07	3e-48	27730940	2
rs11127048	Free cholesterol to total lipids ratio in small VLDL	rs1260326	C=0.589, T=0.411	0.82028	0.913154	0.396018	0.0719562	0.064-0.08	4e-72	27730940	2
rs11127048	Triglyceride levels in small VLDL	rs1260326	C=0.589, T=0.411	0.82028	0.913154	0.396018	0.105493	0.098-0.113	1e-148	27730940	2
rs11127048	Ratio of triglycerides to phosphoglycerides	rs1260326	C=0.589, T=0.411	0.82028	0.913154	0.395992	0.0763245	0.069-0.084	7e-85	27730940	2
rs11127048	Cholesterol to total lipids ratio in small VLDL	rs1260326	C=0.589, T=0.411	0.82028	0.913154	0.396018	0.0680451	0.06-0.076	5e-62	27730940	2
rs11127048	Ratio of saturated fatty acids to total fatty acids	rs1260326	C=0.589, T=0.411	0.82028	0.913154	0.395992	0.0553075	0.047-0.063	3e-40	27730940	2
rs11127048	Total lipid levels in lipoprotein particles	rs1260326	C=0.589, T=0.411	0.82028	0.913154	0.396018	0.0744082	0.066-0.083	5e-72	27730940	2
rs11127048	Total lipid levels in small VLDL	rs1260326	C=0.589, T=0.411	0.82028	0.913154	0.396018	0.0878763	0.08-0.096	4e-99	27730940	2
rs11127048	Coagulation factor IX levels	rs1260326	C=0.589, T=0.411	0.82028	0.913154	0.419591	0.197977	0.14-0.25	7e-13	27730940	2
rs11127048	Glycoprotein acetyls levels	rs1260326	C=0.589, T=0.411	0.82028	0.913154	0.396018	0.101134	0.093-0.109	8e-130	27730940	2
rs11127048	Gamma-glutamylthreonine levels	rs1260326	C=0.589, T=0.411	0.82028	0.913154		0.111	0.082-0.14	3e-13	27730940	2
rs11127048	Mannose levels	rs1260326	C=0.589, T=0.411	0.82028	0.913154		0.196	0.17-0.23	2e-36	27730940	2
rs11127048	Gamma glutamyl transpeptidase	rs1260326	C=0.589, T=0.411	0.82028	0.913154		0.0561	0.052-0.06	2e-191	27730940	2
rs11127048	Body surface area	rs1260326	C=0.589, T=0.411	0.82028	0.913154		0.00418616	0.0034-0.005	2e-24	27730940	2
rs11127048	Non-HDL cholesterol levels	rs1260326	C=0.589, T=0.411	0.82028	0.913154	0.662929	0.0772493	0.057-0.098	1e-13	27730940	2
rs11127048	Gout	rs1260326	C=0.589, T=0.411	0.82028	0.913154	0.388	1.24	1.2-1.28	3e-36	27730940	2
rs11127048	Isoleucine levels	rs1260326	C=0.589, T=0.411	0.82028	0.913154	0.396019	0.0467023	0.039-0.055	2e-29	27730940	2
rs11127048	Pyruvate levels	rs1260326	C=0.589, T=0.411	0.82028	0.913154	0.395951	0.0376021	0.029-0.046	6e-19	27730940	2
rs11127048	Total cholesterol levels	rs1260326	C=0.589, T=0.411	0.82028	0.913154	0.396018	0.0355706	0.028-0.044	3e-18	27730940	2
rs11127048	Total free cholesterol levels	rs1260326	C=0.589, T=0.411	0.82028	0.913154	0.396018	0.040846	0.033-0.049	4e-23	27730940	2
rs11127048	Phospholipids to total lipids ratio in chylomicrons and extremely large VLDL	rs1260326	C=0.589, T=0.411	0.82028	0.913154	0.396639	0.0344321	0.026-0.043	4e-16	27730940	2
rs11127048	Gestational diabetes mellitus	rs1260326	C=0.589, T=0.411	0.82028	0.913154		0.109	0.068-0.15	7e-07	27730940	2
rs11127048	Cholesterol levels in medium HDL	rs1260326	C=0.589, T=0.411	0.82028	0.913154	0.396018	0.0255238	0.018-0.033	5e-11	27730940	2
rs11127048	Non-HDL cholesterol levels	rs1260326	C=0.589, T=0.411	0.82028	0.913154	0.863125	0.069605	0.045-0.094	3e-08	27730940	2
rs11127048	Red cell distribution width	rs1260326	C=0.589, T=0.411	0.82028	0.913154	0.605449	0.0263095	0.022-0.031	3e-31	27730940	2
rs11127048	Triglyceride levels in chylomicrons and extremely large VLDL	rs1260326	C=0.589, T=0.411	0.82028	0.913154	0.396018	0.0769642	0.069-0.085	8e-80	27730940	2
rs11127048	Acetate levels	rs1260326	C=0.589, T=0.411	0.82028	0.913154	0.396028	0.0305693	0.022-0.039	6e-13	27730940	2
rs11127048	Albumin levels	rs1260326	C=0.589, T=0.411	0.82028	0.913154	0.396027	0.0442801	0.036-0.053	5e-26	27730940	2
rs11127048	Alanine levels	rs1260326	C=0.589, T=0.411	0.82028	0.913154	0.396018	0.0559618	0.048-0.064	7e-41	27730940	2
rs11127048	Total esterified cholesterol levels	rs1260326	C=0.589, T=0.411	0.82028	0.913154	0.396018	0.0331689	0.025-0.041	4e-16	27730940	2
rs11127048	Leucine levels	rs1260326	C=0.589, T=0.411	0.82028	0.913154	0.396023	0.0475855	0.04-0.056	7e-32	27730940	2
rs11127048	Polyunsaturated fatty acid levels	rs1260326	C=0.589, T=0.411	0.82028	0.913154	0.395992	0.0769268	0.069-0.085	1e-78	27730940	2
rs11127048	LDL cholesterol levels	rs1260326	C=0.589, T=0.411	0.82028	0.913154	0.396018	0.0405143	0.032-0.049	5e-22	27730940	2
rs11127048	Lactate levels	rs1260326	C=0.589, T=0.411	0.82028	0.913154	0.396016	0.0294942	0.021-0.038	3e-12	27730940	2
rs11127048	Glutamine levels	rs1260326	C=0.589, T=0.411	0.82028	0.913154	0.395949	0.0789422	0.071-0.087	4e-78	27730940	2
rs11127048	Docosahexaenoic acid levels	rs1260326	C=0.589, T=0.411	0.82028	0.913154	0.395992	0.0478469	0.04-0.056	7e-33	27730940	2
rs11127048	Linoleic acid levels	rs1260326	C=0.589, T=0.411	0.82028	0.913154	0.395992	0.0532357	0.045-0.061	8e-38	27730940	2
rs11127048	Non-HDL cholesterol levels	rs1260326	C=0.589, T=0.411	0.82028	0.913154	0.383539	0.0590292	0.056-0.062	6e-197	27730940	2
rs11127048	Cholesteryl esters to total lipids ratio in very large VLDL	rs1260326	C=0.589, T=0.411	0.82028	0.913154	0.39619	0.0747131	0.067-0.083	1e-76	27730940	2
rs11127048	Myristoyl-linoleoyl-glycerol (14:0/18:2) [1] levels	rs1260326	C=0.589, T=0.411	0.82028	0.913154		0.16	NA	2e-13	27730940	2
rs11127048	1-palmitoyl-2-oleoyl-GPE (16:0/18:1) levels	rs1260326	C=0.589, T=0.411	0.82028	0.913154		0.15	NA	3e-14	27730940	2
rs11127048	Triglyceride levels	rs1260326	C=0.589, T=0.411	0.82028	0.913154	0.752767	0.123606	0.11-0.14	4e-48	27730940	2
rs11127048	Palmitoleoyl-linoleoyl-glycerol (16:1/18:2) [1] levels	rs1260326	C=0.589, T=0.411	0.82028	0.913154		0.14	NA	1e-11	27730940	2
rs11127048	Oleoyl-arachidonoyl-glycerol (18:1/20:4) [1] levels	rs1260326	C=0.589, T=0.411	0.82028	0.913154		0.14	NA	9e-13	27730940	2
rs11127048	1-myristoyl-2-docosahexaenoyl-GPC (14:0/22:6) levels	rs1260326	C=0.589, T=0.411	0.82028	0.913154		0.13	NA	3e-12	27730940	2
rs11127048	Concentration of very large VLDL particles	rs1260326	C=0.589, T=0.411	0.82028	0.913154	0.396018	0.0917567	0.084-0.1	7e-114	27730940	2
rs11127048	Mannonate levels	rs1260326	C=0.589, T=0.411	0.82028	0.913154		0.31	NA	3e-59	27730940	2
rs11127048	Albumin levels	rs1260326	C=0.589, T=0.411	0.82028	0.913154	0.61	0.2	0.17-0.23/	7e-59	27730940	2
rs11127048	Triglycerides to total lipids ratio in very large VLDL	rs1260326	C=0.589, T=0.411	0.82028	0.913154	0.39619	0.0722331	0.064-0.08	5e-70	27730940	2
rs11127048	Albumin levels	rs1260326	C=0.589, T=0.411	0.82028	0.913154	0.61	0.15	0.12-0.18/	2e-24	27730940	2
rs11127048	1-carboxyethylphenylalanine levels	rs1260326	C=0.589, T=0.411	0.82028	0.913154		0.14	NA	2e-13	27730940	2
rs11127048	1-carboxyethylvaline levels	rs1260326	C=0.589, T=0.411	0.82028	0.913154		0.17	NA	4e-19	27730940	2
rs11127048	1-carboxyethylleucine levels	rs1260326	C=0.589, T=0.411	0.82028	0.913154		0.18	NA	2e-19	27730940	2
rs11127048	1-carboxyethylisoleucine levels	rs1260326	C=0.589, T=0.411	0.82028	0.913154		0.17	NA	1e-14	27730940	2
rs11127048	Low density lipoprotein cholesterol levels	rs1260326	C=0.589, T=0.411	0.82028	0.913154	0.609624	0.0306622	0.028-0.033	9e-78	27730940	2
rs11127048	Triglyceride levels in very large VLDL	rs1260326	C=0.589, T=0.411	0.82028	0.913154	0.396018	0.0937141	0.086-0.102	8e-120	27730940	2
rs11127048	Albumin levels	rs1260326	C=0.589, T=0.411	0.82028	0.913154	0.61	0.14	0.12-0.16/	5e-28	27730940	2
rs11127048	Glucose levels	rs1260326	C=0.589, T=0.411	0.82028	0.913154		0.0362	0.032-0.04	8e-70	27730940	2
rs11127048	Reticulocyte count	rs1260326	C=0.589, T=0.411	0.82028	0.913154	0.605475	0.0332502	0.029-0.038	7e-48	27730940	2
rs11127048	Total cholesterol levels	rs1260326	C=0.589, T=0.411	0.82028	0.913154		3.27936	2.73-3.83/	2e-31	27730940	2
rs11127048	Triglyceride levels	rs1260326	C=0.589, T=0.411	0.82028	0.913154		0.062684	0.056-0.069	1e-77	27730940	2
rs11127048	Circulating fibroblast growth factor 21 levels	rs1260326	C=0.589, T=0.411	0.82028	0.913154		0.174	0.15-0.2	4e-34	27730940	2
rs11127048	Maximum habitual alcohol consumption (MTAG)	rs1260326	C=0.589, T=0.411	0.82028	0.913154		0.0227546	0.018-0.027	3e-21	27730940	2
rs11127048	Problematic alcohol use (MTAG)	rs1260326	C=0.589, T=0.411	0.82028	0.913154		0.0229	0.019-0.027	2e-24	27730940	2
rs11127048	Maximum habitual alcohol consumption	rs1260326	C=0.589, T=0.411	0.82028	0.913154			NA	3e-08	27730940	2
rs11127048	Maximum habitual alcohol consumption	rs1260326	C=0.589, T=0.411	0.82028	0.913154			NA	5e-08	27730940	2
rs11127048	Alanine levels	rs1260326	C=0.589, T=0.411	0.82028	0.913154	0.64	0.1	-0.08--0.12	7e-26	27730940	2
rs11127048	Ratio of omega-3 fatty acids to total fatty acids	rs1260326	C=0.589, T=0.411	0.82028	0.913154	0.395992	0.03861	0.031-0.047	2e-21	27730940	2
rs11127048	Ratio of omega-6 fatty acids to omega-3 fatty acids	rs1260326	C=0.589, T=0.411	0.82028	0.913154	0.395992	0.066446	0.058-0.074	3e-60	27730940	2
rs11127048	Blood urea nitrogen levels	rs1260326	C=0.589, T=0.411	0.82028	0.913154	0.4185	0.0053	0.0043-0.0063	1e-26	27730940	2
rs11127048	Cholesteryl esters to total lipids ratio in small HDL	rs1260326	C=0.589, T=0.411	0.82028	0.913154	0.396018	0.0504016	0.042-0.058	2e-34	27730940	2
rs11127048	Free cholesterol levels in small HDL	rs1260326	C=0.589, T=0.411	0.82028	0.913154	0.396018	0.0976834	0.09-0.106	2e-123	27730940	2
rs11127048	Concentration of medium HDL particles	rs1260326	C=0.589, T=0.411	0.82028	0.913154	0.396018	0.0390425	0.031-0.047	9e-24	27730940	2
rs11127048	Type 2 diabetes	rs1260326	C=0.589, T=0.411	0.82028	0.913154	0.465	0.061	0.045-0.077	2e-13	27730940	2
rs11127048	Ratio of monounsaturated fatty acids to total fatty acids	rs1260326	C=0.589, T=0.411	0.82028	0.913154	0.395992	0.0880817	0.08-0.096	2e-105	27730940	2
rs11127048	Ratio of omega-6 fatty acids to total fatty acids	rs1260326	C=0.589, T=0.411	0.82028	0.913154	0.395992	0.109743	0.1-0.12	4e-162	27730940	2
rs11127048	Monounsaturated fatty acid levels	rs1260326	C=0.589, T=0.411	0.82028	0.913154	0.395992	0.111017	0.1-0.12	3e-157	27730940	2
rs11127048	Omega-3 fatty acid levels	rs1260326	C=0.589, T=0.411	0.82028	0.913154	0.395992	0.0830756	0.075-0.091	8e-94	27730940	2
rs11127048	Omega-6 fatty acid levels	rs1260326	C=0.589, T=0.411	0.82028	0.913154	0.395992	0.064724	0.057-0.073	1e-55	27730940	2
rs11127048	Phosphoglycerides levels	rs1260326	C=0.589, T=0.411	0.82028	0.913154	0.395992	0.0744097	0.067-0.082	7e-78	27730940	2
rs11127048	Cholesterol levels in small HDL	rs1260326	C=0.589, T=0.411	0.82028	0.913154	0.396018	0.0847072	0.076-0.093	1e-89	27730940	2
rs11127048	Cholesterol to total lipids ratio in small HDL	rs1260326	C=0.589, T=0.411	0.82028	0.913154	0.396018	0.0535061	0.045-0.062	4e-38	27730940	2
rs11127048	Total lipid levels in small HDL	rs1260326	C=0.589, T=0.411	0.82028	0.913154	0.396018	0.106016	0.098-0.114	2e-140	27730940	2
rs11127048	Total cholesterol levels	rs1260326	C=0.589, T=0.411	0.82028	0.913154			NA	0	27730940	2
rs11127048	Non-HDL cholesterol levels	rs1260326	C=0.589, T=0.411	0.82028	0.913154	0.750496	0.0576371	0.041-0.074	3e-11	27730940	2
rs11127048	Fasting glucose	rs1260326	C=0.589, T=0.411	0.82028	0.913154	0.65	0.04	0.02-0.06	6e-21	27730940	2
rs11127048	Fasting insulin	rs1260326	C=0.589, T=0.411	0.82028	0.913154	0.67	0.03	0.01-0.05	7e-13	27730940	2
rs11127048	Blood urea nitrogen levels	rs1260326	C=0.589, T=0.411	0.82028	0.913154		0.0204	0.017-0.024	4e-26	27730940	2
rs11127048	Free cholesterol levels in VLDL	rs1260326	C=0.589, T=0.411	0.82028	0.913154	0.396018	0.0758241	0.068-0.084	1e-73	27730940	2
rs11127048	lysoPhosphatidylcholine acyl C16:0 levels	rs1260326	C=0.589, T=0.411	0.82028	0.913154		0.1341	NA	4e-11	27730940	2
rs11127048	lysoPhosphatidylcholine acyl C16:1 levels	rs1260326	C=0.589, T=0.411	0.82028	0.913154		0.1482	NA	2e-13	27730940	2
rs11127048	lysoPhosphatidylcholine acyl C20:3 levels	rs1260326	C=0.589, T=0.411	0.82028	0.913154		0.1186	NA	4e-09	27730940	2
rs11127048	Phosphatidylcholine diacyl C34:4 levels	rs1260326	C=0.589, T=0.411	0.82028	0.913154		0.1209	NA	3e-09	27730940	2
rs11127048	Total triglycerides levels	rs1260326	C=0.589, T=0.411	0.82028	0.913154	0.396018	0.100041	0.092-0.108	9e-134	27730940	2
rs11127048	Cholesteryl ester levels in VLDL	rs1260326	C=0.589, T=0.411	0.82028	0.913154	0.396018	0.0501775	0.042-0.058	1e-32	27730940	2
rs11127048	Phospholipid levels in VLDL	rs1260326	C=0.589, T=0.411	0.82028	0.913154	0.396018	0.0822049	0.074-0.09	5e-87	27730940	2
rs11127048	Factor VII levels	rs1260326	C=0.589, T=0.411	0.82028	0.913154		0.0179479	0.012-0.024	6e-09	27730940	2
rs11127048	Total phospholipid levels in lipoprotein particles	rs1260326	C=0.589, T=0.411	0.82028	0.913154	0.396018	0.0649234	0.057-0.073	6e-59	27730940	2
rs11127048	Total concentration of lipoprotein particles	rs1260326	C=0.589, T=0.411	0.82028	0.913154	0.396018	0.0573987	0.05-0.065	2e-47	27730940	2
rs11127048	Degree of unsaturation	rs1260326	C=0.589, T=0.411	0.82028	0.913154	0.395992	0.0395183	0.032-0.047	5e-23	27730940	2
rs11127048	Total lipid levels in VLDL	rs1260326	C=0.589, T=0.411	0.82028	0.913154	0.396018	0.0885351	0.08-0.097	4e-102	27730940	2
rs11127048	Intrahepatic cholestasis of pregnancy	rs1260326	C=0.589, T=0.411	0.82028	0.913154	0.632014	1.43	1.35-1.52	7e-16	27730940	2
rs11127048	Average diameter for VLDL particles	rs1260326	C=0.589, T=0.411	0.82028	0.913154	0.396018	0.083605	0.076-0.091	3e-100	27730940	2
rs11127048	Free cholesterol levels in very large HDL	rs1260326	C=0.589, T=0.411	0.82028	0.913154	0.396018	0.0725692	0.065-0.08	5e-76	27730940	2
rs11127048	Cholesterol to total lipids ratio in medium HDL	rs1260326	C=0.589, T=0.411	0.82028	0.913154	0.396018	0.0562519	0.048-0.064	1e-44	27730940	2
rs11127048	Cholesteryl esters to total lipids ratio in medium HDL	rs1260326	C=0.589, T=0.411	0.82028	0.913154	0.396018	0.062678	0.055-0.071	2e-53	27730940	2
rs11127048	Triglyceride levels in medium HDL	rs1260326	C=0.589, T=0.411	0.82028	0.913154	0.396018	0.096479	0.088-0.105	3e-120	27730940	2
rs11127048	Phospholipid levels in LDL	rs1260326	C=0.589, T=0.411	0.82028	0.913154	0.396018	0.0385077	0.03-0.047	6e-20	27730940	2
rs11127048	Total lipid levels in medium HDL	rs1260326	C=0.589, T=0.411	0.82028	0.913154	0.396018	0.0461811	0.039-0.054	4e-32	27730940	2
rs11127048	Triacylglycerol (48:2) [NL-16:0] levels	rs1260326	C=0.589, T=0.411	0.82028	0.913154			NA	4e-15	27730940	2
rs11127048	Estimated glomerular filtration rate (creatinine)	rs1260326	C=0.589, T=0.411	0.82028	0.913154	0.5988	22.363	NA	9e-111	27730940	2
rs11127048	Free cholesterol levels in medium HDL	rs1260326	C=0.589, T=0.411	0.82028	0.913154	0.396018	0.0328273	0.025-0.04	1e-17	27730940	2
rs11127048	Phospholipids to total lipids ratio in medium HDL	rs1260326	C=0.589, T=0.411	0.82028	0.913154	0.396018	0.0351748	0.027-0.043	2e-18	27730940	2
rs11127048	Average diameter for LDL particles	rs1260326	C=0.589, T=0.411	0.82028	0.913154	0.396018	0.0387976	0.031-0.047	4e-21	27730940	2
rs11127048	Type 2 diabetes	rs1260326	C=0.589, T=0.411	0.82028	0.913154		0.071	0.058-0.084	6e-29	27730940	2
rs11127048	Phospholipid levels in medium HDL	rs1260326	C=0.589, T=0.411	0.82028	0.913154	0.396018	0.0535293	0.046-0.061	5e-42	27730940	2
rs11127048	Nonalcoholic fatty liver disease	rs1260326	C=0.589, T=0.411	0.82028	0.913154		0.19	0.13-0.25	7e-14	27730940	2
rs11127048	Urolithiasis	rs1260326	C=0.589, T=0.411	0.82028	0.913154		0.0965	0.074-0.119	6e-17	27730940	2
rs11127048	Serum alkaline phosphatase levels	rs1260326	C=0.589, T=0.411	0.82028	0.913154		0.043	0.039-0.047	2e-99	27730940	2
rs11127048	Calcium levels	rs1260326	C=0.589, T=0.411	0.82028	0.913154		0.0464	0.042-0.051	1e-95	27730940	2
rs11127048	1-myristoyl-GPC (14:0) levels	rs1260326	C=0.589, T=0.411	0.82028	0.913154		0.14	NA	2e-14	27730940	2
rs11127048	1-stearoyl-GPE (18:0) levels	rs1260326	C=0.589, T=0.411	0.82028	0.913154		0.14	NA	6e-14	27730940	2
rs11127048	Total lipid levels in very small VLDL	rs1260326	C=0.589, T=0.411	0.82028	0.913154	0.396018	0.0457394	0.038-0.054	2e-28	27730940	2
rs11127048	Concentration of very small VLDL particles	rs1260326	C=0.589, T=0.411	0.82028	0.913154	0.396018	0.0429408	0.035-0.051	4e-25	27730940	2
rs11127048	Cholesterol levels in chylomicrons and extremely large VLDL	rs1260326	C=0.589, T=0.411	0.82028	0.913154	0.396018	0.0893474	0.081-0.097	2e-107	27730940	2
rs11127048	Total testosterone levels	rs1260326	C=0.589, T=0.411	0.82028	0.913154	0.61	0.02	0.014-0.026/	4e-10	27730940	2
rs11127048	Cholesteryl esters to total lipids ratio in small LDL	rs1260326	C=0.589, T=0.411	0.82028	0.913154	0.396018	0.0770359	0.069-0.085	1e-74	27730940	2
rs11127048	High density lipoprotein cholesterol levels	rs1260326	C=0.589, T=0.411	0.82028	0.913154			NA	2e-08	27730940	2
rs11127048	Free cholesterol to total lipids ratio in small LDL	rs1260326	C=0.589, T=0.411	0.82028	0.913154	0.396018	0.0837481	0.076-0.092	2e-94	27730940	2
rs11127048	Total lipid levels in small LDL	rs1260326	C=0.589, T=0.411	0.82028	0.913154	0.396018	0.0500381	0.042-0.058	2e-32	27730940	2
rs11127048	Concentration of small LDL particles	rs1260326	C=0.589, T=0.411	0.82028	0.913154	0.396018	0.0483744	0.04-0.057	2e-30	27730940	2
rs11127048	Concentration of small HDL particles	rs1260326	C=0.589, T=0.411	0.82028	0.913154	0.396018	0.0924126	0.084-0.101	4e-106	27730940	2
rs11127048	Triglyceride levels in small HDL	rs1260326	C=0.589, T=0.411	0.82028	0.913154	0.396018	0.106758	0.099-0.115	1e-151	27730940	2
rs11127048	Free cholesterol to total lipids ratio in very large VLDL	rs1260326	C=0.589, T=0.411	0.82028	0.913154	0.39619	0.0778523	0.07-0.086	6e-81	27730940	2
rs11127048	X-19438 levels	rs1260326	C=0.589, T=0.411	0.82028	0.913154		0.15	NA	2e-14	27730940	2
rs11127048	Fibroblast growth factor 21 levels	rs1260326	C=0.589, T=0.411	0.82028	0.913154		0.1952	0.14-0.25	8e-13	27730940	2
rs11127048	Free cholesterol levels in very large VLDL	rs1260326	C=0.589, T=0.411	0.82028	0.913154	0.396018	0.0848325	0.077-0.093	4e-96	27730940	2
rs11127048	Total lipid levels in very large VLDL	rs1260326	C=0.589, T=0.411	0.82028	0.913154	0.396018	0.0908106	0.083-0.099	3e-111	27730940	2
rs11127048	1-myristoyl-2-linoleoyl-GPC (14:0/18:2) levels	rs1260326	C=0.589, T=0.411	0.82028	0.913154		0.13	NA	1e-11	27730940	2
rs11127048	1-myristoyl-2-arachidonoyl-GPC (14:0/20:4) levels	rs1260326	C=0.589, T=0.411	0.82028	0.913154		0.13	NA	2e-11	27730940	2
rs11127048	1-stearoyl-2-docosahexaenoyl-GPE (18:0/22:6) levels	rs1260326	C=0.589, T=0.411	0.82028	0.913154		0.15	NA	7e-14	27730940	2
rs11127048	1-palmitoleoylglycerol (16:1) levels	rs1260326	C=0.589, T=0.411	0.82028	0.913154		0.13	NA	9e-12	27730940	2
rs11127048	Monounsaturated fatty acid levels	rs1260326	C=0.589, T=0.411	0.82028	0.913154	0.4	0.12	0.081-0.159	3e-11	27730940	2
rs11127048	Cholesterol to total lipids ratio in very large VLDL	rs1260326	C=0.589, T=0.411	0.82028	0.913154	0.39619	0.0773756	0.069-0.085	4e-82	27730940	2
rs11127048	Cholesteryl ester levels in very large VLDL	rs1260326	C=0.589, T=0.411	0.82028	0.913154	0.396018	0.0758474	0.068-0.084	1e-74	27730940	2
rs11127048	Phospholipid levels in very large VLDL	rs1260326	C=0.589, T=0.411	0.82028	0.913154	0.396018	0.0864923	0.079-0.094	2e-100	27730940	2
rs11127048	X-24295 levels	rs1260326	C=0.589, T=0.411	0.82028	0.913154		0.14	NA	3e-14	27730940	2
rs11127048	Serine levels	rs1260326	C=0.589, T=0.411	0.82028	0.913154		0.13	NA	4e-11	27730940	2
rs11127048	Alanine levels	rs1260326	C=0.589, T=0.411	0.82028	0.913154		0.14	NA	4e-13	27730940	2
rs11127048	Cholesterol to total lipids ratio in very small VLDL	rs1260326	C=0.589, T=0.411	0.82028	0.913154	0.396018	0.086527	0.079-0.094	8e-105	27730940	2
rs11127048	Free cholesterol to total lipids ratio in very small VLDL	rs1260326	C=0.589, T=0.411	0.82028	0.913154	0.396018	0.0619232	0.054-0.07	2e-49	27730940	2
rs11127048	Phospholipids to total lipids ratio in very small VLDL	rs1260326	C=0.589, T=0.411	0.82028	0.913154	0.396018	0.0250599	0.017-0.033	1e-09	27730940	2
rs11127048	Sex hormone-binding globulin levels	rs1260326	C=0.589, T=0.411	0.82028	0.913154	0.61	1.76	1.44-2.08/	2e-26	27730940	2
rs11127048	1-stearoyl-2-oleoyl-GPE (18:0/18:1) levels	rs1260326	C=0.589, T=0.411	0.82028	0.913154		0.13	NA	5e-11	27730940	2
rs11127048	1-myristoylglycerol (14:0) levels	rs1260326	C=0.589, T=0.411	0.82028	0.913154		0.13	NA	6e-11	27730940	2
rs11127048	Cholesteryl esters to total lipids ratio in very small VLDL	rs1260326	C=0.589, T=0.411	0.82028	0.913154	0.396018	0.0865383	0.079-0.094	3e-106	27730940	2
rs11127048	2-myristoyl-GPC (14:0) levels	rs1260326	C=0.589, T=0.411	0.82028	0.913154		0.14	NA	3e-14	27730940	2
rs11127048	1-palmitoyl-GPE (16:0) levels	rs1260326	C=0.589, T=0.411	0.82028	0.913154		0.13	NA	2e-12	27730940	2
rs11127048	Sex hormone-binding globulin levels	rs1260326	C=0.589, T=0.411	0.82028	0.913154	0.61	1.39	1.23-1.55/	1e-67	27730940	2
rs11127048	Lactate levels	rs1260326	C=0.589, T=0.411	0.82028	0.913154		0.14	NA	4e-13	27730940	2
rs11127048	Mannose levels	rs1260326	C=0.589, T=0.411	0.82028	0.913154		0.49	NA	6e-149	27730940	2
rs11127048	Pyruvate levels	rs1260326	C=0.589, T=0.411	0.82028	0.913154		0.14	NA	9e-14	27730940	2
rs11127048	Phospholipid levels in very small VLDL	rs1260326	C=0.589, T=0.411	0.82028	0.913154	0.396018	0.04814	0.04-0.056	3e-31	27730940	2
rs11127048	Total cholesterol minus HDL-C levels	rs1260326	C=0.589, T=0.411	0.82028	0.913154	0.396018	0.0398589	0.032-0.048	2e-21	27730940	2
rs11127048	Type 2 diabetes	rs1260326	C=0.589, T=0.411	0.82028	0.913154	0.607	0.064	0.05-0.078	2e-22	27730940	2
rs11127048	Phosphatidylcholine levels	rs1260326	C=0.589, T=0.411	0.82028	0.913154	0.395992	0.0652765	0.058-0.073	2e-61	27730940	2
rs11127048	Ratio of polyunsaturated fatty acids to total fatty acids	rs1260326	C=0.589, T=0.411	0.82028	0.913154	0.395992	0.0904386	0.082-0.098	2e-110	27730940	2
rs11127048	Serum albumin levels	rs1260326	C=0.589, T=0.411	0.82028	0.913154		0.058	0.054-0.062	2e-168	27730940	2
rs11127048	Ratio of polyunsaturated fatty acids to monounsaturated fatty acids	rs1260326	C=0.589, T=0.411	0.82028	0.913154	0.395992	0.0928958	0.085-0.101	4e-117	27730940	2
rs11127048	Cholesteryl ester levels in small HDL	rs1260326	C=0.589, T=0.411	0.82028	0.913154	0.396018	0.0757393	0.067-0.084	1e-71	27730940	2
rs11127048	Cholesterol levels in small LDL	rs1260326	C=0.589, T=0.411	0.82028	0.913154	0.396018	0.0464557	0.038-0.055	4e-28	27730940	2
rs11127048	Cholesteryl ester levels in small LDL	rs1260326	C=0.589, T=0.411	0.82028	0.913154	0.396018	0.0589652	0.051-0.067	2e-44	27730940	2
rs11127048	Phospholipid levels in small HDL	rs1260326	C=0.589, T=0.411	0.82028	0.913154	0.396018	0.103413	0.095-0.112	3e-135	27730940	2
rs11127048	Platelet count	rs1260326	C=0.589, T=0.411	0.82028	0.913154	0.605168	0.0410724	0.037-0.046	2e-71	27730940	2
rs11127048	Triglycerides to total lipids ratio in small HDL	rs1260326	C=0.589, T=0.411	0.82028	0.913154	0.396018	0.0730859	0.065-0.081	1e-74	27730940	2
rs11127048	Phospholipids to total lipids ratio in small LDL	rs1260326	C=0.589, T=0.411	0.82028	0.913154	0.396018	0.0835214	0.075-0.092	2e-87	27730940	2
rs11127048	Triglyceride levels in small LDL	rs1260326	C=0.589, T=0.411	0.82028	0.913154	0.396018	0.104733	0.097-0.113	8e-145	27730940	2
rs11127048	Triglycerides to total lipids ratio in small LDL	rs1260326	C=0.589, T=0.411	0.82028	0.913154	0.396018	0.0849433	0.077-0.093	3e-97	27730940	2
rs11127048	Cholesterol levels in small VLDL	rs1260326	C=0.589, T=0.411	0.82028	0.913154	0.396018	0.0579202	0.05-0.066	5e-43	27730940	2
rs11127048	Free cholesterol to total lipids ratio in chylomicrons and extremely large VLDL	rs1260326	C=0.589, T=0.411	0.82028	0.913154	0.396639	0.0305836	0.022-0.039	4e-13	27730940	2
rs11127048	Total lipid levels in chylomicrons and extremely large VLDL	rs1260326	C=0.589, T=0.411	0.82028	0.913154	0.396018	0.0830804	0.075-0.091	4e-93	27730940	2
rs11127048	Concentration of chylomicrons and extremely large VLDL particles	rs1260326	C=0.589, T=0.411	0.82028	0.913154	0.396018	0.0860614	0.078-0.094	3e-100	27730940	2
rs11127048	Cholesteryl ester levels in chylomicrons and extremely large VLDL	rs1260326	C=0.589, T=0.411	0.82028	0.913154	0.396018	0.0890692	0.081-0.097	3e-106	27730940	2
rs11127048	Free cholesterol levels in chylomicrons and extremely large VLDL	rs1260326	C=0.589, T=0.411	0.82028	0.913154	0.396018	0.0879509	0.08-0.096	3e-104	27730940	2
rs11127048	Phospholipid levels in chylomicrons and extremely large VLDL	rs1260326	C=0.589, T=0.411	0.82028	0.913154	0.396018	0.0871684	0.079-0.095	3e-103	27730940	2
rs11127048	Triglyceride levels in very small VLDL	rs1260326	C=0.589, T=0.411	0.82028	0.913154	0.396018	0.100959	0.093-0.109	9e-134	27730940	2
rs11127048	Sex hormone-binding globulin levels	rs1260326	C=0.589, T=0.411	0.82028	0.913154	0.61	1.82	1.54-2.1/	5e-38	27730940	2
rs11127048	Triglycerides to total lipids ratio in very small VLDL	rs1260326	C=0.589, T=0.411	0.82028	0.913154	0.396018	0.0926233	0.085-0.1	2e-119	27730940	2
rs11127048	Non-HDL cholesterol levels	rs1260326	C=0.589, T=0.411	0.82028	0.913154			NA	1e-299	27730940	2
rs11127048	Leptin receptor levels	rs1260326	C=0.589, T=0.411	0.82028	0.913154	0.4	0.114	0.087-0.141	7e-17	27730940	2
rs11127048	Liver-expressed antimicrobial peptide 2 levels	rs1260326	C=0.589, T=0.411	0.82028	0.913154	0.4	0.148	0.12-0.17	1e-29	27730940	2
rs11127048	Leukocyte immunoglobulin-like receptor subfamily A member 5 levels	rs1260326	C=0.589, T=0.411	0.82028	0.913154	0.4	0.104	0.079-0.129	8e-15	27730940	2
rs11127048	Leukocyte immunoglobulin-like receptor subfamily A member 5 levels	rs1260326	C=0.589, T=0.411	0.82028	0.913154	0.4	0.098	0.073-0.123	1e-14	27730940	2
rs11127048	Liver carboxylesterase 1 levels	rs1260326	C=0.589, T=0.411	0.82028	0.913154	0.4	0.105	0.078-0.132	5e-15	27730940	2
rs11127048	Cathepsin F levels	rs1260326	C=0.589, T=0.411	0.82028	0.913154	0.4	0.16	0.13-0.19	3e-32	27730940	2
rs11127048	RGM domain family member B levels	rs1260326	C=0.589, T=0.411	0.82028	0.913154	0.4	0.101	0.074-0.128	1e-13	27730940	2
rs11127048	Lymphocyte count	rs1260326	C=0.589, T=0.411	0.82028	0.913154		0.0216	0.017-0.026	4e-24	27730940	2
rs11127048	Inactive gamma-glutamyltranspeptidase 2 levels	rs1260326	C=0.589, T=0.411	0.82028	0.913154	0.4	0.115	0.09-0.14	5e-18	27730940	2
rs11127048	Signal peptide, CUB and EGF-like domain-containing protein 1 levels	rs1260326	C=0.589, T=0.411	0.82028	0.913154	0.4	0.086	0.062-0.11	8e-13	27730940	2
rs11127048	Glucokinase regulatory protein levels	rs1260326	C=0.589, T=0.411	0.82028	0.913154	0.4	0.322	0.3-0.35	7e-128	27730940	2
rs11127048	Complement component C1q receptor levels	rs1260326	C=0.589, T=0.411	0.82028	0.913154	0.4	0.108	0.081-0.135	2e-15	27730940	2
rs11127048	Palmitoleoyl-protein carboxylesterase NOTUM levels	rs1260326	C=0.589, T=0.411	0.82028	0.913154	0.4	0.113	0.086-0.14	7e-17	27730940	2
rs11127048	Ganglioside GM2 activator levels	rs1260326	C=0.589, T=0.411	0.82028	0.913154	0.4	0.096	0.069-0.123	2e-12	27730940	2
rs11127048	Valine levels	rs1260326	C=0.589, T=0.411	0.82028	0.913154	0.396021	0.051522	0.043-0.06	4e-36	27730940	2
rs11127048	Cholesterol levels in very large HDL	rs1260326	C=0.589, T=0.411	0.82028	0.913154	0.396018	0.059043	0.052-0.067	3e-54	27730940	2
rs11127048	Weight	rs1260326	C=0.589, T=0.411	0.82028	0.913154		0.0161	0.013-0.019	4e-22	27730940	2
rs11127048	Cholesteryl ester levels in very large HDL	rs1260326	C=0.589, T=0.411	0.82028	0.913154	0.396018	0.0546903	0.047-0.062	2e-47	27730940	2
rs11127048	Triglyceride levels in very large HDL	rs1260326	C=0.589, T=0.411	0.82028	0.913154	0.396018	0.0753301	0.067-0.083	5e-75	27730940	2
rs11127048	Sphingomyelin levels	rs1260326	C=0.589, T=0.411	0.82028	0.913154	0.395992	0.031068	0.023-0.039	3e-15	27730940	2
rs11127048	Estimated glomerular filtration rate (cystatin c)	rs1260326	C=0.589, T=0.411	0.82028	0.913154	0.3949	0.004	0.003-0.005	3e-17	27730940	2
rs11127048	Triglycerides to total lipids ratio in very large HDL	rs1260326	C=0.589, T=0.411	0.82028	0.913154	0.396025	0.0979442	0.09-0.106	4e-135	27730940	2
rs11127048	VLDL cholesterol levels	rs1260326	C=0.589, T=0.411	0.82028	0.913154	0.396018	0.0622716	0.054-0.071	1e-49	27730940	2
rs11127048	Concentration of VLDL particles	rs1260326	C=0.589, T=0.411	0.82028	0.913154	0.396018	0.0760654	0.068-0.084	6e-74	27730940	2
rs11127048	Triglyceride levels in VLDL	rs1260326	C=0.589, T=0.411	0.82028	0.913154	0.396018	0.0958623	0.088-0.104	6e-124	27730940	2
rs11127048	Total lipid levels in very large HDL	rs1260326	C=0.589, T=0.411	0.82028	0.913154	0.396018	0.0531173	0.046-0.061	1e-44	27730940	2
rs11127048	Phospholipids to total lipids ratio in very large HDL	rs1260326	C=0.589, T=0.411	0.82028	0.913154	0.396025	0.056206	0.049-0.064	1e-47	27730940	2
rs11127048	Alcohol consumption (drinks per month) (UKB data field 1578, 4424)	rs1260326	C=0.589, T=0.411	0.82028	0.913154	0.39494	0.0361951	0.032-0.04	3e-64	27730940	2
rs11127048	Concentration of very large HDL particles	rs1260326	C=0.589, T=0.411	0.82028	0.913154	0.396018	0.0378791	0.03-0.045	2e-23	27730940	2
rs11127048	Phospholipid levels in very large HDL	rs1260326	C=0.589, T=0.411	0.82028	0.913154	0.396018	0.055096	0.048-0.063	7e-48	27730940	2
rs11127048	Cholesterol levels in very large VLDL	rs1260326	C=0.589, T=0.411	0.82028	0.913154	0.396018	0.081656	0.074-0.09	1e-87	27730940	2
rs11127048	Triglyceride levels	rs1260326	C=0.589, T=0.411	0.82028	0.913154		9.23	8.45-10.01	1e-118	27730940	2
rs11127048	1-(1-enyl-palmitoyl)-2-palmitoleoyl-GPC (P-16:0/16:1) levels	rs1260326	C=0.589, T=0.411	0.82028	0.913154	0.586186	0.0955316	0.066-0.125	3e-10	27730940	2
rs11127048	Gamma-glutamylthreonine levels	rs1260326	C=0.589, T=0.411	0.82028	0.913154	0.587798	0.106396	0.075-0.137	2e-11	27730940	2
rs11127048	Mannonate levels	rs1260326	C=0.589, T=0.411	0.82028	0.913154	0.587149	0.211453	0.18-0.24	2e-45	27730940	2
rs11127048	Total cholesterol levels	rs1260326	C=0.589, T=0.411	0.82028	0.913154	0.609233	0.0594671	0.057-0.062	4e-287	27730940	2
rs11127048	Glutamine levels	rs1260326	C=0.589, T=0.411	0.82028	0.913154	0.587321	0.0988167	0.068-0.13	4e-10	27730940	2
rs11127048	Threonine levels	rs1260326	C=0.589, T=0.411	0.82028	0.913154	0.587649	0.123814	0.093-0.154	3e-15	27730940	2
rs11127048	Mannose levels	rs1260326	C=0.589, T=0.411	0.82028	0.913154	0.586964	0.261363	0.23-0.29	3e-65	27730940	2
rs11127048	Mannose levels	rs1260326	C=0.589, T=0.411	0.82028	0.913154	0.41	0.044	-0.04--0.048	1e-77	27730940	2
rs11127048	Alanine levels	rs1260326	C=0.589, T=0.411	0.82028	0.913154	0.41	0.013	0.0091-0.0169	6e-14	27730940	2
rs11127048	Glucose-to-mannose ratio	rs1260326	C=0.589, T=0.411	0.82028	0.913154	0.41	0.041	0.037-0.045	3e-148	27730940	2
rs11127048	Total cholesterol levels	rs1260326	C=0.589, T=0.411	0.82028	0.913154	0.860222	0.0735391	0.061-0.086	9e-28	27730940	2
rs11127048	ADP-ribosylation factor GTPase-activating protein 1 levels	rs1260326	C=0.589, T=0.411	0.82028	0.913154	0.4	0.098	0.073-0.123	2e-13	27730940	2
rs11127048	Gamma glutamyl transferase levels	rs1260326	C=0.589, T=0.411	0.82028	0.913154	0.4517	0.0628	0.057-0.069	1e-96	27730940	2
rs11127048	Quinone oxidoreductase-like protein 1 levels	rs1260326	C=0.589, T=0.411	0.82028	0.913154	0.4	0.125	0.1-0.15	7e-21	27730940	2
rs11127048	Low density lipoprotein cholesterol levels	rs1260326	C=0.589, T=0.411	0.82028	0.913154			NA	5e-114	27730940	2
rs11127048	Group XIIB secretory phospholipase A2-like protein levels	rs1260326	C=0.589, T=0.411	0.82028	0.913154	0.4	0.14	0.11-0.17	1e-24	27730940	2
rs11127048	Triglyceride levels	rs1260326	C=0.589, T=0.411	0.82028	0.913154	0.661261	0.118817	0.11-0.13	1e-64	27730940	2
rs11127048	White blood cell count	rs1260326	C=0.589, T=0.411	0.82028	0.913154	0.605529	0.0341304	0.03-0.039	6e-52	27730940	2
rs11127048	tRNA (guanine-N(7)-)-methyltransferase levels	rs1260326	C=0.589, T=0.411	0.82028	0.913154	0.4	0.1	0.075-0.125	7e-14	27730940	2
rs11127048	Tubulointerstitial nephritis antigen-like levels	rs1260326	C=0.589, T=0.411	0.82028	0.913154	0.4	0.094	0.069-0.119	2e-12	27730940	2
rs11127048	Neurotrimin levels	rs1260326	C=0.589, T=0.411	0.82028	0.913154	0.4	0.11	0.086-0.134	5e-20	27730940	2
rs11127048	Opioid-binding protein/cell adhesion molecule levels	rs1260326	C=0.589, T=0.411	0.82028	0.913154	0.4	0.087	0.063-0.111	2e-12	27730940	2
rs11127048	Neural cell adhesion molecule 1, 120 kDa isoform levels	rs1260326	C=0.589, T=0.411	0.82028	0.913154	0.4	0.094	0.067-0.121	4e-12	27730940	2
rs11127048	Triglyceride levels	rs1260326	C=0.589, T=0.411	0.82028	0.913154	0.479647	0.0982948	0.088-0.108	2e-75	27730940	2
rs11127048	Neuropilin-1 levels	rs1260326	C=0.589, T=0.411	0.82028	0.913154	0.4	0.115	0.088-0.142	4e-17	27730940	2
rs11127048	Tumor protein p53-inducible protein 11 levels	rs1260326	C=0.589, T=0.411	0.82028	0.913154	0.4	0.121	0.096-0.146	1e-19	27730940	2
rs11127048	Triglyceride levels	rs1260326	C=0.589, T=0.411	0.82028	0.913154	0.860039	0.0994572	0.086-0.112	3e-48	27730940	2
rs11127048	Vasorin levels	rs1260326	C=0.589, T=0.411	0.82028	0.913154	0.4	0.127	0.1-0.154	5e-21	27730940	2
rs11127048	Transmembrane and coiled-coil domains protein 3 levels	rs1260326	C=0.589, T=0.411	0.82028	0.913154	0.4	0.117	0.09-0.144	4e-18	27730940	2
rs11127048	Neurotrimin levels	rs1260326	C=0.589, T=0.411	0.82028	0.913154	0.4	0.092	0.068-0.116	4e-14	27730940	2
rs11127048	Tumor necrosis factor receptor superfamily member 1B levels	rs1260326	C=0.589, T=0.411	0.82028	0.913154	0.4	0.104	0.077-0.131	1e-14	27730940	2
rs11127048	Apolipoprotein C-III levels	rs1260326	C=0.589, T=0.411	0.82028	0.913154	0.4	0.139	0.11-0.17	2e-24	27730940	2
rs11127048	Apolipoprotein E levels	rs1260326	C=0.589, T=0.411	0.82028	0.913154	0.4	0.109	0.082-0.136	1e-15	27730940	2
rs11127048	Triglyceride levels	rs1260326	C=0.589, T=0.411	0.82028	0.913154	0.609096	0.110708	0.11-0.11	0	27730940	2
rs11127048	Follistatin-related protein 3 levels	rs1260326	C=0.589, T=0.411	0.82028	0.913154	0.4	0.096	0.071-0.121	8e-14	27730940	2
rs11127048	Beta-defensin 1 levels	rs1260326	C=0.589, T=0.411	0.82028	0.913154	0.4	0.145	0.12-0.17	2e-26	27730940	2
rs11127048	Alpha-1B-glycoprotein levels	rs1260326	C=0.589, T=0.411	0.82028	0.913154	0.4	0.092	0.067-0.117	3e-12	27730940	2
rs11127048	Fructose-bisphosphate aldolase B levels	rs1260326	C=0.589, T=0.411	0.82028	0.913154	0.4	0.093	0.068-0.118	3e-13	27730940	2
rs11127048	Height	rs1260326	C=0.589, T=0.411	0.82028	0.913154		0.0157	0.013-0.018	7e-34	27730940	2
rs11127048	Reticulocyte fraction of red cells	rs1260326	C=0.589, T=0.411	0.82028	0.913154	0.605469	0.0377881	0.033-0.042	2e-61	27730940	2
rs11127048	EGF-containing fibulin-like extracellular matrix protein 1 levels	rs1260326	C=0.589, T=0.411	0.82028	0.913154	0.4	0.12	0.095-0.145	1e-19	27730940	2
rs11127048	Inhibin beta A chain levels	rs1260326	C=0.589, T=0.411	0.82028	0.913154	0.4	0.108	0.083-0.133	2e-16	27730940	2
rs11127048	Keratin, type I cytoskeletal 19 levels	rs1260326	C=0.589, T=0.411	0.82028	0.913154	0.4	0.108	0.083-0.133	5e-16	27730940	2
rs11127048	Sialic acid-binding Ig-like lectin 12 levels	rs1260326	C=0.589, T=0.411	0.82028	0.913154	0.4	0.093	0.068-0.118	5e-12	27730940	2
rs11127048	SLIT and NTRK-like protein 6 levels	rs1260326	C=0.589, T=0.411	0.82028	0.913154	0.4	0.098	0.071-0.125	5e-13	27730940	2
rs11127048	Insulin-like growth factor-binding protein 1 levels	rs1260326	C=0.589, T=0.411	0.82028	0.913154	0.4	0.134	0.11-0.16	7e-26	27730940	2
rs11127048	Endosialin levels	rs1260326	C=0.589, T=0.411	0.82028	0.913154	0.4	0.099	0.074-0.124	8e-14	27730940	2
rs11127048	Body composition (MOSTest)	rs1260326	C=0.589, T=0.411	0.82028	0.913154		9.78	NA	1e-22	27730940	2
rs11127048	Total cholesterol levels	rs1260326	C=0.589, T=0.411	0.82028	0.913154		2.29	1.89-2.69	2e-28	27730940	2
rs11127048	Liver proton density fat fraction	rs1260326	C=0.589, T=0.411	0.82028	0.913154	0.41	7.1	NA	1e-12	27730940	2
rs11127048	Drinks per week	rs1260326	C=0.589, T=0.411	0.82028	0.913154	0.595	0.0221	0.02-0.024	1e-153	27730940	2
rs11127048	DCN1-like protein 5 levels	rs1260326	C=0.589, T=0.411	0.82028	0.913154	0.4	0.118	0.091-0.145	2e-18	27730940	2
rs11127048	Coagulation factor IX levels	rs1260326	C=0.589, T=0.411	0.82028	0.913154	0.4	0.102	0.075-0.129	4e-14	27730940	2
rs11127048	MANSC domain-containing protein 1 levels	rs1260326	C=0.589, T=0.411	0.82028	0.913154	0.4	0.113	0.086-0.14	6e-17	27730940	2
rs11127048	Medication use (drugs used in diabetes)	rs1260326	C=0.589, T=0.411	0.82028	0.913154		0.0673	0.052-0.082	8e-19	27730940	2
rs11127048	Medication use (HMG CoA reductase inhibitors)	rs1260326	C=0.589, T=0.411	0.82028	0.913154		0.0642	0.055-0.074	1e-39	27730940	2
rs11127048	Total cholesterol levels	rs1260326	C=0.589, T=0.411	0.82028	0.913154	0.752508	0.0579409	0.042-0.074	6e-12	27730940	2
rs11127048	Total cholesterol levels	rs1260326	C=0.589, T=0.411	0.82028	0.913154	0.660667	0.0831059	0.069-0.097	9e-32	27730940	2
rs11127048	Triglyceride levels	rs1260326	C=0.589, T=0.411	0.82028	0.913154			NA	0	27730940	2
rs11127048	C-reactive protein levels (MTAG)	rs1260326	C=0.589, T=0.411	0.82028	0.913154		0.070358	0.066-0.074	4e-257	27730940	2
rs11127048	Serum total protein level	rs1260326	C=0.589, T=0.411	0.82028	0.913154		0.0414	0.037-0.046	9e-85	27730940	2
rs11127048	Total cholesterol levels	rs1260326	C=0.589, T=0.411	0.82028	0.913154		0.0417	0.038-0.046	1e-98	27730940	2
rs11127048	Triglycerides	rs1260326	C=0.589, T=0.411	0.82028	0.913154		0.0992	0.095-0.103	0	27730940	2
rs11127048	Neutrophil count	rs1260326	C=0.589, T=0.411	0.82028	0.913154		0.032	0.028-0.036	6e-50	27730940	2
rs11127048	Body mass index (MTAG)	rs1260326	C=0.589, T=0.411	0.82028	0.913154		0.01459	0.011-0.018	8e-19	27730940	2
rs11127048	Drinks per week	rs1260326	C=0.589, T=0.411	0.82028	0.913154	0.59	0.0235	0.022-0.025	3e-143	27730940	2
rs11127048	Serum uric acid levels	rs1260326	C=0.589, T=0.411	0.82028	0.913154		0.0445	0.041-0.048	2e-136	27730940	2
rs11127048	Drinks per week	rs1260326	C=0.589, T=0.411	0.82028	0.913154	0.6259	0.017	0.012-0.022	1e-09	27730940	2
rs11127048	Serum creatinine levels	rs1260326	C=0.589, T=0.411	0.82028	0.913154		0.0342	0.031-0.037	1e-97	27730940	2
rs11127048	White blood cell count	rs1260326	C=0.589, T=0.411	0.82028	0.913154		0.0289	0.025-0.033	4e-48	27730940	2
rs11127048	Platelet count	rs1260326	C=0.589, T=0.411	0.82028	0.913154		0.04	0.036-0.044	1e-95	27730940	2
rs11127048	Height	rs1260326	C=0.589, T=0.411	0.82028	0.913154	0.5309	0.022	0.017-0.027	8e-20	27730940	2
rs11127048	Height	rs1260326	C=0.589, T=0.411	0.82028	0.913154	0.4028	0.0178	0.017-0.019	1e-173	27730940	2
rs11127048	Height	rs1260326	C=0.589, T=0.411	0.82028	0.913154			NA	1e-36	27730940	2
rs11127048	Red cell distribution width	rs1260326	C=0.589, T=0.411	0.82028	0.913154			NA	1e-25	27730940	2
rs11127048	White blood cell count	rs1260326	C=0.589, T=0.411	0.82028	0.913154			NA	4e-59	27730940	2
rs11127048	Type 2 diabetes	rs1260326	C=0.589, T=0.411	0.82028	0.913154			NA	1e-15	27730940	2
rs11127048	Triglycerides	rs3817588	C=0.207, T=0.793	0.159746	0.93041	0.309	0.202	NA	3e-07	27731212	2
rs11127048	C-reactive protein levels or LDL-cholesterol levels (pleiotropy)	rs3817588	C=0.207, T=0.793	0.159746	0.93041			NA	6e-12	27731212	2
rs11127048	Triglyceride levels	rs3817588	C=0.207, T=0.793	0.159746	0.93041	0.8146	0.0313	0.025-0.038	5e-23	27731212	2
rs11127048	AFP levels	rs3817588	C=0.207, T=0.793	0.159746	0.93041		0.0480875	NA	1e-08	27731212	2
rs11127048	Chloride levels	rs6547692	A=0.545, G=0.455	0.767046	0.951575		0.02467	0.017-0.033	8e-10	27734972	2
rs11127048	Lactate dehydrogenase levels	rs6547692	A=0.545, G=0.455	0.767046	0.951575		0.02508	0.017-0.033	4e-10	27734972	2
rs11127048	Aspartate aminotransferase levels	rs6547692	A=0.545, G=0.455	0.767046	0.951575	0.44	10.1	-	4e-24	27734972	2
rs11127048	Type 2 diabetes	rs6547692	A=0.545, G=0.455	0.767046	0.951575	0.5585	0.0697	0.053-0.087	1e-15	27734972	2
rs11127048	LDL cholesterol levels	rs6547692	A=0.545, G=0.455	0.767046	0.951575		0.0046	0.0034-0.0058	7e-15	27734972	2
rs11127048	Metabolically unhealthy in normal weight	rs6547692	A=0.545, G=0.455	0.767046	0.951575	0.46	0.9	0.87-0.94	1e-08	27734972	2
rs11127048	Mean corpuscular hemoglobin concentration	rs6547692	A=0.545, G=0.455	0.767046	0.951575	0.55476	0.0163349	0.012-0.021	5e-10	27734972	2
rs11127048	Type 2 diabetes	rs6547692	A=0.545, G=0.455	0.767046	0.951575	0.44	1.07	1.05-1.09	4e-15	27734972	2
rs11127048	Very low density lipoprotein cholesterol levels	rs6547692	A=0.545, G=0.455	0.767046	0.951575		1.14615	NA	6e-56	27734972	2
rs11127048	Non-HDL cholesterol levels	rs6547692	A=0.545, G=0.455	0.767046	0.951575	0.470388	0.0505271	0.042-0.059	2e-28	27734972	2
rs11127048	Albumin levels	rs6547692	A=0.545, G=0.455	0.767046	0.951575		0.0185748	NA	5e-64	27734972	2
rs11127048	Serum glutamic-oxaloacetic transaminase levels	rs6547692	A=0.545, G=0.455	0.767046	0.951575		0.306197	NA	2e-17	27734972	2
rs11127048	Low density lipoprotein cholesterol levels	rs6547692	A=0.545, G=0.455	0.767046	0.951575		1.08201	NA	3e-12	27734972	2
rs11127048	Total cholesterol levels	rs6547692	A=0.545, G=0.455	0.767046	0.951575		2.23037	NA	1e-38	27734972	2
rs11127048	Uric acid levels	rs6547692	A=0.545, G=0.455	0.767046	0.951575		0.0692967	NA	3e-30	27734972	2
rs11127048	Liver enzyme levels (gamma-glutamyl transferase)	rs6547692	A=0.545, G=0.455	0.767046	0.951575		0.99352	NA	5e-35	27734972	2
rs11127048	Fasting glucose	rs6547692	A=0.545, G=0.455	0.767046	0.951575		0.634691	NA	4e-31	27734972	2
rs11127048	Platelet count	rs6547692	A=0.545, G=0.455	0.767046	0.951575		2.0768	NA	2e-14	27734972	2
rs11127048	Triglyceride levels	rs6547692	A=0.545, G=0.455	0.767046	0.951575		7.04775	NA	4e-112	27734972	2
rs11127048	Sex hormone-binding globulin levels	rs6547692	A=0.545, G=0.455	0.767046	0.951575	0.55	2.07	1.43-2.71/	2e-10	27734972	2
rs11127048	Total testosterone levels	rs6547692	A=0.545, G=0.455	0.767046	0.951575	0.56	0.17	0.13-0.21/	2e-22	27734972	2
rs11127048	Total cholesterol levels	rs6547692	A=0.545, G=0.455	0.767046	0.951575	0.465483	0.0537693	0.046-0.061	3e-41	27734972	2
rs11127048	Triglyceride levels (MTAG)	rs6547692	A=0.545, G=0.455	0.767046	0.951575		0.08774	0.083-0.093	5e-271	27734972	2
rs11127048	Total body bone mineral density	rs780096	C=0.45, G=0.55	0.783309	0.952012	0.4406	0.0311	NA	5e-08	27741072	2
rs11127048	Aspartate aminotransferase levels	rs780096	C=0.45, G=0.55	0.783309	0.952012		0.0214	0.018-0.025	1e-28	27741072	2
rs11127048	Fasting plasma glucose	rs780095	A=0.45, G=0.55	0.783309	0.952012	0.4267	0.0709071	0.047-0.095/	8e-09	27741105	2
rs11127048	Low-density lipoprotein levels (MTAG)	rs780095	A=0.45, G=0.55	0.783309	0.952012		0.052585	0.05-0.055	4e-308	27741105	2
rs11127048	Uric acid levels	rs780094	C=0.589, T=0.411	0.896261	0.954509	0.42	0.05	0.035-0.068/	1e-09	27741237	2
rs11127048	Triglycerides	rs780094	C=0.589, T=0.411	0.896261	0.954509	0.35	0.5	(%)	9e-08	27741237	2
rs11127048	Calcium levels	rs780094	C=0.589, T=0.411	0.896261	0.954509	0.42	0.017	0.016-0.018	1e-10	27741237	2
rs11127048	Urate levels	rs780094	C=0.589, T=0.411	0.896261	0.954509	0.57	0.069	0.040,0.098	5e-06	27741237	2
rs11127048	LDL cholesterol	rs780094	C=0.589, T=0.411	0.896261	0.954509	0.39		NA	5e-07	27741237	2
rs11127048	Triglycerides	rs780094	C=0.589, T=0.411	0.896261	0.954509	0.39	8.59	/	6e-32	27741237	2
rs11127048	Triglycerides	rs780094	C=0.589, T=0.411	0.896261	0.954509	0.34	0.13	0.09-0.17	3e-14	27741237	2
rs11127048	Triglycerides	rs780094	C=0.589, T=0.411	0.896261	0.954509	0.63	0.1	..	3e-20	27741237	2
rs11127048	Fasting blood insulin	rs780094	C=0.589, T=0.411	0.896261	0.954509	0.62	0.032	0.024-0.04/()	4e-20	27741237	2
rs11127048	Fasting blood glucose	rs780094	C=0.589, T=0.411	0.896261	0.954509	0.62	0.029	0.023-0.035/()	6e-38	27741237	2
rs11127048	Homeostasis model assessment of insulin resistance	rs780094	C=0.589, T=0.411	0.896261	0.954509	0.62	0.035	0.027-0.043()	3e-24	27741237	2
rs11127048	Metabolic syndrome	rs780094	C=0.589, T=0.411	0.896261	0.954509	0.36	0.13	/	6e-20	27741237	2
rs11127048	Metabolic traits	rs780094	C=0.589, T=0.411	0.896261	0.954509	0.399	0.101	NA	6e-53	27741237	2
rs11127048	Triglycerides	rs780094	C=0.589, T=0.411	0.896261	0.954509	0.358	0.0688	NA	7e-09	27741237	2
rs11127048	Fasting blood insulin (BMI interaction)	rs780094	C=0.589, T=0.411	0.896261	0.954509	0.3988	0.0006511	-0.00059-0.00189	3e-10	27741237	2
rs11127048	Fasting blood glucose (BMI interaction)	rs780094	C=0.589, T=0.411	0.896261	0.954509	0.4008	0.001	-0.00034-0.00234	4e-24	27741237	2
rs11127048	Fasting blood glucose	rs780094	C=0.589, T=0.411	0.896261	0.954509	0.3995	0.0318	0.026-0.038	3e-24	27741237	2
rs11127048	Fasting blood insulin	rs780094	C=0.589, T=0.411	0.896261	0.954509	0.3929	0.0189	0.013-0.025	3e-09	27741237	2
rs11127048	Plasma omega-3 polyunsaturated fatty acid levels (docosapentaenoic acid)	rs780094	C=0.589, T=0.411	0.896261	0.954509		0.02	%	9e-09	27741237	2
rs11127048	C-reactive protein	rs780094	C=0.589, T=0.411	0.896261	0.954509		0.14	/	7e-15	27741237	2
rs11127048	Fasting plasma glucose	rs780094	C=0.589, T=0.411	0.896261	0.954509		0.052	0.034-0.070	4e-09	27741237	2
rs11127048	Urate levels in overweight individuals	rs780094	C=0.589, T=0.411	0.896261	0.954509	0.59	0.05	0.028-0.072/2	6e-06	27741237	2
rs11127048	Urate levels in obese individuals	rs780094	C=0.589, T=0.411	0.896261	0.954509	0.6	0.085	0.056-0.114/2	2e-08	27741237	2
rs11127048	Serum metabolite levels	rs780094	C=0.589, T=0.411	0.896261	0.954509		0.04725	NA	2e-24	27741237	2
rs11127048	Height	rs780094	C=0.589, T=0.411	0.896261	0.954509	0.386	0.021	0.015-0.027	6e-12	27741237	2
rs11127048	Alcohol consumption (drinks per week)	rs780094	C=0.589, T=0.411	0.896261	0.954509	0.41	0.034	NA	2e-07	27741237	2
rs11127048	Type 2 diabetes	rs780094	C=0.589, T=0.411	0.896261	0.954509	0.613752	1.06	1.04-1.09	5e-07	27741237	2
rs11127048	Body mass index	rs780094	C=0.589, T=0.411	0.896261	0.954509	0.3798	0.0096	0.0065-0.0127	6e-09	27741237	2
rs11127048	Postprandial serum total triglycerides	rs780094	C=0.589, T=0.411	0.896261	0.954509	0.645465	0.129035	0.085-0.173/	1e-08	27741237	2
rs11127048	Glycemic traits (multi-trait analysis)	rs780094	C=0.589, T=0.411	0.896261	0.954509			NA	1e-10	27741237	2
rs11127048	Fasting free cholesterol in medium VLDL	rs780094	C=0.589, T=0.411	0.896261	0.954509	0.645344	0.129298	0.087-0.172/	2e-09	27741237	2
rs11127048	Fasting total lipids in medium VLDL	rs780094	C=0.589, T=0.411	0.896261	0.954509	0.645344	0.127244	0.085-0.17/	4e-09	27741237	2
rs11127048	Fasting medium VLDL particle concentration	rs780094	C=0.589, T=0.411	0.896261	0.954509	0.645344	0.128214	0.086-0.171/	3e-09	27741237	2
rs11127048	Fasting phospholipid levels in medium VLDL	rs780094	C=0.589, T=0.411	0.896261	0.954509	0.645344	0.126045	0.084-0.168/	6e-09	27741237	2
rs11127048	Fasting triglycerides levels in medium VLDL	rs780094	C=0.589, T=0.411	0.896261	0.954509	0.645344	0.132835	0.09-0.175/	9e-10	27741237	2
rs11127048	Fasting serum total triglycerides	rs780094	C=0.589, T=0.411	0.896261	0.954509	0.645538	0.131068	0.089-0.173/	1e-09	27741237	2
rs11127048	Triglyceride levels	rs780094	C=0.589, T=0.411	0.896261	0.954509	0.4253	6.87612	5.88-7.88	2e-41	27741237	2
rs11127048	Blood glucose levels	rs780094	C=0.589, T=0.411	0.896261	0.954509	0.4253	0.690434	0.45-0.93	3e-08	27741237	2
rs11127048	Total cholesterol levels	rs780094	C=0.589, T=0.411	0.896261	0.954509	0.4253	1.06564	0.78-1.35	2e-13	27741237	2
rs11127048	Fasting triglycerides levels in small HDL	rs780094	C=0.589, T=0.411	0.896261	0.954509	0.645453	0.124533	0.082-0.167/	9e-09	27741237	2
rs11127048	Postprandial triglycerides levels in medium HDL	rs780094	C=0.589, T=0.411	0.896261	0.954509	0.645498	0.135303	0.091-0.18/	2e-09	27741237	2
rs11127048	Fasting triglycerides in VLDL	rs780094	C=0.589, T=0.411	0.896261	0.954509	0.645538	0.13496	0.093-0.177/	5e-10	27741237	2
rs11127048	Fasting triglycerides levels in small VLDL	rs780094	C=0.589, T=0.411	0.896261	0.954509	0.645224	0.128588	0.086-0.171/	3e-09	27741237	2
rs11127048	Fasting triglyceride levels	rs780094	C=0.589, T=0.411	0.896261	0.954509	0.64	0.13	0.093-0.167	7e-11	27741237	2
rs11127048	Postprandial triglyceride levels	rs780094	C=0.589, T=0.411	0.896261	0.954509	0.64	0.13	0.093-0.167	1e-11	27741237	2
rs11127048	Male puberty timing (late vs. average onset facial hair)	rs780094	C=0.589, T=0.411	0.896261	0.954509		0.00694921	0.0047-0.0092	5e-10	27741237	2
rs11127048	Male puberty timing (age at voice breaking MTAG)	rs780094	C=0.589, T=0.411	0.896261	0.954509		0.0202561	0.014-0.027	8e-10	27741237	2
rs11127048	Diacylglycerol_32:2_[M+H-H2O]1+ levels	rs780094	C=0.589, T=0.411	0.896261	0.954509		0.078238	0.055-0.101	2e-11	27741237	2
rs11127048	Diacylglycerol_34:3_[M+H-H2O]1+ levels	rs780094	C=0.589, T=0.411	0.896261	0.954509		0.0718979	0.051-0.093	4e-11	27741237	2
rs11127048	Diacylglycerol_44:7_[M+H-H2O]1+ levels	rs780094	C=0.589, T=0.411	0.896261	0.954509		0.0939527	0.071-0.117	2e-15	27741237	2
rs11127048	Lysophosphatidylethanolamine_16:0_[M-H]1- levels	rs780094	C=0.589, T=0.411	0.896261	0.954509		0.0764453	0.055-0.098	3e-12	27741237	2
rs11127048	Serum albumin levels	rs780094	C=0.589, T=0.411	0.896261	0.954509		0.0585	0.053-0.064	7e-115	27741237	2
rs11127048	Serum alkaline phosphatase levels	rs780094	C=0.589, T=0.411	0.896261	0.954509		0.0529	0.048-0.058	4e-103	27741237	2
rs11127048	Sphingomyelin_34:0_[M+H]1+ levels	rs780094	C=0.589, T=0.411	0.896261	0.954509		0.0947062	0.072-0.118	1e-15	27741237	2
rs11127048	Sphingomyelin_34:1_[M+H]1+ levels	rs780094	C=0.589, T=0.411	0.896261	0.954509		0.0972802	0.073-0.121	2e-15	27741237	2
rs11127048	Total cholesterol levels	rs780094	C=0.589, T=0.411	0.896261	0.954509		0.0646	0.06-0.069	7e-153	27741237	2
rs11127048	Calcium levels	rs780094	C=0.589, T=0.411	0.896261	0.954509		0.048	0.043-0.053	5e-78	27741237	2
rs11127048	Creatinine levels	rs780094	C=0.589, T=0.411	0.896261	0.954509		0.0449	0.04-0.05	8e-75	27741237	2
rs11127048	Trihexosylcermide (d18:1/18:0) levels	rs780094	C=0.589, T=0.411	0.896261	0.954509		0.105	0.062-0.148	3e-06	27741237	2
rs11127048	Total cholesterol levels	rs780094	C=0.589, T=0.411	0.896261	0.954509	0.74	0.06	0.04-0.08	4e-06	27741237	2
rs11127048	Triacylglyceride levels	rs780094	C=0.589, T=0.411	0.896261	0.954509	0.74	0.14	0.12-0.16	2e-24	27741237	2
rs11127048	Alcohol consumption	rs780094	C=0.589, T=0.411	0.896261	0.954509	0.4	0.0102	0.0065-0.0139	2e-07	27741237	2
rs11127048	Type 2 diabetes	rs780094	C=0.589, T=0.411	0.896261	0.954509	0.5895	0.0552	0.035-0.076	2e-07	27741237	2
rs11127048	Type 2 diabetes	rs780094	C=0.589, T=0.411	0.896261	0.954509	0.5895	0.064	0.048-0.08	2e-17	27741237	2
rs11127048	Hypertriglyceridemia	rs780094	C=0.589, T=0.411	0.896261	0.954509		1.22	1.01-1.48	2e-08	27741237	2
rs11127048	Nonalcoholic fatty liver disease	rs780094	C=0.589, T=0.411	0.896261	0.954509	0.57	1.35	1.21-1.49	2e-08	27741237	2
rs11127048	Estimated glomerular filtration rate	rs780094	C=0.589, T=0.411	0.896261	0.954509	0.3846	0.0046	0.0038-0.0054	1e-52	27741237	2
rs11127048	Triglyceride levels	rs780094	C=0.589, T=0.411	0.896261	0.954509		0.065113	0.056-0.074	4e-49	27741237	2
rs11127048	Total cholesterol levels	rs780094	C=0.589, T=0.411	0.896261	0.954509		3.54557	2.81-4.28	4e-21	27741237	2
rs11127048	C-reactive protein levels	rs780094	C=0.589, T=0.411	0.896261	0.954509		0.0867661	0.069-0.104	1e-22	27741237	2
rs11127048	Fasting blood glucose	rs780094	C=0.589, T=0.411	0.896261	0.954509		0.0724454	0.053-0.091	7e-14	27741237	2
rs11127048	Fasting blood insulin	rs780094	C=0.589, T=0.411	0.896261	0.954509		0.0529052	0.032-0.074	5e-07	27741237	2
rs11127048	Low density lipoprotein cholesterol levels	rs780094	C=0.589, T=0.411	0.896261	0.954509		1.7862	1.12-2.45	1e-07	27741237	2
rs11127048	Fasting blood glucose	rs780094	C=0.589, T=0.411	0.896261	0.954509	0.52	0.08	0.06-0.1	2e-15	27741237	2
rs11127048	Total cholesterol levels	rs780094	C=0.589, T=0.411	0.896261	0.954509	0.42	2.32	1.71-2.93	3e-14	27741237	2
rs11127048	Triglyceride levels	rs780094	C=0.589, T=0.411	0.896261	0.954509	0.42	7.72	6.39-9.05	4e-30	27741237	2
rs11127048	Phosphatidylcholine-2O_32:0_[M+H]1+ levels	rs780094	C=0.589, T=0.411	0.896261	0.954509		0.0881897	0.064-0.112	4e-13	27741237	2
rs11127048	Phosphatidylcholine-O_34:2_[M+H]1+/Phosphatidylcholine-P_34:1_[M+H]1+/Phosphatidylethanolamine-O_37:2_[M+H]1+ levels	rs780094	C=0.589, T=0.411	0.896261	0.954509		0.0815594	0.057-0.106	4e-11	27741237	2
rs11127048	Phosphatidylcholine-O_34:3_[M+H]1+/Phosphatidylcholine-P_34:2_[M+H]1+/Phosphatidylethanolamine-P_37:2_[M+H]1+ levels	rs780094	C=0.589, T=0.411	0.896261	0.954509		0.0839115	0.06-0.108	8e-12	27741237	2
rs11127048	Calcium levels	rs780094	C=0.589, T=0.411	0.896261	0.954509		0.017	0.011-0.023/	1e-10	27741237	2
rs11127048	Phosphatidylcholine-O_30:1_[M+H]1+/Phosphatidylcholine-P_30:0_[M+H]1+/Phosphatidylethanolamine-O_33:1_[M+H]1+ levels	rs780094	C=0.589, T=0.411	0.896261	0.954509		0.080646	0.059-0.103	7e-13	27741237	2
rs11127048	Phosphatidylcholine-O_31:0_[M+H]1+/Phosphatidylethanolamine-O_34:0_[M+H]1+ levels	rs780094	C=0.589, T=0.411	0.896261	0.954509		0.0919268	0.069-0.115	6e-15	27741237	2
rs11127048	Phosphatidylcholine-O_32:1_[M+H]1+/Phosphatidylcholine-P_32:0_[M+H]1+/Phosphatidylethanolamine-O_35:1_[M+H]1+ levels	rs780094	C=0.589, T=0.411	0.896261	0.954509		0.0966602	0.073-0.12	1e-15	27741237	2
rs11127048	Phosphatidylcholine-O_36:2_[M+H]1+/Phosphatidylcholine-P_36:1_[M+H]1+/Phosphatidylethanolamine-P_39:1_[M+H]1+ levels	rs780094	C=0.589, T=0.411	0.896261	0.954509		0.0862255	0.063-0.11	1e-12	27741237	2
rs11127048	Phosphatidylcholine-O_36:3_[M+H]1+/Phosphatidylcholine-P_36:2_[M+H]1+ levels	rs780094	C=0.589, T=0.411	0.896261	0.954509		0.0832563	0.06-0.107	3e-12	27741237	2
rs11127048	Phosphatidylcholine-O_34:1_[M+H]1+/Phosphatidylcholine-P_34:0_[M+H]1+/Phosphatidylethanolamine-O_37:1_[M+H]1+ levels	rs780094	C=0.589, T=0.411	0.896261	0.954509		0.105937	0.083-0.129	8e-20	27741237	2
rs11127048	Renal underexcretion gout	rs780094	C=0.589, T=0.411	0.896261	0.954509	0.543	1.35	1.22-1.48	2e-09	27741237	2
rs11127048	Age-related disease endophenotypes	rs780094	C=0.589, T=0.411	0.896261	0.954509			NA	8e-101	27741237	2
rs11127048	Gondoic acid (20:1n-9) levels	rs780094	C=0.589, T=0.411	0.896261	0.954509	0.412	0.002	0.002-0.002	6e-07	27741237	2
rs11127048	Gondoic acid (20:1n-9) levels	rs780094	C=0.589, T=0.411	0.896261	0.954509		0.002	-0.00192-0.00592	3e-08	27741237	2
rs11127048	Age-related diseases, mortality and associated endophenotypes	rs780094	C=0.589, T=0.411	0.896261	0.954509			NA	4e-91	27741237	2
rs11127048	Triglyceride levels	rs780094	C=0.589, T=0.411	0.896261	0.954509	0.52	0.1	0.082-0.118	7e-30	27741237	2
rs11127048	Crohn's disease	rs780094	C=0.589, T=0.411	0.896261	0.954509			NA	4e-22	27741237	2
rs11127048	Red blood cell count	rs780094	C=0.589, T=0.411	0.896261	0.954509	0.6165	0.020971	0.014-0.028	8e-09	27741237	2
rs11127048	Metabolic syndrome (multivariate analysis)	rs780094	C=0.589, T=0.411	0.896261	0.954509			NA	3e-09	27741237	2
rs11127048	Monocyte count	rs780094	C=0.589, T=0.411	0.896261	0.954509	0.594183		NA	9e-10	27741237	2
rs11127048	Red cell distribution width	rs780094	C=0.589, T=0.411	0.896261	0.954509	0.388003	0.02445	0.021-0.028	8e-37	27741237	2
rs11127048	Fasting blood insulin	rs780094	C=0.589, T=0.411	0.896261	0.954509	0.365345	0.017746	0.012-0.023	3e-10	27741237	2
rs11127048	Fasting blood glucose	rs780094	C=0.589, T=0.411	0.896261	0.954509	0.361159	0.0315647	0.025-0.038	9e-23	27741237	2
rs11127048	Relative protein intake	rs780094	C=0.589, T=0.411	0.896261	0.954509		0.019	0.013-0.025	3e-10	27741237	2
rs11127048	Triglyceride levels	rs780094	C=0.589, T=0.411	0.896261	0.954509	0.334	4.9	NA	6e-08	27741237	2
rs11127048	Cholesterol	rs780094	C=0.589, T=0.411	0.896261	0.954509	0.4626	0.05656	NA	3e-15	27741237	2
rs11127048	Serum metabolite levels (CMS)	rs780094	C=0.589, T=0.411	0.896261	0.954509		0.0522536	NA	3e-10	27741237	2
rs11127048	Serum metabolite levels (CMS)	rs780094	C=0.589, T=0.411	0.896261	0.954509		0.0797246	NA	7e-10	27741237	2
rs11127048	Serum metabolite levels (CMS)	rs780094	C=0.589, T=0.411	0.896261	0.954509		0.0764986	NA	1e-16	27741237	2
rs11127048	Serum metabolite levels (CMS)	rs780094	C=0.589, T=0.411	0.896261	0.954509		0.0857324	NA	2e-12	27741237	2
rs11127048	Circulating leptin levels or fasting insulin levels	rs780094	C=0.589, T=0.411	0.896261	0.954509			NA	2e-09	27741237	2
rs11127048	Circulating leptin levels or HOMA-IR	rs780094	C=0.589, T=0.411	0.896261	0.954509			NA	9e-12	27741237	2
rs11127048	Circulating leptin levels or type 2 diabetes	rs780094	C=0.589, T=0.411	0.896261	0.954509			NA	4e-08	27741237	2
rs11127048	Serum metabolite levels	rs780094	C=0.589, T=0.411	0.896261	0.954509		0.0848968	NA	4e-12	27741237	2
rs11127048	Serum metabolite levels	rs780094	C=0.589, T=0.411	0.896261	0.954509		0.0858173	NA	6e-12	27741237	2
rs11127048	Serum metabolite levels	rs780094	C=0.589, T=0.411	0.896261	0.954509		0.0727644	NA	5e-09	27741237	2
rs11127048	Serum metabolite levels	rs780094	C=0.589, T=0.411	0.896261	0.954509		0.0900991	NA	8e-10	27741237	2
rs11127048	Serum metabolite levels	rs780094	C=0.589, T=0.411	0.896261	0.954509		0.0755116	NA	2e-09	27741237	2
rs11127048	Serum metabolite levels	rs780094	C=0.589, T=0.411	0.896261	0.954509		0.0789277	NA	9e-08	27741237	2
rs11127048	Serum metabolite levels (CMS)	rs780094	C=0.589, T=0.411	0.896261	0.954509		0.0797757	NA	4e-10	27741237	2
rs11127048	Fasting glucose	rs780094	C=0.589, T=0.411	0.896261	0.954509	0.609904	0.030446	0.024-0.037	4e-22	27741237	2
rs11127048	Serum metabolite levels (CMS)	rs780094	C=0.589, T=0.411	0.896261	0.954509		0.0786276	NA	3e-12	27741237	2
rs11127048	Fasting insulin	rs780094	C=0.589, T=0.411	0.896261	0.954509	0.606271	0.019402	0.015-0.024	7e-15	27741237	2
rs11127048	Fasting glucose	rs780094	C=0.589, T=0.411	0.896261	0.954509	0.609904	0.031277	0.025-0.037	3e-26	27741237	2
rs11127048	Fasting insulin	rs780094	C=0.589, T=0.411	0.896261	0.954509	0.606271	0.018173	0.011-0.026	2e-06	27741237	2
rs11127048	Fasting insulin	rs780094	C=0.589, T=0.411	0.896261	0.954509	0.606271	0.020869	0.014-0.028	1e-08	27741237	2
rs11127048	Fasting glucose	rs780094	C=0.589, T=0.411	0.896261	0.954509	0.609904	0.030764	0.027-0.035	1e-49	27741237	2
rs11127048	Serum metabolite levels (CMS)	rs780094	C=0.589, T=0.411	0.896261	0.954509		0.0705275	NA	6e-10	27741237	2
rs11127048	Sphingomyelin_33:1_[M+H]1+ levels	rs780094	C=0.589, T=0.411	0.896261	0.954509		0.0863815	0.063-0.11	4e-13	27741237	2
rs11127048	Apolipoprotein B levels	rs780094	C=0.589, T=0.411	0.896261	0.954509		0.0657	0.061-0.071	3e-157	27741237	2
rs11127048	Sphingomyelin(37:1)_[M+H]1+ levels	rs780094	C=0.589, T=0.411	0.896261	0.954509		0.079	0.054-0.104	4e-10	27741237	2
rs11127048	Apolipoprotein A1 levels	rs780094	C=0.589, T=0.411	0.896261	0.954509		0.0289	0.024-0.034	3e-29	27741237	2
rs11127048	Triacylglycerol_50:3_[M+NH4]1+ levels	rs780094	C=0.589, T=0.411	0.896261	0.954509		0.0997421	0.07-0.129	4e-11	27741237	2
rs11127048	Triacylglycerol_50:4_[M+NH4]1+ levels	rs780094	C=0.589, T=0.411	0.896261	0.954509		0.0965587	0.067-0.126	1e-10	27741237	2
rs11127048	C-reactive protein levels	rs780094	C=0.589, T=0.411	0.896261	0.954509		0.0734	0.068-0.078	2e-196	27741237	2
rs11127048	Aspartate aminotransferase levels	rs780094	C=0.589, T=0.411	0.896261	0.954509		0.0199	0.015-0.025	5e-16	27741237	2
rs11127048	Type 2 diabetes	rs780094	C=0.589, T=0.411	0.896261	0.954509	0.387155	0.0692	0.055-0.084	5e-21	27741237	2
rs11127048	LDL cholesterol	rs780094	C=0.589, T=0.411	0.896261	0.954509	0.3711	0.0261	0.021-0.032-1	3e-21	27741237	2
rs11127048	Cystatin C levels	rs780094	C=0.589, T=0.411	0.896261	0.954509		0.0214	0.017-0.026	2e-18	27741237	2
rs11127048	Estimated glomerular filtration rate	rs780094	C=0.589, T=0.411	0.896261	0.954509		0.0433	0.039-0.048	6e-70	27741237	2
rs11127048	Direct bilirubin levels	rs780094	C=0.589, T=0.411	0.896261	0.954509		0.0179	0.013-0.023	2e-11	27741237	2
rs11127048	Gamma glutamyl transferase levels	rs780094	C=0.589, T=0.411	0.896261	0.954509		0.0593	0.054-0.064	3e-129	27741237	2
rs11127048	Histidine levels	rs780094	C=0.589, T=0.411	0.896261	0.954509	0.384884	0.0346741	0.026-0.043	3e-16	27741237	2
rs11127048	Urinary sodium excretion	rs780094	C=0.589, T=0.411	0.896261	0.954509		0.0194	0.015-0.024	8e-15	27741237	2
rs11127048	Testosterone levels	rs780094	C=0.589, T=0.411	0.896261	0.954509		0.0419	0.037-0.047	3e-59	27741237	2
rs11127048	Blood glucose levels	rs780094	C=0.589, T=0.411	0.896261	0.954509		0.0394	0.034-0.044	4e-53	27741237	2
rs11127048	Sex hormone-binding globulin levels	rs780094	C=0.589, T=0.411	0.896261	0.954509		0.0726	0.068-0.078	8e-175	27741237	2
rs11127048	Low density lipoprotein cholesterol levels	rs780094	C=0.589, T=0.411	0.896261	0.954509		0.0536	0.049-0.058	2e-105	27741237	2
rs11127048	Glycated hemoglobin levels	rs780094	C=0.589, T=0.411	0.896261	0.954509		0.0279	0.023-0.033	1e-28	27741237	2
rs11127048	Hemoglobin concentration	rs780094	C=0.589, T=0.411	0.896261	0.954509	0.3858	0.02234	NA	5e-09	27741237	2
rs11127048	Aspartate aminotransferase levels	rs780094	C=0.589, T=0.411	0.896261	0.954509	0.4635	0.0278	0.022-0.033	8e-23	27741237	2
rs11127048	Insulin-like growth factor 1 levels	rs780094	C=0.589, T=0.411	0.896261	0.954509		0.061	0.056-0.066	6e-136	27741237	2
rs11127048	Relative protein intake	rs780094	C=0.589, T=0.411	0.896261	0.954509	0.3892	0.0595	0.041-0.078	5e-10	27741237	2
rs11127048	Triglyceride levels	rs780094	C=0.589, T=0.411	0.896261	0.954509		0.1053	0.1-0.11	0	27741237	2
rs11127048	Vitamin D levels	rs780094	C=0.589, T=0.411	0.896261	0.954509		0.0199	0.015-0.025	3e-15	27741237	2
rs11127048	Gestational diabetes mellitus	rs780094	C=0.589, T=0.411	0.896261	0.954509			NA	4e-06	27741237	2
rs11127048	Serum total protein level	rs780094	C=0.589, T=0.411	0.896261	0.954509		0.0413	0.036-0.046	3e-58	27741237	2
rs11127048	Urate levels	rs780094	C=0.589, T=0.411	0.896261	0.954509		0.055	0.05-0.06	5e-111	27741237	2
rs11127048	Urea levels	rs780094	C=0.589, T=0.411	0.896261	0.954509		0.0254	0.02-0.03	6e-25	27741237	2
rs11127048	Crohn's disease	rs780093	C=0.588, T=0.412	0.892393	0.950493	0.418	1.15	1.10-1.21	5e-11	27742603	2
rs11127048	Breast size	rs780093	C=0.588, T=0.412	0.892393	0.950493	0.416	0.072	0.041-0.103	5e-06	27742603	2
rs11127048	Calcium levels	rs780093	C=0.588, T=0.412	0.892393	0.950493		0.02	NA	7e-06	27742603	2
rs11127048	Palmitic acid (16:0) levels	rs780093	C=0.588, T=0.412	0.892393	0.950493		0.1261	NA	3e-06	27742603	2
rs11127048	Palmitoleic acid (16:1n-7) levels	rs780093	C=0.588, T=0.412	0.892393	0.950493	0.41	0.02	0.014-0.027	1e-09	27742603	2
rs11127048	Urate levels	rs780093	C=0.588, T=0.412	0.892393	0.950493	0.4	5.15	3.95-6.35/	4e-17	27742603	2
rs11127048	Triglycerides-Blood Pressure (TG-BP)	rs780093	C=0.588, T=0.412	0.892393	0.950493		0.18	0.12-0.24	3e-10	27742603	2
rs11127048	Waist Circumference - Triglycerides (WC-TG)	rs780093	C=0.588, T=0.412	0.892393	0.950493		0.19	0.13-0.25	2e-12	27742603	2
rs11127048	Glucose homeostasis traits	rs780093	C=0.588, T=0.412	0.892393	0.950493		0.14	0.081-0.199	1e-06	27742603	2
rs11127048	Sex hormone-binding globulin levels	rs780093	C=0.588, T=0.412	0.892393	0.950493	0.4	0.026	0.016-0.036/	7e-08	27742603	2
rs11127048	Sex hormone-binding globulin levels	rs780093	C=0.588, T=0.412	0.892393	0.950493	0.4	0.041	0.029-0.053/	9e-11	27742603	2
rs11127048	Sex hormone-binding globulin levels	rs780093	C=0.588, T=0.412	0.892393	0.950493	0.4	0.032	0.024-0.040/	2e-16	27742603	2
rs11127048	Triglycerides	rs780093	C=0.588, T=0.412	0.892393	0.950493	0.412	0.141	NA	3e-251	27742603	2
rs11127048	Triglycerides	rs780093	C=0.588, T=0.412	0.892393	0.950493	0.369	0.14	NA	3e-23	27742603	2
rs11127048	Triglycerides	rs780093	C=0.588, T=0.412	0.892393	0.950493	0.467	0.142	NA	8e-23	27742603	2
rs11127048	Triglycerides	rs780093	C=0.588, T=0.412	0.892393	0.950493		0.14	NA	3e-297	27742603	2
rs11127048	Triglycerides	rs780093	C=0.588, T=0.412	0.892393	0.950493	0.449	0.064	0.046-0.082	7e-12	27742603	2
rs11127048	Estimated glomerular filtration rate	rs780093	C=0.588, T=0.412	0.892393	0.950493	0.5491	0.0039	0.0025-0.0053	4e-09	27742603	2
rs11127048	Urinary albumin-to-creatinine ratio in diabetes	rs780093	C=0.588, T=0.412	0.892393	0.950493	0.373	0.0485	0.036-0.061	1e-13	27742603	2
rs11127048	Postprandial phospholipid levels in small HDL	rs780093	C=0.588, T=0.412	0.892393	0.950493	0.645206	0.144918	0.1-0.19/	2e-10	27742603	2
rs11127048	Postprandial medium VLDL particle concentration	rs780093	C=0.588, T=0.412	0.892393	0.950493	0.645381	0.129627	0.085-0.174/	1e-08	27742603	2
rs11127048	Postprandial phospholipid levels in medium VLDL	rs780093	C=0.588, T=0.412	0.892393	0.950493	0.645381	0.12804	0.084-0.172/	2e-08	27742603	2
rs11127048	Postprandial triglycerides levels in medium VLDL	rs780093	C=0.588, T=0.412	0.892393	0.950493	0.645381	0.132393	0.088-0.177/	6e-09	27742603	2
rs11127048	Postprandial free cholesterol in medium VLDL	rs780093	C=0.588, T=0.412	0.892393	0.950493	0.645381	0.130666	0.086-0.175/	9e-09	27742603	2
rs11127048	Postprandial total lipids in medium VLDL	rs780093	C=0.588, T=0.412	0.892393	0.950493	0.645381	0.128902	0.084-0.173/	1e-08	27742603	2
rs11127048	Postprandial triglycerides levels in small VLDL	rs780093	C=0.588, T=0.412	0.892393	0.950493	0.645381	0.127832	0.083-0.172/	2e-08	27742603	2
rs11127048	Postprandial triglycerides in VLDL	rs780093	C=0.588, T=0.412	0.892393	0.950493	0.645381	0.132198	0.088-0.177/	6e-09	27742603	2
rs11127048	Postprandial leucine	rs780093	C=0.588, T=0.412	0.892393	0.950493	0.645381	0.134479	0.09-0.179/	3e-09	27742603	2
rs11127048	Postprandial isoleucine	rs780093	C=0.588, T=0.412	0.892393	0.950493	0.645448	0.133714	0.089-0.178/	4e-09	27742603	2
rs11127048	Postprandial mean diameter of VLDLD particles	rs780093	C=0.588, T=0.412	0.892393	0.950493	0.645381	0.134825	0.09-0.179/	3e-09	27742603	2
rs11127048	Fasting mean diameter of VLDLD particles	rs780093	C=0.588, T=0.412	0.892393	0.950493	0.645165	0.140795	0.098-0.183/	8e-11	27742603	2
rs11127048	Fasting isoleucine	rs780093	C=0.588, T=0.412	0.892393	0.950493	0.645257	0.129617	0.087-0.172/	2e-09	27742603	2
rs11127048	Diacylglycerol_32:2_[M+H-H2O]1+ levels	rs780093	C=0.588, T=0.412	0.892393	0.950493		0.0800099	0.057-0.103	6e-12	27742603	2
rs11127048	Diacylglycerol_34:3_[M+H-H2O]1+ levels	rs780093	C=0.588, T=0.412	0.892393	0.950493		0.0737943	0.052-0.095	1e-11	27742603	2
rs11127048	Fasting glucose	rs780093	C=0.588, T=0.412	0.892393	0.950493	0.5145	0.0289	0.021-0.037	8e-13	27742603	2
rs11127048	Diacylglycerol_44:7_[M+H-H2O]1+ levels	rs780093	C=0.588, T=0.412	0.892393	0.950493		0.0955747	0.072-0.119	5e-16	27742603	2
rs11127048	Lysophosphatidylethanolamine_16:0_[M-H]1- levels	rs780093	C=0.588, T=0.412	0.892393	0.950493		0.0767223	0.055-0.098	3e-12	27742603	2
rs11127048	Sphingomyelin_34:0_[M+H]1+ levels	rs780093	C=0.588, T=0.412	0.892393	0.950493		0.0963272	0.073-0.12	4e-16	27742603	2
rs11127048	Sphingomyelin_34:1_[M+H]1+ levels	rs780093	C=0.588, T=0.412	0.892393	0.950493		0.0992757	0.075-0.123	4e-16	27742603	2
rs11127048	Histidine levels	rs780093	C=0.588, T=0.412	0.892393	0.950493	0.6179	8.509	()	2e-17	27742603	2
rs11127048	Trihexosylcermide (d18:1/16:0) levels	rs780093	C=0.588, T=0.412	0.892393	0.950493		0.135	0.092-0.178	2e-09	27742603	2
rs11127048	Trihexosylcermide (d18:1/22:0) levels	rs780093	C=0.588, T=0.412	0.892393	0.950493		0.132	0.089-0.175	3e-09	27742603	2
rs11127048	Total Trihexosylcermide levels	rs780093	C=0.588, T=0.412	0.892393	0.950493		0.15	0.11-0.19	3e-11	27742603	2
rs11127048	Total cholesterol levels	rs780093	C=0.588, T=0.412	0.892393	0.950493	0.412	0.067	NA	3e-47	27742603	2
rs11127048	Total cholesterol levels	rs780093	C=0.588, T=0.412	0.892393	0.950493	0.369	0.087	NA	2e-08	27742603	2
rs11127048	Total cholesterol levels	rs780093	C=0.588, T=0.412	0.892393	0.950493	0.467	0.089	NA	2e-08	27742603	2
rs11127048	Total cholesterol levels	rs780093	C=0.588, T=0.412	0.892393	0.950493		0.069	NA	1e-60	27742603	2
rs11127048	Low density lipoprotein cholesterol levels	rs780093	C=0.588, T=0.412	0.892393	0.950493		0.022	NA	6e-07	27742603	2
rs11127048	Estimated glomerular filtration rate	rs780093	C=0.588, T=0.412	0.892393	0.950493	0.4171	0.0044	0.0038-0.005	3e-62	27742603	2
rs11127048	Triglyceride levels	rs780093	C=0.588, T=0.412	0.892393	0.950493		0.0681341	0.059-0.077	3e-51	27742603	2
rs11127048	Total cholesterol levels	rs780093	C=0.588, T=0.412	0.892393	0.950493		3.73622	2.99-4.49	2e-22	27742603	2
rs11127048	Low density lipoprotein cholesterol levels	rs780093	C=0.588, T=0.412	0.892393	0.950493		1.84465	1.17-2.52	8e-08	27742603	2
rs11127048	Immature fraction of reticulocytes	rs780093	C=0.588, T=0.412	0.892393	0.950493	0.616399	0.0221701	0.018-0.027	6e-22	27742603	2
rs11127048	Phosphatidylcholine-2O_32:0_[M+H]1+ levels	rs780093	C=0.588, T=0.412	0.892393	0.950493		0.0889613	0.065-0.113	3e-13	27742603	2
rs11127048	Phosphatidylcholine-O_34:2_[M+H]1+/Phosphatidylcholine-P_34:1_[M+H]1+/Phosphatidylethanolamine-O_37:2_[M+H]1+ levels	rs780093	C=0.588, T=0.412	0.892393	0.950493		0.081636	0.057-0.106	4e-11	27742603	2
rs11127048	Phosphatidylcholine-O_34:3_[M+H]1+/Phosphatidylcholine-P_34:2_[M+H]1+/Phosphatidylethanolamine-P_37:2_[M+H]1+ levels	rs780093	C=0.588, T=0.412	0.892393	0.950493		0.0844062	0.06-0.108	6e-12	27742603	2
rs11127048	Phosphatidylcholine-O_30:1_[M+H]1+/Phosphatidylcholine-P_30:0_[M+H]1+/Phosphatidylethanolamine-O_33:1_[M+H]1+ levels	rs780093	C=0.588, T=0.412	0.892393	0.950493		0.0819155	0.06-0.104	3e-13	27742603	2
rs11127048	Phosphatidylcholine-O_31:0_[M+H]1+/Phosphatidylethanolamine-O_34:0_[M+H]1+ levels	rs780093	C=0.588, T=0.412	0.892393	0.950493		0.0935235	0.07-0.117	2e-15	27742603	2
rs11127048	Phosphatidylcholine-O_32:1_[M+H]1+/Phosphatidylcholine-P_32:0_[M+H]1+/Phosphatidylethanolamine-O_35:1_[M+H]1+ levels	rs780093	C=0.588, T=0.412	0.892393	0.950493		0.0977016	0.074-0.121	7e-16	27742603	2
rs11127048	Phosphatidylcholine-O_36:2_[M+H]1+/Phosphatidylcholine-P_36:1_[M+H]1+/Phosphatidylethanolamine-P_39:1_[M+H]1+ levels	rs780093	C=0.588, T=0.412	0.892393	0.950493		0.0866234	0.063-0.11	8e-13	27742603	2
rs11127048	Phosphatidylcholine-O_36:3_[M+H]1+/Phosphatidylcholine-P_36:2_[M+H]1+ levels	rs780093	C=0.588, T=0.412	0.892393	0.950493		0.083328	0.06-0.107	3e-12	27742603	2
rs11127048	Phosphatidylcholine-O_34:1_[M+H]1+/Phosphatidylcholine-P_34:0_[M+H]1+/Phosphatidylethanolamine-O_37:1_[M+H]1+ levels	rs780093	C=0.588, T=0.412	0.892393	0.950493		0.107281	0.084-0.13	3e-20	27742603	2
rs11127048	Palmitoleic acid (16:1n-7) levels	rs780093	C=0.588, T=0.412	0.892393	0.950493		0.019	0.013-0.025	4e-12	27742603	2
rs11127048	Total cholesterol levels	rs780093	C=0.588, T=0.412	0.892393	0.950493	0.413	0.0515	0.044-0.059()	3e-47	27742603	2
rs11127048	circulating leptin levels adjusted for BMI	rs780093	C=0.588, T=0.412	0.892393	0.950493	0.61	0.024	0.016-0.032	4e-10	27742603	2
rs11127048	circulating leptin levels adjusted for BMI	rs780093	C=0.588, T=0.412	0.892393	0.950493	0.61	0.025	0.015-0.035	1e-06	27742603	2
rs11127048	circulating leptin levels	rs780093	C=0.588, T=0.412	0.892393	0.950493	0.61	0.032	0.022-0.042	2e-10	27742603	2
rs11127048	circulating leptin levels	rs780093	C=0.588, T=0.412	0.892393	0.950493	0.61	0.033	0.019-0.047	8e-07	27742603	2
rs11127048	Type 2 diabetes	rs780093	C=0.588, T=0.412	0.892393	0.950493		1.07582	1.04425991211509-1.10832920480705	2e-06	27742603	2
rs11127048	Triglycerides	rs780093	C=0.588, T=0.412	0.892393	0.950493	0.356	0.108	0.081-0.135	3e-15	27742603	2
rs11127048	Glomerular filtration rate (creatinine)	rs780093	C=0.588, T=0.412	0.892393	0.950493		0.0081	0.0063-0.0099	2e-16	27742603	2
rs11127048	Estimated glomerular filtration rate	rs780093	C=0.588, T=0.412	0.892393	0.950493	0.5414	13.556	NA	7e-42	27742603	2
rs11127048	Medication use (drugs used in diabetes)	rs780093	C=0.588, T=0.412	0.892393	0.950493	0.383979	0.0819713	0.059-0.105	6e-12	27742603	2
rs11127048	White blood cell count	rs780093	C=0.588, T=0.412	0.892393	0.950493	0.557609	0.02358	0.016-0.031	1e-10	27742603	2
rs11127048	Hypertriglyceridemia	rs780093	C=0.588, T=0.412	0.892393	0.950493	0.529	1.36986	1.25-1.49	3e-12	27742603	2
rs11127048	Serum metabolite levels (CMS)	rs780093	C=0.588, T=0.412	0.892393	0.950493		0.077922	NA	1e-11	27742603	2
rs11127048	Serum metabolite levels (CMS)	rs780093	C=0.588, T=0.412	0.892393	0.950493		0.080612	NA	5e-12	27742603	2
rs11127048	Serum metabolite levels (CMS)	rs780093	C=0.588, T=0.412	0.892393	0.950493		0.0707708	NA	1e-09	27742603	2
rs11127048	Serum metabolite levels (CMS)	rs780093	C=0.588, T=0.412	0.892393	0.950493		0.0743885	NA	7e-10	27742603	2
rs11127048	Serum metabolite levels	rs780093	C=0.588, T=0.412	0.892393	0.950493		0.0824702	NA	5e-11	27742603	2
rs11127048	Serum metabolite levels	rs780093	C=0.588, T=0.412	0.892393	0.950493		0.085194	NA	1e-11	27742603	2
rs11127048	Serum metabolite levels	rs780093	C=0.588, T=0.412	0.892393	0.950493		0.0800027	NA	2e-10	27742603	2
rs11127048	Serum metabolite levels	rs780093	C=0.588, T=0.412	0.892393	0.950493		0.0775291	NA	6e-10	27742603	2
rs11127048	Serum metabolite levels	rs780093	C=0.588, T=0.412	0.892393	0.950493		0.084067	NA	1e-08	27742603	2
rs11127048	Serum metabolite levels	rs780093	C=0.588, T=0.412	0.892393	0.950493		0.089045	NA	1e-09	27742603	2
rs11127048	Serum metabolite levels	rs780093	C=0.588, T=0.412	0.892393	0.950493		0.0888686	NA	2e-09	27742603	2
rs11127048	Serum metabolite levels	rs780093	C=0.588, T=0.412	0.892393	0.950493		0.0886059	NA	2e-09	27742603	2
rs11127048	Serum metabolite levels	rs780093	C=0.588, T=0.412	0.892393	0.950493		0.087917	NA	3e-09	27742603	2
rs11127048	Serum metabolite levels	rs780093	C=0.588, T=0.412	0.892393	0.950493		0.074291	NA	3e-09	27742603	2
rs11127048	Serum metabolite levels	rs780093	C=0.588, T=0.412	0.892393	0.950493		0.0782671	NA	1e-07	27742603	2
rs11127048	Serum metabolite levels	rs780093	C=0.588, T=0.412	0.892393	0.950493		0.076762	NA	2e-07	27742603	2
rs11127048	Serum metabolite levels (CMS)	rs780093	C=0.588, T=0.412	0.892393	0.950493		0.0759964	NA	3e-10	27742603	2
rs11127048	Serum metabolite levels (CMS)	rs780093	C=0.588, T=0.412	0.892393	0.950493		0.0679738	NA	8e-10	27742603	2
rs11127048	Serum metabolite levels (CMS)	rs780093	C=0.588, T=0.412	0.892393	0.950493		0.0767572	NA	7e-11	27742603	2
rs11127048	Serum metabolite levels (CMS)	rs780093	C=0.588, T=0.412	0.892393	0.950493		0.0905476	NA	2e-11	27742603	2
rs11127048	Serum metabolite levels (CMS)	rs780093	C=0.588, T=0.412	0.892393	0.950493		0.0743923	NA	2e-10	27742603	2
rs11127048	Serum metabolite levels (CMS)	rs780093	C=0.588, T=0.412	0.892393	0.950493		0.0894078	NA	2e-11	27742603	2
rs11127048	Serum metabolite levels (CMS)	rs780093	C=0.588, T=0.412	0.892393	0.950493		0.0706077	NA	7e-10	27742603	2
rs11127048	Serum metabolite levels (CMS)	rs780093	C=0.588, T=0.412	0.892393	0.950493		0.0791564	NA	2e-13	27742603	2
rs11127048	Kidney stones	rs780093	C=0.588, T=0.412	0.892393	0.950493	0.38	1.1	1.08-1.13	1e-13	27742603	2
rs11127048	Sphingomyelin_33:1_[M+H]1+ levels	rs780093	C=0.588, T=0.412	0.892393	0.950493		0.0879313	0.065-0.111	1e-13	27742603	2
rs11127048	Triacylglycerol_52:6_[M+NH4]1+ levels	rs780093	C=0.588, T=0.412	0.892393	0.950493		0.0932588	0.064-0.122	3e-10	27742603	2
rs11127048	Sphingomyelin(37:1)_[M+H]1+ levels	rs780093	C=0.588, T=0.412	0.892393	0.950493		0.0638	0.044-0.084	4e-10	27742603	2
rs11127048	Triacylglycerol_50:3_[M+NH4]1+ levels	rs780093	C=0.588, T=0.412	0.892393	0.950493		0.101786	0.072-0.131	2e-11	27742603	2
rs11127048	Triacylglycerol_50:4_[M+NH4]1+ levels	rs780093	C=0.588, T=0.412	0.892393	0.950493		0.0984113	0.069-0.128	4e-11	27742603	2
rs11127048	Cardiovascular disease	rs780093	C=0.588, T=0.412	0.892393	0.950493			NA	7e-14	27742603	2
rs11127048	Metabolite levels	rs780092	A=0.831, G=0.169	0.128087	0.943236	0.33	0.0232	-0.02972-0.07612/	5e-18	27743154	2
rs11127048	Triglycerides	rs780092	A=0.831, G=0.169	0.128087	0.943236	0.33	0.05	0.041-0.059/	5e-27	27743154	2
rs11127048	Lipid traits	rs780092	A=0.831, G=0.169	0.128087	0.943236	0.68	0.08	0.060-0.100	2e-09	27743154	2
rs11127048	Triglycerides	rs780092	A=0.831, G=0.169	0.128087	0.943236	0.321	0.186	0.12-0.26	2e-07	27743154	2
rs11127048	Triglyceride levels	rs780092	A=0.831, G=0.169	0.128087	0.943236	0.1428	5.22179	3.84-6.61	1e-13	27743154	2
rs11127048	Hyperlipidemia	rs780092	A=0.831, G=0.169	0.128087	0.943236		0.77	0.73-0.82	7e-18	27743154	2
rs11127048	Triglyceride levels	rs780092	A=0.831, G=0.169	0.128087	0.943236		0.0235267	0.013-0.034	9e-06	27743154	2
rs11127048	Total cholesterol levels	rs780092	A=0.831, G=0.169	0.128087	0.943236	0.67	0.058	0.038-0.078	6e-09	27743154	2
rs11127048	Total cholesterol levels	rs780092	A=0.831, G=0.169	0.128087	0.943236	0.67	0.053	0.035-0.071	1e-09	27743154	2
rs11127048	Cholesterol	rs780092	A=0.831, G=0.169	0.128087	0.943236	0.3248	3.365	NA	5e-11	27743154	2
rs11127048	Triglyceride levels	rs780092	A=0.831, G=0.169	0.128087	0.943236			NA	2e-09	27743154	2
rs11127048	C-reactive protein levels	rs814295	A=0.825, G=0.175	0.134115	0.945171		0.03589	0.025-0.047	2e-10	27743215	2
rs11127048	Triglyceride levels	rs814295	A=0.825, G=0.175	0.134115	0.945171	0.67	0.102	0.08-0.124	5e-20	27743215	2
rs11127048	Red blood cell count	rs74928908	A=0.832, G=0.168	0.127091	0.9429	0.159526	0.023769	0.019-0.029	3e-21	27744089	2
rs11127048	Monocyte count	rs141306206	-=0.534, T=0.466	0.718709	0.941598	0.556424	0.014125	0.01-0.018	4e-12	27745764	2
rs11127048	Liver enzyme levels (gamma-glutamyl transferase)	rs141306206	-=0.534, T=0.466	0.718709	0.941598			NA	2e-12	27745764	2
rs11127048	Albumin levels	rs7589217	A=0.627, G=0.373	0.383707	0.954967			NA	3e-11	27745946	2
rs11127048	Type 2 diabetes or schizophrenia (pleiotropy)	rs8179252	A=0.627, C=0.373	0.383707	0.954967			NA	2e-08	27746832	2
rs11127048	Total cholesterol levels	rs1260334	A=0.551, C=0.449	0.786604	0.952099	0.436295	0.0350267	0.028-0.042	3e-22	27748597	2
rs11127048	Triglycerides	rs1260333	A=0.449, G=0.551	0.786604	0.952099	0.55	0.05	0.04-0.06	2e-19	27748624	2
rs11127048	Diacylglycerol_32:2_[M+H-H2O]1+ levels	rs1260333	A=0.449, G=0.551	0.786604	0.952099		0.071952	0.05-0.094	3e-10	27748624	2
rs11127048	Diacylglycerol_34:3_[M+H-H2O]1+ levels	rs1260333	A=0.449, G=0.551	0.786604	0.952099		0.068263	0.047-0.089	2e-10	27748624	2
rs11127048	Diacylglycerol_44:7_[M+H-H2O]1+ levels	rs1260333	A=0.449, G=0.551	0.786604	0.952099		0.0789669	0.056-0.102	1e-11	27748624	2
rs11127048	Sphingomyelin_34:0_[M+H]1+ levels	rs1260333	A=0.449, G=0.551	0.786604	0.952099		0.0790304	0.056-0.102	1e-11	27748624	2
rs11127048	Sphingomyelin_34:1_[M+H]1+ levels	rs1260333	A=0.449, G=0.551	0.786604	0.952099		0.0827671	0.059-0.106	6e-12	27748624	2
rs11127048	White blood cell count	rs1260333	A=0.449, G=0.551	0.786604	0.952099	0.435483	0.0243657	0.018-0.031	1e-12	27748624	2
rs11127048	Cholesterol, total	rs1260333	A=0.449, G=0.551	0.786604	0.952099	0.52	1.773	1.15-2.4	3e-08	27748624	2
rs11127048	Triglycerides	rs1260333	A=0.449, G=0.551	0.786604	0.952099	0.52	0.022	0.018-0.026	2e-21	27748624	2
rs11127048	Total cholesterol levels	rs1260333	A=0.449, G=0.551	0.786604	0.952099		2.46925	1.78-3.16	3e-12	27748624	2
rs11127048	Triglyceride levels	rs1260333	A=0.449, G=0.551	0.786604	0.952099		0.0474767	0.039-0.056	9e-31	27748624	2
rs11127048	Phosphatidylcholine-O_34:3_[M+H]1+/Phosphatidylcholine-P_34:2_[M+H]1+/Phosphatidylethanolamine-P_37:2_[M+H]1+ levels	rs1260333	A=0.449, G=0.551	0.786604	0.952099		0.0755746	0.052-0.099	4e-10	27748624	2
rs11127048	Phosphatidylcholine-O_30:1_[M+H]1+/Phosphatidylcholine-P_30:0_[M+H]1+/Phosphatidylethanolamine-O_33:1_[M+H]1+ levels	rs1260333	A=0.449, G=0.551	0.786604	0.952099		0.0693106	0.048-0.091	4e-10	27748624	2
rs11127048	Phosphatidylcholine-O_31:0_[M+H]1+/Phosphatidylethanolamine-O_34:0_[M+H]1+ levels	rs1260333	A=0.449, G=0.551	0.786604	0.952099		0.0770656	0.054-0.1	3e-11	27748624	2
rs11127048	Phosphatidylcholine-O_32:1_[M+H]1+/Phosphatidylcholine-P_32:0_[M+H]1+/Phosphatidylethanolamine-O_35:1_[M+H]1+ levels	rs1260333	A=0.449, G=0.551	0.786604	0.952099		0.0815723	0.058-0.105	8e-12	27748624	2
rs11127048	Phosphatidylcholine-O_34:1_[M+H]1+/Phosphatidylcholine-P_34:0_[M+H]1+/Phosphatidylethanolamine-O_37:1_[M+H]1+ levels	rs1260333	A=0.449, G=0.551	0.786604	0.952099		0.0930239	0.071-0.115	5e-16	27748624	2
rs11127048	Renal underexcretion gout	rs1260333	A=0.449, G=0.551	0.786604	0.952099	0.543	1.37	1.21-1.55	5e-07	27748624	2
rs11127048	Triglyceride levels in non-type 2 diabetes	rs1260333	A=0.449, G=0.551	0.786604	0.952099			NA	2e-307	27748624	2
rs11127048	Albumin-globulin ratio	rs1313566	A=0.549, G=0.451	0.780027	0.951925		0.02858	0.02-0.038	4e-10	27748904	2
rs11127048	Prothrombin time	rs1313566	A=0.549, G=0.451	0.780027	0.951925		0.03744	0.026-0.049	3e-10	27748904	2
rs11127048	White blood cell count	rs6744393	C=0.831, T=0.169	0.128087	0.943236		0.0511454	NA	2e-10	27750139	2
rs11127048	Eosinophil counts	rs6744393	C=0.831, T=0.169	0.128087	0.943236			NA	3e-09	27750139	2
rs11127048	Type 2 diabetes	rs2950835	A=0.472, G=0.528	0.714317	0.950024	0.422099	0.0855327	0.067-0.104	9e-20	27750545	2
rs11127048	Urate levels	rs2950835	A=0.472, G=0.528	0.714317	0.950024	0.3746	0.1322	0.088-0.176/	3e-09	27750545	2
rs11127048	Creatinine levels	rs2950835	A=0.472, G=0.528	0.714317	0.950024		0.0056703	NA	1e-17	27750545	2
rs11127048	Hemoglobin A1c levels	rs2950835	A=0.472, G=0.528	0.714317	0.950024		0.0225	0.019-0.026	4e-28	27750545	2
rs11127048	Caffeine consumption from coffee	rs11127048	A=0.585, G=0.415	1	1	0.381191	0.01997	0.015-0.025	8e-17	27752463	2
rs11127048	Concentration of large LDL particles	rs11127048	A=0.585, G=0.415	1	1	0.385884	0.0337353	0.025-0.042	4e-15	27752463	2
rs11127048	Phospholipid levels in large LDL	rs11127048	A=0.585, G=0.415	1	1	0.385884	0.0306109	0.022-0.039	8e-13	27752463	2
rs11127048	Cholelithiasis	rs11127048	A=0.585, G=0.415	1	1	0.409717	0.0917193	0.06-0.124	2e-08	27752463	2
rs11127048	Alcohol consumption	rs11127048	A=0.585, G=0.415	1	1	0.38	0.035	0.027-0.043	1e-16	27752463	2
rs11127048	Mean platelet volume	rs11127048	A=0.585, G=0.415	1	1	0.618763		NA	8e-14	27752463	2
rs11127048	Serum 25-Hydroxyvitamin D levels	rs11127048	A=0.585, G=0.415	1	1	0.616569	0.018107	0.014-0.022	6e-19	27752463	2
rs11127048	Concentration of LDL particles	rs11127048	A=0.585, G=0.415	1	1	0.385884	0.0413749	0.033-0.05	7e-22	27752463	2
rs11127048	Free cholesterol levels in medium LDL	rs11127048	A=0.585, G=0.415	1	1	0.385884	0.0273422	0.019-0.036	2e-10	27752463	2
rs11127048	Cholesterol levels in medium VLDL	rs11127048	A=0.585, G=0.415	1	1	0.385884	0.0261259	0.018-0.035	1e-09	27752463	2
rs11127048	Clinical LDL cholesterol levels	rs11127048	A=0.585, G=0.415	1	1	0.385884	0.0258812	0.017-0.034	2e-09	27752463	2
rs11127048	Apolipoprotein B levels	rs11127048	A=0.585, G=0.415	1	1	0.385884	0.040686	0.032-0.049	3e-21	27752463	2
rs11127048	3-aminoisobutyrate levels	rs11127048	A=0.585, G=0.415	1	1		0.13	NA	1e-11	27752463	2
rs11127048	Free cholesterol levels in very small VLDL	rs11127048	A=0.585, G=0.415	1	1	0.385884	0.0359763	0.028-0.044	1e-17	27752463	2
rs11127048	Remnant cholesterol (non-HDL, non-LDL -cholesterol)	rs11127048	A=0.585, G=0.415	1	1	0.385884	0.0389258	0.031-0.047	9e-20	27752463	2
rs11127048	Phospholipid levels in small LDL	rs11127048	A=0.585, G=0.415	1	1	0.385884	0.0337205	0.025-0.042	4e-15	27752463	2
rs11127048	Dietary macronutrient intake (multi-trait analysis)	rs11127048	A=0.585, G=0.415	1	1	0.593		NA	5e-09	27752463	2
rs11127048	Total cholesterol levels	rs11127048	A=0.585, G=0.415	1	1	0.3958	0.05	0.044-0.056	2e-58	27752463	2
rs11127048	Triglyceride levels	rs11127048	A=0.585, G=0.415	1	1	0.3958	0.1049	0.099-0.111	8e-232	27752463	2
rs11127048	Apolipoprotein A-V levels	rs11127048	A=0.585, G=0.415	1	1	0.6	0.093	0.066-0.12	6e-12	27752463	2
rs11127048	Drinks per week	rs11127048	A=0.585, G=0.415	1	1	0.596	0.0227	0.021-0.025	1e-127	27752463	2
rs11127048	Lymphocyte count	rs6753534	C=0.444, T=0.556	0.803304	0.952527	0.429011	0.0293236	0.02-0.038	1e-10	27752871	2
rs11127048	Monocyte count	rs6753534	C=0.444, T=0.556	0.803304	0.952527	0.43465	0.0150701	0.011-0.019	2e-11	27752871	2
rs11127048	Alcohol consumption (drinks per week)	rs4665985	A=0.724, C=0.276	0.432591	0.895555	0.28	0.04	0.02-0.05	1e-06	27753878	2
rs11127048	Alcohol consumption (drinks per week)	rs4665985	A=0.724, C=0.276	0.432591	0.895555	0.28	0.04	0.03-0.05	2e-08	27753878	2
rs11127048	Percent liver fat	rs4665985	A=0.724, C=0.276	0.432591	0.895555		0.0495	%	2e-08	27753878	2
rs11127048	Triglyceride levels	rs4665985	A=0.724, C=0.276	0.432591	0.895555		5.016	NA	5e-07	27753878	2
rs11127048	Creatinine levels	rs4665987	A=0.264, G=0.736	0.438537	0.929369		0.03616	0.029-0.044	2e-21	27755825	2
rs11127048	Serum creatinine levels	rs4665987	A=0.264, G=0.736	0.438537	0.929369	0.578502	0.0300045	0.024-0.036	7e-25	27755825	2
rs11127048	Creatine kinase levels	rs4665988	A=0.263, C=0.737	0.436048	0.929103		0.02399	0.016-0.032	3e-08	27761436	2
rs11127048	Height	rs4665382	C=0.264, T=0.736	0.438537	0.929369	0.3726	0.0181	0.013-0.023	2e-14	27783801	2
rs11127048	Body mass index	rs4665383	C=0.736, G=0.264	0.438537	0.929369		0.0092	0.0061-0.0123	2e-08	27791555	2
rs11127048	Mean arterial pressure	rs1919126	A=0.498, C=0.502	0.10249	0.378968		0.204325	0.11-0.29	9e-06	27801418	2
rs11127048	Waist Circumference - Triglycerides (WC-TG)	rs1919128	A=0.736, G=0.264	0.438537	0.929369		0.18	0.12-0.24	2e-09	27801759	2
rs11127048	Fasting blood insulin adjusted for BMI	rs1919128	A=0.736, G=0.264	0.438537	0.929369		0.022	0.014-0.03	2e-08	27801759	2
rs11127048	Fasting blood glucose adjusted for BMI	rs1919128	A=0.736, G=0.264	0.438537	0.929369		0.023	0.015-0.031	4e-09	27801759	2
rs11127048	Triglyceride levels	rs1919128	A=0.736, G=0.264	0.438537	0.929369	0.529	0.0379	0.021-0.054	7e-06	27801759	2
rs11127048	Waist Circumference - Triglycerides (WC-TG)	rs13022873	A=0.735, C=0.265	0.434983	0.923237		0.17	0.11-0.23	5e-09	27815510	2
rs11127048	Type 2 diabetes or prostate cancer (pleiotropy)	rs12464616	C=0.738, T=0.262	0.433566	0.928834			NA	1e-08	27827092	2
rs11127048	Triglyceride levels	rs2384656	A=0.738, G=0.262	0.433566	0.928834		7.22	6.45-7.99	1e-74	27832055	2
rs11127048	Total cholesterol levels	rs2384656	A=0.738, G=0.262	0.433566	0.928834		1.88	1.48-2.28	4e-20	27832055	2
rs11127048	Noncognitive aspects of educational attainment	rs13020949	C=0.738, T=0.262	0.433566	0.928834	0.262425	0.0451493	0.029-0.061	2e-08	27836605	2
rs11127048	Metabolite levels	rs4666000	C=0.277, T=0.723	0.383238	0.840833		0.168974	0.1-0.24	1e-06	27839369	2
rs11127048	Metabolite levels	rs4666000	C=0.277, T=0.723	0.383238	0.840833		0.166389	0.097-0.236	2e-06	27839369	2
rs11127048	Metabolite levels	rs4666000	C=0.277, T=0.723	0.383238	0.840833		0.167541	0.098-0.237	2e-06	27839369	2
rs11127048	Appendicular lean mass	rs4666000	C=0.277, T=0.723	0.383238	0.840833	0.270218	0.0534883	0.039-0.068	3e-12	27839369	2
rs11127048	Phospholipid levels (plasma)	rs4666002	C=0.262, G=0.738	0.433566	0.928834		0	1.10-0.70%	7e-11	27840640	2
rs11127048	Waist Circumference - Triglycerides (WC-TG)	rs3749147	A=0.253, G=0.747	0.423521	0.939718		0.18	0.12-0.24	1e-09	27851918	2
rs11127048	Fasting blood insulin adjusted for BMI	rs3749147	A=0.253, G=0.747	0.423521	0.939718		0.022	0.012-0.032	1e-07	27851918	2
rs11127048	Fasting blood glucose adjusted for BMI	rs3749147	A=0.253, G=0.747	0.423521	0.939718		0.022	0.014-0.03	6e-08	27851918	2
rs11127048	Triglyceride levels	rs3749147	A=0.253, G=0.747	0.423521	0.939718		6.601	/	4e-10	27851918	2
rs11127048	Hemoglobin concentration	rs3749147	A=0.253, G=0.747	0.423521	0.939718	0.2512	0.02112	NA	9e-07	27851918	2
rs11127048	Resistance to COVID-19 infection (Exposed negative vs positive)	rs6547740	A=0.499, G=0.501	0.10142	0.377736			NA	3e-08	27854369	2
rs11127048	Oral cavity cancer	rs6547741	A=0.499, G=0.501	0.10142	0.377736	0.46	1.19832	NA	4e-08	27855924	2
rs11127048	Resistance to COVID-19 infection (Exposed negative vs positive)	rs4666006	G=0.52, T=0.48	0.122868	0.400342			NA	4e-08	27856291	2
rs11127048	Resistance to COVID-19 infection (Exposed negative vs positive)	rs1528402	A=0.499, G=0.501	0.10142	0.377736			NA	6e-06	27857517	2
rs11127048	Total cholesterol levels	rs10432705	A=0.225, G=0.775	0.316265	0.879081		1.13	0.69-1.57	3e-07	27950837	2
rs11127048	Total testosterone levels	rs13023194	C=0.19, G=0.81	0.26379	0.892692	0.17	0.19	0.14-0.24/	1e-16	27967260	2
rs11127048	Urolithiasis	rs13006480	C=0.8, G=0.2	0.258145	0.855544	0.389	1.11111	NA	8e-13	27987221	2
rs11127048	Bipolar disorder	rs74446114	C=0.204, T=0.796	0.23138	0.800041	0.185	1.08015	NA	1e-07	28066122	2
rs11127048	Total cholesterol levels	rs898034	C=0.768, T=0.232	0.101418	0.689382		1.25	0.85-1.65	1e-09	28090820	2
rs11127048	Bipolar I disorder	rs2305929	A=0.8, G=0.2	0.228295	0.80456	0.176	1.11694	NA	2e-08	28113911	2
rs11127048	Urate levels	rs62140395	C=0.117, G=0.883	0.146742	0.884205	0.1172	0.05	0.037-0.063/	9e-15	28244926	2
rs11127048	Urate levels	rs62140395	C=0.117, G=0.883	0.146742	0.884205	0.1204	0.0755	0.054-0.097/	8e-12	28244926	2
rs11127048	Liver enzyme levels (alkaline phosphatase)	rs62140396	A=0.117, G=0.883	0.146742	0.884205	0.883509	0.00358186	0.0029-0.0043	5e-25	28246841	2
rs11127048	Venous thromboembolism or factor VII levels (pleiotropy)	rs62140396	A=0.117, G=0.883	0.146742	0.884205			NA	2e-09	28246841	2
rs11127048	Alcohol consumption (drinks per month) (UKB data field 1578, 4424)	rs62140396	A=0.117, G=0.883	0.146742	0.884205	0.883145	0.0225772	0.016-0.029	9e-12	28246841	2
rs17758146	Drinks per week	rs7580759	C=0.624, T=0.376	0.187039	0.589755	0.384	0.0093	0.0076-0.011	4e-28	27671257	2
rs17758146	Diacylglycerol_44:7_[M+H-H2O]1+ levels	rs780110	A=0.417, G=0.583	0.149945	0.575034		0.0722425	0.05-0.095	4e-10	27685388	2
rs17758146	Phosphatidylcholine-O_34:1_[M+H]1+/Phosphatidylcholine-P_34:0_[M+H]1+/Phosphatidylethanolamine-O_37:1_[M+H]1+ levels	rs780110	A=0.417, G=0.583	0.149945	0.575034		0.0727253	0.05-0.095	2e-10	27685388	2
rs17758146	Nonalcoholic fatty liver disease (imputed)	rs1260327	A=0.56, G=0.44	0.174521	0.651345		0.00509708	0.0033-0.0069	2e-08	27711893	2
rs17758146	Menopause (age at onset)	rs2303369	C=0.631, T=0.369	0.204232	0.607157	0.388	0.175	0.13-0.22	2e-12	27715416	2
rs17758146	Age at menopause	rs780088	C=0.376, T=0.624	0.195391	0.602778			NA	6e-21	27716004	2
rs17758146	Menopause (age at onset)	rs704795	A=0.376, G=0.624	0.195391	0.602778	0.4	0.16	0.12-0.2	2e-15	27716494	2
rs17758146	Very low density lipoprotein cholesterol levels	rs813592	C=0.377, T=0.623	0.189973	0.595622			NA	2e-09	27721971	2
rs17758146	Total cholesterol levels	rs813592	C=0.377, T=0.623	0.189973	0.595622			NA	3e-06	27721971	2
rs17758146	Total body bone mineral density	rs780096	C=0.45, G=0.55	0.108234	0.638902	0.4406	0.0311	NA	5e-08	27741072	2
rs17758146	Aspartate aminotransferase levels	rs780096	C=0.45, G=0.55	0.108234	0.638902		0.0214	0.018-0.025	1e-28	27741072	2
rs17758146	Fasting plasma glucose	rs780095	A=0.45, G=0.55	0.108234	0.638902	0.4267	0.0709071	0.047-0.095/	8e-09	27741105	2
rs17758146	Low-density lipoprotein levels (MTAG)	rs780095	A=0.45, G=0.55	0.108234	0.638902		0.052585	0.05-0.055	4e-308	27741105	2
rs17758146	Monocyte count	rs141306206	-=0.534, T=0.466	0.11045	0.625063	0.556424	0.014125	0.01-0.018	4e-12	27745764	2
rs17758146	Liver enzyme levels (gamma-glutamyl transferase)	rs141306206	-=0.534, T=0.466	0.11045	0.625063			NA	2e-12	27745764	2
rs17758146	Albumin levels	rs7589217	A=0.627, G=0.373	0.225573	0.643552			NA	3e-11	27745946	2
rs17758146	Type 2 diabetes or schizophrenia (pleiotropy)	rs8179252	A=0.627, C=0.373	0.225573	0.643552			NA	2e-08	27746832	2
rs17758146	Total cholesterol levels	rs1260334	A=0.551, C=0.449	0.107531	0.638103	0.436295	0.0350267	0.028-0.042	3e-22	27748597	2
rs17758146	Triglycerides	rs1260333	A=0.449, G=0.551	0.107531	0.638103	0.55	0.05	0.04-0.06	2e-19	27748624	2
rs17758146	Diacylglycerol_32:2_[M+H-H2O]1+ levels	rs1260333	A=0.449, G=0.551	0.107531	0.638103		0.071952	0.05-0.094	3e-10	27748624	2
rs17758146	Diacylglycerol_34:3_[M+H-H2O]1+ levels	rs1260333	A=0.449, G=0.551	0.107531	0.638103		0.068263	0.047-0.089	2e-10	27748624	2
rs17758146	Diacylglycerol_44:7_[M+H-H2O]1+ levels	rs1260333	A=0.449, G=0.551	0.107531	0.638103		0.0789669	0.056-0.102	1e-11	27748624	2
rs17758146	Sphingomyelin_34:0_[M+H]1+ levels	rs1260333	A=0.449, G=0.551	0.107531	0.638103		0.0790304	0.056-0.102	1e-11	27748624	2
rs17758146	Sphingomyelin_34:1_[M+H]1+ levels	rs1260333	A=0.449, G=0.551	0.107531	0.638103		0.0827671	0.059-0.106	6e-12	27748624	2
rs17758146	White blood cell count	rs1260333	A=0.449, G=0.551	0.107531	0.638103	0.435483	0.0243657	0.018-0.031	1e-12	27748624	2
rs17758146	Cholesterol, total	rs1260333	A=0.449, G=0.551	0.107531	0.638103	0.52	1.773	1.15-2.4	3e-08	27748624	2
rs17758146	Triglycerides	rs1260333	A=0.449, G=0.551	0.107531	0.638103	0.52	0.022	0.018-0.026	2e-21	27748624	2
rs17758146	Total cholesterol levels	rs1260333	A=0.449, G=0.551	0.107531	0.638103		2.46925	1.78-3.16	3e-12	27748624	2
rs17758146	Triglyceride levels	rs1260333	A=0.449, G=0.551	0.107531	0.638103		0.0474767	0.039-0.056	9e-31	27748624	2
rs17758146	Phosphatidylcholine-O_34:3_[M+H]1+/Phosphatidylcholine-P_34:2_[M+H]1+/Phosphatidylethanolamine-P_37:2_[M+H]1+ levels	rs1260333	A=0.449, G=0.551	0.107531	0.638103		0.0755746	0.052-0.099	4e-10	27748624	2
rs17758146	Phosphatidylcholine-O_30:1_[M+H]1+/Phosphatidylcholine-P_30:0_[M+H]1+/Phosphatidylethanolamine-O_33:1_[M+H]1+ levels	rs1260333	A=0.449, G=0.551	0.107531	0.638103		0.0693106	0.048-0.091	4e-10	27748624	2
rs17758146	Phosphatidylcholine-O_31:0_[M+H]1+/Phosphatidylethanolamine-O_34:0_[M+H]1+ levels	rs1260333	A=0.449, G=0.551	0.107531	0.638103		0.0770656	0.054-0.1	3e-11	27748624	2
rs17758146	Phosphatidylcholine-O_32:1_[M+H]1+/Phosphatidylcholine-P_32:0_[M+H]1+/Phosphatidylethanolamine-O_35:1_[M+H]1+ levels	rs1260333	A=0.449, G=0.551	0.107531	0.638103		0.0815723	0.058-0.105	8e-12	27748624	2
rs17758146	Phosphatidylcholine-O_34:1_[M+H]1+/Phosphatidylcholine-P_34:0_[M+H]1+/Phosphatidylethanolamine-O_37:1_[M+H]1+ levels	rs1260333	A=0.449, G=0.551	0.107531	0.638103		0.0930239	0.071-0.115	5e-16	27748624	2
rs17758146	Renal underexcretion gout	rs1260333	A=0.449, G=0.551	0.107531	0.638103	0.543	1.37	1.21-1.55	5e-07	27748624	2
rs17758146	Triglyceride levels in non-type 2 diabetes	rs1260333	A=0.449, G=0.551	0.107531	0.638103			NA	2e-307	27748624	2
rs17758146	Albumin-globulin ratio	rs1313566	A=0.549, G=0.451	0.10894	0.639698		0.02858	0.02-0.038	4e-10	27748904	2
rs17758146	Prothrombin time	rs1313566	A=0.549, G=0.451	0.10894	0.639698		0.03744	0.026-0.049	3e-10	27748904	2
rs17758146	Lymphocyte count	rs6753534	C=0.444, T=0.556	0.110149	0.652353	0.429011	0.0293236	0.02-0.038	1e-10	27752871	2
rs17758146	Monocyte count	rs6753534	C=0.444, T=0.556	0.110149	0.652353	0.43465	0.0150701	0.011-0.019	2e-11	27752871	2
rs17758146	Mean arterial pressure	rs1919126	A=0.498, C=0.502	0.203435	0.795937		0.204325	0.11-0.29	9e-06	27801418	2
rs17758146	Resistance to COVID-19 infection (Exposed negative vs positive)	rs6547740	A=0.499, G=0.501	0.208658	0.804489			NA	3e-08	27854369	2
rs17758146	Oral cavity cancer	rs6547741	A=0.499, G=0.501	0.208658	0.804489	0.46	1.19832	NA	4e-08	27855924	2
rs17758146	Resistance to COVID-19 infection (Exposed negative vs positive)	rs4666006	G=0.52, T=0.48	0.210488	0.839132			NA	4e-08	27856291	2
rs17758146	Resistance to COVID-19 infection (Exposed negative vs positive)	rs1528402	A=0.499, G=0.501	0.208658	0.804489			NA	6e-06	27857517	2
rs17758146	Alcohol consumption (drinks per week)	rs2178197	A=0.451, G=0.549	0.175029	0.810841	0.569083	0.00878145	0.0059-0.0117	2e-09	27860551	2
rs17758146	Systolic blood pressure	rs11692692	A=0.526, G=0.474	0.196233	0.819962			NA	2e-09	27861707	2
rs17758146	Hemoglobin levels	rs10209020	C=0.268, T=0.732	0.118743	1		0.018	NA	1e-12	27980944	2
rs17758146	Hemoglobin concentration	rs4665390	C=0.735, T=0.265	0.116947	1	0.256351	0.019999	0.016-0.024	1e-21	27989909	2
rs17758146	Fasting blood glucose (BMI interaction)	rs3736594	A=0.283, C=0.717	0.127947	1	0.2685	0.0009176	-0.00028-0.00212	1e-15	27995781	2
rs17758146	Fasting blood glucose	rs3736594	A=0.283, C=0.717	0.127947	1	0.2727	0.0222	0.017-0.027	2e-16	27995781	2
rs17758146	Reaction time	rs11686001	C=0.163, G=0.837	0.439598	0.854718		0.0079224	0.0046-0.0113	4e-06	28023062	2
rs17758146	Schizophrenia	rs72810512	C=0.927, T=0.073	0.176681	0.854939	0.932	0.92626	0.9-0.96	1e-06	28024398	2
rs17758146	Metabolite levels	rs4447576	C=0.242, T=0.758	0.103087	1		0.18498	0.1-0.27	9e-06	28076248	2
rs17758146	C-reactive protein levels (MTAG)	rs17758075	G=0.757, T=0.243	0.989267	1		0.02252	0.018-0.027	4e-23	28145159	2
rs17758146	Educational attainment	rs1506536	C=0.49, T=0.51	0.336815	1	0.4947	0.00678322	0.0047-0.0088	9e-11	28182006	2
rs17758146	Age at menopause	rs898031	C=0.71, T=0.29	0.782434	0.994273	0.29	0.09	NA	1e-09	28203294	2
rs17758146	Diverticular disease	rs10173528	C=0.446, T=0.554	0.260923	1	0.606761	0.0030036	NA	5e-08	28288392	2
rs17758146	Male-pattern baldness	rs13409819	A=0.546, C=0.454	0.264641	0.991052	0.461414	0.0232982	0.017-0.03	2e-13	28293299	2
rs17758146	Smoking initiation	rs2337699	C=0.464, T=0.536	0.23348	0.912432	0.517	0.0054	0.0039-0.0069	2e-12	28303713	2
rs17758146	Balding type 1	rs2337699	C=0.464, T=0.536	0.23348	0.912432			NA	3e-14	28303713	2
rs17758146	Low-density lipoprotein levels (MTAG)	rs9653590	A=0.759, G=0.241	0.657197	0.819498		0.014548	0.011-0.018	3e-20	28312838	2
rs17758146	Height	rs7558946	C=0.593, T=0.407	0.28804	0.780801	0.5871	0.015	0.014-0.016	8e-128	28320181	2
rs17758146	Essential tremor	rs62140430	A=0.283, C=0.717	0.106865	0.913907	0.6871	1.08199	1.04729590284854-1.11667990284854	8e-06	28330639	2
rs17758146	Hip circumference adjusted for BMI	rs13428826	C=0.819, G=0.181	0.43275	0.796356		0.0202706	0.013-0.027	2e-08	28344999	2
rs17758146	Surgical knee osteoarthritis	rs6707054	C=0.749, T=0.251	0.156155	0.402606	0.233	1.08	1.05-1.1	2e-09	28350220	2
rs17758146	Central corneal thickness (MTAG)	rs7581912	G=0.265, T=0.735	0.187674	0.457694	0.726	1.45986	0.96-1.96	1e-08	28357270	2
rs17758146	Intraocular pressure	rs10189434	C=0.735, T=0.265	0.187674	0.457694	0.74	0.088	0.061-0.115	1e-09	28358751	2
rs17758146	Intraocular pressure	rs10189434	C=0.735, T=0.265	0.187674	0.457694		0.0865	0.058-0.115	2e-09	28358751	2
rs17758146	Corneal resistance factor (MTAG)	rs17006576	A=0.266, G=0.734	0.190663	0.4625	0.2607	0.029157	0.021-0.038	2e-11	28365914	2
rs17758146	Intraocular pressure	rs17006576	A=0.266, G=0.734	0.190663	0.4625	0.7384	0.124	0.093-0.155	2e-15	28365914	2
rs17758146	Height	rs7559376	A=0.266, G=0.734	0.190663	0.4625	0.2066	0.0151	0.01-0.02	9e-09	28368275	2
rs17758146	Intraocular pressure	rs6741499	C=0.733, T=0.267	0.189099	0.461771	0.7388	0.122	0.091-0.153	4e-15	28369436	2
rs17758146	Intraocular pressure	rs6741499	C=0.733, T=0.267	0.189099	0.461771	0.74		NA	1e-08	28369436	2
rs17758146	Vertical cup-disc ratio	rs10165930	A=0.249, G=0.751	0.221124	0.475298		0.029	0.017-0.041	2e-08	28383841	2
rs17758146	Educational attainment	rs10202640	A=0.196, G=0.804	0.221894	0.543094	0.1943	0.0102705	0.0077-0.0129	8e-15	28434477	2
rs17758146	Uterine leiomyomata	rs4637064	A=0.707, G=0.293	0.125964	0.401827		0.95	0.93-0.97	3e-09	28436308	2
rs17758146	Liver enzyme levels (gamma-glutamyl transferase)	rs7349418	C=0.465, T=0.535	0.119137	0.650476	0.44644	0.0060097	0.005-0.007	3e-32	28443050	2
rs17758146	Hip circumference adjusted for BMI	rs870969	C=0.188, G=0.812	0.223145	0.558772		0.0199195	0.013-0.027	4e-08	28504150	2
rs1111336	Low-density lipoprotein levels (MTAG)	rs12993460	A=0.501, C=0.499	0.179187	0.78709		0.00857	0.0058-0.0113	7e-10	28603637	2
rs1111336	Height	rs906805	A=0.434, G=0.566	0.136394	0.785141	0.4156	0.0101	0.0087-0.0115	1e-52	28604879	2
rs1111336	Childhood gender nonconformity	rs12473028	A=0.407, G=0.593	0.10739	0.737637	0.579	0.053	0.031-0.075	3e-06	28618161	2
rs1111336	White blood cell count	rs12473028	A=0.407, G=0.593	0.10739	0.737637			NA	1e-09	28618161	2
rs1111336	Hay fever and/or eczema	rs13405815	C=0.571, T=0.429	0.147236	0.824053	0.5362	1.03616	1.02-1.05	3e-09	28628910	2
rs1111336	Medication use (agents acting on the renin-angiotensin system)	rs6547850	G=0.571, T=0.429	0.147236	0.824053		0.0294	0.019-0.04	3e-08	28629343	2
rs1111336	Eczema	rs7606480	A=0.405, G=0.595	0.119182	0.780289			NA	1e-09	28632377	2
rs1111336	Allergic disease (asthma, hay fever and/or eczema) (age of onset)	rs7559046	C=0.569, G=0.431	0.152465	0.835166	0.537	0.031	0.023-0.039	3e-13	28644670	2
rs1111336	Allergic disease (asthma, hay fever and/or eczema) (multivariate analysis)	rs7559046	C=0.569, G=0.431	0.152465	0.835166	0.537	0.031	0.023-0.039	3e-13	28644670	2
rs1111336	Cardiovascular disease	rs67385572	A=0.881, G=0.119	0.229998	0.699445			NA	3e-08	28647703	2
rs1111336	Aspartate aminotransferase levels	rs4666076	A=0.314, G=0.686	0.124576	0.971702		0.0155	0.011-0.02	5e-10	28652529	2
rs1111336	Gamma glutamyl transferase levels	rs4666076	A=0.314, G=0.686	0.124576	0.971702		0.0152	0.01-0.02	1e-09	28652529	2
rs1111336	Triglyceride levels x alcohol consumption (drinkers vs non-drinkers) interaction (2df)	rs1111336	A=0.776, C=0.224	1	1			NA	6e-13	28657896	2
rs1111336	Triglyceride levels in current drinkers	rs1111336	A=0.776, C=0.224	1	1		0.02	NA	3e-09	28657896	2
rs1111336	Triglyceride levels x alcohol consumption (drinkers vs non-drinkers) interaction (2df)	rs1111336	A=0.776, C=0.224	1	1			NA	2e-06	28657896	2
rs1111336	Triglyceride levels x alcohol consumption (regular vs non-regular drinkers) interaction (2df)	rs1111336	A=0.776, C=0.224	1	1			NA	3e-06	28657896	2
rs1111336	Triglyceride levels x alcohol consumption (regular vs non-regular drinkers) interaction (2df)	rs1111336	A=0.776, C=0.224	1	1			NA	3e-13	28657896	2
rs1111336	Total cholesterol levels	rs11676985	A=0.198, G=0.802	0.728144	0.922326	0.174816	0.0136469	0.01-0.017	9e-11	28661371	2
rs1111336	Triglyceride levels (MTAG)	rs11676985	A=0.198, G=0.802	0.728144	0.922326		0.018972	0.013-0.025	8e-09	28661371	2
rs12463507	Fecal incontinence	rs7586405	A=0.318, G=0.682	0.296722	0.709409			NA	3e-07	28906644	2
rs12463507	Red blood cell count	rs7594363	C=0.423, T=0.577	0.306068	0.904084	0.576773		NA	9e-13	28917885	2
rs12463507	Heel bone mineral density	rs6547870	C=0.617, G=0.383	0.3677	0.910417	0.37056	0.0251344	0.016-0.034	4e-08	28937601	2
rs12463507	Heel bone mineral density	rs6547870	C=0.617, G=0.383	0.3677	0.910417	0.369217	0.0235536	0.017-0.03	1e-11	28937601	2
rs12463507	Heel bone mineral density	rs6547870	C=0.617, G=0.383	0.3677	0.910417		0.0222388	0.018-0.026	3e-27	28937601	2
rs12463507	Red blood cell count	rs6547870	C=0.617, G=0.383	0.3677	0.910417	0.627903	0.013608	0.0099-0.0173	9e-13	28937601	2
rs12463507	Heel bone mineral density	rs56240884	C=0.721, T=0.279	0.555653	0.884901	0.707622	0.0195825	0.016-0.024	1e-21	28940154	2
rs12463507	Heel bone mineral density	rs56240884	C=0.721, T=0.279	0.555653	0.884901			NA	7e-25	28940154	2
rs12463507	Heel bone mineral density	rs12714240	A=0.643, G=0.357	0.414096	0.914016		0.0229243	0.019-0.027	3e-28	28941150	2
rs12463507	Hemoglobin concentration	rs13028787	C=0.362, T=0.638	0.27087	0.747262	0.649757	0.013671	0.0097-0.0177	2e-11	28941262	2
rs12463507	Hematocrit	rs13028787	C=0.362, T=0.638	0.27087	0.747262	0.65195	0.015191	0.011-0.02	8e-11	28941262	2
rs12463507	Hemoglobin	rs13028787	C=0.362, T=0.638	0.27087	0.747262	0.651954	0.0143943	0.0098-0.019	7e-10	28941262	2
rs12463507	Hemoglobin concentration	rs13028787	C=0.362, T=0.638	0.27087	0.747262	0.614037		NA	4e-10	28941262	2
rs12463507	Red blood cell count	rs62129826	A=0.663, T=0.337	0.475556	0.937446	0.674974	0.0147485	0.01-0.019	6e-10	28963195	2
rs12463507	Body mass index	rs4372836	C=0.708, T=0.292	0.590287	0.9414	0.3259	0.0125	0.0092-0.0158	7e-13	28973883	2
rs12463507	Body mass index	rs4372836	C=0.708, T=0.292	0.590287	0.9414	0.309	0.016	0.0092-0.0218/2	9e-07	28973883	2
rs12463507	Body mass index	rs4372836	C=0.708, T=0.292	0.590287	0.9414		0.0136	0.01-0.017	4e-18	28973883	2
rs12463507	Body mass index (MTAG)	rs4372836	C=0.708, T=0.292	0.590287	0.9414		0.012559	0.0092-0.0159	2e-13	28973883	2
rs12463507	Body mass index	rs6547872	C=0.303, T=0.697	0.607288	0.98016			NA	2e-11	28978074	2
rs12463507	Body mass index	rs6547872	C=0.303, T=0.697	0.607288	0.98016			NA	7e-11	28978074	2
rs12463507	Body mass index	rs7579277	A=0.697, G=0.303	0.623789	0.993387	0.6674	0.0125	0.009-0.016	4e-12	28996295	2
rs12463507	Bone mineral density	rs4477866	A=0.56, C=0.44	0.349532	1	0.43	0.018	0.012-0.024	2e-13	29009089	2
rs12463507	Educational attainment	rs61226201	A=0.414, T=0.586	0.390069	1	0.4227	0.00913426	0.0067-0.0115	9e-14	29060630	2
rs12463507	Adolescent idiopathic scoliosis	rs6737027	C=0.511, T=0.489	0.26326	1			NA	8e-08	29070805	2
rs12463507	Hemoglobin	rs11690571	C=0.527, T=0.473	0.306233	1		0.0107	0.0072-0.0142	2e-09	29075031	2
rs12463507	Hematocrit	rs11690571	C=0.527, T=0.473	0.306233	1		0.0112	0.0077-0.0147	8e-10	29075031	2
rs12463507	Red blood cell count	rs11690571	C=0.527, T=0.473	0.306233	1		0.012	0.0083-0.0157	3e-10	29075031	2
rs12463507	Red blood cell count	rs11690571	C=0.527, T=0.473	0.306233	1			NA	2e-14	29075031	2
rs12463507	Intraocular pressure	rs147972440	C=0.124, G=0.876	0.515883	1	0.8652	0.109	0.069-0.149	5e-08	29082136	2
rs12463507	Smoking initiation	rs13030945	A=0.488, C=0.512	0.262215	1	0.449	0.00515	0.0036-0.0067	4e-11	29087799	2
rs12463507	Smoking initiation	rs10177006	A=0.512, G=0.488	0.262215	1	0.449	0.00514	0.0036-0.0067	4e-11	29088256	2
rs12463507	Lung function (FEV1/FVC)	rs10179580	G=0.496, T=0.504	0.23195	0.925676			NA	6e-08	29088338	2
rs12463507	Educational attainment (years of education)	rs4358081	A=0.544, C=0.456	0.327761	1	0.5285	0.0095	0.0068-0.0122	1e-11	29100642	2
rs12463507	Educational attainment	rs4358081	A=0.544, C=0.456	0.327761	1	0.531	0.00970403	0.0076-0.0118	2e-20	29100642	2
rs12463507	Educational attainment (MTAG)	rs4289133	A=0.459, C=0.541	0.323847	1	0.4739	0.0089	0.0064-0.0114	1e-11	29100646	2
rs12463507	Total cholesterol levels	rs34588907	C=0.789, G=0.211	0.237678	0.494799			NA	4e-08	29133905	2
rs12463507	Iron status biomarkers (ferritin levels)	rs6757653	C=0.706, T=0.294	0.115749	0.418875	0.274	0.032	0.024-0.039	9e-16	29171804	2
rs2161903	Educational attainment	rs6721505	A=0.333, G=0.667	0.536546	0.940158	0.3275	0.00736174	0.0052-0.0095	4e-11	36578013	2
rs2161903	Highest math class taken (MTAG)	rs6708545	A=0.658, G=0.342	0.572992	0.952319	0.6601	0.011	0.0077-0.0143	2e-10	36581467	2
rs2161903	Self-reported math ability (MTAG)	rs6708545	A=0.658, G=0.342	0.572992	0.952319	0.6601	0.0121	0.0084-0.0158	1e-10	36581467	2
rs2161903	Self-reported math ability	rs181698387	C=0.673, T=0.327	0.58434	0.994461	0.3247	0.0121	0.008-0.0162	5e-09	36582820	2
rs2161903	General cognitive ability	rs6728742	A=0.364, G=0.636	0.634395	0.955185		4.808	-	2e-06	36590010	2
rs2161903	Cognitive performance (MTAG)	rs6728742	A=0.364, G=0.636	0.634395	0.955185	0.3557	0.0136	0.0089-0.0183	1e-08	36590010	2
rs2161903	Lung function (FEV1/FVC)	rs4670546	A=0.471, G=0.529	0.215165	0.541869			NA	2e-10	36605304	2
rs2161903	Mean reticulocyte volume	rs11891181	C=0.238, T=0.762	0.215297	0.916558	0.236054	0.0156177	0.01-0.021	3e-09	36624368	2
rs2161903	Lung function (FVC)	rs2216099	A=0.43, G=0.57	0.22437	0.600838			NA	4e-09	36644133	2
rs2161903	QRS duration	rs3770901	C=0.304, T=0.696	0.143012	0.63069	0.7142	0.034	0.028-0.04	2e-26	36650012	2
rs2161903	Electrocardiographic traits (multivariate)	rs4670556	A=0.306, G=0.694	0.13571	0.611505			NA	3e-08	36650878	2
rs2161903	QRS duration	rs7562790	G=0.429, T=0.571	0.189809	0.553751	0.407565	0.351265	0.26-0.44	2e-14	36673555	2
rs2161903	QRS duration	rs7562790	G=0.429, T=0.571	0.189809	0.553751	0.40752	0.32484	0.26-0.39	7e-23	36673555	2
rs2161903	QRS duration	rs7562790	G=0.429, T=0.571	0.189809	0.553751			NA	3e-10	36673555	2
rs2161903	QRS complex (Cornell)	rs7562790	G=0.429, T=0.571	0.189809	0.553751			NA	1e-06	36673555	2
rs2161903	QRS duration	rs1523787	A=0.428, G=0.572	0.188334	0.552715	0.4	0.39	NA	1e-08	36673774	2
rs2161903	QRS duration	rs1523787	A=0.428, G=0.572	0.188334	0.552715		0.38	0.26-0.5	1e-10	36673774	2
rs2161903	IgE levels in asthmatics	rs848512	A=0.277, G=0.723	0.137453	0.542751			NA	1e-06	36675530	2
rs2161903	Height	rs711255	C=0.726, G=0.274	0.139557	0.550987	0.2673	0.0111	0.0097-0.0125	6e-56	36680438	2
rs2161903	Lung function (forced vital capacity)	rs888078	A=0.419, G=0.581	0.171973	0.537925	0.436	7.142	NA	9e-13	36681193	2
rs2161903	Cortical thickness	rs1017154	A=0.401, G=0.599	0.169087	0.554629	0.3684		NA	3e-08	36683708	2
rs76525014	Protein quantitative trait loci (liver)	rs141708688	A=0.981, G=0.019	0.667892	0.838903	0.0122	0.02751	NA	4e-09	36592845	2
rs76525014	Protein quantitative trait loci (liver)	rs141708688	A=0.981, G=0.019	0.667892	0.838903	0.0122	0.08777	NA	1e-09	36592845	2
rs76525014	Cerebral white matter volume change rate x age interaction (2df)	rs34386995	A=0.092, G=0.908	0.157666	0.889814	0.0923		NA	3e-06	36934458	2
rs76525014	Brain surface area change rate x age interaction (2df)	rs34386995	A=0.092, G=0.908	0.157666	0.889814	0.0933		NA	2e-06	36934458	2
rs76525014	Prudent dietary pattern	rs7593468	C=0.069, T=0.931	0.147428	0.73159			NA	4e-06	36938368	2
rs17496249	Body mass index	rs4670626	C=0.665, T=0.335	0.130227	0.460187		0.0106	0.0075-0.0137	3e-11	37046657	2
rs17496249	Brain region volumes	rs10206462	C=0.372, T=0.628	0.413751	0.756796			NA	4e-08	37047901	2
rs17496249	Brain region volumes	rs13386673	A=0.349, G=0.651	0.472305	0.849698			NA	2e-08	37050086	2
rs17496249	Brain region volumes	rs4670629	A=0.597, C=0.403	0.547538	0.815837			NA	1e-08	37056330	2
rs17496249	Cortical thickness	rs13021393	A=0.497, T=0.503	0.743978	0.947334	0.4821		NA	1e-17	37059462	2
rs17496249	Vertex-wise cortical thickness	rs13021393	A=0.497, T=0.503	0.743978	0.947334	0.5	19.67	NA	4e-86	37059462	2
rs17496249	Reaction time	rs13021775	C=0.501, G=0.499	0.759188	0.96461		0.008115	0.0047-0.0115	3e-06	37059557	2
rs17496249	C-reactive protein levels	rs13021775	C=0.501, G=0.499	0.759188	0.96461		0.0144	0.01-0.018	2e-12	37059557	2
rs17496249	Brain shape (segment 1)	rs35050623	-=0.469, T=0.531	0.771964	0.912667			NA	8e-44	37063240	2
rs17496249	Cortical surface area (min-P)	rs711244	C=0.568, T=0.432	0.883909	0.974908			NA	2e-08	37068428	2
rs17496249	Mean platelet volume	rs711244	C=0.568, T=0.432	0.883909	0.974908	0.4226	0.0350311	0.028-0.042	8e-22	37068428	2
rs17496249	Vertex-wise sulcal depth	rs1861435	A=0.437, T=0.563	0.902494	0.975193	0.44	28.37	NA	5e-177	37075013	2
rs17496249	Edge-level brain connectivity (multivariate analysis)	rs1861435	A=0.437, T=0.563	0.902494	0.975193	0.576133	12.3624	NA	4e-35	37075013	2
rs17496249	Mean platelet volume	rs1861435	A=0.437, T=0.563	0.902494	0.975193	0.425884	0.0348577	0.03-0.039	2e-53	37075013	2
rs17496249	Cortical surface area	rs1861435	A=0.437, T=0.563	0.902494	0.975193	0.4255		NA	1e-17	37075013	2
rs17496249	Mean platelet volume	rs1861435	A=0.437, T=0.563	0.902494	0.975193	0.57362	0.033329	0.03-0.037	2e-66	37075013	2
rs17496249	Mean platelet volume	rs1861435	A=0.437, T=0.563	0.902494	0.975193	0.572182		NA	5e-64	37075013	2
rs17496249	Triglyceride levels	rs1861435	A=0.437, T=0.563	0.902494	0.975193	0.575265	0.0140772	0.01-0.018	3e-12	37075013	2
rs17496249	Whole brain restricted isotropic diffusion (multivariate analysis)	rs1861435	A=0.437, T=0.563	0.902494	0.975193			NA	8e-41	37075013	2
rs17496249	Whole brain restricted directional diffusion (multivariate analysis)	rs1861435	A=0.437, T=0.563	0.902494	0.975193			NA	4e-45	37075013	2
rs17496249	Triglyceride levels in non-type 2 diabetes	rs1861435	A=0.437, T=0.563	0.902494	0.975193			NA	1e-10	37075013	2
rs17496249	Vertex-wise cortical surface area	rs1861435	A=0.437, T=0.563	0.902494	0.975193	0.44	19.73	NA	1e-86	37075013	2
rs17496249	Cortical surface area	rs62132521	C=0.099, T=0.901	0.129883	0.981808	0.8896	18.059	11.08-25.04	4e-07	37076594	2
rs17496249	White matter microstructure (axial diusivities)	rs62132522	C=0.433, T=0.567	0.895213	0.979138			NA	2e-08	37079583	2
rs17496249	Cortical surface area	rs62132522	C=0.433, T=0.567	0.895213	0.979138	0.5553	12.2846	7.91-16.66	4e-08	37079583	2
rs17496249	Brain morphology (MOSTest)	rs62132522	C=0.433, T=0.567	0.895213	0.979138			NA	6e-46	37079583	2
rs17496249	Cortical thickness (MOSTest)	rs62132522	C=0.433, T=0.567	0.895213	0.979138			NA	3e-09	37079583	2
rs17496249	Cortical surface area (MOSTest)	rs62132522	C=0.433, T=0.567	0.895213	0.979138			NA	2e-34	37079583	2
rs17496249	Platelet-to-lymphocyte ratio	rs62132522	C=0.433, T=0.567	0.895213	0.979138			NA	5e-08	37079583	2
rs17496249	Alanine aminotransferase levels	rs2110944	C=0.529, T=0.471	0.793545	0.929036	0.53	5.54	-	3e-08	37090233	2
rs17496249	C-reactive protein levels	rs2110944	C=0.529, T=0.471	0.793545	0.929036		0.0147	0.01-0.0194	8e-10	37090233	2
rs17496249	C-reactive protein levels	rs2110944	C=0.529, T=0.471	0.793545	0.929036	0.469149	0.0154024	0.011-0.019	2e-14	37090233	2
rs17496249	Alanine aminotransferase levels	rs2110944	C=0.529, T=0.471	0.793545	0.929036		0.0118	0.0081-0.0155	5e-10	37090233	2
rs17496249	Gamma glutamyl transpeptidase	rs2110944	C=0.529, T=0.471	0.793545	0.929036		0.0118	0.0081-0.0155	5e-10	37090233	2
rs17496249	C-reactive protein	rs2110944	C=0.529, T=0.471	0.793545	0.929036		0.0144	0.01-0.019	4e-11	37090233	2
rs17496249	C-reactive protein levels (MTAG)	rs2110944	C=0.529, T=0.471	0.793545	0.929036		0.01443	0.01-0.018	1e-12	37090233	2
rs17496249	Hemoglobin A1c levels	rs2110942	C=0.44, T=0.56	0.937034	0.987681		0.0153	0.011-0.019	6e-14	37097009	2
rs17496249	PR interval	rs17496249	A=0.55, G=0.45	1	1	0.5424	0.6563	0.53-0.79	6e-23	37102249	2
rs17496249	PR interval	rs17496249	A=0.55, G=0.45	1	1	0.55	0.64	0.52-0.76	1e-23	37102249	2
rs17496249	Appendicular lean mass	rs17496249	A=0.55, G=0.45	1	1	0.5546	0.0123	0.0086-0.016	7e-11	37102249	2
rs17496249	Triglyceride levels	rs17496249	A=0.55, G=0.45	1	1		0.0154	0.011-0.02	5e-09	37102249	2
rs17496249	Triglyceride levels (MTAG)	rs17496249	A=0.55, G=0.45	1	1		0.014301	0.0094-0.0192	1e-08	37102249	2
rs17496249	Triglycerides	rs17496249	A=0.55, G=0.45	1	1		0.015	0.011-0.019	2e-13	37102249	2
rs17496249	Subcortical volume (MOSTest)	rs2003585	C=0.526, T=0.474	0.714197	0.886654			NA	2e-17	37123383	2
rs17496249	Node-level brain connectivity (multivariate analysis)	rs2003585	C=0.526, T=0.474	0.714197	0.886654	0.464732	10.0376	NA	1e-23	37123383	2
rs17496249	Hypertrophic cardiomyopathy (sarcomere negative)	rs2003585	C=0.526, T=0.474	0.714197	0.886654	0.493221	0.207463	0.13-0.28	1e-07	37123383	2
rs17496249	Schizophrenia	rs7592902	A=0.523, C=0.477	0.759431	0.919783	0.507	0.95724	0.94-0.97	3e-09	37136036	2
rs17496249	Brain morphology (MOSTest)	rs7561572	A=0.516, G=0.484	0.696211	0.893027			NA	1e-58	37141336	2
rs17496249	Whole brain free water diffusion (multivariate analysis)	rs7588378	C=0.517, T=0.483	0.69931	0.893233			NA	3e-32	37141495	2
rs17496249	Heart failure	rs7605601	G=0.477, T=0.523	0.664961	0.860675	0.4954	0.028015	0.02-0.036	1e-11	37147975	2
rs17496249	Alanine transaminase levels	rs11124554	C=0.48, T=0.52	0.682007	0.876861		0.02216	0.014-0.03	4e-08	37149498	2
rs17496249	Heart failure (multivariate analysis)	rs11124554	C=0.48, T=0.52	0.682007	0.876861		0.0143967	0.0096-0.0192	3e-09	37149498	2
rs17496249	Cortical surface area	rs3770776	A=0.572, G=0.428	0.745996	0.902921	0.5686	5.55239	4.13-6.98	2e-14	37150793	2
rs17496249	White matter microstructure (axial diusivities)	rs2372785	C=0.426, G=0.574	0.753177	0.91095			NA	3e-09	37152899	2
rs17496249	Red cell distribution width	rs2110994	A=0.485, T=0.515	0.706502	0.901395	0.521931	0.013426	0.0097-0.0171	1e-12	37154425	2
rs17496249	Red cell distribution width	rs2110994	A=0.485, T=0.515	0.706502	0.901395	0.475937	0.0129408	0.0086-0.0173	5e-09	37154425	2
rs17496249	Red cell distribution width	rs2110994	A=0.485, T=0.515	0.706502	0.901395			NA	5e-10	37154425	2
rs17496249	Immature fraction of reticulocytes	rs11679564	G=0.625, T=0.375	0.453963	0.787683	0.3483	0.0233825	0.016-0.031	4e-10	37158384	2
rs17496249	Cortical surface area	rs11695609	C=0.48, T=0.52	0.688628	0.881107	0.5167	5.42883	3.99-6.87	1e-13	37175444	2
rs17496249	High light scatter reticulocyte percentage of red cells	rs7424096	A=0.729, C=0.271	0.407476	0.946691	0.2577	0.0238444	0.016-0.032	7e-09	37188140	2
rs17496249	Keratinocyte cancer (MTAG)	rs3845780	C=0.484, T=0.516	0.71637	0.905864	0.475365	1.05263	1.03-1.06	2e-09	37189296	2
rs17496249	Red cell distribution width	rs3845780	C=0.484, T=0.516	0.71637	0.905864	0.513462		NA	6e-11	37189296	2
rs17496249	Brain morphology (min-P)	rs3770774	C=0.484, T=0.516	0.71637	0.905864			NA	3e-14	37192495	2
rs17496249	Subcortical volume (min-P)	rs3770774	C=0.484, T=0.516	0.71637	0.905864			NA	1e-14	37192495	2
rs17496249	Brain region volumes	rs3770774	C=0.484, T=0.516	0.71637	0.905864			NA	2e-09	37192495	2
rs17496249	TPE interval (resting)	rs3770774	C=0.484, T=0.516	0.71637	0.905864	0.519	0.032	0.022-0.042	8e-10	37192495	2
rs17496249	Educational attainment	rs3770772	C=0.255, T=0.745	0.361669	0.929215	0.7452	0.00750145	0.0051-0.0099	5e-10	37192607	2
rs17496249	QRS duration	rs3770770	C=0.805, T=0.195	0.223612	0.870059		0.49	0.35-0.63	5e-11	37192866	2
rs17496249	Diastolic blood pressure	rs3770770	C=0.805, T=0.195	0.223612	0.870059		0.1609	0.11-0.21	8e-10	37192866	2
rs17496249	Systolic blood pressure	rs13408514	A=0.686, C=0.314	0.218948	0.625804	0.6686	0.2062	0.14-0.28	6e-09	37203006	2
rs17496249	Type 2 diabetes	rs77424687	C=0.802, T=0.198	0.219408	0.853735	0.6959	0.0274	0.018-0.036	3e-09	37204168	2
rs17496249	White blood cell count	rs17038861	G=0.195, T=0.805	0.209529	0.842215			NA	2e-09	37233265	2
rs17496249	QRS duration	rs17020136	C=0.197, T=0.803	0.212995	0.843809	0.195027	0.392939	0.26-0.53	1e-08	37248015	2
rs17496249	QRS duration	rs17020136	C=0.197, T=0.803	0.212995	0.843809	0.188355	0.338887	0.25-0.43	1e-13	37248015	2
rs17496249	QRS duration	rs17020136	C=0.197, T=0.803	0.212995	0.843809	0.79	0.51	NA	2e-09	37248015	2
rs17496249	QRS duration	rs17020136	C=0.197, T=0.803	0.212995	0.843809		0.48	0.32-0.64	2e-09	37248015	2
rs17496249	QRS duration	rs17020136	C=0.197, T=0.803	0.212995	0.843809			NA	1e-09	37248015	2
rs17496249	Urate levels	rs10084334	C=0.753, G=0.247	0.109332	0.523202	0.6165	0.0188	0.012-0.025/	4e-08	37250891	2
rs17496249	Triglyceride levels	rs62133107	A=0.804, T=0.196	0.215913	0.85225	0.6167	0.0198	0.014-0.026	3e-10	37251019	2
rs17496249	Systolic blood pressure	rs146074994	C=0.759, T=0.241	0.227458	0.766966		0.269	0.19-0.35	5e-11	37257004	2
rs17496249	Dyslexia	rs2287108	A=0.474, T=0.526	0.55862	0.869641	0.54	0.964	0.951-0.977	1e-07	37267901	2
rs17496249	Glucose homeostasis traits	rs4233921	A=0.335, G=0.665	0.263437	0.65452		0.12	-0.0172-0.2572	2e-06	37354149	2
rs17496249	Adolescent idiopathic scoliosis	rs2254958	A=0.434, G=0.566	0.11678	0.430837			NA	6e-17	37376291	2
rs17496249	Aspartate aminotransferase levels	rs11904602	C=0.416, T=0.584	0.127938	0.46872		0.0116	0.0075-0.0157	3e-08	37383830	2
rs17496249	Height	rs3856500	A=0.417, T=0.583	0.108028	0.42895	0.409	0.007	0.0056-0.0084	9e-27	37387286	2
rs17496249	Lobe attachment (rater-scored or self-reported)	rs12475964	A=0.551, G=0.449	0.141147	0.459552			NA	1e-06	37387802	2
rs112116023	Subcortical volume (MOSTest)	rs2003585	C=0.526, T=0.474	0.12105	1			NA	2e-17	37123383	2
rs112116023	Node-level brain connectivity (multivariate analysis)	rs2003585	C=0.526, T=0.474	0.12105	1	0.464732	10.0376	NA	1e-23	37123383	2
rs112116023	Hypertrophic cardiomyopathy (sarcomere negative)	rs2003585	C=0.526, T=0.474	0.12105	1	0.493221	0.207463	0.13-0.28	1e-07	37123383	2
rs112116023	Schizophrenia	rs7592902	A=0.523, C=0.477	0.119611	1	0.507	0.95724	0.94-0.97	3e-09	37136036	2
rs112116023	Brain morphology (MOSTest)	rs7561572	A=0.516, G=0.484	0.116323	1			NA	1e-58	37141336	2
rs112116023	Whole brain free water diffusion (multivariate analysis)	rs7588378	C=0.517, T=0.483	0.116787	1			NA	3e-32	37141495	2
rs112116023	Heart failure	rs7605601	G=0.477, T=0.523	0.119611	1	0.4954	0.028015	0.02-0.036	1e-11	37147975	2
rs112116023	Alanine transaminase levels	rs11124554	C=0.48, T=0.52	0.11819	1		0.02216	0.014-0.03	4e-08	37149498	2
rs112116023	Heart failure (multivariate analysis)	rs11124554	C=0.48, T=0.52	0.11819	1		0.0143967	0.0096-0.0192	3e-09	37149498	2
rs112116023	Cortical surface area	rs3770776	A=0.572, G=0.428	0.145619	1	0.5686	5.55239	4.13-6.98	2e-14	37150793	2
rs112116023	White matter microstructure (axial diusivities)	rs2372785	C=0.426, G=0.574	0.141682	0.982389			NA	3e-09	37152899	2
rs112116023	Red cell distribution width	rs2110994	A=0.485, T=0.515	0.11136	0.980383	0.521931	0.013426	0.0097-0.0171	1e-12	37154425	2
rs112116023	Red cell distribution width	rs2110994	A=0.485, T=0.515	0.11136	0.980383	0.475937	0.0129408	0.0086-0.0173	5e-09	37154425	2
rs112116023	Red cell distribution width	rs2110994	A=0.485, T=0.515	0.11136	0.980383			NA	5e-10	37154425	2
rs112116023	Cortical surface area	rs11695609	C=0.48, T=0.52	0.113642	0.980571	0.5167	5.42883	3.99-6.87	1e-13	37175444	2
rs112116023	Keratinocyte cancer (MTAG)	rs3845780	C=0.484, T=0.516	0.111813	0.980421	0.475365	1.05263	1.03-1.06	2e-09	37189296	2
rs112116023	Red cell distribution width	rs3845780	C=0.484, T=0.516	0.111813	0.980421	0.513462		NA	6e-11	37189296	2
rs112116023	Brain morphology (min-P)	rs3770774	C=0.484, T=0.516	0.111813	0.980421			NA	3e-14	37192495	2
rs112116023	Subcortical volume (min-P)	rs3770774	C=0.484, T=0.516	0.111813	0.980421			NA	1e-14	37192495	2
rs112116023	Brain region volumes	rs3770774	C=0.484, T=0.516	0.111813	0.980421			NA	2e-09	37192495	2
rs112116023	TPE interval (resting)	rs3770774	C=0.484, T=0.516	0.111813	0.980421	0.519	0.032	0.022-0.042	8e-10	37192495	2
rs112116023	QRS duration	rs3770770	C=0.805, T=0.195	0.439837	0.987455		0.49	0.35-0.63	5e-11	37192866	2
rs112116023	Diastolic blood pressure	rs3770770	C=0.805, T=0.195	0.439837	0.987455		0.1609	0.11-0.21	8e-10	37192866	2
rs112116023	Type 2 diabetes	rs77424687	C=0.802, T=0.198	0.399172	0.949633	0.6959	0.0274	0.018-0.036	3e-09	37204168	2
rs112116023	White blood cell count	rs17038861	G=0.195, T=0.805	0.396269	0.937274			NA	2e-09	37233265	2
rs112116023	QRS duration	rs17020136	C=0.197, T=0.803	0.391168	0.937119	0.195027	0.392939	0.26-0.53	1e-08	37248015	2
rs112116023	QRS duration	rs17020136	C=0.197, T=0.803	0.391168	0.937119	0.188355	0.338887	0.25-0.43	1e-13	37248015	2
rs112116023	QRS duration	rs17020136	C=0.197, T=0.803	0.391168	0.937119	0.79	0.51	NA	2e-09	37248015	2
rs112116023	QRS duration	rs17020136	C=0.197, T=0.803	0.391168	0.937119		0.48	0.32-0.64	2e-09	37248015	2
rs112116023	QRS duration	rs17020136	C=0.197, T=0.803	0.391168	0.937119			NA	1e-09	37248015	2
rs112116023	Urate levels	rs10084334	C=0.753, G=0.247	0.29039	0.932971	0.6165	0.0188	0.012-0.025/	4e-08	37250891	2
rs112116023	Triglyceride levels	rs62133107	A=0.804, T=0.196	0.393705	0.937196	0.6167	0.0198	0.014-0.026	3e-10	37251019	2
rs112116023	Neutrophil count	rs190940054	A=0.032, G=0.968	0.128502	0.65339	0.033637	0.039053	0.029-0.05	3e-13	37399898	2
rs112116023	Neutrophil count	rs190940054	A=0.032, G=0.968	0.128502	0.65339	0.0327329		NA	5e-11	37399898	2
rs112116023	Schizophrenia	rs6704905	C=0.285, T=0.715	0.109409	0.632542	0.622	0.96329	0.95-0.98	6e-06	37407858	2
rs112116023	Pulse pressure	rs186895872	C=0.898, T=0.102	0.108073	0.336063		0.0206	0.014-0.027	5e-09	37422072	2
rs112116023	Systolic blood pressure	rs72792829	C=0.755, T=0.245	0.115606	0.585513			NA	2e-17	37498688	2
rs112116023	Height	rs2302649	C=0.127, T=0.873	0.125702	0.409747	0.3443	0.0169	0.012-0.022	3e-11	37516481	2
rs112116023	Diastolic blood pressure	rs13420463	A=0.738, G=0.262	0.101591	0.575458		0.131	NA	1e-06	37517566	2
rs112116023	Pulse pressure	rs13420463	A=0.738, G=0.262	0.101591	0.575458		0.159	NA	5e-08	37517566	2
rs112116023	Systolic blood pressure	rs13420463	A=0.738, G=0.262	0.101591	0.575458	0.77	0.356	0.26-0.45	7e-11	37517566	2
rs112116023	Systolic blood pressure	rs13420463	A=0.738, G=0.262	0.101591	0.575458		0.282	NA	1e-10	37517566	2
rs112116023	Systolic blood pressure	rs13420463	A=0.738, G=0.262	0.101591	0.575458		0.3548	0.27-0.44	2e-16	37517566	2
rs112116023	Diastolic blood pressure	rs57361399	C=0.743, T=0.257	0.105282	0.5783		0.1812	0.13-0.23	3e-13	37528311	2
rs112116023	Lymphocyte percentage of white cells	rs115859306	C=0.034, G=0.966	0.118674	0.608535	0.033693	0.0430748	0.031-0.055	2e-12	37538320	2
rs112116023	Neutrophil percentage of white cells	rs79606218	A=0.966, G=0.034	0.131739	0.641157	0.03362	0.0382305	0.026-0.05	4e-10	37541511	2
rs6734118	Schizophrenia	rs6704905	C=0.285, T=0.715	0.324711	0.634504	0.622	0.96329	0.95-0.98	6e-06	37407858	2
rs6734118	Pulse pressure	rs186895872	C=0.898, T=0.102	0.231013	0.807484		0.0206	0.014-0.027	5e-09	37422072	2
rs6734118	Alzheimer's disease or gastroesophageal reflux disease	rs112280548	A=0.13, C=0.87	0.375912	0.899088			NA	3e-06	37463860	2
rs6734118	Chronic lymphocytic leukemia	rs2041840	C=0.687, T=0.313	0.139209	0.973929	0.62	1.2	NA	9e-06	37467264	2
rs6734118	Systolic blood pressure	rs72792829	C=0.755, T=0.245	0.890054	0.945972			NA	2e-17	37498688	2
rs6734118	Alzheimer's disease	rs876461	A=0.131, G=0.869	0.388362	0.909867	0.127	1.07	1.05-1.09	1e-09	37515958	2
rs6734118	Height	rs2302649	C=0.127, T=0.873	0.331348	0.855412	0.3443	0.0169	0.012-0.022	3e-11	37516481	2
rs6734118	Diastolic blood pressure	rs13420463	A=0.738, G=0.262	0.836115	0.961263		0.131	NA	1e-06	37517566	2
rs6734118	Pulse pressure	rs13420463	A=0.738, G=0.262	0.836115	0.961263		0.159	NA	5e-08	37517566	2
rs6734118	Systolic blood pressure	rs13420463	A=0.738, G=0.262	0.836115	0.961263	0.77	0.356	0.26-0.45	7e-11	37517566	2
rs6734118	Systolic blood pressure	rs13420463	A=0.738, G=0.262	0.836115	0.961263		0.282	NA	1e-10	37517566	2
rs6734118	Systolic blood pressure	rs13420463	A=0.738, G=0.262	0.836115	0.961263		0.3548	0.27-0.44	2e-16	37517566	2
rs6734118	Red blood cell count	rs4581878	C=0.285, T=0.715	0.734531	0.954313	0.24998	0.013525	0.0094-0.0177	2e-10	37519710	2
rs6734118	Red blood cell count	rs4581878	C=0.285, T=0.715	0.734531	0.954313			NA	2e-10	37519710	2
rs6734118	Diastolic blood pressure	rs57361399	C=0.743, T=0.257	0.838943	0.950529		0.1812	0.13-0.23	3e-13	37528311	2
rs6734118	Alzheimer's disease	rs17020490	C=0.157, T=0.843	0.494858	0.924699	0.1446	1.06	1.04-1.08	3e-09	37531939	2
rs6734118	Height	rs1477055	A=0.158, G=0.842	0.490159	0.916859	0.1883	0.0091	0.0075-0.0107	4e-28	37534911	2
rs6734118	Alzheimer’s disease polygenic risk score (upper quantile vs lower quantile)	rs6544066	A=0.698, G=0.302	0.667226	0.947357			NA	3e-08	37543371	2
rs6734118	Schizophrenia	rs7584565	C=0.414, T=0.586	0.209428	0.960518		1.05	1.03-1.07	9e-09	37550903	2
rs6734118	Heel bone mineral density	rs111785286	A=0.945, T=0.055	0.179639	1	0.95453	0.0266917	0.018-0.035	4e-10	37555514	2
rs6734118	Body mass index	rs6734118	A=0.244, C=0.756	1	1	0.539	0.024	0.018-0.03	3e-12	37559355	2
rs6734118	Body mass index	rs6734118	A=0.244, C=0.756	1	1	0.24	0.017	0.011-0.023	3e-09	37559355	2
rs6734118	Lymphocyte count	rs6734118	A=0.244, C=0.756	1	1		0.0134	0.0087-0.0181	3e-08	37559355	2
rs6734118	Body mass index	rs13419498	A=0.245, G=0.755	0.983908	0.994597	0.538721	0.0194264	0.013-0.026	9e-10	37559743	2
rs6734118	Body mass index	rs13419498	A=0.245, G=0.755	0.983908	0.994597		0.0127	0.0086-0.0168	2e-09	37559743	2
rs6734118	Schizophrenia	rs2372993	C=0.586, T=0.414	0.218124	0.980259		1.04932	1.03-1.07	7e-07	37561929	2
rs6734118	Schizophrenia	rs2372993	C=0.586, T=0.414	0.218124	0.980259		1.05042	1.03-1.07	5e-07	37561929	2
rs6734118	Eosinophil counts	rs112711080	C=0.944, T=0.056	0.174555	0.976394			NA	1e-08	37562393	2
rs6734118	Heel bone mineral density	rs74699275	A=0.945, G=0.055	0.179639	1			NA	2e-09	37570677	2
rs6734118	Schizophrenia	rs3770752	A=0.619, G=0.381	0.165427	0.914232		1.05	NA	3e-06	37576136	2
rs6734118	Schizophrenia	rs3770752	A=0.619, G=0.381	0.165427	0.914232	0.71	1.06003	1.04-1.08	1e-12	37576136	2
rs6734118	Schizophrenia	rs2373000	C=0.603, T=0.397	0.371967	0.871472	0.402	1.087	1.06-1.11	7e-09	37592628	2
rs6734118	Chronic lymphocytic leukemia	rs3770745	C=0.75, T=0.25	0.339512	0.592107	0.229	1.22	1.14-1.32	1e-07	37596089	2
rs6734118	Malignant lymphoma (Non-Hodgkin lymphoma, multiple myeloma, or Hodgkin lymphoma)	rs3770745	C=0.75, T=0.25	0.339512	0.592107		1.14	1.09-1.2	4e-08	37596089	2
rs6734118	Chronic lymphocytic leukemia	rs888096	A=0.376, G=0.624	0.153536	0.535773		1.15	1.09-1.21	5e-08	37603801	2
rs6734118	Autism spectrum disorder	rs888096	A=0.376, G=0.624	0.153536	0.535773	0.3466	3.016	1.885–4.828	3e-06	37603801	2
rs3731851	Height	rs6729121	C=0.645, T=0.355	0.128126	0.879059	0.3346	0.0082	0.0068-0.0096	1e-34	37855222	2
rs3731851	Hair color	rs1468663	A=0.749, C=0.251	0.768362	0.92546			NA	7e-09	37867611	2
rs3731851	Waist-hip ratio	rs9742	G=0.714, T=0.286	0.646925	0.92784			NA	2e-08	37869494	2
rs3731851	Waist-to-hip ratio adjusted for BMI	rs13406302	A=0.725, C=0.275	0.719884	0.952619	0.26	0.014	0.01-0.018	9e-13	37874850	2
rs3731851	Waist-hip ratio	rs13406302	A=0.725, C=0.275	0.719884	0.952619	0.26		NA	5e-08	37874850	2
rs3731851	Height	rs2373297	C=0.27, G=0.73	0.130148	0.400007	0.5038	0.0253	0.018-0.032	3e-13	37985226	2
rs543852	Bone mineral content	rs4670762	C=0.623, T=0.377	0.138868	0.404125	0.21	0.32	0.2-0.44	3e-07	37922819	2
rs543852	Height	rs2041503	C=0.358, T=0.642	0.154513	0.443963	0.329	0.0031	0.0017-0.0045	2e-06	37925901	2
rs543852	Diastolic blood pressure	rs679092	C=0.72, G=0.28	0.547913	1		0.0153	0.01-0.021	1e-08	37980859	2
rs543852	Height	rs2373297	C=0.27, G=0.73	0.263434	1	0.5038	0.0253	0.018-0.032	3e-13	37985226	2
rs543852	Height	rs7566658	G=0.081, T=0.919	0.123181	1	0.0873	0.0404	0.033-0.048	1e-24	37987124	2
rs543852	Waist circumference adjusted for body mass index	rs74184888	G=0.919, T=0.081	0.118032	0.978878		0.0292967	0.021-0.038	6e-11	37988449	2
rs543852	Height	rs4670771	C=0.342, T=0.658	0.269409	0.607093	0.3684	0.0086	0.0066-0.0106	2e-18	37989416	2
rs543852	Systolic blood pressure	rs7601637	A=0.753, G=0.247	0.393038	0.924114	0.6938	0.2175	0.15-0.29	6e-10	37993304	2
rs163089	Insulin levels	rs75005087	G=0.064, T=0.936	0.372563	0.710766		1.13	0.77-1.49	1e-09	38147671	2
rs163089	Erectile dysfunction and prostate cancer treatment	rs6741148	G=0.08, T=0.92	0.479701	0.909467	0.33	5.2	NA	4e-06	38277832	2
rs163089	Complement factor H-related protein 5 levels	rs115866573	C=0.962, T=0.038	0.137996	0.419679		0.37033	0.21-0.53	7e-06	38617302	2
rs4953694	Hypospadias	rs3816183	C=0.763, T=0.237	0.117269	0.37636	0.246	1.58	NA	4e-34	43015719	2
rs4953694	Protein quantitative trait loci (liver)	rs2278581	A=0.24, G=0.76	0.109871	0.361313	0.2213	0.1318	NA	3e-09	43020914	2
rs4953694	Insomnia	rs4953666	C=0.764, T=0.236	0.107973	0.362131		0.008	0.006-0.01	3e-13	43030687	2
rs4953694	Insomnia	rs9917172	C=0.765, G=0.235	0.159211	0.440956		0.007	0.005-0.009	7e-12	43110476	2
rs4953694	Height	rs4613335	C=0.243, T=0.757	0.193973	0.476182	0.2375	0.0068	0.0054-0.0082	1e-20	43135792	2
rs4953694	Mean platelet volume	rs7570920	A=0.5, G=0.5	0.199434	0.729927	0.50635	0.012007	0.0083-0.0157	3e-10	43137455	2
rs4953694	Diastolic blood pressure	rs13020622	A=0.503, G=0.497	0.208243	0.750336		0.1521	0.11-0.19	2e-13	43142947	2
rs4953694	Systolic blood pressure	rs10181075	G=0.385, T=0.615	0.31143	0.721224		0.2147	0.14-0.29	4e-09	43142999	2
rs4953694	Heel bone mineral density	rs1867852	C=0.722, T=0.278	0.97055	1			NA	9e-08	43157797	2
rs4953694	Mean corpuscular hemoglobin	rs12712870	A=0.293, G=0.707	0.902167	1	0.693155	0.0158418	0.011-0.021	3e-11	43161180	2
rs4953694	Mean corpuscular volume	rs12712870	A=0.293, G=0.707	0.902167	1	0.693148	0.0164713	0.012-0.021	2e-12	43161180	2
rs4953694	Tumor necrosis factor receptor superfamily member EDAR levels	rs12712870	A=0.293, G=0.707	0.902167	1	0.32	0.146	0.12-0.17	6e-25	43161180	2
rs4953694	Red cell distribution width	rs12712870	A=0.293, G=0.707	0.902167	1			NA	9e-11	43161180	2
rs4953694	Mean corpuscular hemoglobin	rs12712870	A=0.293, G=0.707	0.902167	1			NA	3e-14	43161180	2
rs4953694	Carotid Intima-media thickness (mean of the maximum cIMT)	rs11124906	C=0.405, G=0.595	0.131976	0.72035	0.164049	0.0112703	0.0064-0.0162	7e-06	43197221	2
rs76326501	Periventricular white matter hyperintensities	rs57242328	A=0.345, G=0.655	0.112862	0.802446	0.3317	0.0368	0.025-0.049	2e-09	43073247	2
rs76326501	Prostate cancer	rs4953671	G=0.655, T=0.345	0.112862	0.802446	0.671879	1.0826	NA	3e-07	43073548	2
rs76326501	Diastolic blood pressure	rs13403122	C=0.738, T=0.262	0.162973	0.792643		0.195	NA	2e-13	43078758	2
rs76326501	Systolic blood pressure	rs13403122	C=0.738, T=0.262	0.162973	0.792643		0.25	NA	9e-09	43078758	2
rs76326501	Diastolic blood pressure	rs13403122	C=0.738, T=0.262	0.162973	0.792643		0.209	NA	3e-07	43078758	2
rs76326501	Diastolic blood pressure	rs13403122	C=0.738, T=0.262	0.162973	0.792643		0.21	NA	1e-06	43078758	2
rs76326501	N-acetyltaurine levels in elite athletes	rs4494803	G=0.611, T=0.389	0.103907	0.846045		0.325908	0.19-0.46	3e-06	43109042	2
rs76326501	White matter hyperintensities	rs7566761	A=0.183, G=0.817	0.30212	0.856018		7.18	NA	8e-13	43118872	2
rs76326501	White matter hyperintensity volume x hypertension interaction (2df)	rs11685652	A=0.183, G=0.817	0.30212	0.856018	0.8091		NA	8e-11	43120749	2
rs76326501	White matter hyperintensity volume (adjusted for hypertension)	rs11685652	A=0.183, G=0.817	0.30212	0.856018		0.0511	0.036-0.066	8e-12	43120749	2
rs76326501	White matter hyperintensity volume	rs11685652	A=0.183, G=0.817	0.30212	0.856018	0.807	0.0532	0.039-0.068	6e-13	43120749	2
rs76326501	White matter hyperintensity volume	rs73923006	C=0.183, G=0.817	0.30212	0.856018		0.0548	0.041-0.069	2e-14	43132224	2
rs76326501	Systolic blood pressure x smoking status (ever vs never) interaction (2df test)	rs73923009	A=0.09, G=0.91	0.703443	0.870653			NA	1e-08	43141074	2
rs76326501	Diastolic blood pressure x smoking status (ever vs never) interaction (2df test)	rs73923009	A=0.09, G=0.91	0.703443	0.870653			NA	8e-11	43141074	2
rs76326501	Diastolic blood pressure x smoking status (ever vs never) interaction (2df test)	rs73923009	A=0.09, G=0.91	0.703443	0.870653			NA	3e-13	43141074	2
rs76326501	Systolic blood pressure x smoking status (ever vs never) interaction (2df test)	rs73923009	A=0.09, G=0.91	0.703443	0.870653			NA	5e-11	43141074	2
rs76326501	Systolic blood pressure x smoking status (current vs non-current) interaction (2df test)	rs73923009	A=0.09, G=0.91	0.703443	0.870653			NA	5e-09	43141074	2
rs76326501	Systolic blood pressure x smoking status (current vs non-current) interaction (2df test)	rs73923009	A=0.09, G=0.91	0.703443	0.870653			NA	9e-12	43141074	2
rs76326501	Diastolic blood pressure x smoking status (current vs non-current) interaction (2df test)	rs73923009	A=0.09, G=0.91	0.703443	0.870653			NA	1e-14	43141074	2
rs76326501	Diastolic blood pressure x smoking status (current vs non-current) interaction (2df test)	rs73923009	A=0.09, G=0.91	0.703443	0.870653			NA	1e-11	43141074	2
rs76326501	White matter hyperintensity burden	rs11679640	C=0.818, G=0.182	0.314571	0.870574	0.8		NA	2e-06	43141485	2
rs76326501	White matter hyperintensity burden	rs11679640	C=0.818, G=0.182	0.314571	0.870574	0.8		NA	4e-08	43141485	2
rs76326501	Eosinophil counts	rs17682575	C=0.811, T=0.189	0.30972	0.883968	0.20152	0.0180239	0.013-0.023	8e-11	43152304	2
rs76326501	Eosinophil counts	rs17682575	C=0.811, T=0.189	0.30972	0.883968			NA	1e-11	43152304	2
rs76326501	Diastolic blood pressure	rs76326501	A=0.916, C=0.084	1	1	0.91	0.419	0.32-0.52	4e-18	43167878	2
rs76326501	Systolic blood pressure	rs76326501	A=0.916, C=0.084	1	1	0.9166	0.5265	0.4-0.65	2e-16	43167878	2
rs76326501	Systolic blood pressure	rs76326501	A=0.916, C=0.084	1	1			NA	3e-17	43167878	2
rs76326501	Birth weight	rs754868	A=0.554, G=0.446	0.109676	0.978752	0.41929	0.015871	0.011-0.021	7e-10	43185532	2
rs76326501	Birth weight	rs754868	A=0.554, G=0.446	0.109676	0.978752	0.43	0.019	0.013-0.025	1e-08	43185532	2
rs76326501	Height	rs6745258	G=0.561, T=0.439	0.112874	0.979015	0.5238	0.0065	0.0053-0.0077	1e-24	43189207	2
rs76326501	Systolic blood pressure	rs72876037	G=0.871, T=0.129	0.540715	0.932447	0.121	0.713	0.47-0.96	1e-08	43194596	2
rs76326501	Systolic blood pressure	rs72876037	G=0.871, T=0.129	0.540715	0.932447	0.121	0.534	0.4-0.67	2e-14	43194596	2
rs76326501	Medication use (agents acting on the renin-angiotensin system)	rs115262049	A=0.917, T=0.083	0.887142	0.947986	0.0864579	0.0624628	0.041-0.084	7e-09	43196694	2
rs76326501	Diastolic blood pressure	rs115262049	A=0.917, T=0.083	0.887142	0.947986		0.4173	0.34-0.49	1e-27	43196694	2
rs76326501	Systolic blood pressure	rs115262049	A=0.917, T=0.083	0.887142	0.947986		0.656	0.53-0.79	5e-23	43196694	2
rs76326501	Cardiovascular disease	rs115262049	A=0.917, T=0.083	0.887142	0.947986			NA	6e-12	43196694	2
rs76326501	Carotid Intima-media thickness (mean of the maximum cIMT)	rs11124906	C=0.405, G=0.595	0.110317	0.901208	0.164049	0.0112703	0.0064-0.0162	7e-06	43197221	2
rs4953718	Bioavailable testosterone levels	rs2374456	C=0.427, G=0.573	0.432359	0.95985	0.583892	0.0158069	0.011-0.021	7e-10	43271621	2
rs4953718	Testosterone levels in postmenopausal women	rs2374456	C=0.427, G=0.573	0.432359	0.95985	0.422971	0.0252053	0.015-0.035	5e-07	43271621	2
rs4953718	Testosterone levels	rs2374456	C=0.427, G=0.573	0.432359	0.95985	0.422971	0.0196365	0.013-0.026	6e-09	43271621	2
rs4953718	Testosterone levels	rs2374456	C=0.427, G=0.573	0.432359	0.95985		5.807	NA	6e-09	43271621	2
rs4953718	Total testosterone levels	rs2374456	C=0.427, G=0.573	0.432359	0.95985	0.584175	0.0235779	0.018-0.029	9e-17	43271621	2
rs4953718	Total testosterone levels	rs2374456	C=0.427, G=0.573	0.432359	0.95985	0.584962	0.00770514	0.0051-0.0103	1e-09	43271621	2
rs4953718	Diastolic blood pressure	rs12991132	A=0.62, G=0.38	0.29835	0.722038	0.59	1.87	-5.2056-8.9456	4e-07	43291689	2
rs2888854	Glucose homeostasis traits	rs1978648	C=0.745, T=0.255	0.112223	0.398675		0.2	0.082-0.318	5e-07	43371542	2
rs2888854	Medication use (agents acting on the renin-angiotensin system)	rs7368883	A=0.35, G=0.65	0.116667	0.359462	0.36012	0.0380848	0.026-0.05	1e-09	43378720	2
rs2888854	Medication use (beta blocking agents)	rs7368883	A=0.35, G=0.65	0.116667	0.359462	0.359437	0.0554334	0.039-0.072	1e-10	43378720	2
rs2888854	Diastolic blood pressure	rs7349377	C=0.349, G=0.651	0.105926	0.341767		0.1977	0.16-0.24	7e-20	43379248	2
rs2888854	Systolic blood pressure	rs10207292	A=0.65, G=0.35	0.10774	0.345436		0.2427	0.17-0.32	8e-11	43380042	2
rs2888854	Medication use (beta blocking agents)	rs13409330	A=0.336, G=0.664	0.12075	0.354577		0.0548	0.038-0.072	2e-10	43381472	2
rs2888854	Diastolic blood pressure	rs7604423	C=0.665, G=0.335	0.118835	0.350971	0.659962	0.209392	0.14-0.28	2e-08	43382741	2
rs2888854	Systolic blood pressure	rs4952668	A=0.639, G=0.361	0.110335	0.358015			NA	7e-10	43386568	2
rs2888854	Medication use (diuretics)	rs2052926	C=0.251, T=0.749	0.14983	0.465522		0.045	0.03-0.06	3e-09	43394781	2
rs2888854	Medication use (agents acting on the renin-angiotensin system)	rs934229	C=0.269, G=0.731	0.154783	0.451673		0.0358	0.025-0.047	3e-10	43404820	2
rs2888854	Coronary artery disease	rs2052923	C=0.271, T=0.729	0.159144	0.45569	0.7135	0.0316	0.019-0.044	3e-07	43411820	2
rs2888854	Red blood cell count	rs12614953	C=0.482, T=0.518	0.325843	0.848689		0.03046	0.02-0.041	2e-08	43421461	2
rs2888854	Hematocrit	rs12614953	C=0.482, T=0.518	0.325843	0.848689	0.538112		NA	2e-24	43421461	2
rs2888854	Red blood cell count	rs12614953	C=0.482, T=0.518	0.325843	0.848689	0.769869	0.0247509	0.017-0.032	5e-11	43421461	2
rs2888854	Red blood cell count	rs12614953	C=0.482, T=0.518	0.325843	0.848689	0.541132		NA	5e-22	43421461	2
rs2888854	Estimated glomerular filtration rate (creatinine)	rs12614953	C=0.482, T=0.518	0.325843	0.848689	0.5008	11.019	NA	3e-28	43421461	2
rs2888854	Estimated glomerular filtration rate (creatinine)	rs12614953	C=0.482, T=0.518	0.325843	0.848689	0.505491	0.00265294	0.0021-0.0032	6e-25	43421461	2
rs2888854	Estimated glomerular filtration rate (cystatin c)	rs12614953	C=0.482, T=0.518	0.325843	0.848689	0.5139	0.0022	0.0012-0.0032	1e-06	43421461	2
rs2888854	Hematocrit	rs12614953	C=0.482, T=0.518	0.325843	0.848689		0.0165	0.013-0.02	3e-21	43421461	2
rs2888854	Red blood cell count	rs12614953	C=0.482, T=0.518	0.325843	0.848689		0.0163	0.013-0.02	2e-19	43421461	2
rs2888854	Height	rs12614953	C=0.482, T=0.518	0.325843	0.848689			NA	3e-10	43421461	2
rs2888854	Offspring birth weight	rs4952673	A=0.471, G=0.529	0.314032	0.851628	0.47418	0.020476	0.014-0.026	2e-11	43423870	2
rs2888854	Hematocrit	rs4952979	C=0.527, T=0.473	0.31225	0.845828	0.47967	0.017916	0.014-0.022	3e-21	43423895	2
rs2888854	Hemoglobin concentration	rs4952979	C=0.527, T=0.473	0.31225	0.845828	0.479526	0.017944	0.014-0.022	2e-21	43423895	2
rs2888854	Hemoglobin concentration	rs4952979	C=0.527, T=0.473	0.31225	0.845828	0.549102		NA	8e-23	43423895	2
rs2888854	Red blood cell count	rs4952979	C=0.527, T=0.473	0.31225	0.845828	0.479601	0.016983	0.013-0.021	3e-19	43423895	2
rs2888854	Red blood cell count	rs4952979	C=0.527, T=0.473	0.31225	0.845828			NA	2e-18	43423895	2
rs2888854	Hematocrit	rs4952981	C=0.495, T=0.505	0.336436	0.840358	0.764795	0.0213316	0.014-0.029	7e-09	43428651	2
rs2888854	Height	rs4952981	C=0.495, T=0.505	0.336436	0.840358	0.475	0.004	0.0028-0.0052	3e-10	43428651	2
rs2888854	Hemoglobin	rs10171620	G=0.53, T=0.47	0.382539	0.941819	0.472536	0.0198101	0.015-0.024	4e-19	43429058	2
rs2888854	Hemoglobin	rs10171620	G=0.53, T=0.47	0.382539	0.941819		0.0169	0.014-0.02	5e-23	43429058	2
rs2888854	Type 2 diabetes	rs6708643	A=0.495, G=0.505	0.459012	0.98158	0.5007	1.04	1.02-1.05	4e-08	43430440	2
rs2888854	Hematocrit	rs11124926	C=0.523, T=0.477	0.43224	0.987259	0.483536	0.0204128	0.016-0.025	3e-20	43432962	2
rs2888854	Estimated glomerular filtration rate	rs10865189	C=0.475, G=0.525	0.428763	0.987206	0.5126	0.0024	0.0018-0.003	2e-14	43433257	2
rs2888854	Estimated glomerular filtration rate	rs10865189	C=0.475, G=0.525	0.428763	0.987206	0.4747	0.0025	0.0017-0.0033	7e-14	43433257	2
rs2888854	Estimated glomerular filtration rate	rs10865190	C=0.799, T=0.201	0.122096	1		0.0179	0.012-0.024	1e-09	43433484	2
rs2888854	Creatinine levels	rs10865190	C=0.799, T=0.201	0.122096	1		0.0176	0.012-0.023	2e-09	43433484	2
rs2888854	Heel bone mineral density	rs6544633	A=0.324, C=0.676	0.977537	0.995442	0.33082	0.0122222	0.0084-0.0161	4e-10	43436411	2
rs2888854	Estimated glomerular filtration rate	rs35136921	C=0.476, T=0.524	0.413958	0.968082	0.4564	6.66	NA	3e-11	43441169	2
rs2888854	Heel bone mineral density	rs60595656	C=0.67, T=0.33	0.924906	0.968243			NA	1e-09	43442583	2
rs2888854	Hemoglobin concentration	rs35266644	A=0.505, C=0.495	0.437845	0.939808	0.4749	0.01833	NA	3e-08	43446584	2
rs10200833	Non-HDL cholesterol levels	rs745763	C=0.195, T=0.805	0.415595	0.874633			NA	6e-20	43455654	2
rs10200833	Non-HDL cholesterol levels	rs72613899	A=0.191, G=0.809	0.438213	0.909662	0.162417	0.021962	0.018-0.026	5e-17	43467835	2
rs10200833	Total cholesterol levels	rs72613899	A=0.191, G=0.809	0.438213	0.909662	0.165913	0.0188185	0.015-0.022	6e-17	43467835	2
rs10200833	Triglyceride levels in non-type 2 diabetes	rs7595299	A=0.181, G=0.819	0.384786	0.880873			NA	4e-10	43480317	2
rs10200833	Triglyceride levels	rs58839393	A=0.809, T=0.191	0.430989	0.902134	0.83734	0.0172709	0.012-0.023	2e-10	43490619	2
rs10200833	Total testosterone levels	rs58839393	A=0.809, T=0.191	0.430989	0.902134	0.838626	0.0157925	0.012-0.019	4e-19	43490619	2
rs10200833	Triglyceride levels	rs58839393	A=0.809, T=0.191	0.430989	0.902134		0.0198	0.014-0.026	9e-10	43490619	2
rs10200833	Triglyceride levels	rs58839393	A=0.809, T=0.191	0.430989	0.902134			NA	3e-13	43490619	2
rs10200833	Eosinophil counts	rs6708167	C=0.221, G=0.779	0.540286	0.92187	0.205001		NA	3e-11	43500976	2
rs10200833	Testosterone levels in postmenopausal women	rs7575635	C=0.778, T=0.222	0.528645	0.909257	0.200794	0.028161	0.016-0.04	6e-06	43515427	2
rs10200833	Testosterone levels	rs7575635	C=0.778, T=0.222	0.528645	0.909257	0.200794	0.0326495	0.024-0.041	7e-15	43515427	2
rs10200833	Testosterone levels in premenopausal women	rs7575635	C=0.778, T=0.222	0.528645	0.909257	0.200794	0.0473742	0.031-0.064	2e-08	43515427	2
rs10200833	Testosterone levels	rs7575635	C=0.778, T=0.222	0.528645	0.909257		7.918	NA	2e-15	43515427	2
rs10200833	Total testosterone levels	rs7575635	C=0.778, T=0.222	0.528645	0.909257	0.805662	0.037891	0.031-0.045	1e-27	43515427	2
rs10200833	Orofacial clefts	rs7590268	G=0.25, T=0.75	0.122485	0.909497	0.22	1.42	1.26-1.59	9e-08	43540125	2
rs10200833	Orofacial clefts	rs7590268	G=0.25, T=0.75	0.122485	0.909497		1.415	1.225-1.636	1e-08	43540125	2
rs10200833	Facial morphology (segment 29)	rs7590268	G=0.25, T=0.75	0.122485	0.909497	0.243056		NA	1e-08	43540125	2
rs10200833	Nonsyndromic cleft lip with or without cleft palate	rs7590268	G=0.25, T=0.75	0.122485	0.909497			NA	2e-06	43540125	2
rs10200833	Waist-hip index	rs2163227	C=0.246, T=0.754	0.126528	0.934308		0.0176561	0.012-0.024	1e-08	43549229	2
rs10200833	Hair morphology	rs6732426	C=0.489, T=0.511	0.459462	0.993686			NA	1e-07	43587504	2
rs10200833	Male-pattern baldness	rs6732426	C=0.489, T=0.511	0.459462	0.993686		0.0344078	NA	3e-08	43587504	2
rs10200833	Male-pattern baldness	rs11124931	A=0.522, G=0.478	0.4742	0.987637	0.475087	0.0270782	0.021-0.033	6e-17	43599252	2
rs10200833	Hair color	rs6544650	A=0.583, G=0.417	0.303325	0.976765			NA	2e-14	43616812	2
rs10200833	Waist circumference adjusted for body mass index	rs10166054	C=0.417, T=0.583	0.298534	0.96902			NA	1e-10	43619040	2
rs10200833	Balding type 1	rs10166054	C=0.417, T=0.583	0.298534	0.96902			NA	4e-25	43619040	2
rs10200833	Sib-shared facial trait 828; Facial segment 45; 3D morphology of the nose alae	rs6710846	C=0.271, T=0.729	0.150486	0.952452		0.0271158	0.018-0.036	8e-09	43622959	2
rs10200833	Height	rs7557989	C=0.675, T=0.325	0.201919	0.970228	0.3063	0.0158	0.014-0.017	5e-120	43630657	2
rs10200833	Height	rs7557989	C=0.675, T=0.325	0.201919	0.970228			NA	3e-18	43630657	2
rs10200833	Red blood cell count	rs7557989	C=0.675, T=0.325	0.201919	0.970228			NA	1e-11	43630657	2
rs10200833	Mitochondrial DNA levels	rs17406451	A=0.328, C=0.672	0.208962	0.980332			NA	4e-06	43632476	2
rs10200833	Response to amphetamines	rs13429458	A=0.867, C=0.133	0.267997	0.881348			NA	6e-06	43638838	2
rs10200833	Polycystic ovary syndrome	rs13429458	A=0.867, C=0.133	0.267997	0.881348	0.91	1.49	1.39-1.61	2e-23	43638838	2
rs10200833	Polycystic ovary syndrome	rs13429458	A=0.867, C=0.133	0.267997	0.881348		1.49	NA	4e-13	43638838	2
rs10200833	Prostate cancer	rs4952990	A=0.312, T=0.688	0.954162	0.985931	0.681731	0.161438	0.12-0.21	7e-13	43670449	2
rs10200833	Monocyte percentage of white cells	rs13423972	A=0.312, G=0.688	0.197949	0.989665	0.318053	0.0153544	0.011-0.02	1e-10	43679175	2
rs10200833	Systolic blood pressure	rs35590893	A=0.274, G=0.726	0.156728	0.964727	0.2738	0.2152	0.16-0.27	5e-15	43716933	2
rs10200833	Cardiovascular disease	rs3764769	C=0.747, T=0.253	0.14741	0.987274			NA	4e-11	43732958	2
rs10200833	Triglyceride levels	rs72616903	C=0.194, T=0.806	0.405394	0.866578	0.164513	0.0146626	0.011-0.018	3e-10	43743012	2
rs10200833	Stromal-cell-derived factor 1 alpha levels	rs190251311	-=0.101, TA=0.899	0.168588	0.815782		0.271	0.13-0.41	6e-06	43747841	2
rs10200833	Diastolic blood pressure	rs6708660	C=0.365, T=0.635	0.242418	0.973473		0.0154	0.011-0.02	5e-11	43752382	2
rs10200833	Mean arterial pressure	rs6708660	C=0.365, T=0.635	0.242418	0.973473		0.0148	0.01-0.019	5e-11	43752382	2
rs10200833	Systolic blood pressure	rs6708660	C=0.365, T=0.635	0.242418	0.973473		0.0134	0.0091-0.0177	2e-09	43752382	2
rs10200833	Systolic blood pressure	rs6708660	C=0.365, T=0.635	0.242418	0.973473			NA	9e-15	43752382	2
rs10200833	White blood cell count	rs67584485	A=0.738, G=0.262	0.147	0.963123		0.0151	0.01-0.02	6e-09	43762195	2
rs10200833	White blood cell count	rs67584485	A=0.738, G=0.262	0.147	0.963123			NA	2e-10	43762195	2
rs10200833	Glomerular filtration rate (creatinine)	rs2888875	A=0.677, G=0.323	0.294347	0.561593	0.69	0.0041	0.0025-0.0057	7e-07	43788092	2
rs10200833	Type 2 diabetes or prostate cancer (pleiotropy)	rs11904510	A=0.319, G=0.681	0.282524	0.545204			NA	8e-17	43797710	2
rs10200833	Bioavailable testosterone levels	rs35319517	C=0.769, T=0.231	0.515708	0.875396	0.804791	0.0144524	0.0095-0.0194	5e-09	43806172	2
rs10200833	Univariate microbial feature (asv: asv070) at the antecubital fossa (moist skin)	rs12466030	A=0.665, G=0.335	0.257047	0.539177	0.66	0.583	0.38-0.78	2e-08	43812831	2
rs10200833	DNA methylation (variation)	rs11897432	A=0.226, G=0.774	0.118896	0.957112	0.22		NA	8e-07	43817505	2
rs10183431	Intelligence	rs2955280	C=0.5, T=0.5	0.243088	0.876033		5.455	-	5e-08	44116836	2
rs10183431	Insomnia	rs6720846	A=0.6, T=0.4	0.376874	0.88988		0.006	0.004-0.008	5e-12	44123073	2
rs10183431	Intelligence (childhood)	rs13387221	A=0.182, G=0.818	0.633053	0.949632	0.187	0.064	0.035-0.093	9e-06	44135314	2
rs10183431	Medication use (calcium channel blockers)	rs13387221	A=0.182, G=0.818	0.633053	0.949632	0.174669	0.0608071	0.04-0.082	1e-08	44135314	2
rs10183431	Insomnia	rs4953036	C=0.767, T=0.233	0.862451	0.949356		0.006	0.004-0.008	4e-09	44145799	2
rs10183431	Insomnia	rs4953038	A=0.149, T=0.851	0.505719	0.956108		0.008	0.006-0.01	3e-09	44151722	2
rs10183431	Frailty index	rs4952693	C=0.608, T=0.392	0.408958	0.911697	0.3734	0.0194	0.013-0.026	1e-08	44151808	2
rs10183431	Smoking initiation	rs4952694	A=0.489, G=0.511	0.264991	0.894861	0.487	0.00577	0.0041-0.0075	3e-11	44152180	2
rs10183431	Insomnia	rs72798853	C=0.862, T=0.138	0.459332	0.952635		0.01	0.0061-0.0139	5e-08	44169851	2
rs10183431	Alcohol use disorder (consumption score)	rs13415134	C=0.493, G=0.507	0.24921	0.899427		0.059	0.037-0.081	2e-08	44178778	2
rs10183431	Cognitive performance	rs4347883	C=0.43, T=0.57	0.221331	0.961598	0.5531	0.016	0.01-0.022	3e-08	44185129	2
rs10183431	Cognitive aspects of educational attainment	rs4347883	C=0.43, T=0.57	0.221331	0.961598	0.430417	0.0349976	0.023-0.047	3e-08	44185129	2
rs10183431	Medication use (HMG CoA reductase inhibitors)	rs10183431	C=0.759, T=0.241	1	1	0.239911	0.0360926	0.023-0.049	5e-08	44213990	2
rs10183431	Insomnia	rs11124959	C=0.489, T=0.511	0.303196	1		0.006	0.004-0.008	3e-10	44214587	2
rs10183431	Hand grip strength	rs13017251	A=0.506, G=0.494	0.26928	0.933086	0.494	0.002	0.0014-0.0026	4e-08	44221160	2
rs10183431	Hand grip strength	rs10186876	A=0.378, G=0.622	0.368738	0.840625	0.361	0.1469	0.1-0.19	1e-10	44241155	2
rs10183431	Leisure sedentary behaviour (television watching)	rs10186876	A=0.378, G=0.622	0.368738	0.840625		0.0106434	0.0062-0.0151	3e-06	44241155	2
rs10183431	Driving (hours per day)	rs10186876	A=0.378, G=0.622	0.368738	0.840625		0.0144048	0.0098-0.019	7e-10	44241155	2
rs10183431	Insomnia	rs72800904	C=0.206, G=0.794	0.312713	0.618332		0.006	0.004-0.008	2e-08	44244979	2
rs10183431	Metabolite levels	rs13016225	C=0.547, T=0.453	0.164035	0.790326		0.150136	0.085-0.215	6e-06	44256641	2
rs10183431	Insomnia	rs56097173	C=0.333, T=0.667	0.104197	0.405254	0.6808	1.041	1.03-1.05	3e-10	44262449	2
rs10183431	Insomnia	rs56097173	C=0.333, T=0.667	0.104197	0.405254	0.6744	1.047	1.03-1.06	9e-09	44262449	2
rs10183431	Insomnia	rs56097173	C=0.333, T=0.667	0.104197	0.405254		0.007	0.005-0.009	1e-11	44262449	2
rs10183431	Insomnia	rs56097173	C=0.333, T=0.667	0.104197	0.405254		0.008	0.006-0.01	2e-09	44262449	2
rs10183431	Insomnia	rs34935795	A=0.521, T=0.479	0.221307	0.801669		0.006	0.004-0.008	3e-10	44263105	2
rs2346417	Estimated glomerular filtration rate (creatinine)	rs2346418	A=0.535, G=0.465	1	1	0.492864	0.00124	0.00071-0.00177	4e-06	46528614	2
rs2346417	Serum creatinine levels	rs2346418	A=0.535, G=0.465	1	1		0.0132	0.0097-0.0167	4e-13	46528614	2
rs2346417	Appendicular lean mass	rs146111768	-=0.43, AG=0.57	0.853759	0.991363	0.446	0.012	0.0083-0.0157	1e-10	46528695	2
rs2346417	PR interval	rs11894252	C=0.615, T=0.385	0.718715	1	0.42	0.45	0.33-0.57	2e-12	46533376	2
rs2346417	P wave duration	rs11894252	C=0.615, T=0.385	0.718715	1	0.43	0.52	0.34-0.7	1e-09	46533376	2
rs2346417	Renal cell carcinoma	rs11894252	C=0.615, T=0.385	0.718715	1	0.49	1.16	1.12-1.20	3e-15	46533376	2
rs2346417	Renal cell carcinoma	rs11894252	C=0.615, T=0.385	0.718715	1		1.19	1.12-1.26	9e-07	46533376	2
rs2346417	JT interval	rs11894252	C=0.615, T=0.385	0.718715	1	0.4283	0.0205	0.015-0.026	1e-12	46533376	2
rs2346417	QRS duration	rs11684885	G=0.615, T=0.385	0.718715	1	0.4292	0.0193	0.014-0.025	3e-11	46533552	2
rs2346417	QRS duration	rs11684885	G=0.615, T=0.385	0.718715	1	0.412	0.0179	0.012-0.024	2e-08	46533552	2
rs2346417	Renal cell carcinoma	rs2121266	A=0.618, C=0.382	0.662146	0.965913		1.18	1.12-1.25	2e-09	46535924	2
rs2346417	Electrocardiogram morphology (amplitude at temporal datapoints)	rs2121266	A=0.618, C=0.382	0.662146	0.965913	0.402282	0.0315389	0.02-0.043	3e-08	46535924	2
rs2346417	Electrocardiogram morphology (amplitude at temporal datapoints)	rs2121266	A=0.618, C=0.382	0.662146	0.965913	0.402282	0.0321962	0.021-0.043	2e-08	46535924	2
rs2346417	Electrocardiogram morphology (amplitude at temporal datapoints)	rs2121266	A=0.618, C=0.382	0.662146	0.965913	0.402282	0.0328969	0.022-0.044	9e-09	46535924	2
rs2346417	Electrocardiogram morphology (amplitude at temporal datapoints)	rs2121266	A=0.618, C=0.382	0.662146	0.965913	0.402282	0.0330373	0.022-0.044	8e-09	46535924	2
rs2346417	Electrocardiogram morphology (amplitude at temporal datapoints)	rs2121266	A=0.618, C=0.382	0.662146	0.965913	0.402282	0.0338729	0.023-0.045	3e-09	46535924	2
rs2346417	Electrocardiogram morphology (amplitude at temporal datapoints)	rs2121266	A=0.618, C=0.382	0.662146	0.965913	0.402282	0.0325664	0.021-0.044	6e-09	46535924	2
rs2346417	Electrocardiogram morphology (amplitude at temporal datapoints)	rs2121266	A=0.618, C=0.382	0.662146	0.965913	0.402282	0.0311158	0.02-0.042	2e-08	46535924	2
rs2346417	Electrocardiogram morphology (amplitude at temporal datapoints)	rs2121266	A=0.618, C=0.382	0.662146	0.965913	0.402282	0.0308075	0.02-0.042	5e-08	46535924	2
rs2346417	Electrocardiogram morphology (amplitude at temporal datapoints)	rs2121266	A=0.618, C=0.382	0.662146	0.965913	0.402282	0.0318058	0.021-0.043	1e-08	46535924	2
rs2346417	Electrocardiogram morphology (amplitude at temporal datapoints)	rs2121266	A=0.618, C=0.382	0.662146	0.965913	0.402282	0.0342862	0.023-0.045	1e-09	46535924	2
rs2346417	Estimated glomerular filtration rate (creatinine)	rs4952818	C=0.465, T=0.535	0.937094	0.968036	0.4901	6.526	NA	7e-11	46537056	2
rs2346417	Height	rs4952818	C=0.465, T=0.535	0.937094	0.968036	0.4736	0.0059	0.0047-0.0071	7e-21	46537056	2
rs2346417	Renal cell carcinoma	rs7579899	A=0.384, G=0.616	0.715702	1	0.4	1.15	1.10-1.21	2e-09	46537604	2
rs2346417	Renal cell carcinoma	rs7579899	A=0.384, G=0.616	0.715702	1	0.49	1.15	1.11-1.20	5e-15	46537604	2
rs2346417	Renal cell carcinoma	rs7579899	A=0.384, G=0.616	0.715702	1		1.19	1.12-1.26	1e-06	46537604	2
rs2346417	JT interval	rs17034950	A=0.294, G=0.706	0.479258	1	0.3009	0.0208	0.014-0.027	1e-09	46538794	2
rs2346417	PR interval	rs11689011	C=0.61, T=0.39	0.719992	0.99046	0.4155	0.4488	0.32-0.58	2e-11	46541176	2
rs2346417	P wave duration	rs11689011	C=0.61, T=0.39	0.719992	0.99046	0.42	0.6	0.42-0.78	1e-10	46541176	2
rs2346417	Renal cell carcinoma	rs4953345	A=0.515, T=0.485	0.182122	0.471417		1.25	1.17-1.33	5e-10	46552601	2
rs2346417	Red blood cell count	rs11125071	C=0.56, G=0.44	0.191166	0.459716			NA	1e-09	46554533	2
rs2346417	Hematocrit	rs4953346	G=0.458, T=0.542	0.171505	0.41997	0.460241	0.0148982	0.011-0.019	2e-11	46558208	2
rs2346417	Hemoglobin	rs4953348	A=0.541, G=0.459	0.173224	0.421225	0.460644	0.0136537	0.0093-0.018	7e-10	46558432	2
rs2346417	Interstitial lung diseases in rheumatoid arthritis	rs6758592	C=0.459, T=0.541	0.169911	0.417178		0.32	NA	9e-06	46558541	2
rs2346417	Birth weight	rs4953353	G=0.63, T=0.37	0.108915	0.401837	0.631578	0.017903	0.013-0.023	3e-11	46567276	2
rs2346417	Height	rs4953353	G=0.63, T=0.37	0.108915	0.401837	0.3935	0.007	0.0054-0.0086	4e-20	46567276	2
rs62136933	Brain morphology (MOSTest)	rs56086832	C=0.729, T=0.271	0.121378	0.490729			NA	2e-11	46804631	2
rs62136933	Brain morphology (MOSTest)	rs17818315	C=0.727, T=0.273	0.13699	0.523957			NA	5e-08	46818992	2
rs62136933	Height	rs17818399	A=0.693, C=0.307	0.181694	0.655054	0.17	1.13	0.70-1.56	3e-07	46826026	2
rs62136933	Walking pace	rs1531133	A=0.59, G=0.41	0.125314	0.680452		0.00709157	0.0046-0.0096	3e-08	46843631	2
rs62136933	Height	rs13406427	C=0.741, G=0.259	0.457052	0.923566	0.2637	0.0165	0.015-0.018	1e-121	46878351	2
rs62136933	Body mass index	rs113019802	A=0.196, G=0.804	0.6888	0.945254			NA	5e-13	46884824	2
rs62136933	Body mass index	rs1456014	A=0.817, G=0.183	0.78778	0.969211		0.0122	0.0085-0.0159	6e-11	46899742	2
rs62136933	Appendicular lean mass	rs62136933	A=0.158, G=0.842	1	1	0.1842	0.0285	0.024-0.033	9e-32	46909809	2
rs62136933	Offspring birth weight	rs7596521	A=0.758, G=0.242	0.486804	0.908784	0.271369	0.021185	0.014-0.028	6e-10	46918665	2
rs62136933	Height	rs12474201	A=0.318, G=0.682	0.286126	0.843207	0.35	0.028	NA	3e-13	46921285	2
rs62136933	Waist circumference adjusted for body mass index	rs12474201	A=0.318, G=0.682	0.286126	0.843207			NA	1e-08	46921285	2
rs62136933	Height	rs12474201	A=0.318, G=0.682	0.286126	0.843207	0.3387	0.0265	0.025-0.028	1e-300	46921285	2
rs62136933	Height	rs4952842	A=0.319, C=0.681	0.284664	0.842978		0.0172	0.014-0.02	1e-28	46925730	2
rs62136933	Height	rs3829835	C=0.681, T=0.319	0.284664	0.842978	0.3629	0.0256	0.021-0.03	3e-30	46925789	2
rs62136933	Height	rs3829835	C=0.681, T=0.319	0.284664	0.842978			NA	5e-53	46925789	2
rs62136933	Height	rs17822019	C=0.334, T=0.666	0.257885	0.83002	0.0896	0.0238	0.016-0.032	6e-09	46934505	2
rs62136933	Height	rs13025984	C=0.334, T=0.666	0.257885	0.83002	0.244	0.0362	0.023-0.049	5e-08	46938789	2
rs62136933	Height	rs34186074	C=0.332, T=0.668	0.260521	0.830526	0.6373	0.041	0.027-0.055	1e-08	46965010	2
rs62136933	Waist circumference adjusted for body mass index	rs34186074	C=0.332, T=0.668	0.260521	0.830526		0.0164585	0.011-0.022	2e-08	46965010	2
rs62136933	Body fat distribution (arm fat ratio)	rs7562173	C=0.338, G=0.662	0.252707	0.828999	0.375222	0.01747	()	1e-11	46976217	2
rs62136933	Body fat distribution (trunk fat ratio)	rs7562173	C=0.338, G=0.662	0.252707	0.828999	0.375222	0.01418	()	2e-06	46976217	2
rs62136933	Height	rs4953418	C=0.457, T=0.543	0.106652	0.821192	0.403	0.0086	0.0074-0.0098	2e-41	46984627	2
rs62136933	Body mass index	rs35722922	A=0.651, G=0.349	0.250392	0.845446		0.0154	0.011-0.02	4e-12	47002226	2
rs62136933	Body mass index	rs34606703	A=0.332, G=0.668	0.199597	0.726958	0.3585	0.0155	0.012-0.019	5e-15	47014522	2
rs62136933	Body mass index	rs35809007	A=0.34, G=0.66	0.190869	0.723668	0.3634	0.0159	0.012-0.02	9e-16	47019521	2
rs62136933	Body mass index	rs35809007	A=0.34, G=0.66	0.190869	0.723668			NA	2e-17	47019521	2
rs62136933	Adult body size	rs35809007	A=0.34, G=0.66	0.190869	0.723668	0.636705	0.0105922	0.0078-0.0134	1e-13	47019521	2
rs62136933	Body mass index	rs35809007	A=0.34, G=0.66	0.190869	0.723668			NA	4e-17	47019521	2
rs62136933	Body mass index (MTAG)	rs36071056	C=0.682, T=0.318	0.215943	0.73253		0.01704	0.013-0.021	4e-15	47020976	2
rs75458262	Body mass index	rs9636391	A=0.165, G=0.835	0.194053	0.856286	0.1593	0.0204	0.016-0.025	7e-19	50201110	2
rs75458262	Body mass index	rs9636391	A=0.165, G=0.835	0.194053	0.856286		0.0191	0.015-0.023	2e-20	50201110	2
rs75458262	Body mass index	rs9636391	A=0.165, G=0.835	0.194053	0.856286			NA	8e-17	50201110	2
rs75458262	Adult body size	rs6761463	C=0.835, G=0.165	0.194053	0.856286	0.1622	0.0125814	0.0089-0.0162	1e-11	50201547	2
rs75458262	Body mass index	rs1421567	C=0.834, T=0.166	0.192584	0.856114			NA	2e-16	50217995	2
rs75458262	Body mass index	rs930295	A=0.165, C=0.835	0.216373	0.90419	0.1548	0.0208	0.016-0.025	2e-19	50233352	2
rs75458262	Body mass index (MTAG)	rs930295	A=0.165, C=0.835	0.216373	0.90419		0.020814	0.016-0.025	8e-19	50233352	2
rs75458262	Predicted visceral adipose tissue	rs2859977	C=0.834, T=0.166	0.214767	0.904076	0.163	0.0204298	0.014-0.027	1e-09	50240255	2
rs75458262	Longevity	rs1356888	C=0.82, T=0.18	0.215702	0.951224			NA	1e-06	50516018	2
rs113122775	Serum platinum levels after completion of cisplatin chemotherapy	rs115487787	C=0.96, T=0.04	0.151445	1	0.0463	0.3084	0.17-0.44	7e-06	50420757	2
rs113122775	Systolic blood pressure	rs6545155	C=0.206, T=0.794	0.294049	0.557072	0.7825	0.1691	0.11-0.23	1e-08	50429861	2
rs1377949	Economic and political preferences (immigration/crime)	rs12619788	A=0.486, G=0.514	0.112927	0.420919		0.112	0.063-0.161	8e-06	52703590	2
rs1377949	Lung function (FVC)	rs62127635	A=0.703, C=0.297	0.130237	0.676006			NA	4e-08	52728548	2
rs1377949	Biological sex	rs62127640	A=0.311, G=0.689	0.128917	0.650818		0.0111523	0.0072-0.0151	4e-08	52735729	2
rs1377949	Drink temperature	rs56143595	G=0.677, T=0.323	0.122769	0.617854	0.701983	0.015923	0.011-0.02	4e-12	52747830	2
rs1377949	Height	rs12622811	C=0.675, T=0.325	0.124827	0.620191	0.3086	0.0039	0.0025-0.0053	2e-08	52787949	2
rs1377949	Colorectal cancer	rs13419069	A=0.409, G=0.591	0.14223	0.552768	0.3134	1.07	1.04-1.10	7e-06	52886031	2
rs1377949	Asymmetrical dimethylarginine levels	rs1349882	G=0.582, T=0.418	0.229176	0.494718	0.395	0.092	0.053-0.131	5e-06	52949318	2
rs1377949	Bronchodilator response in asthma	rs350729	G=0.678, T=0.322	0.320141	1		2.26	NA	2e-10	52983773	2
rs1377949	Systolic blood pressure	rs1454393	A=0.473, C=0.527	0.70872	0.97188		0.2101	0.14-0.28	5e-09	53002225	2
rs1377949	Systolic blood pressure	rs10189186	A=0.538, G=0.462	0.720559	0.958677	0.53	0.1893	0.13-0.25	4e-10	53025757	2
rs1377949	Body mass index	rs11125450	A=0.511, C=0.489	0.158134	0.495132		0.0081	0.0052-0.011	4e-08	53058194	2
rs1377949	Educational attainment	rs12614827	A=0.391, G=0.609	0.288167	0.816706	0.387	0.0066781	0.0046-0.0088	5e-10	53071428	2
rs1377949	Adolescent idiopathic scoliosis	rs36130286	C=0.419, T=0.581	0.255696	0.523626			NA	1e-31	53106720	2
rs1377949	S-6-hydroxywarfarin to S-warfarin ratio	rs7561399	A=0.573, G=0.427	0.343814	0.826701		0.32489	0.18-0.47	1e-05	53117388	2
rs1377949	Alzheimer's disease or gastroesophageal reflux disease	rs58696272	C=0.202, T=0.798	0.12047	0.840929			NA	2e-06	53159492	2
rs1377949	Hemostatic factors and hematological phenotypes	rs1160297	C=0.616, G=0.384	0.328957	0.596708	0.43		NA	1e-06	53237320	2
rs1377949	Hemostatic factors and hematological phenotypes	rs2357013	C=0.397, T=0.603	0.314588	0.567896	0.45		NA	6e-06	53266129	2
rs58385471	Blood protein levels	rs766075	A=0.172, G=0.828	0.32941	1	0.838594	0.165117	0.1-0.23	2e-07	53944813	2
rs58385471	Common executive function	rs6705712	C=0.701, G=0.299	0.23439	0.58832			NA	3e-09	53954681	2
rs58385471	Body mass index	rs10188142	C=0.627, T=0.373	0.114032	0.347812		0.008	0.0053-0.0107	1e-08	53958136	2
rs58385471	Endoplasmic reticulum lectin 1 levels (ERLEC1.8957.72.3)	rs58359565	A=0.224, C=0.776	0.456948	1	0.219	0.21	-0.15--0.27	2e-12	53958919	2
rs58385471	Height	rs918207	C=0.634, T=0.366	0.122835	0.366421	0.6299	0.0061	0.0045-0.0077	1e-14	53968774	2
rs58385471	Risk-taking behavior (multivariate analysis)	rs2909261	C=0.301, T=0.699	0.230192	0.580275			NA	3e-08	54048939	2
rs58385471	Lymphocyte percentage of white cells	rs698853	A=0.699, G=0.301	0.234481	0.585656	0.276124	0.0173538	0.013-0.022	2e-12	54053872	2
rs58385471	Systemising	rs7567262	C=0.806, T=0.194	0.147598	0.986738		0.81816	0.51-1.13	3e-07	54057363	2
rs58385471	Height	rs805415	C=0.309, T=0.691	0.194078	0.522917	0.3068	0.0123	0.011-0.014	2e-74	54124791	2
rs58385471	Lymphocyte count	rs2909459	C=0.707, T=0.293	0.196753	0.546785		0.0143	0.0098-0.0188	4e-10	54194431	2
rs58385471	Heel bone mineral density	rs56302494	C=0.296, T=0.704	0.187149	0.529462		0.0154372	0.011-0.02	1e-12	54227274	2
rs58385471	Smoking initiation (ever regular vs never regular) (MTAG)	rs6714450	A=0.704, G=0.296	0.191037	0.534933	0.292	0.00687877	0.0046-0.0092	7e-09	54252825	2
rs58385471	Smoking initiation	rs6714450	A=0.704, G=0.296	0.191037	0.534933	0.292	0.00759	0.0057-0.0095	2e-15	54252825	2
rs58385471	Schizophrenia	rs6545381	C=0.706, G=0.294	0.190898	0.537299	0.7	1.03676	1.02-1.05	5e-06	54253251	2
rs58385471	Smoking initiation	rs11898855	C=0.705, G=0.295	0.192927	0.538857	0.292	0.0077	0.006-0.0094	2e-19	54255735	2
rs74884762	Myopia (pathological)	rs4557020	C=0.482, T=0.518	0.115115	0.708149	0.37	0.12	0.081-0.159	3e-07	54718181	2
rs74884762	Calcium levels	rs6545412	A=0.83, T=0.17	0.725081	0.93439	0.1538	0.002016	0.0014-0.0026/	2e-10	54727795	2
rs74884762	HOMA-B (corrected for HOMA-IR)	rs7588499	A=0.544, G=0.456	0.10866	0.724658	0.49	13.76	NA	2e-07	54728276	2
rs74884762	Gut microbiota alpha diversity (Inverse Simpson index)	rs1112919	A=0.359, G=0.641	0.126663	0.957989		4.47533	NA	8e-06	54765174	2
rs74884762	Calcium levels	rs62134669	C=0.174, T=0.826	0.725409	0.921643		0.0209	0.015-0.027	2e-11	54768661	2
rs74884762	Estimated glomerular filtration rate (creatinine)	rs12713261	C=0.373, T=0.627	0.239447	0.759654	0.3435	10.296	NA	7e-25	54787340	2
rs74884762	Estimated glomerular filtration rate (creatinine)	rs12713261	C=0.373, T=0.627	0.239447	0.759654	0.345122	0.00232	0.0018-0.0028	5e-18	54787340	2
rs74884762	Estimated glomerular filtration rate (cystatin c)	rs12713261	C=0.373, T=0.627	0.239447	0.759654	0.6476	0.0031	0.0021-0.0041	1e-10	54787340	2
rs74884762	Height	rs1052788	C=0.664, T=0.336	0.124773	1		0.0192232	0.013-0.025	3e-10	54858511	2
rs74884762	Age-related hearing impairment (MTAG)	rs2941580	A=0.52, G=0.48	0.103927	0.675541		5.65868	NA	2e-08	54862003	2
rs74884762	Height	rs2941581	A=0.8, G=0.2	0.975231	0.99372	0.2009	0.0109	0.0093-0.0125	2e-38	54863861	2
rs74884762	Calcium levels	rs2941593	G=0.901, T=0.099	0.447602	1		0.0265	0.018-0.035	3e-10	54878169	2
rs74884762	Inguinal hernia	rs966003	C=0.61, T=0.39	0.386244	1		0.9518	NA	3e-08	54884870	2
rs74884762	Height	rs966003	C=0.61, T=0.39	0.386244	1	0.7417	0.0166	0.011-0.022	6e-09	54884870	2
rs74884762	Height	rs17416284	A=0.652, T=0.348	0.131566	1	0.3207	0.0166	0.015-0.018	8e-138	54885370	2
rs74884762	Height	rs17416284	A=0.652, T=0.348	0.131566	1			NA	2e-16	54885370	2
rs74884762	Chronic kidney disease	rs2971880	A=0.391, T=0.609	0.384634	1	0.37	1.0372	1.0211-1.0536	5e-06	54885640	2
rs74884762	Estimated glomerular filtration rate	rs2971880	A=0.391, T=0.609	0.384634	1	0.3728	0.0024	0.0018-0.003	9e-22	54885640	2
rs74884762	Estimated glomerular filtration rate	rs168505	C=0.595, T=0.405	0.309883	0.924044	0.396	0.0027	0.0019-0.0035	4e-20	54920968	2
rs74884762	Waist circumference adjusted for body mass index	rs173303	A=0.482, G=0.518	0.136793	0.718612		0.0173242	0.011-0.023	2e-08	54942157	2
rs78700074	Estimated glomerular filtration rate	rs10181201	A=0.95, G=0.05	0.30901	1	0.078	0.129	-0.12972-0.38772//1.732	7e-08	54799174	2
rs78700074	CD25++ CD8+ T cell %T cell	rs78667279	A=0.026, G=0.974	0.609169	1	0.00975	0.7401	0.49-0.99	1e-08	54957709	2
rs78700074	CD25++ CD8+ T cell Absolute Count	rs78667279	A=0.026, G=0.974	0.609169	1	0.00969	0.7492	0.49-1.01	1e-08	54957709	2
rs78700074	CD25++ CD8+ T cell %CD8+ T cell	rs72915529	A=0.031, G=0.969	0.508309	1	0.01033	0.7447	0.5-0.99	3e-09	54970478	2
rs78700074	Heel bone mineral density x serum urate levels interaction	rs17345611	A=0.973, G=0.027	0.323597	0.743105		0.195643	NA	2e-08	55069823	2
rs11677058	1-palmitoylglycerophosphocholine levels (Metabolon platform)	rs974916	C=0.545, T=0.455	0.268223	0.572166			NA	7e-08	55003244	2
rs11677058	2-stearoylglycerophosphocholine levels (Metabolon platform)	rs974916	C=0.545, T=0.455	0.268223	0.572166			NA	1e-06	55003244	2
rs11677058	Episodic memory (pairs-matching)	rs2567975	C=0.35, G=0.65	0.120436	0.477763			NA	5e-08	55045484	2
rs11677058	Economic and political preferences	rs12713280	C=0.738, T=0.262	0.325826	0.947492		0.123	0.070-0.176	6e-06	55081376	2
rs11677058	Sex hormone-binding globulin levels adjusted for BMI	rs998230	C=0.592, G=0.408	0.325296	0.694524	0.608052	0.00473018	0.0031-0.0064	3e-09	55121930	2
rs11677058	Sex hormone-binding globulin levels	rs998230	C=0.592, G=0.408	0.325296	0.694524	0.608052	0.00517429	0.0033-0.007	9e-09	55121930	2
rs11677058	Type 2 diabetes	rs5010712	A=0.145, G=0.855	0.129384	0.864362	0.8124	0.03	0.02-0.04	3e-09	55157914	2
rs11677058	Food allergy (parent-of-origin effect)	rs7566508	A=0.574, C=0.426	0.422207	0.746113			NA	1e-06	55179006	2
rs11677058	Mean platelet volume	rs11125553	C=0.628, T=0.372	0.19067	0.573299	0.366212	0.0230301	0.018-0.028	8e-23	55186928	2
rs11677058	Mean platelet volume	rs11125553	C=0.628, T=0.372	0.19067	0.573299	0.633713	0.022194	0.018-0.026	1e-28	55186928	2
rs11677058	Mean platelet volume	rs11125553	C=0.628, T=0.372	0.19067	0.573299	0.642599		NA	9e-27	55186928	2
rs11677058	Mean platelet volume	rs2580764	A=0.398, G=0.602	0.14898	0.479829	0.3881	0.0250954	0.018-0.032	2e-11	55196956	2
rs11677058	Lymphocyte count	rs11683711	A=0.58, G=0.42	0.121087	0.412601	0.475187		NA	2e-14	55355946	2
rs28667364	Vertex-wise cortical thickness	rs7589235	C=0.773, T=0.227	0.608523	1	0.23	8.08	NA	6e-16	55670358	2
rs28667364	Cortical thickness	rs9797946	C=0.77, T=0.23	0.595328	0.980759	0.2526		NA	3e-12	55673951	2
rs28667364	Systolic blood pressure	rs10182056	A=0.829, G=0.171	0.413609	0.982772			NA	9e-10	55690223	2
rs28667364	Height	rs7567744	A=0.153, G=0.847	0.361017	0.980759	0.1744	0.0158	0.014-0.017	6e-82	55696124	2
rs28667364	Systolic blood pressure	rs13016772	C=0.218, T=0.782	0.487809	0.918817		0.2546	0.17-0.34	2e-09	55779476	2
rs28667364	Diastolic blood pressure	rs1975487	A=0.481, G=0.519	0.37762	0.85266	0.464	0.1602	0.11-0.21	2e-09	55809054	2
rs28667364	Systolic blood pressure	rs1975487	A=0.481, G=0.519	0.37762	0.85266	0.464	0.2107	0.12-0.3	3e-06	55809054	2
rs28667364	Diastolic blood pressure	rs2586970	A=0.423, G=0.577	0.475387	0.851482		0.1559	0.11-0.2	2e-13	55829967	2
rs28667364	Metabolic syndrome	rs782590	C=0.483, T=0.517	0.379341	0.85801	0.56	0.09	NA	4e-08	55843413	2
rs28667364	Alpha synuclein levels (MTAG)	rs782628	A=0.104, C=0.896	0.184426	0.873007		0.0295444	0.017-0.042	5e-06	55900938	2
rs28667364	Hip circumference adjusted for BMI	rs12617829	C=0.896, T=0.104	0.184426	0.873007		0.0269943	0.018-0.036	2e-08	55901317	2
rs28667364	Medication use (antiglaucoma preparations and miotics)	rs706550	A=0.104, G=0.896	0.184426	0.873007	0.0940394	0.186467	0.12-0.25	5e-08	55902416	2
rs28667364	Glaucoma	rs1084524	A=0.845, G=0.155	0.286486	0.867037	0.15	1.11	NA	6e-06	55932390	2
rs28667364	Intraocular pressure	rs1084524	A=0.845, G=0.155	0.286486	0.867037	0.15		NA	2e-09	55932390	2
rs28667364	Glaucoma (primary open-angle)	rs2627761	C=0.191, T=0.809	0.114253	0.482987		1.11	1.07-1.15	6e-10	55933014	2
rs28667364	Glaucoma	rs2627761	C=0.191, T=0.809	0.114253	0.482987		0.083	0.058-0.108	7e-11	55933014	2
rs28667364	Glaucoma (primary open-angle)	rs2627761	C=0.191, T=0.809	0.114253	0.482987		0.0514	NA	3e-08	55933014	2
rs28667364	Glaucoma (primary open-angle)	rs2627761	C=0.191, T=0.809	0.114253	0.482987		0.907738	0.88-0.94	4e-09	55933014	2
rs28667364	Glaucoma	rs782610	C=0.189, T=0.811	0.121326	0.500938		0.124048	0.08-0.168	3e-08	55935395	2
rs10210385	O-cresol sulfate levels in elite athletes	rs6727462	A=0.409, G=0.591	0.173177	0.456378		0.315202	0.19-0.44	1e-06	58832708	2
rs10210385	Obesity	rs6731302	A=0.405, G=0.595	0.175325	0.455432	0.44	1.04	NA	2e-09	58833493	2
rs10210385	Cardiovascular disease	rs6731302	A=0.405, G=0.595	0.175325	0.455432			NA	8e-08	58833493	2
rs10210385	Body mass index	rs77527549	A=0.32, G=0.68	0.114575	0.650972			NA	3e-11	58846689	2
rs10210385	Response to selective serotonin reuptake inhibitors and depression	rs6545694	A=0.591, G=0.409	0.165826	0.646519		1.096	1.056-1.137	2e-06	58847953	2
rs10210385	Body size at age 10	rs2902142	C=0.617, T=0.383	0.164456	0.679606	0.625064	0.00871305	0.0059-0.0115	2e-09	58849805	2
rs10210385	Insomnia	rs2902142	C=0.617, T=0.383	0.164456	0.679606		0.005	0.003-0.007	2e-08	58849805	2
rs10210385	Post-bronchodilator FEV1 x air pollution (CO) interaction in childhood asthma	rs1861415	A=0.397, G=0.603	0.183785	0.697718		0.82	NA	9e-06	58853558	2
rs10210385	Body mass index	rs13011109	C=0.402, G=0.598	0.186	0.694675	0.393093	0.0211468	NA	1e-14	58857419	2
rs10210385	Insomnia	rs2019102	A=0.695, G=0.305	0.148744	0.441034		0.006	0.004-0.008	3e-10	58882514	2
rs10210385	Sleep duration	rs17190618	A=0.875, T=0.125	0.109467	0.662643	0.84	0.033	0.023-0.043	5e-12	58882765	2
rs10210385	Sleep duration	rs17190618	A=0.875, T=0.125	0.109467	0.662643		1.6	0.93-2.27	4e-06	58882765	2
rs10210385	Insomnia	rs12468708	A=0.43, C=0.57	0.191629	0.664479		0.007	0.005-0.009	1e-14	58887039	2
rs10210385	Insomnia	rs1861412	A=0.445, G=0.555	0.181141	0.626764	0.4338	1.039	1.03-1.05	2e-10	58893065	2
rs10210385	Body mass index	rs1861412	A=0.445, G=0.555	0.181141	0.626764	0.4241	0.0202	0.017-0.024	1e-32	58893065	2
rs10210385	Daytime nap	rs17049683	A=0.636, G=0.364	0.212987	0.805274		0.0056	0.0038-0.0074	7e-10	58905715	2
rs10210385	Insomnia	rs17049689	A=0.3, C=0.7	0.157805	0.800314		0.006	0.004-0.008	4e-10	58907060	2
rs10210385	Insomnia	rs17049689	A=0.3, C=0.7	0.157805	0.800314		0.008	0.006-0.01	1e-08	58907060	2
rs10210385	Medication use (HMG CoA reductase inhibitors)	rs4541244	C=0.568, T=0.432	0.190431	0.65972	0.421979	0.0342751	0.023-0.045	2e-09	58917535	2
rs10210385	Type 2 diabetes	rs13417036	A=0.161, G=0.839	0.255092	0.873664	0.16	1.07	1.05-1.10	2e-08	58921777	2
rs10210385	Tourette's syndrome or obsessive-compulsive disorder	rs35881094	G=0.437, T=0.563	0.192932	0.657357	0.43	1.16	NA	7e-06	58922921	2
rs10210385	Insomnia symptoms (never/rarely vs. sometimes/usually)	rs35881094	G=0.437, T=0.563	0.192932	0.657357	0.426213	1.04	1.03-1.05	5e-13	58922921	2
rs10210385	Insomnia symptoms (never/rarely vs. usually)	rs35881094	G=0.437, T=0.563	0.192932	0.657357	0.426213	1.04	1.03-1.05	1e-15	58922921	2
rs10210385	Insomnia	rs35881094	G=0.437, T=0.563	0.192932	0.657357		0.008	0.006-0.01	9e-10	58922921	2
rs10210385	Medication use (agents acting on the renin-angiotensin system)	rs1861410	C=0.43, T=0.57	0.381176	0.708185	0.444736	0.0358017	0.024-0.048	5e-09	58933591	2
rs10210385	Triglycerides	rs1861410	C=0.43, T=0.57	0.381176	0.708185	0.5536	0.0146	0.01-0.019-1	4e-10	58933591	2
rs10210385	Type 2 diabetes	rs1861410	C=0.43, T=0.57	0.381176	0.708185		0.0372	0.025-0.05	5e-09	58933591	2
rs10210385	Body mass index	rs1861410	C=0.43, T=0.57	0.381176	0.708185		0.0203	0.017-0.024	2e-26	58933591	2
rs10210385	Weight	rs1861410	C=0.43, T=0.57	0.381176	0.708185		0.0158	0.012-0.019	2e-21	58933591	2
rs10210385	Triglyceride levels	rs1861410	C=0.43, T=0.57	0.381176	0.708185	0.550664	0.0108161	0.0081-0.0135	4e-10	58933591	2
rs10210385	Ease of getting up in the morning	rs4671328	G=0.57, T=0.43	0.381176	0.708185	0.4478	0.0107	0.0072-0.0142	1e-09	58935282	2
rs10210385	Body mass index	rs4671328	G=0.57, T=0.43	0.381176	0.708185	0.4496	0.0214	0.018-0.025	3e-36	58935282	2
rs10210385	Body mass index	rs4671328	G=0.57, T=0.43	0.381176	0.708185	0.54	0.021	0.015-0.027	2e-15	58935282	2
rs10210385	Body mass index	rs4671328	G=0.57, T=0.43	0.381176	0.708185	0.4496	0.0214	0.018-0.025	3e-36	58935282	2
rs10210385	Body mass index	rs4671328	G=0.57, T=0.43	0.381176	0.708185			NA	2e-28	58935282	2
rs10210385	Adult body size	rs4671328	G=0.57, T=0.43	0.381176	0.708185	0.448702	0.0131699	0.01-0.016	2e-21	58935282	2
rs10210385	Body mass index	rs4671328	G=0.57, T=0.43	0.381176	0.708185		0.024	NA	5e-18	58935282	2
rs10210385	Body mass index	rs4671328	G=0.57, T=0.43	0.381176	0.708185		0.0223	0.019-0.025	3e-48	58935282	2
rs10210385	Insomnia	rs4671328	G=0.57, T=0.43	0.381176	0.708185		0.006	0.004-0.008	1e-09	58935282	2
rs10210385	Medication use (agents acting on the renin-angiotensin system)	rs4671328	G=0.57, T=0.43	0.381176	0.708185		0.0353	0.023-0.047	9e-09	58935282	2
rs10210385	Body mass index (MTAG)	rs4671328	G=0.57, T=0.43	0.381176	0.708185		0.020979	0.018-0.024	1e-34	58935282	2
rs10210385	Body mass index	rs4671328	G=0.57, T=0.43	0.381176	0.708185			NA	1e-27	58935282	2
rs10210385	HDL cholesterol	rs17615494	G=0.735, T=0.265	0.420118	0.817212	0.2881	0.0167	0.012-0.022-1	1e-10	58950363	2
rs10210385	Triglyceride levels	rs17615494	G=0.735, T=0.265	0.420118	0.817212			NA	2e-10	58950363	2
rs10210385	Tourette syndrome	rs2708146	A=0.557, G=0.443	0.202636	0.53009	0.545	1.1293	NA	8e-07	58955953	2
rs10210385	Red blood cell count	rs2708146	A=0.557, G=0.443	0.202636	0.53009	0.817377	0.030595	0.021-0.04	3e-10	58955953	2
rs10210385	Worry/vulnerability (special factor of neuroticism)	rs2708146	A=0.557, G=0.443	0.202636	0.53009		0.0078729	0.0052-0.0105	7e-09	58955953	2
rs10210385	Type 2 diabetes	rs13428870	G=0.283, T=0.717	0.466433	0.823233	0.1769	0.0653	0.043-0.088	2e-08	58956557	2
rs10210385	Worry/vulnerability (special factor of neuroticism)	rs13428870	G=0.283, T=0.717	0.466433	0.823233		0.0090617	0.0064-0.0117	3e-11	58956557	2
rs10210385	Body mass index	rs62142342	A=0.124, G=0.876	0.19421	0.886648			NA	4e-10	58957154	2
rs10210385	Type 2 diabetes	rs17049712	C=0.733, T=0.267	0.425826	0.818571		1.03	1.02-1.05	1e-09	58961136	2
rs10210385	Type 2 diabetes	rs17049712	C=0.733, T=0.267	0.425826	0.818571	0.291	0.037	0.023-0.051	2e-07	58961136	2
rs10210385	High density lipoprotein cholesterol levels	rs17049712	C=0.733, T=0.267	0.425826	0.818571	0.295419	0.0120282	0.0091-0.015	1e-09	58961136	2
rs10210385	Educational attainment	rs17049712	C=0.733, T=0.267	0.425826	0.818571	0.2966	0.0134261	0.011-0.016	1e-31	58961136	2
rs10210385	Mean corpuscular volume	rs12619538	A=0.846, C=0.154	0.2618	0.908587		0.025	0.02-0.03	5e-19	58963236	2
rs10210385	Body mass index variance	rs1641155	G=0.3, T=0.7	0.512033	0.82797			NA	1e-09	58965211	2
rs10210385	Body mass index	rs1641155	G=0.3, T=0.7	0.512033	0.82797			NA	4e-17	58965211	2
rs10210385	Type 2 diabetes	rs12986742	C=0.459, T=0.541	0.577907	0.924417	0.4727	0.0353	0.028-0.043	6e-21	58975143	2
rs10210385	HDL cholesterol levels	rs12986742	C=0.459, T=0.541	0.577907	0.924417	0.524097	0.0105189	0.0068-0.0143	4e-08	58975143	2
rs10210385	Insomnia	rs35738130	-=0.312, C=0.688	0.221266	0.921432		0.006	0.004-0.008	1e-08	58976243	2
rs10210385	Mean corpuscular hemoglobin	rs17049722	C=0.851, T=0.149	0.261922	0.926531	0.1391	0.0338036	0.024-0.044	3e-11	58976863	2
rs10210385	Mosaic loss of chromosome Y (Y chromosome dosage)	rs17049722	C=0.851, T=0.149	0.261922	0.926531	0.86	0.009	NA	8e-08	58976863	2
rs10210385	Mosaic loss of chromosome Y (Y chromosome dosage)	rs17049722	C=0.851, T=0.149	0.261922	0.926531	0.17	0.038	NA	4e-12	58976863	2
rs10210385	Drinks per week	rs17550821	A=0.162, G=0.838	0.134887	0.632977	0.17	0.00778	0.0056-0.0099	1e-12	58978523	2
rs10210385	Red blood cell count	rs77732866	A=0.146, G=0.854	0.279122	0.967871	0.137189	0.023735	0.017-0.03	1e-13	58979879	2
rs10210385	Red blood cell count	rs77732866	A=0.146, G=0.854	0.279122	0.967871		0.0211	0.016-0.026	3e-18	58979879	2
rs10210385	Red blood cell count	rs77732866	A=0.146, G=0.854	0.279122	0.967871			NA	8e-19	58979879	2
rs10210385	Type 2 diabetes	rs10193538	G=0.4, T=0.6	0.351618	0.959087	0.6103	1.04	1.02-1.05	9e-09	58981064	2
rs10210385	Serum 25-Hydroxyvitamin D levels	rs727857	A=0.598, G=0.402	0.349691	0.952505	0.388511	0.012	0.0081-0.0159	2e-08	58981967	2
rs10210385	Serum 25-Hydroxyvitamin D levels	rs727857	A=0.598, G=0.402	0.349691	0.952505		0.0120548	0.0079-0.0162	9e-09	58981967	2
rs10210385	Mean corpuscular volume	rs12613375	C=0.855, T=0.145	0.289249	0.989217	0.1378	0.0361516	0.026-0.046	2e-12	58984109	2
rs10210385	Mean corpuscular volume	rs10865309	C=0.854, T=0.146	0.291613	0.98929	0.863	0.12	0.09-0.15%	1e-13	58984870	2
rs10210385	Red blood cell count	rs10865309	C=0.854, T=0.146	0.291613	0.98929	0.1382	0.0326741	0.023-0.043	3e-10	58984870	2
rs10210385	Red blood cell count	rs10865309	C=0.854, T=0.146	0.291613	0.98929	0.147096		NA	1e-27	58984870	2
rs10210385	Red blood cell count	rs10865309	C=0.854, T=0.146	0.291613	0.98929	0.139647	0.025435	0.02-0.031	1e-21	58984870	2
rs10210385	Mean corpuscular hemoglobin	rs62144560	A=0.149, G=0.851	0.286196	0.968513	0.138317	0.026766	0.021-0.032	8e-22	58985331	2
rs10210385	Mean spheric corpuscular volume	rs62144560	A=0.149, G=0.851	0.286196	0.968513	0.137857	0.0202039	0.014-0.027	4e-10	58985331	2
rs10210385	Mean corpuscular volume	rs62144560	A=0.149, G=0.851	0.286196	0.968513	0.145861		NA	1e-27	58985331	2
rs10210385	Mean corpuscular hemoglobin	rs62144560	A=0.149, G=0.851	0.286196	0.968513	0.137695	0.0251789	0.019-0.031	4e-15	58985331	2
rs10210385	Mean corpuscular volume	rs62144560	A=0.149, G=0.851	0.286196	0.968513	0.137715	0.0280858	0.022-0.034	9e-19	58985331	2
rs10210385	Mean corpuscular hemoglobin	rs62144560	A=0.149, G=0.851	0.286196	0.968513	0.145658		NA	2e-22	58985331	2
rs10210385	Mean corpuscular volume	rs62144560	A=0.149, G=0.851	0.286196	0.968513	0.139567	0.028319	0.023-0.033	3e-27	58985331	2
rs10210385	Mean corpuscular hemoglobin	rs62144560	A=0.149, G=0.851	0.286196	0.968513			NA	6e-24	58985331	2
rs10210385	Red cell distribution width	rs10210385	C=0.365, T=0.635	1	1		0.0231093	0.015-0.031	2e-08	58997712	2
rs10210385	Red cell distribution width	rs10210385	C=0.365, T=0.635	1	1			NA	4e-10	58997712	2
rs10210385	Body mass index	rs75786554	C=0.876, T=0.124	0.247041	1			NA	5e-11	59000603	2
rs10210385	Mean corpuscular hemoglobin	rs6747219	A=0.847, C=0.153	0.308312	0.989777		0.0241	0.019-0.029	2e-18	59013226	2
rs10210385	Myasthenia gravis	rs6719884	A=0.421, C=0.579	0.331498	0.890096	0.4	1.35	1.19-1.52	3e-06	59036916	2
rs10210385	Myasthenia gravis	rs6719884	A=0.421, C=0.579	0.331498	0.890096	0.48	1.35	1.19-1.53	3e-06	59036916	2
rs10210385	Height	rs6719884	A=0.421, C=0.579	0.331498	0.890096	0.4277	0.0053	0.0041-0.0065	1e-17	59036916	2
rs10210385	Body mass index	rs12617233	C=0.589, T=0.411	0.319556	0.893806			NA	2e-15	59039998	2
rs10210385	Body mass index	rs2862733	C=0.556, T=0.444	0.278869	0.779237		0.0117	0.0088-0.0146	3e-14	59041432	2
rs10210385	Body mass index (MTAG)	rs2862733	C=0.556, T=0.444	0.278869	0.779237		0.01118	0.0078-0.0145	8e-11	59041432	2
rs10210385	Arabinose levels in elite athletes	rs7593324	A=0.108, G=0.892	0.165508	0.884452		0.498961	0.29-0.7	3e-06	59065808	2
rs10210385	Body mass index	rs7593324	A=0.108, G=0.892	0.165508	0.884452		0.0167	0.012-0.021	9e-12	59065808	2
rs10210385	Cannabis dependence	rs17552189	C=0.607, T=0.393	0.12348	0.576684		1.4	1.21-1.61	4e-06	59072969	2
rs10210385	Educational attainment	rs2192694	C=0.288, T=0.712	0.22568	0.565701	0.7139	0.00802936	0.0058-0.0103	4e-12	59084676	2
rs887912	Metabolite levels	rs10490103	C=0.947, T=0.053	0.142782	1		0.325153	0.19-0.46	3e-06	59290759	2
rs887912	Body surface area	rs6753852	A=0.709, G=0.291	0.882604	0.964977		0.00344948	0.0026-0.0043	5e-15	59291178	2
rs887912	High density lipoprotein cholesterol levels	rs35603314	A=0.361, C=0.639	0.21559	0.990173			NA	5e-08	59293596	2
rs887912	Body fat percentage	rs10172678	C=0.622, T=0.378	0.634362	0.994301	0.4	0.014	%	1e-20	59294558	2
rs887912	High density lipoprotein cholesterol levels	rs10172678	C=0.622, T=0.378	0.634362	0.994301	0.4	0.008	/	5e-06	59294558	2
rs887912	Triglycerides	rs10172678	C=0.622, T=0.378	0.634362	0.994301	0.4	0.012	/	3e-11	59294558	2
rs887912	Alanine aminotransferase levels	rs10172678	C=0.622, T=0.378	0.634362	0.994301	0.4	0.011	/	6e-08	59294558	2
rs887912	Metabolic biomarkers (multivariate analysis)	rs10172678	C=0.622, T=0.378	0.634362	0.994301	0.4		NA	4e-17	59294558	2
rs887912	Body mass index	rs10172678	C=0.622, T=0.378	0.634362	0.994301			NA	4e-24	59294558	2
rs887912	Body mass index	rs10172678	C=0.622, T=0.378	0.634362	0.994301			NA	9e-25	59294558	2
rs887912	Educational attainment	rs4233974	C=0.378, T=0.622	0.232021	0.990612	0.621	0.00615349	0.004-0.0083	1e-08	59295043	2
rs887912	Falling risk	rs67174662	A=0.627, G=0.373	0.227096	0.990487	0.02	1.02	1.01-1.03	6e-07	59295476	2
rs887912	C-reactive protein levels (MTAG)	rs6728037	A=0.382, G=0.618	0.623697	0.994265		0.014353	0.01-0.018	3e-12	59297346	2
rs887912	C-reactive protein levels	rs13416992	A=0.38, C=0.62	0.621789	0.988566	0.397097	0.0126311	0.0085-0.0168	3e-09	59298298	2
rs887912	C-reactive protein levels	rs13416992	A=0.38, C=0.62	0.621789	0.988566		0.0124	0.0085-0.0163	1e-09	59298298	2
rs887912	Cleft lip with or without cleft palate (maternal periconceptional vitamin use interaction)	rs13027140	C=0.642, T=0.358	0.21278	0.990091		1.7	1.38-2.11	1e-06	59301917	2
rs887912	Body mass index	rs887912	C=0.72, T=0.28	1	1	0.29	0.1	0.06-0.14/2	2e-12	59302877	2
rs887912	Obesity	rs887912	C=0.72, T=0.28	1	1	0.28	1.1	NA	6e-09	59302877	2
rs887912	Obesity	rs887912	C=0.72, T=0.28	1	1	0.28	1.07	NA	1e-10	59302877	2
rs887912	Body mass index	rs887912	C=0.72, T=0.28	1	1	0.2963	0.0204	0.017-0.024	2e-30	59302877	2
rs887912	Waist-hip ratio	rs887912	C=0.72, T=0.28	1	1	0.2957	0.0134	0.0097-0.0171	6e-13	59302877	2
rs887912	Hip circumference	rs887912	C=0.72, T=0.28	1	1	0.2828	0.0235	0.014-0.033	5e-06	59302877	2
rs887912	Hip circumference	rs887912	C=0.72, T=0.28	1	1	0.2828	0.0222	0.015-0.03	2e-08	59302877	2
rs887912	Body mass index	rs887912	C=0.72, T=0.28	1	1		0.021	NA	1e-13	59302877	2
rs887912	Body mass index	rs887912	C=0.72, T=0.28	1	1		0.0196	0.017-0.022	3e-42	59302877	2
rs887912	Body mass index	rs1016287	C=0.72, T=0.28	0.99017	0.995073	0.288	0.02	0.012-0.029/2	4e-06	59305625	2
rs887912	BMI in non-smokers	rs1016287	C=0.72, T=0.28	0.99017	0.995073	0.2819	0.0191	0.011-0.027/2	3e-06	59305625	2
rs887912	BMI in non-smokers	rs1016287	C=0.72, T=0.28	0.99017	0.995073	0.2819	0.0244	0.014-0.035/2	4e-06	59305625	2
rs887912	Body mass index	rs1016287	C=0.72, T=0.28	0.99017	0.995073	0.3035	0.0208	0.017-0.024	9e-32	59305625	2
rs887912	Body mass index	rs1016287	C=0.72, T=0.28	0.99017	0.995073	0.285	0.023	0.016-0.029/2	4e-12	59305625	2
rs887912	BMI (adjusted for smoking behaviour)	rs1016287	C=0.72, T=0.28	0.99017	0.995073	0.2819	0.0196	0.012-0.027/2	8e-08	59305625	2
rs887912	BMI (adjusted for smoking behaviour)	rs1016287	C=0.72, T=0.28	0.99017	0.995073	0.2819	0.0223	0.013-0.032/2	2e-06	59305625	2
rs887912	Body mass index (joint analysis main effects and smoking interaction)	rs1016287	C=0.72, T=0.28	0.99017	0.995073	0.2819		NA	6e-08	59305625	2
rs887912	Body mass index (joint analysis main effects and smoking interaction)	rs1016287	C=0.72, T=0.28	0.99017	0.995073	0.2819		NA	4e-06	59305625	2
rs887912	Body mass index	rs1016287	C=0.72, T=0.28	0.99017	0.995073	0.285	0.025	0.017-0.034/2	6e-09	59305625	2
rs887912	Body mass index	rs1016287	C=0.72, T=0.28	0.99017	0.995073	0.287	0.023	0.016-0.03/2	2e-11	59305625	2
rs887912	Body mass index	rs1016287	C=0.72, T=0.28	0.99017	0.995073	0.284383	0.021627	NA	4e-13	59305625	2
rs887912	Alanine aminotransferase levels	rs11125768	C=0.617, T=0.383	0.621065	0.994255		0.0107	0.007-0.0144	4e-08	59306564	2
rs887912	Gamma glutamyl transpeptidase	rs11125768	C=0.617, T=0.383	0.621065	0.994255		0.0108	0.0071-0.0145	3e-08	59306564	2
rs887912	Waist-hip ratio	rs6545714	A=0.618, G=0.382	0.623697	0.994265	0.6107	0.0139	0.011-0.017	9e-16	59307725	2
rs887912	Body mass index	rs6545714	A=0.618, G=0.382	0.623697	0.994265	0.6112	0.0194	0.016-0.023	4e-32	59307725	2
rs887912	Waist circumference	rs6545714	A=0.618, G=0.382	0.623697	0.994265	0.6092	0.0235	0.014-0.033	9e-07	59307725	2
rs887912	Waist circumference	rs6545714	A=0.618, G=0.382	0.623697	0.994265	0.6092	0.022	0.015-0.029	2e-10	59307725	2
rs887912	Waist circumference	rs6545714	A=0.618, G=0.382	0.623697	0.994265	0.6092	0.02	0.011-0.029	7e-06	59307725	2
rs887912	Body fat percentage	rs6545714	A=0.618, G=0.382	0.623697	0.994265		0.14328	0.1-0.19	3e-11	59307725	2
rs887912	Type 2 diabetes	rs6545714	A=0.618, G=0.382	0.623697	0.994265	0.392	1.04	1.02-1.05	9e-09	59307725	2
rs887912	Body fat percentage	rs6545714	A=0.618, G=0.382	0.623697	0.994265		0.14879	0.097-0.201	2e-08	59307725	2
rs887912	Body mass index (MTAG)	rs6545714	A=0.618, G=0.382	0.623697	0.994265		0.01922	0.016-0.022	1e-31	59307725	2
rs887912	Type 2 diabetes	rs980183	A=0.615, G=0.385	0.615843	0.994237	0.3942	0.0363	0.027-0.046	1e-14	59311536	2
rs887912	Triglycerides	rs980183	A=0.615, G=0.385	0.615843	0.994237		0.0124	0.0081-0.0167	1e-08	59311536	2
rs887912	Triglyceride levels (MTAG)	rs4671331	C=0.615, T=0.385	0.608724	0.988474		0.014633	0.0097-0.0196	7e-09	59312675	2
rs887912	Adult body size	rs7424120	C=0.383, T=0.617	0.613909	0.988511	0.398085	0.0142008	0.011-0.017	4e-24	59313974	2
rs887912	Triglyceride levels	rs7424120	C=0.383, T=0.617	0.613909	0.988511	0.398276	0.0118514	0.0079-0.0158	6e-09	59313974	2
rs887912	Smoking initiation (ever regular vs never regular)	rs6730325	A=0.619, G=0.381	0.619149	0.988548	0.609782	0.0146358	0.0095-0.0198	2e-08	59315828	2
rs887912	Urate levels	rs6730325	A=0.619, G=0.381	0.619149	0.988548	0.6668	0.0189	0.012-0.026/	3e-08	59315828	2
rs887912	Urate levels	rs6730325	A=0.619, G=0.381	0.619149	0.988548	0.6659	0.0244	0.015-0.034/	6e-07	59315828	2
rs887912	Pulse pressure	rs6730325	A=0.619, G=0.381	0.619149	0.988548	0.638	0.1599	0.11-0.21	7e-10	59315828	2
rs887912	HDL cholesterol	rs6730325	A=0.619, G=0.381	0.619149	0.988548		0.0128	0.0083-0.0173	4e-08	59315828	2
rs887912	Urate levels	rs12472381	A=0.384, G=0.616	0.61131	0.988492	0.39	0.021931	0.014-0.03/	2e-08	59321225	2
rs887912	Body mass index	rs759250	A=0.279, G=0.721	0.975495	0.99011	0.286	0.0295	0.02-0.039/2	1e-09	59329153	2
rs887912	Body mass index (joint analysis main effects and physical activity interaction)	rs759250	A=0.279, G=0.721	0.975495	0.99011			NA	5e-08	59329153	2
rs887912	Body mass index (joint analysis main effects and physical activity interaction)	rs759250	A=0.279, G=0.721	0.975495	0.99011			NA	8e-09	59329153	2
rs887912	Body mass index (joint analysis main effects and physical activity interaction)	rs759250	A=0.279, G=0.721	0.975495	0.99011			NA	9e-10	59329153	2
rs887912	Body mass index (joint analysis main effects and physical activity interaction)	rs759250	A=0.279, G=0.721	0.975495	0.99011			NA	9e-10	59329153	2
rs887912	Body mass index	rs759250	A=0.279, G=0.721	0.975495	0.99011	0.2821	0.0291	0.02-0.038/2	6e-10	59329153	2
rs887912	Body mass index	rs759250	A=0.279, G=0.721	0.975495	0.99011	0.2821	0.0348	0.023-0.047/2	5e-09	59329153	2
rs887912	Body mass index	rs759250	A=0.279, G=0.721	0.975495	0.99011	0.286	0.0339	0.022-0.046/2	2e-08	59329153	2
rs887912	Body mass index in physically active individuals	rs759250	A=0.279, G=0.721	0.975495	0.99011	0.2822	0.0318	0.019-0.044/2	8e-07	59329153	2
rs887912	Body mass index in physically active individuals	rs759250	A=0.279, G=0.721	0.975495	0.99011	0.286	0.0279	0.018-0.038/2	1e-07	59329153	2
rs887912	Body mass index in physically active individuals	rs759250	A=0.279, G=0.721	0.975495	0.99011	0.2821	0.0289	0.019-0.039/2	3e-08	59329153	2
rs887912	Predicted visceral adipose tissue	rs6739755	A=0.378, G=0.622	0.612735	0.977205	0.3964	0.0227141	0.018-0.028	4e-19	59330227	2
rs887912	Pulse pressure	rs7575523	G=0.62, T=0.38	0.600401	0.971415		0.142	NA	5e-08	59335104	2
rs887912	Systolic blood pressure	rs7575523	G=0.62, T=0.38	0.600401	0.971415	0.397499	0.25498	0.16-0.35	2e-07	59335104	2
rs887912	Waist circumference	rs7575523	G=0.62, T=0.38	0.600401	0.971415	0.397499	0.235994	0.17-0.3	1e-13	59335104	2
rs887912	High density lipoprotein cholesterol levels	rs7575523	G=0.62, T=0.38	0.600401	0.971415	0.397499	0.00447821	0.0027-0.0063	1e-06	59335104	2
rs887912	High-density lipoprotein levels (MTAG)	rs7575523	G=0.62, T=0.38	0.600401	0.971415		0.01793	0.013-0.023	2e-11	59335104	2
rs887912	Educational attainment	rs1861109	C=0.363, G=0.637	0.141361	0.454598	0.3625	0.00656955	0.0044-0.0087	2e-09	59384873	2
rs887912	Gut microbiota (beta diversity)	rs13417746	A=0.396, G=0.604	0.126444	0.704213	0.4	4.48353	-	4e-06	59446816	2
rs887912	Educational attainment	rs10210132	C=0.806, T=0.194	0.207367	0.579586	0.1731	0.00720537	0.0045-0.0099	2e-07	59471298	2
rs887912	Liver liking	rs62148565	G=0.176, T=0.824	0.162628	0.544683	0.148	0.08517	0.057-0.114	4e-09	59490261	2
rs2419061	Reaction time	rs13028903	C=0.567, T=0.433	0.103555	0.380298		0.013329	0.0099-0.0167	2e-14	59951465	2
rs2419061	Waist-hip ratio	rs13028903	C=0.567, T=0.433	0.103555	0.380298	0.47		NA	5e-08	59951465	2
rs2419061	Waist-to-hip ratio adjusted for BMI	rs13028903	C=0.567, T=0.433	0.103555	0.380298	0.47	0.011	0.0075-0.0145	1e-08	59951465	2
rs2419061	Waist-to-hip ratio adjusted for BMI	rs13028903	C=0.567, T=0.433	0.103555	0.380298			NA	2e-08	59951465	2
rs2419061	Waist-hip ratio	rs13028903	C=0.567, T=0.433	0.103555	0.380298	0.4597	0.0113	0.0078-0.0148	3e-10	59951465	2
rs2419061	Reaction time	rs13028903	C=0.567, T=0.433	0.103555	0.380298			NA	2e-14	59951465	2
rs2419061	Essential tremor	rs13028903	C=0.567, T=0.433	0.103555	0.380298	0.5622	0.92626	0.894312283629003-0.958208283629003	3e-06	59951465	2
rs2419061	Brain morphology (MOSTest)	rs13028903	C=0.567, T=0.433	0.103555	0.380298			NA	4e-08	59951465	2
rs2419061	Waist-hip ratio	rs13028903	C=0.567, T=0.433	0.103555	0.380298			NA	6e-09	59951465	2
rs2419061	Heart rate response to recovery post exercise (40 sec)	rs1899492	C=0.505, T=0.495	0.524794	0.988651	0.528498	0.0396215	0.028-0.051	2e-11	60000304	2
rs2419061	Smoking status	rs1899492	C=0.505, T=0.495	0.524794	0.988651			NA	6e-08	60000304	2
rs2419061	Smoking initiation	rs62145638	A=0.36, C=0.64	0.932063	0.97806	0.622	0.00644	0.0048-0.0081	5e-14	60004212	2
rs2419061	Heart rate response to recovery post exercise (30 sec)	rs12713403	A=0.648, C=0.352	0.982682	0.995628	0.374946	0.0395223	0.028-0.051	7e-11	60006666	2
rs2419061	Heart rate response to exercise	rs12713404	G=0.352, T=0.648	0.982682	0.995628	0.384874	0.280097	0.16-0.4	8e-06	60006705	2
rs2419061	Resting heart rate	rs12713404	G=0.352, T=0.648	0.982682	0.995628	0.38	0.1992	0.13-0.27	9e-09	60006705	2
rs2419061	Heart rate response to recovery post exercise (10 sec)	rs13022107	C=0.506, T=0.494	0.528716	0.994314	0.530942	0.0368806	0.025-0.048	1e-09	60008266	2
rs2419061	Heart rate response to recovery post exercise (50 sec)	rs13022107	C=0.506, T=0.494	0.528716	0.994314	0.531078	0.0351358	0.024-0.047	2e-09	60008266	2
rs2419061	General risk tolerance (MTAG)	rs6732097	C=0.57, T=0.43	0.689472	0.975342	0.466	0.0089	0.0065-0.0113	6e-14	60014759	2
rs2419061	Vertex-wise sulcal depth	rs6732097	C=0.57, T=0.43	0.689472	0.975342	0.43	5.87	NA	4e-09	60014759	2
rs2419061	Common executive function	rs62146417	C=0.352, G=0.648	0.991332	1			NA	2e-11	60015282	2
rs2419061	Smoking initiation (ever regular vs never regular)	rs7585579	C=0.482, G=0.518	0.428643	0.853555	0.489	0.0157	0.011-0.02	6e-12	60024857	2
rs2419061	Smoking initiation (ever regular vs never regular)	rs7585579	C=0.482, G=0.518	0.428643	0.853555	0.499	0.0203962	0.015-0.026	5e-15	60024857	2
rs2419061	Smoking status (ever vs never smokers)	rs7585579	C=0.482, G=0.518	0.428643	0.853555	0.5061	0.013979	0.01-0.018	3e-12	60024857	2
rs2419061	Risk-taking tendency (4-domain principal component model)	rs7585579	C=0.482, G=0.518	0.428643	0.853555	0.5087	0.014212	0.0092-0.0193	3e-08	60024857	2
rs2419061	Risk-taking behavior (multivariate analysis)	rs7585579	C=0.482, G=0.518	0.428643	0.853555			NA	6e-15	60024857	2
rs2419061	Heart rate response to recovery post exercise	rs1372876	A=0.384, C=0.616	0.832256	0.972653	0.414	0.326	0.22-0.43	3e-09	60025963	2
rs2419061	Heart rate response to recovery post exercise (20 sec)	rs1442875	A=0.625, T=0.375	0.756955	0.910148	0.388234	0.0361926	0.024-0.048	2e-09	60026906	2
rs2419061	Heart rate increase in response to exercise	rs4672317	G=0.647, T=0.353	0.678677	0.825612	0.352225	0.038391	0.026-0.05	3e-10	60030511	2
rs2419061	Educational attainment	rs11679269	A=0.068, G=0.932	0.126407	0.97724	0.0757	0.0121677	0.0082-0.0161	1e-09	60061855	2
rs2419061	Systolic blood pressure	rs66723505	A=0.695, G=0.305	0.149476	0.788292	0.692	0.2131	0.16-0.27	1e-13	60063763	2
rs2419061	Testosterone levels	rs66617540	A=0.695, T=0.305	0.149476	0.788292		0.0166	0.011-0.022	3e-09	60063861	2
rs2419061	Total testosterone levels	rs11888201	C=0.501, G=0.499	0.381949	0.836754	0.541623	0.00701206	0.0045-0.0095	3e-08	60066405	2
rs2419061	Pulse pressure	rs6742041	A=0.697, G=0.303	0.144103	0.777639	0.693	0.1167	0.076-0.157	2e-08	60068578	2
rs2419061	Age at first sexual intercourse	rs1344293	G=0.453, T=0.547	0.113376	0.41428	0.480648	0.0303143	0.023-0.038	3e-15	60133158	2
rs2419061	Externalizing behaviour (multivariate analysis)	rs1344293	G=0.453, T=0.547	0.113376	0.41428	0.477	0.012	0.01-0.014	2e-22	60133158	2
rs2419061	General risk tolerance (MTAG)	rs1344293	G=0.453, T=0.547	0.113376	0.41428	0.524	0.0098	0.0074-0.0122	8e-17	60133158	2
rs2419061	Risk-taking behavior (multivariate analysis)	rs966971	C=0.391, T=0.609	0.184922	0.465257			NA	5e-13	60138262	2
rs2419061	Smoking initiation (ever regular vs never regular)	rs1863161	A=0.563, G=0.437	0.130776	0.430837	0.56094	0.0153394	0.01-0.02	2e-09	60139524	2
rs2419061	Smoking status (ever vs never smokers)	rs1863161	A=0.563, G=0.437	0.130776	0.430837	0.5585	0.0120761	0.0081-0.016	2e-09	60139524	2
rs2419061	Smoking initiation	rs1863161	A=0.563, G=0.437	0.130776	0.430837	0.56	0.008	0.0063-0.0097	5e-20	60139524	2
rs2419061	Walking pace	rs13005495	G=0.585, T=0.415	0.1152	0.385895		0.00723252	0.0047-0.0097	1e-08	60157097	2
rs2419061	Height	rs13005495	G=0.585, T=0.415	0.1152	0.385895	0.5663	0.0149	0.014-0.016	6e-124	60157097	2
rs2419061	Age of smoking initiation	rs11125820	C=0.405, T=0.595	0.132595	0.405582	0.595	0.0126	0.009-0.0162	7e-12	60161091	2
rs2419061	Age of smoking initiation (MTAG)	rs10490064	A=0.373, G=0.627	0.171392	0.431249	0.616	0.0112516	0.0083-0.0142	6e-14	60163127	2
rs2419061	Number of sexual partners	rs10490064	A=0.373, G=0.627	0.171392	0.431249	0.3935	0.0156927	0.011-0.02	9e-11	60163127	2
rs2419061	Risk-taking tendency (4-domain principal component model)	rs12621229	A=0.355, C=0.645	0.138528	0.373003	0.3729	0.0148497	0.0096-0.0201	2e-08	60167527	2
rs2419061	Cigarettes smoked per day (MTAG)	rs10203072	C=0.61, T=0.39	0.10026	0.341864		0.01416	0.0092-0.0191	2e-08	60171653	2
rs2419061	Carpal tunnel syndrome	rs1025128	C=0.576, G=0.424	0.133571	0.424094		0.0653	0.043-0.087	6e-09	60175475	2
rs2419061	Carpal tunnel syndrome	rs1025128	C=0.576, G=0.424	0.133571	0.424094	0.563	1.08	1.05–1.11	3e-09	60175475	2
rs2419061	Age of smoking initiation	rs1025128	C=0.576, G=0.424	0.133571	0.424094	0.565	0.0105	0.0072-0.0138	3e-10	60175475	2
rs62144050	Resting heart rate	rs62144050	C=0.295, T=0.705	1	1	0.28	0.2246	0.14-0.31	2e-07	66725062	2
rs7600911	Lung adenocarcinoma	rs55864010	A=0.091, G=0.909	0.117108	1	0.0939722	1.15298	1.086679004-1.223317068	2e-06	67701289	2
rs7600911	Lung cancer	rs55864010	A=0.091, G=0.909	0.117108	1	0.0921016	1.11165	1.065560809-1.159722642	1e-06	67701289	2
rs7600911	Male-pattern baldness	rs10496150	G=0.517, T=0.483	0.180072	0.442498	0.496634	0.0201446	0.014-0.026	2e-10	67729255	2
rs7600911	Waist-to-hip ratio adjusted for BMI	rs2683687	A=0.671, G=0.329	0.103994	0.496722			NA	1e-09	67758663	2
rs62145917	Diastolic blood pressure response to thiazide and thiazide-like diuretics in hypertension	rs79237970	G=0.98, T=0.02	0.116547	0.886328		12.02	NA	8e-09	68350730	2
rs62145917	Appendicular lean mass	rs76517946	A=0.074, C=0.926	0.220341	0.615972	0.0814	0.0368	0.03-0.044	2e-26	68354936	2
rs62145917	Height	rs76517946	A=0.074, C=0.926	0.220341	0.615972			NA	2e-27	68354936	2
rs62145917	Immune reponse to smallpox (secreted IFN-alpha)	rs4078978	C=0.926, T=0.074	0.220341	0.615972			NA	2e-18	68359897	2
rs62145917	Height	rs4078978	C=0.926, T=0.074	0.220341	0.615972	0.0753	0.0249	0.023-0.027	5e-102	68359897	2
rs62145917	Educational attainment (years of education)	rs116211567	C=0.071, T=0.929	0.169057	0.551715			NA	5e-09	68425404	2
rs4852231	Waist circumference adjusted for body mass index	rs7585658	A=0.4, G=0.6	0.212969	0.514036			NA	4e-08	69513030	2
rs4852231	Lung function (forced vital capacity)	rs12713676	C=0.33, T=0.67	0.246278	0.642545	0.684	6.923	NA	4e-12	69521831	2
rs4852231	Body mass index (MTAG)	rs6546496	C=0.407, T=0.593	0.62874	0.870544		0.010375	0.007-0.0138	2e-09	69527060	2
rs4852231	Spinal canal stenosis	rs6728752	A=0.593, T=0.407	0.305716	0.735114		0.0948	0.064-0.125	9e-10	69579450	2
rs4852231	Body mass index	rs4410328	C=0.586, T=0.414	0.676757	0.890278	0.4113	0.0103	0.0066-0.014	9e-08	69600683	2
rs4852231	Body fat percentage	rs4410328	C=0.586, T=0.414	0.676757	0.890278		0.11318	0.071-0.155	1e-07	69600683	2
rs4852231	Body fat percentage	rs4410328	C=0.586, T=0.414	0.676757	0.890278		0.12996	0.078-0.182	9e-07	69600683	2
rs4852231	Adipoylcarnitine (C6-DC) levels in elite athletes	rs13422656	C=0.586, T=0.414	0.676757	0.890278		0.339549	0.22-0.46	1e-07	69606336	2
rs4852231	Calcium levels	rs74847504	A=0.401, G=0.599	0.322207	0.764088		0.016	0.012-0.02	5e-13	69639612	2
rs4852231	Body fat percentage	rs58300328	A=0.418, G=0.582	0.686046	0.887245	0.59	0.013	%	3e-18	69646357	2
rs4852231	Metabolic biomarkers (multivariate analysis)	rs58300328	A=0.418, G=0.582	0.686046	0.887245	0.59		NA	2e-15	69646357	2
rs4852231	Body mass index	rs11892371	C=0.581, T=0.419	0.682564	0.883185			NA	2e-08	69650527	2
rs4852231	Body mass index	rs4581940	C=0.418, T=0.582	0.686046	0.887245	0.5857	0.0101	0.0068-0.0134	3e-09	69655790	2
rs4852231	Body mass index	rs4453725	A=0.582, T=0.418	0.692769	0.891581			NA	4e-08	69659126	2
rs4852231	Systolic blood pressure	rs4453725	A=0.582, T=0.418	0.692769	0.891581	0.4169	0.127558	0.083-0.172	2e-09	69659126	2
rs4852231	Body mass index	rs4453725	A=0.582, T=0.418	0.692769	0.891581		0.0106	0.0081-0.0131	3e-15	69659126	2
rs4852231	White blood cell count	rs6758228	C=0.434, T=0.566	0.774015	0.912263			NA	2e-07	69667987	2
rs4852231	Coronary artery disease	rs4346430	A=0.387, G=0.613	0.38318	0.857906	0.4103	0.0217	0.014-0.029	2e-08	69668802	2
rs4852231	Coronary artery disease	rs12468870	C=0.615, G=0.385	0.379328	0.857171	0.605	0.973	NA	5e-10	69679537	2
rs4852231	Weight	rs57171084	C=0.193, T=0.807	0.150924	0.874635		0.0152	0.01-0.02	8e-09	69693747	2
rs4852231	Menarche (age at onset)	rs57171084	C=0.193, T=0.807	0.150924	0.874635			NA	7e-08	69693747	2
rs4852231	Body surface area	rs6546523	C=0.194, T=0.806	0.152113	0.875278		0.00353385	0.0025-0.0046	1e-11	69708367	2
rs4852231	Adipoylcarnitine (C6-DC) levels in elite athletes	rs2312207	C=0.545, T=0.455	0.917588	0.963688		0.292601	0.17-0.41	3e-06	69715845	2
rs4852231	Parkinson's disease (age of onset)	rs7577851	C=0.808, T=0.192	0.196032	1		6.85	NA	9e-06	69723710	2
rs4852231	Calcium levels	rs7577851	C=0.808, T=0.192	0.196032	1		0.0203	0.014-0.027	3e-10	69723710	2
rs4852231	Height	rs7577851	C=0.808, T=0.192	0.196032	1	0.201	0.014	0.012-0.016	4e-70	69723710	2
rs4852231	Height	rs2311837	C=0.408, T=0.592	0.303026	0.730367			NA	3e-08	69819574	2
rs4852231	Serum thyroid-stimulating hormone levels	rs6546537	C=0.255, T=0.745	0.194226	0.827939	0.28	0.05	0.03-0.07	6e-06	69839633	2
rs4852231	Height	rs3899666	C=0.746, T=0.254	0.192899	0.827266	0.6661	0.0076	0.0062-0.009	2e-28	69867871	2
rs13414338	Schizophrenia	rs62148129	A=0.143, G=0.857	0.130824	0.688021		1.08578	1.05-1.12	2e-07	73204203	2
rs13414338	Vaginal microbiome MetaCyc pathway (GLUCOSE1PMETAB-PWY|glucose and glucose-1-phosphate degradation)	rs17008541	C=0.154, T=0.846	0.179708	0.772269		0.307	0.18-0.44	7e-06	73210411	2
rs13414338	Cognitive ability, years of educational attainment or schizophrenia (pleiotropy)	rs7602651	G=0.213, T=0.787	0.120946	0.52016		0.0134073	0.0087-0.0181	3e-08	73336807	2
rs13414338	Pediatric areal bone mineral density (spine vs radius & hip discordant skeletal phenotype)	rs58649746	A=0.13, G=0.87	0.207031	0.914265	0.87	0.42	0.28-0.56	5e-09	73351806	2
rs13414338	Pediatric areal bone mineral density (spine vs radius & hip discordant skeletal phenotype)	rs58649746	A=0.13, G=0.87	0.207031	0.914265	0.86	0.42	0.28-0.56	5e-09	73351806	2
rs13414338	Intelligence (MTAG)	rs10865397	A=0.501, G=0.499	0.481462	0.894249		0.0172611	0.011-0.023	1e-08	73358292	2
rs13414338	N-acetylglutamine levels	rs10203600	C=0.47, G=0.53	0.681142	1		0.108	0.077-0.139	4e-12	73361398	2
rs13414338	Cognitive traits (MTAG)	rs112227367	C=0.599, T=0.401	0.444029	0.70067			NA	3e-09	73364253	2
rs13414338	Intelligence	rs112227367	C=0.599, T=0.401	0.444029	0.70067			NA	6e-11	73364253	2
rs13414338	Urinary metabolite modules (eigenmetabolites) in chronic kidney disease	rs1430346	C=0.313, T=0.687	0.723738	0.979626	0.28	0.006	0.004-0.008	2e-12	73367245	2
rs13414338	Urinary metabolite modules (eigenmetabolites) in chronic kidney disease	rs1430346	C=0.313, T=0.687	0.723738	0.979626	0.28	0.008	0.006-0.01	5e-18	73367245	2
rs13414338	Diastolic blood pressure	rs10192654	A=0.69, T=0.31	0.736114	0.994857		0.1395	0.094-0.185	2e-09	73370882	2
rs13414338	Estimated glomerular filtration rate	rs72841902	A=0.31, T=0.69	0.736114	0.994857	0.2885	0.0022	0.0014-0.003	4e-11	73372212	2
rs13414338	Estimated glomerular filtration rate (creatinine)	rs60195712	C=0.288, T=0.712	0.6335	0.972337	0.2683	6.15	NA	8e-10	73384632	2
rs13414338	Intelligence	rs60195712	C=0.288, T=0.712	0.6335	0.972337			NA	1e-10	73384632	2
rs13414338	N-delta-acetylornithine levels	rs6718690	C=0.473, T=0.527	0.67304	1		0.101	0.072-0.13	2e-11	73387162	2
rs13414338	Intelligence (MTAG)	rs6732160	A=0.594, G=0.406	0.431849	0.698167		0.0198952	0.014-0.026	2e-10	73387228	2
rs13414338	Verbal-numerical reasoning	rs6732160	A=0.594, G=0.406	0.431849	0.698167			NA	1e-10	73387228	2
rs13414338	General cognitive ability	rs6760964	C=0.594, G=0.406	0.431849	0.698167		6.27	-	4e-10	73387386	2
rs13414338	Cognitive performance	rs6760964	C=0.594, G=0.406	0.431849	0.698167	0.614	0.0182	0.013-0.024	6e-10	73387386	2
rs13414338	Cognitive performance (MTAG)	rs6760964	C=0.594, G=0.406	0.431849	0.698167	0.614	0.0144	0.0097-0.0191	9e-10	73387386	2
rs13414338	Cognitive aspects of educational attainment	rs6760964	C=0.594, G=0.406	0.431849	0.698167	0.405567	0.0393844	0.027-0.052	7e-10	73387386	2
rs13414338	Schizophrenia	rs6760964	C=0.594, G=0.406	0.431849	0.698167	0.592	0.96522	0.95-0.98	2e-06	73387386	2
rs13414338	Common executive function	rs2421407	G=0.388, T=0.612	0.373086	0.625116			NA	2e-09	73394769	2
rs13414338	N-acetylleucine levels	rs6710726	A=0.639, G=0.361	0.877052	0.96906		0.15	0.12-0.18	6e-20	73401781	2
rs13414338	Mean arterial pressure	rs6710726	A=0.639, G=0.361	0.877052	0.96906		0.0111	0.0072-0.015	4e-08	73401781	2
rs13414338	Intelligence	rs12467576	C=0.445, G=0.555	0.431893	0.757398			NA	7e-09	73418424	2
rs13414338	N-acetylarginine levels	rs6728147	C=0.526, T=0.474	0.50686	0.86954		0.104	0.073-0.135	2e-11	73423490	2
rs13414338	Educational attainment	rs12466690	G=0.078, T=0.922	0.10189	0.856009	0.9229	0.0109319	0.0071-0.0148	3e-08	73463423	2
rs13414338	General cognitive ability	rs2303907	C=0.479, T=0.521	0.47825	0.853099		6.035	-	2e-09	73470497	2
rs13414338	Educational attainment (MTAG)	rs2303907	C=0.479, T=0.521	0.47825	0.853099	0.5225	0.0083	0.0058-0.0108	2e-10	73470497	2
rs13414338	Educational attainment	rs2303907	C=0.479, T=0.521	0.47825	0.853099	0.5239	0.00852176	0.0065-0.0106	4e-16	73470497	2
rs13414338	N-acetylleucine levels	rs12104774	G=0.925, T=0.075	0.11144	0.914428		0.25	0.19-0.31	4e-17	73472424	2
rs13414338	Intelligence (MTAG)	rs1045902	C=0.483, T=0.517	0.469446	0.851969		0.0195449	0.014-0.025	6e-11	73483057	2
rs13414338	Educational attainment	rs1045902	C=0.483, T=0.517	0.469446	0.851969			NA	8e-09	73483057	2
rs13414338	Educational attainment (years of education)	rs34363861	A=0.518, G=0.482	0.454869	0.836969	0.5194	0.0087	0.006-0.0114	9e-10	73490412	2
rs13414338	Schizophrenia	rs7560272	A=0.718, T=0.282	0.10179	0.395501		1.05374	1.03-1.07	6e-07	73561485	2
rs13414338	Schizophrenia	rs7560272	A=0.718, T=0.282	0.10179	0.395501		1.05708	1.04-1.08	1e-07	73561485	2
rs13414338	General cognitive ability	rs11126396	C=0.725, T=0.275	0.111294	0.420771		5.599	-	2e-08	73565143	2
rs13414338	Intelligence	rs11898362	A=0.277, G=0.723	0.114635	0.424923		5.978	-	2e-09	73565293	2
rs13414338	Intelligence	rs12478346	C=0.711, T=0.289	0.101356	0.387987			NA	8e-13	73584360	2
rs151190343	N-acetyl-2-aminooctanoate (X-12511) levels	rs17349049	A=0.218, G=0.782	0.199078	0.656211		0.26	0.23-0.29	7e-51	73529077	2
rs151190343	Intelligence	rs17349049	A=0.218, G=0.782	0.199078	0.656211			NA	3e-09	73529077	2
rs151190343	Intelligence	rs10172677	A=0.24, G=0.76	0.341058	0.807239			NA	1e-08	73547613	2
rs151190343	N-acetyl-2-aminooctanoate (X-12511) levels	rs6706562	C=0.767, G=0.233	0.375122	0.863085		0.23	0.2-0.26	4e-42	73548787	2
rs151190343	Educational attainment	rs1522927	G=0.293, T=0.707	0.581598	0.918547	0.6929	0.00755203	0.0053-0.0098	3e-11	73556155	2
rs151190343	Schizophrenia	rs7560272	A=0.718, T=0.282	0.602918	0.960516		1.05374	1.03-1.07	6e-07	73561485	2
rs151190343	Schizophrenia	rs7560272	A=0.718, T=0.282	0.602918	0.960516		1.05708	1.04-1.08	1e-07	73561485	2
rs151190343	General cognitive ability	rs11126396	C=0.725, T=0.275	0.581202	0.959518		5.599	-	2e-08	73565143	2
rs151190343	Intelligence	rs11898362	A=0.277, G=0.723	0.587364	0.959809		5.978	-	2e-09	73565293	2
rs151190343	Intelligence	rs12478346	C=0.711, T=0.289	0.661361	0.98899			NA	8e-13	73584360	2
rs151190343	Common executive function	rs2901437	G=0.298, T=0.702	0.646941	0.957282			NA	2e-11	73597024	2
rs151190343	Intelligence	rs17008991	A=0.084, G=0.916	0.15333	1		5.65	-	2e-08	73610116	2
rs151190343	Intelligence (MTAG)	rs10165862	C=0.712, T=0.288	0.621872	0.961333		0.0184225	0.012-0.025	5e-09	73610743	2
rs151190343	Schizophrenia vs anorexia nervosa (ordinary least squares (OLS))	rs56145559	C=0.786, T=0.214	0.438217	0.985099		0.0189	NA	1e-08	73623439	2
rs151190343	Schizophrenia	rs56145559	C=0.786, T=0.214	0.438217	0.985099		1.07	NA	1e-07	73623439	2
rs151190343	Alcohol consumption (drinks per week) (MTAG)	rs10184268	C=0.776, T=0.224	0.432111	0.950163	0.239	0.0116461	0.0077-0.0156	8e-09	73627044	2
rs151190343	Intelligence	rs111845822	A=0.084, G=0.916	0.15333	1			NA	3e-08	73627310	2
rs151190343	Schizophrenia (MTAG)	rs11899902	A=0.216, G=0.784	0.443538	0.985236			NA	5e-08	73631564	2
rs151190343	N-acetylarginine levels in elite athletes	rs1881245	A=0.225, G=0.775	0.441299	0.957471		0.832767	0.71-0.95	9e-36	73649928	2
rs151190343	Methionine sulfone levels in elite athletes	rs1881245	A=0.225, G=0.775	0.441299	0.957471		0.377526	0.25-0.51	2e-08	73649928	2
rs151190343	N-acetyl-1-methylhistidine levels in elite athletes	rs1881245	A=0.225, G=0.775	0.441299	0.957471		0.87268	0.75-0.99	6e-39	73649928	2
rs151190343	N-acetylasparagine levels in elite athletes	rs1881245	A=0.225, G=0.775	0.441299	0.957471		0.845347	0.73-0.96	3e-37	73649928	2
rs151190343	N2-acetyllysine levels in elite athletes	rs1881245	A=0.225, G=0.775	0.441299	0.957471		0.741017	0.61-0.88	8e-24	73649928	2
rs151190343	N-delta-acetylornithine levels in elite athletes	rs1881245	A=0.225, G=0.775	0.441299	0.957471		0.772674	0.65-0.89	4e-32	73649928	2
rs151190343	N-acetylkynurenine (2) levels in elite athletes	rs1881245	A=0.225, G=0.775	0.441299	0.957471		0.399141	0.23-0.57	5e-06	73649928	2
rs151190343	N-acetylleucine levels in elite athletes	rs1881245	A=0.225, G=0.775	0.441299	0.957471		0.371349	0.23-0.51	2e-07	73649928	2
rs151190343	N-acetylcitrulline levels in elite athletes	rs1881245	A=0.225, G=0.775	0.441299	0.957471		0.767269	0.62-0.91	4e-22	73649928	2
rs151190343	N-acetylglutamine levels in elite athletes	rs1881245	A=0.225, G=0.775	0.441299	0.957471		0.56632	0.44-0.69	4e-17	73649928	2
rs151190343	Serum metabolite levels	rs7598396	A=0.783, G=0.217	0.459619	1		0.1317	NA	2e-56	73652628	2
rs151190343	Serum metabolite levels	rs7598396	A=0.783, G=0.217	0.459619	1		0.2137	NA	1e-149	73652628	2
rs151190343	Serum metabolite levels	rs6753344	A=0.783, G=0.217	0.459619	1		0.03979	NA	7e-36	73653138	2
rs151190343	Smoking cessation	rs2178154	C=0.341, T=0.659	0.859505	1	0.642	0.00773	0.0053-0.0102	6e-10	73661738	2
rs151190343	2-aminooctanoate levels in chronic kidney disease	rs6736866	C=0.783, G=0.217	0.459619	1	0.35	0.65	0.45-0.85	2e-11	73661986	2
rs151190343	N-acetyl-2-aminooctanoate (X-12511) levels	rs1406105	G=0.154, T=0.846	0.302601	1		0.193	0.15-0.24	5e-18	73674261	2
rs151190343	Smoking cessation	rs7598901	C=0.351, T=0.649	0.841957	0.968234	0.627	0.00835	0.0057-0.011	9e-10	73675844	2
rs151190343	Blood metabolite levels	rs6546838	A=0.772, G=0.228	0.436376	0.944038		0.0413961	0.031-0.052	5e-14	73679280	2
rs151190343	Blood metabolite levels	rs6546838	A=0.772, G=0.228	0.436376	0.944038		0.00736804	0.0056-0.0092	2e-15	73679280	2
rs151190343	Blood metabolite levels	rs6546838	A=0.772, G=0.228	0.436376	0.944038		0.0217309	0.016-0.027	2e-14	73679280	2
rs151190343	Blood metabolite levels	rs6546838	A=0.772, G=0.228	0.436376	0.944038		0.100816	0.073-0.128	1e-12	73679280	2
rs151190343	Glomerular filtration rate (creatinine)	rs6546838	A=0.772, G=0.228	0.436376	0.944038	0.76	0.0093	0.0073-0.0113	8e-20	73679280	2
rs151190343	N-acetylarginine levels	rs6546838	A=0.772, G=0.228	0.436376	0.944038		1.029	0.87-1.19	1e-31	73679280	2
rs151190343	N-acetylasparagine levels	rs6546838	A=0.772, G=0.228	0.436376	0.944038		1.017	0.86-1.18	7e-30	73679280	2
rs151190343	N-acetylcitrulline levels	rs6546838	A=0.772, G=0.228	0.436376	0.944038		1.349	1.13-1.57	9e-29	73679280	2
rs151190343	N2-acetyllysine levels	rs6546838	A=0.772, G=0.228	0.436376	0.944038		1.254	1.04-1.46	2e-27	73679280	2
rs151190343	N-acetylkynurenine (2) levels	rs6546838	A=0.772, G=0.228	0.436376	0.944038		1.034	0.85-1.22	3e-24	73679280	2
rs151190343	N-acetyl-1-methylhistidine levels	rs6546838	A=0.772, G=0.228	0.436376	0.944038		1.017	0.77-1.27	2e-14	73679280	2
rs151190343	N-acetyltyrosine levels	rs6546838	A=0.772, G=0.228	0.436376	0.944038		0.7999	0.6-1	3e-14	73679280	2
rs151190343	N6-acetyllysine levels in chronic kidney disease	rs7594511	A=0.782, G=0.218	0.455576	0.992685	0.22	0.2	0.16-0.24	7e-31	73681639	2
rs151190343	Urinary metabolite levels in chronic kidney disease	rs10195357	A=0.776, G=0.224	0.438611	0.957282	0.22	0.218	0.18-0.26	9e-30	73713029	2
rs151190343	Urinary metabolite levels in chronic kidney disease	rs10195357	A=0.776, G=0.224	0.438611	0.957282	0.22	0.499	0.43-0.57	1e-47	73713029	2
rs151190343	N-acetylglutamate levels	rs13392872	A=0.215, G=0.785	0.45425	1		0.123	0.088-0.158	2e-11	73713072	2
rs151190343	General cognitive ability	rs10193972	A=0.773, G=0.227	0.440168	0.950819		5.308	-	1e-07	73717656	2
rs151190343	N-acetylhistidine levels	rs58603761	A=0.773, G=0.227	0.440168	0.950819		0.384	0.35-0.42	9e-96	73726605	2
rs151190343	Urinary metabolite modules (eigenmetabolites) in chronic kidney disease	rs7607014	A=0.775, G=0.225	0.447857	0.964559	0.22	0.01	0.008-0.012	8e-25	73730174	2
rs151190343	Urinary metabolite levels in chronic kidney disease	rs7607014	A=0.775, G=0.225	0.447857	0.964559	0.22	0.737	0.59-0.88	4e-24	73730174	2
rs151190343	Metabolite levels	rs9309473	A=0.782, G=0.218	0.462314	1		1.1	0.85-1.35	1e-11	73743982	2
rs151190343	Creatinine levels	rs9309473	A=0.782, G=0.218	0.462314	1		0.0499	0.044-0.055	4e-70	73743982	2
rs151190343	Estimated glomerular filtration rate	rs9309473	A=0.782, G=0.218	0.462314	1		0.049	0.044-0.054	7e-68	73743982	2
rs151190343	Type 2 diabetes	rs9309473	A=0.782, G=0.218	0.462314	1			NA	7e-22	73743982	2
rs151190343	Cystatin C levels	rs9309473	A=0.782, G=0.218	0.462314	1		0.0278	0.022-0.033	7e-23	73743982	2
rs151190343	Urinary metabolites (H-NMR features)	rs11884776	C=0.786, T=0.214	0.451575	1	0.22	0.35	NA	6e-17	73746923	2
rs151190343	Intelligence	rs62153182	C=0.841, G=0.159	0.307948	0.989988			NA	9e-10	73748845	2
rs151190343	X-11787 levels	rs7567585	A=0.227, G=0.773	0.440168	0.950819		0.38	0.35-0.41	2e-113	73751966	2
rs151190343	N-delta-acetylornithine levels	rs7567585	A=0.227, G=0.773	0.440168	0.950819		0.875	0.85-0.9	0	73751966	2
rs151190343	Smoking initiation (ever regular vs never regular) (MTAG)	rs10469966	A=0.237, G=0.763	0.391591	0.872116	0.25	0.00713239	0.0047-0.0096	2e-08	73752368	2
rs151190343	X-12093 levels	rs10469966	A=0.237, G=0.763	0.391591	0.872116	0.25	0.102	0.088-0.116	1e-51	73752368	2
rs151190343	Intelligence	rs2421552	C=0.788, T=0.212	0.446246	1		5.475	-	4e-08	73758803	2
rs151190343	Externalizing behaviour (multivariate analysis)	rs2421552	C=0.788, T=0.212	0.446246	1	0.774	0.009	0.007-0.011	2e-09	73758803	2
rs151190343	Estimated glomerular filtration rate	rs2421552	C=0.788, T=0.212	0.446246	1	0.2329	0.0053	0.0045-0.0061	7e-37	73758803	2
rs151190343	Glomerular filtration rate (creatinine)	rs4500972	A=0.228, G=0.772	0.436376	0.944038		0.0108	0.0084-0.0132	3e-18	73767897	2
rs151190343	Methionine sulfone levels	rs6546844	A=0.771, G=0.229	0.439073	0.944281		0.365	0.33-0.4	5e-99	73769974	2
rs151190343	Serum metabolite levels	rs6546845	G=0.227, T=0.773	0.446697	0.957844	0.635251	0.272	0.23-0.32	4e-32	73770077	2
rs151190343	2-hydroxyoctanoate levels	rs10496193	A=0.226, G=0.774	0.437475	0.950602		0.216	0.18-0.25	2e-28	73773503	2
rs151190343	Urinary metabolites (H-NMR features)	rs6546847	A=0.77, G=0.23	0.441777	0.944523	0.22	0.91	NA	5e-161	73785358	2
rs151190343	Urinary metabolites (H-NMR features)	rs6546847	A=0.77, G=0.23	0.441777	0.944523	0.22	0.34	NA	1e-17	73785358	2
rs151190343	N-acetyl-2-aminooctanoate (X-12511) levels	rs6546847	A=0.77, G=0.23	0.441777	0.944523		0.47	0.44-0.5	4e-165	73785358	2
rs151190343	N-acetylarginine levels	rs6546847	A=0.77, G=0.23	0.441777	0.944523		0.871	0.84-0.9	0	73785358	2
rs151190343	N-acetylglutamine levels	rs6546847	A=0.77, G=0.23	0.441777	0.944523		0.82	0.79-0.85	0	73785358	2
rs151190343	N-acetylphenylalanine levels	rs7604682	A=0.228, G=0.772	0.436376	0.944038		0.658	0.63-0.69	0	73788026	2
rs151190343	N-acetylphenylalanine levels in chronic kidney disease	rs10185080	A=0.216, C=0.784	0.45021	0.992618	0.22	0.4	0.3-0.5	1e-15	73797507	2
rs151190343	Serum metabolite levels	rs7424690	C=0.218, T=0.782	0.455576	0.992685	0.730555	0.652	0.6-0.7	6e-144	73806632	2
rs151190343	N-acetylornithine levels	rs10169714	G=0.22, T=0.78	0.460969	0.992752		0.865421	0.79-0.94	4e-103	73808773	2
rs151190343	X-11787 levels	rs7558944	G=0.219, T=0.781	0.458269	0.992719		0.506089	0.4-0.61	1e-20	73810909	2
rs151190343	Serum metabolite levels	rs28879089	A=0.217, G=0.783	0.446209	0.985304	0.731296	0.698	0.65-0.75	6e-160	73812886	2
rs151190343	Serum metabolite levels	rs28879089	A=0.217, G=0.783	0.446209	0.985304	0.731296	0.698	0.65-0.75	6e-160	73812886	2
rs151190343	Serum metabolite levels	rs7582606	A=0.782, G=0.218	0.455576	0.992685	0.731693	0.284	0.24-0.33	1e-35	73813945	2
rs151190343	2-aminooctanoate levels	rs7603647	A=0.216, G=0.784	0.45021	0.992618		0.492577	0.44-0.55	1e-64	73817238	2
rs151190343	Metabolic traits	rs13391552	A=0.216, G=0.784	0.45021	0.992618	0.216	0.371	NA	5e-252	73818936	2
rs151190343	Serum metabolite levels	rs13391552	A=0.216, G=0.784	0.45021	0.992618		0.1114	NA	9e-22	73818936	2
rs151190343	Serum metabolite levels	rs13391552	A=0.216, G=0.784	0.45021	0.992618		0.2127	NA	9e-149	73818936	2
rs151190343	N-delta-acetylornithine levels	rs13391552	A=0.216, G=0.784	0.45021	0.992618		0.9066	0.72-1.09	6e-20	73818936	2
rs151190343	Methionine sulfone levels	rs13391552	A=0.216, G=0.784	0.45021	0.992618		0.7621	0.57-0.95	7e-14	73818936	2
rs151190343	N-acetylglutamine levels	rs13391552	A=0.216, G=0.784	0.45021	0.992618		0.6932	0.5-0.89	9e-12	73818936	2
rs151190343	Serum metabolite levels	rs6710438	C=0.218, G=0.782	0.462314	1		0.04063	NA	3e-37	73820108	2
rs151190343	N-acetylalliin levels	rs78450880	G=0.218, T=0.782	0.462314	1	0.243318	0.233237	0.19-0.28	7e-27	73821381	2
rs151190343	Metabolite peak levels (QI12663)	rs11893881	A=0.218, T=0.782	0.455576	0.992685		0.205025	0.15-0.26	1e-11	73824373	2
rs151190343	Serum metabolite levels	rs1052162	C=0.772, T=0.228	0.442867	0.951033		0.1274	NA	1e-54	73829372	2
rs151190343	Smoking cessation (MTAG)	rs2421667	C=0.659, T=0.341	0.851496	0.99533	0.637	0.0100053	0.0069-0.0131	4e-10	73832459	2
rs151190343	Glomerular filtration rate	rs7587577	C=0.784, T=0.216	0.456931	1		0.948	0.68-1.21	5e-12	73832786	2
rs151190343	Glomerular filtration rate	rs7587577	C=0.784, T=0.216	0.456931	1	0.76	1.037	0.67-1.4	3e-08	73832786	2
rs151190343	Serum metabolite concentrations in chronic kidney disease	rs7587577	C=0.784, T=0.216	0.456931	1		0.72	NA	1e-41	73832786	2
rs151190343	Serum metabolite concentrations in chronic kidney disease	rs7587577	C=0.784, T=0.216	0.456931	1		0.39	NA	6e-13	73832786	2
rs151190343	Serum metabolite concentrations in chronic kidney disease	rs6546854	A=0.781, G=0.219	0.465016	1		0.53	NA	1e-21	73834034	2
rs151190343	Serum metabolite levels	rs6546854	A=0.781, G=0.219	0.465016	1	0.731648	0.621	0.57-0.67	5e-128	73834034	2
rs151190343	Educational attainment (MTAG)	rs6546856	C=0.236, T=0.764	0.413462	0.898613	0.754	0.0101	0.0072-0.013	2e-11	73837751	2
rs151190343	Cognitive performance	rs6546856	C=0.236, T=0.764	0.413462	0.898613	0.7554	0.0187	0.012-0.025	2e-08	73837751	2
rs151190343	Cognitive performance (MTAG)	rs6546856	C=0.236, T=0.764	0.413462	0.898613	0.7554	0.019	0.014-0.024	1e-12	73837751	2
rs151190343	Cognitive aspects of educational attainment	rs6546856	C=0.236, T=0.764	0.413462	0.898613	0.235586	0.041352	0.027-0.056	2e-08	73837751	2
rs151190343	Highest math class taken (MTAG)	rs6546856	C=0.236, T=0.764	0.413462	0.898613	0.7565	0.0143	0.011-0.018	1e-13	73837751	2
rs151190343	Metabolite levels (X-11787)	rs6546857	A=0.776, G=0.224	0.438611	0.957282	0.477	0.09	0.07-0.10	1e-23	73837955	2
rs151190343	Methionine sulfone levels	rs6546857	A=0.776, G=0.224	0.438611	0.957282	0.7617	0.137	NA	1e-11	73837955	2
rs151190343	Blood pressure (pleiotropy model 1 DBP adjusted for estimated causal effects x SBP)	rs6546857	A=0.776, G=0.224	0.438611	0.957282			NA	3e-10	73837955	2
rs151190343	Schizophrenia	rs6546857	A=0.776, G=0.224	0.438611	0.957282	0.75	0.94942	0.93-0.97	2e-08	73837955	2
rs151190343	Self-reported math ability (MTAG)	rs6546857	A=0.776, G=0.224	0.438611	0.957282	0.7645	0.0142	0.01-0.018	2e-11	73837955	2
rs151190343	Height	rs4346412	C=0.346, T=0.654	0.85456	0.98619	0.6172	0.0068	0.0056-0.008	1e-25	73843571	2
rs151190343	N-alpha-acetylarginine levels in chronic kidney disease	rs7596773	C=0.782, T=0.218	0.462314	1	0.52	0.59	0.51-0.67	9e-40	73846000	2
rs151190343	Serum metabolite levels	rs13409366	A=0.781, G=0.219	0.458269	0.992719	0.731509	0.877	0.83-0.93	6e-252	73846767	2
rs151190343	Serum metabolite levels	rs13409366	A=0.781, G=0.219	0.458269	0.992719	0.731509	0.877	0.83-0.93	6e-252	73846767	2
rs151190343	Serum metabolite concentrations in chronic kidney disease	rs13409366	A=0.781, G=0.219	0.458269	0.992719		0.68	NA	7e-37	73846767	2
rs151190343	Serum metabolite concentrations in chronic kidney disease	rs13409366	A=0.781, G=0.219	0.458269	0.992719		0.62	NA	7e-29	73846767	2
rs151190343	Serum metabolite concentrations in chronic kidney disease	rs13409366	A=0.781, G=0.219	0.458269	0.992719		0.33	NA	7e-37	73846767	2
rs151190343	Serum metabolite levels	rs13409366	A=0.781, G=0.219	0.458269	0.992719	0.731509	0.844	0.8-0.89	5e-266	73846767	2
rs151190343	General cognitive ability	rs6726694	A=0.77, G=0.23	0.441777	0.944523		5.376	-	8e-08	73847230	2
rs151190343	2-aminooctanoate levels	rs6705977	C=0.782, G=0.218	0.409791	0.941483		0.467	0.43-0.5	3e-143	73849170	2
rs151190343	Urinary metabolite modules (eigenmetabolites) in chronic kidney disease	rs6546861	C=0.782, T=0.218	0.409791	0.941483	0.21	0.024	0.022-0.026	9e-182	73849861	2
rs151190343	Urinary metabolite levels in chronic kidney disease	rs6546861	C=0.782, T=0.218	0.409791	0.941483	0.21	0.731	0.67-0.8	1e-111	73849861	2
rs151190343	Urinary metabolite levels in chronic kidney disease	rs6546861	C=0.782, T=0.218	0.409791	0.941483	0.21	0.289	0.25-0.33	9e-48	73849861	2
rs151190343	Urinary metabolite levels in chronic kidney disease	rs6546861	C=0.782, T=0.218	0.409791	0.941483	0.21	0.873	0.8-0.95	2e-123	73849861	2
rs151190343	Urinary metabolite levels in chronic kidney disease	rs6546861	C=0.782, T=0.218	0.409791	0.941483	0.21	0.537	0.5-0.58	6e-163	73849861	2
rs151190343	Urinary metabolite levels in chronic kidney disease	rs6546861	C=0.782, T=0.218	0.409791	0.941483	0.21	0.918	0.87-0.97	3e-249	73849861	2
rs151190343	Estimated glomerular filtration rate (creatinine)	rs6546861	C=0.782, T=0.218	0.409791	0.941483	0.771	0.0063	0.0057-0.0069	4e-85	73849861	2
rs151190343	Creatinine levels	rs6546861	C=0.782, T=0.218	0.409791	0.941483	0.772211	0.0287253	0.02-0.037	9e-12	73849861	2
rs151190343	N-acetylhistidine levels	rs6546861	C=0.782, T=0.218	0.409791	0.941483	0.236913	0.381183	0.35-0.42	8e-99	73849861	2
rs151190343	Hemoglobin concentration	rs6711001	C=0.781, G=0.219	0.412418	0.941749	0.22903	0.015238	0.011-0.02	3e-12	73850820	2
rs151190343	Urinary metabolite modules (eigenmetabolites) in chronic kidney disease	rs6711001	C=0.781, G=0.219	0.412418	0.941749	0.21	0.008	0.006-0.01	7e-14	73850820	2
rs151190343	Urinary metabolite levels in chronic kidney disease	rs6711001	C=0.781, G=0.219	0.412418	0.941749	0.21	0.709	0.67-0.75	2e-257	73850820	2
rs151190343	N-acetylleucine levels	rs6711001	C=0.781, G=0.219	0.412418	0.941749		0.579	0.54-0.61	1e-223	73850820	2
rs151190343	N-acetylkynurenine (2) levels	rs6711001	C=0.781, G=0.219	0.412418	0.941749		0.73	NA	1e-203	73850820	2
rs151190343	N-acetylhistidine levels	rs6711001	C=0.781, G=0.219	0.412418	0.941749		0.45	NA	1e-80	73850820	2
rs151190343	Urinary metabolite modules (eigenmetabolites) in chronic kidney disease	rs6718843	A=0.218, C=0.782	0.409791	0.941483	0.21	0.01	0.008-0.012	5e-24	73852505	2
rs151190343	Urinary metabolite levels in chronic kidney disease	rs6718843	A=0.218, C=0.782	0.409791	0.941483	0.21	0.428	0.37-0.49	3e-44	73852505	2
rs151190343	Serum metabolite levels	rs111540621	C=0.791, G=0.209	0.431641	0.992372	0.735564	0.296	0.25-0.35	2e-30	73854394	2
rs151190343	Serum metabolite levels	rs111540621	C=0.791, G=0.209	0.431641	0.992372	0.735564	0.296	0.25-0.35	2e-30	73854394	2
rs151190343	N-delta-acetylornithine levels	rs111540621	C=0.791, G=0.209	0.431641	0.992372	0.7871	0.4618	NA	3e-31	73854394	2
rs151190343	Urinary metabolite levels in chronic kidney disease	rs111540621	C=0.791, G=0.209	0.431641	0.992372	0.21	0.873	0.75-1	3e-43	73854394	2
rs151190343	Urinary metabolite levels in chronic kidney disease	rs111540621	C=0.791, G=0.209	0.431641	0.992372	0.21	0.35	0.3-0.4	2e-46	73854394	2
rs151190343	N2-acetyl,N6-methyllysine levels	rs111540621	C=0.791, G=0.209	0.431641	0.992372		0.92	NA	3e-305	73854394	2
rs151190343	X-11787 levels	rs111540621	C=0.791, G=0.209	0.431641	0.992372		0.53	NA	3e-105	73854394	2
rs151190343	2-aminooctanoate levels in chronic kidney disease	rs111540621	C=0.791, G=0.209	0.431641	0.992372	0.21	0.62	0.44-0.8	3e-11	73854394	2
rs151190343	Serum metabolite levels	rs2947860	A=0.791, G=0.209	0.431641	0.992372	0.735777	0.244	0.2-0.29	8e-28	73855386	2
rs151190343	N2,N5-diacetylornithine levels	rs2947860	A=0.791, G=0.209	0.431641	0.992372	0.232584	0.425681	0.39-0.46	4e-128	73855386	2
rs151190343	Serum metabolite levels	rs10178409	G=0.791, T=0.209	0.431641	0.992372	0.764003	0.233	0.18-0.28	1e-18	73855507	2
rs151190343	Serum metabolite levels	rs10178409	G=0.791, T=0.209	0.431641	0.992372	0.764003	0.172	0.12-0.22	1e-10	73855507	2
rs151190343	Serum metabolite levels	rs10178409	G=0.791, T=0.209	0.431641	0.992372	0.764003	0.233	0.18-0.28	1e-18	73855507	2
rs151190343	Serum metabolite levels	rs10178409	G=0.791, T=0.209	0.431641	0.992372	0.764003	0.172	0.12-0.22	1e-10	73855507	2
rs151190343	Urinary metabolite levels in chronic kidney disease	rs10178409	G=0.791, T=0.209	0.431641	0.992372		0.342181	0.24-0.44	1e-11	73855507	2
rs151190343	Urinary metabolite ratios in chronic kidney disease	rs10178409	G=0.791, T=0.209	0.431641	0.992372		0.44248	0.34-0.54	6e-18	73855507	2
rs151190343	Urinary metabolite ratios in chronic kidney disease	rs10178409	G=0.791, T=0.209	0.431641	0.992372		0.448751	0.35-0.55	7e-18	73855507	2
rs151190343	Urinary metabolite ratios in chronic kidney disease	rs10178409	G=0.791, T=0.209	0.431641	0.992372		0.422951	0.32-0.52	2e-16	73855507	2
rs151190343	Urinary metabolites	rs10178409	G=0.791, T=0.209	0.431641	0.992372	0.22	0.1988	NA	1e-95	73855507	2
rs151190343	N-acetyl-3-methylhistidine levels	rs10178409	G=0.791, T=0.209	0.431641	0.992372		0.5	NA	8e-67	73855507	2
rs151190343	2-ketocaprylate levels	rs10178409	G=0.791, T=0.209	0.431641	0.992372		0.37	NA	1e-48	73855507	2
rs151190343	2-hydroxyoctanoate levels	rs10178409	G=0.791, T=0.209	0.431641	0.992372		0.31	NA	2e-36	73855507	2
rs151190343	2-aminooctanoate levels	rs10178409	G=0.791, T=0.209	0.431641	0.992372		0.66	NA	8e-153	73855507	2
rs151190343	X-11787 levels	rs10178409	G=0.791, T=0.209	0.431641	0.992372	0.22342	0.444806	0.41-0.48	6e-148	73855507	2
rs151190343	Intelligence	rs10178409	G=0.791, T=0.209	0.431641	0.992372			NA	9e-11	73855507	2
rs151190343	Urinary metabolite modules (eigenmetabolites) in chronic kidney disease	rs10201159	C=0.209, T=0.791	0.431641	0.992372	0.21	0.03	0.028-0.032	0	73858965	2
rs151190343	Urinary metabolite levels in chronic kidney disease	rs10201159	C=0.209, T=0.791	0.431641	0.992372	0.21	1.657	1.59-1.72	0	73858965	2
rs151190343	Urinary metabolite levels in chronic kidney disease	rs10201159	C=0.209, T=0.791	0.431641	0.992372	0.21	0.81	0.76-0.86	4e-280	73858965	2
rs151190343	Metabolite peak levels (QI7214)	rs10201159	C=0.209, T=0.791	0.431641	0.992372		0.978174	0.92-1.04	5e-249	73858965	2
rs151190343	Metabolite peak levels (QI13326)	rs10201159	C=0.209, T=0.791	0.431641	0.992372		0.444787	0.39-0.5	7e-54	73858965	2
rs151190343	N-acetyl-L-glutamine levels	rs10201159	C=0.209, T=0.791	0.431641	0.992372		0.839842	0.78-0.9	4e-161	73858965	2
rs151190343	N-alpha-acetylarginine levels	rs10201159	C=0.209, T=0.791	0.431641	0.992372		0.771601	0.71-0.83	4e-156	73858965	2
rs151190343	N6-acetyllysine levels	rs10201159	C=0.209, T=0.791	0.431641	0.992372		0.407053	0.35-0.46	3e-45	73858965	2
rs151190343	Metabolite peak levels (QI7389)	rs10201159	C=0.209, T=0.791	0.431641	0.992372		0.725758	0.67-0.78	8e-138	73858965	2
rs151190343	Metabolite peak levels (QI9297)	rs10201159	C=0.209, T=0.791	0.431641	0.992372		0.96253	0.91-1.02	7e-243	73858965	2
rs151190343	N-acetyl-2-aminooctanoate levels	rs10201159	C=0.209, T=0.791	0.431641	0.992372		0.62	NA	2e-147	73858965	2
rs151190343	N-acetyl-1-methylhistidine levels	rs10201159	C=0.209, T=0.791	0.431641	0.992372		1.13	NA	0	73858965	2
rs151190343	N2,N5-diacetylornithine levels	rs10201159	C=0.209, T=0.791	0.431641	0.992372		0.6	NA	4e-124	73858965	2
rs151190343	N-acetylarginine levels	rs10201159	C=0.209, T=0.791	0.431641	0.992372		1.11	NA	0	73858965	2
rs151190343	N-acetylcitrulline levels	rs10201159	C=0.209, T=0.791	0.431641	0.992372		1.07	NA	0	73858965	2
rs151190343	N-acetylglutamine levels	rs10201159	C=0.209, T=0.791	0.431641	0.992372		1.07	NA	0	73858965	2
rs151190343	X-23590 levels	rs10201159	C=0.209, T=0.791	0.431641	0.992372		0.52	NA	6e-85	73858965	2
rs151190343	X-12125 levels	rs10201159	C=0.209, T=0.791	0.431641	0.992372		0.92	NA	2e-140	73858965	2
rs151190343	Methionine sulfone levels	rs10201159	C=0.209, T=0.791	0.431641	0.992372	0.225085	0.43144	0.4-0.46	7e-149	73858965	2
rs151190343	2-aminooctanoate levels	rs10201159	C=0.209, T=0.791	0.431641	0.992372	0.221786	0.541126	0.51-0.58	2e-207	73858965	2
rs151190343	N-acetyl-2-aminoadipate levels	rs10201159	C=0.209, T=0.791	0.431641	0.992372	0.229125	0.399844	0.36-0.44	7e-104	73858965	2
rs151190343	N-acetyl-2-aminooctanoate (X-12511) levels	rs3980654	A=0.876, T=0.124	0.223794	0.974369		0.209	0.16-0.26	8e-18	73859047	2
rs151190343	Urinary metabolite modules (eigenmetabolites) in chronic kidney disease	rs4547554	C=0.211, G=0.789	0.423708	0.977331	0.21	0.023	0.021-0.025	2e-165	73867862	2
rs151190343	Urinary metabolite modules (eigenmetabolites) in chronic kidney disease	rs4547554	C=0.211, G=0.789	0.423708	0.977331	0.21	0.007	0.005-0.009	5e-13	73867862	2
rs151190343	Urinary metabolite levels in chronic kidney disease	rs4547554	C=0.211, G=0.789	0.423708	0.977331	0.21	0.784	0.73-0.84	7e-159	73867862	2
rs151190343	Urinary metabolite levels in chronic kidney disease	rs4547554	C=0.211, G=0.789	0.423708	0.977331	0.21	0.8	0.73-0.87	4e-113	73867862	2
rs151190343	Urinary metabolite levels in chronic kidney disease	rs4547554	C=0.211, G=0.789	0.423708	0.977331	0.21	0.437	0.37-0.51	3e-35	73867862	2
rs151190343	Urinary metabolite levels in chronic kidney disease	rs4547554	C=0.211, G=0.789	0.423708	0.977331	0.21	0.614	0.55-0.68	2e-84	73867862	2
rs151190343	Serum metabolite levels	rs4547554	C=0.211, G=0.789	0.423708	0.977331	0.268423	0.827	0.78-0.87	1e-250	73867862	2
rs151190343	Methionine sulfone levels	rs4547554	C=0.211, G=0.789	0.423708	0.977331		0.45	NA	4e-76	73867862	2
rs151190343	N-delta-acetylornithine levels	rs4547554	C=0.211, G=0.789	0.423708	0.977331		1.13	NA	0	73867862	2
rs151190343	N-acetylphenylalanine levels	rs4547554	C=0.211, G=0.789	0.423708	0.977331		0.88	NA	2e-283	73867862	2
rs151190343	N-acetylglutamate levels	rs4547554	C=0.211, G=0.789	0.423708	0.977331		0.25	NA	2e-24	73867862	2
rs151190343	N-acetylleucine levels	rs4547554	C=0.211, G=0.789	0.423708	0.977331		0.83	NA	4e-254	73867862	2
rs151190343	Chronic kidney disease	rs13538	A=0.79, G=0.21	0.427655	0.984816	0.23	0.01	0.005-0.013	5e-14	73868328	2
rs151190343	Metabolite levels (X-11787)	rs13538	A=0.79, G=0.21	0.427655	0.984816		0.09	0.07-0.10	2e-23	73868328	2
rs151190343	Serum metabolite levels	rs13538	A=0.79, G=0.21	0.427655	0.984816	0.48	0.3	NA	4e-66	73868328	2
rs151190343	N-acetyl neuraminic acid levels	rs13538	A=0.79, G=0.21	0.427655	0.984816	0.2192	0.492584	NA	5e-20	73868328	2
rs151190343	Acetylornithine levels	rs13538	A=0.79, G=0.21	0.427655	0.984816	0.7769	94.657	()	0	73868328	2
rs151190343	Glomerular filtration rate in non diabetics (creatinine)	rs13538	A=0.79, G=0.21	0.427655	0.984816		0.0092	0.007-0.0114	3e-16	73868328	2
rs151190343	Urinary metabolite modules (eigenmetabolites) in chronic kidney disease	rs13538	A=0.79, G=0.21	0.427655	0.984816	0.21	0.035	0.033-0.037	0	73868328	2
rs151190343	Urinary metabolite levels in chronic kidney disease	rs13538	A=0.79, G=0.21	0.427655	0.984816	0.21	0.735	0.68-0.79	1e-149	73868328	2
rs151190343	Urinary metabolite levels in chronic kidney disease	rs13538	A=0.79, G=0.21	0.427655	0.984816	0.21	0.875	0.8-0.95	1e-104	73868328	2
rs151190343	Urinary metabolite levels in chronic kidney disease	rs13538	A=0.79, G=0.21	0.427655	0.984816	0.21	0.241	0.18-0.3	9e-15	73868328	2
rs151190343	Urinary metabolite levels in chronic kidney disease	rs13538	A=0.79, G=0.21	0.427655	0.984816	0.21	0.747	0.67-0.82	3e-84	73868328	2
rs151190343	Hemoglobin levels	rs13538	A=0.79, G=0.21	0.427655	0.984816		0.014	NA	2e-08	73868328	2
rs151190343	N-acetyl-1-methylhistidine levels	rs13538	A=0.79, G=0.21	0.427655	0.984816	0.23571	0.939013	0.91-0.97	0	73868328	2
rs151190343	N2-acetyl,N6,N6-dimethyllysine levels	rs13538	A=0.79, G=0.21	0.427655	0.984816	0.23407	0.642501	0.61-0.68	0	73868328	2
rs151190343	N2-acetyl,N6-methyllysine levels	rs13538	A=0.79, G=0.21	0.427655	0.984816	0.231228	0.874326	0.84-0.91	0	73868328	2
rs151190343	N-acetylcitrulline levels	rs13538	A=0.79, G=0.21	0.427655	0.984816	0.249658	1.01162	0.98-1.04	0	73868328	2
rs151190343	N-acetylornithine-to-myo-inositol ratio	rs13538	A=0.79, G=0.21	0.427655	0.984816	0.78	0.223	0.21-0.23	0	73868328	2
rs151190343	X-12510--2-aminooctanoic acid levels	rs13538	A=0.79, G=0.21	0.427655	0.984816	0.78	0.119	0.11-0.13	8e-157	73868328	2
rs151190343	Macrovascular complications in type 2 diabetes	rs4852954	C=0.354, T=0.646	0.724002	0.892006	0.31	2.27	2.71-3.01	1e-08	73870010	2
rs151190343	Serum metabolite concentrations in chronic kidney disease	rs2860716	C=0.789, G=0.211	0.417182	0.969775		0.839768	0.75-0.93	1e-62	73870324	2
rs151190343	Urinary metabolite ratios in chronic kidney disease	rs2860716	C=0.789, G=0.211	0.417182	0.969775		0.349493	0.25-0.45	2e-12	73870324	2
rs151190343	Serum metabolite levels	rs2860716	C=0.789, G=0.211	0.417182	0.969775	0.72947	0.375	0.32-0.43	2e-48	73870324	2
rs151190343	Serum metabolite levels	rs2860648	A=0.129, G=0.871	0.217106	0.938388	0.0852377	0.328	0.25-0.41	5e-16	73870573	2
rs151190343	Serum metabolite levels	rs2860648	A=0.129, G=0.871	0.217106	0.938388	0.0852377	0.328	0.25-0.41	5e-16	73870573	2
rs151190343	Serum metabolite levels	rs2860648	A=0.129, G=0.871	0.217106	0.938388	0.0852377	0.325	0.25-0.4	1e-17	73870573	2
rs151190343	Urinary metabolite levels in chronic kidney disease	rs13384756	C=0.791, T=0.209	0.425031	0.984744	0.21	0.86	0.73-0.99	2e-37	73871665	2
rs151190343	Urinary metabolite levels in chronic kidney disease	rs13384756	C=0.791, T=0.209	0.425031	0.984744	0.21	1.118	1.02-1.22	1e-109	73871665	2
rs151190343	2-hydroxyoctanoate levels	rs13384756	C=0.791, T=0.209	0.425031	0.984744	0.22539	0.222042	0.19-0.26	9e-34	73871665	2
rs151190343	Hemoglobin concentration	rs13410232	A=0.793, T=0.207	0.43304	1	0.17845		NA	2e-10	73871689	2
rs151190343	Estimated glomerular filtration rate	rs13410232	A=0.793, T=0.207	0.43304	1	0.2056	10.301	NA	7e-25	73871689	2
rs151190343	Urinary metabolite levels in chronic kidney disease	rs13410232	A=0.793, T=0.207	0.43304	1	0.21	0.185	0.14-0.23	5e-19	73871689	2
rs151190343	X-12093 levels	rs13410232	A=0.793, T=0.207	0.43304	1		0.445082	0.31-0.58	1e-10	73871689	2
rs151190343	X-12510 levels	rs13410232	A=0.793, T=0.207	0.43304	1		0.492072	0.38-0.6	8e-18	73871689	2
rs151190343	Estimated glomerular filtration rate (creatinine)	rs13410232	A=0.793, T=0.207	0.43304	1	0.2271	23.723	NA	2e-124	73871689	2
rs151190343	2-ketocaprylate levels	rs13410232	A=0.793, T=0.207	0.43304	1	0.223487	0.297847	0.26-0.33	2e-59	73871689	2
rs151190343	N-alpha-acetylarginine levels in chronic kidney disease	rs13410232	A=0.793, T=0.207	0.43304	1	0.21	0.76	0.66-0.86	1e-50	73871689	2
rs151190343	Metabolite peak levels (QI13785)	rs60762909	C=0.793, T=0.207	0.426396	0.992299		0.241465	0.19-0.3	5e-17	73873502	2
rs151190343	Metabolite peak levels (QI7417)	rs60762909	C=0.793, T=0.207	0.426396	0.992299		0.672736	0.62-0.73	1e-119	73873502	2
rs151190343	Serum metabolite concentrations in chronic kidney disease	rs13431529	C=0.209, G=0.791	0.425031	0.984744		0.61	NA	3e-31	73876041	2
rs151190343	Urinary metabolite levels in chronic kidney disease	rs13431529	C=0.209, G=0.791	0.425031	0.984744	0.21	1.057	0.96-1.15	2e-109	73876041	2
rs151190343	Serum metabolite levels	rs13431529	C=0.209, G=0.791	0.425031	0.984744	0.733943	0.509	0.46-0.56	3e-87	73876041	2
rs151190343	Serum metabolite levels	rs13431529	C=0.209, G=0.791	0.425031	0.984744	0.733943	0.631	0.58-0.68	2e-129	73876041	2
rs151190343	N-acetylornithine levels in chronic kidney disease	rs13431529	C=0.209, G=0.791	0.425031	0.984744	0.51	0.73	0.65-0.81	2e-86	73876041	2
rs151190343	Serum metabolite levels	rs10189885	A=0.791, G=0.209	0.425031	0.984744	0.738325	0.52	0.47-0.57	2e-103	73877055	2
rs151190343	Serum metabolite levels	rs10189885	A=0.791, G=0.209	0.425031	0.984744	0.738325	0.935	0.88-0.99	7e-281	73877055	2
rs151190343	Serum metabolite levels	rs10189885	A=0.791, G=0.209	0.425031	0.984744	0.738325	0.604	0.55-0.65	5e-119	73877055	2
rs151190343	Serum metabolite levels	rs10189885	A=0.791, G=0.209	0.425031	0.984744	0.738325	0.981	0.93-1.03	7e-308	73877055	2
rs151190343	Serum metabolite concentrations in chronic kidney disease	rs10168931	A=0.209, G=0.791	0.425031	0.984744		0.66	NA	1e-32	73877219	2
rs151190343	Urinary metabolite levels in chronic kidney disease	rs10168931	A=0.209, G=0.791	0.425031	0.984744	0.21	0.888	0.84-0.93	0	73877219	2
rs151190343	Urinary metabolite levels in chronic kidney disease	rs10168931	A=0.209, G=0.791	0.425031	0.984744	0.21	0.654	0.58-0.73	9e-66	73877219	2
rs151190343	Metabolite peak levels (QI8703)	rs10168931	A=0.209, G=0.791	0.425031	0.984744		0.537367	0.48-0.59	3e-77	73877219	2
rs151190343	N-acetylornithine levels	rs10168931	A=0.209, G=0.791	0.425031	0.984744		0.8292	0.77-0.89	4e-181	73877219	2
rs151190343	N-delta-acetylornithine levels	rs10168931	A=0.209, G=0.791	0.425031	0.984744	0.225303	0.942521	0.91-0.97	0	73877219	2
rs151190343	X-12112 levels	rs10168931	A=0.209, G=0.791	0.425031	0.984744	0.225342	0.126165	0.09-0.162	7e-12	73877219	2
rs151190343	N-alpha-acetylornithine levels	rs10168931	A=0.209, G=0.791	0.425031	0.984744	0.237802	0.203073	0.16-0.24	1e-21	73877219	2
rs151190343	N-acetylglutamate levels	rs10168931	A=0.209, G=0.791	0.425031	0.984744	0.224014	0.123014	0.087-0.159	2e-11	73877219	2
rs151190343	N-acetylkynurenine (2) levels	rs10168931	A=0.209, G=0.791	0.425031	0.984744	0.260117	0.594726	0.56-0.63	1e-226	73877219	2
rs151190343	N6-acetyllysine levels in chronic kidney disease	rs10168931	A=0.209, G=0.791	0.425031	0.984744	0.52	0.17	0.13-0.21	6e-24	73877219	2
rs151190343	N-acetylphenylalanine levels in chronic kidney disease	rs10168931	A=0.209, G=0.791	0.425031	0.984744	0.52	0.39	0.29-0.49	7e-13	73877219	2
rs151190343	N-acetylornithine levels in chronic kidney disease	rs10168931	A=0.209, G=0.791	0.425031	0.984744	0.21	0.88	0.8-0.96	2e-86	73877219	2
rs151190343	N-acetylphenylalanine levels	rs10168931	A=0.209, G=0.791	0.425031	0.984744	0.223657	0.661788	0.63-0.69	0	73877219	2
rs151190343	N-acetylasparagine levels	rs10168931	A=0.209, G=0.791	0.425031	0.984744	0.231687	1.08934	1.06-1.12	0	73877219	2
rs151190343	N-acetylarginine levels	rs10168931	A=0.209, G=0.791	0.425031	0.984744	0.224006	1.02674	1-1.05	0	73877219	2
rs151190343	N-acetyltyrosine levels	rs10168931	A=0.209, G=0.791	0.425031	0.984744	0.230376	0.769093	0.74-0.8	0	73877219	2
rs151190343	N-acetyl-L-glutamine levels	rs10168931	A=0.209, G=0.791	0.425031	0.984744	0.224577	0.938251	0.91-0.97	0	73877219	2
rs151190343	N-acetylleucine levels	rs10168931	A=0.209, G=0.791	0.425031	0.984744	0.229457	0.616391	0.58-0.65	5e-283	73877219	2
rs151190343	N-acetylarginine levels in elite athletes	rs6759452	C=0.848, T=0.152	0.291788	0.98953		0.892736	0.75-1.03	4e-31	73878352	2
rs151190343	2-aminooctanoate levels in elite athletes	rs6759452	C=0.848, T=0.152	0.291788	0.98953		0.389657	0.23-0.55	1e-06	73878352	2
rs151190343	Methionine sulfone levels in elite athletes	rs6759452	C=0.848, T=0.152	0.291788	0.98953		0.467546	0.32-0.62	1e-09	73878352	2
rs151190343	N-acetyl-1-methylhistidine levels in elite athletes	rs6759452	C=0.848, T=0.152	0.291788	0.98953		0.934158	0.8-1.07	2e-34	73878352	2
rs151190343	N-delta-acetylornithine levels in elite athletes	rs6759452	C=0.848, T=0.152	0.291788	0.98953		0.811441	0.67-0.95	3e-26	73878352	2
rs151190343	N-acetylleucine levels in elite athletes	rs6759452	C=0.848, T=0.152	0.291788	0.98953		0.43545	0.28-0.59	9e-08	73878352	2
rs151190343	N-acetylcitrulline levels in elite athletes	rs6759452	C=0.848, T=0.152	0.291788	0.98953		0.777665	0.61-0.95	2e-17	73878352	2
rs151190343	N-acetylglutamine levels in elite athletes	rs6759452	C=0.848, T=0.152	0.291788	0.98953		0.647855	0.5-0.79	4e-17	73878352	2
rs151190343	N-acetylphenylalanine levels	rs6759452	C=0.848, T=0.152	0.291788	0.98953		0.9003	0.69-1.11	7e-16	73878352	2
rs151190343	2-aminooctanoate levels	rs6759452	C=0.848, T=0.152	0.291788	0.98953		0.8429	0.63-1.06	1e-13	73878352	2
rs151190343	Urinary metabolite levels in chronic kidney disease	rs13408433	A=0.208, G=0.792	0.429015	0.992335	0.21	0.406	0.32-0.49	6e-20	73883072	2
rs151190343	Urinary metabolite levels in chronic kidney disease	rs13408433	A=0.208, G=0.792	0.429015	0.992335	0.21	0.326	0.27-0.38	2e-30	73883072	2
rs151190343	N-acetyl-2-aminooctanoate levels	rs13408433	A=0.208, G=0.792	0.429015	0.992335	0.224806	0.550866	0.52-0.58	3e-236	73883072	2
rs151190343	N-acetylasparagine levels in elite athletes	rs2421668	A=0.667, G=0.333	0.805823	0.985655		0.684342	0.57-0.8	1e-28	73885096	2
rs151190343	N2-acetyllysine levels in elite athletes	rs2421668	A=0.667, G=0.333	0.805823	0.985655		0.664101	0.54-0.79	1e-21	73885096	2
rs151190343	N-acetyl-2-aminooctanoate (X-12511) levels	rs2421668	A=0.667, G=0.333	0.805823	0.985655		0.255	0.23-0.28	6e-63	73885096	2
rs151190343	Serum metabolite concentrations in chronic kidney disease	rs11126412	A=0.793, T=0.207	0.43304	1		0.52	NA	5e-23	73887634	2
rs151190343	Serum metabolite concentrations in chronic kidney disease	rs11126412	A=0.793, T=0.207	0.43304	1		0.36	NA	2e-11	73887634	2
rs151190343	Blood urea nitrogen levels	rs6546869	A=0.207, G=0.793	0.43304	1	0.2289	0.0046	0.0026-0.0066	4e-06	73895765	2
rs151190343	Chronic kidney disease	rs6546869	A=0.207, G=0.793	0.43304	1	0.77	1.05887	1.04-1.08	7e-08	73895765	2
rs151190343	Estimated glomerular filtration rate	rs6546869	A=0.207, G=0.793	0.43304	1	0.768	0.566	0.34-0.79//1.732	6e-22	73895765	2
rs151190343	Estimated glomerular filtration rate	rs6546869	A=0.207, G=0.793	0.43304	1	0.2289	0.0059	0.0051-0.0067	1e-76	73895765	2
rs151190343	Estimated glomerular filtration rate	rs6546869	A=0.207, G=0.793	0.43304	1	0.2249	0.0061	0.0053-0.0069	1e-73	73895765	2
rs151190343	Metabolite peak levels (QI2815)	rs6546869	A=0.207, G=0.793	0.43304	1		0.446067	0.39-0.5	5e-54	73895765	2
rs151190343	Metabolite peak levels (QI9655)	rs6546869	A=0.207, G=0.793	0.43304	1		0.364717	0.31-0.42	1e-36	73895765	2
rs151190343	N-acetyl-3-methylhistidine levels	rs6546869	A=0.207, G=0.793	0.43304	1	0.237143	0.416049	0.38-0.45	2e-106	73895765	2
rs151190343	Serum metabolite levels	rs6546870	A=0.124, G=0.876	0.223794	0.974369	0.0919852	0.321	0.25-0.4	7e-17	73896603	2
rs151190343	Serum metabolite levels	rs7579068	C=0.124, G=0.876	0.223794	0.974369	0.0943744	0.291	0.22-0.37	2e-14	73900844	2
rs151190343	Serum metabolite levels	rs7579068	C=0.124, G=0.876	0.223794	0.974369	0.0943744	0.291	0.22-0.37	2e-14	73900844	2
rs151190343	Serum metabolite levels	rs7579068	C=0.124, G=0.876	0.223794	0.974369	0.0943744	0.317	0.25-0.39	2e-18	73900844	2
rs151190343	Glomerular filtration rate	rs10206899	C=0.208, T=0.792	0.429015	0.992335	0.23	1.17	0.76-1.58	4e-08	73900900	2
rs151190343	Glomerular filtration rate	rs10206899	C=0.208, T=0.792	0.429015	0.992335	0.23	1.1	0.73-1.47	6e-09	73900900	2
rs151190343	Glomerular filtration rate	rs10206899	C=0.208, T=0.792	0.429015	0.992335	0.23	1.1	0.75-1.45	2e-09	73900900	2
rs151190343	Creatinine levels	rs10206899	C=0.208, T=0.792	0.429015	0.992335	0.22	1	0.7-1.2%	1e-15	73900900	2
rs151190343	Serum metabolite concentrations in chronic kidney disease	rs10206899	C=0.208, T=0.792	0.429015	0.992335		0.69	NA	7e-39	73900900	2
rs151190343	Estimated glomerular filtration rate (creatinine)	rs10206899	C=0.208, T=0.792	0.429015	0.992335	0.767602	0.00634	0.0058-0.0069	2e-123	73900900	2
rs151190343	Estimated glomerular filtration rate (cystatin c)	rs10206899	C=0.208, T=0.792	0.429015	0.992335	0.7777	0.0051	0.0039-0.0063	3e-20	73900900	2
rs151190343	Blood urea nitrogen levels	rs10206899	C=0.208, T=0.792	0.429015	0.992335	0.7727	0.0034	0.0022-0.0046	7e-08	73900900	2
rs151190343	Alliin levels	rs10206899	C=0.208, T=0.792	0.429015	0.992335	0.198831	0.43067	0.39-0.47	4e-97	73900900	2
rs151190343	N-acetylornithine levels	rs10206899	C=0.208, T=0.792	0.429015	0.992335	0.78	0.221	0.21-0.23	0	73900900	2
rs151190343	X-11787 levels	rs10206899	C=0.208, T=0.792	0.429015	0.992335	0.78	0.04	0.036-0.044	8e-123	73900900	2
rs151190343	X-13477 levels	rs10206899	C=0.208, T=0.792	0.429015	0.992335	0.78	0.025	0.019-0.031	2e-14	73900900	2
rs151190343	Serum creatinine levels	rs10206899	C=0.208, T=0.792	0.429015	0.992335		0.0415	0.037-0.046	7e-72	73900900	2
rs151190343	Serum metabolite levels	rs6742619	C=0.726, T=0.274	0.620866	0.994196	0.234966	0.435	0.39-0.48	3e-68	73905591	2
rs151190343	Blood metabolite levels	rs12620074	C=0.567, G=0.433	0.337073	0.654488		0.00571814	0.0037-0.0078	4e-08	73906598	2
rs151190343	Blood metabolite levels	rs12620074	C=0.567, G=0.433	0.337073	0.654488		0.0186038	0.012-0.025	6e-09	73906598	2
rs151190343	N-acetyl-2-aminooctanoate (X-12511) levels	rs12620091	C=0.372, T=0.628	0.661245	0.820106		0.23	0.2-0.26	7e-53	73906819	2
rs151190343	Educational attainment	rs12620091	C=0.372, T=0.628	0.661245	0.820106	0.5941	0.00499228	0.0029-0.0071	3e-06	73906819	2
rs151190343	Serum metabolite levels	rs4852316	A=0.69, G=0.31	0.701592	0.969194		0.06779	NA	5e-11	73919658	2
rs151190343	Serum metabolite levels	rs4852316	A=0.69, G=0.31	0.701592	0.969194		0.1343	NA	1e-77	73919658	2
rs151190343	Serum metabolite levels	rs10200762	C=0.671, T=0.329	0.650443	0.893529	0.38741	0.474	0.43-0.52	6e-92	73923583	2
rs151190343	Serum metabolite levels	rs10200762	C=0.671, T=0.329	0.650443	0.893529	0.38741	0.474	0.43-0.52	6e-92	73923583	2
rs151190343	Serum metabolite levels	rs10200762	C=0.671, T=0.329	0.650443	0.893529	0.38741	0.459	0.42-0.5	9e-96	73923583	2
rs151190343	N-acetyl-2-aminooctanoate (X-12511) levels	rs4852974	A=0.262, G=0.738	0.548852	0.963593		0.189	0.16-0.22	9e-31	73927931	2
rs151190343	Intelligence	rs11689234	C=0.794, T=0.206	0.397755	0.961307			NA	4e-09	73931716	2
rs151190343	Serum metabolite levels	rs12052539	A=0.313, G=0.687	0.696986	0.959317		0.02765	NA	7e-24	73937153	2
rs151190343	Serum metabolite levels	rs12052539	A=0.313, G=0.687	0.696986	0.959317		0.08472	NA	7e-33	73937153	2
rs151190343	General cognitive ability	rs17009372	A=0.203, G=0.797	0.377413	0.945032		4.655	-	3e-06	73955571	2
rs151190343	Serum metabolite levels	rs12713794	A=0.309, G=0.691	0.654372	0.93819	0.376852	0.548	0.5-0.59	3e-123	73956846	2
rs151190343	Serum metabolite levels	rs12713794	A=0.309, G=0.691	0.654372	0.93819	0.376852	0.548	0.5-0.59	3e-123	73956846	2
rs151190343	Serum metabolite levels	rs12713794	A=0.309, G=0.691	0.654372	0.93819	0.376852	0.47	0.43-0.51	8e-103	73956846	2
rs151190343	Serum metabolite levels	rs12713794	A=0.309, G=0.691	0.654372	0.93819	0.376852	0.543	0.5-0.59	4e-120	73956846	2
rs151190343	Estimated glomerular filtration rate in diabetes	rs2421556	G=0.286, T=0.714	0.580411	0.933254	0.65	0.531	0.34-0.72	4e-08	73960381	2
rs151190343	Serum metabolite levels	rs10193032	C=0.738, T=0.262	0.462669	0.884711		0.02051	NA	9e-13	74051612	2
rs151190343	N-acetylarginine levels in elite athletes	rs3813229	A=0.712, G=0.288	0.29092	0.657523		0.321405	0.19-0.45	2e-06	74056564	2
rs151190343	N2-acetyllysine levels in elite athletes	rs3813229	A=0.712, G=0.288	0.29092	0.657523		0.339007	0.19-0.48	7e-06	74056564	2
rs151190343	N-acetylglutamine levels in elite athletes	rs3813229	A=0.712, G=0.288	0.29092	0.657523		0.35988	0.23-0.49	6e-08	74056564	2
rs151190343	N-acetyl-1-methylhistidine levels in elite athletes	rs1474335	A=0.222, G=0.778	0.185694	0.62646		0.359649	0.22-0.5	8e-07	74066461	2
rs151190343	Serum metabolite levels	rs7594485	C=0.755, T=0.245	0.187039	0.589755		0.08869	NA	8e-29	74070186	2
rs151190343	N-acetylasparagine levels in elite athletes	rs3738846	C=0.744, T=0.256	0.159827	0.528119		0.426214	0.29-0.56	1e-09	74091805	2
rs151190343	Serum metabolite levels	rs3813230	C=0.257, T=0.743	0.241472	0.647456		0.06451	NA	1e-17	74093652	2
rs151190343	N-acetylleucine levels	rs3813232	A=0.777, G=0.223	0.151254	0.563765		0.132	0.095-0.169	6e-12	74119619	2
rs810057	Pulse pressure	rs4527246	C=0.345, T=0.655	0.628753	0.850243		0.1766	0.12-0.23	1e-10	96560303	2
rs810057	Migraine	rs4907224	A=0.689, T=0.311	0.745739	0.869574	0.675732	1.03646	1.02-1.05	2e-09	96576609	2
rs810057	Pulse pressure	rs62155511	A=0.608, G=0.392	0.551329	0.880357	0.6164	0.1526	0.1-0.2	2e-09	96657575	2
rs810057	Eosinophil counts	rs2692950	C=0.373, T=0.627	0.595291	0.878914	0.61		NA	2e-14	96673524	2
rs810057	Eosinophil percentage of granulocytes	rs2692947	C=0.414, T=0.586	0.498312	0.875896	0.4421	0.0332073	0.026-0.04	4e-20	96674116	2
rs810057	Neutrophil percentage of granulocytes	rs2692947	C=0.414, T=0.586	0.498312	0.875896	0.4421	0.0316258	0.025-0.039	2e-18	96674116	2
rs810057	Diastolic blood pressure	rs2579519	C=0.354, T=0.646	0.622565	0.862863	0.63	0.197	0.14-0.26	5e-12	96675166	2
rs810057	Monocyte percentage of white cells	rs13019188	A=0.36, G=0.64	0.68355	0.915962	0.621959	0.0168168	0.012-0.021	2e-13	96774199	2
rs810057	Diastolic blood pressure	rs2969491	C=0.682, T=0.318	0.832977	0.921108		0.1834	0.14-0.23	6e-17	96794982	2
rs810057	Monocyte count	rs4907230	A=0.309, G=0.691	0.819151	0.915616	0.323539	0.015584	0.012-0.02	7e-15	96855241	2
rs810057	Monocyte count	rs4907230	A=0.309, G=0.691	0.819151	0.915616	0.300807		NA	3e-13	96855241	2
rs810057	Cortical surface area	rs58448550	G=0.691, T=0.309	0.819151	0.915616	0.3275		NA	4e-09	96880147	2
rs810057	Pulse pressure	rs7058	G=0.521, T=0.479	0.415717	0.993395		0.1716	0.12-0.22	6e-12	96917588	2
rs810057	Highest math class taken (MTAG)	rs4907307	A=0.343, T=0.657	0.200978	0.916951	0.3596	0.0096	0.0063-0.0129	2e-08	96925269	2
rs810057	Diastolic blood pressure	rs772178	A=0.689, G=0.311	0.922953	0.967394	0.64	0.208	0.13-0.28	4e-08	96963684	2
rs810057	Educational attainment	rs3731930	C=0.342, G=0.658	0.19597	0.907455	0.3505	0.00614492	0.004-0.0083	2e-08	96966661	2
rs810057	Major depressive disorder	rs4435501	A=0.896, C=0.104	0.254464	1		0.13	0.071-0.189	4e-06	96981369	2
rs810057	Hemoglobin A1c levels	rs4435501	A=0.896, C=0.104	0.254464	1		0.0209	0.013-0.028	4e-08	96981369	2
rs810057	Schizophrenia	rs62153901	C=0.698, T=0.302	0.190103	0.979056	0.735	0.96377	0.95-0.98	7e-06	96983959	2
rs810057	Facial morphology (segment 21)	rs772154	G=0.683, T=0.317	0.950064	0.981464	0.34435		NA	1e-08	97021664	2
rs810057	Diastolic blood pressure	rs1081707	A=0.297, G=0.703	0.861486	0.965867	0.4064	0.1547	0.1-0.21	3e-08	97046999	2
rs810057	Diastolic blood pressure	rs4426565	C=0.798, T=0.202	0.552004	1		0.2119	0.16-0.26	1e-15	97051981	2
rs810057	Calcium levels	rs74583310	C=0.13, G=0.87	0.326908	1		0.0223	0.015-0.029	9e-10	97066497	2
rs810057	Monocyte count	rs584811	A=0.327, G=0.673	0.898596	0.976488		0.0143	0.01-0.018	2e-11	97069879	2
rs810057	Eosinophil counts	rs10209780	G=0.61, T=0.39	0.13009	0.667027	0.36		NA	4e-32	97140142	2
rs810057	Eosinophil counts	rs111162559	A=0.717, T=0.283	0.546025	0.795372	0.013	0.048	0.04-0.056	1e-34	97147980	2
rs810057	Sex hormone-binding globulin levels adjusted for BMI	rs11164095	C=0.714, T=0.286	0.145331	0.88946	0.279327	0.00565478	0.0038-0.0075	4e-10	97155208	2
rs810057	Sex hormone-binding globulin levels	rs11164095	C=0.714, T=0.286	0.145331	0.88946	0.279327	0.0056803	0.0036-0.0077	2e-09	97155208	2
rs810057	Educational attainment	rs1585272	C=0.323, T=0.677	0.556594	0.761585	0.6531	0.00689152	0.0047-0.009	4e-10	97161749	2
rs810057	Pulse pressure	rs2579503	C=0.704, T=0.296	0.510909	0.745589	0.3203	0.1174	0.076-0.158	2e-08	97176634	2
rs810057	Eosinophil counts	rs2464914	A=0.388, G=0.612	0.128346	0.66532		0.0292	0.026-0.033	3e-57	97179828	2
rs810057	Lymphocyte-to-monocyte ratio	rs4907236	C=0.71, T=0.29	0.145064	0.880072	0.719		NA	3e-09	97187605	2
rs810057	Eosinophil percentage of white cells	rs2579500	A=0.353, G=0.647	0.467012	0.745708	0.389723	0.0373293	0.032-0.043	2e-44	97201682	2
rs810057	Eosinophil counts	rs2579500	A=0.353, G=0.647	0.467012	0.745708	0.389712	0.0369427	0.032-0.042	2e-43	97201682	2
rs810057	White blood cell count (eosinophil)	rs2579500	A=0.353, G=0.647	0.467012	0.745708	0.6706	0.0583	0.033-0.083	4e-06	97201682	2
rs810057	Eosinophil percentage of white cells	rs2579500	A=0.353, G=0.647	0.467012	0.745708	0.3889	0.0475623	0.04-0.055	7e-39	97201682	2
rs810057	Eosinophil counts	rs2579500	A=0.353, G=0.647	0.467012	0.745708	0.3889	0.0475609	0.04-0.055	8e-39	97201682	2
rs810057	Eosinophil counts	rs2579500	A=0.353, G=0.647	0.467012	0.745708			NA	1e-110	97201682	2
rs810057	Eosinophil counts	rs2579506	A=0.349, G=0.651	0.434752	0.713238	0.386556		NA	4e-118	97207321	2
rs810057	Eosinophil counts	rs2579506	A=0.349, G=0.651	0.434752	0.713238	0.386176	0.047465	0.043-0.051	1e-120	97207321	2
rs810057	Eosinophil percentage of granulocytes	rs2708977	A=0.612, G=0.388	0.125216	0.657157	0.6384	0.0452613	0.038-0.053	5e-34	97230074	2
rs810057	Neutrophil percentage of granulocytes	rs2708977	A=0.612, G=0.388	0.125216	0.657157	0.6384	0.0414404	0.034-0.049	8e-29	97230074	2
rs810057	Diastolic blood pressure	rs17634791	C=0.318, T=0.682	0.359993	0.605538		0.1526	0.11-0.2	3e-12	97328852	2
rs810057	Pulse pressure	rs2314397	C=0.339, G=0.661	0.417895	0.684039		0.1626	0.11-0.21	4e-10	97336979	2
rs810057	Diastolic blood pressure x alcohol consumption interaction (2df test)	rs7599598	A=0.568, G=0.432	0.188215	0.559545	0.57		NA	3e-10	97351840	2
rs810057	Diastolic blood pressure x alcohol consumption interaction (2df test)	rs7599598	A=0.568, G=0.432	0.188215	0.559545	0.58		NA	1e-11	97351840	2
rs810057	Diastolic blood pressure x smoking status (ever vs never) interaction (2df test)	rs7599598	A=0.568, G=0.432	0.188215	0.559545			NA	2e-11	97351840	2
rs810057	Diastolic blood pressure x smoking status (ever vs never) interaction (2df test)	rs7599598	A=0.568, G=0.432	0.188215	0.559545			NA	2e-11	97351840	2
rs810057	Diastolic blood pressure x smoking status (current vs non-current) interaction (2df test)	rs7599598	A=0.568, G=0.432	0.188215	0.559545			NA	4e-13	97351840	2
rs810057	Diastolic blood pressure x smoking status (current vs non-current) interaction (2df test)	rs7599598	A=0.568, G=0.432	0.188215	0.559545			NA	2e-12	97351840	2
rs810057	Diastolic blood pressure	rs7599598	A=0.568, G=0.432	0.188215	0.559545		0.128	NA	1e-07	97351840	2
rs810057	Bipolar disorder	rs56361249	G=0.311, T=0.689	0.129128	0.361847		1.12	NA	3e-10	97380229	2
rs810057	Serum levels of protein LMAN2L	rs72809827	C=0.693, T=0.307	0.13091	0.367741	0.3236	0.188617	0.15-0.23	9e-22	97390953	2
rs810057	Calcium levels	rs72941253	C=0.614, G=0.386	0.109242	0.386987		0.0382	0.033-0.043	3e-51	97392707	2
rs810057	Bipolar disorder	rs2271893	A=0.306, G=0.694	0.132206	0.370422			NA	2e-10	97405440	2
rs810057	Blood protein levels	rs2271893	A=0.306, G=0.694	0.132206	0.370422	0.67	0.181276	0.13-0.23	2e-12	97405440	2
rs810057	VIP36-like protein levels (LMAN2L.8013.9.3)	rs2271893	A=0.306, G=0.694	0.132206	0.370422	0.323	0.26	0.2-0.32	4e-24	97405440	2
rs810057	VIP36-like protein levels	rs2271893	A=0.306, G=0.694	0.132206	0.370422	0.32	0.131	0.1-0.16	5e-22	97405440	2
rs810057	Bipolar disorder	rs6746896	A=0.689, G=0.311	0.129128	0.361847		1.1	NA	2e-06	97410949	2
rs810057	Bipolar disorder (MTAG)	rs6746896	A=0.689, G=0.311	0.129128	0.361847			NA	2e-09	97410949	2
rs810057	Height	rs6746896	A=0.689, G=0.311	0.129128	0.361847	0.3027	0.0095	0.0081-0.0109	3e-45	97410949	2
rs810057	Height	rs6746896	A=0.689, G=0.311	0.129128	0.361847	0.2966	0.0211	0.016-0.026	2e-15	97410949	2
rs810057	Bipolar disorder	rs2314398	C=0.704, G=0.296	0.149347	0.403113			NA	3e-06	97413488	2
rs810057	Bipolar disorder	rs2314398	C=0.704, G=0.296	0.149347	0.403113	0.69	1.17	NA	3e-06	97413488	2
rs810057	Bipolar I disorder	rs2314398	C=0.704, G=0.296	0.149347	0.403113	0.667	1.07627	1.05-1.1	5e-09	97413488	2
rs810057	Bipolar disorder (MTAG)	rs4619651	A=0.297, G=0.703	0.147924	0.400233			NA	1e-09	97416153	2
rs810057	Schizophrenia (MTAG)	rs4619651	A=0.297, G=0.703	0.147924	0.400233			NA	3e-08	97416153	2
rs810057	Bipolar disorder	rs4619651	A=0.297, G=0.703	0.147924	0.400233	0.67	1.06833	1.05-1.09	5e-11	97416153	2
rs810057	Bipolar disorder (MTAG)	rs4619651	A=0.297, G=0.703	0.147924	0.400233	0.2972	0.0722132	0.049-0.095	5e-10	97416153	2
rs810057	Anorexia nervosa, attention-deficit/hyperactivity disorder, autism spectrum disorder, bipolar disorder, major depression, obsessive-compulsive disorder, schizophrenia, or Tourette syndrome (pleiotropy)	rs4619651	A=0.297, G=0.703	0.147924	0.400233			NA	1e-09	97416153	2
rs810057	Bipolar disorder vs major depressive disorder (ordinary least squares (OLS))	rs4619651	A=0.297, G=0.703	0.147924	0.400233		0.0151	NA	4e-08	97416153	2
rs810057	Schizophrenia (MTAG)	rs4619651	A=0.297, G=0.703	0.147924	0.400233	0.2972	0.0643761	0.042-0.087	3e-08	97416153	2
rs810057	Calcium levels	rs6576983	G=0.386, T=0.614	0.109242	0.386987	0.3919	0.003502	0.003-0.004/	2e-53	97454650	2
rs810057	Calcium levels	rs78381888	A=0.807, G=0.193	0.184176	0.594173		0.0308	0.024-0.037	9e-21	97500775	2
rs810057	Schizophrenia	rs78381888	A=0.807, G=0.193	0.184176	0.594173		1.09	NA	2e-07	97500775	2
rs810057	Bipolar I disorder	rs78381888	A=0.807, G=0.193	0.184176	0.594173	0.815	1.12165	NA	5e-07	97500775	2
rs810057	Self-reported math ability	rs78381888	A=0.807, G=0.193	0.184176	0.594173	0.8272	0.0168	0.012-0.022	7e-11	97500775	2
rs810057	Self-reported math ability (MTAG)	rs78381888	A=0.807, G=0.193	0.184176	0.594173	0.8272	0.0165	0.012-0.021	3e-12	97500775	2
rs810057	Highest math class taken (MTAG)	rs78381888	A=0.807, G=0.193	0.184176	0.594173	0.8274	0.0149	0.011-0.019	1e-11	97500775	2
rs2276645	Educational attainment (MTAG)	rs10199493	A=0.252, G=0.748	0.225554	0.953514	0.2535	0.0089	0.006-0.0118	5e-09	98018864	2
rs2276645	Brain morphology (MOSTest)	rs11692435	A=0.083, G=0.917	0.124041	1			NA	1e-10	98275354	2
rs2276645	Cortical thickness	rs11692435	A=0.083, G=0.917	0.124041	1	0.087	0.00577598	0.004-0.0076	5e-10	98275354	2
rs2276645	Smoking initiation (ever regular vs never regular)	rs11692435	A=0.083, G=0.917	0.124041	1	0.0848	0.0250526	0.016-0.034	4e-08	98275354	2
rs2276645	Alcohol consumption (drinks per week)	rs11692435	A=0.083, G=0.917	0.124041	1	0.0852	0.0174499	0.012-0.023	3e-11	98275354	2
rs2276645	Smoking initiation (ever regular vs never regular) (MTAG)	rs11692435	A=0.083, G=0.917	0.124041	1	0.0848	0.0138007	0.01-0.0176	2e-12	98275354	2
rs2276645	Colorectal cancer	rs11692435	A=0.083, G=0.917	0.124041	1	0.9	1.12	1.07-1.16	1e-08	98275354	2
rs2276645	Alcohol consumption (drinks per week) (MTAG)	rs11692435	A=0.083, G=0.917	0.124041	1	0.0852	0.0189977	0.014-0.024	3e-15	98275354	2
rs2276645	Alcohol consumption (drinks per week)	rs11692435	A=0.083, G=0.917	0.124041	1	0.0839	0.0256676	0.018-0.034	2e-10	98275354	2
rs2276645	Bitter alcoholic beverage consumption	rs11692435	A=0.083, G=0.917	0.124041	1	0.084	0.0112	0.0075-0.0149	4e-09	98275354	2
rs2276645	Brain morphology (MOSTest)	rs11692435	A=0.083, G=0.917	0.124041	1			NA	1e-18	98275354	2
rs2276645	Colorectal cancer	rs11692435	A=0.083, G=0.917	0.124041	1		0.091	0.065-0.117	7e-12	98275354	2
rs2276645	Body mass index	rs11692435	A=0.083, G=0.917	0.124041	1		0.0138	0.0091-0.0185	8e-09	98275354	2
rs2276645	Drinks per week	rs11692435	A=0.083, G=0.917	0.124041	1	0.078	0.0199	0.017-0.023	4e-36	98275354	2
rs2276645	Drinks per week	rs11692435	A=0.083, G=0.917	0.124041	1	0.0837	0.0205	0.017-0.024	9e-36	98275354	2
rs2276645	Smoking initiation	rs11692435	A=0.083, G=0.917	0.124041	1	0.0844	0.00958	0.0065-0.0126	8e-10	98275354	2
rs2276645	Body mass index	rs11692435	A=0.083, G=0.917	0.124041	1			NA	3e-08	98275354	2
rs2276645	Colorectal cancer	rs12999616	C=0.788, T=0.212	0.197282	1		1.338	NA	7e-06	98324381	2
rs2276645	Educational attainment (years of education)	rs13034349	C=0.605, T=0.395	0.872105	0.991262	0.4076	0.0082	0.0055-0.0109	9e-09	98329197	2
rs2276645	Educational attainment (MTAG)	rs11683207	C=0.174, T=0.826	0.107901	0.613458	0.823	0.0117	0.0084-0.015	1e-11	98333290	2
rs2276645	Body mass index	rs11683207	C=0.174, T=0.826	0.107901	0.613458			NA	6e-09	98333290	2
rs2276645	Self-reported math ability	rs11683207	C=0.174, T=0.826	0.107901	0.613458	0.8291	0.0214	0.016-0.026	1e-16	98333290	2
rs2276645	Highest math class taken	rs11683207	C=0.174, T=0.826	0.107901	0.613458	0.8292	0.019	0.013-0.025	3e-10	98333290	2
rs2276645	Self-reported math ability (MTAG)	rs11683207	C=0.174, T=0.826	0.107901	0.613458	0.8291	0.0205	0.016-0.025	6e-18	98333290	2
rs2276645	Highest math class taken (MTAG)	rs11683207	C=0.174, T=0.826	0.107901	0.613458	0.8292	0.0194	0.015-0.024	1e-18	98333290	2
rs2276645	Height	rs11683207	C=0.174, T=0.826	0.107901	0.613458	0.1137	0.0198	0.013-0.027	9e-08	98333290	2
rs2276645	Non-albumin protein levels	rs35065263	A=0.192, G=0.808	0.174361	1		0.0188	0.013-0.025	5e-09	98333310	2
rs2276645	Serum total protein level	rs35065263	A=0.192, G=0.808	0.174361	1		0.0188	0.013-0.025	5e-09	98333310	2
rs2276645	Human milk oligosaccharide concentration (lacto-N-fucopentaose III) in secretors	rs34149969	A=0.393, C=0.607	0.746545	0.92096			NA	5e-09	98342323	2
rs2276645	Insomnia	rs6724539	A=0.493, G=0.507	0.4304	0.776229		0.006	0.004-0.008	3e-12	98343258	2
rs2276645	Posterior cortical atrophy and Alzheimer's disease	rs6714710	G=0.511, T=0.489	0.400977	0.75521		1.48999	1.26062-1.7611	1e-06	98345086	2
rs2276645	Diastolic blood pressure	rs4851462	C=0.375, T=0.625	0.645775	0.889582	0.6262	0.1138	0.083-0.145	6e-13	98357163	2
rs2276645	Insomnia	rs4851462	C=0.375, T=0.625	0.645775	0.889582		0.006	0.004-0.008	5e-10	98357163	2
rs2276645	Tinnitus-related distress	rs4851462	C=0.375, T=0.625	0.645775	0.889582		0.0183794	0.011-0.026	2e-06	98357163	2
rs2276645	Tinnitus	rs4851462	C=0.375, T=0.625	0.645775	0.889582		0.0209305	0.012-0.03	7e-06	98357163	2
rs2276645	High light scatter reticulocyte count	rs5865	C=0.347, T=0.653	0.269324	0.830838	0.664539	0.0140634	0.0094-0.0187	2e-09	98373006	2
rs2276645	High light scatter reticulocyte percentage of red cells	rs5865	C=0.347, T=0.653	0.269324	0.830838	0.664547	0.0150189	0.01-0.02	2e-10	98373006	2
rs2276645	Medication use (thyroid preparations)	rs5865	C=0.347, T=0.653	0.269324	0.830838	0.334138	0.0601771	0.041-0.079	5e-10	98373006	2
rs2276645	Reticulocyte count	rs5865	C=0.347, T=0.653	0.269324	0.830838	0.664524	0.0174557	0.013-0.022	2e-13	98373006	2
rs2276645	Reticulocyte fraction of red cells	rs5865	C=0.347, T=0.653	0.269324	0.830838	0.664527	0.0189048	0.014-0.024	1e-15	98373006	2
rs2276645	Medication use (thyroid preparations)	rs5865	C=0.347, T=0.653	0.269324	0.830838		0.0544	0.037-0.072	3e-09	98373006	2
rs2276645	Hypothyroidism	rs5865	C=0.347, T=0.653	0.269324	0.830838			NA	9e-10	98373006	2
rs2276645	Autoimmune traits	rs5865	C=0.347, T=0.653	0.269324	0.830838			NA	2e-09	98373006	2
rs2276645	Insomnia	rs17489287	C=0.689, T=0.311	0.456355	0.861463		0.006	0.004-0.008	1e-08	98393231	2
rs2276645	Height	rs17424787	A=0.083, G=0.917	0.117368	0.979103	0.0713	0.0093	0.0068-0.0118	2e-13	98449182	2
rs2276645	Adolescent idiopathic scoliosis	rs1578957	A=0.749, G=0.251	0.362598	0.890309			NA	3e-08	98538433	2
rs2276645	Dyslexia	rs11886417	C=0.273, T=0.727	0.141897	0.71662	0.71	0.96	0.945-0.975	2e-07	98575531	2
rs2276645	Bipolar disorder	rs56397913	C=0.924, T=0.076	0.101337	0.954356	0.9054	1.10948	NA	2e-06	98599499	2
rs2276645	Eosinophil counts	rs34469351	C=0.76, T=0.24	0.109029	0.68644	0.244183	0.0175568	0.012-0.023	6e-11	98613175	2
rs2276645	Adiponectin levels	rs10211067	G=0.538, T=0.462	0.156664	0.428176	0.423	0.166	NA	5e-06	98703659	2
rs34774067	Educational attainment	rs4851317	G=0.667, T=0.333	0.188199	0.620104	0.3082	0.00921817	0.007-0.0114	5e-16	101054149	2
rs34774067	Educational attainment (MTAG)	rs34106693	C=0.835, G=0.165	0.184414	0.975662	0.8318	0.0154	0.012-0.019	8e-18	101151830	2
rs34774067	Educational attainment (years of education)	rs34106693	C=0.835, G=0.165	0.184414	0.975662	0.8318	0.0159	0.012-0.02	2e-16	101151830	2
rs34774067	Educational attainment (years of education)	rs34106693	C=0.835, G=0.165	0.184414	0.975662	0.8315	0.0172225	NA	2e-08	101151830	2
rs34774067	Highest math class taken (MTAG)	rs34106693	C=0.835, G=0.165	0.184414	0.975662	0.8303	0.0136	0.0093-0.0179	9e-10	101151830	2
rs34774067	Smoking cessation	rs62155213	G=0.425, T=0.575	0.36446	0.694624	0.469	0.00755	0.0052-0.0099	5e-10	101184465	2
rs143952701	Phenyllactate (PLA) levels in elite athletes	rs12712262	A=0.777, C=0.223	0.105436	0.843116		0.346489	0.2-0.49	4e-06	107516533	2
rs143952701	Highest math class taken	rs12712262	A=0.777, C=0.223	0.105436	0.843116	0.2425	0.0205	0.015-0.026	1e-14	107516533	2
rs4535048	Corneal resistance factor (MTAG)	rs62162222	C=0.878, T=0.122	0.298366	0.570265	0.1179	0.04448	0.032-0.057	8e-13	112425301	2
rs4535048	Central corneal thickness (MTAG)	rs62162222	C=0.878, T=0.122	0.298366	0.570265	0.1217	2.21933	1.43-3.01	4e-08	112425301	2
rs4535048	Corneal resistance factor	rs55913672	A=0.879, T=0.121	0.345352	0.610681	0.88318	0.0998213	0.072-0.128	3e-12	112533680	2
rs4535048	C-reactive protein levels	rs4535048	C=0.887, T=0.113	1	1	0.897171	0.0229098	0.016-0.03	3e-11	112651405	2
rs4535048	Multiple sclerosis	rs17174870	C=0.742, T=0.258	0.341131	0.964512		1.11	1.09-1.13	1e-08	112665201	2
rs4535048	Proto-oncogene tyrosine-protein kinase MER level in Chronic kidney disease with hypertension and no diabetes (19787_14)	rs10207726	C=0.697, T=0.303	0.2649	0.949646	0.35	0.46	0.32-0.6	5e-12	112744260	2
rs4535048	Systolic blood pressure	rs10207726	C=0.697, T=0.303	0.2649	0.949646		0.2301	0.15-0.31	4e-09	112744260	2
rs4535048	Systolic blood pressure	rs10207726	C=0.697, T=0.303	0.2649	0.949646			NA	2e-09	112744260	2
rs4535048	Systolic blood pressure	rs28377357	A=0.301, G=0.699	0.26749	0.949789	0.2933	0.1862	0.13-0.24	3e-12	112769721	2
rs4535048	Corneal resistance factor	rs28377357	A=0.301, G=0.699	0.26749	0.949789	0.711941	0.054825	0.035-0.075	9e-09	112769721	2
rs4535048	Multiple sclerosis	rs57116599	A=0.24, G=0.76	0.225902	0.746222		1.09445	NA	1e-11	112770799	2
rs4535048	Haemorrhoidal disease	rs57116599	A=0.24, G=0.76	0.225902	0.746222	0.225	1.03	1.02-1.04	1e-11	112770799	2
rs4535048	Educational attainment	rs3811640	A=0.299, C=0.701	0.270114	0.949932	0.2744	0.00659906	0.0043-0.0089	2e-08	112776979	2
rs4535048	Appendicular lean mass	rs55812028	C=0.744, T=0.256	0.336383	0.95281	0.2451	0.0158	0.011-0.02	4e-13	112780969	2
rs4535048	Neutrophil percentage of white cells	rs13015619	A=0.613, C=0.387	0.18018	0.942791	0.34489	0.0154207	0.011-0.02	4e-11	112788465	2
rs4535048	Acute anterior uveitis in ankylosing spondylitis	rs10171979	A=0.681, C=0.319	0.238723	0.935587		1.2	1.11-1.30	3e-06	112823320	2
rs4535048	Systolic blood pressure	rs7581849	A=0.61, G=0.39	0.137086	0.827533	0.6388	0.1832	0.13-0.24	9e-11	112870730	2
rs4535048	C-reactive protein levels (MTAG)	rs7570924	A=0.238, G=0.762	0.265395	0.80441		0.0146	0.0099-0.0193	1e-09	112916296	2
rs4535048	Corneal resistance factor (MTAG)	rs4849047	C=0.446, T=0.554	0.108099	0.825727	0.5634	0.031846	0.024-0.04	2e-14	112920219	2
rs4535048	Central corneal thickness (MTAG)	rs10864900	A=0.554, G=0.446	0.112287	0.84157	0.5038	1.67737	1.18-2.17	3e-11	112929485	2
rs4535048	Red blood cell count	rs76773696	C=0.065, T=0.935	0.230456	0.652984			NA	2e-07	113109590	2
rs6737318	Heel bone mineral density	rs7560701	C=0.527, G=0.473	0.11394	0.608188			NA	1e-07	114026882	2
rs6737318	Brain functional connectivity measurement (global efficiency)	rs62158161	C=0.745, T=0.255	0.709978	0.938389	0.749	0.066	0.042-0.09	1e-08	114065572	2
rs6737318	Brain functional connectivity measurement (characteristic path length)	rs62158161	C=0.745, T=0.255	0.709978	0.938389	0.749	0.065	0.041-0.089	2e-08	114065572	2
rs6737318	Brain functional connectivity measurement (strength limbic)	rs62158161	C=0.745, T=0.255	0.709978	0.938389	0.749	0.069	0.045-0.093	5e-09	114065572	2
rs6737318	Insomnia	rs6711037	A=0.521, G=0.479	0.235833	0.885514		0.007	0.005-0.009	2e-13	114065857	2
rs6737318	Insomnia	rs6711037	A=0.521, G=0.479	0.235833	0.885514		0.008	0.006-0.01	1e-09	114065857	2
rs6737318	Brain rsFMRI measurement (functional connectivity) (Net100_Pair2_15)	rs62158166	C=0.225, G=0.775	0.877362	0.958586		0.0722215	NA	2e-15	114077218	2
