## Supplementary Data 3 for "Multitrait Genome-Wide Analysis in the UK Biobank Reveals Novel and Distinct Variants Influencing Cardiovascular Traits in Africans and Europeans" (part 2 of 3)

### Sheet: EUR Known Catalog Traits (continued)
Query	GWASTrait	RSNumber	Alleles	R2	D_	RiskAllele	EffectSize_95_CI_	BetaOrOR	P_value	Position	Chrom
rs6737318	Language functional connectivity	rs62158166	C=0.225, G=0.775	0.877362	0.958586	0.223	6.13166	(-)	9e-10	114077218	2
rs6737318	Resting-state network 11 temporal synchrony (Motor)	rs62158166	C=0.225, G=0.775	0.877362	0.958586		0.065	NA	3e-08	114077218	2
rs6737318	Brain functional connectivity measurement (strength salience)	rs12616641	A=0.225, C=0.775	0.877362	0.958586	0.774	0.069	0.045-0.093	1e-08	114079248	2
rs6737318	Brain functional connectivity measurement (strength somatomotor)	rs12616641	A=0.225, C=0.775	0.877362	0.958586	0.774	0.073	0.049-0.097	1e-09	114079248	2
rs6737318	Depressive symptom (sleep problems) (binary trait)	rs62158169	C=0.79, T=0.21	0.959368	1	0.784	0.015	0.011-0.019	1e-10	114081827	2
rs6737318	rfMRI connectivity (ICA100 edge 485)	rs62158169	C=0.79, T=0.21	0.959368	1	0.213	0.075	0.051-0.099	4e-10	114081827	2
rs6737318	Brain rsFMRI measurement (amplitude of low frequency fluctations) (Net100_Node30)	rs62158169	C=0.79, T=0.21	0.959368	1		0.0895405	NA	6e-23	114081827	2
rs6737318	Insomnia symptoms (never/rarely vs. sometimes/usually)	rs62158170	A=0.79, G=0.21	0.959368	1	0.783643	1.05	1.03-1.06	1e-16	114082175	2
rs6737318	Insomnia symptoms (never/rarely vs. usually)	rs62158170	A=0.79, G=0.21	0.959368	1	0.783643	1.05	1.03-1.06	8e-13	114082175	2
rs6737318	Insomnia	rs62158170	A=0.79, G=0.21	0.959368	1	0.7856	1.091	1.07-1.11	3e-13	114082175	2
rs6737318	Insomnia	rs62158170	A=0.79, G=0.21	0.959368	1	0.7856	1.068	1.05-1.08	1e-19	114082175	2
rs6737318	Sleep duration	rs62158170	A=0.79, G=0.21	0.959368	1	0.783	0.051	0.039-0.063	6e-20	114082175	2
rs6737318	Diastolic blood pressure	rs62158170	A=0.79, G=0.21	0.959368	1	0.7834	0.1645	0.12-0.21	7e-15	114082175	2
rs6737318	Insomnia	rs62158170	A=0.79, G=0.21	0.959368	1		0.014	0.012-0.016	2e-34	114082175	2
rs6737318	Diastolic blood pressure	rs62158170	A=0.79, G=0.21	0.959368	1		0.175	0.13-0.22	6e-12	114082175	2
rs6737318	Insomnia	rs62158170	A=0.79, G=0.21	0.959368	1		0.013	0.011-0.015	7e-21	114082175	2
rs6737318	Sleep duration (long sleep)	rs6737318	A=0.783, G=0.217	1	1		1.079	NA	3e-13	114083120	2
rs6737318	Systolic blood pressure	rs6737318	A=0.783, G=0.217	1	1		0.2592	0.17-0.34	2e-09	114083120	2
rs6737318	Resting-state network 10 amplitude (Motor)	rs6737318	A=0.783, G=0.217	1	1		0.07	NA	2e-09	114083120	2
rs6737318	Resting-state network 10 temporal synchrony (Motor)	rs6737318	A=0.783, G=0.217	1	1		0.074	NA	4e-10	114083120	2
rs6737318	Sleep duration	rs62158206	C=0.217, T=0.783	1	1	0.2189	0.04093	0.035-0.047	3e-43	114084596	2
rs6737318	Insomnia	rs62158206	C=0.217, T=0.783	1	1	0.7808	1.053	1.04-1.07	8e-09	114084596	2
rs6737318	Brain rsFMRI measurement (functional connectivity) (Net25_Pair10_11)	rs7556815	A=0.217, G=0.783	1	1		0.0963017	NA	4e-25	114085785	2
rs6737318	Sleep duration	rs7556815	A=0.217, G=0.783	1	1	0.778896	0.048654	0.038-0.06	2e-18	114085785	2
rs6737318	Sleep duration	rs7556815	A=0.217, G=0.783	1	1		2.352	NA	2e-54	114085785	2
rs6737318	Brain rsFMRI measurement (functional connectivity) (Net25_Pair10_12)	rs2863957	A=0.217, C=0.783	1	1		0.124188	NA	1e-41	114089551	2
rs6737318	Brain rsFMRI measurement (functional connectivity) (Net25_Pair12_17)	rs2863957	A=0.217, C=0.783	1	1		0.089376	NA	3e-22	114089551	2
rs6737318	rfMRI connectivity (ICA100 edge 488)	rs2863957	A=0.217, C=0.783	1	1	0.217	0.107	0.083-0.131	1e-19	114089551	2
rs6737318	rfMRI amplitudes (ICA25 node 12)	rs2863957	A=0.217, C=0.783	1	1	0.217	0.121	0.097-0.145	1e-24	114089551	2
rs6737318	rfMRI connectivity ICA-features 1	rs2863957	A=0.217, C=0.783	1	1	0.217	0.135	0.11-0.16	1e-30	114089551	2
rs6737318	rfMRI connectivity (ICA100 edge 237)	rs2863957	A=0.217, C=0.783	1	1	0.217	0.083	0.059-0.107	2e-12	114089551	2
rs6737318	rfMRI connectivity (ICA25 edge 132)	rs2863957	A=0.217, C=0.783	1	1	0.217	0.073	0.049-0.097	5e-10	114089551	2
rs6737318	rfMRI connectivity (ICA25 edge 65)	rs2863957	A=0.217, C=0.783	1	1	0.217	0.106	0.082-0.13	3e-19	114089551	2
rs6737318	Sleep duration (short sleep)	rs2863957	A=0.217, C=0.783	1	1		1.056	NA	3e-18	114089551	2
rs6737318	Resting-state network 12 amplitude (Motor)	rs2863957	A=0.217, C=0.783	1	1		0.12	NA	1e-24	114089551	2
rs6737318	Resting-state network 12 temporal synchrony (Motor)	rs2863957	A=0.217, C=0.783	1	1		0.128	NA	2e-27	114089551	2
rs6737318	Sleep duration	rs1823125	A=0.783, G=0.217	0.988322	0.994144	0.26	3.14	NA	1e-10	114090412	2
rs6737318	Brain rsFMRI measurement (functional connectivity) (Net25_Pair11_12)	rs60873293	G=0.784, T=0.216	0.982488	0.994117		0.0911177	NA	1e-23	114092549	2
rs6737318	Brain rsFMRI measurement (functional connectivity) (Net100_Pair30_41)	rs60873293	G=0.784, T=0.216	0.982488	0.994117		0.0872193	NA	4e-21	114092549	2
rs6737318	rfMRI connectivity (ICA100 edge 471)	rs60873293	G=0.784, T=0.216	0.982488	0.994117	0.217	0.067	0.043-0.091	1e-08	114092549	2
rs6737318	Insomnia	rs60873293	G=0.784, T=0.216	0.982488	0.994117		0.014	0.01-0.018	1e-19	114092549	2
rs6737318	Insomnia	rs1191687	A=0.562, C=0.438	0.342953	0.983665		0.008	0.006-0.01	3e-10	114094628	2
rs6737318	Metabolite levels	rs1191682	A=0.56, G=0.44	0.340156	0.983607		0.167035	0.093-0.241	9e-06	114096780	2
rs6737318	Insomnia	rs1191682	A=0.56, G=0.44	0.340156	0.983607		0.007	0.005-0.009	5e-13	114096780	2
rs6737318	Gamma-glutamylthreonine levels in elite athletes	rs2121243	C=0.67, T=0.33	0.538797	0.97946		0.303723	0.18-0.43	4e-06	114099346	2
rs6737318	Insomnia	rs2121243	C=0.67, T=0.33	0.538797	0.97946		0.009	0.007-0.011	7e-20	114099346	2
rs6737318	Insomnia	rs2121243	C=0.67, T=0.33	0.538797	0.97946		0.008	0.006-0.01	2e-11	114099346	2
rs6737318	Insomnia	rs2121243	C=0.67, T=0.33	0.538797	0.97946		0.009	0.007-0.011	3e-11	114099346	2
rs6737318	rfMRI connectivity (ICA100 edge 414)	rs56093896	A=0.211, C=0.789	0.942021	0.987956	0.211	0.081	0.057-0.105	1e-11	114103966	2
rs6737318	rfMRI connectivity (ICA100 edge 429)	rs56093896	A=0.211, C=0.789	0.942021	0.987956	0.211	0.111	0.087-0.135	2e-20	114103966	2
rs6737318	rfMRI connectivity (ICA100 edge 810)	rs56093896	A=0.211, C=0.789	0.942021	0.987956	0.211	0.08	0.056-0.104	2e-11	114103966	2
rs6737318	rfMRI amplitudes (ICA100 node 30)	rs56093896	A=0.211, C=0.789	0.942021	0.987956	0.211	0.078	0.054-0.102	6e-11	114103966	2
rs6737318	Sleep duration	rs62158211	G=0.789, T=0.211	0.942021	0.987956	0.79	0.039	0.029-0.049	2e-23	114106139	2
rs6737318	Sleep duration (oversleepers vs undersleepers)	rs62158211	G=0.789, T=0.211	0.942021	0.987956	0.21	1.06383	1.04-1.09	1e-07	114106139	2
rs6737318	Sleep duration	rs62158211	G=0.789, T=0.211	0.942021	0.987956	0.21	0.037	0.027-0.047	1e-12	114106139	2
rs6737318	Sleep duration	rs62158211	G=0.789, T=0.211	0.942021	0.987956	0.785189	0.0468387	0.036-0.058	6e-17	114106139	2
rs6737318	rfMRI connectivity (ICA100 edge 495)	rs62158211	G=0.789, T=0.211	0.942021	0.987956	0.211	0.085	0.061-0.109	1e-12	114106139	2
rs6737318	Sleep traits (multi-trait analysis)	rs62158211	G=0.789, T=0.211	0.942021	0.987956	0.214		NA	8e-13	114106139	2
rs6737318	Sleep duration	rs62158211	G=0.789, T=0.211	0.942021	0.987956	0.213	0.039	0.029-0.049	5e-14	114106139	2
rs6737318	Insomnia	rs144938821	A=0.045, C=0.955	0.159794	0.97163		0.013	0.0091-0.0169	5e-11	114113544	2
rs6737318	Insomnia	rs144938821	A=0.045, C=0.955	0.159794	0.97163		0.014	0.0081-0.0199	3e-08	114113544	2
rs6737318	Insomnia	rs56230865	C=0.161, T=0.839	0.235278	0.582331		0.009	0.007-0.011	4e-14	114122951	2
rs6737318	Insomnia	rs114391861	A=0.159, G=0.841	0.227686	0.57711		0.011	0.0071-0.0149	3e-10	114123515	2
rs6737318	Cigarettes smoked per day in Schizophrenia	rs1900325	C=0.421, T=0.579	0.103619	0.717024			NA	2e-06	114155795	2
rs35171310	Stearoylcarnitine (C18) levels in elite athletes	rs17013438	A=0.658, C=0.342	0.114023	0.537888		0.254076	0.14-0.36	8e-06	126984196	2
rs35171310	Systolic blood pressure	rs28515082	A=0.837, T=0.163	0.578068	0.779612		1.351	0.89-1.81	1e-08	127016740	2
rs35171310	Systolic blood pressure	rs28515082	A=0.837, T=0.163	0.578068	0.779612		1.44491	0.88-2.01	6e-07	127016740	2
rs35171310	Diastolic blood pressure	rs13001283	A=0.16, G=0.84	0.660942	0.842853	0.1596	0.1513	0.11-0.19	3e-13	127183454	2
rs35171310	Intelligence	rs1550404	G=0.063, T=0.937	0.203412	0.78964		7.05	4.23-9.87	1e-06	127330954	2
rs35171310	Major depressive disorder or stroke (pleiotropy)	rs76485002	A=0.968, G=0.032	0.126235	0.887051			NA	3e-10	127342267	2
rs2076931	Height	rs11676142	A=0.791, G=0.209	0.235107	0.490791	0.223	0.0061	0.0045-0.0077	8e-15	128754197	2
rs2076931	Medication use (agents acting on the renin-angiotensin system)	rs13008750	G=0.822, T=0.178	0.460379	0.74007		0.0361	0.024-0.049	2e-08	128824570	2
rs2076931	Antipsychotic drug-induced QTc interval change in schizophrenia	rs4662592	G=0.814, T=0.186	0.44805	0.710842		8370	NA	3e-07	128834304	2
rs2076931	Height	rs6731515	C=0.409, G=0.591	0.308507	0.909717			NA	3e-19	128848651	2
rs2076931	Height	rs10803593	C=0.592, T=0.408	0.315489	0.918062	0.4207	0.0111	0.0099-0.0123	3e-70	128854625	2
rs2076931	Heel bone mineral density	rs4600592	C=0.41, T=0.59	0.312716	0.917786			NA	1e-09	128868307	2
rs2076931	Height	rs10184951	C=0.414, T=0.586	0.30725	0.917229	0.3937	0.0122	0.0079-0.0165	2e-08	128897703	2
rs2076931	Height	rs10180829	C=0.589, T=0.411	0.311339	0.917648	0.429	0.032	0.018-0.046	2e-06	128931951	2
rs2076931	Height	rs10180829	C=0.589, T=0.411	0.311339	0.917648			NA	2e-11	128931951	2
rs3791304	Opioid analgesic dose requirement in cancer pain treatment	rs11692586	A=0.679, G=0.321	0.111601	0.340177			NA	4e-06	134917005	2
rs3791304	Gamma-glutamylthreonine levels in elite athletes	rs613828	G=0.362, T=0.638	0.194744	0.474518		0.333761	0.19-0.47	4e-06	135298713	2
rs3791304	Self-reported math ability	rs487404	A=0.361, G=0.639	0.196258	0.475335	0.4153	0.0119	0.008-0.0158	2e-09	135300861	2
rs3791304	Self-reported math ability (MTAG)	rs487404	A=0.361, G=0.639	0.196258	0.475335	0.4153	0.0106	0.0071-0.0141	6e-09	135300861	2
rs3791304	Estimated glomerular filtration rate (creatinine)	rs6707326	A=0.444, G=0.556	0.127683	0.456301	0.434186	0.00148	0.00095-0.00201	3e-08	135357705	2
rs3791304	Gut microbiota abundance (order Bifidobacteriales id.432)	rs35564151	A=0.374, G=0.626	0.166407	0.450036		5.04587	NA	5e-07	135372951	2
rs3791304	Gut microbiota abundance (genus Bifidobacterium id.436)	rs35564151	A=0.374, G=0.626	0.166407	0.450036		5.35495	NA	9e-08	135372951	2
rs3791304	Gut microbiota abundance (family Bifidobacteriaceae id.433)	rs35564151	A=0.374, G=0.626	0.166407	0.450036		5.04587	NA	5e-07	135372951	2
rs3791304	Alzheimer’s disease polygenic risk score (upper quantile vs lower quantile)	rs35564151	A=0.374, G=0.626	0.166407	0.450036			NA	4e-09	135372951	2
rs3791304	Blond vs. brown/black hair color	rs6739706	A=0.525, C=0.475	0.100217	0.430136	0.389	1.063	NA	2e-14	135407409	2
rs3791304	Hair color	rs6739706	A=0.525, C=0.475	0.100217	0.430136			NA	1e-35	135407409	2
rs3791304	Total cholesterol levels	rs998451	A=0.343, G=0.657	0.196593	0.457437			NA	2e-16	135429288	2
rs3791304	Total cholesterol levels	rs998451	A=0.343, G=0.657	0.196593	0.457437	0.486236	0.013197	0.01-0.016	2e-14	135429288	2
rs3791304	Cutaneous melanoma or hair colour	rs6745983	A=0.475, G=0.525	0.100217	0.430136	0.490453		NA	7e-13	135430709	2
rs3791304	Hematocrit	rs6745983	A=0.475, G=0.525	0.100217	0.430136	0.4955	0.0769764	0.049-0.105	4e-08	135430709	2
rs3791304	Low density lipoprotein cholesterol levels	rs10928512	G=0.518, T=0.482	0.104695	0.445814	0.47	1.55	1.00-2.10	4e-08	135451302	2
rs3791304	Low density lipoprotein cholesterol levels	rs10928512	G=0.518, T=0.482	0.104695	0.445814	0.60088	0.0107469	0.0079-0.0136	2e-10	135451302	2
rs3791304	Type 2 diabetes	rs6723108	G=0.348, T=0.652	0.196657	0.462567	0.86	1.27	1.17-1.39	7e-08	135479980	2
rs3791304	Gut microbiota abundance (order Bifidobacteriales id.432)	rs6723108	G=0.348, T=0.652	0.196657	0.462567		6.15102	NA	8e-10	135479980	2
rs3791304	Gut microbiota abundance (phylum Actinobacteria id.400)	rs6723108	G=0.348, T=0.652	0.196657	0.462567		5.72671	NA	1e-08	135479980	2
rs3791304	Gut microbiota abundance (genus Bifidobacterium id.436)	rs6723108	G=0.348, T=0.652	0.196657	0.462567		6.49828	NA	8e-11	135479980	2
rs3791304	Gut microbiota abundance (family Bifidobacteriaceae id.433)	rs6723108	G=0.348, T=0.652	0.196657	0.462567		6.15102	NA	8e-10	135479980	2
rs3791304	Gut microbiota abundance (class Actinobacteria id.419)	rs6723108	G=0.348, T=0.652	0.196657	0.462567		5.96652	NA	2e-09	135479980	2
rs3791304	Estimated glomerular filtration rate (creatinine)	rs4954189	A=0.555, G=0.445	0.114799	0.43354	0.491	6.362	NA	2e-10	135607333	2
rs3791304	Apolipoprotein B levels	rs10432370	C=0.419, T=0.581	0.112256	0.406717	0.571737	0.0140846	0.0098-0.0183	8e-11	135607854	2
rs3791304	Hematocrit	rs6430549	A=0.445, G=0.555	0.114799	0.43354		0.097	0.066-0.128	2e-11	135616346	2
rs10496731	Hemoglobin concentration	rs592037	C=0.397, T=0.603	0.207781	0.574658	0.345048	0.013337	0.0095-0.0172	1e-11	135283436	2
rs10496731	Hematocrit	rs565728	C=0.606, T=0.394	0.206593	0.576599	0.344239	0.012723	0.0089-0.0166	1e-10	135283654	2
rs10496731	Hemoglobin	rs565728	C=0.606, T=0.394	0.206593	0.576599	0.337319	0.0137685	0.0091-0.0184	6e-09	135283654	2
rs10496731	Gamma-glutamylthreonine levels in elite athletes	rs613828	G=0.362, T=0.638	0.364938	0.784923		0.333761	0.19-0.47	4e-06	135298713	2
rs10496731	Self-reported math ability	rs487404	A=0.361, G=0.639	0.367826	0.789722	0.4153	0.0119	0.008-0.0158	2e-09	135300861	2
rs10496731	Self-reported math ability (MTAG)	rs487404	A=0.361, G=0.639	0.367826	0.789722	0.4153	0.0106	0.0071-0.0141	6e-09	135300861	2
rs10496731	Neuroticism conditioned on Townsend deprivation index (multi-trait conditioning and joint analysis)	rs842361	C=0.564, G=0.436	0.176243	0.487657			NA	3e-08	135340840	2
rs10496731	Neuroticism conditioned on educational attainment (multi-trait conditioning and joint analysis)	rs842361	C=0.564, G=0.436	0.176243	0.487657			NA	3e-08	135340840	2
rs10496731	Neuroticism conditioned on average household income before tax (multi-trait conditioning and joint analysis)	rs842361	C=0.564, G=0.436	0.176243	0.487657			NA	4e-08	135340840	2
rs10496731	Neuroticism conditioned on highest math class (multi-trait conditioning and joint analysis)	rs842361	C=0.564, G=0.436	0.176243	0.487657			NA	2e-08	135340840	2
rs10496731	Neuroticism	rs859767	A=0.564, G=0.436	0.179626	0.492314	0.569	0.017817	0.011-0.025	8e-07	135341200	2
rs10496731	Primary biliary cholangitis	rs859767	A=0.564, G=0.436	0.179626	0.492314		0.139305	0.094-0.185	2e-09	135341200	2
rs10496731	Primary biliary cholangitis	rs859767	A=0.564, G=0.436	0.179626	0.492314		0.162847	0.12-0.2	9e-16	135341200	2
rs10496731	Neuroticism conditioned on cognitive performance (multi-trait conditioning and joint analysis)	rs842349	G=0.567, T=0.433	0.178323	0.493511			NA	2e-08	135342452	2
rs10496731	Neuroticism conditioned on self-rated math ability (multi-trait conditioning and joint analysis)	rs842349	G=0.567, T=0.433	0.178323	0.493511			NA	4e-09	135342452	2
rs10496731	Primary biliary cholangitis	rs842349	G=0.567, T=0.433	0.178323	0.493511		0.23632	0.16-0.31	2e-09	135342452	2
rs10496731	Estimated glomerular filtration rate (creatinine)	rs6707326	A=0.444, G=0.556	0.329285	0.627826	0.434186	0.00148	0.00095-0.00201	3e-08	135357705	2
rs10496731	Gut microbiota abundance (order Bifidobacteriales id.432)	rs35564151	A=0.374, G=0.626	0.460567	0.859456		5.04587	NA	5e-07	135372951	2
rs10496731	Gut microbiota abundance (genus Bifidobacterium id.436)	rs35564151	A=0.374, G=0.626	0.460567	0.859456		5.35495	NA	9e-08	135372951	2
rs10496731	Gut microbiota abundance (family Bifidobacteriaceae id.433)	rs35564151	A=0.374, G=0.626	0.460567	0.859456		5.04587	NA	5e-07	135372951	2
rs10496731	Alzheimer’s disease polygenic risk score (upper quantile vs lower quantile)	rs35564151	A=0.374, G=0.626	0.460567	0.859456			NA	4e-09	135372951	2
rs10496731	Blond vs. brown/black hair color	rs6739706	A=0.525, C=0.475	0.307362	0.570071	0.389	1.063	NA	2e-14	135407409	2
rs10496731	Hair color	rs6739706	A=0.525, C=0.475	0.307362	0.570071			NA	1e-35	135407409	2
rs10496731	Externalizing behaviour (multivariate analysis)	rs4954158	C=0.569, T=0.431	0.199534	0.524156	0.339	0.007	0.005-0.009	2e-09	135426618	2
rs10496731	Total cholesterol levels	rs998451	A=0.343, G=0.657	0.473561	0.931924			NA	2e-16	135429288	2
rs10496731	Total cholesterol levels	rs998451	A=0.343, G=0.657	0.473561	0.931924	0.486236	0.013197	0.01-0.016	2e-14	135429288	2
rs10496731	Cutaneous melanoma or hair colour	rs6745983	A=0.475, G=0.525	0.311793	0.574166	0.490453		NA	7e-13	135430709	2
rs10496731	Hematocrit	rs6745983	A=0.475, G=0.525	0.311793	0.574166	0.4955	0.0769764	0.049-0.105	4e-08	135430709	2
rs10496731	Low density lipoprotein cholesterol levels	rs10928512	G=0.518, T=0.482	0.292084	0.548028	0.47	1.55	1.00-2.10	4e-08	135451302	2
rs10496731	Low density lipoprotein cholesterol levels	rs10928512	G=0.518, T=0.482	0.292084	0.548028	0.60088	0.0107469	0.0079-0.0136	2e-10	135451302	2
rs10496731	Systolic blood pressure (baseline)	rs57891859	A=0.687, G=0.313	0.109166	0.500181	0.3833	1.2994	0.8-1.8	3e-07	135464616	2
rs10496731	Parkinson's disease or first degree relation to individual with Parkinson's disease	rs57891859	A=0.687, G=0.313	0.109166	0.500181	0.7185	0.0807	0.06-0.102	5e-14	135464616	2
rs10496731	Type 2 diabetes	rs6723108	G=0.348, T=0.652	0.496798	0.94408	0.86	1.27	1.17-1.39	7e-08	135479980	2
rs10496731	Gut microbiota abundance (order Bifidobacteriales id.432)	rs6723108	G=0.348, T=0.652	0.496798	0.94408		6.15102	NA	8e-10	135479980	2
rs10496731	Gut microbiota abundance (phylum Actinobacteria id.400)	rs6723108	G=0.348, T=0.652	0.496798	0.94408		5.72671	NA	1e-08	135479980	2
rs10496731	Gut microbiota abundance (genus Bifidobacterium id.436)	rs6723108	G=0.348, T=0.652	0.496798	0.94408		6.49828	NA	8e-11	135479980	2
rs10496731	Gut microbiota abundance (family Bifidobacteriaceae id.433)	rs6723108	G=0.348, T=0.652	0.496798	0.94408		6.15102	NA	8e-10	135479980	2
rs10496731	Gut microbiota abundance (class Actinobacteria id.419)	rs6723108	G=0.348, T=0.652	0.496798	0.94408		5.96652	NA	2e-09	135479980	2
rs10496731	Waist-hip ratio	rs6727396	A=0.789, C=0.211	0.12216	0.691364			NA	4e-08	135499236	2
rs10496731	Parkinson's disease	rs6430538	C=0.503, T=0.497	0.377736	0.631951		1.15	NA	2e-07	135539967	2
rs10496731	Parkinson's disease	rs6430538	C=0.503, T=0.497	0.377736	0.631951	0.57	1.1429	1.11-1.17	9e-20	135539967	2
rs10496731	Parkinson's disease	rs6430538	C=0.503, T=0.497	0.377736	0.631951	0.55	1.1236	1.1-1.15	8e-24	135539967	2
rs10496731	Parkinson's disease	rs6430538	C=0.503, T=0.497	0.377736	0.631951		0.1094	0.081-0.138	1e-13	135539967	2
rs10496731	High density lipoprotein cholesterol levels	rs6758044	C=0.498, T=0.502	0.380123	0.632686			NA	3e-10	135592245	2
rs10496731	High density lipoprotein cholesterol levels	rs6758044	C=0.498, T=0.502	0.380123	0.632686	0.387406	0.0109946	0.0081-0.0139	2e-08	135592245	2
rs10496731	Body fat percentage	rs10496731	G=0.511, T=0.489	1	1	0.63	0.01	%	3e-10	135597628	2
rs10496731	High density lipoprotein cholesterol levels	rs10496731	G=0.511, T=0.489	1	1	0.63	0.013	/	3e-12	135597628	2
rs10496731	Metabolic biomarkers (multivariate analysis)	rs10496731	G=0.511, T=0.489	1	1	0.63		NA	3e-15	135597628	2
rs10496731	Alzheimer's disease or body fat percentage (pleiotropy)	rs10496731	G=0.511, T=0.489	1	1	0.48		NA	2e-08	135597628	2
rs10496731	Red blood cell count	rs10496731	G=0.511, T=0.489	1	1		0.0123	0.0088-0.0158	1e-11	135597628	2
rs10496731	Drink temperature	rs7608700	A=0.468, C=0.532	0.792254	0.969611	0.669957	0.0129346	0.0084-0.0175	2e-08	135597764	2
rs10496731	1-methylnicotinamide levels	rs17322446	A=0.28, G=0.72	0.372831	1		0.19	NA	9e-19	135598913	2
rs10496731	N1-methyl-2-pyridone-5-carboxamide levels	rs17322446	A=0.28, G=0.72	0.372831	1		0.2	NA	4e-22	135598913	2
rs10496731	Quinolinate levels	rs1942052	C=0.282, T=0.718	0.376516	1		0.138	0.1-0.18	9e-14	135603797	2
rs10496731	Quinolinate levels	rs76328456	A=0.733, G=0.267	0.349371	1		0.142	0.1-0.18	8e-14	135605014	2
rs10496731	Estimated glomerular filtration rate (creatinine)	rs4954189	A=0.555, G=0.445	0.795372	0.973788	0.491	6.362	NA	2e-10	135607333	2
rs10496731	Apolipoprotein B levels	rs10432370	C=0.419, T=0.581	0.713484	0.972173	0.571737	0.0140846	0.0098-0.0183	8e-11	135607854	2
rs10496731	AFP levels	rs56383182	A=0.495, G=0.505	0.976419	1			NA	5e-06	135608211	2
rs10496731	Hematocrit	rs6430549	A=0.445, G=0.555	0.795372	0.973788		0.097	0.066-0.128	2e-11	135616346	2
rs10496731	Hand grip strength	rs6711390	C=0.498, T=0.502	0.964841	1	0.3604	0.002	0.0014-0.0026	6e-14	135629439	2
rs10496731	X-12095--N1-methyl-3-pyridone-4-carboxamide levels	rs6430553	C=0.498, T=0.502	0.964841	1	0.39	0.018	-0.012--0.024	6e-12	135631400	2
rs10496731	Diisocyanate-induced asthma	rs4954192	C=0.487, T=0.513	0.92203	0.964051	0.41	2.36	1.67-3.34	6e-07	135632981	2
rs10496731	Free thyroxine concentration	rs4954192	C=0.487, T=0.513	0.92203	0.964051	0.43	0.033	0.021-0.045	9e-09	135632981	2
rs10496731	Diastolic blood pressure	rs4954192	C=0.487, T=0.513	0.92203	0.964051	0.6128	0.1225	0.087-0.158	8e-12	135632981	2
rs10496731	LDL cholesterol levels	rs4954192	C=0.487, T=0.513	0.92203	0.964051	0.626527	0.0147212	0.011-0.019	6e-12	135632981	2
rs10496731	Quinolinate levels	rs4954192	C=0.487, T=0.513	0.92203	0.964051		0.15	NA	1e-14	135632981	2
rs10496731	Total cholesterol levels	rs4954192	C=0.487, T=0.513	0.92203	0.964051		0.018	0.013-0.023	2e-15	135632981	2
rs10496731	Hand grip strength	rs6738113	A=0.503, G=0.497	0.960872	0.995959	0.36	0.002	0.0014-0.0026	5e-11	135634581	2
rs10496731	Red blood cell count	rs12473839	C=0.498, T=0.502	0.964841	1	0.440195		NA	2e-15	135638044	2
rs10496731	Red blood cell count	rs12473839	C=0.498, T=0.502	0.964841	1	0.379913	0.015746	0.012-0.019	2e-16	135638044	2
rs10496731	Red blood cell count	rs12473839	C=0.498, T=0.502	0.964841	1	0.367199	0.0151255	0.011-0.02	3e-11	135638044	2
rs10496731	LDL cholesterol	rs12473839	C=0.498, T=0.502	0.964841	1		0.0147	0.01-0.019	3e-11	135638044	2
rs10496731	Red blood cell count	rs12473839	C=0.498, T=0.502	0.964841	1			NA	1e-22	135638044	2
rs10496731	Metabolite peak levels (QI4246)	rs62168869	A=0.502, G=0.498	0.964841	1		0.184261	0.13-0.24	4e-11	135646779	2
rs10496731	N1-methyl-2-pyridone-5-carboxamide levels	rs62168869	A=0.502, G=0.498	0.964841	1		0.196607	0.14-0.25	2e-12	135646779	2
rs10496731	Diastolic blood pressure	rs6714498	C=0.499, T=0.501	0.9534	1	0.6288	0.0992639	0.068-0.131	2e-09	135650766	2
rs10496731	Systolic blood pressure	rs6714498	C=0.499, T=0.501	0.9534	1	0.6283	0.160095	0.11-0.21	8e-09	135650766	2
rs10496731	FEV1	rs62168891	C=0.445, T=0.555	0.774106	0.960681	0.4032	0.0181	0.013-0.023	5e-14	135672187	2
rs10496731	Lung function (FVC)	rs62168891	C=0.445, T=0.555	0.774106	0.960681	0.4032	0.0186	0.014-0.023	1e-14	135672187	2
rs10496731	Medication use (diuretics)	rs12463645	C=0.499, T=0.501	0.9534	1	0.364349	0.0464169	0.03-0.062	2e-08	135674370	2
rs10496731	Walking pace	rs17698630	A=0.718, G=0.282	0.360427	0.978401		0.00967021	0.0065-0.0129	3e-09	135691725	2
rs10496731	Mean arterial pressure	rs10198975	G=0.671, T=0.329	0.224206	0.691131		0.0139	0.0096-0.0182	2e-10	135697797	2
rs10496731	Systolic blood pressure	rs10198975	G=0.671, T=0.329	0.224206	0.691131		0.0118	0.0077-0.0159	4e-08	135697797	2
rs10496731	Lactase-phlorizin hydrolase level in Chronic kidney disease with hypertension and no diabetes (9017_58)	rs1979033	A=0.617, G=0.383	0.628085	0.984749	0.91	1.18	0.98-1.38	2e-30	135705558	2
rs10496731	Gut microbiota abundance (order Bifidobacteriales id.432)	rs1979033	A=0.617, G=0.383	0.628085	0.984749		6.45915	NA	1e-10	135705558	2
rs10496731	Gut microbiota abundance (genus Bifidobacterium id.436)	rs1979033	A=0.617, G=0.383	0.628085	0.984749		6.67964	NA	2e-11	135705558	2
rs10496731	Gut microbiota abundance (family Bifidobacteriaceae id.433)	rs1979033	A=0.617, G=0.383	0.628085	0.984749		6.45915	NA	1e-10	135705558	2
rs10496731	Gut microbiota abundance (phylum Actinobacteria id.400)	rs1979033	A=0.617, G=0.383	0.628085	0.984749		5.03575	NA	5e-07	135705558	2
rs10496731	Age at menopause	rs1979033	A=0.617, G=0.383	0.628085	0.984749			NA	3e-11	135705558	2
rs10496731	Methionine sulfone levels in elite athletes	rs3814354	A=0.546, G=0.454	0.761501	0.935759		0.368811	0.24-0.5	9e-08	135711657	2
rs10496731	1,5-anhydroglucitol (1,5-ag) levels	rs1592	A=0.458, C=0.542	0.774726	0.936317		0.112	0.085-0.139	6e-15	135722143	2
rs10496731	X-25790 levels	rs113529902	C=0.75, T=0.25	0.287873	0.951122		0.16	NA	1e-12	135725663	2
rs10496731	Colonoscopy-negative controls vs population controls	rs16831235	A=0.203, G=0.797	0.151767	0.789515		1.459	NA	3e-06	135745129	2
rs10496731	Mean corpuscular hemoglobin	rs61134960	A=0.668, G=0.332	0.317048	0.816343			NA	2e-08	135755119	2
rs10496731	Hematocrit	rs1530559	A=0.432, G=0.568	0.614261	0.878519	0.526941		NA	9e-10	135755629	2
rs10496731	Hemoglobin concentration	rs1530559	A=0.432, G=0.568	0.614261	0.878519	0.529834		NA	6e-11	135755629	2
rs10496731	Fasting insulin	rs1530559	A=0.432, G=0.568	0.614261	0.878519	0.553506	0.011831	0.0067-0.0169	6e-06	135755629	2
rs10496731	Body mass index	rs1530559	A=0.432, G=0.568	0.614261	0.878519		0.0098	0.0069-0.0127	7e-11	135755629	2
rs10496731	Gut microbiota abundance (class Actinobacteria id.419)	rs10187402	C=0.611, G=0.389	0.167173	0.52412		6.73409	NA	2e-11	135771974	2
rs10496731	Cholesterol, total	rs7570971	A=0.51, C=0.49	0.25881	0.509747	0.31	1.18	0.75-1.61/	1e-08	135837906	2
rs10496731	Cholesterol, total	rs7570971	A=0.51, C=0.49	0.25881	0.509747	0.35	0.03	NA	1e-13	135837906	2
rs10496731	Gut microbiota (bacterial taxa, rank normal transformation method)	rs7570971	A=0.51, C=0.49	0.25881	0.509747	0.368523	0.126428	0.076-0.177	1e-06	135837906	2
rs10496731	LDL cholesterol levels x alcohol consumption (drinkers vs non-drinkers) interaction (2df)	rs7570971	A=0.51, C=0.49	0.25881	0.509747			NA	1e-13	135837906	2
rs10496731	LDL cholesterol levels	rs7570971	A=0.51, C=0.49	0.25881	0.509747		1.301	NA	2e-08	135837906	2
rs10496731	LDL cholesterol levels in current drinkers	rs7570971	A=0.51, C=0.49	0.25881	0.509747		0.993	NA	1e-06	135837906	2
rs10496731	LDL cholesterol levels x alcohol consumption (regular vs non-regular drinkers) interaction (2df)	rs7570971	A=0.51, C=0.49	0.25881	0.509747			NA	6e-13	135837906	2
rs10496731	LDL cholesterol levels x alcohol consumption (regular vs non-regular drinkers) interaction (2df)	rs7570971	A=0.51, C=0.49	0.25881	0.509747			NA	7e-10	135837906	2
rs10496731	LDL cholesterol levels x alcohol consumption (drinkers vs non-drinkers) interaction (2df)	rs7570971	A=0.51, C=0.49	0.25881	0.509747			NA	9e-10	135837906	2
rs10496731	LDL cholesterol levels in current drinkers	rs7570971	A=0.51, C=0.49	0.25881	0.509747		1.148	NA	7e-10	135837906	2
rs10496731	Leuconostoc mesenteroides abundance in stool	rs7570971	A=0.51, C=0.49	0.25881	0.509747	0.42247	0.0755309	0.049-0.103	4e-08	135837906	2
rs10496731	Phocea massiliensis abundance in stool	rs7570971	A=0.51, C=0.49	0.25881	0.509747	0.42247	0.0551303	0.038-0.072	2e-10	135837906	2
rs10496731	Turicibacteraceae abundance in stool	rs7570971	A=0.51, C=0.49	0.25881	0.509747	0.42247	0.0910102	0.064-0.118	4e-11	135837906	2
rs10496731	Turicibacter abundance in stool	rs7570971	A=0.51, C=0.49	0.25881	0.509747	0.42247	0.0929224	0.064-0.121	2e-10	135837906	2
rs10496731	Haloplasmatales abundance in stool	rs7570971	A=0.51, C=0.49	0.25881	0.509747	0.42247	0.0806449	0.056-0.105	9e-11	135837906	2
rs10496731	Body mass index	rs7570971	A=0.51, C=0.49	0.25881	0.509747	0.64	0.017	0.0098-0.0232/2	2e-06	135837906	2
rs10496731	Gut microbiota abundance (order Bifidobacteriales id.432)	rs7570971	A=0.51, C=0.49	0.25881	0.509747		8.98739	NA	3e-19	135837906	2
rs10496731	Gut microbiota abundance (phylum Actinobacteria id.400)	rs7570971	A=0.51, C=0.49	0.25881	0.509747		7.69513	NA	1e-14	135837906	2
rs10496731	Gut microbiota abundance (genus Bifidobacterium id.436)	rs7570971	A=0.51, C=0.49	0.25881	0.509747		9.01254	NA	2e-19	135837906	2
rs10496731	Gut microbiota abundance (family Bifidobacteriaceae id.433)	rs7570971	A=0.51, C=0.49	0.25881	0.509747		8.98739	NA	3e-19	135837906	2
rs10496731	Body mass index	rs7570971	A=0.51, C=0.49	0.25881	0.509747	0.351678	0.0175752	NA	5e-09	135837906	2
rs10496731	Body mass index	rs7570971	A=0.51, C=0.49	0.25881	0.509747	0.627	0.016	0.0099-0.0229/2	1e-06	135837906	2
rs10496731	HDL cholesterol levels x alcohol consumption (regular vs non-regular drinkers) interaction (2df)	rs7570971	A=0.51, C=0.49	0.25881	0.509747			NA	8e-06	135837906	2
rs10496731	Body mass index	rs7570971	A=0.51, C=0.49	0.25881	0.509747		0.015	NA	2e-08	135837906	2
rs10496731	1,5-anhydroglucitol (1,5-ag) levels	rs7570971	A=0.51, C=0.49	0.25881	0.509747	0.33	0.037	-0.031--0.043	8e-45	135837906	2
rs10496731	Sudden cardiac arrest in coronary artery disease	rs6730157	A=0.49, G=0.51	0.25881	0.509747	0.26	1.6	1.48-1.72	5e-12	135907088	2
rs10496731	Gut microbiota abundance (class Actinobacteria id.419)	rs6730157	A=0.49, G=0.51	0.25881	0.509747		8.99204	NA	2e-19	135907088	2
rs10496731	Leuconostoc abundance in stool	rs1375131	C=0.511, T=0.489	0.248768	0.498766	0.41852	0.06828	0.044-0.093	4e-08	135954797	2
rs10496731	Mosquito bite size	rs1375131	C=0.511, T=0.489	0.248768	0.498766		0.0345404	0.023-0.046	2e-09	135954797	2
rs10496731	Gut microbiota abundance (order Bifidobacteriales id.432)	rs1375131	C=0.511, T=0.489	0.248768	0.498766		8.68051	NA	4e-18	135954797	2
rs10496731	Gut microbiota abundance (phylum Actinobacteria id.400)	rs1375131	C=0.511, T=0.489	0.248768	0.498766		7.25032	NA	4e-13	135954797	2
rs10496731	Gut microbiota abundance (genus Bifidobacterium id.436)	rs1375131	C=0.511, T=0.489	0.248768	0.498766		8.83268	NA	1e-18	135954797	2
rs10496731	Gut microbiota abundance (family Bifidobacteriaceae id.433)	rs1375131	C=0.511, T=0.489	0.248768	0.498766		8.68051	NA	4e-18	135954797	2
rs10496731	Non-HDL cholesterol levels	rs1375131	C=0.511, T=0.489	0.248768	0.498766	0.714369	0.0166915	0.013-0.021	4e-12	135954797	2
rs10496731	Low density lipoprotein cholesterol levels	rs1375131	C=0.511, T=0.489	0.248768	0.498766	0.313125	0.0195868	0.016-0.023	1e-22	135954797	2
rs10496731	Total cholesterol levels	rs1375131	C=0.511, T=0.489	0.248768	0.498766			NA	9e-32	135954797	2
rs10496731	Non-HDL cholesterol levels	rs1375131	C=0.511, T=0.489	0.248768	0.498766			NA	1e-12	135954797	2
rs10496731	Low density lipoprotein cholesterol levels	rs1375131	C=0.511, T=0.489	0.248768	0.498766			NA	1e-25	135954797	2
rs10496731	Total cholesterol levels	rs1375131	C=0.511, T=0.489	0.248768	0.498766	0.310019	0.0218201	0.018-0.025	7e-27	135954797	2
rs10496731	Total cholesterol levels	rs1561277	A=0.469, C=0.531	0.259484	0.553802		0.021	0.015-0.027	2e-12	136092061	2
rs10496731	Gut microbiota abundance (order Bifidobacteriales id.432)	rs1561277	A=0.469, C=0.531	0.259484	0.553802		7.70796	NA	1e-14	136092061	2
rs10496731	Gut microbiota abundance (phylum Actinobacteria id.400)	rs1561277	A=0.469, C=0.531	0.259484	0.553802		6.23867	NA	4e-10	136092061	2
rs10496731	Gut microbiota abundance (genus Bifidobacterium id.436)	rs1561277	A=0.469, C=0.531	0.259484	0.553802		7.67915	NA	2e-14	136092061	2
rs10496731	Gut microbiota abundance (family Bifidobacteriaceae id.433)	rs1561277	A=0.469, C=0.531	0.259484	0.553802		7.70796	NA	1e-14	136092061	2
rs10496731	Hip circumference	rs1561277	A=0.469, C=0.531	0.259484	0.553802	0.3354	0.0254	0.015-0.036	2e-06	136092061	2
rs10496731	Hip circumference	rs1561277	A=0.469, C=0.531	0.259484	0.553802	0.3354	0.0239	0.016-0.032	6e-09	136092061	2
rs10496731	Apolipoprotein A1 levels	rs1561277	A=0.469, C=0.531	0.259484	0.553802		0.0188	0.013-0.025	2e-09	136092061	2
rs7604460	Hand grip strength	rs6759321	G=0.531, T=0.469	0.281157	0.956188	0.2402	0.002	0.0014-0.0026	2e-12	136322676	2
rs7604460	Hand grip strength	rs6759321	G=0.531, T=0.469	0.281157	0.956188	0.24	0.002	0.0012-0.0028	3e-09	136322676	2
rs7604460	Negativibacillus sp000435195 abundance in stool	rs56369224	A=0.489, T=0.511	0.240756	0.961959	0.419715	0.0904894	0.062-0.119	6e-10	136328890	2
rs7604460	Phocea abundance in stool	rs56369224	A=0.489, T=0.511	0.240756	0.961959	0.419715	0.0652409	0.046-0.085	4e-11	136328890	2
rs7604460	Mosquito bite size	rs12465802	A=0.507, G=0.493	0.244773	0.962266		0.0368262	0.026-0.048	2e-10	136381348	2
rs7604460	Gut microbiota abundance (genus Bifidobacterium id.436)	rs12465802	A=0.507, G=0.493	0.244773	0.962266		8.77355	NA	2e-18	136381348	2
rs7604460	Urinary metabolite levels in chronic kidney disease	rs12465802	A=0.507, G=0.493	0.244773	0.962266	0.46	0.274	0.21-0.34	9e-18	136381348	2
rs7604460	Lactase-phlorizin hydrolase levels (LCT.9017.58.3)	rs12465802	A=0.507, G=0.493	0.244773	0.962266	0.282	0.78	-0.74--0.82	3e-218	136381348	2
rs7604460	LDL cholesterol levels x short total sleep time interaction (2df test)	rs13413639	A=0.395, C=0.605	0.355345	0.923168		1.04	0.64-1.44	1e-09	136403749	2
rs7604460	Distal colorectal cancer	rs1446585	A=0.539, G=0.461	0.290682	0.956835	0.399	1.07	1.04-1.11	8e-06	136407479	2
rs7604460	Distal/Left-sided colorectal cancer	rs1446585	A=0.539, G=0.461	0.290682	0.956835	0.399	1.07	1.04-1.10	3e-08	136407479	2
rs7604460	Holdemania sp900120005 abundance in stool	rs1446585	A=0.539, G=0.461	0.290682	0.956835	0.352023	0.08429	0.054-0.114	3e-08	136407479	2
rs7604460	Gut microbiota abundance (k_Bacteria.p_Actinobacteria.c_Actinobacteria.o_Bifidobacteriales.f_Bifidobacteriaceae.g_Bifidobacterium.s_Bifidobacterium_longum)	rs1446585	A=0.539, G=0.461	0.290682	0.956835	0.22812	0.115634	0.075-0.157	3e-08	136407479	2
rs7604460	HDL cholesterol levels	rs1446585	A=0.539, G=0.461	0.290682	0.956835	0.755704	0.0167703	0.013-0.021	1e-14	136407479	2
rs7604460	Apolipoprotein A1 levels	rs1446585	A=0.539, G=0.461	0.290682	0.956835	0.75581	0.018597	0.014-0.023	1e-16	136407479	2
rs7604460	F-sweetened coffee drink liking (derived food-liking factor)	rs1446585	A=0.539, G=0.461	0.290682	0.956835	0.2378	0.02406	0.016-0.032	2e-08	136407479	2
rs7604460	Colorectal cancer	rs1446585	A=0.539, G=0.461	0.290682	0.956835		0.0391	0.022-0.056	5e-06	136407479	2
rs7604460	HDL cholesterol	rs1446585	A=0.539, G=0.461	0.290682	0.956835		0.0198	0.015-0.025	4e-13	136407479	2
rs7604460	Body mass index	rs1446585	A=0.539, G=0.461	0.290682	0.956835		0.016	0.011-0.021	1e-08	136407479	2
rs7604460	Birth year infant mortality rates	rs1446585	A=0.539, G=0.461	0.290682	0.956835	0.232		NA	1e-15	136407479	2
rs7604460	Galactonate levels	rs1446585	A=0.539, G=0.461	0.290682	0.956835	0.322523	0.121817	0.089-0.154	3e-13	136407479	2
rs7604460	High-density lipoprotein levels (MTAG)	rs1446585	A=0.539, G=0.461	0.290682	0.956835		0.02395	0.018-0.03	2e-14	136407479	2
rs7604460	Red cell distribution width	rs1374329	A=0.634, G=0.366	0.391938	0.911992	0.181203	0.0186013	0.013-0.024	8e-11	136421323	2
rs7604460	UBA3855 sp900316885 abundance in stool	rs62168795	C=0.497, T=0.503	0.255097	0.963011	0.418166	0.054988	0.043-0.067	4e-19	136429366	2
rs7604460	Bifidobacteriaceae abundance in stool	rs62168795	C=0.497, T=0.503	0.255097	0.963011	0.418166	0.159607	0.13-0.19	3e-28	136429366	2
rs7604460	Gut microbiota abundance (genus Bifidobacterium id.436)	rs71348714	A=0.605, G=0.395	0.355345	0.923168		6.87059	NA	6e-12	136455600	2
rs7604460	Chronotype	rs77248969	A=0.174, G=0.826	0.615062	0.890988	0.8884	1.03386	NA	5e-09	136490731	2
rs7604460	Gut microbiota abundance (phylum Actinobacteria id.400)	rs1438304	A=0.387, G=0.613	0.36821	0.924164		5.477	NA	4e-08	136503157	2
rs7604460	Corneal structure	rs6430585	A=0.285, C=0.715	0.51522	0.869845		1.39	NA	1e-06	136506927	2
rs7604460	Gut microbiota abundance (order Bifidobacteriales id.432)	rs12616520	A=0.347, T=0.653	0.376299	0.857563		6.06255	NA	1e-09	136516748	2
rs7604460	Gut microbiota abundance (class Actinobacteria id.419)	rs12616520	A=0.347, T=0.653	0.376299	0.857563		6.64832	NA	3e-11	136516748	2
rs7604460	Gut microbiota abundance (family Bifidobacteriaceae id.433)	rs12616520	A=0.347, T=0.653	0.376299	0.857563		6.06255	NA	1e-09	136516748	2
rs7604460	Cholesterol, total	rs28453840	A=0.613, G=0.387	0.36821	0.924164	0.21	0.046	0.03-0.062..	3e-09	136522941	2
rs7604460	Lactase-phlorizin hydrolase levels (LCT.9017.58.3)	rs1030766	A=0.069, T=0.931	0.107995	0.63136	0.911	0.85	0.75-0.95	2e-69	136553182	2
rs7604460	Lung function (FVC)	rs2322659	C=0.638, T=0.362	0.367962	0.876099	0.2356	6.024	NA	2e-09	136555659	2
rs7604460	Aspartate--tRNA ligase, cytoplasmic levels	rs2304371	A=0.749, G=0.251	0.702165	0.931647	0.85	0.159	0.12-0.19	8e-19	136561557	2
rs7604460	Plasmacytoid Dendritic Cell Absolute Count	rs2164210	C=0.595, T=0.405	0.351597	0.937508	0.32387	0.1937	0.14-0.25	2e-13	136580287	2
rs7604460	Aspartate aminotransferase levels	rs6742283	A=0.404, G=0.596	0.353129	0.937612	0.8	5.61	-	2e-08	136596867	2
rs7604460	High density lipoprotein cholesterol levels	rs3739020	G=0.373, T=0.627	0.404708	0.940677			NA	4e-21	136602491	2
rs7604460	High density lipoprotein cholesterol levels	rs3739020	G=0.373, T=0.627	0.404708	0.940677	0.215899	0.01843	0.015-0.022	6e-16	136602491	2
rs7604460	Urate levels	rs3769005	C=0.409, G=0.591	0.357236	0.952816	0.2	0.0134	0.009-0.0178	2e-09	136603366	2
rs7604460	Gut microbiota (bacterial taxa, rank normal transformation method)	rs4988235	A=0.508, G=0.492	0.27041	0.981687	0.651665	0.127941	0.076-0.18	1e-06	136608646	2
rs7604460	Blood protein levels	rs4988235	A=0.508, G=0.492	0.27041	0.981687	0.147656	0.96286	0.91-1.02	5e-210	136608646	2
rs7604460	Lactobacillus B abundance in stool	rs4988235	A=0.508, G=0.492	0.27041	0.981687	0.414723	0.0652691	0.043-0.088	9e-09	136608646	2
rs7604460	Turicibacter sp001543345 abundance in stool	rs4988235	A=0.508, G=0.492	0.27041	0.981687	0.414723	0.0947	0.066-0.124	1e-10	136608646	2
rs7604460	Bacilli A abundance in stool	rs4988235	A=0.508, G=0.492	0.27041	0.981687	0.414723	0.0100068	0.0065-0.0135	2e-08	136608646	2
rs7604460	Bifidobacterium bifidum abundance in stool	rs4988235	A=0.508, G=0.492	0.27041	0.981687	0.414723	0.166364	0.13-0.21	9e-17	136608646	2
rs7604460	Brevibacillaceae abundance in stool	rs4988235	A=0.508, G=0.492	0.27041	0.981687	0.414723	0.0231996	0.015-0.031	1e-08	136608646	2
rs7604460	Lactobacillus B ruminis abundance in stool	rs4988235	A=0.508, G=0.492	0.27041	0.981687	0.414723	0.0818721	0.056-0.107	3e-10	136608646	2
rs7604460	Brevibacillales abundance in stool	rs4988235	A=0.508, G=0.492	0.27041	0.981687	0.414723	0.0209247	0.014-0.028	2e-08	136608646	2
rs7604460	Body mass index	rs4988235	A=0.508, G=0.492	0.27041	0.981687	0.66	0.016	0.0091-0.0225/2	5e-06	136608646	2
rs7604460	Body fat percentage and LDL-C (pairwise)	rs4988235	A=0.508, G=0.492	0.27041	0.981687	0.508		NA	2e-13	136608646	2
rs7604460	Body mass index and LDL-C (pairwise)	rs4988235	A=0.508, G=0.492	0.27041	0.981687	0.508		NA	2e-12	136608646	2
rs7604460	Gut microbiota abundance (phylum Actinobacteria id.400)	rs4988235	A=0.508, G=0.492	0.27041	0.981687		7.42566	NA	1e-13	136608646	2
rs7604460	Body mass index	rs4988235	A=0.508, G=0.492	0.27041	0.981687	0.66585	0.0183999	NA	1e-09	136608646	2
rs7604460	Body mass index	rs4988235	A=0.508, G=0.492	0.27041	0.981687	0.646	0.016	0.0094-0.0224/2	2e-06	136608646	2
rs7604460	Hip circumference	rs4988235	A=0.508, G=0.492	0.27041	0.981687	0.6486	0.0217	0.014-0.029	2e-08	136608646	2
rs7604460	Lactase-phlorizin hydrolase levels (LCT.9017.58.3)	rs4988235	A=0.508, G=0.492	0.27041	0.981687	0.711	0.78	0.74-0.82	2e-222	136608646	2
rs7604460	Body mass index	rs4988235	A=0.508, G=0.492	0.27041	0.981687		0.016	NA	5e-09	136608646	2
rs7604460	Broad bean liking	rs4988235	A=0.508, G=0.492	0.27041	0.981687	0.7425	0.02464	0.017-0.033	1e-09	136608646	2
rs7604460	Acetate levels	rs4988235	A=0.508, G=0.492	0.27041	0.981687	0.264157	0.0290161	0.02-0.038	6e-10	136608646	2
rs7604460	Indolepropionate levels	rs4988235	A=0.508, G=0.492	0.27041	0.981687		0.14	NA	2e-13	136608646	2
rs7604460	Free cholesterol to total lipids ratio in small HDL	rs4988235	A=0.508, G=0.492	0.27041	0.981687	0.264175	0.0248042	0.016-0.033	2e-08	136608646	2
rs7604460	Degree of unsaturation	rs4988235	A=0.508, G=0.492	0.27041	0.981687	0.264183	0.0284728	0.02-0.037	1e-10	136608646	2
rs7604460	Phospholipids to total lipids ratio in medium HDL	rs4988235	A=0.508, G=0.492	0.27041	0.981687	0.264175	0.0269591	0.018-0.036	1e-09	136608646	2
rs7604460	X-11795 levels	rs4988235	A=0.508, G=0.492	0.27041	0.981687		0.14	NA	2e-13	136608646	2
rs7604460	1,5-anhydroglucitol (1,5-ag) levels	rs4988235	A=0.508, G=0.492	0.27041	0.981687		0.27	NA	5e-44	136608646	2
rs7604460	Lactase-phlorizin hydrolase levels	rs4988235	A=0.508, G=0.492	0.27041	0.981687	0.69	0.882	0.86-0.9	0	136608646	2
rs7604460	1,5-anhydroglucitol (1,5-ag) levels	rs4988235	A=0.508, G=0.492	0.27041	0.981687	0.646606	0.125118	0.095-0.156	7e-16	136608646	2
rs7604460	Medication use for hyperlipidemia (number of purchases)	rs4988235	A=0.508, G=0.492	0.27041	0.981687		0.00822	0.0056-0.0108	9e-10	136608646	2
rs7604460	Body mass index (MTAG)	rs4988235	A=0.508, G=0.492	0.27041	0.981687		0.012867	0.0093-0.0164	8e-13	136608646	2
rs7604460	Negativibacillus abundance in stool	rs182549	C=0.491, T=0.509	0.266476	0.972584	0.412692	0.081189	0.058-0.104	4e-12	136616754	2
rs7604460	Bifidobacterium adolescentis abundance in stool	rs182549	C=0.491, T=0.509	0.266476	0.972584	0.412692	0.206968	0.16-0.25	3e-20	136616754	2
rs7604460	1,5-anhydroglucitol levels	rs182549	C=0.491, T=0.509	0.266476	0.972584		16.91	-	4e-64	136616754	2
rs7604460	1,5-anhydroglucitol levels	rs182549	C=0.491, T=0.509	0.266476	0.972584	0.33	16.91	-	4e-64	136616754	2
rs7604460	Gut microbiota abundance (order Bifidobacteriales id.432)	rs182549	C=0.491, T=0.509	0.266476	0.972584		9.14538	NA	6e-20	136616754	2
rs7604460	Gut microbiota abundance (class Actinobacteria id.419)	rs182549	C=0.491, T=0.509	0.266476	0.972584		9.19386	NA	4e-20	136616754	2
rs7604460	Gut microbiota abundance (family Bifidobacteriaceae id.433)	rs182549	C=0.491, T=0.509	0.266476	0.972584		9.14538	NA	6e-20	136616754	2
rs7604460	Gut microbiota abundance (genus Bifidobacterium id.436)	rs182549	C=0.491, T=0.509	0.266476	0.972584		9.31001	NA	1e-20	136616754	2
rs7604460	Gut microbiota abundance (k_Bacteria.p_Actinobacteria.c_Actinobacteria)	rs182549	C=0.491, T=0.509	0.266476	0.972584	0.756083	0.139995	0.1-0.18	2e-13	136616754	2
rs7604460	Gut microbiota abundance (k_Bacteria.p_Actinobacteria.c_Actinobacteria.o_Bifidobacteriales.f_Bifidobacteriaceae)	rs182549	C=0.491, T=0.509	0.266476	0.972584	0.755025	0.153302	0.11-0.19	6e-15	136616754	2
rs7604460	Gut microbiota abundance (k_Bacteria.p_Actinobacteria.c_Actinobacteria.o_Bifidobacteriales.f_Bifidobacteriaceae.g_Bifidobacterium)	rs182549	C=0.491, T=0.509	0.266476	0.972584	0.755025	0.152231	0.11-0.19	9e-15	136616754	2
rs7604460	Gut microbiota abundance (k_Bacteria.p_Actinobacteria.c_Actinobacteria.o_Bifidobacteriales)	rs182549	C=0.491, T=0.509	0.266476	0.972584	0.755025	0.153278	0.11-0.19	6e-15	136616754	2
rs7604460	Gut microbiota abundance (k_Bacteria.p_Actinobacteria)	rs182549	C=0.491, T=0.509	0.266476	0.972584	0.756083	0.139992	0.1-0.18	2e-13	136616754	2
rs7604460	Milky sweets liking	rs182549	C=0.491, T=0.509	0.266476	0.972584	0.7455	0.084688	0.056-0.113	7e-09	136616754	2
rs7604460	Ratio of polyunsaturated fatty acids to total fatty acids	rs182549	C=0.491, T=0.509	0.266476	0.972584	0.261329	0.0271731	0.018-0.036	1e-09	136616754	2
rs7604460	Ratio of polyunsaturated fatty acids to monounsaturated fatty acids	rs182549	C=0.491, T=0.509	0.266476	0.972584	0.261329	0.0245223	0.016-0.033	4e-08	136616754	2
rs7604460	Bread consumption (slices per week) (UKB data field 1438)	rs182549	C=0.491, T=0.509	0.266476	0.972584	0.254183	0.0187198	0.014-0.024	1e-13	136616754	2
rs7604460	Lachnospira rogosae abundance in stool	rs160329	C=0.442, T=0.558	0.314677	0.958297	0.342345	0.107596	0.075-0.14	8e-11	136617805	2
rs7604460	Blood urea nitrogen levels	rs160329	C=0.442, T=0.558	0.314677	0.958297		0.017	0.012-0.022	2e-09	136617805	2
rs7604460	Red cell distribution width	rs59213715	A=0.788, C=0.212	0.787197	0.892523			NA	9e-08	136646582	2
rs7604460	Monocyte count	rs614193	A=0.789, T=0.211	0.802794	0.904015	0.311845	0.0346372	0.025-0.044	2e-13	136653925	2
rs7604460	Systemic lupus erythematosus	rs218174	A=0.585, G=0.415	0.354027	0.96028	0.379	1.121	1.09-1.15	2e-13	136658345	2
rs7604460	Common executive function	rs309171	C=0.221, G=0.779	0.903464	0.970159			NA	8e-11	136673546	2
rs7604460	Monocyte count	rs177917	A=0.789, G=0.211	0.802794	0.904015	0.686866	0.041015	0.031-0.051	9e-16	136686393	2
rs7604460	Monocyte count	rs6711493	A=0.776, G=0.224	0.887797	0.970044		0.03782	0.026-0.05	9e-10	136692553	2
rs7604460	Serum metabolite levels	rs6754311	C=0.489, T=0.511	0.268664	0.97269	0.217276	0.188	0.14-0.24	2e-12	136707982	2
rs7604460	Serum metabolite levels	rs6754311	C=0.489, T=0.511	0.268664	0.97269	0.217276	0.188	0.14-0.24	2e-12	136707982	2
rs7604460	Lactase-phlorizin hydrolase level in Chronic kidney disease with hypertension and no diabetes (9017_58)	rs6754311	C=0.489, T=0.511	0.268664	0.97269	0.88	1.33	1.13-1.53	2e-65	136707982	2
rs7604460	Mosquito bite size	rs6754311	C=0.489, T=0.511	0.268664	0.97269		0.0390103	0.027-0.051	4e-11	136707982	2
rs7604460	Gut microbiota abundance (k_Bacteria.p_Actinobacteria.c_Actinobacteria.o_Bifidobacteriales.f_Bifidobacteriaceae.g_Bifidobacterium.s_Bifidobacterium_adolescentis)	rs6754311	C=0.489, T=0.511	0.268664	0.97269	0.251472	0.155851	0.12-0.2	7e-14	136707982	2
rs7604460	Serum metabolite levels	rs6754311	C=0.489, T=0.511	0.268664	0.97269	0.217276	0.235	0.18-0.29	4e-17	136707982	2
rs7604460	Ratio of saturated fatty acids to total fatty acids	rs6754311	C=0.489, T=0.511	0.268664	0.97269	0.735276	0.0266747	0.018-0.036	7e-09	136707982	2
rs7604460	Galactonate levels	rs6754311	C=0.489, T=0.511	0.268664	0.97269		0.16	NA	5e-14	136707982	2
rs7604460	Human milk oligosaccharide concentration (lacto-N-fucopentaose III) in non-secretors	rs114164361	C=0.037, G=0.963	0.14048	1			NA	3e-11	136715902	2
rs7604460	Systemic lupus erythematosus	rs12615624	A=0.616, G=0.384	0.404256	0.962266		1.11111	1.08-1.16	4e-07	136721603	2
rs7604460	Gut microbiota abundance (order Bifidobacteriales id.432)	rs687670	C=0.415, T=0.585	0.354027	0.96028		8.46827	NA	2e-17	136740900	2
rs7604460	Gut microbiota abundance (phylum Actinobacteria id.400)	rs687670	C=0.415, T=0.585	0.354027	0.96028		6.97679	NA	3e-12	136740900	2
rs7604460	Gut microbiota abundance (genus Bifidobacterium id.436)	rs687670	C=0.415, T=0.585	0.354027	0.96028		8.46316	NA	3e-17	136740900	2
rs7604460	Gut microbiota abundance (class Actinobacteria id.419)	rs687670	C=0.415, T=0.585	0.354027	0.96028		8.47009	NA	2e-17	136740900	2
rs7604460	Gut microbiota abundance (family Bifidobacteriaceae id.433)	rs687670	C=0.415, T=0.585	0.354027	0.96028		8.46827	NA	2e-17	136740900	2
rs7604460	Peripheral blood CD34+ cell levels	rs309137	C=0.422, T=0.578	0.359704	0.983893	0.255	0.121	NA	1e-15	136765951	2
rs7604460	Lung function (forced vital capacity)	rs309137	C=0.422, T=0.578	0.359704	0.983893	0.672	9.833	NA	8e-23	136765951	2
rs7604460	LDL cholesterol levels	rs6714750	A=0.634, G=0.366	0.398267	0.919326	0.799964	0.0145123	0.0094-0.0196	3e-08	136783169	2
rs7604460	Apolipoprotein B levels	rs6714750	A=0.634, G=0.366	0.398267	0.919326	0.800023	0.0142232	0.0091-0.0193	4e-08	136783169	2
rs7604460	Lung function (FVC)	rs6716536	C=0.561, T=0.439	0.318655	0.958519			NA	2e-18	136787402	2
rs7604460	Diisocyanate-induced asthma	rs72974161	C=0.819, T=0.181	0.248298	0.552771	0.102	2.83	1.88-4.26	2e-07	136802456	2
rs7604460	Eosinophil counts	rs7371606	A=0.595, G=0.405	0.274353	0.828148	0.681766		NA	2e-12	136806774	2
rs7604460	Clostridia abundance in stool	rs7371606	A=0.595, G=0.405	0.274353	0.828148	0.328615	0.0289236	0.02-0.038	2e-10	136806774	2
rs7604460	Lachnospiraceae abundance in stool	rs7371606	A=0.595, G=0.405	0.274353	0.828148	0.328615	0.0434616	0.028-0.059	3e-08	136806774	2
rs7604460	Lachnospirales abundance in stool	rs7371606	A=0.595, G=0.405	0.274353	0.828148	0.328615	0.0400394	0.026-0.054	1e-08	136806774	2
rs7604460	Firmicutes A abundance in stool	rs7371606	A=0.595, G=0.405	0.274353	0.828148	0.328615	0.0222986	0.016-0.029	1e-10	136806774	2
rs7604460	Total cholesterol levels	rs7371606	A=0.595, G=0.405	0.274353	0.828148	0.34	1.95	1.28-2.62	7e-09	136806774	2
rs7604460	Eosinophil counts	rs925966	C=0.405, G=0.595	0.274353	0.828148	0.759472	0.018295	0.014-0.023	1e-14	136806959	2
rs7604460	LDL cholesterol x physical activity interaction (2df test)	rs925966	C=0.405, G=0.595	0.274353	0.828148	0.3847		NA	6e-09	136806959	2
rs7604460	Eosinophil counts	rs925966	C=0.405, G=0.595	0.274353	0.828148			NA	5e-14	136806959	2
rs7604460	Body mass index	rs4954388	C=0.391, T=0.609	0.26722	0.793907		0.0102	0.0067-0.0137	1e-08	136808142	2
rs7604460	Terrisporobacter othiniensis abundance in stool	rs11681248	C=0.495, T=0.505	0.252316	0.953946	0.383625	0.0591511	0.038-0.08	3e-08	136820076	2
rs7604460	Ratio of docosahexaenoic acid to total fatty acid levels	rs11681659	C=0.472, T=0.528	0.252662	0.911882	0.283535	0.0272708	0.019-0.036	6e-10	136820960	2
rs7604460	Circulating docosahexaenoic acid levels	rs11681659	C=0.472, T=0.528	0.252662	0.911882	0.28	0.029	0.02-0.038	2e-11	136820960	2
rs7604460	Total omega-3 fatty acid levels	rs11681659	C=0.472, T=0.528	0.252662	0.911882	0.28	0.025	0.016-0.034	2e-08	136820960	2
rs7604460	Docosahexaenoic acid levels	rs11681659	C=0.472, T=0.528	0.252662	0.911882	0.283535	0.0305945	0.022-0.039	2e-12	136820960	2
rs7604460	Ratio of omega-3 fatty acids to total fatty acids	rs11681659	C=0.472, T=0.528	0.252662	0.911882	0.283535	0.0275604	0.019-0.036	3e-10	136820960	2
rs7604460	Omega-3 fatty acid levels	rs11681659	C=0.472, T=0.528	0.252662	0.911882	0.283535	0.0264162	0.018-0.035	2e-09	136820960	2
rs7604460	Total cholesterol levels	rs4954559	A=0.663, G=0.337	0.220582	0.64223		0.0213	0.015-0.027	1e-12	136822267	2
rs7604460	Low density lipoprotein cholesterol levels	rs4954559	A=0.663, G=0.337	0.220582	0.64223		0.0183	0.012-0.024	1e-09	136822267	2
rs7604460	N,N,N-trimethyl-5-aminovalerate levels	rs115224560	A=0.418, T=0.582	0.111809	0.544091		0.16	NA	1e-15	136896041	2
rs7604460	Total cholesterol levels	rs950176	A=0.575, G=0.425	0.116289	0.562855			NA	6e-11	136898078	2
rs7604460	Total cholesterol levels	rs4954392	A=0.581, G=0.419	0.114333	0.551322	0.279736	0.0120068	0.009-0.015	4e-11	136901607	2
rs7604460	Arthritis (juvenile idiopathic)	rs953387	A=0.581, C=0.419	0.114333	0.551322	0.74	1.69	1.45-2.00	3e-14	136907170	2
rs7604460	Mosquito bite size	rs11688302	C=0.604, T=0.396	0.103711	0.499771		0.0301049	0.019-0.041	2e-07	136960483	2
rs7604460	Total cholesterol levels	rs6716987	A=0.417, C=0.583	0.116708	0.553615	0.34	1.73	1.06-2.40	4e-07	136963494	2
rs7604460	Multiple sclerosis	rs882300	C=0.629, T=0.371	0.102323	0.799289	0.61	1.19	1.09-1.30	1e-07	136976255	2
rs7604460	Electrocardiographic traits	rs882300	C=0.629, T=0.371	0.102323	0.799289			NA	3e-07	136976255	2
rs7604460	Telomere length	rs4452212	A=0.468, G=0.532	0.142434	0.77151		0.05	0.03-0.07	2e-06	137015991	2
rs76418098	Glomerular filtration rate in diabetes	rs77559408	C=0.046, T=0.954	0.221055	0.475495		4.92	3.01-6.82	4e-07	138299909	2
rs76418098	Systolic blood pressure	rs72844590	G=0.851, T=0.149	0.265868	0.974995	0.1489	0.2083	0.14-0.28	5e-09	138421227	2
rs62163199	Educational attainment	rs1521754	A=0.323, C=0.677	0.369913	0.915586	0.3223	0.00688175	0.0047-0.0091	9e-10	139415944	2
rs62163199	Alloimmunization response to pregnancy (HLA class I)	rs62163199	A=0.174, G=0.826	1	1		1.96	1.54-2.44	2e-08	139467255	2
rs13018468	Educational attainment	rs344698	A=0.212, G=0.788	0.153283	0.470078	0.2095	0.00865813	0.006-0.0114	4e-10	140129860	2
rs55990632	Hand grip strength	rs76808502	C=0.024, G=0.976	0.464092	0.827326	0.0291	0.005	0.0032-0.0068	5e-09	145631179	2
rs12151653	General cognitive ability	rs10196836	C=0.679, T=0.321	0.100257	0.743245		4.792	-	2e-06	145597356	2
rs12151653	Salty food liking	rs7591518	C=0.312, T=0.688	0.170162	0.988517	0.2968	0.02184	0.014-0.029	2e-08	145632077	2
rs12151653	Added salt consumption	rs7591518	C=0.312, T=0.688	0.170162	0.988517	0.701764	0.0219329	0.017-0.026	6e-22	145632077	2
rs12151653	Hemoglobin	rs6738560	A=0.72, G=0.28	0.917779	0.965138		0.0176	0.014-0.021	2e-21	145634153	2
rs12151653	Hematocrit	rs6430070	A=0.721, G=0.279	0.922409	0.965186	0.697221	0.0260431	0.021-0.031	4e-27	145638365	2
rs12151653	Red blood cell count	rs6430070	A=0.721, G=0.279	0.922409	0.965186	0.697198	0.0206423	0.016-0.025	1e-17	145638365	2
rs12151653	Age of smoking initiation	rs72853300	C=0.891, T=0.109	0.288516	0.949681	0.153	0.019	0.012-0.026	2e-08	145638766	2
rs12151653	Hematocrit	rs4662402	C=0.279, T=0.721	0.922409	0.965186	0.7034	0.0255857	0.018-0.033	3e-11	145644545	2
rs12151653	Diastolic blood pressure	rs1438896	C=0.721, T=0.279	0.922409	0.965186	0.3	0.234	0.18-0.29	2e-15	145646072	2
rs12151653	Hematocrit	rs17479393	A=0.778, T=0.222	0.687887	0.962769	0.227269		NA	5e-35	145653287	2
rs12151653	Hemoglobin concentration	rs17479393	A=0.778, T=0.222	0.687887	0.962769	0.226899		NA	2e-33	145653287	2
rs12151653	Chin dimples	rs17479393	A=0.778, T=0.222	0.687887	0.962769		1.20192	1.17-1.24	8e-30	145653287	2
rs12151653	Male-pattern baldness	rs17479393	A=0.778, T=0.222	0.687887	0.962769	0.248111	0.0457455	0.039-0.053	3e-38	145653287	2
rs12151653	Hematocrit	rs17479393	A=0.778, T=0.222	0.687887	0.962769		0.0171	0.013-0.021	1e-17	145653287	2
rs12151653	Balding type 1	rs17479393	A=0.778, T=0.222	0.687887	0.962769			NA	2e-47	145653287	2
rs12151653	Triglyceride levels	rs187839668	A=0.914, G=0.086	0.238895	0.984095	0.0723574	0.0184779	0.01-0.027	7e-06	145656032	2
rs12151653	Facial morphology (segment 7)	rs148912137	C=0.78, T=0.22	0.697303	0.974954	0.235699		NA	3e-12	145658303	2
rs12151653	Chronic obstructive pulmonary disease liability (machine learning-based score)	rs13428413	A=0.309, G=0.691	0.17173	1		0.0125819	0.0081-0.0171	2e-08	145660949	2
rs12151653	Adult body size	rs75706763	A=0.932, G=0.068	0.173839	0.959301	0.948316	0.0177039	0.012-0.024	2e-08	145669168	2
rs12151653	Anti-Mullerian hormone levels	rs13009019	A=0.667, G=0.333	0.187496	0.989237	0.69	0.09	0.07-0.11	7e-10	145670572	2
rs12151653	F-strong flavour liking (derived food-liking factor)	rs786272	A=0.647, G=0.353	0.205045	0.989843	0.66	0.06351	0.045-0.082	3e-11	145670892	2
rs12151653	F-cooking flavour liking (derived food-liking factor)	rs786272	A=0.647, G=0.353	0.205045	0.989843	0.66	0.08078	0.056-0.106	2e-10	145670892	2
rs12151653	F-acquired taste liking (derived food-liking factor)	rs786272	A=0.647, G=0.353	0.205045	0.989843	0.66	0.05689	0.038-0.076	7e-09	145670892	2
rs12151653	Male-pattern baldness	rs10928235	A=0.774, T=0.226	0.704781	0.963425		0.0441531	NA	6e-10	145678114	2
rs12151653	Smoking status (ever vs never smokers)	rs10928235	A=0.774, T=0.226	0.704781	0.963425	0.7482	0.0137878	0.0093-0.0183	3e-09	145678114	2
rs12151653	Edge-level brain connectivity (multivariate analysis)	rs58117425	A=0.212, G=0.788	0.65517	0.967517	0.759936	7.66409	NA	2e-14	145681570	2
rs12151653	Vertex-wise sulcal depth	rs58117425	A=0.212, G=0.788	0.65517	0.967517	0.21	11.99	NA	4e-33	145681570	2
rs12151653	Diastolic blood pressure	rs58117425	A=0.212, G=0.788	0.65517	0.967517		0.192	NA	8e-12	145681570	2
rs12151653	Estimated glomerular filtration rate (creatinine)	rs58117425	A=0.212, G=0.788	0.65517	0.967517	0.2188	7.517	NA	6e-14	145681570	2
rs12151653	Estimated glomerular filtration rate (creatinine)	rs58117425	A=0.212, G=0.788	0.65517	0.967517	0.22011	0.00196	0.0014-0.0025	3e-13	145681570	2
rs12151653	Systolic blood pressure	rs58117425	A=0.212, G=0.788	0.65517	0.967517		0.3122	0.23-0.4	2e-13	145681570	2
rs12151653	Sib-shared facial trait 951; Facial segment 58; 3D morphology of the temple lines	rs11682379	C=0.776, T=0.224	0.714212	0.9754		0.0294926	0.019-0.039	8e-09	145693921	2
rs12151653	Hematocrit	rs1371044	A=0.211, G=0.789	0.659882	0.973891	0.234132	0.02768	0.023-0.032	8e-37	145695907	2
rs12151653	Hemoglobin concentration	rs1371044	A=0.211, G=0.789	0.659882	0.973891	0.234155	0.026924	0.023-0.031	5e-35	145695907	2
rs12151653	Brain shape (segment 7)	rs1371044	A=0.211, G=0.789	0.659882	0.973891			NA	1e-12	145695907	2
rs12151653	Orbital telorism	rs1371044	A=0.211, G=0.789	0.659882	0.973891		0.1737	0.12-0.22	4e-12	145695907	2
rs12151653	Facial morphology (multitrait analysis)	rs1371044	A=0.211, G=0.789	0.659882	0.973891	0.2274		NA	3e-12	145695907	2
rs12151653	Height	rs1371044	A=0.211, G=0.789	0.659882	0.973891	0.2051	0.0094	0.0078-0.011	1e-34	145695907	2
rs12151653	Arterial stiffness	rs786250	C=0.678, T=0.322	0.394291	0.698641		0.019	0.011-0.027	5e-07	145701992	2
rs12151653	General risk tolerance (MTAG)	rs786250	C=0.678, T=0.322	0.394291	0.698641	0.346	0.0091	0.0067-0.0115	2e-13	145701992	2
rs12151653	Electrocardiogram morphology (amplitude at temporal datapoints)	rs17407658	A=0.525, G=0.475	0.154607	0.603915	0.510937	0.0304089	0.019-0.041	3e-08	145703652	2
rs12151653	Electrocardiogram morphology (amplitude at temporal datapoints)	rs17407658	A=0.525, G=0.475	0.154607	0.603915	0.510937	0.0307888	0.02-0.042	2e-08	145703652	2
rs12151653	Youthful appearance (self-reported)	rs1438898	A=0.777, C=0.223	0.737206	0.993822	0.750731	1.0612	NA	4e-32	145714354	2
rs12151653	Risk-taking behavior (multivariate analysis)	rs1438898	A=0.777, C=0.223	0.737206	0.993822			NA	6e-10	145714354	2
rs12151653	Red blood cell count	rs72854462	A=0.777, G=0.223	0.737206	0.993822	0.232916		NA	2e-20	145720139	2
rs12151653	Red blood cell count	rs72854462	A=0.777, G=0.223	0.737206	0.993822	0.248582	0.021152	0.017-0.025	5e-23	145720139	2
rs12151653	Red blood cell count	rs72854462	A=0.777, G=0.223	0.737206	0.993822			NA	2e-21	145720139	2
rs12151653	Brain morphology (MOSTest)	rs11674165	A=0.723, G=0.277	1	1			NA	3e-17	145725530	2
rs12151653	Cortical surface area (MOSTest)	rs11674165	A=0.723, G=0.277	1	1			NA	3e-10	145725530	2
rs12151653	Diastolic blood pressure	rs55944332	A=0.791, G=0.209	0.687443	1	0.24	0.267	0.21-0.33	2e-19	145726621	2
rs12151653	Diastolic blood pressure	rs55944332	A=0.791, G=0.209	0.687443	1	0.24	0.26	0.16-0.36	4e-07	145726621	2
rs12151653	Whole brain restricted isotropic diffusion (multivariate analysis)	rs55944332	A=0.791, G=0.209	0.687443	1			NA	2e-26	145726621	2
rs12151653	Whole brain restricted directional diffusion (multivariate analysis)	rs55944332	A=0.791, G=0.209	0.687443	1			NA	3e-24	145726621	2
rs12151653	Diastolic blood pressure	rs55944332	A=0.791, G=0.209	0.687443	1		0.2503	0.2-0.3	1e-24	145726621	2
rs12151653	Type 2 diabetes	rs12151653	C=0.723, T=0.277	1	1	0.7352	0.0267	0.018-0.035	6e-10	145726656	2
rs12151653	White blood cell count	rs72854464	G=0.278, T=0.722	0.995058	1			NA	5e-08	145728994	2
rs12151653	F-capsicum liking (derived food-liking factor)	rs4662411	C=0.38, T=0.62	0.62689	1	0.4007	0.0695	0.048-0.091	1e-10	145738714	2
rs12151653	Spicy food liking	rs4662411	C=0.38, T=0.62	0.62689	1	0.4007	0.02132	0.014-0.028	4e-09	145738714	2
rs12151653	Adventurousness	rs786247	A=0.62, G=0.38	0.234935	1	0.6415	0.0123972	0.0084-0.0164	9e-10	145753280	2
rs12151653	Heel bone mineral density	rs726857	A=0.342, T=0.658	0.645145	0.934639	0.633164	0.0141142	0.01-0.018	9e-12	145753424	2
rs12151653	Horseradish liking	rs726857	A=0.342, T=0.658	0.645145	0.934639	0.3662	0.02461	0.017-0.032	7e-11	145753424	2
rs12151653	Educational attainment	rs786244	C=0.39, G=0.61	0.222993	0.954008	0.3574	0.0102535	0.0081-0.0124	6e-21	145756260	2
rs12151653	Systolic blood pressure	rs786244	C=0.39, G=0.61	0.222993	0.954008			NA	1e-10	145756260	2
rs12151653	Corneal resistance factor (MTAG)	rs2950790	A=0.772, G=0.228	0.618295	0.897275	0.748	0.035048	0.026-0.044	4e-15	145759721	2
rs12151653	Central corneal thickness (MTAG)	rs2950790	A=0.772, G=0.228	0.618295	0.897275	0.7536	1.56559	1.04-2.09	4e-09	145759721	2
rs12151653	Corneal resistance factor	rs2950790	A=0.772, G=0.228	0.618295	0.897275	0.254846	0.0834439	0.063-0.104	1e-16	145759721	2
rs12151653	Height	rs2950790	A=0.772, G=0.228	0.618295	0.897275	0.1306	0.0212	0.014-0.028	1e-09	145759721	2
rs12151653	Brain morphology (MOSTest)	rs13386034	C=0.228, T=0.772	0.618295	0.897275			NA	2e-17	145759899	2
rs12151653	Lobe attachment (rater-scored or self-reported)	rs12691702	G=0.237, T=0.763	0.589819	0.854646			NA	1e-41	145764746	2
rs12151653	White blood cell count	rs12691702	G=0.237, T=0.763	0.589819	0.854646	0.748598		NA	9e-12	145764746	2
rs12151653	Cortical surface area	rs3901734	C=0.772, T=0.228	0.618295	0.897275	0.2548		NA	1e-17	145769102	2
rs12151653	Vertex-wise cortical surface area	rs3901734	C=0.772, T=0.228	0.618295	0.897275	0.23	9.48	NA	3e-21	145769102	2
rs12151653	Arterial stiffness index	rs1006923	C=0.35, T=0.65	0.185938	0.948782	0.677	0.029	0.021-0.037	5e-12	145775399	2
rs12151653	Arterial stiffness	rs1006923	C=0.35, T=0.65	0.185938	0.948782		0.025	0.017-0.033	4e-10	145775399	2
rs12151653	Whole brain free water diffusion (multivariate analysis)	rs2246363	A=0.77, G=0.23	0.618215	0.892174			NA	2e-17	145783282	2
rs12151653	Hemoglobin concentration	rs2246363	A=0.77, G=0.23	0.618215	0.892174	0.747	0.0247246	0.017-0.033	1e-09	145783282	2
rs12151653	Hemoglobin levels	rs2246363	A=0.77, G=0.23	0.618215	0.892174		0.025	NA	4e-24	145783282	2
rs12151653	Cortical thickness (MOSTest)	rs1371045	C=0.765, T=0.235	0.597758	0.865141			NA	4e-12	145787050	2
rs12151653	White blood cell count	rs1371045	C=0.765, T=0.235	0.597758	0.865141	0.744485	0.014328	0.01-0.018	1e-11	145787050	2
rs12151653	Vertex-wise cortical thickness	rs1371045	C=0.765, T=0.235	0.597758	0.865141	0.23	8.3	NA	1e-16	145787050	2
rs12151653	Educational attainment (MTAG)	rs7575637	A=0.478, G=0.522	0.305762	0.932533	0.4538	0.0103	0.0078-0.0128	4e-15	145796251	2
rs12151653	Educational attainment (years of education)	rs7575637	A=0.478, G=0.522	0.305762	0.932533	0.4538	0.0107	0.008-0.0134	3e-14	145796251	2
rs12151653	Psoriasis or coronary artery disease	rs6430076	A=0.612, G=0.388	0.216762	0.944527	0.32	1.07	NA	2e-08	145797185	2
rs12151653	Cortical thickness	rs1837294	C=0.764, T=0.236	0.593771	0.859872	0.2604		NA	1e-17	145798675	2
rs12151653	Coronary artery disease	rs2252641	C=0.46, T=0.54	0.158641	0.696277	0.5285	0.0401	0.029-0.051	7e-13	145801461	2
rs12151653	Coronary artery disease or factor XI levels (pleiotropy)	rs2252641	C=0.46, T=0.54	0.158641	0.696277			NA	7e-10	145801461	2
rs12151653	Coronary artery disease or tissue plasminogen activator levels (pleiotropy)	rs2252641	C=0.46, T=0.54	0.158641	0.696277			NA	7e-10	145801461	2
rs12151653	Coronary artery disease or fibrinogen levels (pleiotropy)	rs2252641	C=0.46, T=0.54	0.158641	0.696277			NA	7e-10	145801461	2
rs12151653	Coronary artery disease or plasminogen activator inhibitor 1 levels (pleiotropy)	rs2252641	C=0.46, T=0.54	0.158641	0.696277			NA	7e-10	145801461	2
rs12151653	Coronary artery disease or factor VII levels (pleiotropy)	rs2252641	C=0.46, T=0.54	0.158641	0.696277			NA	7e-10	145801461	2
rs12151653	Coronary artery disease or von Willebrand factor levels (pleiotropy)	rs2252641	C=0.46, T=0.54	0.158641	0.696277			NA	7e-10	145801461	2
rs12151653	Coronary artery disease or factor VIII levels (pleiotropy)	rs2252641	C=0.46, T=0.54	0.158641	0.696277			NA	7e-10	145801461	2
rs12151653	Coronary artery disease	rs2252641	C=0.46, T=0.54	0.158641	0.696277	0.5299	0.0368	0.027-0.047	5e-13	145801461	2
rs12151653	Educational attainment	rs2252383	A=0.363, G=0.637	0.189349	0.930849			NA	6e-10	145803003	2
rs12151653	Educational attainment (years of education)	rs2252383	A=0.363, G=0.637	0.189349	0.930849			NA	3e-09	145803003	2
rs12151653	Haemorrhoidal disease	rs7423637	A=0.67, T=0.33	0.161387	0.923975	0.3086	1.02	1.02-1.03	1e-08	145818064	2
rs12151653	F-sharp flavour liking (derived food-liking factor)	rs7423637	A=0.67, T=0.33	0.161387	0.923975	0.3095	0.059288	0.04-0.078	7e-10	145818064	2
rs12151653	Triglyceride levels	rs4662414	A=0.543, G=0.457	0.152357	0.686458	0.55339	0.0119481	0.008-0.0159	2e-09	145818432	2
rs12151653	Systolic blood pressure	rs10928240	C=0.584, G=0.416	0.223498	0.905112	0.6014	0.216	0.15-0.28	8e-11	145820470	2
rs12151653	Aortic valve stenosis	rs1830321	C=0.597, T=0.403	0.21044	0.902066	0.375	1.15	1.11-1.20	2e-13	145825555	2
rs12151653	Endometriosis or asthma (pleiotropy)	rs1830321	C=0.597, T=0.403	0.21044	0.902066		0.05	NA	1e-06	145825555	2
rs12151653	Noncognitive aspects of educational attainment	rs1852684	G=0.591, T=0.409	0.216395	0.903496	0.408549	0.0393928	0.025-0.053	3e-08	145826385	2
rs12151653	Self-reported risk-taking behaviour	rs12476923	A=0.348, C=0.652	0.172395	0.917583	0.34	1.025	1.017-1.034	5e-09	145830053	2
rs12151653	Coronary artery disease	rs10928241	C=0.677, T=0.323	0.152081	0.911243	0.292	1.042	1.031-1.053	2e-14	145831428	2
rs12151653	Ascending aorta maximum area	rs957292	A=0.619, T=0.381	0.100191	0.651665	0.636059	0.0475114	0.032-0.063	7e-10	145832735	2
rs12151653	Ascending aorta minimum area	rs957292	A=0.619, T=0.381	0.100191	0.651665	0.635892	0.0492482	0.035-0.063	2e-12	145832735	2
rs12151653	Calcific aortic valve stenosis	rs7593336	A=0.584, G=0.416	0.117028	0.654954	0.387	1.13	1.08-1.18	4e-06	145836429	2
rs12151653	Coronary artery disease	rs7604735	G=0.675, T=0.325	0.15365	0.911786	0.29	0.049	0.035-0.063	3e-12	145839655	2
rs12151653	Coronary artery disease	rs34372836	A=0.675, G=0.325	0.15365	0.911786		0.0452213	0.034-0.057	3e-14	145840281	2
rs12151653	Coronary artery disease	rs34372836	A=0.675, G=0.325	0.15365	0.911786			NA	2e-14	145840281	2
rs12151653	Height	rs28709970	G=0.441, T=0.559	0.134902	0.667038	0.36156	0.0116336	0.0075-0.0157	3e-08	145848070	2
rs12151653	Lobe attachment (rater-scored or self-reported)	rs10928243	C=0.302, T=0.698	0.126959	0.378499			NA	6e-12	146023607	2
rs17482021	Diastolic blood pressure	rs62167177	A=0.842, T=0.158	0.115255	0.503863	0.138857	0.2592	0.18-0.34	1e-09	145938702	2
rs17482021	Vaginal microbiome MetaCyc pathway (PWY-7456|mannan degradation)	rs62167177	A=0.842, T=0.158	0.115255	0.503863		0.9605	0.55-1.37	6e-06	145938702	2
rs17482021	Acute lymphoblastic leukemia in childhood (B cell precursor)	rs17481869	A=0.081, C=0.919	0.868973	0.944933	0.07	1.32	1.17-1.49	5e-06	146124454	2
rs17482021	B-cell acute lymphoblastic leukaemia (ETV6-RUNX1 positive)	rs17481869	A=0.081, C=0.919	0.868973	0.944933	0.08	1.74	1.45-2.09	2e-09	146124454	2
rs17482021	Height	rs17411140	A=0.068, G=0.932	0.578212	0.82445	0.0568	0.012	0.0093-0.0147	1e-17	146412140	2
rs17482021	Schizophrenia	rs7599062	A=0.774, G=0.226	0.159478	0.738451	0.705	1.04676	1.03-1.06	9e-08	146415580	2
rs10193706	Smoking status (ever vs never smokers)	rs961414	G=0.499, T=0.501	0.387182	0.695824	0.5328	0.022035	0.018-0.026	7e-28	146113733	2
rs10193706	Smoking status (current vs never)	rs961414	G=0.499, T=0.501	0.387182	0.695824		0.94	NA	8e-13	146113733	2
rs10193706	Gut microbiota relative abundance (Dorea)	rs4422110	C=0.499, T=0.501	0.387182	0.695824	0.42	0.0478	0.027-0.068	5e-06	146114898	2
rs10193706	Asthma (adult onset)	rs1474011	A=0.504, G=0.496	0.395534	0.707495			NA	1e-09	146118069	2
rs10193706	Photic sneeze reflex	rs1533426	A=0.492, G=0.508	0.406853	0.723277		1.42248	1.39-1.45	1e-260	146119018	2
rs10193706	Smoking initiation	rs1533426	A=0.492, G=0.508	0.406853	0.723277	0.39187	0.0175	0.012-0.023	1e-10	146119018	2
rs10193706	Smoking initiation	rs1533426	A=0.492, G=0.508	0.406853	0.723277	0.447	0.02	0.018-0.022	2e-146	146119018	2
rs10193706	Smoking initiation	rs1533426	A=0.492, G=0.508	0.406853	0.723277	0.464	0.0207	0.019-0.022	5e-126	146119018	2
rs10193706	Smoking initiation	rs6430080	A=0.492, C=0.508	0.406853	0.723277	0.446	0.02	0.018-0.022	5e-146	146119647	2
rs10193706	Smoking initiation (ever regular vs never regular) (MTAG)	rs7571606	A=0.492, T=0.508	0.406853	0.723277	0.464	0.0166138	0.014-0.019	2e-53	146123058	2
rs10193706	Cigarettes smoked per day (past)	rs7571606	A=0.492, T=0.508	0.406853	0.723277		0.027	NA	5e-09	146123058	2
rs10193706	Smoking initiation	rs2138445	A=0.495, C=0.505	0.398344	0.711417	0.544	0.0198	0.018-0.021	9e-145	146124776	2
rs10193706	Smoking initiation	rs9287372	A=0.495, G=0.505	0.398344	0.711417	0.544	0.0198	0.018-0.021	8e-145	146125394	2
rs10193706	Common traits (Other)	rs10427255	C=0.495, T=0.505	0.398344	0.711417	0.46	1.32	NA	1e-11	146125523	2
rs10193706	Smoking initiation	rs10427255	C=0.495, T=0.505	0.398344	0.711417		0.0166	0.011-0.022()	3e-22	146125523	2
rs10193706	Externalizing behaviour (multivariate analysis)	rs10427255	C=0.495, T=0.505	0.398344	0.711417	0.473	0.012	0.01-0.014	3e-26	146125523	2
rs10193706	Photic sneeze reflex	rs10427255	C=0.495, T=0.505	0.398344	0.711417	0.44	1.68	1.50-1.88	6e-20	146125523	2
rs10193706	Smoking initiation	rs10427255	C=0.495, T=0.505	0.398344	0.711417	0.544	0.0198	0.018-0.021	9e-145	146125523	2
rs10193706	Smoking initiation	rs1949330	C=0.495, G=0.505	0.398344	0.711417	0.544	0.0198	0.018-0.021	9e-145	146130277	2
rs10193706	Smoking initiation	rs2138448	A=0.495, G=0.505	0.398344	0.711417	0.56879	0.0207	0.016-0.026	3e-15	146134326	2
rs10193706	Smoking initiation (ever regular vs never regular)	rs6756212	C=0.495, T=0.505	0.398344	0.711417	0.535	0.0338881	0.029-0.039	3e-40	146140132	2
rs10193706	Smoking cessation (MTAG)	rs6756212	C=0.495, T=0.505	0.398344	0.711417	0.529	0.0116286	0.0086-0.0147	6e-14	146140132	2
rs10193706	Smoking initiation	rs6756212	C=0.495, T=0.505	0.398344	0.711417		1.04	NA	3e-29	146140132	2
rs10193706	Nonatopic asthma	rs6756212	C=0.495, T=0.505	0.398344	0.711417			NA	4e-08	146140132	2
rs10193706	Asthma (adult onset)	rs2381712	G=0.49, T=0.51	0.448856	0.732987		1.056	1.04-1.07	3e-16	146145018	2
rs10193706	Asthma	rs2381712	G=0.49, T=0.51	0.448856	0.732987		1.034	1.02-1.05	9e-07	146145018	2
rs10193706	Asthma onset (childhood vs adult)	rs2381712	G=0.49, T=0.51	0.448856	0.732987	0.481	1.05708	1.04-1.08	4e-08	146145018	2
rs10193706	Smoking initiation	rs2381712	G=0.49, T=0.51	0.448856	0.732987	0.509	0.0191	0.017-0.021	5e-121	146145018	2
rs10193706	Lobe attachment (rater-scored or self-reported)	rs34338764	A=0.491, T=0.509	0.4518	0.736851			NA	7e-06	146146452	2
rs10193706	Lifetime smoking	rs34338764	A=0.491, T=0.509	0.4518	0.736851			NA	8e-28	146146452	2
rs10193706	Lifetime smoking (without educational attainment)	rs1516141	A=0.51, G=0.49	0.448856	0.732987			NA	8e-25	146152388	2
rs10193706	Insulin levels	rs16824898	A=0.223, G=0.777	0.200953	0.750496	0.13	0.69	NA	2e-06	146153407	2
rs10193706	Smoking initiation (ever regular vs never regular)	rs6745444	A=0.491, G=0.509	0.4518	0.736851	0.482	0.0211	0.017-0.026	2e-20	146155371	2
rs10193706	Smoking initiation	rs6721116	A=0.509, G=0.491	0.4518	0.736851	0.485	0.0205	0.019-0.022	1e-123	146156197	2
rs10193706	Asthma (adult onset)	rs12617922	A=0.509, G=0.491	0.4518	0.736851	0.518	1.066	1.045-1.087	2e-10	146156679	2
rs10193706	Diastolic blood pressure	rs12996225	C=0.557, T=0.443	0.690417	0.834266	0.513828	0.1254	0.072-0.179	4e-06	146166521	2
rs10193706	Lifetime smoking index	rs2890772	G=0.396, T=0.604	0.608792	0.864105	0.413	0.02	0.016-0.024	2e-22	146175106	2
rs10193706	Risk-taking tendency (4-domain principal component model)	rs2890772	G=0.396, T=0.604	0.608792	0.864105	0.589	0.0154616	0.01-0.021	4e-09	146175106	2
rs10193706	Risk-taking behavior (multivariate analysis)	rs13008797	A=0.719, G=0.281	0.404447	0.910812			NA	4e-12	146217925	2
rs10193706	Smoking initiation	rs11694518	C=0.719, T=0.281	0.404447	0.910812	0.295		NA	3e-09	146243333	2
rs10193706	Diastolic blood pressure	rs34570306	C=0.44, T=0.56	0.776511	0.890119	0.527	0.1115	0.081-0.142	5e-13	146272860	2
rs10193706	Smoking initiation (ever regular vs never regular)	rs3076896	A=0.606, G=0.394	0.432534	0.731391	0.38988	0.022646	0.017-0.028	2e-16	146283610	2
rs10193706	Fresh fruit consumption	rs10192394	C=0.432, T=0.568	0.812582	0.925399	0.47005	0.0134182	0.0093-0.0175	2e-10	146298007	2
rs10193706	OTU97_21 (Parasutterella) prevalence	rs10199699	A=0.859, C=0.141	0.204706	1		0.259274	0.15-0.37	3e-06	146300691	2
rs10193706	Smoking status (ever vs never smokers)	rs74873827	A=0.911, T=0.089	0.117524	0.979968	0.905	0.0207565	0.014-0.028	2e-08	146302905	2
rs10193706	Systolic blood pressure	rs17410535	C=0.279, T=0.721	0.434468	0.948673		0.0135	0.0094-0.0176	1e-10	146309946	2
rs10193706	Smoking status (heavy vs never)	rs10193706	A=0.445, C=0.555	1	1		1.09	1.06-1.12	1e-10	146316319	2
rs10193706	Coffee consumption	rs10193706	A=0.445, C=0.555	1	1	0.5248	0.0072	0.0043-0.0101	1e-06	146316319	2
rs10193706	Smoking status	rs10193706	A=0.445, C=0.555	1	1			NA	2e-24	146316319	2
rs10193706	Triglycerides	rs6430090	A=0.4, G=0.6	0.212819	0.506678	0.3706	0.0161	0.011-0.021-1	2e-11	146347459	2
rs10193706	Triglyceride levels	rs6430090	A=0.4, G=0.6	0.212819	0.506678	0.598011	0.0104499	0.0077-0.0132	2e-09	146347459	2
rs10193706	Triglyceride levels	rs6430090	A=0.4, G=0.6	0.212819	0.506678			NA	2e-12	146347459	2
rs10193706	Type 2 diabetes	rs7609422	A=0.605, G=0.395	0.196051	0.491383	0.4095	0.0295	0.02-0.039	3e-10	146348037	2
rs10193706	Type 2 diabetes	rs6716394	A=0.548, G=0.452	0.230119	0.486502	0.4844	0.0275	0.02-0.035	1e-13	146350724	2
rs10193706	High density lipoprotein cholesterol levels	rs7571848	A=0.607, T=0.393	0.199645	0.497936			NA	2e-08	146353184	2
rs10193706	Smoking initiation	rs4662247	A=0.471, G=0.529	0.250507	0.527256	0.505	0.0123	0.011-0.014	1e-45	146355274	2
rs10193706	Smoking cessation	rs4662432	A=0.437, G=0.563	0.149989	0.393581	0.547	0.00746	0.0051-0.0098	5e-10	146364168	2
rs10193706	Heel bone mineral density	rs11694449	A=0.56, G=0.44	0.155001	0.397688			NA	7e-09	146368192	2
rs10193706	HDL cholesterol	rs13396091	A=0.437, G=0.563	0.149989	0.393581	0.4308	0.0129	0.0088-0.017-1	1e-09	146371961	2
rs10193706	Schizophrenia	rs7599062	A=0.774, G=0.226	0.118977	0.713125	0.705	1.04676	1.03-1.06	9e-08	146415580	2
rs67014083	Schizophrenia	rs35662245	A=0.355, T=0.645	0.176872	0.983151		1.05	1.03-1.07	5e-07	147583187	2
rs67014083	Sleep duration	rs35662245	A=0.355, T=0.645	0.176872	0.983151	0.3389	0.015	0.0099-0.0201	6e-09	147583187	2
rs67014083	Schizophrenia	rs35662245	A=0.355, T=0.645	0.176872	0.983151		1.06	NA	1e-06	147583187	2
rs67014083	Schizophrenia	rs35662245	A=0.355, T=0.645	0.176872	0.983151		1.045	1.03-1.06	5e-06	147583187	2
rs67014083	Schizophrenia	rs35662245	A=0.355, T=0.645	0.176872	0.983151		1.0554	1.03-1.08	2e-06	147583187	2
rs67014083	Sleep duration	rs4128364	C=0.357, T=0.643	0.175326	0.983099		0.78	NA	4e-09	147612734	2
rs2598503	Smoking initiation (ever regular vs never regular)	rs16826827	C=0.117, T=0.883	0.218907	1	0.124	0.0222069	0.015-0.03	9e-09	147825689	2
rs2598503	Smoking initiation (ever regular vs never regular) (MTAG)	rs16826827	C=0.117, T=0.883	0.218907	1	0.124	0.0111496	0.0079-0.0144	1e-11	147825689	2
rs2598503	Smoking initiation	rs16826827	C=0.117, T=0.883	0.218907	1	0.124	0.0114	0.0088-0.014	5e-18	147825689	2
rs2598503	Type 2 diabetes	rs13007524	A=0.862, G=0.138	0.258039	0.988439			NA	9e-08	147833920	2
rs2598503	Reaction time	rs4662486	A=0.688, C=0.312	0.747505	1		0.0084562	0.005-0.0119	2e-06	147835933	2
rs2598503	Leisure sedentary behaviour (television watching)	rs374722	A=0.846, G=0.154	0.29386	0.989632		0.0244932	0.019-0.03	6e-16	147839830	2
rs2598503	Educational attainment	rs374722	A=0.846, G=0.154	0.29386	0.989632	0.8497	0.0087949	0.0059-0.0117	2e-09	147839830	2
rs2598503	Dyslexia	rs497418	A=0.395, C=0.605	0.718297	0.878282	0.62	0.959	0.946-0.972	3e-09	147842671	2
rs2598503	Height	rs373970	C=0.393, T=0.607	0.710733	0.870015	0.5782	0.0048	0.0036-0.006	2e-14	147843645	2
rs2598503	Body mass index	rs2381977	C=0.392, T=0.608	0.70697	0.865901	0.6114	0.0165	0.013-0.02	2e-17	147847890	2
rs2598503	Body mass index	rs2381977	C=0.392, T=0.608	0.70697	0.865901			NA	6e-19	147847890	2
rs2598503	Type 2 diabetes	rs35999103	C=0.846, T=0.154	0.281674	0.968896	0.1547	1.05	1.03-1.07	1e-08	147861633	2
rs2598503	Schizophrenia	rs16826971	A=0.076, G=0.924	0.107662	0.894274	0.896	1.05622	1.03-1.08	4e-06	147868345	2
rs2598503	HDL cholesterol levels	rs1083470	A=0.607, G=0.393	0.710733	0.870015	0.384281	0.0115491	0.0077-0.0154	4e-09	147871114	2
rs2598503	Leisure screen time	rs144155998	-=0.152, A=0.848	0.283199	0.978993	0.85	0.043	0.031-0.055	1e-14	147890505	2
rs2598503	Body mass index	rs778100	A=0.391, C=0.609	0.69619	0.857483		0.0145	0.01-0.019	3e-12	147891277	2
rs2598503	Adult body size	rs409696	A=0.562, G=0.438	0.561977	0.850061	0.423716	0.0114218	0.0087-0.0141	2e-16	147900651	2
rs2598503	Body mass index	rs1451077	A=0.567, G=0.433	0.538188	0.823509	0.5776	0.0169	0.013-0.021	1e-18	147901207	2
rs2598503	Body mass index	rs1451077	A=0.567, G=0.433	0.538188	0.823509	0.5776	0.0169	0.013-0.021	1e-18	147901207	2
rs2598503	Body mass index (MTAG)	rs1451077	A=0.567, G=0.433	0.538188	0.823509		0.01821	0.014-0.022	3e-18	147901207	2
rs2598503	High density lipoprotein cholesterol levels	rs429343	A=0.437, G=0.563	0.564603	0.850325	0.42	0.009	/	6e-08	147903382	2
rs2598503	Body fat percentage	rs429343	A=0.437, G=0.563	0.564603	0.850325	0.42	0.011	%	4e-13	147903382	2
rs2598503	Triglycerides	rs429343	A=0.437, G=0.563	0.564603	0.850325	0.42	0.009	/	2e-06	147903382	2
rs2598503	Metabolic biomarkers (multivariate analysis)	rs429343	A=0.437, G=0.563	0.564603	0.850325	0.42		NA	2e-09	147903382	2
rs2598503	Predicted visceral adipose tissue	rs778094	A=0.563, G=0.437	0.564603	0.850325	0.422	0.0149753	0.01-0.02	3e-09	147903802	2
rs2598503	Weight	rs778094	A=0.563, G=0.437	0.564603	0.850325		0.0102	0.0067-0.0137	2e-08	147903802	2
rs2598503	Body mass index	rs778094	A=0.563, G=0.437	0.564603	0.850325			NA	1e-19	147903802	2
rs2598503	Body mass index	rs453520	C=0.435, T=0.565	0.563665	0.846192		0.0123	0.0094-0.0152	8e-16	147907202	2
rs2598503	Body mass index	rs7559658	C=0.196, T=0.804	0.14455	0.600282			NA	5e-09	147920213	2
rs2598503	Type 2 diabetes	rs7559658	C=0.196, T=0.804	0.14455	0.600282	0.1899	0.0344	0.023-0.046	3e-09	147920213	2
rs2598503	HDL cholesterol change in response to fenofibrate in statin-treated type 2 diabetes	rs1597595	C=0.227, T=0.773	0.23925	0.703968		0.025	NA	7e-07	147950121	2
rs4662515	General risk tolerance (MTAG)	rs13031996	A=0.681, T=0.319	0.695399	1	0.656	0.0073	0.0049-0.0097	4e-09	148261040	2
rs4662515	Depression severity x hours spent watching television interaction	rs4662515	A=0.403, G=0.597	1	1		0.116758	0.072-0.162	3e-07	148267476	2
rs4662515	Adventurousness	rs13023277	A=0.681, G=0.319	0.695399	1	0.6618	0.0119697	0.0079-0.016	5e-09	148272455	2
rs4662515	Cigarettes smoked per day (MTAG)	rs10204824	A=0.339, G=0.661	0.185999	0.494401	0.639	0.0172155	0.013-0.022	7e-14	148372720	2
rs4662515	Smoking behaviour (cigarettes smoked per day)	rs10204824	A=0.339, G=0.661	0.185999	0.494401	0.639	0.0179777	0.013-0.023	1e-12	148372720	2
rs4662515	Cigarettes smoked per day	rs10204824	A=0.339, G=0.661	0.185999	0.494401	0.603	0.0133	0.01-0.016	3e-16	148372720	2
rs4662515	Cigarettes smoked per day	rs10204824	A=0.339, G=0.661	0.185999	0.494401	0.644	0.0158	0.012-0.019	5e-17	148372720	2
rs75690673	Plasma omega-3 polyunsaturated fatty acid levels (docosahexaenoic acid)	rs4233802	A=0.049, G=0.951	0.146682	0.757415	0.9853	0.39	0.22-0.56	5e-06	151135525	2
rs75690673	Working memory	rs148396385	C=0.961, G=0.039	0.187455	0.759924		1	NA	3e-07	151173721	2
rs75690673	Plasma omega-3 polyunsaturated fatty acid levels (docosahexaenoic acid)	rs1372436	C=0.04, T=0.96	0.18246	0.759675	0.9889	0.3939	0.22-0.56	5e-06	151178895	2
rs75561433	Disease progression in age-related macular degeneration (adjusted for baseline)	rs1445653	A=0.407, G=0.593	0.103943	0.933483	0.61	1.26	NA	9e-06	155661432	2
rs75561433	General cognitive ability	rs1445653	A=0.407, G=0.593	0.103943	0.933483		6.256	-	4e-10	155661432	2
rs75561433	Intelligence	rs2937600	A=0.697, G=0.303	0.180797	0.981117			NA	7e-09	155702768	2
rs75561433	Educational attainment	rs1900132	A=0.695, G=0.305	0.179087	0.981063	0.7126	0.00513527	0.0029-0.0074	9e-06	155703068	2
rs75561433	Smoking initiation	rs1037092	A=0.202, T=0.798	0.312689	0.983516	0.783	0.0069	0.005-0.0088	5e-13	155707763	2
rs75561433	Rosacea symptom severity	rs75561433	A=0.076, G=0.924	1	1		0.201317	0.12-0.28	5e-07	155713849	2
rs75561433	General cognitive ability	rs2591125	A=0.26, G=0.74	0.223877	0.982209		5.823	-	6e-09	155730202	2
rs75561433	Reaction time	rs10804171	C=0.077, T=0.923	0.903463	0.957255		0.0096283	0.0062-0.0131	4e-08	155777638	2
rs75561433	Reaction time	rs10804171	C=0.077, T=0.923	0.903463	0.957255			NA	4e-08	155777638	2
rs75561433	Rosacea symptom severity	rs10191743	A=0.071, T=0.929	0.767095	0.908587		0.178066	0.1-0.256	9e-06	155875812	2
rs75561433	Reaction time	rs116267997	C=0.051, T=0.949	0.52223	0.893949		0.0080595	0.0047-0.0114	2e-06	155923423	2
rs28641763	Red blood cell count	rs4664976	C=0.509, T=0.491	0.129844	1	0.576638		NA	5e-10	159419176	2
rs28641763	Red blood cell count	rs3771608	A=0.512, C=0.488	0.119441	1			NA	1e-07	159419739	2
rs28641763	Educational attainment	rs4664980	C=0.223, T=0.777	0.43736	1	0.797	0.00884605	0.0063-0.0114	1e-11	159439911	2
rs28641763	Educational attainment (MTAG)	rs4664983	C=0.779, T=0.221	0.442429	1	0.1987	0.0093	0.0062-0.0124	2e-08	159454438	2
rs28641763	Educational attainment (years of education)	rs4664983	C=0.779, T=0.221	0.442429	1	0.1987	0.0103	0.0068-0.0138	4e-09	159454438	2
rs28641763	Neuroticism conditioned on highest math class (multi-trait conditioning and joint analysis)	rs2711042	A=0.71, G=0.29	0.283649	0.96226			NA	3e-08	159538716	2
rs28641763	Neuroticism conditioned on self-rated math ability (multi-trait conditioning and joint analysis)	rs2711042	A=0.71, G=0.29	0.283649	0.96226			NA	3e-08	159538716	2
rs28641763	Neuroticism conditioned on Townsend deprivation index (multi-trait conditioning and joint analysis)	rs2528595	A=0.29, G=0.71	0.283649	0.96226			NA	5e-08	159538774	2
rs28641763	Neuroticism conditioned on educational attainment (multi-trait conditioning and joint analysis)	rs2528595	A=0.29, G=0.71	0.283649	0.96226			NA	5e-09	159538774	2
rs28641763	Neuroticism conditioned on average household income before tax (multi-trait conditioning and joint analysis)	rs2528595	A=0.29, G=0.71	0.283649	0.96226			NA	3e-08	159538774	2
rs12694966	Insomnia	rs28417238	C=0.207, G=0.793	0.159654	0.602057		0.007	0.005-0.009	3e-09	159045361	2
rs12694966	Insomnia	rs2030487	G=0.503, T=0.497	0.113473	0.440513		0.006	0.004-0.008	4e-11	159088394	2
rs12694966	Ganglion cell inner plexiform layer (GCIPL) thickness	rs12998032	C=0.408, T=0.592	0.124889	0.55388	0.44	0.3	0.2-0.4	7e-10	159095496	2
rs12694966	Retinal nerve fibre layer thickness or ganglion cell inner plexiform layer thickness (MTAG)	rs12998032	C=0.408, T=0.592	0.124889	0.55388	0.44	0.3	0.2-0.4	7e-10	159095496	2
rs12694966	Insomnia	rs17194382	C=0.208, T=0.792	0.243349	0.741051		0.007	0.005-0.009	2e-11	159098024	2
rs12694966	Insomnia	rs78384759	C=0.791, T=0.209	0.250679	0.749864		0.008	0.006-0.01	2e-08	159113653	2
rs12694966	Insomnia	rs1960641	C=0.401, T=0.599	0.175569	0.666273		0.005	0.003-0.007	9e-09	159117099	2
rs12694966	Insomnia	rs116466468	C=0.246, T=0.754	0.324358	0.768001	0.7593	1.045	1.03-1.06	2e-10	159137557	2
rs12694966	Insomnia	rs114521704	A=0.884, T=0.116	0.150686	0.823136		0.009	0.007-0.011	5e-10	159144192	2
rs12694966	Insomnia	rs113692953	A=0.755, C=0.245	0.32728	0.773528		0.009	0.007-0.011	1e-08	159145379	2
rs12694966	Restless legs syndrome	rs80319144	C=0.752, T=0.248	0.334935	0.776257	0.76	1.11111	1.09-1.14	3e-25	159199835	2
rs12694966	Restless legs syndrome	rs80319144	C=0.752, T=0.248	0.334935	0.776257	0.24	0.9	0.88-0.92	6e-20	159199835	2
rs12694966	Insomnia	rs28404365	C=0.731, T=0.269	0.3591	0.759178		0.009	0.007-0.011	7e-11	159241742	2
rs12694966	Insomnia	rs77276698	A=0.25, G=0.75	0.348238	0.785237		0.009	0.007-0.011	5e-16	159250229	2
rs12694966	Insomnia	rs1121239	G=0.768, T=0.232	0.198496	0.62426		0.008	0.006-0.01	4e-09	159265579	2
rs12694966	Insomnia	rs146797903	A=0.503, C=0.497	0.407189	0.824576		0.005	0.003-0.007	3e-08	159278948	2
rs12694966	Severe COVID-19 infection	rs11675870	G=0.585, T=0.415	0.246744	0.543321			NA	2e-06	159289746	2
rs12694966	Cerebrospinal fluid AB1-42 levels	rs184539343	C=0.752, T=0.248	0.346058	0.789042	0.046	0.051	0.027-0.075	9e-06	159293749	2
rs12694966	Insomnia	rs10166003	C=0.503, T=0.497	0.137431	0.479043		0.006	0.004-0.008	5e-11	159306969	2
rs12694966	Insomnia	rs10166003	C=0.503, T=0.497	0.137431	0.479043		0.007	0.005-0.009	5e-08	159306969	2
rs12694966	F-highly palatable foods liking (derived food-liking factor)	rs55873205	C=0.71, G=0.29	0.528652	0.874621	0.2777	0.02439	0.017-0.032	7e-10	159311576	2
rs12694966	Cardiovascular disease	rs55873205	C=0.71, G=0.29	0.528652	0.874621			NA	6e-08	159311576	2
rs12694966	Insomnia	rs2193707	C=0.444, T=0.556	0.59804	0.898951		0.005	0.003-0.007	9e-09	159320951	2
rs12694966	Red blood cell count	rs4664962	C=0.389, T=0.611	0.355811	0.972482	0.420454	0.012035	0.0084-0.0157	1e-10	159325925	2
rs12694966	Smoking initiation	rs199958221	A=0.282, T=0.718	0.55083	0.910323	0.248	0.00715	0.0054-0.0089	6e-15	159353829	2
rs12694966	Hemoglobin concentration	rs1117199	C=0.611, T=0.389	0.355811	0.972482	0.420077	0.011726	0.0081-0.0154	3e-10	159353857	2
rs12694966	Body mass index	rs74834740	A=0.862, G=0.138	0.264751	0.988548		0.0202	0.014-0.027	9e-10	159354658	2
rs12694966	Educational attainment	rs4605322	C=0.897, G=0.103	0.115644	0.770417			NA	6e-10	159356676	2
rs12694966	Educational attainment (years of education)	rs1110508	C=0.895, T=0.105	0.119462	0.774749			NA	3e-09	159373374	2
rs12694966	F-sodas liking (derived food-liking factor)	rs1121954	C=0.271, T=0.729	0.517417	0.906709	0.2708	0.09551	0.064-0.127	2e-09	159387015	2
rs12694966	F-savour/caloric food liking (derived food-liking factor)	rs1121954	C=0.271, T=0.729	0.517417	0.906709	0.2708	0.08153	0.056-0.107	3e-10	159387015	2
rs12694966	Biological sex	rs3771602	A=0.387, G=0.613	0.812245	0.930247		0.0130792	0.0094-0.0168	5e-12	159406250	2
rs12694966	Insomnia	rs3771604	A=0.4, G=0.6	0.343397	0.621463		0.005	0.003-0.007	5e-09	159414979	2
rs12694966	Insomnia	rs3771604	A=0.4, G=0.6	0.343397	0.621463		0.007	0.005-0.009	4e-08	159414979	2
rs12694966	Diastolic blood pressure	rs3755405	C=0.282, T=0.718	0.592279	0.943952		0.0149	0.01-0.019	2e-10	159415421	2
rs12694966	Insomnia	rs72936958	A=0.718, G=0.282	0.592279	0.943952		0.007	0.005-0.009	7e-11	159416960	2
rs12694966	Red blood cell count	rs4664976	C=0.509, T=0.491	0.600514	0.989493	0.576638		NA	5e-10	159419176	2
rs12694966	Red blood cell count	rs3771608	A=0.512, C=0.488	0.55803	0.994522			NA	1e-07	159419739	2
rs12694966	Mean arterial pressure	rs72936986	A=0.716, C=0.284	0.598603	0.944344		0.0129	0.0086-0.0172	1e-08	159429379	2
rs12694966	Highest math class taken (MTAG)	rs10208720	G=0.904, T=0.096	0.180324	1	0.0888	0.0162	0.011-0.022	2e-08	159466014	2
rs12694966	Self-reported math ability (MTAG)	rs7563270	A=0.085, G=0.915	0.157963	1	0.069	0.0195	0.013-0.026	3e-08	159473856	2
rs12694966	Smoking initiation	rs3771653	C=0.392, T=0.608	0.90311	0.99121	0.618	0.00634	0.0046-0.0081	1e-12	159483811	2
rs12694966	Body mass index	rs3764835	A=0.138, G=0.862	0.264751	0.988548		0.0135	0.0094-0.0176	1e-10	159519368	2
rs12694966	Insomnia	rs72942786	A=0.73, G=0.27	0.597234	0.976592		0.008	0.006-0.01	4e-09	159525960	2
rs12694966	Estimated glomerular filtration rate after 5 years in renal transplantation (donor effect)	rs723539	A=0.342, G=0.658	0.775638	0.939846			NA	6e-06	159539517	2
rs12694966	Systolic blood pressure	rs76591930	C=0.814, T=0.186	0.322946	0.914878			NA	3e-08	159540995	2
rs7565063	Suberate (octanedioate) levels in elite athletes	rs768072	C=0.79, T=0.21	0.765484	1		0.364865	0.21-0.52	3e-06	160233383	2
rs7565063	Educational attainment	rs7565063	A=0.257, T=0.743	1	1	0.2434	0.00768547	0.0053-0.0101	3e-10	160238109	2
rs7565063	Educational attainment	rs7567974	G=0.808, T=0.192	0.322206	0.685998	0.1699	0.0112217	0.0084-0.0141	7e-15	160271750	2
rs7565063	Serum titanium levels	rs964176	C=0.522, T=0.478	0.132029	0.644691	0.251	0.169	0.095-0.243	9e-06	160323884	2
rs572384198	White blood cell count	rs62173239	A=0.974, G=0.026	0.102873	0.906766			NA	3e-15	160345024	2
rs572384198	Smoking initiation	rs10203954	A=0.914, G=0.086	0.104812	0.484531	0.0852	0.0139	0.011-0.017	3e-19	160351267	2
rs572384198	Proportion of activated microglia (inferior temporal cortex)	rs60200364	A=0.045, G=0.955	0.220828	1	0.0623	0.0555	NA	2e-06	160708050	2
rs10187370	Educational attainment	rs138334012	C=0.013, T=0.987	0.162334	0.917851	0.9928	0.0345106	0.022-0.047	5e-08	161847671	2
rs10187370	Metabolite levels	rs7586242	C=0.952, T=0.048	0.471702	0.799761		0.460453	0.28-0.64	6e-07	161988100	2
rs10187370	Metabolite levels	rs7586644	G=0.952, T=0.048	0.471702	0.799761		0.460453	0.28-0.64	6e-07	161988323	2
rs10187370	Drinks per week	rs1267037	A=0.229, C=0.771	0.202213	0.939232	0.799	0.00917	0.007-0.0114	6e-16	162098155	2
rs10187370	Drinks per week	rs1267037	A=0.229, C=0.771	0.202213	0.939232	0.791	0.00833	0.0064-0.0103	1e-16	162098155	2
rs10187370	Sunburns	rs1267037	A=0.229, C=0.771	0.202213	0.939232			NA	1e-08	162098155	2
rs1446468	Systolic blood pressure	rs717366	C=0.627, T=0.373	0.165864	0.541051	0.3945	0.0184	NA	6e-07	164731394	2
rs1446468	Waist-hip ratio	rs6713647	C=0.381, G=0.619	0.181182	0.555987			NA	1e-07	164732024	2
rs1446468	Biological sex	rs357304	C=0.721, T=0.279	0.224299	0.742791		0.0296244	0.026-0.034	1e-47	164862639	2
rs1446468	Smoking initiation (ever regular vs never regular)	rs357304	C=0.721, T=0.279	0.224299	0.742791	0.727	0.0166757	0.011-0.022	5e-09	164862639	2
rs1446468	Smoking initiation	rs357304	C=0.721, T=0.279	0.224299	0.742791	0.724	0.00793	0.006-0.0098	3e-16	164862639	2
rs1446468	Smoking initiation (ever regular vs never regular) (MTAG)	rs357303	C=0.721, T=0.279	0.224299	0.742791	0.726	0.00893967	0.0066-0.0113	2e-13	164862646	2
rs1446468	Waist-hip ratio	rs399984	C=0.79, G=0.21	0.14897	0.731523	0.7788	0.0129	0.0086-0.0172	2e-09	164877930	2
rs1446468	Age at first sexual intercourse	rs10165889	A=0.216, C=0.784	0.146217	0.711941	0.779761	0.0138055	0.0089-0.0187	8e-09	164879903	2
rs1446468	Highest math class taken	rs57624819	A=0.202, T=0.798	0.127003	0.692075	0.7876	0.0163	0.011-0.022	4e-09	164890059	2
rs1446468	Systolic blood pressure	rs7607074	A=0.512, T=0.488	0.408454	0.670343	0.51	0.4084	0.33-0.49	1e-22	164898256	2
rs1446468	Smoking initiation	rs268257	C=0.706, T=0.294	0.272093	0.788822	0.705	0.00652	0.0049-0.0082	4e-27	164906685	2
rs1446468	Number of sexual partners	rs7582837	C=0.283, G=0.717	0.257137	0.787525	0.2706	0.015491	0.01-0.021	6e-09	164920137	2
rs1446468	Cognitive performance (MTAG)	rs679866	A=0.789, G=0.211	0.142915	0.714362	0.7831	0.018	0.013-0.023	1e-10	164927581	2
rs1446468	Self-reported math ability	rs679866	A=0.789, G=0.211	0.142915	0.714362	0.2156	0.0174	0.013-0.022	2e-13	164927581	2
rs1446468	Highest math class taken (MTAG)	rs679866	A=0.789, G=0.211	0.142915	0.714362	0.7842	0.0151	0.011-0.019	5e-14	164927581	2
rs1446468	Self-reported math ability (MTAG)	rs679866	A=0.789, G=0.211	0.142915	0.714362	0.7844	0.018	0.014-0.022	2e-16	164927581	2
rs1446468	Pulse pressure	rs34611819	A=0.161, G=0.839	0.177781	0.93971		0.0264	0.022-0.031	2e-33	164934709	2
rs1446468	Pulse pressure	rs13026245	C=0.837, T=0.163	0.180686	0.940445	0.1744	0.2918	0.23-0.36	8e-19	164936215	2
rs1446468	Coronary artery disease	rs12619842	C=0.163, G=0.837	0.176138	0.928534	0.1811	0.0549	0.038-0.071	6e-11	164945044	2
rs1446468	Coronary artery disease	rs12619842	C=0.163, G=0.837	0.176138	0.928534	0.79	1.05	1.04-1.07	3e-08	164945044	2
rs1446468	Hypertension	rs2675149	G=0.552, T=0.448	0.711062	0.913375		0.0436626	NA	2e-12	164950456	2
rs1446468	Pulse pressure	rs268263	A=0.709, T=0.291	0.413957	0.979999		0.289	NA	2e-23	164954174	2
rs1446468	Diastolic blood pressure	rs268263	A=0.709, T=0.291	0.413957	0.979999		0.221	NA	1e-16	164954174	2
rs1446468	Diastolic blood pressure	rs268263	A=0.709, T=0.291	0.413957	0.979999		0.232	NA	7e-09	164954174	2
rs1446468	Diastolic blood pressure	rs268263	A=0.709, T=0.291	0.413957	0.979999		0.244	NA	4e-08	164954174	2
rs1446468	Pulse pressure	rs268263	A=0.709, T=0.291	0.413957	0.979999		0.222	NA	1e-06	164954174	2
rs1446468	Pulse pressure	rs268263	A=0.709, T=0.291	0.413957	0.979999		0.738	NA	1e-07	164954174	2
rs1446468	Pulse pressure	rs268263	A=0.709, T=0.291	0.413957	0.979999		0.276	NA	1e-11	164954174	2
rs1446468	Systolic blood pressure	rs268263	A=0.709, T=0.291	0.413957	0.979999		0.517	NA	1e-32	164954174	2
rs1446468	Systolic blood pressure	rs268263	A=0.709, T=0.291	0.413957	0.979999		0.505	NA	2e-16	164954174	2
rs1446468	Systolic blood pressure	rs268263	A=0.709, T=0.291	0.413957	0.979999		0.467	NA	1e-11	164954174	2
rs1446468	Medication use (diuretics)	rs268263	A=0.709, T=0.291	0.413957	0.979999	0.244695	0.0520747	0.034-0.07	2e-08	164954174	2
rs1446468	Medication use (agents acting on the renin-angiotensin system)	rs268263	A=0.709, T=0.291	0.413957	0.979999	0.244312	0.0458305	0.032-0.06	1e-10	164954174	2
rs1446468	Medication use (diuretics)	rs268263	A=0.709, T=0.291	0.413957	0.979999		0.0418	0.028-0.056	3e-09	164954174	2
rs1446468	Medication use (agents acting on the renin-angiotensin system)	rs268263	A=0.709, T=0.291	0.413957	0.979999		0.0428	0.032-0.054	5e-15	164954174	2
rs1446468	Systolic blood pressure	rs268263	A=0.709, T=0.291	0.413957	0.979999		0.0272	0.023-0.031	9e-39	164954174	2
rs1446468	Systolic blood pressure	rs268263	A=0.709, T=0.291	0.413957	0.979999			NA	1e-54	164954174	2
rs1446468	Coronary artery disease	rs12999907	A=0.827, G=0.173	0.21446	0.988774	0.819	0.056	0.04-0.072	2e-11	164957251	2
rs1446468	Coronary artery disease	rs12999907	A=0.827, G=0.173	0.21446	0.988774	0.8189	0.0482	0.034-0.063	6e-11	164957251	2
rs1446468	Blood pressure	rs1446468	C=0.512, T=0.488	1	1	0.53	0.336	0.24-0.44	6e-12	164963486	2
rs1446468	Diastolic blood pressure	rs1446468	C=0.512, T=0.488	1	1	0.55	0.301	0.21-0.39	2e-11	164963486	2
rs1446468	Immunoglobulin A vasculitis	rs1446468	C=0.512, T=0.488	1	1		1.5625	1.28-1.89	6e-06	164963486	2
rs1446468	Systolic blood pressure	rs1446468	C=0.512, T=0.488	1	1	0.55	0.538	0.39-0.68	3e-13	164963486	2
rs1446468	Diastolic blood pressure	rs1446468	C=0.512, T=0.488	1	1	0.4577	0.2239	0.13-0.32	5e-06	164963486	2
rs1446468	Mean arterial pressure	rs1446468	C=0.512, T=0.488	1	1	0.4577	0.2931	0.19-0.4	6e-08	164963486	2
rs1446468	Systolic blood pressure	rs1446468	C=0.512, T=0.488	1	1	0.46	0.4295	0.28-0.58	2e-08	164963486	2
rs1446468	Diastolic blood pressure (cigarette smoking interaction)	rs1446468	C=0.512, T=0.488	1	1			NA	2e-23	164963486	2
rs1446468	Systolic blood pressure (cigarette smoking interaction)	rs1446468	C=0.512, T=0.488	1	1			NA	1e-34	164963486	2
rs1446468	Mean arterial pressure	rs1446468	C=0.512, T=0.488	1	1	0.4878	0.3106	0.18-0.44	2e-06	164963486	2
rs1446468	Pulse pressure	rs1446468	C=0.512, T=0.488	1	1		0.2195	0.17-0.27	2e-18	164963486	2
rs1446468	Medication use for hypertension (number of purchases)	rs1446468	C=0.512, T=0.488	1	1		0.016614	0.014-0.019	3e-31	164963486	2
rs1446468	Hypertension	rs16849273	A=0.832, G=0.168	0.197348	0.965324	0.39	0.87	0.83-0.91	5e-09	165001188	2
rs1446468	Hypertension	rs1446477	G=0.832, T=0.168	0.197348	0.965324		0.8116	NA	9e-08	165004476	2
rs1446468	Mean arterial pressure	rs73029563	C=0.486, G=0.514	0.922022	0.964048	0.571324	0.0241685	0.017-0.031	5e-12	165008166	2
rs1446468	Diastolic blood pressure	rs73029563	C=0.486, G=0.514	0.922022	0.964048	0.571317	0.0197819	0.013-0.027	3e-08	165008166	2
rs1446468	Systolic blood pressure	rs73029563	C=0.486, G=0.514	0.922022	0.964048	0.571312	0.0253622	0.019-0.032	9e-14	165008166	2
rs1446468	Systolic blood pressure x alcohol consumption interaction (2df test)	rs73029563	C=0.486, G=0.514	0.922022	0.964048	0.45		NA	2e-37	165008166	2
rs1446468	Systolic blood pressure x alcohol consumption interaction (2df test)	rs73029563	C=0.486, G=0.514	0.922022	0.964048	0.46		NA	9e-26	165008166	2
rs1446468	Diastolic blood pressure x alcohol consumption interaction (2df test)	rs73029563	C=0.486, G=0.514	0.922022	0.964048	0.46		NA	6e-19	165008166	2
rs1446468	Systolic blood pressure	rs73029563	C=0.486, G=0.514	0.922022	0.964048	0.5067	0.3584	0.29-0.43	2e-25	165008166	2
rs1446468	Hypertension	rs73029563	C=0.486, G=0.514	0.922022	0.964048		0.120848	NA	1e-11	165008166	2
rs1446468	Diastolic blood pressure	rs73029563	C=0.486, G=0.514	0.922022	0.964048		0.457846	NA	4e-19	165008166	2
rs1446468	Systolic blood pressure	rs73029563	C=0.486, G=0.514	0.922022	0.964048		0.838605	NA	2e-26	165008166	2
rs1446468	Mean arterial pressure	rs73029563	C=0.486, G=0.514	0.922022	0.964048		0.566865	NA	6e-24	165008166	2
rs1446468	Diastolic blood pressure	rs73029563	C=0.486, G=0.514	0.922022	0.964048		0.2741	0.23-0.32	6e-39	165008166	2
rs1446468	Systolic blood pressure	rs73029563	C=0.486, G=0.514	0.922022	0.964048		0.5096	0.44-0.58	9e-45	165008166	2
rs1446468	Diastolic blood pressure	rs73029563	C=0.486, G=0.514	0.922022	0.964048		0.0184	0.014-0.022	2e-20	165008166	2
rs1446468	Mean arterial pressure	rs73029563	C=0.486, G=0.514	0.922022	0.964048		0.0224	0.019-0.026	1e-31	165008166	2
rs1446468	Medication use (beta blocking agents)	rs73029563	C=0.486, G=0.514	0.922022	0.964048		0.0376	0.024-0.051	2e-08	165008166	2
rs1446468	Medication use (calcium channel blockers)	rs73029563	C=0.486, G=0.514	0.922022	0.964048		0.0458	0.034-0.057	3e-15	165008166	2
rs1446468	Biological age (BioAge)	rs7556898	C=0.672, T=0.328	0.488067	0.976322	0.494	0.08	0.062-0.098	2e-17	165008513	2
rs1446468	Pulse pressure	rs7556898	C=0.672, T=0.328	0.488067	0.976322			NA	3e-06	165008513	2
rs1446468	Systolic blood pressure	rs10184428	A=0.511, C=0.489	0.828995	0.912305		0.02661	0.019-0.034	3e-11	165011827	2
rs1446468	Mean arterial pressure	rs10184428	A=0.511, C=0.489	0.828995	0.912305		0.02452	0.017-0.032	1e-09	165011827	2
rs1446468	Diastolic blood pressure	rs10184428	A=0.511, C=0.489	0.828995	0.912305	0.5737	0.2812	0.18-0.38	2e-08	165011827	2
rs1446468	Pulse pressure	rs10184428	A=0.511, C=0.489	0.828995	0.912305	0.5736	0.2466	0.16-0.33	2e-08	165011827	2
rs1446468	Pulse pressure	rs10184428	A=0.511, C=0.489	0.828995	0.912305	0.5737	0.2869	0.18-0.39	1e-07	165011827	2
rs1446468	Mean arterial pressure	rs10184428	A=0.511, C=0.489	0.828995	0.912305	0.5737	0.3767	0.27-0.49	1e-11	165011827	2
rs1446468	Hypertension	rs10184428	A=0.511, C=0.489	0.828995	0.912305	0.5736	0.0783	0.055-0.102	5e-11	165011827	2
rs1446468	Systolic blood pressure	rs10184428	A=0.511, C=0.489	0.828995	0.912305	0.5737	0.54	0.41-0.67	2e-16	165011827	2
rs1446468	Mean arterial pressure x alcohol consumption interaction (2df test)	rs10184428	A=0.511, C=0.489	0.828995	0.912305	0.55		NA	7e-19	165011827	2
rs1446468	Diastolic blood pressure x alcohol consumption interaction (2df test)	rs10184428	A=0.511, C=0.489	0.828995	0.912305	0.55		NA	2e-26	165011827	2
rs1446468	White matter mean diffusivity x age interaction (2df)	rs6707357	C=0.526, T=0.474	0.783036	0.909906	0.45		NA	4e-09	165014293	2
rs1446468	Mean arterial pressure	rs6712094	A=0.705, G=0.295	0.321423	0.855304	0.6763	0.2982	0.19-0.41	1e-07	165043460	2
rs1446468	Hypertension	rs6712094	A=0.705, G=0.295	0.321423	0.855304	0.6763	0.0711	0.044-0.098	3e-07	165043460	2
rs1446468	Systolic blood pressure	rs6712094	A=0.705, G=0.295	0.321423	0.855304	0.68	0.45	0.29-0.61	2e-08	165043460	2
rs1446468	Pulse pressure x alcohol consumption interaction (2df test)	rs1371187	A=0.534, G=0.466	0.735222	0.895874	0.58		NA	2e-20	165045101	2
rs1446468	Mean arterial pressure	rs10204405	A=0.466, G=0.534	0.735222	0.895874	0.476054	0.291319	0.19-0.39	6e-09	165047746	2
rs1446468	Cardiovascular disease	rs13021222	C=0.298, G=0.702	0.317283	0.843728			NA	2e-15	165047905	2
rs1446468	Height	rs13035910	A=0.707, G=0.293	0.317631	0.854323			NA	6e-08	165050406	2
rs1446468	Diastolic blood pressure x alcohol consumption (light vs heavy) interaction (2df test)	rs438885	A=0.465, T=0.535	0.671818	0.858086	0.42		NA	2e-09	165052291	2
rs1446468	Systolic blood pressure x alcohol consumption (light vs heavy) interaction (2df test)	rs438885	A=0.465, T=0.535	0.671818	0.858086	0.42		NA	2e-13	165052291	2
rs1446468	Mean arterial pressure x alcohol consumption (light vs heavy) interaction (2df test)	rs438885	A=0.465, T=0.535	0.671818	0.858086	0.42		NA	6e-12	165052291	2
rs1446468	Hypertension	rs1898841	C=0.299, T=0.701	0.285759	0.798819		0.0569749	NA	1e-16	165070207	2
rs1446468	Height	rs13027527	A=0.298, G=0.702	0.283929	0.798149	0.2829	0.0059	0.0045-0.0073	1e-17	165078704	2
rs1446468	Adipsin levels	rs201751833	G=0.469, T=0.531	0.677972	0.855151		0.159	0.11-0.21	2e-11	165079139	2
rs1446468	Adipsin levels in overweight individuals	rs201751833	G=0.469, T=0.531	0.677972	0.855151		0.222	0.15-0.3	8e-09	165079139	2
rs1446468	Blood pressure	rs11891401	A=0.298, T=0.702	0.283929	0.798149		0.67	0.4-0.94	2e-06	165086747	2
rs1446468	Medication use (calcium channel blockers)	rs1439211	A=0.299, C=0.701	0.285759	0.798819	0.273839	0.0552664	0.038-0.073	9e-10	165094300	2
rs1446468	Diastolic blood pressure	rs1371182	C=0.535, T=0.465	0.626846	0.828869	0.443	0.252	0.18-0.32	2e-12	165099215	2
rs1446468	Systolic blood pressure	rs1371182	C=0.535, T=0.465	0.626846	0.828869	0.443	0.444	0.33-0.56	2e-14	165099215	2
rs1446468	Waist circumference	rs4667458	A=0.792, G=0.208	0.10464	0.616798			NA	5e-06	165178853	2
rs1128249	Type 2 diabetes	rs3923113	A=0.591, C=0.409	0.831112	0.961284	0.74	1.09	1.06-1.13	1e-08	165501849	2
rs1128249	Type 2 diabetes	rs3923113	A=0.591, C=0.409	0.831112	0.961284	0.61	1.04	1.00-1.09	2e-06	165501849	2
rs1128249	Type 2 diabetes	rs3923113	A=0.591, C=0.409	0.831112	0.961284		1.11	1.08-1.15	2e-09	165501849	2
rs1128249	Type 2 diabetes	rs3923113	A=0.591, C=0.409	0.831112	0.961284	0.4085	0.0686	0.047-0.09	4e-10	165501849	2
rs1128249	Type 2 diabetes	rs3923113	A=0.591, C=0.409	0.831112	0.961284	0.4085	0.071	0.051-0.091	1e-13	165501849	2
rs1128249	High density lipoprotein cholesterol levels	rs3923113	A=0.591, C=0.409	0.831112	0.961284		0.0415	0.029-0.054	4e-10	165501849	2
rs1128249	Waist-to-hip ratio adjusted for BMI	rs78343493	A=0.154, G=0.846	0.237155	1			NA	3e-38	165502911	2
rs1128249	Mean corpuscular hemoglobin concentration	rs78343493	A=0.154, G=0.846	0.237155	1	0.120422		NA	9e-11	165502911	2
rs1128249	High density lipoprotein cholesterol levels	rs78343493	A=0.154, G=0.846	0.237155	1	0.119101	0.014803	0.012-0.018	5e-26	165502911	2
rs1128249	C-reactive protein levels	rs78343493	A=0.154, G=0.846	0.237155	1	0.88082	0.0192806	0.013-0.025	9e-10	165502911	2
rs1128249	C-reactive protein	rs78343493	A=0.154, G=0.846	0.237155	1		0.0213	0.014-0.029	1e-08	165502911	2
rs1128249	Glucose levels	rs12692735	G=0.587, T=0.413	0.845536	0.961658		0.0133	0.0086-0.018	3e-08	165504565	2
rs1128249	HDL cholesterol levels x long total sleep time interaction (2df test)	rs13391980	A=0.156, G=0.844	0.235389	0.988739		0.00956	0.0066-0.0125	7e-13	165504841	2
rs1128249	A body shape index	rs13391980	A=0.156, G=0.844	0.235389	0.988739		0.0693304	0.061-0.078	1e-55	165504841	2
rs1128249	Waist circumference adjusted for body mass index	rs13391980	A=0.156, G=0.844	0.235389	0.988739		0.0655685	0.057-0.074	3e-50	165504841	2
rs1128249	Waist-hip index	rs13391980	A=0.156, G=0.844	0.235389	0.988739		0.0855188	0.077-0.094	1e-85	165504841	2
rs1128249	Waist-to-hip ratio adjusted for BMI	rs13391980	A=0.156, G=0.844	0.235389	0.988739		0.0844803	0.076-0.093	1e-83	165504841	2
rs1128249	Triglycerides	rs10184004	C=0.557, T=0.443	0.964323	1	0.594	0.037	NA	4e-19	165508389	2
rs1128249	Triglycerides	rs10184004	C=0.557, T=0.443	0.964323	1		0.04	NA	2e-24	165508389	2
rs1128249	Type 2 diabetes	rs10184004	C=0.557, T=0.443	0.964323	1	0.5951	0.0636	0.056-0.072	4e-54	165508389	2
rs1128249	High density lipoprotein cholesterol levels	rs10184004	C=0.557, T=0.443	0.964323	1	0.594	0.03	NA	2e-15	165508389	2
rs1128249	High density lipoprotein cholesterol levels	rs10184004	C=0.557, T=0.443	0.964323	1		0.032	NA	4e-19	165508389	2
rs1128249	Medication use (drugs used in diabetes)	rs10184004	C=0.557, T=0.443	0.964323	1	0.405503	0.0768649	0.054-0.1	8e-11	165508389	2
rs1128249	Body mass index	rs10184004	C=0.557, T=0.443	0.964323	1		0.0052	NA	1e-07	165508389	2
rs1128249	Low density lipoprotein cholesterol levels	rs10184004	C=0.557, T=0.443	0.964323	1		0.0175	0.013-0.022	1e-11	165508389	2
rs1128249	Blood glucose levels	rs10184004	C=0.557, T=0.443	0.964323	1	0.407609	0.00390099	0.0024-0.0054	2e-07	165508389	2
rs1128249	Triglyceride levels	rs10184004	C=0.557, T=0.443	0.964323	1	0.407609	0.0258405	0.022-0.03	1e-33	165508389	2
rs1128249	Systolic blood pressure	rs10184004	C=0.557, T=0.443	0.964323	1	0.4314	0.2046	0.15-0.26	7e-14	165508389	2
rs1128249	Glycine levels	rs10184004	C=0.557, T=0.443	0.964323	1	0.4	0.036	0.024-0.048	2e-09	165508389	2
rs1128249	Triglycerides	rs10184004	C=0.557, T=0.443	0.964323	1	0.453	0.0309	0.025-0.036-1	3e-29	165508389	2
rs1128249	Type 2 diabetes	rs10184004	C=0.557, T=0.443	0.964323	1		1.07	1.05-1.08	2e-30	165508389	2
rs1128249	Non-HDL cholesterol levels	rs10184004	C=0.557, T=0.443	0.964323	1	0.413859	0.0202144	0.017-0.023	2e-25	165508389	2
rs1128249	Low density lipoprotein cholesterol levels	rs10184004	C=0.557, T=0.443	0.964323	1	0.412615	0.0104874	0.0077-0.0133	1e-10	165508389	2
rs1128249	Triglyceride levels	rs10184004	C=0.557, T=0.443	0.964323	1		0.0219367	0.015-0.028	3e-11	165508389	2
rs1128249	Total cholesterol levels	rs10184004	C=0.557, T=0.443	0.964323	1			NA	4e-09	165508389	2
rs1128249	Sex hormone-binding globulin levels	rs10184004	C=0.557, T=0.443	0.964323	1	0.41	0.97	0.7-1.24/	5e-12	165508389	2
rs1128249	Phospholipids to total lipids ratio in very small VLDL	rs10184004	C=0.557, T=0.443	0.964323	1	0.593897	0.0283576	0.02-0.036	5e-12	165508389	2
rs1128249	Type 2 diabetes	rs10184004	C=0.557, T=0.443	0.964323	1	0.587	0.059	0.045-0.073	2e-19	165508389	2
rs1128249	Type 2 diabetes	rs10184004	C=0.557, T=0.443	0.964323	1	0.74	0.09	0.057-0.123	1e-07	165508389	2
rs1128249	Type 2 diabetes	rs10184004	C=0.557, T=0.443	0.964323	1	0.282	0.107	0.068-0.146	1e-07	165508389	2
rs1128249	Non-HDL cholesterol levels	rs10184004	C=0.557, T=0.443	0.964323	1			NA	2e-30	165508389	2
rs1128249	Low density lipoprotein cholesterol levels	rs10184004	C=0.557, T=0.443	0.964323	1			NA	2e-11	165508389	2
rs1128249	Diastolic blood pressure	rs10184004	C=0.557, T=0.443	0.964323	1		0.1432	0.1-0.18	1e-11	165508389	2
rs1128249	Medication use (drugs used in diabetes)	rs10184004	C=0.557, T=0.443	0.964323	1		0.0734	0.054-0.093	2e-13	165508389	2
rs1128249	Type 2 diabetes	rs10184004	C=0.557, T=0.443	0.964323	1			NA	3e-15	165508389	2
rs1128249	Hip index	rs10179126	C=0.585, G=0.415	0.860357	0.966081		0.0203378	0.014-0.027	9e-10	165511794	2
rs1128249	Waist-hip ratio	rs10195252	C=0.442, T=0.558	0.968215	1	0.6	0.03	NA	2e-24	165513091	2
rs1128249	Triglycerides	rs10195252	C=0.442, T=0.558	0.968215	1	0.4	2.01	1.27-2.75/	2e-10	165513091	2
rs1128249	Waist circumference adjusted for BMI in non-smokers	rs10195252	C=0.442, T=0.558	0.968215	1	0.5727	0.0398	0.029-0.051	3e-12	165513091	2
rs1128249	Waist-to-hip ratio adjusted for BMI in non-smokers	rs10195252	C=0.442, T=0.558	0.968215	1	0.575	0.0169	0.0098-0.024	3e-06	165513091	2
rs1128249	Waist-to-hip ratio adjusted for BMI (joint analysis for main effect and physical activity interaction)	rs10195252	C=0.442, T=0.558	0.968215	1	0.5938		NA	4e-14	165513091	2
rs1128249	Waist-to-hip ratio adjusted for BMI (joint analysis for main effect and physical activity interaction)	rs10195252	C=0.442, T=0.558	0.968215	1	0.5938		NA	2e-25	165513091	2
rs1128249	Waist-to-hip ratio adjusted for BMI in active individuals	rs10195252	C=0.442, T=0.558	0.968215	1	0.5934	0.0577	0.046-0.07	5e-21	165513091	2
rs1128249	Waist-to-hip ratio adjusted for BMI in inactive individuals	rs10195252	C=0.442, T=0.558	0.968215	1	0.5919	0.0559	0.034-0.078	8e-07	165513091	2
rs1128249	Waist-to-hip ratio adjusted for BMI in inactive individuals	rs10195252	C=0.442, T=0.558	0.968215	1	0.5919	0.0559	0.034-0.078	8e-07	165513091	2
rs1128249	Waist circumference adjusted for BMI in active individuals	rs10195252	C=0.442, T=0.558	0.968215	1	0.5927	0.0398	0.029-0.051	3e-12	165513091	2
rs1128249	Waist-hip ratio	rs10195252	C=0.442, T=0.558	0.968215	1	0.59		NA	5e-08	165513091	2
rs1128249	Waist-to-hip ratio adjusted for BMI	rs10195252	C=0.442, T=0.558	0.968215	1	0.59	0.031	0.027-0.035	9e-69	165513091	2
rs1128249	Waist-to-hip ratio adjusted for body mass index	rs10195252	C=0.442, T=0.558	0.968215	1	0.5905	0.0519	0.043-0.061	5e-30	165513091	2
rs1128249	Hip circumference adjusted for BMI	rs10195252	C=0.442, T=0.558	0.968215	1	0.5909	0.031	0.022-0.04	1e-11	165513091	2
rs1128249	Waist circumference adjusted for body mass index	rs10195252	C=0.442, T=0.558	0.968215	1	0.5919	0.0345	0.026-0.043	4e-15	165513091	2
rs1128249	Waist-to-hip ratio adjusted for body mass index	rs10195252	C=0.442, T=0.558	0.968215	1	0.5938	0.0554	0.045-0.066	4e-24	165513091	2
rs1128249	Waist-to-hip ratio adjusted for body mass index	rs10195252	C=0.442, T=0.558	0.968215	1	0.5938	0.0318	0.024-0.04	6e-14	165513091	2
rs1128249	Waist-to-hip ratio adjusted for body mass index	rs10195252	C=0.442, T=0.558	0.968215	1	0.5938	0.0318	0.024-0.04	1e-15	165513091	2
rs1128249	Waist-to-hip ratio adjusted for body mass index	rs10195252	C=0.442, T=0.558	0.968215	1	0.5938	0.056	0.046-0.066	7e-27	165513091	2
rs1128249	Waist circumference adjusted for BMI (joint analysis main effects and physical activity interaction)	rs10195252	C=0.442, T=0.558	0.968215	1	0.5932		NA	1e-12	165513091	2
rs1128249	Waist-to-hip ratio adjusted for BMI in active individuals	rs10195252	C=0.442, T=0.558	0.968215	1	0.5934	0.0577	0.046-0.07	5e-21	165513091	2
rs1128249	Waist-to-hip ratio adjusted for BMI in active individuals	rs10195252	C=0.442, T=0.558	0.968215	1	0.5938	0.034	0.025-0.043	1e-12	165513091	2
rs1128249	Waist-to-hip ratio adjusted for BMI in active individuals	rs10195252	C=0.442, T=0.558	0.968215	1	0.5938	0.034	0.025-0.043	1e-12	165513091	2
rs1128249	Waist-to-hip ratio adjusted for BMI in active individuals	rs10195252	C=0.442, T=0.558	0.968215	1	0.5934	0.0577	0.046-0.07	5e-21	165513091	2
rs1128249	Waist circumference adjusted for BMI (adjusted for smoking behaviour)	rs10195252	C=0.442, T=0.558	0.968215	1	0.5727	0.038	0.028-0.048	9e-14	165513091	2
rs1128249	Waist-to-hip ratio adjusted for BMI (adjusted for smoking behaviour)	rs10195252	C=0.442, T=0.558	0.968215	1	0.575	0.0253	0.018-0.033	5e-11	165513091	2
rs1128249	Waist-to-hip ratio adjusted for BMI (adjusted for smoking behaviour)	rs10195252	C=0.442, T=0.558	0.968215	1	0.575	0.0518	0.041-0.062	1e-22	165513091	2
rs1128249	Waist circumference adjusted for BMI (joint analysis main effects and smoking interaction)	rs10195252	C=0.442, T=0.558	0.968215	1	0.5727		NA	1e-13	165513091	2
rs1128249	Waist-to-hip ratio adjusted for BMI (joint analysis main effects and smoking interaction)	rs10195252	C=0.442, T=0.558	0.968215	1	0.575		NA	3e-06	165513091	2
rs1128249	Waist circumference adjusted for body mass index	rs10195252	C=0.442, T=0.558	0.968215	1	0.5932	0.0378	0.028-0.048	2e-13	165513091	2
rs1128249	Waist-to-hip ratio adjusted for BMI (joint analysis for main effect and physical activity interaction)	rs10195252	C=0.442, T=0.558	0.968215	1	0.5938		NA	2e-25	165513091	2
rs1128249	Waist-to-hip ratio adjusted for BMI (joint analysis for main effect and physical activity interaction)	rs10195252	C=0.442, T=0.558	0.968215	1	0.5938		NA	4e-14	165513091	2
rs1128249	Waist-hip ratio	rs10195252	C=0.442, T=0.558	0.968215	1		0.049029	0.03-0.068	2e-07	165513091	2
rs1128249	Fasting blood insulin	rs10195252	C=0.442, T=0.558	0.968215	1		0.0593248	0.037-0.081	1e-07	165513091	2
rs1128249	Hip circumference adjusted for BMI	rs10195252	C=0.442, T=0.558	0.968215	1	0.5909	0.0231	0.016-0.03	1e-10	165513091	2
rs1128249	Waist-hip ratio	rs10195252	C=0.442, T=0.558	0.968215	1	0.5903	0.0444	0.036-0.053	1e-23	165513091	2
rs1128249	Waist-hip ratio	rs10195252	C=0.442, T=0.558	0.968215	1	0.5903	0.0199	0.013-0.026	3e-09	165513091	2
rs1128249	Waist-to-hip ratio adjusted for BMI	rs10195252	C=0.442, T=0.558	0.968215	1	0.590334	0.026324	NA	6e-15	165513091	2
rs1128249	Waist-to-hip ratio adjusted for BMI x sex interaction	rs10195252	C=0.442, T=0.558	0.968215	1	0.590334		NA	3e-20	165513091	2
rs1128249	Waist-to-hip ratio adjusted for BMI x sex x age interaction (4df test)	rs10195252	C=0.442, T=0.558	0.968215	1	0.590334		NA	4e-30	165513091	2
rs1128249	Waist-to-hip ratio adjusted for body mass index	rs10195252	C=0.442, T=0.558	0.968215	1	0.5926	0.027	0.02-0.034	6e-15	165513091	2
rs1128249	Waist-to-hip ratio adjusted for body mass index	rs10195252	C=0.442, T=0.558	0.968215	1	0.5807	0.0524	0.044-0.061	2e-31	165513091	2
rs1128249	Waist-to-hip ratio adjusted for body mass index	rs10195252	C=0.442, T=0.558	0.968215	1	0.5838	0.0274	0.021-0.034	4e-16	165513091	2
rs1128249	Type 2 diabetes	rs10195252	C=0.442, T=0.558	0.968215	1	0.5864	1.07	1.06-1.08	6e-25	165513091	2
rs1128249	Pulse pressure	rs10195252	C=0.442, T=0.558	0.968215	1	0.5704	0.1156	0.077-0.154	5e-09	165513091	2
rs1128249	Fasting insulin	rs10195252	C=0.442, T=0.558	0.968215	1	0.412606	0.012257	0.0074-0.0172	1e-06	165513091	2
rs1128249	Fasting insulin	rs10195252	C=0.442, T=0.558	0.968215	1	0.412606	0.017697	0.011-0.025	1e-06	165513091	2
rs1128249	Type 2 diabetes	rs10195252	C=0.442, T=0.558	0.968215	1	0.92	1.08696	1.05-1.12	4e-07	165513091	2
rs1128249	Systolic blood pressure	rs10195252	C=0.442, T=0.558	0.968215	1		0.2562	0.18-0.33	2e-12	165513091	2
rs1128249	Gamma glutamyl transpeptidase	rs10195252	C=0.442, T=0.558	0.968215	1		0.0177	0.014-0.022	1e-16	165513091	2
rs1128249	Waist-hip ratio	rs10195252	C=0.442, T=0.558	0.968215	1			NA	5e-55	165513091	2
rs1128249	Waist circumference adjusted for body mass index	rs75265117	C=0.845, G=0.155	0.238966	1			NA	2e-15	165518799	2
rs1128249	Triglyceride levels x long total sleep time interaction (2df test)	rs75265117	C=0.845, G=0.155	0.238966	1		0.01854	0.012-0.025	4e-15	165518799	2
rs1128249	Apolipoprotein A1 levels	rs75265117	C=0.845, G=0.155	0.238966	1	0.88007	0.0314966	0.026-0.037	2e-25	165518799	2
rs1128249	C-reactive protein levels	rs75265117	C=0.845, G=0.155	0.238966	1		0.0182	0.012-0.024	3e-09	165518799	2
rs1128249	High density lipoprotein cholesterol levels	rs75265117	C=0.845, G=0.155	0.238966	1			NA	8e-91	165518799	2
rs1128249	Body composition (MOSTest)	rs75265117	C=0.845, G=0.155	0.238966	1		7	NA	3e-12	165518799	2
rs1128249	Hip circumference adjusted for BMI	rs62173904	A=0.163, G=0.837	0.253608	1		0.0242345	0.017-0.032	4e-10	165524499	2
rs1128249	Waist-hip index	rs62173904	A=0.163, G=0.837	0.253608	1		0.0337357	0.026-0.041	3e-18	165524499	2
rs1128249	Waist-to-hip ratio adjusted for BMI	rs62173904	A=0.163, G=0.837	0.253608	1		0.0332864	0.026-0.041	9e-18	165524499	2
rs1128249	Hip index	rs62173904	A=0.163, G=0.837	0.253608	1		0.033594	0.026-0.042	8e-17	165524499	2
rs1128249	Glycine levels	rs36105243	C=0.596, G=0.404	0.88106	1	0.652878	0.0262933	0.018-0.034	1e-10	165524751	2
rs1128249	Glycerol 3-phosphate levels in elite athletes	rs7592412	C=0.405, T=0.595	0.877035	0.995656		0.333796	0.2-0.47	3e-06	165526338	2
rs1128249	Waist-to-hip ratio adjusted for BMI in non-smokers	rs1128249	G=0.566, T=0.434	1	1	0.4179	0.0203	0.014-0.027	3e-09	165528624	2
rs1128249	Waist-to-hip ratio adjusted for BMI	rs1128249	G=0.566, T=0.434	1	1	0.4052	0.0431	0.025-0.061	2e-06	165528624	2
rs1128249	HDL cholesterol levels x alcohol consumption (drinkers vs non-drinkers) interaction (2df)	rs1128249	G=0.566, T=0.434	1	1			NA	8e-25	165528624	2
rs1128249	Triglyceride levels x alcohol consumption (drinkers vs non-drinkers) interaction (2df)	rs1128249	G=0.566, T=0.434	1	1			NA	3e-17	165528624	2
rs1128249	Triglyceride levels	rs1128249	G=0.566, T=0.434	1	1		0.016	NA	6e-06	165528624	2
rs1128249	HDL cholesterol levels x alcohol consumption (regular vs non-regular drinkers) interaction (2df)	rs1128249	G=0.566, T=0.434	1	1			NA	1e-23	165528624	2
rs1128249	Triglyceride levels	rs1128249	G=0.566, T=0.434	1	1		0.013	NA	3e-07	165528624	2
rs1128249	LDL cholesterol levels x alcohol consumption (regular vs non-regular drinkers) interaction (2df)	rs1128249	G=0.566, T=0.434	1	1			NA	6e-17	165528624	2
rs1128249	Triglyceride levels in current drinkers	rs1128249	G=0.566, T=0.434	1	1		0.015	NA	7e-10	165528624	2
rs1128249	HDL cholesterol levels in current drinkers	rs1128249	G=0.566, T=0.434	1	1		0.008	NA	2e-13	165528624	2
rs1128249	LDL cholesterol levels x alcohol consumption (regular vs non-regular drinkers) interaction (2df)	rs1128249	G=0.566, T=0.434	1	1			NA	1e-16	165528624	2
rs1128249	Triglyceride levels x alcohol consumption (drinkers vs non-drinkers) interaction (2df)	rs1128249	G=0.566, T=0.434	1	1			NA	4e-19	165528624	2
rs1128249	HDL cholesterol levels x alcohol consumption (drinkers vs non-drinkers) interaction (2df)	rs1128249	G=0.566, T=0.434	1	1			NA	3e-26	165528624	2
rs1128249	Triglyceride levels in current drinkers	rs1128249	G=0.566, T=0.434	1	1		0.013	NA	2e-11	165528624	2
rs1128249	HDL cholesterol levels	rs1128249	G=0.566, T=0.434	1	1		0.007858	NA	1e-06	165528624	2
rs1128249	HDL cholesterol levels in current drinkers	rs1128249	G=0.566, T=0.434	1	1		0.006	NA	1e-10	165528624	2
rs1128249	Triglycerides to total lipids ratio in large HDL	rs1128249	G=0.566, T=0.434	1	1	0.607997	0.0440995	0.036-0.052	1e-28	165528624	2
rs1128249	Cholesterol to total lipids ratio in large LDL	rs1128249	G=0.566, T=0.434	1	1	0.607997	0.0310389	0.023-0.039	4e-14	165528624	2
rs1128249	Free cholesterol to total lipids ratio in large LDL	rs1128249	G=0.566, T=0.434	1	1	0.607997	0.0435363	0.036-0.051	2e-27	165528624	2
rs1128249	Triglyceride levels in IDL	rs1128249	G=0.566, T=0.434	1	1	0.607997	0.0352352	0.027-0.043	1e-17	165528624	2
rs1128249	Fasting insulin adjusted for BMI	rs1128249	G=0.566, T=0.434	1	1	0.4265	0.0614	0.047-0.076	9e-18	165528624	2
rs1128249	Glycated haemoglobin HbA1c levels adjusted for BMI	rs1128249	G=0.566, T=0.434	1	1	0.3184	0.0677	0.041-0.094	4e-07	165528624	2
rs1128249	Glycated haemoglobin HbA1c levels adjusted for BMI	rs1128249	G=0.566, T=0.434	1	1	0.3992	0.0573	0.037-0.078	5e-08	165528624	2
rs1128249	Triglyceride levels in large LDL	rs1128249	G=0.566, T=0.434	1	1	0.607997	0.0343112	0.026-0.042	1e-16	165528624	2
rs1128249	Fasting insulin	rs1128249	G=0.566, T=0.434	1	1	0.3024	0.0445	0.031-0.058	2e-09	165528624	2
rs1128249	Fasting insulin	rs1128249	G=0.566, T=0.434	1	1	0.7248	0.0463	0.026-0.066	3e-06	165528624	2
rs1128249	Appendicular lean mass	rs1128249	G=0.566, T=0.434	1	1	0.3919	0.0199	0.016-0.024	3e-25	165528624	2
rs1128249	Liver enzyme levels (gamma-glutamyl transferase)	rs1128249	G=0.566, T=0.434	1	1	0.607945	0.0045112	0.0035-0.0055	2e-18	165528624	2
rs1128249	Cholesterol to total lipids ratio in IDL	rs1128249	G=0.566, T=0.434	1	1	0.607997	0.0331285	0.025-0.041	7e-16	165528624	2
rs1128249	Sex hormone-binding globulin levels	rs1128249	G=0.566, T=0.434	1	1		14.43	NA	3e-47	165528624	2
rs1128249	Triglycerides to total lipids ratio in IDL	rs1128249	G=0.566, T=0.434	1	1	0.607997	0.0356598	0.028-0.044	1e-18	165528624	2
rs1128249	Triglycerides to total lipids ratio in large LDL	rs1128249	G=0.566, T=0.434	1	1	0.607997	0.0309597	0.023-0.039	5e-14	165528624	2
rs1128249	Phospholipids to total lipids ratio in large VLDL	rs1128249	G=0.566, T=0.434	1	1	0.607999	0.04458	0.037-0.053	2e-27	165528624	2
rs1128249	Waist-to-hip ratio adjusted for body mass index	rs1128249	G=0.566, T=0.434	1	1	0.5973	0.0276	0.021-0.034	2e-15	165528624	2
rs1128249	Waist-to-hip ratio adjusted for body mass index	rs1128249	G=0.566, T=0.434	1	1	0.5884	0.0283	0.022-0.035	1e-16	165528624	2
rs1128249	Waist-to-hip ratio adjusted for body mass index	rs1128249	G=0.566, T=0.434	1	1	0.5949	0.052	0.043-0.061	2e-29	165528624	2
rs1128249	Waist-to-hip ratio adjusted for body mass index	rs1128249	G=0.566, T=0.434	1	1	0.5846	0.0526	0.044-0.061	5e-31	165528624	2
rs1128249	Waist-to-hip ratio adjusted for BMI (adjusted for smoking behaviour)	rs1128249	G=0.566, T=0.434	1	1	0.4179	0.0515	0.042-0.061	4e-28	165528624	2
rs1128249	Waist-to-hip ratio adjusted for BMI (adjusted for smoking behaviour)	rs1128249	G=0.566, T=0.434	1	1	0.4179	0.029	0.022-0.036	8e-16	165528624	2
rs1128249	Waist-to-hip ratio adjusted for BMI (joint analysis main effects and smoking interaction)	rs1128249	G=0.566, T=0.434	1	1	0.4179		NA	2e-09	165528624	2
rs1128249	Sex hormone-binding globulin levels adjusted for BMI	rs1128249	G=0.566, T=0.434	1	1	0.392363	0.0216556	0.019-0.024	1e-73	165528624	2
rs1128249	Waist-hip ratio	rs1128249	G=0.566, T=0.434	1	1		0.0513518	0.033-0.07	6e-08	165528624	2
rs1128249	Body fat percentage and type 2 diabetes (pairwise)	rs1128249	G=0.566, T=0.434	1	1	0.4344		NA	3e-11	165528624	2
rs1128249	Body mass index and HDL-C (pairwise)	rs1128249	G=0.566, T=0.434	1	1	0.4344		NA	2e-14	165528624	2
rs1128249	Body fat percentage and triglycerides (pairwise)	rs1128249	G=0.566, T=0.434	1	1	0.4344		NA	4e-21	165528624	2
rs1128249	Body fat percentage and HDL-C (pairwise)	rs1128249	G=0.566, T=0.434	1	1	0.4344		NA	1e-16	165528624	2
rs1128249	Body fat percentage and fasting insulin (pairwise)	rs1128249	G=0.566, T=0.434	1	1	0.4344		NA	8e-11	165528624	2
rs1128249	Body fat percentage and LDL-C (pairwise)	rs1128249	G=0.566, T=0.434	1	1	0.4344		NA	1e-14	165528624	2
rs1128249	Body mass index and LDL-C (pairwise)	rs1128249	G=0.566, T=0.434	1	1	0.4344		NA	6e-11	165528624	2
rs1128249	Body mass index and triglycerides (pairwise)	rs1128249	G=0.566, T=0.434	1	1	0.4344		NA	3e-16	165528624	2
rs1128249	Body mass index and fasting insulin (pairwise)	rs1128249	G=0.566, T=0.434	1	1	0.4344		NA	2e-09	165528624	2
rs1128249	Body mass index and type 2 diabetes (pairwise)	rs1128249	G=0.566, T=0.434	1	1	0.4344		NA	4e-10	165528624	2
rs1128249	High light scatter reticulocyte percentage of red cells	rs1128249	G=0.566, T=0.434	1	1	0.3916	0.0227954	0.016-0.03	5e-10	165528624	2
rs1128249	Sex hormone-binding globulin levels	rs1128249	G=0.566, T=0.434	1	1	0.392363	0.0170738	0.014-0.02	6e-35	165528624	2
rs1128249	Triglyceride levels x alcohol consumption (regular vs non-regular drinkers) interaction (2df)	rs1128249	G=0.566, T=0.434	1	1			NA	4e-18	165528624	2
rs1128249	Triglyceride levels x alcohol consumption (regular vs non-regular drinkers) interaction (2df)	rs1128249	G=0.566, T=0.434	1	1			NA	4e-16	165528624	2
rs1128249	Body fat percentage variance	rs1128249	G=0.566, T=0.434	1	1			NA	2e-09	165528624	2
rs1128249	Body fat percentage	rs1128249	G=0.566, T=0.434	1	1			NA	2e-18	165528624	2
rs1128249	HDL cholesterol levels x alcohol consumption (regular vs non-regular drinkers) interaction (2df)	rs1128249	G=0.566, T=0.434	1	1			NA	5e-22	165528624	2
rs1128249	Body fat percentage	rs1128249	G=0.566, T=0.434	1	1		0.13171	0.08-0.184	7e-07	165528624	2
rs1128249	Body fat percentage	rs1128249	G=0.566, T=0.434	1	1		0.18604	0.12-0.25	1e-07	165528624	2
rs1128249	Body fat percentage	rs1128249	G=0.566, T=0.434	1	1		0.15706	0.11-0.2	4e-13	165528624	2
rs1128249	Sex hormone-binding globulin levels in postmenopausal women	rs1128249	G=0.566, T=0.434	1	1	0.394173	0.0479359	0.039-0.057	5e-24	165528624	2
rs1128249	Ratio of apolipoprotein B to apolipoprotein A1 levels	rs1128249	G=0.566, T=0.434	1	1	0.607997	0.0262873	0.018-0.034	3e-10	165528624	2
rs1128249	Sex hormone-binding globulin levels	rs1128249	G=0.566, T=0.434	1	1	0.394173	0.0465959	0.04-0.053	2e-46	165528624	2
rs1128249	Sex hormone-binding globulin levels in premenopausal women	rs1128249	G=0.566, T=0.434	1	1	0.394173	0.0584406	0.045-0.072	4e-17	165528624	2
rs1128249	Triglyceride levels in HDL	rs1128249	G=0.566, T=0.434	1	1	0.607997	0.0377599	0.03-0.046	7e-20	165528624	2
rs1128249	Total testosterone levels	rs1128249	G=0.566, T=0.434	1	1	0.392683	0.00940047	0.0068-0.012	4e-13	165528624	2
rs1128249	Triglyceride levels in medium LDL	rs1128249	G=0.566, T=0.434	1	1	0.607997	0.0395772	0.031-0.048	8e-22	165528624	2
rs1128249	Triglyceride levels in LDL	rs1128249	G=0.566, T=0.434	1	1	0.607997	0.0374001	0.029-0.046	2e-19	165528624	2
rs1128249	Triglycerides to total lipids ratio in medium LDL	rs1128249	G=0.566, T=0.434	1	1	0.607997	0.0261528	0.018-0.034	3e-10	165528624	2
rs1128249	Triglycerides to total lipids ratio in medium HDL	rs1128249	G=0.566, T=0.434	1	1	0.607997	0.0472256	0.039-0.055	2e-31	165528624	2
rs1128249	Phospholipid levels in small VLDL	rs1128249	G=0.566, T=0.434	1	1	0.607997	0.03187	0.024-0.04	4e-14	165528624	2
rs1128249	Concentration of small VLDL particles	rs1128249	G=0.566, T=0.434	1	1	0.607997	0.0415054	0.033-0.05	2e-23	165528624	2
rs1128249	Cholesteryl ester levels in small VLDL	rs1128249	G=0.566, T=0.434	1	1	0.607997	0.0333044	0.025-0.042	3e-15	165528624	2
rs1128249	Free cholesterol to total lipids ratio in small VLDL	rs1128249	G=0.566, T=0.434	1	1	0.607997	0.0341959	0.026-0.042	2e-17	165528624	2
rs1128249	Triglyceride levels in small VLDL	rs1128249	G=0.566, T=0.434	1	1	0.607997	0.0458571	0.038-0.054	2e-29	165528624	2
rs1128249	Ratio of triglycerides to phosphoglycerides	rs1128249	G=0.566, T=0.434	1	1	0.60796	0.0499416	0.042-0.058	3e-37	165528624	2
rs1128249	Total lipid levels in small VLDL	rs1128249	G=0.566, T=0.434	1	1	0.607997	0.0404368	0.032-0.049	3e-22	165528624	2
rs1128249	Total fatty acid levels	rs1128249	G=0.566, T=0.434	1	1	0.60796	0.0287496	0.021-0.037	6e-12	165528624	2
rs1128249	Albumin levels	rs1128249	G=0.566, T=0.434	1	1	0.39	0.08	0.055-0.105/	2e-10	165528624	2
rs1128249	Cholesteryl esters to total lipids ratio in small HDL	rs1128249	G=0.566, T=0.434	1	1	0.607997	0.0268848	0.019-0.035	8e-11	165528624	2
rs1128249	Ratio of monounsaturated fatty acids to total fatty acids	rs1128249	G=0.566, T=0.434	1	1	0.60796	0.0365782	0.029-0.045	2e-19	165528624	2
rs1128249	Monounsaturated fatty acid levels	rs1128249	G=0.566, T=0.434	1	1	0.60796	0.0355909	0.027-0.044	1e-17	165528624	2
rs1128249	Cholesterol to total lipids ratio in small HDL	rs1128249	G=0.566, T=0.434	1	1	0.607997	0.0331448	0.025-0.041	2e-15	165528624	2
rs1128249	A body shape index	rs1128249	G=0.566, T=0.434	1	1		0.0493826	0.044-0.055	9e-65	165528624	2
rs1128249	Cholesteryl ester levels in VLDL	rs1128249	G=0.566, T=0.434	1	1	0.607997	0.0284664	0.02-0.037	2e-11	165528624	2
rs1128249	Cholesteryl esters to total lipids ratio in very large HDL	rs1128249	G=0.566, T=0.434	1	1	0.607991	0.0234704	0.015-0.032	3e-08	165528624	2
rs1128249	Cholesteryl esters to total lipids ratio in medium HDL	rs1128249	G=0.566, T=0.434	1	1	0.607997	0.0463586	0.038-0.054	7e-30	165528624	2
rs1128249	Triglyceride levels in medium HDL	rs1128249	G=0.566, T=0.434	1	1	0.607997	0.0378638	0.03-0.046	7e-20	165528624	2
rs1128249	Type 2 diabetes	rs1128249	G=0.566, T=0.434	1	1		0.0786	0.063-0.094	9e-24	165528624	2
rs1128249	Cholesterol to total lipids ratio in medium HDL	rs1128249	G=0.566, T=0.434	1	1	0.607997	0.0480801	0.04-0.056	6e-33	165528624	2
rs1128249	Free cholesterol to total lipids ratio in small LDL	rs1128249	G=0.566, T=0.434	1	1	0.607997	0.0414424	0.033-0.049	3e-24	165528624	2
rs1128249	Phospholipid levels in very small VLDL	rs1128249	G=0.566, T=0.434	1	1	0.607997	0.0254698	0.017-0.034	8e-10	165528624	2
rs1128249	Triglycerides to total lipids ratio in small HDL	rs1128249	G=0.566, T=0.434	1	1	0.607997	0.0492766	0.041-0.057	9e-35	165528624	2
rs1128249	Triglyceride levels in small LDL	rs1128249	G=0.566, T=0.434	1	1	0.607997	0.0446396	0.037-0.053	1e-27	165528624	2
rs1128249	Triglycerides to total lipids ratio in small LDL	rs1128249	G=0.566, T=0.434	1	1	0.607997	0.039395	0.031-0.047	4e-22	165528624	2
rs1128249	Cholesterol levels in small VLDL	rs1128249	G=0.566, T=0.434	1	1	0.607997	0.0300557	0.022-0.038	1e-12	165528624	2
rs1128249	Phospholipid levels in chylomicrons and extremely large VLDL	rs1128249	G=0.566, T=0.434	1	1	0.607997	0.0513453	0.043-0.059	8e-37	165528624	2
rs1128249	Triglyceride levels in very small VLDL	rs1128249	G=0.566, T=0.434	1	1	0.607997	0.041867	0.034-0.05	2e-24	165528624	2
rs1128249	Triglyceride levels in very large HDL	rs1128249	G=0.566, T=0.434	1	1	0.607997	0.0231607	0.015-0.031	2e-08	165528624	2
rs1128249	Triglycerides to total lipids ratio in very large HDL	rs1128249	G=0.566, T=0.434	1	1	0.607991	0.0459631	0.038-0.054	5e-31	165528624	2
rs1128249	Concentration of VLDL particles	rs1128249	G=0.566, T=0.434	1	1	0.607997	0.0376537	0.029-0.046	3e-19	165528624	2
rs1128249	Waist circumference adjusted for body mass index	rs1128249	G=0.566, T=0.434	1	1		0.0457874	0.04-0.051	3e-56	165528624	2
rs1128249	Triglyceride levels (MTAG)	rs1128249	G=0.566, T=0.434	1	1		0.03115	0.026-0.036	1e-34	165528624	2
rs1128249	Waist-hip ratio	rs13389219	C=0.565, T=0.435	0.995963	1	0.57	1.13	NA	3e-08	165528876	2
rs1128249	Type 2 diabetes	rs13389219	C=0.565, T=0.435	0.995963	1	0.600895	1.07	1.05-1.10	1e-08	165528876	2
rs1128249	Hematocrit	rs13389219	C=0.565, T=0.435	0.995963	1	0.392769	0.014148	0.01-0.018	6e-14	165528876	2
rs1128249	Hemoglobin concentration	rs13389219	C=0.565, T=0.435	0.995963	1	0.392957	0.017395	0.014-0.021	3e-20	165528876	2
rs1128249	Hematocrit	rs13389219	C=0.565, T=0.435	0.995963	1	0.335979		NA	5e-11	165528876	2
rs1128249	circulating leptin levels	rs13389219	C=0.565, T=0.435	0.995963	1	0.41	0.062	0.038-0.086	3e-07	165528876	2
rs1128249	circulating leptin levels	rs13389219	C=0.565, T=0.435	0.995963	1	0.417	0.059	0.039-0.079	1e-08	165528876	2
rs1128249	circulating leptin levels	rs13389219	C=0.565, T=0.435	0.995963	1	0.405	0.04	0.022-0.058	6e-06	165528876	2
rs1128249	circulating leptin levels	rs13389219	C=0.565, T=0.435	0.995963	1	0.394	0.046	0.032-0.06	7e-11	165528876	2
rs1128249	circulating leptin levels	rs13389219	C=0.565, T=0.435	0.995963	1	0.395	0.057	0.035-0.079	7e-08	165528876	2
rs1128249	circulating leptin levels	rs13389219	C=0.565, T=0.435	0.995963	1	0.41	0.048	0.034-0.062	1e-12	165528876	2
rs1128249	circulating leptin levels	rs13389219	C=0.565, T=0.435	0.995963	1	0.417	0.085	0.048-0.122	7e-06	165528876	2
rs1128249	circulating leptin levels	rs13389219	C=0.565, T=0.435	0.995963	1	0.394	0.061	0.036-0.086	5e-06	165528876	2
rs1128249	circulating leptin levels adjusted for BMI	rs13389219	C=0.565, T=0.435	0.995963	1	0.41	0.053	0.039-0.067	3e-15	165528876	2
rs1128249	Hematocrit	rs13389219	C=0.565, T=0.435	0.995963	1	0.392616	0.0164246	0.012-0.021	3e-13	165528876	2
rs1128249	Hemoglobin	rs13389219	C=0.565, T=0.435	0.995963	1	0.392615	0.0194381	0.015-0.024	7e-18	165528876	2
rs1128249	Hemoglobin concentration	rs13389219	C=0.565, T=0.435	0.995963	1	0.334042		NA	3e-17	165528876	2
rs1128249	Lymphocyte count	rs13389219	C=0.565, T=0.435	0.995963	1	0.392884	0.012605	0.0088-0.0164	6e-11	165528876	2
rs1128249	circulating leptin levels adjusted for BMI	rs13389219	C=0.565, T=0.435	0.995963	1	0.417	0.052	0.032-0.072	4e-07	165528876	2
rs1128249	circulating leptin levels adjusted for BMI	rs13389219	C=0.565, T=0.435	0.995963	1	0.405	0.052	0.034-0.07	2e-09	165528876	2
rs1128249	circulating leptin levels adjusted for BMI	rs13389219	C=0.565, T=0.435	0.995963	1	0.394	0.053	0.039-0.067	1e-13	165528876	2
rs1128249	circulating leptin levels adjusted for BMI	rs13389219	C=0.565, T=0.435	0.995963	1	0.395	0.048	0.026-0.07	5e-06	165528876	2
rs1128249	circulating leptin levels adjusted for BMI	rs13389219	C=0.565, T=0.435	0.995963	1	0.392	0.055	0.037-0.073	4e-09	165528876	2
rs1128249	circulating leptin levels adjusted for BMI	rs13389219	C=0.565, T=0.435	0.995963	1	0.41	0.08	0.056-0.104	7e-11	165528876	2
rs1128249	circulating leptin levels adjusted for BMI	rs13389219	C=0.565, T=0.435	0.995963	1	0.405	0.08	0.049-0.111	4e-07	165528876	2
rs1128249	circulating leptin levels adjusted for BMI	rs13389219	C=0.565, T=0.435	0.995963	1	0.394	0.081	0.056-0.106	1e-09	165528876	2
rs1128249	circulating leptin levels adjusted for BMI	rs13389219	C=0.565, T=0.435	0.995963	1	0.392	0.093	0.058-0.128	2e-07	165528876	2
rs1128249	Phospholipids to total lipids ratio in large HDL	rs13389219	C=0.565, T=0.435	0.995963	1	0.607468	0.0327233	0.025-0.041	1e-15	165528876	2
rs1128249	Phospholipid levels in large HDL	rs13389219	C=0.565, T=0.435	0.995963	1	0.607468	0.0338071	0.027-0.041	9e-20	165528876	2
rs1128249	Body fat percentage	rs13389219	C=0.565, T=0.435	0.995963	1	0.39	0.017	%	2e-29	165528876	2
rs1128249	Cholesterol levels in large HDL	rs13389219	C=0.565, T=0.435	0.995963	1	0.607468	0.039025	0.032-0.046	1e-25	165528876	2
rs1128249	Cholesteryl ester levels in large HDL	rs13389219	C=0.565, T=0.435	0.995963	1	0.607468	0.0400523	0.033-0.047	8e-27	165528876	2
rs1128249	Cholesteryl esters to total lipids ratio in large HDL	rs13389219	C=0.565, T=0.435	0.995963	1	0.607468	0.0437587	0.036-0.052	1e-27	165528876	2
rs1128249	High density lipoprotein cholesterol levels	rs13389219	C=0.565, T=0.435	0.995963	1	0.39	0.027	/	5e-51	165528876	2
rs1128249	Sex hormone-binding globulin levels	rs13389219	C=0.565, T=0.435	0.995963	1	0.39	0.027	/	6e-48	165528876	2
rs1128249	Triglycerides	rs13389219	C=0.565, T=0.435	0.995963	1	0.39	0.038	/	4e-84	165528876	2
rs1128249	Alanine aminotransferase levels	rs13389219	C=0.565, T=0.435	0.995963	1	0.39	0.023	/	5e-30	165528876	2
rs1128249	Aspartate aminotransferase levels	rs13389219	C=0.565, T=0.435	0.995963	1	0.39	0.01	/	1e-07	165528876	2
rs1128249	Fasting insulin	rs13389219	C=0.565, T=0.435	0.995963	1	0.392	0.0199	0.016-0.024	6e-28	165528876	2
rs1128249	Mean spheric corpuscular volume	rs13389219	C=0.565, T=0.435	0.995963	1	0.392581	0.0170906	0.013-0.022	6e-14	165528876	2
rs1128249	Liver enzyme levels (alanine transaminase)	rs13389219	C=0.565, T=0.435	0.995963	1	0.607419	0.00454003	0.0038-0.0053	2e-30	165528876	2
rs1128249	Free cholesterol levels in large HDL	rs13389219	C=0.565, T=0.435	0.995963	1	0.607468	0.0353216	0.028-0.043	2e-21	165528876	2
rs1128249	Total lipid levels in large HDL	rs13389219	C=0.565, T=0.435	0.995963	1	0.607468	0.0355411	0.028-0.043	9e-22	165528876	2
rs1128249	Cholesterol to total lipids ratio in large HDL	rs13389219	C=0.565, T=0.435	0.995963	1	0.607468	0.0437611	0.036-0.052	3e-28	165528876	2
rs1128249	Concentration of large HDL particles	rs13389219	C=0.565, T=0.435	0.995963	1	0.607468	0.0359338	0.029-0.043	3e-22	165528876	2
rs1128249	Cholesteryl esters to total lipids ratio in IDL	rs13389219	C=0.565, T=0.435	0.995963	1	0.607468	0.0302109	0.022-0.038	2e-13	165528876	2
rs1128249	Metabolic biomarkers (multivariate analysis)	rs13389219	C=0.565, T=0.435	0.995963	1	0.39		NA	7e-127	165528876	2
rs1128249	Cholesteryl ester levels in large VLDL	rs13389219	C=0.565, T=0.435	0.995963	1	0.607468	0.0416227	0.033-0.05	2e-23	165528876	2
rs1128249	Cholesterol levels in large VLDL	rs13389219	C=0.565, T=0.435	0.995963	1	0.607468	0.0457622	0.038-0.054	1e-28	165528876	2
rs1128249	Free cholesterol levels in large VLDL	rs13389219	C=0.565, T=0.435	0.995963	1	0.607468	0.0486965	0.041-0.057	8e-33	165528876	2
rs1128249	Total lipid levels in large VLDL	rs13389219	C=0.565, T=0.435	0.995963	1	0.607468	0.0482706	0.04-0.056	3e-32	165528876	2
rs1128249	Concentration of large VLDL particles	rs13389219	C=0.565, T=0.435	0.995963	1	0.607468	0.0490978	0.041-0.057	2e-33	165528876	2
rs1128249	Phospholipid levels in large VLDL	rs13389219	C=0.565, T=0.435	0.995963	1	0.607468	0.0494857	0.042-0.057	5e-34	165528876	2
rs1128249	Triglyceride levels in large VLDL	rs13389219	C=0.565, T=0.435	0.995963	1	0.607468	0.0474437	0.039-0.055	2e-31	165528876	2
rs1128249	Waist-hip ratio	rs13389219	C=0.565, T=0.435	0.995963	1		0.0512734	0.033-0.07	6e-08	165528876	2
rs1128249	Calcium levels	rs13389219	C=0.565, T=0.435	0.995963	1	0.3928	0.00139	0.00094-0.00184/	1e-10	165528876	2
rs1128249	High light scatter reticulocyte count	rs13389219	C=0.565, T=0.435	0.995963	1	0.3919	0.0248596	0.018-0.032	1e-11	165528876	2
rs1128249	Red blood cell count	rs13389219	C=0.565, T=0.435	0.995963	1	0.331526		NA	2e-15	165528876	2
rs1128249	Sex hormone-binding globulin levels adjusted for BMI	rs13389219	C=0.565, T=0.435	0.995963	1	0.393278	0.0159608	0.014-0.018	2e-88	165528876	2
rs1128249	Sex hormone-binding globulin levels adjusted for BMI	rs13389219	C=0.565, T=0.435	0.995963	1	0.393686	0.0115226	0.0092-0.0138	2e-26	165528876	2
rs1128249	Sex hormone-binding globulin levels	rs13389219	C=0.565, T=0.435	0.995963	1	0.393686	0.0111467	0.0087-0.0136	9e-21	165528876	2
rs1128249	Triglyceride levels	rs13389219	C=0.565, T=0.435	0.995963	1	0.607449	0.0374229	0.033-0.041	8e-76	165528876	2
rs1128249	Triglyceride levels	rs13389219	C=0.565, T=0.435	0.995963	1		0.0367	0.032-0.041	3e-43	165528876	2
rs1128249	Apolipoprotein B levels	rs13389219	C=0.565, T=0.435	0.995963	1	0.607428	0.0162802	0.012-0.02	2e-14	165528876	2
rs1128249	Circulating leptin levels or type 2 diabetes	rs13389219	C=0.565, T=0.435	0.995963	1			NA	1e-08	165528876	2
rs1128249	HDL cholesterol levels	rs13389219	C=0.565, T=0.435	0.995963	1	0.607381	0.0276526	0.024-0.031	8e-46	165528876	2
rs1128249	Hemoglobin levels	rs13389219	C=0.565, T=0.435	0.995963	1		0.014	NA	1e-10	165528876	2
rs1128249	Type 2 diabetes (adjusted for BMI)	rs13389219	C=0.565, T=0.435	0.995963	1	0.2561	0.0982	0.064-0.133	3e-08	165528876	2
rs1128249	Type ii diabetes	rs13389219	C=0.565, T=0.435	0.995963	1	0.2561	0.0902	0.057-0.124	1e-07	165528876	2
rs1128249	Chronic elevation of alanine aminotransferase (cALT) levels	rs13389219	C=0.565, T=0.435	0.995963	1	0.432	0.053	0.039-0.067	8e-16	165528876	2
rs1128249	Familial combined hyperlipidemia defined by Dutch criteria	rs13389219	C=0.565, T=0.435	0.995963	1	0.606368	0.0717495	0.049-0.094	4e-10	165528876	2
rs1128249	Familial combined hyperlipidemia defined by Consensus criteria	rs13389219	C=0.565, T=0.435	0.995963	1	0.606368	0.0490272	0.034-0.064	5e-10	165528876	2
rs1128249	Average diameter for HDL particles	rs13389219	C=0.565, T=0.435	0.995963	1	0.607468	0.0349431	0.028-0.042	1e-20	165528876	2
rs1128249	Sex hormone-binding globulin levels	rs13389219	C=0.565, T=0.435	0.995963	1	0.393278	0.0137302	0.012-0.016	6e-53	165528876	2
rs1128249	Type 2 diabetes	rs13389219	C=0.565, T=0.435	0.995963	1	0.394368	0.0722	0.058-0.087	2e-22	165528876	2
rs1128249	Type 2 diabetes	rs13389219	C=0.565, T=0.435	0.995963	1	0.6033	0.0648	0.056-0.074	7e-44	165528876	2
rs1128249	Red blood cell count	rs13389219	C=0.565, T=0.435	0.995963	1	0.39268	0.016381	0.013-0.02	3e-18	165528876	2
rs1128249	Ratio of linoleic acid to total fatty acids	rs13389219	C=0.565, T=0.435	0.995963	1	0.607426	0.028269	0.02-0.036	4e-12	165528876	2
rs1128249	Free cholesterol to total lipids ratio in medium LDL	rs13389219	C=0.565, T=0.435	0.995963	1	0.607468	0.0489245	0.041-0.057	6e-34	165528876	2
rs1128249	Cholesteryl esters to total lipids ratio in medium LDL	rs13389219	C=0.565, T=0.435	0.995963	1	0.607468	0.0371031	0.029-0.045	1e-18	165528876	2
rs1128249	Diastolic blood pressure	rs13389219	C=0.565, T=0.435	0.995963	1		0.015	0.011-0.019	2e-14	165528876	2
rs1128249	Hemoglobin A1c levels	rs13389219	C=0.565, T=0.435	0.995963	1		0.012	0.0081-0.0159	3e-09	165528876	2
rs1128249	Systolic blood pressure	rs13389219	C=0.565, T=0.435	0.995963	1		0.016	0.012-0.02	3e-16	165528876	2
rs1128249	Low density lipoprotein cholesterol levels	rs13389219	C=0.565, T=0.435	0.995963	1		0.018	0.014-0.022	2e-21	165528876	2
rs1128249	High density lipoprotein cholesterol levels	rs13389219	C=0.565, T=0.435	0.995963	1		0.028	0.024-0.032	2e-50	165528876	2
rs1128249	Waist-to-hip ratio adjusted for BMI	rs13389219	C=0.565, T=0.435	0.995963	1		0.026	0.022-0.03	3e-64	165528876	2
rs1128249	Triglyceride levels	rs13389219	C=0.565, T=0.435	0.995963	1		0.037	0.033-0.041	8e-63	165528876	2
rs1128249	Phospholipids to total lipids ratio in medium LDL	rs13389219	C=0.565, T=0.435	0.995963	1	0.607468	0.0268705	0.019-0.035	2e-10	165528876	2
rs1128249	Concentration of medium VLDL particles	rs13389219	C=0.565, T=0.435	0.995963	1	0.607468	0.0316067	0.023-0.04	6e-14	165528876	2
rs1128249	Total lipid levels in medium VLDL	rs13389219	C=0.565, T=0.435	0.995963	1	0.607468	0.0362703	0.028-0.044	5e-18	165528876	2
rs1128249	Phospholipid levels in medium VLDL	rs13389219	C=0.565, T=0.435	0.995963	1	0.607468	0.0301842	0.022-0.038	8e-13	165528876	2
rs1128249	Cholesteryl esters to total lipids ratio in medium VLDL	rs13389219	C=0.565, T=0.435	0.995963	1	0.607468	0.0389122	0.031-0.047	8e-23	165528876	2
rs1128249	Triglyceride levels in medium VLDL	rs13389219	C=0.565, T=0.435	0.995963	1	0.607468	0.0454774	0.037-0.054	1e-28	165528876	2
rs1128249	Saturated fatty acid levels	rs13389219	C=0.565, T=0.435	0.995963	1	0.607426	0.0299221	0.022-0.038	7e-13	165528876	2
rs1128249	Red blood cell count	rs13389219	C=0.565, T=0.435	0.995963	1	0.39262	0.0175653	0.013-0.022	5e-15	165528876	2
rs1128249	Triglyceride levels in non-type 2 diabetes	rs13389219	C=0.565, T=0.435	0.995963	1			NA	5e-69	165528876	2
rs1128249	Triglyceride levels in chylomicrons and extremely large VLDL	rs13389219	C=0.565, T=0.435	0.995963	1	0.607468	0.0485377	0.041-0.057	1e-32	165528876	2
rs1128249	Cholesteryl esters to total lipids ratio in very large VLDL	rs13389219	C=0.565, T=0.435	0.995963	1	0.607854	0.0393816	0.031-0.047	2e-22	165528876	2
rs1128249	Concentration of very large VLDL particles	rs13389219	C=0.565, T=0.435	0.995963	1	0.607468	0.0505375	0.043-0.058	1e-35	165528876	2
rs1128249	Triglyceride levels in very large VLDL	rs13389219	C=0.565, T=0.435	0.995963	1	0.607468	0.0506226	0.043-0.059	4e-36	165528876	2
rs1128249	Albumin levels	rs13389219	C=0.565, T=0.435	0.995963	1	0.39	0.08	0.056-0.104/	5e-10	165528876	2
rs1128249	Gluteofemoral adipose tissue volumes	rs13389219	C=0.565, T=0.435	0.995963	1	0.608	0.064	0.044-0.084	3e-10	165528876	2
rs1128249	Hemoglobin	rs13389219	C=0.565, T=0.435	0.995963	1		0.012	0.0085-0.0155	5e-11	165528876	2
rs1128249	Gluteofemoral adipose tissue volumes (adjusted for BMI and height)	rs13389219	C=0.565, T=0.435	0.995963	1	0.607	0.073	0.059-0.087	3e-23	165528876	2
rs1128249	Gluteofemoral adipose tissue volumes (adjusted for BMI and height)	rs13389219	C=0.565, T=0.435	0.995963	1	0.608	0.096	0.076-0.116	2e-21	165528876	2
rs1128249	Ratio of omega-6 fatty acids to total fatty acids	rs13389219	C=0.565, T=0.435	0.995963	1	0.607426	0.038325	0.03-0.046	3e-21	165528876	2
rs1128249	Free cholesterol levels in VLDL	rs13389219	C=0.565, T=0.435	0.995963	1	0.607468	0.0400262	0.032-0.048	1e-21	165528876	2
rs1128249	Total triglycerides levels	rs13389219	C=0.565, T=0.435	0.995963	1	0.607468	0.0485917	0.041-0.057	8e-33	165528876	2
rs1128249	Phospholipid levels in VLDL	rs13389219	C=0.565, T=0.435	0.995963	1	0.607468	0.043106	0.035-0.051	4e-25	165528876	2
rs1128249	Degree of unsaturation	rs13389219	C=0.565, T=0.435	0.995963	1	0.607426	0.0221216	0.014-0.03	4e-08	165528876	2
rs1128249	Total lipid levels in VLDL	rs13389219	C=0.565, T=0.435	0.995963	1	0.607468	0.0460123	0.038-0.054	9e-29	165528876	2
rs1128249	Average diameter for VLDL particles	rs13389219	C=0.565, T=0.435	0.995963	1	0.607468	0.0470479	0.039-0.055	7e-33	165528876	2
rs1128249	Free cholesterol levels in very large HDL	rs13389219	C=0.565, T=0.435	0.995963	1	0.607468	0.0317312	0.024-0.039	8e-16	165528876	2
rs1128249	Phospholipids to total lipids ratio in medium HDL	rs13389219	C=0.565, T=0.435	0.995963	1	0.607468	0.044606	0.037-0.052	1e-28	165528876	2
rs1128249	Average diameter for LDL particles	rs13389219	C=0.565, T=0.435	0.995963	1	0.607468	0.0260738	0.018-0.034	3e-10	165528876	2
rs1128249	Free cholesterol to total lipids ratio in medium HDL	rs13389219	C=0.565, T=0.435	0.995963	1	0.607468	0.0326975	0.025-0.04	3e-18	165528876	2
rs1128249	Calcium levels	rs13389219	C=0.565, T=0.435	0.995963	1		0.0162	0.011-0.021	3e-11	165528876	2
rs1128249	Cholesterol levels in chylomicrons and extremely large VLDL	rs13389219	C=0.565, T=0.435	0.995963	1	0.607468	0.0502993	0.042-0.058	4e-35	165528876	2
rs1128249	Cholesteryl esters to total lipids ratio in small LDL	rs13389219	C=0.565, T=0.435	0.995963	1	0.607468	0.0342249	0.026-0.043	5e-16	165528876	2
rs1128249	Triglyceride levels in small HDL	rs13389219	C=0.565, T=0.435	0.995963	1	0.607468	0.049162	0.041-0.057	2e-33	165528876	2
rs1128249	Free cholesterol levels in very large VLDL	rs13389219	C=0.565, T=0.435	0.995963	1	0.607468	0.0496128	0.042-0.058	6e-34	165528876	2
rs1128249	Total lipid levels in very large VLDL	rs13389219	C=0.565, T=0.435	0.995963	1	0.607468	0.0506342	0.043-0.059	1e-35	165528876	2
rs1128249	Cholesterol to total lipids ratio in very large VLDL	rs13389219	C=0.565, T=0.435	0.995963	1	0.607854	0.0379541	0.03-0.046	6e-21	165528876	2
rs1128249	Cholesteryl ester levels in very large VLDL	rs13389219	C=0.565, T=0.435	0.995963	1	0.607468	0.0435677	0.035-0.052	1e-25	165528876	2
rs1128249	Phospholipid levels in very large VLDL	rs13389219	C=0.565, T=0.435	0.995963	1	0.607468	0.0503657	0.042-0.058	4e-35	165528876	2
rs1128249	Ratio of polyunsaturated fatty acids to total fatty acids	rs13389219	C=0.565, T=0.435	0.995963	1	0.607426	0.0354489	0.027-0.043	3e-18	165528876	2
rs1128249	Serum albumin levels	rs13389219	C=0.565, T=0.435	0.995963	1		0.0282	0.023-0.033	1e-32	165528876	2
rs1128249	Ratio of polyunsaturated fatty acids to monounsaturated fatty acids	rs13389219	C=0.565, T=0.435	0.995963	1	0.607426	0.0378446	0.03-0.046	9e-21	165528876	2
rs1128249	Phospholipids to total lipids ratio in small LDL	rs13389219	C=0.565, T=0.435	0.995963	1	0.607468	0.0344367	0.026-0.043	4e-16	165528876	2
rs1128249	Total lipid levels in chylomicrons and extremely large VLDL	rs13389219	C=0.565, T=0.435	0.995963	1	0.607468	0.0500596	0.042-0.058	8e-35	165528876	2
rs1128249	Cholesteryl ester levels in chylomicrons and extremely large VLDL	rs13389219	C=0.565, T=0.435	0.995963	1	0.607468	0.0493322	0.041-0.057	1e-33	165528876	2
rs1128249	Free cholesterol levels in chylomicrons and extremely large VLDL	rs13389219	C=0.565, T=0.435	0.995963	1	0.607468	0.0504882	0.043-0.058	2e-35	165528876	2
rs1128249	Concentration of chylomicrons and extremely large VLDL particles	rs13389219	C=0.565, T=0.435	0.995963	1	0.607468	0.0508694	0.043-0.059	5e-36	165528876	2
rs1128249	Sex hormone-binding globulin levels	rs13389219	C=0.565, T=0.435	0.995963	1	0.39	0.97	0.65-1.29/	4e-09	165528876	2
rs1128249	Valine levels	rs13389219	C=0.565, T=0.435	0.995963	1	0.607457	0.0353512	0.027-0.043	8e-18	165528876	2
rs1128249	Cholesterol levels in very large HDL	rs13389219	C=0.565, T=0.435	0.995963	1	0.607468	0.0368708	0.029-0.044	4e-22	165528876	2
rs1128249	Cholesteryl ester levels in very large HDL	rs13389219	C=0.565, T=0.435	0.995963	1	0.607468	0.0378213	0.03-0.045	2e-23	165528876	2
rs1128249	Free cholesterol to total lipids ratio in very large HDL	rs13389219	C=0.565, T=0.435	0.995963	1	0.607462	0.0317702	0.024-0.039	2e-17	165528876	2
rs1128249	VLDL cholesterol levels	rs13389219	C=0.565, T=0.435	0.995963	1	0.607468	0.0338939	0.026-0.042	9e-16	165528876	2
rs1128249	High density lipoprotein cholesterol levels	rs13389219	C=0.565, T=0.435	0.995963	1	0.400294	0.0290173	0.026-0.032	4e-56	165528876	2
rs1128249	Triglyceride levels in VLDL	rs13389219	C=0.565, T=0.435	0.995963	1	0.607468	0.0496211	0.042-0.058	2e-34	165528876	2
rs1128249	Total lipid levels in very large HDL	rs13389219	C=0.565, T=0.435	0.995963	1	0.607468	0.0339588	0.027-0.041	4e-19	165528876	2
rs1128249	Phospholipids to total lipids ratio in very large HDL	rs13389219	C=0.565, T=0.435	0.995963	1	0.607462	0.0290599	0.021-0.037	7e-14	165528876	2
rs1128249	Concentration of very large HDL particles	rs13389219	C=0.565, T=0.435	0.995963	1	0.607468	0.0310421	0.024-0.039	3e-16	165528876	2
rs1128249	Phospholipid levels in very large HDL	rs13389219	C=0.565, T=0.435	0.995963	1	0.607468	0.0335577	0.026-0.041	1e-18	165528876	2
rs1128249	Cholesterol levels in very large VLDL	rs13389219	C=0.565, T=0.435	0.995963	1	0.607468	0.047146	0.039-0.055	3e-30	165528876	2
rs1128249	Triglyceride levels	rs13389219	C=0.565, T=0.435	0.995963	1	0.40036	0.0335082	0.031-0.036	5e-83	165528876	2
rs1128249	Triglyceride levels	rs13389219	C=0.565, T=0.435	0.995963	1			NA	1e-125	165528876	2
rs1128249	Hip circumference adjusted for BMI	rs13389219	C=0.565, T=0.435	0.995963	1		0.0411266	0.036-0.047	1e-46	165528876	2
rs1128249	Waist-hip index	rs13389219	C=0.565, T=0.435	0.995963	1		0.0688624	0.063-0.074	5e-127	165528876	2
rs1128249	Body mass index	rs13389219	C=0.565, T=0.435	0.995963	1		0.0113	0.0086-0.014	2e-16	165528876	2
rs1128249	Waist-to-hip ratio adjusted for BMI	rs13389219	C=0.565, T=0.435	0.995963	1		0.0682543	0.063-0.074	7e-125	165528876	2
rs1128249	Hip index	rs13389219	C=0.565, T=0.435	0.995963	1		0.0485284	0.043-0.054	3e-59	165528876	2
rs1128249	Drinks per week	rs13389219	C=0.565, T=0.435	0.995963	1	0.382	0.00535	0.0037-0.007	3e-10	165528876	2
rs1128249	Red blood cell count	rs13389219	C=0.565, T=0.435	0.995963	1			NA	6e-16	165528876	2
rs1128249	Systolic blood pressure	rs13389219	C=0.565, T=0.435	0.995963	1			NA	1e-13	165528876	2
rs1128249	Metabolic syndrome	rs10187501	A=0.598, G=0.402	0.866176	0.995624	0.346097	0.0465591	0.033-0.06	2e-11	165532454	2
rs1128249	Cholesterol to total lipids ratio in medium VLDL	rs10187501	A=0.598, G=0.402	0.866176	0.995624	0.654736	0.0379324	0.03-0.046	2e-20	165532454	2
rs1128249	Triglycerides to total lipids ratio in medium VLDL	rs10187501	A=0.598, G=0.402	0.866176	0.995624	0.654736	0.0354404	0.027-0.043	5e-18	165532454	2
rs1128249	Phospholipids to total lipids ratio in small VLDL	rs10187501	A=0.598, G=0.402	0.866176	0.995624	0.654736	0.0346421	0.027-0.043	6e-17	165532454	2
rs1128249	Sexual dimorphism in anthropometric traits	rs6717858	C=0.442, T=0.558	0.960286	0.995897			NA	6e-16	165539661	2
rs1128249	Waist-hip ratio	rs6717858	C=0.442, T=0.558	0.960286	0.995897	0.585	0.0417	0.024-0.059	4e-06	165539661	2
rs1128249	Waist-to-hip ratio adjusted for BMI x sex interaction	rs6717858	C=0.442, T=0.558	0.960286	0.995897	0.59		NA	4e-21	165539661	2
rs1128249	Waist-to-hip ratio adjusted for BMI (age <50)	rs6717858	C=0.442, T=0.558	0.960286	0.995897	0.59	0.062	NA	1e-16	165539661	2
rs1128249	Waist-to-hip ratio adjusted for BMI (age >50)	rs6717858	C=0.442, T=0.558	0.960286	0.995897	0.588547	0.0483	NA	1e-16	165539661	2
rs1128249	Waist-to-hip ratio adjusted for BMI	rs6717858	C=0.442, T=0.558	0.960286	0.995897	0.588547	0.0483	NA	2e-13	165539661	2
rs1128249	Waist-to-hip ratio adjusted for BMI x sex x age interaction (4df test)	rs6717858	C=0.442, T=0.558	0.960286	0.995897	0.5886		NA	1e-29	165539661	2
rs1128249	Triglyceride levels x short total sleep time interaction (2df test)	rs6717858	C=0.442, T=0.558	0.960286	0.995897		0.01317	0.0091-0.0173	4e-12	165539661	2
rs1128249	Chronic elevation of alanine aminotransferase (cALT) levels	rs6717858	C=0.442, T=0.558	0.960286	0.995897	0.4	0.051	0.035-0.067	2e-11	165539661	2
rs1128249	Cholesteryl ester levels in medium LDL	rs6717858	C=0.442, T=0.558	0.960286	0.995897	0.598466	0.0231031	0.015-0.031	5e-08	165539661	2
rs1128249	Free cholesterol levels in medium VLDL	rs6717858	C=0.442, T=0.558	0.960286	0.995897	0.598466	0.0247858	0.017-0.033	4e-09	165539661	2
rs1128249	Free cholesterol levels in small VLDL	rs6717858	C=0.442, T=0.558	0.960286	0.995897	0.598466	0.0234697	0.015-0.032	3e-08	165539661	2
rs1128249	A body shape index	rs6717858	C=0.442, T=0.558	0.960286	0.995897		0.0217744	0.016-0.028	5e-12	165539661	2
rs1128249	HDL cholesterol	rs12328675	C=0.157, T=0.843	0.231863	0.97762	0.13	0.68	0.44-0.92/	3e-10	165540800	2
rs1128249	HDL cholesterol	rs12328675	C=0.157, T=0.843	0.231863	0.97762	0.13	0.045	NA	2e-15	165540800	2
rs1128249	Triglycerides	rs12328675	C=0.157, T=0.843	0.231863	0.97762	0.872	0.049	NA	3e-15	165540800	2
rs1128249	Triglycerides	rs12328675	C=0.157, T=0.843	0.231863	0.97762		0.05	NA	5e-18	165540800	2
rs1128249	Body mass index	rs12328675	C=0.157, T=0.843	0.231863	0.97762	0.8692	0.0152	0.01-0.02	8e-10	165540800	2
rs1128249	Mean corpuscular hemoglobin concentration	rs12328675	C=0.157, T=0.843	0.231863	0.97762	0.120107	0.021237	0.015-0.027	6e-12	165540800	2
rs1128249	Waist-to-hip ratio adjusted for BMI	rs12328675	C=0.157, T=0.843	0.231863	0.97762	0.8702	0.0366	0.032-0.042	3e-44	165540800	2
rs1128249	High density lipoprotein cholesterol levels	rs12328675	C=0.157, T=0.843	0.231863	0.97762	0.872	0.046	NA	2e-16	165540800	2
rs1128249	High density lipoprotein cholesterol levels	rs12328675	C=0.157, T=0.843	0.231863	0.97762		0.046	NA	3e-18	165540800	2
rs1128249	HDL cholesterol levels	rs12328675	C=0.157, T=0.843	0.231863	0.97762	0.8665	0.0102	0.0069-0.0135	6e-10	165540800	2
rs1128249	Body fat percentage	rs6738627	A=0.412, G=0.588	0.83445	0.957294	0.37	0.035	0.021-0.049%	2e-06	165544450	2
rs1128249	Body fat percentage	rs6738627	A=0.412, G=0.588	0.83445	0.957294	0.37	0.03	0.02-0.04%	6e-09	165544450	2
rs1128249	Body fat percentage	rs6738627	A=0.412, G=0.588	0.83445	0.957294	0.37	0.034	0.02-0.048%	5e-06	165544450	2
rs1128249	Body fat percentage	rs6738627	A=0.412, G=0.588	0.83445	0.957294	0.37	0.03	0.02-0.04%	2e-08	165544450	2
rs1128249	circulating leptin levels adjusted for BMI	rs6738627	A=0.412, G=0.588	0.83445	0.957294	0.37	0.02	0.012-0.028	2e-06	165544450	2
rs1128249	circulating leptin levels	rs6738627	A=0.412, G=0.588	0.83445	0.957294	0.37	0.027	0.015-0.039	1e-06	165544450	2
rs1128249	Mean corpuscular hemoglobin concentration	rs10490694	A=0.155, G=0.845	0.23358	0.988667	0.119	0.0322772	0.022-0.043	1e-09	165548569	2
rs1128249	Fasting blood insulin (BMI interaction)	rs7607980	C=0.154, T=0.846	0.231776	0.988593	0.8759	0.00329	0.0018-0.0048	4e-20	165551201	2
rs1128249	Fasting blood insulin	rs7607980	C=0.154, T=0.846	0.231776	0.988593	0.8821	0.0203	0.013-0.028	3e-07	165551201	2
rs1128249	Triglycerides	rs7607980	C=0.154, T=0.846	0.231776	0.988593	0.873	0.049	NA	1e-15	165551201	2
rs1128249	Triglycerides	rs7607980	C=0.154, T=0.846	0.231776	0.988593		0.05	NA	5e-18	165551201	2
rs1128249	Type 2 diabetes	rs7607980	C=0.154, T=0.846	0.231776	0.988593	0.1541	0.0927	0.063-0.123	2e-09	165551201	2
rs1128249	Waist-hip ratio	rs7607980	C=0.154, T=0.846	0.231776	0.988593	0.8696	0.0247	0.02-0.03	1e-21	165551201	2
rs1128249	Triglyceride levels	rs7607980	C=0.154, T=0.846	0.231776	0.988593		0.0626	0.043-0.082	2e-10	165551201	2
rs1128249	Psoriasis or type 2 diabetes (trans-disease meta-analysis)	rs7607980	C=0.154, T=0.846	0.231776	0.988593		1.11	NA	2e-08	165551201	2
rs1128249	Triglyceride levels	rs7607980	C=0.154, T=0.846	0.231776	0.988593	0.12	5.09	3.31-6.87	2e-08	165551201	2
rs1128249	High density lipoprotein cholesterol levels	rs7607980	C=0.154, T=0.846	0.231776	0.988593	0.873	0.046	NA	2e-16	165551201	2
rs1128249	High density lipoprotein cholesterol levels	rs7607980	C=0.154, T=0.846	0.231776	0.988593		0.045	NA	2e-17	165551201	2
rs1128249	Type 2 diabetes (adjusted for BMI)	rs7607980	C=0.154, T=0.846	0.231776	0.988593	0.879	1.09	1.07-1.12	5e-23	165551201	2
rs1128249	Type 2 diabetes	rs7607980	C=0.154, T=0.846	0.231776	0.988593	0.879	1.08	1.06-1.11	9e-20	165551201	2
rs1128249	Type 2 diabetes	rs7607980	C=0.154, T=0.846	0.231776	0.988593	0.881	1.09	1.06-1.11	5e-15	165551201	2
rs1128249	Type 2 diabetes (adjusted for BMI)	rs7607980	C=0.154, T=0.846	0.231776	0.988593	0.881	1.09	1.07-1.12	7e-19	165551201	2
rs1128249	Fasting blood insulin adjusted for BMI	rs7607980	C=0.154, T=0.846	0.231776	0.988593		0.03	0.018-0.042	7e-08	165551201	2
rs1128249	Fasting blood insulin	rs7607980	C=0.154, T=0.846	0.231776	0.988593	0.132599	0.0260852	0.018-0.034	6e-11	165551201	2
rs1128249	HDL cholesterol levels	rs7607980	C=0.154, T=0.846	0.231776	0.988593	0.8674	0.0105	0.0072-0.0138	2e-10	165551201	2
rs1128249	HDL cholesterol levels x short total sleep time interaction (2df test)	rs7607980	C=0.154, T=0.846	0.231776	0.988593		0.008511	0.0056-0.0114	2e-10	165551201	2
rs1128249	Waist-to-hip ratio adjusted for BMI (additive genetic model)	rs7607980	C=0.154, T=0.846	0.231776	0.988593	0.8781	0.0623	0.053-0.072	7e-39	165551201	2
rs1128249	Waist-to-hip ratio adjusted for BMI (additive genetic model)	rs7607980	C=0.154, T=0.846	0.231776	0.988593	0.8791	0.0262	0.019-0.033	2e-13	165551201	2
rs1128249	Waist-to-hip ratio adjusted for BMI (additive genetic model)	rs7607980	C=0.154, T=0.846	0.231776	0.988593	0.8774	0.0634	0.054-0.073	2e-37	165551201	2
rs1128249	Waist-to-hip ratio adjusted for BMI (additive genetic model)	rs7607980	C=0.154, T=0.846	0.231776	0.988593	0.8783	0.0266	0.02-0.034	3e-13	165551201	2
rs1128249	High density lipoprotein cholesterol levels	rs7607980	C=0.154, T=0.846	0.231776	0.988593	0.160355	0.0392011	0.026-0.052	5e-09	165551201	2
rs1128249	Hip index	rs78970517	C=0.846, T=0.154	0.231776	0.988593		0.0462976	0.037-0.055	2e-24	165554302	2
rs1128249	Waist-to-hip ratio adjusted for body mass index	rs12692737	A=0.406, C=0.594	0.827836	0.965333	0.3003	0.0319	0.022-0.042	4e-10	165554309	2
rs1128249	Waist-to-hip ratio adjusted for body mass index	rs12692737	A=0.406, C=0.594	0.827836	0.965333	0.3162	0.0319	0.022-0.042	1e-10	165554309	2
rs1128249	Waist-to-hip ratio adjusted for BMI (adjusted for smoking behaviour)	rs12692737	A=0.406, C=0.594	0.827836	0.965333	0.3083	0.0298	0.019-0.041	5e-08	165554309	2
rs1128249	Waist-hip ratio	rs12692737	A=0.406, C=0.594	0.827836	0.965333		0.0464502	0.028-0.065	9e-07	165554309	2
rs1128249	HDL cholesterol	rs79953491	A=0.846, G=0.154	0.231776	0.988593		0.0402	0.033-0.047	2e-30	165555539	2
rs1128249	High-density lipoprotein levels (MTAG)	rs79953491	A=0.846, G=0.154	0.231776	0.988593		0.03019	0.022-0.038	9e-14	165555539	2
rs1128249	Alanine aminotransferase levels	rs6712203	C=0.582, T=0.418	0.793468	0.920208	0.63	8.46	-	3e-17	165557318	2
rs1128249	Reticulocyte fraction of red cells	rs6712203	C=0.582, T=0.418	0.793468	0.920208	0.3678	0.0261182	0.019-0.033	3e-12	165557318	2
rs1128249	Systolic blood pressure	rs6712203	C=0.582, T=0.418	0.793468	0.920208	0.6277	0.2092	0.15-0.27	2e-11	165557318	2
rs1128249	Sex hormone-binding globulin levels	rs6712203	C=0.582, T=0.418	0.793468	0.920208	0.37	0.95	0.67-1.23/	3e-11	165557318	2
rs1128249	Waist circumference adjusted for body mass index	rs566596164	C=0.15, G=0.85	0.219311	0.976583		0.0274334	0.018-0.037	1e-08	165558215	2
rs1128249	Waist-to-hip ratio adjusted for BMI in non-smokers	rs12692738	C=0.283, T=0.717	0.495705	0.981389	0.7339	0.0206	0.013-0.029	4e-07	165558252	2
rs1128249	Two-hour glucose	rs12692738	C=0.283, T=0.717	0.495705	0.981389	0.7641	0.0486	0.031-0.066	3e-08	165558252	2
rs1128249	Waist-to-hip ratio adjusted for body mass index	rs12692738	C=0.283, T=0.717	0.495705	0.981389	0.7603	0.0527	0.042-0.063	4e-23	165558252	2
rs1128249	Waist-to-hip ratio adjusted for body mass index	rs12692738	C=0.283, T=0.717	0.495705	0.981389	0.7413	0.0512	0.041-0.061	4e-23	165558252	2
rs1128249	Waist-to-hip ratio adjusted for body mass index	rs12692738	C=0.283, T=0.717	0.495705	0.981389	0.7618	0.0262	0.018-0.034	8e-11	165558252	2
rs1128249	Waist-to-hip ratio adjusted for body mass index	rs12692738	C=0.283, T=0.717	0.495705	0.981389	0.7426	0.0262	0.019-0.034	2e-11	165558252	2
rs1128249	Waist-to-hip ratio adjusted for BMI (adjusted for smoking behaviour)	rs12692738	C=0.283, T=0.717	0.495705	0.981389	0.7339	0.0286	0.021-0.037	4e-12	165558252	2
rs1128249	Waist-to-hip ratio adjusted for BMI (adjusted for smoking behaviour)	rs12692738	C=0.283, T=0.717	0.495705	0.981389	0.7339	0.0525	0.042-0.063	3e-22	165558252	2
rs1128249	Waist-to-hip ratio adjusted for BMI (joint analysis main effects and smoking interaction)	rs12692738	C=0.283, T=0.717	0.495705	0.981389	0.7339		NA	4e-07	165558252	2
rs1128249	Type 2 diabetes	rs12692738	C=0.283, T=0.717	0.495705	0.981389	0.23	1.12	NA	2e-07	165558252	2
rs1128249	HDL cholesterol x physical activity interaction (2df test)	rs12692738	C=0.283, T=0.717	0.495705	0.981389	0.7622		NA	5e-19	165558252	2
rs1128249	Appendicular lean mass	rs12692738	C=0.283, T=0.717	0.495705	0.981389	0.226452	0.0674461	0.045-0.09	8e-09	165558252	2
rs1128249	Albumin levels	rs12692738	C=0.283, T=0.717	0.495705	0.981389	0.23	0.11	0.081-0.139/	6e-14	165558252	2
rs1128249	A body shape index	rs12692738	C=0.283, T=0.717	0.495705	0.981389		0.0534285	0.047-0.06	9e-55	165558252	2
rs1128249	Waist circumference adjusted for body mass index	rs12692738	C=0.283, T=0.717	0.495705	0.981389		0.0491641	0.042-0.056	7e-47	165558252	2
rs1128249	Hip circumference adjusted for BMI	rs12692738	C=0.283, T=0.717	0.495705	0.981389		0.0326413	0.026-0.039	5e-22	165558252	2
rs1128249	Waist-hip index	rs12692738	C=0.283, T=0.717	0.495705	0.981389		0.0675525	0.061-0.074	2e-88	165558252	2
rs1128249	A body shape index	rs12692738	C=0.283, T=0.717	0.495705	0.981389		0.0214469	0.014-0.029	8e-09	165558252	2
rs1128249	Waist-to-hip ratio adjusted for BMI	rs12692738	C=0.283, T=0.717	0.495705	0.981389		0.0665577	0.06-0.073	7e-86	165558252	2
rs1128249	Hip index	rs12692738	C=0.283, T=0.717	0.495705	0.981389		0.0386172	0.032-0.046	7e-28	165558252	2
rs1128249	Body mass index (MTAG)	rs12692738	C=0.283, T=0.717	0.495705	0.981389		0.01363	0.0099-0.0173	5e-13	165558252	2
rs1128249	A body shape index	rs13017482	C=0.448, T=0.552	0.470416	0.705502		0.0386169	0.033-0.044	2e-40	165562893	2
rs1128249	Waist circumference adjusted for body mass index	rs13017482	C=0.448, T=0.552	0.470416	0.705502		0.0365914	0.031-0.042	1e-36	165562893	2
rs1128249	Hip circumference adjusted for BMI	rs13017482	C=0.448, T=0.552	0.470416	0.705502		0.0279089	0.022-0.034	2e-22	165562893	2
rs1128249	Waist-hip index	rs13017482	C=0.448, T=0.552	0.470416	0.705502		0.0521181	0.046-0.058	1e-73	165562893	2
rs1128249	Waist-to-hip ratio adjusted for BMI	rs13017482	C=0.448, T=0.552	0.470416	0.705502		0.0513149	0.046-0.057	2e-71	165562893	2
rs1128249	Hip index	rs13017482	C=0.448, T=0.552	0.470416	0.705502		0.0348842	0.029-0.041	2e-31	165562893	2
rs1128249	Waist-to-hip ratio adjusted for BMI	rs6705646	A=0.401, G=0.599	0.296537	0.760083			NA	8e-48	165567695	2
rs1128249	Waist circumference adjusted for body mass index	rs6705646	A=0.401, G=0.599	0.296537	0.760083			NA	6e-16	165567695	2
rs1128249	A body shape index	rs6705646	A=0.401, G=0.599	0.296537	0.760083		0.0397404	0.034-0.045	6e-43	165567695	2
rs1128249	Waist circumference adjusted for body mass index	rs6705646	A=0.401, G=0.599	0.296537	0.760083		0.0367637	0.031-0.042	3e-37	165567695	2
rs1128249	Waist-to-hip ratio adjusted for BMI	rs6705646	A=0.401, G=0.599	0.296537	0.760083		0.0515414	0.046-0.057	1e-72	165567695	2
rs1128249	Waist circumference adjusted for body mass index	rs7586858	C=0.841, T=0.159	0.106439	0.657447			NA	2e-08	165573702	2
rs1128249	A body shape index	rs7586858	C=0.841, T=0.159	0.106439	0.657447		0.0278919	0.02-0.036	8e-12	165573702	2
rs1128249	Waist circumference adjusted for body mass index	rs7586858	C=0.841, T=0.159	0.106439	0.657447		0.025742	0.018-0.034	3e-10	165573702	2
rs1128249	Waist-hip index	rs7586858	C=0.841, T=0.159	0.106439	0.657447		0.0338175	0.026-0.042	5e-17	165573702	2
rs1128249	Waist-to-hip ratio adjusted for BMI	rs7586858	C=0.841, T=0.159	0.106439	0.657447		0.0332519	0.025-0.041	2e-16	165573702	2
rs1128249	Waist-to-hip ratio adjusted for BMI	rs11896289	A=0.159, G=0.841	0.106439	0.657447			NA	2e-14	165575784	2
rs1128249	Response to statin therapy	rs10221833	C=0.134, G=0.866	0.109937	0.738072	0.09		NA	6e-06	165577164	2
rs1128249	Serum albumin levels	rs10221833	C=0.134, G=0.866	0.109937	0.738072		0.0318	0.024-0.039	4e-16	165577164	2
rs1128249	Alanine aminotransferase levels	rs10221833	C=0.134, G=0.866	0.109937	0.738072		0.0235	0.016-0.031	3e-10	165577164	2
rs1128249	Aspartate aminotransferase to alanine aminotransferase ratio	rs10221833	C=0.134, G=0.866	0.109937	0.738072		0.0223	0.015-0.03	3e-09	165577164	2
rs1128249	Sex hormone-binding globulin levels	rs10221833	C=0.134, G=0.866	0.109937	0.738072		0.0273	0.02-0.035	4e-12	165577164	2
rs1128249	Visceral adipose tissue volumes to gluteofemoral adipose tissue volumes ratio	rs10221833	C=0.134, G=0.866	0.109937	0.738072	0.887	0.086	0.057-0.115	2e-08	165577164	2
rs1128249	High density lipoprotein cholesterol levels	rs10221833	C=0.134, G=0.866	0.109937	0.738072		0.0302	0.023-0.038	1e-14	165577164	2
rs1128249	A body shape index	rs10221833	C=0.134, G=0.866	0.109937	0.738072		0.0534144	0.045-0.062	2e-32	165577164	2
rs1128249	Triglyceride levels	rs10221833	C=0.134, G=0.866	0.109937	0.738072		0.0319	0.025-0.039	2e-17	165577164	2
rs1128249	Waist circumference adjusted for body mass index	rs10221833	C=0.134, G=0.866	0.109937	0.738072		0.0501131	0.041-0.059	6e-29	165577164	2
rs1128249	Hip circumference adjusted for BMI	rs10221833	C=0.134, G=0.866	0.109937	0.738072		0.0266694	0.018-0.035	2e-09	165577164	2
rs1128249	Waist-hip index	rs10221833	C=0.134, G=0.866	0.109937	0.738072		0.0640854	0.055-0.073	5e-47	165577164	2
rs1128249	Waist-to-hip ratio adjusted for BMI	rs10221833	C=0.134, G=0.866	0.109937	0.738072		0.0632106	0.054-0.072	8e-46	165577164	2
rs1128249	Hip index	rs10221833	C=0.134, G=0.866	0.109937	0.738072		0.0323238	0.023-0.041	3e-12	165577164	2
rs1128249	Gluteofemoral adipose tissue volumes (adjusted for BMI and height)	rs13410987	C=0.857, T=0.143	0.115877	0.729887	0.886	0.119	0.088-0.15	3e-14	165580775	2
rs1128249	Body mass index	rs3769885	A=0.501, G=0.499	0.136352	0.422192	0.48		NA	3e-06	165592390	2
rs1128249	Body mass index x sex x age interaction (4df test)	rs3769885	A=0.501, G=0.499	0.136352	0.422192	0.48		NA	4e-07	165592390	2
rs1128249	Body mass index (age>50)	rs3769885	A=0.501, G=0.499	0.136352	0.422192	0.48	0.02	NA	4e-09	165592390	2
rs1128249	A body shape index	rs3769891	A=0.705, G=0.295	0.251128	0.678543		0.0424689	0.036-0.049	2e-38	165602181	2
rs1128249	Waist circumference adjusted for body mass index	rs3769891	A=0.705, G=0.295	0.251128	0.678543		0.0394201	0.033-0.046	1e-33	165602181	2
rs1128249	Hip circumference adjusted for BMI	rs3769891	A=0.705, G=0.295	0.251128	0.678543		0.0207834	0.014-0.027	1e-10	165602181	2
rs1128249	Waist-hip index	rs3769891	A=0.705, G=0.295	0.251128	0.678543		0.0507406	0.044-0.057	2e-55	165602181	2
rs1128249	Waist-to-hip ratio adjusted for BMI	rs3769891	A=0.705, G=0.295	0.251128	0.678543		0.0498795	0.044-0.056	1e-53	165602181	2
rs1128249	Hip index	rs3769891	A=0.705, G=0.295	0.251128	0.678543		0.0251516	0.019-0.032	8e-14	165602181	2
rs1128249	Familial combined hyperlipidemia defined by Brunzell criteria	rs430419	C=0.363, T=0.637	0.329151	0.867553	0.390998	0.111096	0.065-0.157	3e-06	165610498	2
rs1128249	Familial combined hyperlipidemia defined by Mexico criteria	rs430419	C=0.363, T=0.637	0.329151	0.867553	0.390998	0.11278	0.073-0.153	4e-08	165610498	2
rs1128249	Waist-hip index	rs430419	C=0.363, T=0.637	0.329151	0.867553		0.0528227	0.047-0.058	7e-75	165610498	2
rs1128249	Hip index	rs430419	C=0.363, T=0.637	0.329151	0.867553		0.034665	0.029-0.041	8e-31	165610498	2
rs1128249	Hip index	rs404682	A=0.53, G=0.47	0.186676	0.464436		0.022407	0.017-0.028	5e-14	165611362	2
rs1128249	1-stearoylglycerophosphocholine levels (Metabolon platform)	rs355829	G=0.862, T=0.138	0.104477	0.707451		0.321105	0.21-0.44	5e-08	165616315	2
rs1128249	Hip circumference	rs355838	G=0.637, T=0.363	0.329151	0.867553	0.3993	0.0248	0.016-0.034	2e-07	165619163	2
rs1128249	Hip circumference	rs355838	G=0.637, T=0.363	0.329151	0.867553	0.3993	0.0217	0.015-0.029	2e-09	165619163	2
rs1128249	Hip circumference adjusted for BMI	rs355865	C=0.644, T=0.356	0.317448	0.864963		0.0191245	0.013-0.025	2e-09	165630460	2
rs1128249	A body shape index	rs355897	C=0.473, T=0.527	0.128448	0.387565		0.0359876	0.03-0.042	5e-36	165636332	2
rs1128249	Waist circumference adjusted for body mass index	rs355897	C=0.473, T=0.527	0.128448	0.387565		0.0323633	0.027-0.038	1e-29	165636332	2
rs1128249	Waist-hip index	rs355897	C=0.473, T=0.527	0.128448	0.387565		0.0432414	0.038-0.049	2e-52	165636332	2
rs1128249	Waist-to-hip ratio adjusted for BMI	rs355897	C=0.473, T=0.527	0.128448	0.387565		0.042628	0.037-0.048	6e-51	165636332	2
rs1128249	Hip circumference adjusted for BMI	rs355900	C=0.635, T=0.365	0.30434	0.830639		0.0299585	0.024-0.036	4e-25	165638070	2
rs1128249	Gluteofemoral adipose tissue volumes	rs355906	A=0.475, G=0.525	0.128773	0.389605	0.557	0.041	0.027-0.055	6e-09	165642448	2
rs1128249	Hip circumference adjusted for BMI	rs355909	C=0.475, T=0.525	0.128773	0.389605		0.0203267	0.015-0.026	7e-13	165644545	2
rs1128249	Nonalcoholic fatty liver disease (imputed)	rs355910	C=0.534, T=0.466	0.245564	0.528442		0.00523892	0.0034-0.007	1e-08	165647332	2
rs1128249	A body shape index	rs355910	C=0.534, T=0.466	0.245564	0.528442		0.0294251	0.024-0.035	1e-24	165647332	2
rs1128249	Waist circumference adjusted for body mass index	rs355910	C=0.534, T=0.466	0.245564	0.528442		0.0266332	0.021-0.032	2e-20	165647332	2
rs1128249	Hip circumference adjusted for BMI	rs355910	C=0.534, T=0.466	0.245564	0.528442		0.021352	0.016-0.027	6e-14	165647332	2
rs1128249	Waist-hip index	rs355910	C=0.534, T=0.466	0.245564	0.528442		0.0384177	0.033-0.044	1e-41	165647332	2
rs1128249	Waist-to-hip ratio adjusted for BMI	rs355910	C=0.534, T=0.466	0.245564	0.528442		0.0378201	0.032-0.043	2e-40	165647332	2
rs1128249	Hip index	rs355910	C=0.534, T=0.466	0.245564	0.528442		0.0239633	0.018-0.03	6e-16	165647332	2
rs1128249	Waist-to-hip ratio adjusted for BMI	rs355911	A=0.269, G=0.731	0.134991	0.530269			NA	1e-16	165647341	2
rs1128249	Waist circumference adjusted for body mass index	rs355911	A=0.269, G=0.731	0.134991	0.530269			NA	4e-09	165647341	2
rs1128249	A body shape index	rs355911	A=0.269, G=0.731	0.134991	0.530269		0.0319549	0.025-0.039	5e-21	165647341	2
rs1128249	Waist circumference adjusted for body mass index	rs355911	A=0.269, G=0.731	0.134991	0.530269		0.0282567	0.022-0.035	7e-17	165647341	2
rs1128249	Waist-hip index	rs355911	A=0.269, G=0.731	0.134991	0.530269		0.0363443	0.03-0.043	3e-27	165647341	2
rs1128249	Waist-to-hip ratio adjusted for BMI	rs355911	A=0.269, G=0.731	0.134991	0.530269		0.0356211	0.029-0.042	3e-26	165647341	2
rs1128249	Body mass index	rs355914	C=0.633, G=0.367	0.289451	0.806602	0.6317	0.0108	0.0075-0.0141	7e-11	165656787	2
rs1128249	Waist-hip ratio	rs409125	A=0.633, T=0.367	0.289451	0.806602	0.628	0.0182	0.015-0.022	2e-23	165667643	2
rs1128249	joint destruction in rheumatoid arthritis (rapid vs slow)	rs355808	C=0.454, T=0.546	0.129893	0.375215			NA	6e-06	165682946	2
rs1128249	Body mass index	rs355810	A=0.635, G=0.365	0.290706	0.811821	0.62	0.015	0.0089-0.0207/2	1e-06	165685646	2
rs1128249	Body mass index	rs355810	A=0.635, G=0.365	0.290706	0.811821	0.617	0.014	0.0081-0.0203/2	5e-06	165685646	2
rs1128249	Waist-hip index	rs422461	A=0.739, G=0.261	0.113301	0.495813		0.0199331	0.014-0.026	2e-10	165705906	2
rs1128249	Waist-to-hip ratio adjusted for BMI	rs422461	A=0.739, G=0.261	0.113301	0.495813		0.0196438	0.014-0.026	3e-10	165705906	2
rs1128249	A body shape index	rs355817	C=0.442, T=0.558	0.12538	0.359855		0.0202069	0.015-0.026	1e-12	165708792	2
rs1128249	Waist circumference adjusted for body mass index	rs355817	C=0.442, T=0.558	0.12538	0.359855		0.0179485	0.012-0.024	2e-10	165708792	2
rs1128249	Waist-hip index	rs355817	C=0.442, T=0.558	0.12538	0.359855		0.0292942	0.024-0.035	2e-25	165708792	2
rs1128249	Waist-to-hip ratio adjusted for BMI	rs355817	C=0.442, T=0.558	0.12538	0.359855		0.0287556	0.023-0.034	1e-24	165708792	2
rs1128249	Hip circumference adjusted for BMI	rs355801	A=0.442, G=0.558	0.12538	0.359855		0.0200158	0.015-0.026	1e-12	165719734	2
rs1128249	Hip index	rs355801	A=0.442, G=0.558	0.12538	0.359855		0.0225682	0.017-0.028	1e-14	165719734	2
rs1128249	A body shape index	rs12998590	A=0.391, T=0.609	0.271279	0.742263		0.0375492	0.032-0.043	4e-38	165730720	2
rs1128249	Waist circumference adjusted for body mass index	rs12998590	A=0.391, T=0.609	0.271279	0.742263		0.0340646	0.028-0.04	8e-32	165730720	2
rs1128249	Waist-to-hip ratio adjusted for BMI	rs12998590	A=0.391, T=0.609	0.271279	0.742263		0.0481079	0.042-0.054	8e-63	165730720	2
rs1128249	Hip index	rs1858101	C=0.701, T=0.299	0.157966	0.694078		0.0238949	0.018-0.03	3e-14	165737320	2
rs1128249	A body shape index	rs10497251	C=0.198, T=0.802	0.115283	0.780205		0.0266019	0.02-0.033	1e-14	165739014	2
rs1128249	Waist circumference adjusted for body mass index	rs10497251	C=0.198, T=0.802	0.115283	0.780205		0.0241835	0.017-0.031	2e-12	165739014	2
rs1128249	Waist-hip index	rs10497251	C=0.198, T=0.802	0.115283	0.780205		0.0337182	0.027-0.04	5e-23	165739014	2
rs1128249	Hip index	rs10497251	C=0.198, T=0.802	0.115283	0.780205		0.0201629	0.013-0.027	1e-08	165739014	2
rs1128249	Waist-to-hip ratio adjusted for BMI	rs10497251	C=0.198, T=0.802	0.115283	0.780205		0.0330326	0.026-0.04	3e-22	165739014	2
rs1128249	A body shape index	rs10930140	G=0.527, T=0.473	0.11053	0.400304		0.0191684	0.014-0.025	2e-11	165786330	2
rs1128249	Waist circumference adjusted for body mass index	rs10930140	G=0.527, T=0.473	0.11053	0.400304		0.017567	0.012-0.023	8e-10	165786330	2
rs1128249	Waist-hip index	rs10930140	G=0.527, T=0.473	0.11053	0.400304		0.0258458	0.02-0.031	7e-20	165786330	2
rs1128249	Hip index	rs10930140	G=0.527, T=0.473	0.11053	0.400304		0.0172787	0.012-0.023	5e-09	165786330	2
rs1128249	Waist-to-hip ratio adjusted for BMI	rs10930140	G=0.527, T=0.473	0.11053	0.400304		0.0255643	0.02-0.031	2e-19	165786330	2
rs1128249	Waist circumference adjusted for body mass index	rs16849949	C=0.718, T=0.282	0.144655	0.691978		0.0307706	0.025-0.037	4e-23	165793561	2
rs1128249	Waist-hip index	rs6432806	A=0.572, G=0.428	0.181838	0.562021		0.0186853	0.013-0.024	4e-11	165821681	2
rs1128249	Waist-to-hip ratio adjusted for BMI	rs6432806	A=0.572, G=0.428	0.181838	0.562021		0.018223	0.013-0.024	1e-10	165821681	2
rs1128249	Waist-to-hip ratio adjusted for BMI	rs60580992	C=0.717, G=0.283	0.12614	0.644594			NA	1e-14	165828042	2
rs13432340	Vaginal microbiome MetaCyc pathway (PWY-5705|allantoin degradation to glyoxylate III)	rs67503181	A=0.84, C=0.16	0.12838	0.676625		0.6712	0.39-0.95	4e-06	170275857	2
rs13432340	Vaginal microbiome MetaCyc pathway (PWY-5741|ethylmalonyl-CoA pathway)	rs67503181	A=0.84, C=0.16	0.12838	0.676625		0.75	0.47-1.03	2e-07	170275857	2
rs13432340	Vaginal microbiome MetaCyc pathway (PROTOCATECHUATE-ORTHO-CLEAVAGE-PWY|protocatechuate degradation II (ortho-cleavage pathway))	rs10170533	A=0.791, C=0.209	0.268807	0.832053		0.6721	0.38-0.96	8e-06	170320151	2
rs13432340	Vaginal microbiome MetaCyc pathway (PWY-5705|allantoin degradation to glyoxylate III)	rs10170533	A=0.791, C=0.209	0.268807	0.832053		0.6763	0.41-0.94	1e-06	170320151	2
rs13432340	Vaginal microbiome MetaCyc pathway (PWY-5741|ethylmalonyl-CoA pathway)	rs10170533	A=0.791, C=0.209	0.268807	0.832053		0.7592	0.5-1.02	3e-08	170320151	2
rs13432340	Vaginal microbiome MetaCyc pathway (PWY-5741|ethylmalonyl-CoA pathway)	rs6738934	A=0.259, G=0.741	0.352008	0.826262		0.7671	0.48-1.05	3e-07	170377737	2
rs13432340	Systolic blood pressure	rs13432340	A=0.405, G=0.595	1	1			NA	2e-08	170436157	2
rs13432340	S-methylcysteine sulfoxide levels in elite athletes	rs16857081	C=0.086, T=0.914	0.139327	1		0.435797	0.25-0.62	5e-06	170479662	2
rs13432340	Monocyte count	rs8207	A=0.746, G=0.254	0.502355	1	0.26667	0.013527	0.0094-0.0176	1e-10	170493863	2
rs13432340	Height	rs8207	A=0.746, G=0.254	0.502355	1	0.2455	0.0063	0.0049-0.0077	2e-18	170493863	2
rs13432340	Platelet count	rs6726182	A=0.414, G=0.586	0.151673	0.396727	0.59465		NA	4e-11	170600408	2
rs13432340	Platelet count	rs6726182	A=0.414, G=0.586	0.151673	0.396727	0.583118	0.012933	0.0093-0.0166	4e-12	170600408	2
rs13432340	Plateletcrit	rs6755334	G=0.414, T=0.586	0.151673	0.396727	0.583839	0.0149355	0.01-0.019	7e-11	170600583	2
rs13432340	Suicide attempts in major depressive disorder or bipolar disorder or schizophrenia	rs62173322	A=0.729, G=0.271	0.253536	0.680102	0.13	1.19048	1.11-1.28	8e-07	170611029	2
rs13432340	Suicide attempts in major depressive disorder or bipolar disorder or schizophrenia	rs62173322	A=0.729, G=0.271	0.253536	0.680102	0.13	1.19048	1.11-1.28	8e-07	170611029	2
rs13432340	Platelet count	rs12614923	A=0.618, G=0.382	0.118707	0.361453	0.376168	0.0139591	0.0094-0.0186	3e-09	170616257	2
rs77728018	Alanine aminotransferase levels	rs77913930	A=0.104, G=0.896	0.182848	0.601237		0.0242	0.016-0.032	2e-09	170618196	2
rs77728018	Vaginal microbiome MetaCyc pathway (PWY-7332|superpathway of UDP-N-acetylglucosamine-derived O-antigen building blocks biosynthesis)	rs10174880	A=0.834, C=0.166	0.259325	0.935765		0.507	0.29-0.72	7e-06	170632625	2
rs7575189	Educational attainment	rs12987269	A=0.725, G=0.275	0.394969	0.891684	0.7083	0.00670778	0.0045-0.009	6e-09	173921991	2
rs7575189	HDL cholesterol levels	rs11687520	C=0.169, T=0.831	0.135149	0.932137	0.829268	0.0169198	0.012-0.022	3e-11	173926771	2
rs7575189	HDL cholesterol	rs11687520	C=0.169, T=0.831	0.135149	0.932137		0.0184	0.013-0.023	3e-12	173926771	2
rs7575189	Trauma exposure	rs3754748	A=0.348, G=0.652	0.583051	0.914276	0.319136	1.068	1.04-1.1	2e-06	173938224	2
rs7575189	Household income (MTAG)	rs72905046	A=0.601, G=0.399	0.444844	0.936706	0.4312	0.0114062	0.0074-0.0154	2e-08	173948571	2
rs7575189	Diastolic blood pressure	rs6758859	C=0.39, T=0.61	0.790168	0.972986	0.6355	0.1211	0.086-0.156	2e-11	173965056	2
rs7575189	Chronic obstructive pulmonary disease liability (machine learning-based score)	rs10930578	A=0.271, G=0.729	0.480633	0.993535		0.013143	0.0086-0.0177	1e-08	174008471	2
rs7575189	Haemorrhoidal disease	rs13017210	A=0.625, T=0.375	0.458461	1	0.3859	0.97	0.97-0.98	4e-10	174008623	2
rs7575189	Externalizing behaviour (multivariate analysis)	rs7575189	A=0.567, G=0.433	1	1	0.412	0.009	0.007-0.011	2e-14	174015168	2
rs7575189	Age at first sexual intercourse	rs7575189	A=0.567, G=0.433	1	1	0.410722	0.0163622	0.012-0.02	2e-15	174015168	2
rs7575189	Smoking status (ever vs never smokers)	rs7575189	A=0.567, G=0.433	1	1	0.5873	0.0111234	0.0071-0.0151	5e-08	174015168	2
rs7575189	Lifetime smoking	rs7575189	A=0.567, G=0.433	1	1			NA	9e-09	174015168	2
rs7575189	Morningness	rs13004345	C=0.373, T=0.627	0.762387	0.990587	0.6523	0.012	0.0081-0.0159	4e-08	174037347	2
rs7575189	Chronotype	rs13004345	C=0.373, T=0.627	0.762387	0.990587	0.3525	1.01908	NA	2e-09	174037347	2
rs7575189	Lifetime smoking index	rs13009008	A=0.349, G=0.651	0.686554	0.989944	0.328	0.012	0.0081-0.0159	5e-09	174043233	2
rs7575189	Smoking initiation	rs13009008	A=0.349, G=0.651	0.686554	0.989944	0.613	0.00905	0.0075-0.0106	6e-30	174043233	2
rs7575189	Smoking initiation	rs13009008	A=0.349, G=0.651	0.686554	0.989944	0.661	0.0094	0.0076-0.0112	9e-25	174043233	2
rs7575189	Lung function (FEV1/FVC)	rs13035366	A=0.222, G=0.778	0.354862	0.976257			NA	1e-14	174059382	2
rs7575189	Smoking initiation (ever regular vs never regular) (MTAG)	rs6750801	A=0.361, G=0.639	0.588602	0.893036	0.345	0.00698417	0.0048-0.0092	8e-10	174067180	2
rs7575189	High-density lipoprotein levels (MTAG)	rs3769159	A=0.201, C=0.799	0.14692	0.874353		0.0179	0.012-0.024	3e-08	174070111	2
rs7575189	Lung function (FEV1/FVC)	rs4972534	A=0.378, G=0.622	0.639701	0.897821	0.408	8.705	NA	3e-18	174072081	2
rs7575189	Apolipoprotein A1 levels	rs11690597	A=0.793, G=0.207	0.124189	0.789233	0.792988	0.0145105	0.0097-0.0193	2e-09	174085741	2
rs7575189	Educational attainment (MTAG)	rs10193498	A=0.735, T=0.265	0.350308	0.861187	0.755	0.0116	0.0087-0.0145	2e-14	174094345	2
rs7575189	Cognitive performance (MTAG)	rs10193498	A=0.735, T=0.265	0.350308	0.861187	0.7595	0.0186	0.013-0.024	3e-12	174094345	2
rs7575189	Educational attainment (years of education)	rs10193498	A=0.735, T=0.265	0.350308	0.861187	0.755	0.0097	0.0066-0.0128	3e-09	174094345	2
rs7575189	Highest math class taken	rs10193498	A=0.735, T=0.265	0.350308	0.861187	0.7435	0.0175	0.012-0.023	2e-11	174094345	2
rs7575189	Highest math class taken (MTAG)	rs10193498	A=0.735, T=0.265	0.350308	0.861187	0.7435	0.0154	0.012-0.019	3e-16	174094345	2
rs7575189	Self-reported math ability (MTAG)	rs10193498	A=0.735, T=0.265	0.350308	0.861187	0.7432	0.0133	0.0094-0.0172	9e-11	174094345	2
rs7575189	Educational attainment	rs10193498	A=0.735, T=0.265	0.350308	0.861187	0.7471	0.0112688	0.0089-0.0136	8e-21	174094345	2
rs1562321	Periodontal microbiota	rs9287989	C=0.518, T=0.482	0.22151	0.979258	0.484	1.8	1.39-2.33	4e-06	176717741	2
rs1562321	Life satisfaction	rs9287989	C=0.518, T=0.482	0.22151	0.979258	0.50658	0.00691036	0.0044-0.0094	4e-08	176717741	2
rs1562321	Neuroticism	rs9287989	C=0.518, T=0.482	0.22151	0.979258	0.50658	0.0084648	0.0056-0.0113	8e-09	176717741	2
rs1562321	Depressive symptoms	rs9287989	C=0.518, T=0.482	0.22151	0.979258	0.50658	0.00541628	0.0036-0.0073	8e-09	176717741	2
rs1562321	Well-being spectrum (multivariate analysis)	rs6433563	A=0.483, G=0.517	0.222413	0.9793	0.506573	0.00510087	0.0033-0.0069	3e-08	176717873	2
rs1562321	Heel bone mineral density	rs752355	A=0.353, C=0.647	0.441083	0.984547			NA	2e-09	176720025	2
rs1562321	Heel bone mineral density	rs10165846	C=0.494, T=0.506	0.249132	0.990118		0.0135793	0.0095-0.0176	2e-10	176727834	2
rs4972805	Appendicular lean mass	rs741610	A=0.713, G=0.287	0.12025	0.389395	0.6691	0.0149	0.011-0.019	8e-14	176969206	2
rs4972805	Haemorrhoidal disease	rs847148	A=0.716, T=0.284	0.127616	0.404085	0.3198	0.96	0.96-0.97	1e-17	176970456	2
rs4972805	Heel bone mineral density	rs847147	A=0.224, G=0.776	0.114952	0.450328		0.0191972	0.015-0.024	2e-18	176970659	2
rs4972805	Heel bone mineral density	rs847147	A=0.224, G=0.776	0.114952	0.450328	0.739854	0.0174866	0.013-0.022	6e-17	176970659	2
rs4972805	Heel bone mineral density	rs847147	A=0.224, G=0.776	0.114952	0.450328			NA	1e-18	176970659	2
rs4972805	Magnesium levels	rs2592394	A=0.29, G=0.71	0.15656	0.867883	0.3	0	0.002-0.006/	5e-07	176991779	2
rs4972805	Peripheral arterial disease (traffic-related air pollution interaction)	rs2592394	A=0.29, G=0.71	0.15656	0.867883		5.66	4.8-6.52	3e-06	176991779	2
rs4972805	Male-pattern baldness	rs6718516	C=0.668, G=0.332	0.174521	0.831187	0.343354	0.0198596	0.014-0.026	9e-10	176991924	2
rs4972805	Blood pressure (pleiotropy model 1 DBP adjusted for estimated causal effects x SBP)	rs12988588	A=0.322, G=0.678	0.191295	0.890091			NA	7e-08	177001056	2
rs4972805	Blood pressure (pleiotropy model 2 SBP adjusted for estimated causal effects x DBP)	rs12988588	A=0.322, G=0.678	0.191295	0.890091			NA	6e-06	177001056	2
rs4972805	Pulse pressure	rs11888604	C=0.727, T=0.273	0.191201	1		0.0164	0.012-0.021	1e-11	177004026	2
rs4972805	Obstructive sleep apnea trait (apnea hypopnea index)	rs34526934	A=0.727, T=0.273	0.191201	1		0.06	NA	1e-06	177007805	2
rs4972805	Obstructive sleep apnea trait (apnea hypopnea index)	rs34526934	A=0.727, T=0.273	0.191201	1		0.087	NA	4e-07	177007805	2
rs4972805	Height	rs11386425	-=0.247, T=0.753	0.143266	0.928204		0.0088	0.0059-0.0117	6e-09	177009481	2
rs4972805	Systolic blood pressure	rs55799551	C=0.633, G=0.367	0.766664	0.934779	0.6546	0.2034	0.13-0.28	4e-08	177010551	2
rs4972805	Diastolic blood pressure	rs4972805	C=0.663, T=0.337	1	1		0.143	NA	2e-08	177012570	2
rs4972805	Systolic blood pressure	rs4972805	C=0.663, T=0.337	1	1		0.184	NA	9e-06	177012570	2
rs4972805	IgG glycosylation	rs4972806	C=0.63, T=0.37	0.850062	0.990639	0.635161	0.1425	0.08-0.205	8e-06	177012578	2
rs4972805	Height	rs4972504	C=0.687, T=0.313	0.223041	0.981158	0.778617	0.013421	0.0087-0.0181	2e-08	177018726	2
rs4972805	Height	rs4972504	C=0.687, T=0.313	0.223041	0.981158	0.10643	0.02995	0.02-0.04	1e-09	177018726	2
rs4972805	Height	rs4972504	C=0.687, T=0.313	0.223041	0.981158	0.2425	0.0192	0.014-0.024	2e-12	177018726	2
rs4972805	Lung function (FEV1/FVC)	rs4972505	A=0.381, G=0.619	0.787818	0.976183			NA	4e-11	177021401	2
rs4972805	Motion sickness	rs2551802	C=0.319, G=0.681	0.184363	0.879819	0.697	0.04	0.029-0.052	2e-12	177022158	2
rs4972805	Systolic blood pressure	rs34720456	A=0.308, G=0.692	0.201116	0.942564		0.0142	0.0095-0.0189	4e-09	177027292	2
rs4972805	Mucinous ovarian carcinoma	rs711830	A=0.325, G=0.675	0.186522	0.872949	0.32	1.3	1.20-1.40	8e-12	177037311	2
rs4972805	Mucinous ovarian carcinoma	rs711830	A=0.325, G=0.675	0.186522	0.872949	0.32	1.26	1.15-1.39	8e-07	177037311	2
rs4972805	Invasive epithelial ovarian cancer	rs711830	A=0.325, G=0.675	0.186522	0.872949	0.319016	1.11208	1.08193543636327-1.14307327686388	4e-14	177037311	2
rs4972805	Low-grade serous and serous borderline ovarian cancer	rs711830	A=0.325, G=0.675	0.186522	0.872949	0.319016	1.18559	1.10400745880938-1.27319220749772	3e-06	177037311	2
rs4972805	Epithelial ovarian cancer	rs711830	A=0.325, G=0.675	0.186522	0.872949	0.319	1.12	1.09-1.15	3e-15	177037311	2
rs4972805	Serous invasive ovarian cancer	rs711830	A=0.325, G=0.675	0.186522	0.872949	0.319016	1.13122	1.09591680302958-1.16766347713436	3e-14	177037311	2
rs4972805	Mucinous ovarian carcinoma	rs711830	A=0.325, G=0.675	0.186522	0.872949	0.319016	1.27361	1.19835894617868-1.35358269315725	1e-14	177037311	2
rs4972805	High-grade serous ovarian cancer	rs711830	A=0.325, G=0.675	0.186522	0.872949	0.319016	1.12685	1.09069613461779-1.16420663147032	8e-13	177037311	2
rs4972805	Serous borderline ovarian cancer	rs711830	A=0.325, G=0.675	0.186522	0.872949	0.319016	1.17908	1.11145306187694-1.25082055006039	5e-08	177037311	2
rs4972805	Height	rs711830	A=0.325, G=0.675	0.186522	0.872949	0.2919	0.0092	0.0078-0.0106	8e-42	177037311	2
rs4972805	Lung function (FEV1/FVC)	rs966801	A=0.372, G=0.628	0.705119	0.90609	0.435	5.942	NA	3e-09	177037827	2
rs4972805	Ovarian cancer	rs2072590	A=0.325, C=0.675	0.186522	0.872949		1.16	1.12-1.21	5e-14	177042633	2
rs4972805	Ovarian cancer	rs2072590	A=0.325, C=0.675	0.186522	0.872949	0.32	1.11	1.08-1.15	5e-11	177042633	2
rs4972805	Ovarian cancer	rs2072590	A=0.325, C=0.675	0.186522	0.872949	0.32	1.13	1.09-1.18	3e-10	177042633	2
rs4972805	Epithelial ovarian cancer	rs2072590	A=0.325, C=0.675	0.186522	0.872949	0.68	1.14	1.10-1.19	9e-14	177042633	2
rs4972805	Hemoglobin concentration	rs2072590	A=0.325, C=0.675	0.186522	0.872949	0.3168	0.01855	NA	2e-07	177042633	2
rs4972805	Invasive epithelial ovarian cancer	rs6755777	G=0.676, T=0.324	0.185512	0.872559	0.319447	1.11218	1.0819829343715-1.14322428681774	4e-14	177043226	2
rs4972805	Low-grade serous and serous borderline ovarian cancer	rs6755777	G=0.676, T=0.324	0.185512	0.872559	0.319447	1.17837	1.11072142428685-1.25013339797474	6e-08	177043226	2
rs4972805	Epithelial ovarian cancer	rs6755777	G=0.676, T=0.324	0.185512	0.872559	0.319	1.12	1.09-1.15	3e-15	177043226	2
rs4972805	Mucinous ovarian carcinoma	rs6755777	G=0.676, T=0.324	0.185512	0.872559	0.319447	1.26232	1.18761263149067-1.34173680787849	1e-13	177043226	2
rs4972805	Serous invasive ovarian cancer	rs6755777	G=0.676, T=0.324	0.185512	0.872559	0.319447	1.13236	1.09696977445389-1.1688944318043	2e-14	177043226	2
rs4972805	High-grade serous ovarian cancer	rs6755777	G=0.676, T=0.324	0.185512	0.872559	0.319447	1.12829	1.09203474654839-1.16574376009934	5e-13	177043226	2
rs4972805	Serous borderline ovarian cancer	rs6755777	G=0.676, T=0.324	0.185512	0.872559	0.319447	1.18618	1.1045500086088-1.27383238173854	3e-06	177043226	2
rs4972805	Urate levels	rs6710142	A=0.251, G=0.749	0.140221	0.906164		0.0174	0.012-0.023	5e-10	177054769	2
rs4972805	Systolic blood pressure	rs1374326	A=0.29, G=0.71	0.17543	0.918697			NA	6e-14	177058316	2
rs4972805	Height	rs1026032	A=0.731, G=0.269	0.130889	0.835744	0.1735	0.0127	0.0072-0.0182	7e-06	177064823	2
rs10180039	Blood pressure (pleiotropy model 1 DBP adjusted for estimated causal effects x SBP)	rs147410305	C=0.965, T=0.035	0.303121	0.875302			NA	3e-09	179040421	2
rs10180039	Blood pressure (pleiotropy model 2 SBP adjusted for estimated causal effects x DBP)	rs147410305	C=0.965, T=0.035	0.303121	0.875302			NA	6e-07	179040421	2
rs10180039	Height	rs2366157	C=0.634, T=0.366	0.109089	0.831057	0.3568	0.0115	0.01-0.013	4e-71	179074676	2
rs1434084	OTU99_59 (Prevotella) abundance	rs6433724	A=0.511, G=0.489	0.200107	0.650004		0.235173	0.13-0.34	5e-06	179236831	2
rs1434084	Gut microbiota alpha diversity (PD_whole_tree index)	rs6738749	A=0.452, G=0.548	0.119317	0.446238	0.27	1.24	0.69-1.79	8e-06	179243248	2
rs1434084	Gut microbiota alpha diversity (PD_whole_tree index)	rs6738749	A=0.452, G=0.548	0.119317	0.446238	0.27	0.957	0.57-1.34	1e-06	179243248	2
rs67041405	Diastolic blood pressure	rs56207956	C=0.913, G=0.087	0.115327	1		0.2453	0.17-0.32	8e-11	179395067	2
rs12993099	Appendicular lean mass	rs137968292	C=0.987, T=0.013	0.111682	0.915519	0.011	0.056	0.039-0.073	3e-10	179337264	2
rs12993099	Height	rs2288323	A=0.064, G=0.936	0.119984	0.416553	0.0568	0.0206	0.018-0.023	1e-53	179343912	2
rs12993099	Left atrial passive emptying fraction	rs6735077	G=0.25, T=0.75	0.199859	0.82234		0.422	0.28-0.56	6e-09	179381323	2
rs12993099	Supranormal left ventricular ejection fraction	rs6723399	C=0.2, G=0.8	0.273292	0.833375	0.19	0.19	0.14-0.24	1e-11	179381715	2
rs12993099	Coronary artery calcified atherosclerotic plaque (90 or 130 HU threshold) in type 2 diabetes	rs16866369	A=0.861, G=0.139	0.157783	0.50952		0.121	0.056-0.186	7e-06	179388994	2
rs12993099	Left ventricular end-systolic volume	rs6755784	C=0.201, G=0.799	0.299326	0.874876	0.8156	1.4532	1.12-1.79	2e-17	179389742	2
rs12993099	Left ventricular global circumferential strain	rs6755784	C=0.201, G=0.799	0.299326	0.874876	0.8156	0.3005	0.22-0.38	5e-14	179389742	2
rs12993099	Left ventricular global radial strain	rs6755784	C=0.201, G=0.799	0.299326	0.874876	0.8156	0.5809	0.38-0.78	8e-09	179389742	2
rs12993099	Left ventricular mass	rs6755784	C=0.201, G=0.799	0.299326	0.874876	0.8156	1.094	0.8-1.39	4e-13	179389742	2
rs12993099	Left ventricular end-diastolic volume	rs6755784	C=0.201, G=0.799	0.299326	0.874876	0.8156	1.9887	1.41-2.57	1e-11	179389742	2
rs12993099	Left ventricular ejection fraction	rs6755784	C=0.201, G=0.799	0.299326	0.874876	0.8156	0.4556	0.31-0.6	4e-10	179389742	2
rs12993099	Bone mineral density (hip)	rs3731752	A=0.032, C=0.968	0.269071	0.897039			NA	8e-06	179398509	2
rs12993099	Cardioembolic stroke (MTAG)	rs2857265	A=0.139, G=0.861	0.157783	0.50952		8.42	NA	4e-17	179398823	2
rs12993099	Height	rs2278196	C=0.97, T=0.03	0.290356	0.963392	0.0311	0.013	0.0095-0.0165	8e-13	179400895	2
rs12993099	Atrial fibrillation	rs2288327	A=0.828, G=0.172	0.365723	0.879232	0.15803	1.18987	1.12883991331669-1.25418946585943	9e-10	179411665	2
rs12993099	Atrial fibrillation	rs2288327	A=0.828, G=0.172	0.365723	0.879232	0.16	1.11	1.08-1.13	3e-23	179411665	2
rs12993099	Atrial fibrillation	rs2288327	A=0.828, G=0.172	0.365723	0.879232	0.156	1.1	1.08-1.12	7e-25	179411665	2
rs12993099	Atrial fibrillation (MTAG)	rs2288327	A=0.828, G=0.172	0.365723	0.879232		0.02	0.016-0.024	3e-24	179411665	2
rs12993099	Atrial fibrillation	rs3731748	A=0.138, G=0.862	0.159455	0.510086	0.2164	0.0853	0.07-0.1	1e-29	179413110	2
rs12993099	Atrial fibrillation/atrial flutter	rs890578	A=0.171, C=0.829	0.368412	0.879376		0.1076	0.084-0.131	2e-19	179414633	2
rs12993099	Atrial fibrillation	rs35504893	C=0.8, T=0.2	0.301296	0.875031	0.25	1.09	1.08-1.11	7e-25	179421294	2
rs12993099	Electrocardiogram morphology (amplitude at temporal datapoints)	rs16866397	G=0.139, T=0.861	0.157783	0.50952	0.856707	0.0577545	0.042-0.073	5e-13	179421470	2
rs12993099	Electrocardiogram morphology (amplitude at temporal datapoints)	rs16866397	G=0.139, T=0.861	0.157783	0.50952	0.856707	0.0694646	0.054-0.085	2e-18	179421470	2
rs12993099	Right ventricular stroke volume (MTAG)	rs2303838	C=0.815, T=0.185	0.333397	0.877317	0.83	0.039	0.021-0.057	9e-06	179444939	2
rs12993099	Atrial fibrillation	rs12614435	A=0.834, G=0.166	0.394005	0.893418	0.155	1.1	1.08-1.13	7e-18	179489726	2
rs12993099	Heart failure (multivariate analysis)	rs2562845	C=0.208, T=0.792	0.304723	0.901826		0.00926809	0.007-0.0116	2e-15	179514433	2
rs12993099	Left ventricular mass indexed by body surface area	rs2255167	A=0.205, T=0.795	0.310578	0.902194	0.81	0.97	0.79-1.15	3e-26	179558282	2
rs12993099	Left ventricular mass	rs2255167	A=0.205, T=0.795	0.310578	0.902194	0.81	1.83	1.44-2.22	3e-19	179558282	2
rs12993099	Left ventricular end-diastolic volume	rs2042995	C=0.246, T=0.754	0.242879	0.896911			NA	2e-14	179558366	2
rs12993099	Left ventricular end-systolic volume	rs2042995	C=0.246, T=0.754	0.242879	0.896911			NA	6e-23	179558366	2
rs12993099	Left ventricular ejection fraction	rs2042995	C=0.246, T=0.754	0.242879	0.896911			NA	1e-18	179558366	2
rs12993099	PR interval	rs2042995	C=0.246, T=0.754	0.242879	0.896911	0.2488	0.8218	0.67-0.97	8e-28	179558366	2
rs12993099	Waist-to-hip ratio adjusted for BMI x sex interaction	rs2042995	C=0.246, T=0.754	0.242879	0.896911	0.23		NA	6e-06	179558366	2
rs12993099	Dilated cardiomyopathy (MTAG)	rs2042995	C=0.246, T=0.754	0.242879	0.896911	0.7759	1.11053	1.08-1.14	1e-13	179558366	2
rs12993099	Right ventricular end systolic volume	rs2042995	C=0.246, T=0.754	0.242879	0.896911	0.78	0.062	0.046-0.078	8e-14	179558366	2
rs12993099	Right ventricular end diastolic volume	rs2042995	C=0.246, T=0.754	0.242879	0.896911	0.78	0.053	0.037-0.069	7e-11	179558366	2
rs12993099	Right ventricular ejection fraction (MTAG)	rs2042995	C=0.246, T=0.754	0.242879	0.896911	0.78	0.059	0.043-0.075	6e-14	179558366	2
rs12993099	QT interval	rs12993099	A=0.911, G=0.089	1	1	0.92	0.057	0.035-0.079	1e-07	179598228	2
rs12993099	Supranormal left ventricular ejection fraction	rs4894044	A=0.137, G=0.863	0.617999	1	0.15	0.18	0.12-0.24	9e-09	179632133	2
rs12993099	Height	rs4471922	G=0.224, T=0.776	0.341048	1	0.2582	0.0078	0.0064-0.0092	2e-26	179633298	2
rs12993099	QT interval	rs7561149	C=0.422, T=0.578	0.105098	0.884567	0.42	0.52	0.34-0.7	7e-09	179689856	2
rs6715901	Aspartate aminotransferase levels	rs34253857	A=0.681, G=0.319	0.180821	0.63618		0.0207	0.016-0.026	3e-16	179260653	2
rs6715901	Alanine aminotransferase levels	rs71423566	C=0.702, T=0.298	0.251741	0.788282	0.32	5.74	-	1e-08	179345183	2
rs6715901	Aspartate aminotransferase levels	rs71423566	C=0.702, T=0.298	0.251741	0.788282	0.32	8.09	-	6e-16	179345183	2
rs6715901	Alanine aminotransferase levels	rs71423566	C=0.702, T=0.298	0.251741	0.788282		0.0159	0.011-0.021	7e-10	179345183	2
rs6715901	Height	rs71423566	C=0.702, T=0.298	0.251741	0.788282			NA	6e-12	179345183	2
rs6715901	Alanine aminotransferase levels	rs13026251	C=0.702, T=0.298	0.256122	0.795112		0.0131	0.0086-0.0176	8e-09	179367560	2
rs6715901	Aspartate aminotransferase levels	rs12463674	A=0.691, G=0.309	0.382843	0.947296		0.02	0.015-0.025	1e-17	179432185	2
rs6715901	Height	rs12463674	A=0.691, G=0.309	0.382843	0.947296	0.2706	0.0132	0.012-0.015	2e-77	179432185	2
rs6715901	Aspartate aminotransferase levels	rs2244492	C=0.617, T=0.383	0.318369	0.733912		0.0228	0.018-0.028	2e-20	179554305	2
rs6715901	Lung function (forced vital capacity)	rs35770984	A=0.331, T=0.669	0.443162	0.969236	0.331	6.7	NA	2e-11	179626080	2
rs6715901	Serum creatinine levels	rs35770984	A=0.331, T=0.669	0.443162	0.969236		0.0148	0.011-0.019	4e-14	179626080	2
rs6715901	Lung function (FVC)	rs35770984	A=0.331, T=0.669	0.443162	0.969236			NA	8e-12	179626080	2
rs6715901	Blood pressure (pleiotropy model 1 DBP adjusted for estimated causal effects x SBP)	rs2291306	A=0.095, G=0.905	0.110651	1		0.056595	-0.01563-0.12882	8e-07	179638238	2
rs6715901	Blood pressure (pleiotropy model 2 SBP adjusted for estimated causal effects x DBP)	rs2291306	A=0.095, G=0.905	0.110651	1		0.111555	0.015-0.208	1e-08	179638238	2
rs6715901	Type 2 diabetes	rs6715901	A=0.512, G=0.488	1	1	0.5728	0.023	0.015-0.031	1e-08	179650954	2
rs6715901	Type 2 diabetes	rs6715901	A=0.512, G=0.488	1	1	0.5116	0.0273	0.018-0.036	3e-09	179650954	2
rs6715901	Estimated glomerular filtration rate (creatinine)	rs1844334	C=0.656, T=0.344	0.265702	0.695134	0.6148	7.867	NA	4e-15	179681330	2
rs6715901	Estimated glomerular filtration rate (creatinine)	rs1844334	C=0.656, T=0.344	0.265702	0.695134	0.625631	0.00194	0.0014-0.0025	5e-13	179681330	2
rs6715901	Systolic blood pressure	rs1489486	A=0.183, G=0.817	0.234786	1			NA	1e-08	179684983	2
rs6715901	QT interval	rs7561149	C=0.422, T=0.578	0.504532	0.850552	0.42	0.52	0.34-0.7	7e-09	179689856	2
rs6715901	Diastolic blood pressure	rs12464215	G=0.529, T=0.471	0.662749	0.883292		0.1267	0.086-0.167	1e-09	179690968	2
rs6715901	Heart rate variability traits (RMSSD)	rs13004438	C=0.402, T=0.598	0.332669	0.721068	0.569195	0.020397	0.012-0.028	6e-07	179713668	2
rs6715901	Descending aorta maximum area	rs7573293	C=0.28, T=0.72	0.142846	0.59131	0.27	3.33	NA	3e-08	179753245	2
rs6715901	Descending aorta diameter	rs7573293	C=0.28, T=0.72	0.142846	0.59131	0.273875	0.034593	0.022-0.047	2e-08	179753245	2
rs6715901	Heart failure (multivariate analysis)	rs7564756	A=0.62, T=0.38	0.176208	0.549461		0.0912541	0.061-0.122	5e-09	179763630	2
rs6715901	Pulse pressure	rs77043021	A=0.446, G=0.554	0.135875	0.420473	0.345	0.27	0.16-0.38	1e-06	179767733	2
rs6715901	Electrocardiogram morphology (amplitude at temporal datapoints)	rs955738	C=0.471, T=0.529	0.144285	0.412136	0.521114	0.0684735	0.057-0.079	2e-35	179775152	2
rs6715901	Electrocardiogram morphology (amplitude at temporal datapoints)	rs955738	C=0.471, T=0.529	0.144285	0.412136	0.521114	0.0685979	0.058-0.08	2e-36	179775152	2
rs17362588	Serum levels of protein FKBP7	rs17226357	C=0.795, G=0.205	0.202294	0.679461	0.1588	0.299295	0.25-0.35	2e-35	179383730	2
rs17362588	Diastolic blood pressure	rs56207956	C=0.913, G=0.087	0.474184	0.747084		0.2453	0.17-0.32	8e-11	179395067	2
rs17362588	Estimated glomerular filtration rate (creatinine)	rs1844334	C=0.656, T=0.344	0.105802	0.701129	0.6148	7.867	NA	4e-15	179681330	2
rs17362588	Estimated glomerular filtration rate (creatinine)	rs1844334	C=0.656, T=0.344	0.105802	0.701129	0.625631	0.00194	0.0014-0.0025	5e-13	179681330	2
rs17362588	Systolic blood pressure	rs1489486	A=0.183, G=0.817	0.273074	0.736034			NA	1e-08	179684983	2
rs17362588	Heart rate	rs17362588	A=0.101, G=0.899	1	1	0.114	0.736	0.59-0.89	4e-26	179721046	2
rs17362588	QRS duration	rs17362588	A=0.101, G=0.899	1	1	0.0871946	0.532946	0.38-0.69	3e-11	179721046	2
rs17362588	QRS duration	rs17362588	A=0.101, G=0.899	1	1	0.093659	0.451694	0.34-0.56	6e-16	179721046	2
rs17362588	Heart rate response to recovery post exercise (10 sec)	rs17362588	A=0.101, G=0.899	1	1	0.917255	0.0621949	0.042-0.083	2e-09	179721046	2
rs17362588	Hypertrophic cardiomyopathy (sarcomere negative)	rs17362588	A=0.101, G=0.899	1	1	0.91587	0.346499	0.22-0.47	7e-08	179721046	2
rs17362588	Diastolic blood pressure	rs17362588	A=0.101, G=0.899	1	1	0.0864	0.324	0.24-0.41	2e-13	179721046	2
rs17362588	Pulse pressure	rs17362588	A=0.101, G=0.899	1	1	0.086	0.2589	0.17-0.35	1e-08	179721046	2
rs17362588	QRS duration	rs17362588	A=0.101, G=0.899	1	1	0.0837	0.0625	0.052-0.073	4e-31	179721046	2
rs17362588	Resting heart rate	rs151041685	G=0.899, T=0.101	1	1	0.09	1.0613	0.95-1.17	8e-75	179725237	2
rs17362588	QTc interval	rs151041685	G=0.899, T=0.101	1	1		2.07	NA	5e-24	179725237	2
rs17362588	Pulse pressure	rs151041685	G=0.899, T=0.101	1	1		0.2735	0.19-0.36	5e-10	179725237	2
rs17362588	Cardiorespiratory fitness (vo2 max)	rs142556838	C=0.898, T=0.102	0.946451	0.978156	0.91	0.049	0.033-0.065	3e-09	179747068	2
rs17362588	Heart failure (multivariate analysis)	rs142556838	C=0.898, T=0.102	0.946451	0.978156		0.148652	0.096-0.201	3e-08	179747068	2
rs17362588	Predicted heart recovery rate	rs142556838	C=0.898, T=0.102	0.946451	0.978156	0.91	0.306	0.2-0.41	2e-08	179747068	2
rs17362588	Diastolic blood pressure	rs142556838	C=0.898, T=0.102	0.946451	0.978156		0.0308	0.023-0.039	2e-13	179747068	2
rs17362588	Descending aorta maximum area	rs7573293	C=0.28, T=0.72	0.281843	0.986377	0.27	3.33	NA	3e-08	179753245	2
rs17362588	Descending aorta diameter	rs7573293	C=0.28, T=0.72	0.281843	0.986377	0.273875	0.034593	0.022-0.047	2e-08	179753245	2
rs17362588	Heart failure (multivariate analysis)	rs1873164	A=0.787, G=0.213	0.407248	0.987547		0.00711478	0.0051-0.0092	1e-11	179753549	2
rs17362588	Frontal QRS-T angle	rs1873164	A=0.787, G=0.213	0.407248	0.987547	0.8055	0.0309	0.021-0.041	6e-10	179753549	2
rs17362588	Diastolic blood pressure	rs7591091	C=0.673, T=0.327	0.225464	0.985432		0.131	NA	2e-07	179754194	2
rs17362588	Diastolic blood pressure	rs7591091	C=0.673, T=0.327	0.225464	0.985432		0.217	NA	1e-08	179754194	2
rs17362588	Diastolic blood pressure	rs7591091	C=0.673, T=0.327	0.225464	0.985432		0.202	NA	1e-06	179754194	2
rs17362588	Height	rs12693173	C=0.141, T=0.859	0.581194	0.920094	0.129	0.0058	0.0038-0.0078	2e-09	179757013	2
rs17362588	Diastolic blood pressure	rs55844607	A=0.899, G=0.101	0.853091	0.923629		0.3237	0.25-0.4	1e-17	179770998	2
rs17362588	Diastolic blood pressure	rs79146658	C=0.1, T=0.9	0.842413	0.922873	0.91	0.311	0.21-0.41	2e-10	179786068	2
rs17362588	Heart rate	rs79146658	C=0.1, T=0.9	0.842413	0.922873		2.359	1.62-3.09	3e-10	179786068	2
rs17362588	Medication use for hypertension (number of purchases)	rs114100829	C=0.092, T=0.908	0.699652	0.880341		0.015091	0.01-0.02	2e-09	179799576	2
rs10165872	Estimated glomerular filtration rate (creatinine)	rs1844334	C=0.656, T=0.344	0.109234	0.459202	0.6148	7.867	NA	4e-15	179681330	2
rs10165872	Estimated glomerular filtration rate (creatinine)	rs1844334	C=0.656, T=0.344	0.109234	0.459202	0.625631	0.00194	0.0014-0.0025	5e-13	179681330	2
rs10165872	QT interval	rs7561149	C=0.422, T=0.578	0.113674	0.391862	0.42	0.52	0.34-0.7	7e-09	179689856	2
rs10165872	Diastolic blood pressure	rs12464215	G=0.529, T=0.471	0.107741	0.345675		0.1267	0.086-0.167	1e-09	179690968	2
rs10165872	Heart rate variability traits (RMSSD)	rs13004438	C=0.402, T=0.598	0.139831	0.453753	0.569195	0.020397	0.012-0.028	6e-07	179713668	2
rs10165872	Cardiorespiratory fitness (vo2 max)	rs142556838	C=0.898, T=0.102	0.104077	0.960932	0.91	0.049	0.033-0.065	3e-09	179747068	2
rs10165872	Heart failure (multivariate analysis)	rs142556838	C=0.898, T=0.102	0.104077	0.960932		0.148652	0.096-0.201	3e-08	179747068	2
rs10165872	Predicted heart recovery rate	rs142556838	C=0.898, T=0.102	0.104077	0.960932	0.91	0.306	0.2-0.41	2e-08	179747068	2
rs10165872	Diastolic blood pressure	rs142556838	C=0.898, T=0.102	0.104077	0.960932		0.0308	0.023-0.039	2e-13	179747068	2
rs10165872	Descending aorta maximum area	rs7573293	C=0.28, T=0.72	0.192643	0.707475	0.27	3.33	NA	3e-08	179753245	2
rs10165872	Descending aorta diameter	rs7573293	C=0.28, T=0.72	0.192643	0.707475	0.273875	0.034593	0.022-0.047	2e-08	179753245	2
rs10165872	Heart failure (multivariate analysis)	rs1873164	A=0.787, G=0.213	0.252149	0.971794		0.00711478	0.0051-0.0092	1e-11	179753549	2
rs10165872	Frontal QRS-T angle	rs1873164	A=0.787, G=0.213	0.252149	0.971794	0.8055	0.0309	0.021-0.041	6e-10	179753549	2
rs10165872	Diastolic blood pressure	rs7591091	C=0.673, T=0.327	0.174313	0.602492		0.131	NA	2e-07	179754194	2
rs10165872	Diastolic blood pressure	rs7591091	C=0.673, T=0.327	0.174313	0.602492		0.217	NA	1e-08	179754194	2
rs10165872	Diastolic blood pressure	rs7591091	C=0.673, T=0.327	0.174313	0.602492		0.202	NA	1e-06	179754194	2
rs10165872	Height	rs12693173	C=0.141, T=0.859	0.153329	0.971662	0.129	0.0058	0.0038-0.0078	2e-09	179757013	2
rs10165872	Heart failure (multivariate analysis)	rs7564756	A=0.62, T=0.38	0.17507	0.53159		0.0912541	0.061-0.122	5e-09	179763630	2
rs10165872	Pulse pressure	rs77043021	A=0.446, G=0.554	0.210937	0.508499	0.345	0.27	0.16-0.38	1e-06	179767733	2
rs10165872	Diastolic blood pressure	rs55844607	A=0.899, G=0.101	0.10287	0.960549		0.3237	0.25-0.4	1e-17	179770998	2
rs10165872	Electrocardiogram morphology (amplitude at temporal datapoints)	rs955738	C=0.471, T=0.529	0.2113	0.48409	0.521114	0.0684735	0.057-0.079	2e-35	179775152	2
rs10165872	Electrocardiogram morphology (amplitude at temporal datapoints)	rs955738	C=0.471, T=0.529	0.2113	0.48409	0.521114	0.0685979	0.058-0.08	2e-36	179775152	2
rs10165872	Diastolic blood pressure	rs79146658	C=0.1, T=0.9	0.101667	0.960158	0.91	0.311	0.21-0.41	2e-10	179786068	2
rs10165872	Heart rate	rs79146658	C=0.1, T=0.9	0.101667	0.960158		2.359	1.62-3.09	3e-10	179786068	2
rs10497529	Coronary artery calcified atherosclerotic plaque (90 or 130 HU threshold) in type 2 diabetes	rs16866369	A=0.861, G=0.139	0.105956	0.759656		0.121	0.056-0.186	7e-06	179388994	2
rs10497529	Cardioembolic stroke (MTAG)	rs2857265	A=0.139, G=0.861	0.105956	0.759656		8.42	NA	4e-17	179398823	2
rs10497529	Atrial fibrillation	rs3731748	A=0.138, G=0.862	0.10692	0.759933	0.2164	0.0853	0.07-0.1	1e-29	179413110	2
rs10497529	Electrocardiogram morphology (amplitude at temporal datapoints)	rs16866397	G=0.139, T=0.861	0.105956	0.759656	0.856707	0.0577545	0.042-0.073	5e-13	179421470	2
rs10497529	Electrocardiogram morphology (amplitude at temporal datapoints)	rs16866397	G=0.139, T=0.861	0.105956	0.759656	0.856707	0.0694646	0.054-0.085	2e-18	179421470	2
rs10497529	Atrial fibrillation	rs12614435	A=0.834, G=0.166	0.103877	0.834614	0.155	1.1	1.08-1.13	7e-18	179489726	2
rs10497529	QT interval	rs72648998	C=0.945, T=0.055	0.374395	0.854092	0.054	1	0.65-1.35	3e-09	179575511	2
rs10497529	Supranormal left ventricular ejection fraction	rs4894044	A=0.137, G=0.863	0.131779	0.84014	0.15	0.18	0.12-0.24	9e-09	179632133	2
rs10497529	Weight gain in amisulpride-treated first-episode psychosis	rs2129108	A=0.071, G=0.929	0.308719	0.888696		0.7948	NA	8e-06	179674929	2
rs10497529	Heart failure (multivariate analysis)	rs2220127	C=0.083, T=0.917	0.325803	1		0.156691	0.1-0.21	3e-08	179711376	2
rs10497529	Mitral valve annular diameter (left ventricle systole)	rs80182096	A=0.055, G=0.945	0.476481	0.963523		0.52	-0.68--0.36	5e-10	179726125	2
rs10497529	Mitral valve annular diameter (left ventricle systole)	rs80182096	A=0.055, G=0.945	0.476481	0.963523		0.51	0.33-0.69	2e-09	179726125	2
rs10497529	Heart failure (multivariate analysis)	rs1873164	A=0.787, G=0.213	0.100441	0.9562		0.00711478	0.0051-0.0092	1e-11	179753549	2
rs10497529	Frontal QRS-T angle	rs1873164	A=0.787, G=0.213	0.100441	0.9562	0.8055	0.0309	0.021-0.041	6e-10	179753549	2
rs10497529	Pulse pressure	rs115150884	C=0.971, G=0.029	1	1		0.0454	0.034-0.057	6e-15	179793839	2
rs10497529	Heart rate response to exercise	rs10497529	A=0.029, G=0.971	1	1	0.964	0.968	0.65-1.29	3e-09	179839888	2
rs10497529	Resting heart rate	rs10497529	A=0.029, G=0.971	1	1	0.964		NA	5e-15	179839888	2
rs10497529	Cardiorespiratory fitness (vo2 max)	rs10497529	A=0.029, G=0.971	1	1	0.96	0.085	0.06-0.11	1e-11	179839888	2
rs10497529	Resting heart rate	rs10497529	A=0.029, G=0.971	1	1	0.04	1.1	0.88-1.32	1e-22	179839888	2
rs10497529	Heart failure (multivariate analysis)	rs10497529	A=0.029, G=0.971	1	1		0.0150829	0.011-0.019	2e-11	179839888	2
rs10497529	Left ventricular mass indexed by body surface area	rs10497529	A=0.029, G=0.971	1	1	0.96	1.28	0.89-1.67	2e-09	179839888	2
rs199526378	Heart rate variability traits (RMSSD)	rs13004438	C=0.402, T=0.598	0.12408	0.573519	0.569195	0.020397	0.012-0.028	6e-07	179713668	2
rs199526378	Blood pressure measurement (cold pressor test)	rs11693319	C=0.838, T=0.162	0.184144	0.731662	0.02	4.72	2.94-6.50	2e-07	179738269	2
rs199526378	Heart failure (multivariate analysis)	rs1873164	A=0.787, G=0.213	0.185029	0.620421		0.00711478	0.0051-0.0092	1e-11	179753549	2
rs199526378	Frontal QRS-T angle	rs1873164	A=0.787, G=0.213	0.185029	0.620421	0.8055	0.0309	0.021-0.041	6e-10	179753549	2
rs199526378	Heart failure (multivariate analysis)	rs7564756	A=0.62, T=0.38	0.255559	0.861777		0.0912541	0.061-0.122	5e-09	179763630	2
rs199526378	Pulse pressure	rs77043021	A=0.446, G=0.554	0.383137	0.919539	0.345	0.27	0.16-0.38	1e-06	179767733	2
rs199526378	Diastolic blood pressure	rs55844607	A=0.899, G=0.101	0.114409	0.754963		0.3237	0.25-0.4	1e-17	179770998	2
rs199526378	Electrocardiogram morphology (amplitude at temporal datapoints)	rs955738	C=0.471, T=0.529	0.390263	0.882742	0.521114	0.0684735	0.057-0.079	2e-35	179775152	2
rs199526378	Electrocardiogram morphology (amplitude at temporal datapoints)	rs955738	C=0.471, T=0.529	0.390263	0.882742	0.521114	0.0685979	0.058-0.08	2e-36	179775152	2
rs199526378	Diastolic blood pressure	rs79146658	C=0.1, T=0.9	0.117105	0.768003	0.91	0.311	0.21-0.41	2e-10	179786068	2
rs199526378	Heart rate	rs79146658	C=0.1, T=0.9	0.117105	0.768003		2.359	1.62-3.09	3e-10	179786068	2
rs199526378	Medication use for hypertension (number of purchases)	rs114100829	C=0.092, T=0.908	0.157681	0.932812		0.015091	0.01-0.02	2e-09	179799576	2
rs199526378	Left ventricular end-systolic volume	rs11675573	A=0.359, C=0.641	0.995691	1	0.6545	0.8421	0.57-1.12	2e-09	179840918	2
rs199526378	Left ventricular global circumferential strain	rs11675573	A=0.359, C=0.641	0.995691	1	0.6545	0.1448	0.081-0.209	9e-06	179840918	2
rs199526378	Left ventricular mass	rs11675573	A=0.359, C=0.641	0.995691	1	0.6545	0.5984	0.36-0.84	1e-06	179840918	2
rs199526378	Left ventricular ejection fraction	rs11675573	A=0.359, C=0.641	0.995691	1	0.6545	0.2904	0.17-0.41	1e-06	179840918	2
rs340321	Cognitive function (executive function) x major depressive disorder interaction (2df)	rs72677215	C=0.98, T=0.02	0.108655	0.777434	0.02		NA	3e-08	179494798	2
rs340321	Mitral valve annular diameter (left ventricle systole)	rs80182096	A=0.055, G=0.945	0.194223	0.615567		0.52	-0.68--0.36	5e-10	179726125	2
rs340321	Mitral valve annular diameter (left ventricle systole)	rs80182096	A=0.055, G=0.945	0.194223	0.615567		0.51	0.33-0.69	2e-09	179726125	2
rs340321	Diastolic blood pressure	rs7591091	C=0.673, T=0.327	0.107201	0.679497		0.131	NA	2e-07	179754194	2
rs340321	Diastolic blood pressure	rs7591091	C=0.673, T=0.327	0.107201	0.679497		0.217	NA	1e-08	179754194	2
rs340321	Diastolic blood pressure	rs7591091	C=0.673, T=0.327	0.107201	0.679497		0.202	NA	1e-06	179754194	2
rs340321	Pulse pressure	rs115150884	C=0.971, G=0.029	0.140723	0.731385		0.0454	0.034-0.057	6e-15	179793839	2
rs340321	Heart rate response to exercise	rs10497529	A=0.029, G=0.971	0.140723	0.731385	0.964	0.968	0.65-1.29	3e-09	179839888	2
rs340321	Resting heart rate	rs10497529	A=0.029, G=0.971	0.140723	0.731385	0.964		NA	5e-15	179839888	2
rs340321	Cardiorespiratory fitness (vo2 max)	rs10497529	A=0.029, G=0.971	0.140723	0.731385	0.96	0.085	0.06-0.11	1e-11	179839888	2
rs340321	Resting heart rate	rs10497529	A=0.029, G=0.971	0.140723	0.731385	0.04	1.1	0.88-1.32	1e-22	179839888	2
rs340321	Heart failure (multivariate analysis)	rs10497529	A=0.029, G=0.971	0.140723	0.731385		0.0150829	0.011-0.019	2e-11	179839888	2
rs340321	Left ventricular mass indexed by body surface area	rs10497529	A=0.029, G=0.971	0.140723	0.731385	0.96	1.28	0.89-1.67	2e-09	179839888	2
rs340321	Dental caries (decayed, missing and filled teeth)	rs340349	C=0.082, T=0.918	0.765318	0.986429		4.79	3.16-6.42	2e-07	179933412	2
rs72949484	Blood pressure measurement (cold pressor test)	rs11693319	C=0.838, T=0.162	0.206695	0.503494	0.02	4.72	2.94-6.50	2e-07	179738269	2
rs72949484	Serum uric acid levels	rs2044479	A=0.494, G=0.506	0.153936	1			NA	6e-07	179980070	2
rs72949484	Spherical equivalent	rs2044479	A=0.494, G=0.506	0.153936	1		0.06	0.04-0.08	2e-09	179980070	2
rs6742744	Educational attainment	rs2044480	A=0.093, G=0.907	0.351156	0.959462	0.0972	0.0108923	0.0074-0.0144	1e-09	179939493	2
rs115710817	Educational attainment	rs2044480	A=0.093, G=0.907	0.136925	1	0.0972	0.0108923	0.0074-0.0144	1e-09	179939493	2
rs12373813	Sex hormone-binding globulin levels adjusted for BMI	rs10169561	C=0.476, T=0.524	0.210217	0.926981	0.464294	0.00475254	0.0031-0.0064	6e-09	180458771	2
rs12373813	Sex hormone-binding globulin levels	rs10169561	C=0.476, T=0.524	0.210217	0.926981	0.464294	0.00543339	0.0036-0.0073	2e-09	180458771	2
rs12373813	Free testosterone levels	rs872162	A=0.58, G=0.42	0.141047	0.93502	0.42	0	0-0/	2e-10	180479123	2
rs12373813	Bioavailable testosterone levels	rs3112943	A=0.492, G=0.508	0.105289	0.677264	0.5	0.05	0.036-0.064/	3e-10	180502356	2
rs12373813	Height	rs3112932	C=0.576, T=0.424	0.159789	0.987126	0.4162	0.0058	0.0046-0.007	2e-20	180524996	2
rs12373813	OTU97_163 (Bacteroides) prevalence	rs2008230	A=0.698, C=0.302	0.171028	0.577133		0.276778	0.16-0.39	1e-06	180568986	2
rs12693302	Pulse pressure	rs10197337	C=0.124, G=0.876	0.13703	0.680447	0.1561	0.1918	0.12-0.26	4e-08	183003887	2
rs12693302	Lactosyl-N-behenoyl-sphingosine (d18:1/22:0) levels in elite athletes	rs1432523	A=0.658, G=0.342	0.214853	0.482577		0.28686	0.17-0.4	3e-06	183023484	2
rs12693302	Urate levels	rs3769810	A=0.837, G=0.163	0.161327	0.630147	0.2653	0.0256	0.014-0.037/	9e-06	183037246	2
rs12693302	Urate levels	rs3769810	A=0.837, G=0.163	0.161327	0.630147	0.7569	0.022	0.015-0.029/	3e-09	183037246	2
rs12693302	Urate levels	rs3769810	A=0.837, G=0.163	0.161327	0.630147	0.8325	0.02334	0.013-0.033/	4e-06	183037246	2
rs12693302	Body mass index (MTAG)	rs114049355	C=0.938, T=0.062	0.100578	0.856831		0.02578	0.017-0.035	7e-09	183075689	2
rs12693302	3beta,7alpha-dihydroxy-5-cholestenoate levels in elite athletes	rs833142	A=0.358, C=0.642	0.197643	0.479316		0.248794	0.14-0.36	6e-06	183163148	2
rs12693302	joint destruction in rheumatoid arthritis (rapid vs slow)	rs833126	C=0.281, T=0.719	0.141757	0.86915			NA	8e-06	183185164	2
rs12693302	Resistance to COVID-19 infection (Exposed negative vs positive)	rs1370666	A=0.462, G=0.538	0.39582	0.980091			NA	1e-06	183208082	2
rs12693302	Myocardial infarction	rs12693302	A=0.676, G=0.324	1	1	0.386197	1.05	1.03-1.06	3e-09	183211443	2
rs12693302	Diastolic blood pressure	rs12693302	A=0.676, G=0.324	1	1		0.2495	0.21-0.29	2e-30	183211443	2
rs12693302	Diastolic blood pressure	rs12693302	A=0.676, G=0.324	1	1		0.0195	0.016-0.023	1e-21	183211443	2
rs12693302	Mean arterial pressure	rs1438065	A=0.277, G=0.723	0.734025	0.95758		0.0156	0.012-0.02	8e-15	183218993	2
rs12693302	Diastolic blood pressure	rs16823124	A=0.276, G=0.724	0.738296	0.962749	0.4653	0.2258	0.15-0.31	2e-08	183224127	2
rs12693302	Mean arterial pressure	rs16823124	A=0.276, G=0.724	0.738296	0.962749	0.4653	0.2503	0.14-0.36	5e-06	183224127	2
rs12693302	Diastolic blood pressure	rs16823124	A=0.276, G=0.724	0.738296	0.962749		0.195	NA	7e-15	183224127	2
rs12693302	Height	rs2164861	C=0.509, T=0.491	0.234919	0.71265	0.513	0.0102	0.009-0.0114	1e-60	183233310	2
rs12693302	Height	rs6747943	A=0.494, G=0.506	0.234763	0.708175			NA	5e-15	183235848	2
rs12693302	Systolic blood pressure	rs7585427	C=0.419, T=0.581	0.311867	0.948812			NA	4e-08	183239875	2
rs12693302	Systolic blood pressure	rs10931009	G=0.726, T=0.274	0.722452	0.957118		0.2576	0.18-0.33	3e-11	183240857	2
rs12693302	Coronary artery disease	rs1430158	C=0.297, T=0.703	0.617595	0.83672	0.65	0.974	NA	2e-08	183262128	2
rs12693302	Diastolic blood pressure x alcohol consumption interaction (2df test)	rs13405173	A=0.634, C=0.366	0.292972	0.593707	0.59		NA	6e-09	183313814	2
rs12693302	Mean arterial pressure x alcohol consumption interaction (2df test)	rs13405173	A=0.634, C=0.366	0.292972	0.593707	0.59		NA	3e-08	183313814	2
rs12693302	Educational attainment	rs1430143	A=0.591, C=0.409	0.169147	0.714687	0.6192	0.00794257	0.0058-0.0101	2e-13	183356945	2
rs12693302	Intelligence (MTAG)	rs2887218	C=0.486, T=0.514	0.125794	0.526704		0.0163887	0.011-0.022	2e-08	183376487	2
rs12693302	Educational attainment (MTAG)	rs4666851	A=0.574, C=0.426	0.152795	0.654726	0.598	0.0088	0.0063-0.0113	4e-11	183378875	2
rs12693302	Height	rs2887208	C=0.424, T=0.576	0.154165	0.660335	0.3856	0.0055	0.0043-0.0067	2e-18	183380753	2
rs12693302	Educational attainment (years of education)	rs1835339	C=0.412, T=0.588	0.161658	0.694393	0.6132	0.0084	0.0057-0.0111	6e-09	183393680	2
rs62188781	Resistance to COVID-19 infection (Exposed negative vs positive)	rs753289	A=0.651, G=0.349	0.167213	0.690893			NA	4e-07	183146040	2
rs62188781	Resistance to COVID-19 infection (Exposed negative vs positive)	rs1370666	A=0.462, G=0.538	0.148497	0.824574			NA	1e-06	183208082	2
rs62188781	Height	rs2164861	C=0.509, T=0.491	0.113924	0.765207	0.513	0.0102	0.009-0.0114	1e-60	183233310	2
rs62188781	Height	rs6747943	A=0.494, G=0.506	0.112166	0.763824			NA	5e-15	183235848	2
rs62188781	Systolic blood pressure	rs7585427	C=0.419, T=0.581	0.163842	0.794154			NA	4e-08	183239875	2
rs62188781	Educational attainment	rs1430143	A=0.591, C=0.409	0.260326	0.978733	0.6192	0.00794257	0.0058-0.0101	2e-13	183356945	2
rs62188781	Intelligence (MTAG)	rs2887218	C=0.486, T=0.514	0.19847	1		0.0163887	0.011-0.022	2e-08	183376487	2
rs62188781	Educational attainment (MTAG)	rs4666851	A=0.574, C=0.426	0.252483	1	0.598	0.0088	0.0063-0.0113	4e-11	183378875	2
rs62188781	Height	rs2887208	C=0.424, T=0.576	0.254545	1	0.3856	0.0055	0.0043-0.0067	2e-18	183380753	2
rs62188781	Educational attainment (years of education)	rs1835339	C=0.412, T=0.588	0.262725	0.989312	0.6132	0.0084	0.0057-0.0111	6e-09	183393680	2
rs74178523	Self-reported math ability	rs7597877	C=0.483, T=0.517	0.150544	0.536865	0.4376	0.0133	0.0094-0.0172	1e-11	184905255	2
rs74178523	Self-reported math ability (MTAG)	rs7597877	C=0.483, T=0.517	0.150544	0.536865	0.5624	0.0109	0.0074-0.0144	2e-09	184905255	2
rs74178523	ADHD vs anorexia nervosa (ordinary least squares (OLS))	rs62176532	C=0.25, T=0.75	0.487241	0.845847		0.0203	NA	1e-08	185002921	2
rs74178523	Systolic blood pressure	rs6739913	A=0.672, G=0.328	1	1	0.2846	0.1675	0.11-0.22	6e-10	185033065	2
rs74178523	Noncognitive aspects of educational attainment	rs11680969	A=0.232, G=0.768	0.617461	1	0.23161	0.0497254	0.033-0.066	2e-09	185040942	2
rs74178523	Systolic blood pressure	rs7602025	A=0.672, G=0.328	1	1			NA	1e-09	185052062	2
rs74178523	Educational attainment (years of education)	rs62174974	A=0.232, G=0.768	0.617461	1	0.1949	0.0105	0.007-0.014	3e-09	185053385	2
rs74178523	Educational attainment	rs10183564	C=0.77, T=0.23	0.594948	0.987115	0.1973	0.00874016	0.0062-0.0113	3e-11	185188572	2
rs74178523	Height	rs10439305	A=0.665, G=0.335	0.916822	0.972659	0.3087	0.0052	0.0038-0.0066	1e-14	185195951	2
rs74178523	ICD10 R55: Syncope and collapse	rs12465214	A=0.459, C=0.541	0.398331	0.980205		1.13	1.10-1.17	6e-15	185198135	2
rs62175043	ADHD vs anorexia nervosa (ordinary least squares (OLS))	rs62176532	C=0.25, T=0.75	0.12687	0.67034		0.0203	NA	1e-08	185002921	2
rs62175043	Drinks per week	rs4455125	C=0.154, T=0.846	0.120462	0.749454	0.825	0.00821	0.0059-0.0105	6e-12	185014650	2
rs62175043	Systolic blood pressure	rs6739913	A=0.672, G=0.328	0.111377	0.518313	0.2846	0.1675	0.11-0.22	6e-10	185033065	2
rs62175043	Noncognitive aspects of educational attainment	rs11680969	A=0.232, G=0.768	0.146701	0.757018	0.23161	0.0497254	0.033-0.066	2e-09	185040942	2
rs62175043	Systolic blood pressure	rs7602025	A=0.672, G=0.328	0.111377	0.518313			NA	1e-09	185052062	2
rs62175043	Educational attainment (years of education)	rs62174974	A=0.232, G=0.768	0.146701	0.757018	0.1949	0.0105	0.007-0.014	3e-09	185053385	2
rs62175043	Educational attainment	rs10183564	C=0.77, T=0.23	0.151556	0.773767	0.1973	0.00874016	0.0062-0.0113	3e-11	185188572	2
rs62175043	Height	rs10439305	A=0.665, G=0.335	0.137577	0.567087	0.3087	0.0052	0.0038-0.0066	1e-14	185195951	2
rs112017915	Iris color (a* coordinate)	rs359899	A=0.879, C=0.121	0.183345	0.957852	0.155128	0.620018	0.4-0.84	6e-08	185448231	2
rs112017915	Iris color (a* coordinate)	rs10171577	C=0.166, T=0.834	0.104097	0.866773	0.133974	0.570398	0.34-0.81	3e-06	186070040	2
rs7580315	Lung function (FVC)	rs13412001	G=0.318, T=0.682	0.212894	0.644721			NA	2e-08	187720020	2
rs7580315	Waist circumference adjusted for body mass index	rs62171916	A=0.678, C=0.322	0.217636	0.657844		0.0165684	0.011-0.022	4e-08	187723368	2
rs7580315	Waist-to-hip ratio adjusted for BMI	rs72895339	C=0.32, T=0.68	0.210275	0.643682		0.0165823	0.011-0.022	3e-08	187731349	2
rs7580315	Drinks per week	rs62171927	C=0.667, T=0.333	0.189363	0.62905	0.333	0.00544	0.0037-0.0072	1e-09	187739024	2
rs7580315	Waist-to-hip ratio adjusted for BMI	rs1349520	C=0.749, T=0.251	0.62567	0.938021			NA	3e-09	187756091	2
rs7580315	Hip index	rs1000624	G=0.245, T=0.755	0.659735	0.945415		0.0202208	0.014-0.027	2e-09	187786499	2
rs7580315	Body mass index	rs13424740	C=0.451, T=0.549	0.127232	0.661811	0.531	0.018	0.01-0.026/2	8e-06	188083123	2
rs7580315	Waist-to-hip ratio adjusted for BMI (joint analysis for main effect and physical activity interaction)	rs13424740	C=0.451, T=0.549	0.127232	0.661811	0.532		NA	1e-11	188083123	2
rs7580315	Waist-to-hip ratio adjusted for body mass index	rs13424740	C=0.451, T=0.549	0.127232	0.661811	0.532	0.0274	0.016-0.039	3e-06	188083123	2
rs7580315	Waist-to-hip ratio adjusted for body mass index	rs13424740	C=0.451, T=0.549	0.127232	0.661811	0.532	0.0282	0.02-0.036	2e-12	188083123	2
rs7580315	Waist-to-hip ratio adjusted for body mass index	rs13424740	C=0.451, T=0.549	0.127232	0.661811	0.532	0.0259	0.018-0.033	7e-12	188083123	2
rs7580315	Waist-to-hip ratio adjusted for BMI in active individuals	rs13424740	C=0.451, T=0.549	0.127232	0.661811	0.5302	0.0274	0.016-0.039	3e-06	188083123	2
rs7580315	Waist-to-hip ratio adjusted for BMI in active individuals	rs13424740	C=0.451, T=0.549	0.127232	0.661811	0.5302	0.0274	0.016-0.039	3e-06	188083123	2
rs7580315	Waist-to-hip ratio adjusted for BMI in active individuals	rs13424740	C=0.451, T=0.549	0.127232	0.661811	0.532	0.028	0.019-0.037	8e-10	188083123	2
rs7580315	Waist-to-hip ratio adjusted for BMI in active individuals	rs13424740	C=0.451, T=0.549	0.127232	0.661811	0.532	0.028	0.019-0.037	8e-10	188083123	2
rs7580315	Waist-to-hip ratio adjusted for BMI in active individuals	rs13424740	C=0.451, T=0.549	0.127232	0.661811	0.5302	0.0274	0.016-0.039	3e-06	188083123	2
rs7580315	Waist-to-hip ratio adjusted for BMI (joint analysis for main effect and physical activity interaction)	rs13424740	C=0.451, T=0.549	0.127232	0.661811	0.532		NA	1e-11	188083123	2
rs7580315	Waist-to-hip ratio adjusted for BMI	rs13424740	C=0.451, T=0.549	0.127232	0.661811	0.529034	0.0229262	NA	2e-12	188083123	2
rs7580315	Waist-to-hip ratio adjusted for BMI x sex x age interaction (4df test)	rs13424740	C=0.451, T=0.549	0.127232	0.661811	0.529034		NA	1e-10	188083123	2
rs7580315	Hip index	rs1528240	C=0.499, G=0.501	0.136032	0.753068		0.0220959	0.016-0.028	5e-12	188088310	2
rs7580315	Inguinal hernia	rs1528241	C=0.424, T=0.576	0.122487	0.614889	0.43	1.06	NA	4e-08	188088527	2
rs7580315	Inguinal hernia	rs11680724	C=0.427, T=0.573	0.120214	0.612883	0.43	1.06	NA	3e-08	188100094	2
rs7580315	Waist-hip ratio	rs1569135	A=0.549, G=0.451	0.127232	0.661811	0.54		NA	5e-08	188115398	2
rs7580315	Waist-to-hip ratio adjusted for BMI	rs1569135	A=0.549, G=0.451	0.127232	0.661811	0.54	0.021	0.018-0.024	1e-33	188115398	2
rs7580315	Waist-to-hip ratio adjusted for body mass index	rs1569135	A=0.549, G=0.451	0.127232	0.661811	0.5297	0.0213	0.015-0.028	6e-10	188115398	2
rs7580315	Waist-to-hip ratio adjusted for body mass index	rs1569135	A=0.549, G=0.451	0.127232	0.661811	0.523	0.0213	0.013-0.03	2e-06	188115398	2
rs7580315	Waist-to-hip ratio adjusted for body mass index	rs1569135	A=0.549, G=0.451	0.127232	0.661811	0.5233	0.0208	0.014-0.027	3e-10	188115398	2
rs7580315	Waist-to-hip ratio adjusted for body mass index	rs1569135	A=0.549, G=0.451	0.127232	0.661811	0.5285	0.0225	0.014-0.031	7e-07	188115398	2
rs7580315	Waist-to-hip ratio adjusted for BMI (adjusted for smoking behaviour)	rs1569135	A=0.549, G=0.451	0.127232	0.661811	0.514	0.0214	0.014-0.029	2e-08	188115398	2
rs7580315	Waist-to-hip ratio adjusted for BMI	rs1569135	A=0.549, G=0.451	0.127232	0.661811	0.5373	0.0205	0.017-0.024	3e-33	188115398	2
rs7580315	Waist-hip ratio	rs1569135	A=0.549, G=0.451	0.127232	0.661811	0.5372	0.0215	0.018-0.025	3e-37	188115398	2
rs7580315	Waist-hip ratio	rs1569135	A=0.549, G=0.451	0.127232	0.661811	0.5372	0.0215	0.018-0.025	3e-37	188115398	2
rs7580315	Waist-hip ratio	rs1569135	A=0.549, G=0.451	0.127232	0.661811	0.529	0.0218	0.013-0.03	7e-07	188115398	2
rs7580315	Waist-hip ratio	rs1569135	A=0.549, G=0.451	0.127232	0.661811	0.529	0.0237	0.017-0.03	1e-12	188115398	2
rs7580315	Waist-hip ratio	rs1569135	A=0.549, G=0.451	0.127232	0.661811	0.529	0.0261	0.017-0.036	7e-08	188115398	2
rs7580315	Inguinal hernia	rs6715210	A=0.433, C=0.567	0.119255	0.617906	0.43	1.06	NA	2e-08	188119754	2
rs7580315	Hip circumference adjusted for BMI	rs28558777	G=0.47, T=0.53	0.131317	0.6984		0.0239547	0.018-0.03	6e-15	188121367	2
rs7580315	Inguinal hernia	rs11893895	C=0.567, T=0.433	0.119255	0.617906	0.43	1.06	NA	4e-08	188122283	2
rs7580315	Inguinal hernia	rs10931281	A=0.567, T=0.433	0.119255	0.617906	0.44	1.06	NA	4e-08	188123379	2
rs7580315	Inguinal hernia	rs62172531	C=0.567, G=0.433	0.119255	0.617906	0.43	1.06	NA	4e-08	188126127	2
rs7580315	Inguinal hernia	rs1918906	A=0.433, G=0.567	0.119255	0.617906	0.43	1.06	NA	4e-08	188126631	2
rs7580315	Inguinal hernia	rs13387337	C=0.433, T=0.567	0.119255	0.617906	0.43	1.06	NA	4e-08	188127130	2
rs7580315	Inguinal hernia	rs6742071	C=0.433, T=0.567	0.119255	0.617906	0.43	1.06	NA	5e-08	188128392	2
rs7580315	Waist-hip index	rs13406361	A=0.577, C=0.423	0.123252	0.615553		0.0243222	0.019-0.03	1e-17	188129127	2
rs7580315	Waist-to-hip ratio adjusted for BMI	rs13406361	A=0.577, C=0.423	0.123252	0.615553		0.0245975	0.019-0.03	5e-18	188129127	2
rs7580315	Inguinal hernia	rs4436927	C=0.437, T=0.563	0.116319	0.615205	0.44	1.06	NA	4e-08	188132222	2
rs7580315	Inguinal hernia	rs13020893	C=0.563, T=0.437	0.116319	0.615205	0.44	1.06	NA	4e-08	188141367	2
rs7580315	Inguinal hernia	rs4667159	C=0.563, G=0.437	0.116319	0.615205	0.44	1.06	NA	4e-08	188141690	2
rs7580315	Inguinal hernia	rs1918900	C=0.437, T=0.563	0.116319	0.615205	0.44	1.06	NA	4e-08	188143937	2
rs7580315	Predicted visceral adipose tissue	rs1398060	C=0.525, T=0.475	0.110282	0.646439	0.4608	0.0154905	0.011-0.02	5e-10	188151940	2
rs7580315	Waist-hip ratio	rs7579959	A=0.481, G=0.519	0.126975	0.701979	0.4837	0.0214	0.018-0.025	1e-33	188192361	2
rs7580315	Waist-to-hip ratio adjusted for BMI	rs10177093	G=0.466, T=0.534	0.11642	0.652364			NA	5e-29	188213819	2
rs7580315	Waist circumference adjusted for body mass index	rs10177093	G=0.466, T=0.534	0.11642	0.652364			NA	1e-13	188213819	2
rs7580315	Waist-to-hip ratio adjusted for BMI	rs10177093	G=0.466, T=0.534	0.11642	0.652364		0.0193906	0.013-0.026	6e-10	188213819	2
rs7580315	Waist-hip index	rs10177093	G=0.466, T=0.534	0.11642	0.652364		0.0183996	0.012-0.025	4e-09	188213819	2
rs7580315	A body shape index	rs10177093	G=0.466, T=0.534	0.11642	0.652364		0.0215269	0.016-0.027	5e-14	188213819	2
rs7580315	Waist-hip ratio	rs10177093	G=0.466, T=0.534	0.11642	0.652364			NA	4e-29	188213819	2
rs146038228	Alzheimer’s disease polygenic risk score (upper quantile vs lower quantile)	rs16828514	G=0.098, T=0.902	0.342774	0.585469			NA	5e-12	187798788	2
rs146038228	A body shape index	rs935806	A=0.34, T=0.66	0.180728	0.923482		0.0176811	0.012-0.024	2e-08	187836723	2
rs146038228	Waist-hip index	rs935806	A=0.34, T=0.66	0.180728	0.923482		0.0188426	0.013-0.025	1e-09	187836723	2
rs146038228	Waist-to-hip ratio adjusted for BMI	rs935806	A=0.34, T=0.66	0.180728	0.923482		0.0188631	0.013-0.025	1e-09	187836723	2
rs13384908	Waist-to-hip ratio adjusted for BMI	rs72895339	C=0.32, T=0.68	0.104929	0.432707		0.0165823	0.011-0.022	3e-08	187731349	2
rs13384908	Waist circumference adjusted for body mass index	rs62173497	A=0.106, C=0.894	0.419741	0.964566		0.028065	0.019-0.037	1e-09	187821910	2
rs13384908	A body shape index	rs935806	A=0.34, T=0.66	0.124703	0.957978		0.0176811	0.012-0.024	2e-08	187836723	2
rs13384908	Waist-hip index	rs935806	A=0.34, T=0.66	0.124703	0.957978		0.0188426	0.013-0.025	1e-09	187836723	2
rs13384908	Waist-to-hip ratio adjusted for BMI	rs935806	A=0.34, T=0.66	0.124703	0.957978		0.0188631	0.013-0.025	1e-09	187836723	2
rs13384908	Waist-to-hip ratio adjusted for BMI	rs62173537	A=0.888, G=0.112	0.479646	1			NA	4e-11	187908848	2
rs13384908	Waist circumference adjusted for body mass index	rs62173537	A=0.888, G=0.112	0.479646	1			NA	9e-09	187908848	2
rs13384908	A body shape index	rs62173537	A=0.888, G=0.112	0.479646	1		0.0309136	0.022-0.04	6e-12	187908848	2
rs13384908	Waist-hip index	rs62173537	A=0.888, G=0.112	0.479646	1		0.0313628	0.023-0.04	2e-12	187908848	2
rs13384908	Waist-to-hip ratio adjusted for BMI	rs62173537	A=0.888, G=0.112	0.479646	1		0.0317468	0.023-0.04	8e-13	187908848	2
rs13384908	High density lipoprotein cholesterol levels	rs17576323	C=0.204, T=0.796	0.946322	0.98767		0.021	NA	3e-09	188003118	2
rs13384908	Triglycerides	rs17576323	C=0.204, T=0.796	0.946322	0.98767		0.017	NA	3e-06	188003118	2
rs13384908	White matter hyperintensities	rs17576323	C=0.204, T=0.796	0.946322	0.98767		5.354	NA	3e-08	188003118	2
rs13384908	High density lipoprotein cholesterol levels	rs17576323	C=0.204, T=0.796	0.946322	0.98767		0.021	NA	3e-06	188003118	2
rs13384908	Aspartate aminotransferase levels	rs17576323	C=0.204, T=0.796	0.946322	0.98767		0.0173	0.012-0.023	2e-09	188003118	2
rs13384908	Waist circumference adjusted for body mass index	rs17576323	C=0.204, T=0.796	0.946322	0.98767		0.0254454	0.018-0.032	9e-13	188003118	2
rs13384908	White matter hyperintensity volume x hypertension interaction (2df)	rs62172472	A=0.203, G=0.797	0.952252	0.993805	0.7983		NA	2e-09	188028317	2
rs13384908	White matter hyperintensity volume x hypertension interaction (2df)	rs62172472	A=0.203, G=0.797	0.952252	0.993805	0.79		NA	2e-10	188028317	2
rs13384908	White matter hyperintensity volume (adjusted for hypertension)	rs62172472	A=0.203, G=0.797	0.952252	0.993805	0.79	0.046	0.032-0.06	2e-10	188028317	2
rs13384908	White matter hyperintensity volume (adjusted for hypertension)	rs62172472	A=0.203, G=0.797	0.952252	0.993805	0.7983	0.045	0.03-0.06	1e-09	188028317	2
rs13384908	White matter hyperintensity volume	rs62172472	A=0.203, G=0.797	0.952252	0.993805		0.047	0.033-0.061	4e-11	188028317	2
rs13384908	White matter hyperintensity volume	rs62172472	A=0.203, G=0.797	0.952252	0.993805	0.7983	0.0458	0.031-0.06	4e-10	188028317	2
rs13384908	Whole brain free water diffusion (multivariate analysis)	rs62172472	A=0.203, G=0.797	0.952252	0.993805			NA	8e-21	188028317	2
rs13384908	A body shape index	rs62172472	A=0.203, G=0.797	0.952252	0.993805		0.0301621	0.023-0.037	3e-17	188028317	2
rs13384908	Waist-hip index	rs62172472	A=0.203, G=0.797	0.952252	0.993805		0.0245729	0.018-0.031	3e-12	188028317	2
rs13384908	Waist-to-hip ratio adjusted for BMI	rs62172472	A=0.203, G=0.797	0.952252	0.993805		0.024594	0.018-0.032	3e-12	188028317	2
rs13384908	Eczema	rs62172472	A=0.203, G=0.797	0.952252	0.993805			NA	3e-08	188028317	2
rs13384908	Body mass index	rs13424740	C=0.451, T=0.549	0.288232	0.94793	0.531	0.018	0.01-0.026/2	8e-06	188083123	2
rs13384908	Waist-to-hip ratio adjusted for BMI (joint analysis for main effect and physical activity interaction)	rs13424740	C=0.451, T=0.549	0.288232	0.94793	0.532		NA	1e-11	188083123	2
rs13384908	Waist-to-hip ratio adjusted for body mass index	rs13424740	C=0.451, T=0.549	0.288232	0.94793	0.532	0.0274	0.016-0.039	3e-06	188083123	2
rs13384908	Waist-to-hip ratio adjusted for body mass index	rs13424740	C=0.451, T=0.549	0.288232	0.94793	0.532	0.0282	0.02-0.036	2e-12	188083123	2
rs13384908	Waist-to-hip ratio adjusted for body mass index	rs13424740	C=0.451, T=0.549	0.288232	0.94793	0.532	0.0259	0.018-0.033	7e-12	188083123	2
rs13384908	Waist-to-hip ratio adjusted for BMI in active individuals	rs13424740	C=0.451, T=0.549	0.288232	0.94793	0.5302	0.0274	0.016-0.039	3e-06	188083123	2
rs13384908	Waist-to-hip ratio adjusted for BMI in active individuals	rs13424740	C=0.451, T=0.549	0.288232	0.94793	0.5302	0.0274	0.016-0.039	3e-06	188083123	2
rs13384908	Waist-to-hip ratio adjusted for BMI in active individuals	rs13424740	C=0.451, T=0.549	0.288232	0.94793	0.532	0.028	0.019-0.037	8e-10	188083123	2
rs13384908	Waist-to-hip ratio adjusted for BMI in active individuals	rs13424740	C=0.451, T=0.549	0.288232	0.94793	0.532	0.028	0.019-0.037	8e-10	188083123	2
rs13384908	Waist-to-hip ratio adjusted for BMI in active individuals	rs13424740	C=0.451, T=0.549	0.288232	0.94793	0.5302	0.0274	0.016-0.039	3e-06	188083123	2
rs13384908	Waist-to-hip ratio adjusted for BMI (joint analysis for main effect and physical activity interaction)	rs13424740	C=0.451, T=0.549	0.288232	0.94793	0.532		NA	1e-11	188083123	2
rs13384908	Waist-to-hip ratio adjusted for BMI	rs13424740	C=0.451, T=0.549	0.288232	0.94793	0.529034	0.0229262	NA	2e-12	188083123	2
rs13384908	Waist-to-hip ratio adjusted for BMI x sex x age interaction (4df test)	rs13424740	C=0.451, T=0.549	0.288232	0.94793	0.529034		NA	1e-10	188083123	2
rs13384908	Hip index	rs1528240	C=0.499, G=0.501	0.240293	0.952475		0.0220959	0.016-0.028	5e-12	188088310	2
rs13384908	Inguinal hernia	rs1528241	C=0.424, T=0.576	0.328746	0.958631	0.43	1.06	NA	4e-08	188088527	2
rs13384908	Inguinal hernia	rs11680724	C=0.427, T=0.573	0.324615	0.958416	0.43	1.06	NA	3e-08	188100094	2
rs13384908	Periventricular white matter hyperintensities	rs1918898	C=0.631, T=0.369	0.411597	0.954736	0.3663	0.0315	0.02-0.043	1e-07	188100639	2
rs13384908	Hip index	rs1918898	C=0.631, T=0.369	0.411597	0.954736		0.0211285	0.015-0.028	3e-10	188100639	2
rs13384908	Waist-hip ratio	rs1569135	A=0.549, G=0.451	0.288232	0.94793	0.54		NA	5e-08	188115398	2
rs13384908	Waist-to-hip ratio adjusted for BMI	rs1569135	A=0.549, G=0.451	0.288232	0.94793	0.54	0.021	0.018-0.024	1e-33	188115398	2
rs13384908	Waist-to-hip ratio adjusted for body mass index	rs1569135	A=0.549, G=0.451	0.288232	0.94793	0.5297	0.0213	0.015-0.028	6e-10	188115398	2
rs13384908	Waist-to-hip ratio adjusted for body mass index	rs1569135	A=0.549, G=0.451	0.288232	0.94793	0.523	0.0213	0.013-0.03	2e-06	188115398	2
rs13384908	Waist-to-hip ratio adjusted for body mass index	rs1569135	A=0.549, G=0.451	0.288232	0.94793	0.5233	0.0208	0.014-0.027	3e-10	188115398	2
rs13384908	Waist-to-hip ratio adjusted for body mass index	rs1569135	A=0.549, G=0.451	0.288232	0.94793	0.5285	0.0225	0.014-0.031	7e-07	188115398	2
rs13384908	Waist-to-hip ratio adjusted for BMI (adjusted for smoking behaviour)	rs1569135	A=0.549, G=0.451	0.288232	0.94793	0.514	0.0214	0.014-0.029	2e-08	188115398	2
rs13384908	Waist-to-hip ratio adjusted for BMI	rs1569135	A=0.549, G=0.451	0.288232	0.94793	0.5373	0.0205	0.017-0.024	3e-33	188115398	2
rs13384908	Waist-hip ratio	rs1569135	A=0.549, G=0.451	0.288232	0.94793	0.5372	0.0215	0.018-0.025	3e-37	188115398	2
rs13384908	Waist-hip ratio	rs1569135	A=0.549, G=0.451	0.288232	0.94793	0.5372	0.0215	0.018-0.025	3e-37	188115398	2
rs13384908	Waist-hip ratio	rs1569135	A=0.549, G=0.451	0.288232	0.94793	0.529	0.0218	0.013-0.03	7e-07	188115398	2
rs13384908	Waist-hip ratio	rs1569135	A=0.549, G=0.451	0.288232	0.94793	0.529	0.0237	0.017-0.03	1e-12	188115398	2
rs13384908	Waist-hip ratio	rs1569135	A=0.549, G=0.451	0.288232	0.94793	0.529	0.0261	0.017-0.036	7e-08	188115398	2
rs13384908	Waist-to-hip ratio adjusted for BMI (joint analysis for main effect and physical activity interaction)	rs13404250	C=0.677, T=0.323	0.507123	0.957793	0.6693		NA	3e-08	188116196	2
rs13384908	Waist-to-hip ratio adjusted for body mass index	rs13404250	C=0.677, T=0.323	0.507123	0.957793	0.6693	0.0347	0.024-0.046	5e-10	188116196	2
rs13384908	Waist-to-hip ratio adjusted for body mass index	rs13404250	C=0.677, T=0.323	0.507123	0.957793	0.6693	0.0296	0.019-0.04	2e-08	188116196	2
rs13384908	Waist-to-hip ratio adjusted for BMI (joint analysis for main effect and physical activity interaction)	rs13404250	C=0.677, T=0.323	0.507123	0.957793	0.6693		NA	3e-08	188116196	2
rs13384908	Waist-to-hip ratio adjusted for BMI	rs13404250	C=0.677, T=0.323	0.507123	0.957793	0.3291	0.0204	0.017-0.024	8e-29	188116196	2
rs13384908	Inguinal hernia	rs6715210	A=0.433, C=0.567	0.316523	0.957978	0.43	1.06	NA	2e-08	188119754	2
rs13384908	Hip circumference adjusted for BMI	rs28558777	G=0.47, T=0.53	0.271166	0.955061		0.0239547	0.018-0.03	6e-15	188121367	2
rs13384908	Inguinal hernia	rs11893895	C=0.567, T=0.433	0.316523	0.957978	0.43	1.06	NA	4e-08	188122283	2
rs13384908	Inguinal hernia	rs10931281	A=0.567, T=0.433	0.316523	0.957978	0.44	1.06	NA	4e-08	188123379	2
rs13384908	Inguinal hernia	rs62172531	C=0.567, G=0.433	0.316523	0.957978	0.43	1.06	NA	4e-08	188126127	2
rs13384908	Inguinal hernia	rs1918906	A=0.433, G=0.567	0.316523	0.957978	0.43	1.06	NA	4e-08	188126631	2
rs13384908	Inguinal hernia	rs13387337	C=0.433, T=0.567	0.316523	0.957978	0.43	1.06	NA	4e-08	188127130	2
rs13384908	Inguinal hernia	rs6742071	C=0.433, T=0.567	0.316523	0.957978	0.43	1.06	NA	5e-08	188128392	2
rs13384908	Waist-hip index	rs13406361	A=0.577, C=0.423	0.330136	0.958703		0.0243222	0.019-0.03	1e-17	188129127	2
rs13384908	Waist-to-hip ratio adjusted for BMI	rs13406361	A=0.577, C=0.423	0.330136	0.958703		0.0245975	0.019-0.03	5e-18	188129127	2
rs13384908	Inguinal hernia	rs4436927	C=0.437, T=0.563	0.322352	0.974609	0.44	1.06	NA	4e-08	188132222	2
rs13384908	Inguinal hernia	rs13020893	C=0.563, T=0.437	0.322352	0.974609	0.44	1.06	NA	4e-08	188141367	2
rs13384908	Inguinal hernia	rs4667159	C=0.563, G=0.437	0.322352	0.974609	0.44	1.06	NA	4e-08	188141690	2
rs13384908	Inguinal hernia	rs1918900	C=0.437, T=0.563	0.322352	0.974609	0.44	1.06	NA	4e-08	188143937	2
rs13384908	Predicted visceral adipose tissue	rs1398060	C=0.525, T=0.475	0.275767	0.972781	0.4608	0.0154905	0.011-0.02	5e-10	188151940	2
rs13384908	Body size at age 10	rs7606059	C=0.649, T=0.351	0.466783	0.977992	0.335053	0.0105079	0.0076-0.0134	2e-12	188152749	2
rs13384908	Myocardial infarction	rs858919	A=0.326, C=0.674	0.52246	0.978803	0.63991	1.04	1.02-1.05	3e-06	188157667	2
rs13384908	Alzheimer’s disease polygenic risk score (upper quantile vs lower quantile)	rs17705798	C=0.697, T=0.303	0.107688	0.968587			NA	3e-11	188162128	2
rs13384908	White matter hyperintensity volume (adjusted for hypertension)	rs17705966	A=0.797, G=0.203	0.964161	1		0.0448	0.03-0.059	1e-09	188165166	2
rs13384908	White matter hyperintensity volume	rs17705966	A=0.797, G=0.203	0.964161	1	0.7932	0.0455	0.031-0.06	3e-10	188165166	2
rs13384908	Height	rs17705966	A=0.797, G=0.203	0.964161	1	0.194	0.0073	0.0057-0.0089	1e-19	188165166	2
rs13384908	Vascular brain injury	rs62174474	C=0.055, T=0.945	0.219218	1	0.9439	0.7084	0.4-1.02	8e-06	188180409	2
rs13384908	Brain morphology (MOSTest)	rs840585	C=0.337, T=0.663	0.504272	0.985636			NA	5e-22	188184435	2
rs13384908	Cortical surface area (MOSTest)	rs840585	C=0.337, T=0.663	0.504272	0.985636			NA	4e-14	188184435	2
rs13384908	Heel bone mineral density	rs13417165	A=0.207, G=0.793	0.987994	1			NA	3e-09	188184804	2
rs13384908	Waist-to-hip ratio adjusted for BMI	rs71017386	-=0.578, TT=0.422	0.34886	0.98351		0.017323	0.011-0.024	4e-08	188186387	2
rs13384908	Hip index	rs71017386	-=0.578, TT=0.422	0.34886	0.98351		0.0180315	0.012-0.024	3e-08	188186387	2
rs13384908	Waist circumference adjusted for body mass index	rs71017386	-=0.578, TT=0.422	0.34886	0.98351		0.0168632	0.011-0.022	5e-09	188186387	2
rs13384908	Hip circumference adjusted for BMI	rs71017386	-=0.578, TT=0.422	0.34886	0.98351		0.020314	0.014-0.026	6e-11	188186387	2
rs13384908	Heel bone mineral density	rs13384908	A=0.209, G=0.791	1	1		0.0172199	0.012-0.022	2e-11	188190475	2
rs13384908	Heel bone mineral density	rs13384908	A=0.209, G=0.791	1	1	0.79673	0.0142087	0.0098-0.0187	4e-10	188190475	2
rs13384908	Waist-hip ratio	rs7579959	A=0.481, G=0.519	0.274183	0.981646	0.4837	0.0214	0.018-0.025	1e-33	188192361	2
rs13384908	Waist-to-hip ratio adjusted for BMI	rs115467773	G=0.949, T=0.051	0.202423	1		0.0349427	0.022-0.047	4e-08	188193664	2
rs13384908	Coronary heart disease	rs840616	C=0.654, T=0.346	0.484409	0.985439			NA	7e-07	188196469	2
rs13384908	Coronary artery disease	rs840616	C=0.654, T=0.346	0.484409	0.985439	0.3542	0.0402	0.027-0.054	3e-09	188196469	2
rs13384908	Coronary artery disease	rs840616	C=0.654, T=0.346	0.484409	0.985439			NA	2e-06	188196469	2
rs13384908	Coronary artery disease	rs840611	A=0.655, G=0.345	0.486566	0.985461	0.637	0.032	0.018-0.046	2e-06	188198446	2
rs13384908	Brain morphology (MOSTest)	rs860859	A=0.337, G=0.663	0.504272	0.985636			NA	7e-39	188209709	2
rs13384908	Aspartate aminotransferase levels	rs10931283	C=0.371, T=0.629	0.434264	0.984864	0.65	6.18	-	7e-10	188211443	2
rs13384908	Periventricular white matter hyperintensities	rs10931284	C=0.381, T=0.619	0.416039	0.984621	0.6202	0.0291	0.018-0.041	9e-07	188211610	2
rs13384908	Medication use (agents acting on the renin-angiotensin system)	rs10931284	C=0.381, T=0.619	0.416039	0.984621	0.361893	0.0353118	0.023-0.048	2e-08	188211610	2
rs13384908	Hip circumference adjusted for BMI	rs10931284	C=0.381, T=0.619	0.416039	0.984621		0.0208792	0.015-0.027	6e-11	188211610	2
rs13384908	Waist-to-hip ratio adjusted for BMI	rs10177093	G=0.466, T=0.534	0.291387	0.982158			NA	5e-29	188213819	2
rs13384908	Waist circumference adjusted for body mass index	rs10177093	G=0.466, T=0.534	0.291387	0.982158			NA	1e-13	188213819	2
rs13384908	Waist-to-hip ratio adjusted for BMI	rs10177093	G=0.466, T=0.534	0.291387	0.982158		0.0193906	0.013-0.026	6e-10	188213819	2
rs13384908	Waist-hip index	rs10177093	G=0.466, T=0.534	0.291387	0.982158		0.0183996	0.012-0.025	4e-09	188213819	2
rs13384908	A body shape index	rs10177093	G=0.466, T=0.534	0.291387	0.982158		0.0215269	0.016-0.027	5e-14	188213819	2
rs13384908	Waist-hip ratio	rs10177093	G=0.466, T=0.534	0.291387	0.982158			NA	4e-29	188213819	2
rs13384908	Lymphocyte count	rs62172372	A=0.801, G=0.199	0.916941	0.987362	0.192606		NA	2e-23	188242369	2
rs13384908	Resting heart rate	rs62172372	A=0.801, G=0.199	0.916941	0.987362	0.19	0.3365	0.25-0.42	6e-16	188242369	2
rs13384908	White blood cell count	rs62172372	A=0.801, G=0.199	0.916941	0.987362	0.193134		NA	5e-15	188242369	2
rs13384908	White blood cell count	rs62172372	A=0.801, G=0.199	0.916941	0.987362	0.199427	0.020033	0.015-0.025	1e-17	188242369	2
rs13384908	White blood cell count	rs62172372	A=0.801, G=0.199	0.916941	0.987362	0.197285	0.019795	0.014-0.025	2e-12	188242369	2
rs13384908	Cortical surface area	rs3821184	C=0.683, G=0.317	0.51405	0.951189	0.3149		NA	1e-17	188249420	2
rs13384908	Edge-level brain connectivity (multivariate analysis)	rs6753700	A=0.681, T=0.319	0.524295	0.965033	0.318346	9.4531	NA	3e-21	188252411	2
rs13384908	Node-level brain connectivity (multivariate analysis)	rs1398061	C=0.317, T=0.683	0.51405	0.951189	0.315364	7.96718	NA	2e-15	188257985	2
rs13384908	Whole brain restricted isotropic diffusion (multivariate analysis)	rs10931288	C=0.319, T=0.681	0.509208	0.951046			NA	1e-26	188265543	2
rs13384908	Brain shape (segment 1)	rs6719550	C=0.321, T=0.679	0.511894	0.957917			NA	3e-24	188272460	2
rs13384908	Vertex-wise sulcal depth	rs111917980	A=0.319, G=0.681	0.509208	0.951046	0.32	21.71	NA	2e-104	188276584	2
rs13384908	Vertex-wise sulcal depth	rs111917980	A=0.319, G=0.681	0.509208	0.951046	0.32		NA	5e-06	188276584	2
rs13384908	Cortical surface area	rs17464221	C=0.701, T=0.299	0.552561	0.94564	0.293	1.01892	0.69-1.35	2e-09	188278203	2
rs13384908	Vertex-wise cortical thickness	rs67285003	C=0.682, T=0.318	0.511622	0.951118	0.32	16.33	NA	6e-60	188280896	2
rs13384908	Cortical thickness	rs11685426	A=0.318, G=0.682	0.511622	0.951118	0.3143		NA	1e-17	188283061	2
rs13384908	Vertex-wise cortical surface area	rs11685426	A=0.318, G=0.682	0.511622	0.951118	0.32	15.36	NA	3e-53	188283061	2
rs13384908	Subcortical volume (MOSTest)	rs62172376	A=0.311, C=0.689	0.536662	0.958524			NA	2e-10	188289174	2
rs13384908	Whole brain restricted directional diffusion (multivariate analysis)	rs62172376	A=0.311, C=0.689	0.536662	0.958524			NA	3e-27	188289174	2
rs13384908	Serum albumin levels	rs13426120	A=0.694, T=0.306	0.54965	0.958821		0.0156	0.01-0.021	8e-09	188290969	2
rs13384908	Body mass index	rs7601254	A=0.555, C=0.445	0.295616	0.94849		0.0078	0.0051-0.0105	8e-09	188291105	2
rs13384908	High density lipoprotein cholesterol levels	rs16829016	C=0.697, T=0.303	0.549728	0.952164			NA	1e-09	188292458	2
rs13384908	Serum albumin levels	rs11894589	C=0.7, T=0.3	0.557803	0.952367		0.0166	0.011-0.022	1e-09	188293391	2
rs13384908	Lymphocyte count	rs10179705	A=0.301, G=0.699	0.547178	0.945485	0.294374	0.021301	0.017-0.025	1e-24	188315234	2
rs13384908	Lymphocyte count	rs10179705	A=0.301, G=0.699	0.547178	0.945485	0.291754	0.0223157	0.018-0.027	4e-20	188315234	2
rs13384908	Hip circumference adjusted for BMI	rs11674362	A=0.637, G=0.363	0.416102	0.947686		0.0202206	0.014-0.027	4e-10	188318187	2
rs13384908	Lymphocyte count	rs112495120	A=0.66, C=0.34	0.368762	0.848494		0.0218	0.017-0.027	7e-17	188322025	2
rs13384908	Apolipoprotein A1 levels	rs12987470	A=0.703, T=0.297	0.542141	0.932242	0.705349	0.0120515	0.0078-0.0163	2e-08	188323311	2
rs13384908	White blood cell count	rs12987470	A=0.703, T=0.297	0.542141	0.932242			NA	1e-12	188323311	2
rs13384908	White blood cell count	rs13425233	A=0.296, T=0.704	0.536962	0.925572		0.0158	0.011-0.021	9e-11	188324216	2
rs13384908	Heart rate	rs4140885	A=0.301, G=0.699	0.555094	0.9523	0.317	0.217	0.12-0.31	5e-08	188333064	2
rs13384908	White matter microstructure (mean diusivities)	rs8176547	G=0.639, T=0.361	0.41327	0.940398			NA	7e-09	188340349	2
rs13384908	Coronary heart disease	rs7586970	C=0.3, T=0.7	0.549861	0.945563			NA	9e-06	188343497	2
rs13384908	Waist-to-hip ratio adjusted for BMI (additive genetic model)	rs7586970	C=0.3, T=0.7	0.549861	0.945563	0.6957	0.0177	0.011-0.024	5e-08	188343497	2
rs13384908	Waist-to-hip ratio adjusted for BMI (additive genetic model)	rs7586970	C=0.3, T=0.7	0.549861	0.945563	0.697	0.0164	0.012-0.021	3e-12	188343497	2
rs13384908	Waist-to-hip ratio adjusted for BMI (additive genetic model)	rs7586970	C=0.3, T=0.7	0.549861	0.945563	0.6983	0.0155	0.009-0.022	3e-06	188343497	2
rs13384908	Waist-to-hip ratio adjusted for BMI (additive genetic model)	rs7586970	C=0.3, T=0.7	0.549861	0.945563	0.6952	0.0187	0.012-0.026	2e-07	188343497	2
rs13384908	Waist-to-hip ratio adjusted for BMI (additive genetic model)	rs7586970	C=0.3, T=0.7	0.549861	0.945563	0.6949	0.02	0.013-0.027	4e-09	188343497	2
rs13384908	Waist-to-hip ratio adjusted for BMI (additive genetic model)	rs7586970	C=0.3, T=0.7	0.549861	0.945563	0.6952	0.0192	0.014-0.024	2e-14	188343497	2
rs13384908	Sex hormone-binding globulin levels	rs8176526	C=0.72, T=0.28	0.590656	0.933833	0.729598	0.00625028	0.0035-0.009	2e-06	188345322	2
rs13384908	Sex hormone-binding globulin levels adjusted for BMI	rs8176526	C=0.72, T=0.28	0.590656	0.933833	0.729598	0.00781783	0.0053-0.0104	2e-10	188345322	2
rs13384908	Waist-hip index	rs8176510	C=0.548, T=0.452	0.281779	0.939141		0.0193784	0.014-0.025	1e-11	188350975	2
rs13384908	Waist-to-hip ratio adjusted for BMI	rs8176510	C=0.548, T=0.452	0.281779	0.939141		0.0198239	0.014-0.025	4e-12	188350975	2
rs13384908	Facial morphology (segment 32)	rs8176501	G=0.301, T=0.699	0.547178	0.945485	0.291761		NA	4e-09	188353663	2
rs13384908	Sib-shared facial trait 722; Facial segment 32; 3D morphology of the upper lip	rs8176501	G=0.301, T=0.699	0.547178	0.945485		0.0346295	0.023-0.046	8e-09	188353663	2
rs13384908	Age at menopause	rs8176479	A=0.244, C=0.756	0.363874	0.666366	0.27	0.1	NA	3e-12	188357179	2
rs13384908	Age at menopause	rs8176479	A=0.244, C=0.756	0.363874	0.666366	0.27	0.1	NA	2e-11	188357179	2
rs13384908	Hip index	rs2192823	C=0.377, T=0.623	0.162586	0.610344		0.01899	0.012-0.026	1e-08	188359673	2
rs13384908	Waist circumference adjusted for body mass index	rs2192823	C=0.377, T=0.623	0.162586	0.610344		0.0169478	0.011-0.023	1e-08	188359673	2
rs13384908	A body shape index	rs2300412	A=0.376, G=0.624	0.163609	0.610965		0.0177142	0.012-0.024	3e-09	188367875	2
rs13384908	Eisenbergiella sp900066775 abundance in stool	rs10172935	C=0.686, T=0.314	0.235202	0.638979	0.3125	0.0690093	0.044-0.094	4e-08	188373433	2
rs13384908	Hip circumference adjusted for BMI	rs2349653	A=0.615, G=0.385	0.158589	0.613047		0.0189994	0.013-0.025	3e-09	188375793	2
rs13384908	Cortical surface area	rs35612915	A=0.234, G=0.766	0.396598	0.676907	0.2479	22.2198	14.15-30.29	7e-08	188379320	2
rs13384908	Waist circumference adjusted for body mass index	rs35612915	A=0.234, G=0.766	0.396598	0.676907		0.022518	0.016-0.029	2e-11	188379320	2
rs13384908	A body shape index	rs7573488	C=0.237, G=0.763	0.340016	0.631982		0.0214692	0.015-0.028	1e-10	188398080	2
rs1233276	Height	rs6756913	C=0.754, G=0.246	0.849063	0.976541	0.2511	0.0065	0.0051-0.0079	1e-18	190505766	2
rs1233276	Red cell distribution width	rs62183651	C=0.152, T=0.848	0.608661	0.99157	0.861614		NA	8e-10	190511977	2
rs1233276	Liver iron content	rs7577758	C=0.249, T=0.751	0.85567	0.988224		0.0606	/	4e-11	190518610	2
rs1233276	p53 and DNA damage-regulated protein 1 levels	rs2289226	C=0.269, T=0.731	0.766914	0.987888	0.74	0.125	0.098-0.152	2e-18	190526205	2
rs1233276	Ferritin levels	rs5742933	C=0.198, G=0.802	0.419254	0.701868		0.11	0.07-0.14	2e-10	190649316	2
rs1233276	Iron status biomarkers (ferritin levels)	rs5743077	C=0.149, G=0.851	0.594433	0.991402		0.037	0.023-0.051	2e-07	190697339	2
rs1233276	Alcohol dependence (age at onset)	rs62184315	C=0.187, T=0.813	0.379057	0.691285	0.84	1.47	1.31-1.63	4e-06	190771945	2
rs1233276	Cerebral amyloid angiopathy x sex interaction in Alzheimer’s disease	rs12475694	C=0.714, T=0.286	0.464167	0.801612	0.28		NA	9e-06	190772608	2
rs1233276	Diastolic blood pressure	rs2053163	A=0.301, G=0.699	0.194411	0.537771	0.2933	0.0962222	0.066-0.126	8e-10	190827023	2
rs10804035	Protein quantitative trait loci (liver)	rs6753459	C=0.756, T=0.244	0.100994	0.598124	0.2979	0.1928	NA	2e-21	191064753	2
rs10804035	3-hydroxyhexanoate levels	rs777286544	A=0.433, T=0.567	0.259484	0.621989		0.13	NA	7e-11	191138433	2
rs10804035	Protein quantitative trait loci (liver)	rs2664252	A=0.598, G=0.402	0.269563	0.676817	0.4251	0.2191	NA	7e-36	191148347	2
rs10804035	Protein quantitative trait loci (liver)	rs2582743	C=0.245, T=0.755	0.105079	0.608459	0.2822	0.1867	NA	2e-20	191161845	2
rs10804035	3-hydroxyhexanoate levels	rs2664260	A=0.413, G=0.587	0.289242	0.685383		0.105	0.076-0.134	1e-11	191163706	2
rs10804035	Serum levels of protein HIBCH	rs291444	C=0.597, T=0.403	0.271319	0.677615	0.3946	0.604929	0.57-0.64	2e-258	191176223	2
rs10804035	Blood protein levels	rs291447	A=0.402, C=0.598	0.269563	0.676817	0.392813	0.630517	0.59-0.68	3e-152	191177005	2
rs10804035	Methylmalonate (mma) levels	rs291459	C=0.598, T=0.402	0.269563	0.676817		0.57	NA	9e-168	191181527	2
rs10804035	Urinary metabolite levels in chronic kidney disease	rs291468	A=0.395, G=0.605	0.287227	0.708859	0.4	0.38	0.28-0.48	2e-14	191188119	2
rs10804035	Ethylmalonate levels	rs291428	G=0.395, T=0.605	0.287227	0.708859		0.105	0.076-0.134	4e-12	191197226	2
rs10804035	3-hydroxyisobutyryl-CoA hydrolase, mitochondrial level in Chronic kidney disease with hypertension and no diabetes (12396_19)	rs291430	A=0.396, C=0.604	0.293418	0.714968	0.45	0.64	0.52-0.76	1e-26	191198727	2
rs10804035	3-hydroxyisobutyryl-CoA hydrolase, mitochondrial levels	rs291431	A=0.604, G=0.396	0.293418	0.714968	0.59	0.242	0.22-0.27	3e-82	191199530	2
rs10804035	Urinary metabolites	rs13006833	C=0.599, G=0.401	0.293659	0.707882	0.39	0.0293	NA	2e-20	191205499	2
rs10804035	Protein quantitative trait loci (liver)	rs4940	A=0.232, G=0.768	0.121669	0.678477	0.2509	0.1712	NA	2e-16	191231503	2
rs10804035	Plateletcrit	rs75770358	C=0.678, T=0.322	0.523119	0.982622	0.324875	0.0179799	0.013-0.023	2e-13	191248847	2
rs10804035	Educational attainment	rs34943464	A=0.374, G=0.626	0.660403	0.985025	0.3697	0.00634564	0.0042-0.0085	5e-09	191251875	2
rs10804035	Arthritis (juvenile idiopathic)	rs6434390	C=0.542, G=0.458	0.293042	0.62856		1.13	1.09-1.18	1e-09	191262762	2
rs10804035	Medication use (thyroid preparations)	rs10202630	C=0.461, T=0.539	0.294499	0.626348	0.480418	0.0544292	0.036-0.072	3e-09	191262925	2
rs10804035	Autoimmune traits	rs10202630	C=0.461, T=0.539	0.294499	0.626348			NA	4e-08	191262925	2
rs10804035	Estimated glomerular filtration rate	rs6725814	A=0.602, G=0.398	0.663724	0.939002	0.261	5.52	NA	3e-08	191278341	2
rs10804035	Serum phosphate levels	rs6725814	A=0.602, G=0.398	0.663724	0.939002		0.0176	0.013-0.023	6e-12	191278341	2
rs10804035	Principal component-derived dietary pattern 1	rs4853701	C=0.695, T=0.305	0.482669	0.981659	0.318493	0.0328512	0.023-0.043	6e-11	191282424	2
rs10804035	Insomnia symptoms (never/rarely vs. sometimes/usually)	rs4577309	A=0.46, G=0.54	0.175124	0.424374	0.468107	1.03	1.02-1.04	9e-09	191288833	2
rs10804035	Insomnia symptoms (never/rarely vs. usually)	rs4577309	A=0.46, G=0.54	0.175124	0.424374	0.468107	1.03	1.02-1.04	1e-09	191288833	2
rs10804035	Leisure sedentary behaviour (television watching)	rs4577309	A=0.46, G=0.54	0.175124	0.424374		0.0160037	0.012-0.02	2e-13	191288833	2
rs10804035	Smoking initiation	rs374523031	C=0.426, G=0.574	0.259408	0.630789	0.437	0.00495	0.0033-0.0066	3e-09	191295544	2
rs10804035	Systolic blood pressure	rs4638823	C=0.309, T=0.691	0.468114	0.957755		0.2354	0.16-0.31	1e-09	191312906	2
rs10804035	Drinks per week	rs12998288	C=0.504, T=0.496	0.134784	0.39519	0.492	0.00624	0.0046-0.0078	2e-14	191321904	2
rs10804035	Drinks per week	rs12998288	C=0.504, T=0.496	0.134784	0.39519	0.478	0.00682	0.005-0.0086	6e-14	191321904	2
rs10804035	Calcium levels	rs12613807	C=0.461, T=0.539	0.221592	0.543314	0.4449	0.001483	0.001-0.0019/	4e-11	191343763	2
rs10804035	Calcium levels	rs35095338	A=0.539, T=0.461	0.221592	0.543314		0.0147	0.01-0.019	3e-11	191357694	2
rs10804035	Lung function (FVC)	rs10209172	C=0.355, G=0.645	0.415434	0.928053			NA	5e-09	191368921	2
rs10804035	Medication use for hypertension (number of purchases)	rs13392968	A=0.644, G=0.356	0.412061	0.922275		0.009419	0.0064-0.0125	2e-09	191371041	2
rs10804035	Platelet count	rs61730953	C=0.69, T=0.31	0.45287	0.939844		0.0123	0.008-0.0166	5e-08	191398838	2
rs10804035	Height	rs10169169	G=0.2, T=0.8	0.200689	0.957404	0.1947	0.008	0.0064-0.0096	4e-25	191412889	2
rs10804035	Diastolic blood pressure	rs4371384	A=0.157, G=0.843	0.125968	0.878077		0.0151	0.011-0.02	1e-10	191430741	2
rs10804035	Diastolic blood pressure	rs7592578	G=0.846, T=0.154	0.130327	0.903336	0.19	0.24	0.16-0.32	1e-11	191439591	2
rs10804035	Diastolic blood pressure	rs7592578	G=0.846, T=0.154	0.130327	0.903336		0.1897	0.14-0.24	2e-12	191439591	2
rs10804035	Mean arterial pressure	rs7569128	A=0.846, C=0.154	0.130327	0.903336		0.015	0.01-0.02	5e-11	191446691	2
rs10804035	Pulse pressure	rs10931464	C=0.687, T=0.313	0.414343	0.892751		0.1802	0.13-0.23	6e-12	191471608	2
rs10804035	Pulse pressure	rs6434404	A=0.299, G=0.701	0.346934	0.844114		0.185	NA	1e-10	191494411	2
rs10804035	Diastolic blood pressure	rs6434404	A=0.299, G=0.701	0.346934	0.844114		0.125	NA	2e-06	191494411	2
rs10804035	Systolic blood pressure	rs6434404	A=0.299, G=0.701	0.346934	0.844114		0.311	NA	5e-13	191494411	2
rs10804035	Systolic blood pressure	rs6434404	A=0.299, G=0.701	0.346934	0.844114		0.294	NA	9e-06	191494411	2
rs10804035	Pulse pressure	rs6434404	A=0.299, G=0.701	0.346934	0.844114		0.209	NA	3e-06	191494411	2
rs10804035	Pulse pressure	rs6434404	A=0.299, G=0.701	0.346934	0.844114		0.202	NA	1e-06	191494411	2
rs10804035	Systolic blood pressure	rs6434404	A=0.299, G=0.701	0.346934	0.844114		0.322	NA	3e-07	191494411	2
rs10804035	Bone mineral density (Ward's triangle area)	rs56346965	A=0.446, C=0.554	0.132352	0.432716		0.09	NA	7e-07	191541366	2
rs10804035	Rheumatoid arthritis	rs2192008	A=0.445, G=0.555	0.13105	0.431449		1.08015	1.05731892987006-1.10347424540157	2e-12	191545147	2
rs10804035	Systemic seropositive rheumatic diseases (Systemic sclerosis or systemic lupus erythematosus or rheumatoid arthritis or idiopathic inflammatory myopathies)	rs744600	G=0.389, T=0.611	0.190107	0.583958		1.13636	1.09-1.18	7e-11	191564757	2
rs10804035	Total cholesterol levels	rs1155061	A=0.611, G=0.389	0.190107	0.583958	0.608909	0.00907115	0.0064-0.0118	4e-08	191566381	2
rs10804035	Total cholesterol levels	rs1155060	A=0.389, G=0.611	0.190107	0.583958			NA	2e-08	191566439	2
rs10804035	Morningness	rs11677484	G=0.749, T=0.251	0.177703	0.681007	0.2531	0.015	0.011-0.019	6e-10	191578172	2
rs10804035	Chronotype	rs11677484	G=0.749, T=0.251	0.177703	0.681007	0.2574	1.02316	NA	1e-09	191578172	2
rs10804035	Systolic blood pressure	rs10169882	C=0.728, T=0.272	0.144673	0.582158		0.2664	0.19-0.34	2e-11	191682717	2
rs10804035	Longevity	rs13033350	C=0.727, T=0.273	0.142762	0.576852		0.01101	0.0066-0.0155	1e-06	191691482	2
rs10804035	Educational attainment (MTAG)	rs66721975	A=0.282, G=0.718	0.152812	0.583653	0.2903	0.0081	0.0054-0.0108	2e-08	191701185	2
rs10804035	Educational attainment (years of education)	rs66721975	A=0.282, G=0.718	0.152812	0.583653	0.2903	0.0087	0.0058-0.0116	2e-08	191701185	2
rs145631025	Principal component-derived dietary pattern 1	rs4853701	C=0.695, T=0.305	0.101667	1	0.318493	0.0328512	0.023-0.043	6e-11	191282424	2
rs13412750	Lung function (FVC)	rs10209172	C=0.355, G=0.645	0.125656	0.458407			NA	5e-09	191368921	2
rs13412750	Medication use for hypertension (number of purchases)	rs13392968	A=0.644, G=0.356	0.124656	0.457571		0.009419	0.0064-0.0125	2e-09	191371041	2
rs13412750	Diastolic blood pressure	rs4371384	A=0.157, G=0.843	0.163587	0.537398		0.0151	0.011-0.02	1e-10	191430741	2
rs13412750	Diastolic blood pressure	rs7592578	G=0.846, T=0.154	0.180737	0.571313	0.19	0.24	0.16-0.32	1e-11	191439591	2
rs13412750	Diastolic blood pressure	rs7592578	G=0.846, T=0.154	0.180737	0.571313		0.1897	0.14-0.24	2e-12	191439591	2
rs13412750	Daytime sleep phenotypes	rs62182887	A=0.06, G=0.94	0.116866	0.778512		1.15	0.67-1.63	3e-06	191442869	2
rs13412750	Mean arterial pressure	rs7569128	A=0.846, C=0.154	0.180737	0.571313		0.015	0.01-0.02	5e-11	191446691	2
rs13412750	Multiple sclerosis	rs929566	C=0.709, G=0.291	0.653651	0.903671		1.0567	NA	6e-06	191521441	2
rs13412750	Mean corpuscular hemoglobin	rs11895262	C=0.754, T=0.246	0.826349	0.913915	0.268949	0.013736	0.0095-0.018	2e-10	191533862	2
rs13412750	Bone mineral density (Ward's triangle area)	rs56346965	A=0.446, C=0.554	0.356512	0.934719		0.09	NA	7e-07	191541366	2
rs13412750	Rheumatoid arthritis	rs2192008	A=0.445, G=0.555	0.352515	0.927596		1.08015	1.05731892987006-1.10347424540157	2e-12	191545147	2
rs13412750	Systemic seropositive rheumatic diseases (Systemic sclerosis or systemic lupus erythematosus or rheumatoid arthritis or idiopathic inflammatory myopathies)	rs744600	G=0.389, T=0.611	0.458001	0.940876		1.13636	1.09-1.18	7e-11	191564757	2
rs13412750	Total cholesterol levels	rs1155061	A=0.611, G=0.389	0.458001	0.940876	0.608909	0.00907115	0.0064-0.0118	4e-08	191566381	2
rs13412750	Total cholesterol levels	rs1155060	A=0.389, G=0.611	0.458001	0.940876			NA	2e-08	191566439	2
rs13412750	Heel bone mineral density	rs62179714	C=0.248, G=0.752	0.936981	0.967978	0.722576	0.0154014	0.011-0.019	5e-14	191567541	2
rs13412750	Morningness	rs11677484	G=0.749, T=0.251	0.110517	1	0.2531	0.015	0.011-0.019	6e-10	191578172	2
rs13412750	Chronotype	rs11677484	G=0.749, T=0.251	0.110517	1	0.2574	1.02316	NA	1e-09	191578172	2
rs13412750	Generalized epilepsy	rs887696	C=0.331, T=0.669	0.162754	1	0.34	5.54	NA	3e-08	191583507	2
rs13412750	Heel bone mineral density	rs1465305	C=0.715, G=0.285	0.805627	0.988762		0.0141665	0.0098-0.0186	8e-12	191585392	2
rs13412750	Heel bone mineral density	rs1465305	C=0.715, G=0.285	0.805627	0.988762			NA	1e-13	191585392	2
rs13412750	Systolic blood pressure	rs2356123	A=0.729, G=0.271	0.770206	0.933858		0.0147	0.0098-0.0196	8e-09	191585949	2
rs13412750	Systolic blood pressure	rs10203824	A=0.752, C=0.248	1	1			NA	5e-13	191595850	2
rs13412750	Height	rs2356121	A=0.433, G=0.567	0.246961	0.990734	0.4061	0.0143	0.013-0.015	3e-108	191604422	2
rs13412750	Systolic blood pressure	rs10169882	C=0.728, T=0.272	0.11952	0.985255		0.2664	0.19-0.34	2e-11	191682717	2
rs13412750	Longevity	rs13033350	C=0.727, T=0.273	0.120133	0.985309		0.01101	0.0066-0.0155	1e-06	191691482	2
rs13412750	Educational attainment (MTAG)	rs66721975	A=0.282, G=0.718	0.12573	0.985774	0.2903	0.0081	0.0054-0.0108	2e-08	191701185	2
rs13412750	Educational attainment (years of education)	rs66721975	A=0.282, G=0.718	0.12573	0.985774	0.2903	0.0087	0.0058-0.0116	2e-08	191701185	2
rs13412750	Mean platelet volume	rs1921911	C=0.765, G=0.235	0.761932	0.904272	0.7461	0.0255	0.021-0.03	6e-31	191720370	2
rs13412750	Glutamine levels	rs7587672	C=0.237, G=0.763	0.752833	0.893909	0.7688	10.412	()	2e-25	191723275	2
rs13412750	F-highly palatable foods liking (derived food-liking factor)	rs7587672	C=0.237, G=0.763	0.752833	0.893909	0.2606	0.02283	0.015-0.031	2e-08	191723275	2
rs13412750	F-savour/caloric food liking (derived food-liking factor)	rs7587672	C=0.237, G=0.763	0.752833	0.893909	0.2606	0.08009	0.054-0.106	1e-09	191723275	2
rs13412750	Mean platelet volume	rs1921910	G=0.237, T=0.763	0.752833	0.893909	0.259858	0.0237373	0.019-0.029	5e-20	191723932	2
rs13412750	Mean platelet volume	rs1921910	G=0.237, T=0.763	0.752833	0.893909	0.744114		NA	3e-28	191723932	2
rs13412750	Mean platelet volume	rs11893307	A=0.237, G=0.763	0.752833	0.893909	0.2598	0.025856	0.018-0.034	3e-10	191728044	2
rs13412750	High light scatter reticulocyte percentage of red cells	rs4853525	C=0.351, T=0.649	0.480492	0.888633	0.3682	0.0253807	0.018-0.033	9e-12	191737464	2
rs13412750	High light scatter reticulocyte count	rs4853525	C=0.351, T=0.649	0.480492	0.888633	0.3682	0.026048	0.019-0.033	3e-12	191737464	2
rs13412750	Reticulocyte count	rs4853525	C=0.351, T=0.649	0.480492	0.888633	0.3682	0.0230214	0.016-0.03	7e-10	191737464	2
rs13412750	Reticulocyte fraction of red cells	rs4853525	C=0.351, T=0.649	0.480492	0.888633	0.3682	0.0225727	0.015-0.03	1e-09	191737464	2
rs13412750	Glutamine levels	rs62182473	C=0.748, T=0.252	0.676468	0.833451	0.734719	0.0707191	0.062-0.08	2e-51	191740996	2
rs13412750	Immature fraction of reticulocytes	rs11687659	A=0.334, C=0.666	0.521244	0.891458	0.344083	0.0238194	0.019-0.028	6e-24	191741197	2
rs13412750	Immature fraction of reticulocytes	rs11687659	A=0.334, C=0.666	0.521244	0.891458	0.3445	0.0245679	0.017-0.032	5e-11	191741197	2
rs13412750	Appendicular lean mass	rs766899706	-=0.68, T=0.32	0.459548	0.810987	0.684	0.0139	0.01-0.0178	6e-12	191759073	2
rs13412750	Height	rs2355570	A=0.75, G=0.25	0.679572	0.828761		0.0111	0.0084-0.0138	6e-16	191781169	2
rs13412750	Height	rs1921907	A=0.402, G=0.598	0.373109	0.872487	0.4612	0.0189	0.015-0.023	4e-18	191784775	2
rs13412750	Cortical surface area	rs11683679	A=0.442, T=0.558	0.18659	0.845657	0.4512		NA	3e-09	191807346	2
rs13412750	Vertex-wise cortical thickness	rs11683679	A=0.442, T=0.558	0.18659	0.845657	0.44	5.58	NA	2e-08	191807346	2
rs13412750	Metabolite levels	rs1607187	A=0.558, C=0.442	0.18659	0.845657		0.15605	0.091-0.221	3e-06	191815038	2
rs13412750	JT interval (sulfonylurea treatment interaction)	rs12468579	A=0.555, G=0.445	0.294579	0.847951		4.1	2.53-5.67	5e-08	191832264	2
rs13412750	Vertex-wise cortical surface area	rs12468579	A=0.555, G=0.445	0.294579	0.847951	0.45	5.8	NA	7e-09	191832264	2
rs13412750	Vertex-wise sulcal depth	rs12693588	C=0.41, T=0.59	0.300446	0.795951	0.41	7.4	NA	1e-13	191832492	2
rs13412750	Brain morphology (MOSTest)	rs3771300	G=0.481, T=0.519	0.186967	0.782967			NA	9e-09	191835596	2
rs13412750	Mean corpuscular hemoglobin	rs7565237	C=0.746, T=0.254	0.660065	0.82762			NA	3e-10	191836690	2
rs13412750	Height	rs6718902	C=0.746, T=0.254	0.660065	0.82762	0.4917	0.0157	0.011-0.02	9e-11	191838204	2
rs13412750	Height	rs6718902	C=0.746, T=0.254	0.660065	0.82762	0.2582	0.0196	0.018-0.021	2e-165	191838204	2
rs13412750	Height	rs7597768	A=0.75, G=0.25	0.649647	0.812459		0.016118	0.011-0.022	1e-08	191841879	2
rs13412750	Birth weight	rs2280235	A=0.748, G=0.252	0.650558	0.817333	0.259091	0.018251	0.012-0.024	7e-10	191843830	2
rs13412750	Birth weight	rs1547550	C=0.638, G=0.362	0.387716	0.817501	0.36	0.022	0.014-0.03	1e-10	191845725	2
rs13412750	Systemic seropositive rheumatic diseases (Systemic sclerosis or systemic lupus erythematosus or rheumatoid arthritis or idiopathic inflammatory myopathies)	rs13389408	C=0.104, T=0.896	0.141944	0.632962		1.27	1.20-1.34	3e-17	191933283	2
rs11692619	Diastolic blood pressure	rs2162003	C=0.385, T=0.615	0.838045	0.99533	0.6048	0.1279	0.092-0.164	3e-12	205077128	2
rs11692619	Mean arterial pressure	rs2162003	C=0.385, T=0.615	0.838045	0.99533		0.0118	0.0079-0.0157	3e-09	205077128	2
rs11692619	Systolic blood pressure	rs2162003	C=0.385, T=0.615	0.838045	0.99533			NA	2e-08	205077128	2
rs11692619	Diastolic blood pressure	rs11690717	G=0.653, T=0.347	0.868534	0.934		0.0117	0.0078-0.0156	7e-09	205093360	2
rs11692619	Body mass index	rs10427204	A=0.503, G=0.497	0.425334	0.891452			NA	3e-08	205104653	2
rs11692619	Body mass index	rs10427204	A=0.503, G=0.497	0.425334	0.891452			NA	2e-08	205104653	2
rs55642849	Alzheimer's disease in APOE e4+ carriers	rs178585	C=0.469, T=0.531	0.13622	0.984555	0.47	1.13	1.07-1.19	4e-06	211972467	2
rs55642849	Parental longevity (combined parental age at death)	rs56291226	C=0.976, T=0.024	0.125464	0.903418		0.11462	0.064-0.165	8e-06	212061885	2
rs80037686	Coronary artery disease	rs139014649	C=0.874, T=0.126	0.604495	0.937116		0.1287	0.073-0.185	7e-06	212754241	2
rs80037686	Coronary artery disease	rs373269017	C=0.875, T=0.125	0.610078	0.937188		0.127	0.071-0.183	9e-06	212754332	2
rs80037686	Coronary artery disease	rs376460433	A=0.125, G=0.875	0.610078	0.937188		0.1311	0.074-0.188	7e-06	212754623	2
rs80037686	Coronary artery disease	rs144303725	A=0.126, G=0.874	0.620829	0.949693		0.1301	0.073-0.187	8e-06	212755229	2
rs62186510	Hospital contact for infections	rs6732928	C=0.294, T=0.706	0.19119	0.590841		1.0604	1.04-1.09	3e-06	213719976	2
rs62186510	Glaucoma	rs62188040	A=0.116, C=0.884	0.108109	0.43308	0.89	1.17	NA	3e-08	213723345	2
rs62186510	Glaucoma	rs62186461	C=0.118, T=0.882	0.10462	0.421964		0.1447	0.097-0.192	2e-09	213728160	2
rs62186510	Calcium levels	rs7559013	A=0.869, C=0.131	0.151698	0.478891		0.0261	0.019-0.034	3e-12	213735555	2
rs62186510	Calcium levels	rs7559013	A=0.869, C=0.131	0.151698	0.478891	0.1295	0.002221	0.0016-0.0029/	9e-11	213735555	2
rs62186510	Calcium levels	rs7559013	A=0.869, C=0.131	0.151698	0.478891		0.0253	0.018-0.033	8e-12	213735555	2
rs62186510	Systolic blood pressure	rs10210330	A=0.589, T=0.411	0.32784	1			NA	9e-08	213798995	2
rs62186510	Eosinophil counts	rs4673709	A=0.167, C=0.833	0.228492	0.510131	0.15705	0.021349	0.015-0.028	4e-11	213820616	2
rs62197904	Educational attainment (MTAG)	rs7597126	C=0.517, T=0.483	0.205371	1	0.4915	0.0094	0.0069-0.0119	1e-12	215009358	2
rs62197904	Educational attainment (years of education)	rs7597126	C=0.517, T=0.483	0.205371	1	0.4915	0.0094	0.0067-0.0121	2e-11	215009358	2
rs62197904	Educational attainment	rs7597126	C=0.517, T=0.483	0.205371	1	0.4971	0.00831404	0.0063-0.0104	2e-15	215009358	2
rs62197904	Educational attainment (years of education)	rs10190431	C=0.435, T=0.565	0.143845	0.985822	0.5802	0.0088	0.0061-0.0115	6e-10	215048212	2
rs62197904	Highest math class taken (MTAG)	rs13004882	C=0.572, T=0.428	0.139758	0.985592	0.4147	0.0105	0.0072-0.0138	4e-10	215051957	2
rs62197904	Educational attainment	rs10490500	A=0.573, T=0.427	0.139182	0.985558			NA	2e-09	215056495	2
rs7563065	Household income (MTAG)	rs7558283	C=0.474, T=0.526	0.612675	1	0.4776	0.0137797	0.0098-0.0177	9e-12	215289285	2
rs7563065	Cognitive ability, years of educational attainment or schizophrenia (pleiotropy)	rs7558283	C=0.474, T=0.526	0.612675	1		0.0109671	0.007-0.0149	5e-08	215289285	2
rs7563065	Schizophrenia	rs62198252	A=0.85, G=0.15	0.119999	1	0.798	1.04875	1.03-1.07	4e-07	215290725	2
rs7563065	Educational attainment	rs11681287	A=0.145, G=0.855	0.115351	1	0.1456	0.0125557	0.0096-0.0155	3e-17	215295184	2
rs7563065	Cognitive performance (MTAG)	rs13418577	C=0.141, T=0.859	0.111671	1	0.859	0.0205	0.014-0.027	5e-10	215331864	2
rs7563065	Self-reported math ability (MTAG)	rs4507103	A=0.411, G=0.589	0.439844	0.964091	0.3889	0.0112	0.0077-0.0147	1e-09	215361613	2
rs7563065	Educational attainment (MTAG)	rs4673840	C=0.164, T=0.836	0.114086	0.925099	0.842	0.0142	0.011-0.018	2e-15	215363241	2
rs7563065	Educational attainment (years of education)	rs4673840	C=0.164, T=0.836	0.114086	0.925099	0.842	0.0138	0.01-0.018	6e-13	215363241	2
rs7563065	Highest math class taken (MTAG)	rs4673840	C=0.164, T=0.836	0.114086	0.925099	0.8414	0.0162	0.012-0.021	8e-13	215363241	2
rs7563065	Household income (MTAG)	rs7602370	C=0.55, T=0.45	0.764067	0.959773	0.4785	0.0122728	0.0083-0.0162	1e-09	215366182	2
rs7563065	Leisure screen time	rs36079846	C=0.455, T=0.545	0.755373	0.963916	0.521	0.024	0.016-0.032	5e-10	215367159	2
rs7563065	Drinks per week	rs67465824	G=0.43, T=0.57	0.764943	0.922354	0.428	0.00578	0.0041-0.0075	4e-11	215371412	2
rs7563065	Drinks per week	rs67465824	G=0.43, T=0.57	0.764943	0.922354	0.463	0.00647	0.0046-0.0084	3e-11	215371412	2
rs7563065	Champagne or white wine consumption (glasses per month) (UKB data field 1578, 4418)	rs13029509	A=0.455, G=0.545	0.74832	0.959406	0.52045	0.0143253	0.0099-0.0188	3e-10	215374209	2
rs7563065	High density lipoprotein cholesterol levels	rs4416211	A=0.454, T=0.546	0.709724	0.932466			NA	3e-11	215377588	2
rs7563065	Insomnia	rs34967082	A=0.391, G=0.609	0.682403	0.850429	0.4136	1.036	1.02-1.05	4e-09	215382654	2
rs7563065	Insomnia	rs34967082	A=0.391, G=0.609	0.682403	0.850429	0.4068	1.043	1.03-1.06	2e-08	215382654	2
rs7563065	Educational attainment (years of education)	rs34967082	A=0.391, G=0.609	0.682403	0.850429	0.4161	0.008	0.0053-0.0107	2e-08	215382654	2
rs7563065	Insomnia	rs34967082	A=0.391, G=0.609	0.682403	0.850429		0.006	0.004-0.008	9e-11	215382654	2
rs7563065	Insomnia	rs34967082	A=0.391, G=0.609	0.682403	0.850429		0.007	0.005-0.009	7e-09	215382654	2
rs7563065	Educational attainment	rs6713695	A=0.433, G=0.567	0.639115	0.848226	0.4684	0.0105975	0.0085-0.0127	5e-24	215393529	2
rs7563065	Body mass index	rs4480977	G=0.485, T=0.515	0.564666	0.939219		0.0094	0.0065-0.0123	1e-10	215405343	2
rs7563065	Body mass index (MTAG)	rs4480977	G=0.485, T=0.515	0.564666	0.939219		0.008756	0.0056-0.0119	5e-08	215405343	2
rs7563065	Insomnia	rs7563747	A=0.256, G=0.744	0.216743	0.961678		0.006	0.004-0.008	3e-08	215405482	2
rs7563065	Insomnia	rs1914514	C=0.338, T=0.662	0.336318	0.669046		0.006	0.004-0.008	8e-09	215460661	2
rs7563065	Insomnia	rs1914514	C=0.338, T=0.662	0.336318	0.669046		0.008	0.006-0.01	1e-09	215460661	2
rs111517524	Psoriatic arthritis	rs16858224	A=0.091, G=0.909	0.178374	0.751465		4.67	-	3e-06	218653590	2
rs111517524	Height	rs116819734	A=0.95, G=0.05	0.167409	0.524767			NA	1e-08	218753780	2
rs79402585	Neutrophil count	rs78107966	C=0.074, T=0.926	0.190484	0.886379		0.05547	0.041-0.07	4e-13	219062001	2
rs79402585	White blood cell count	rs78107966	C=0.074, T=0.926	0.190484	0.886379		0.03798	0.027-0.049	3e-11	219062001	2
rs907683	Lung function (FEV1/FVC)	rs7564856	A=0.637, G=0.363	0.4822	0.798329	0.658	6.675	NA	2e-11	220297038	2
rs907683	Chronic obstructive pulmonary disease liability (machine learning-based score)	rs7564856	A=0.637, G=0.363	0.4822	0.798329		0.0134447	0.0092-0.0177	8e-10	220297038	2
rs907683	Lung function (FEV1/FVC)	rs7564856	A=0.637, G=0.363	0.4822	0.798329			NA	2e-11	220297038	2
rs907683	Resting heart rate	rs907683	G=0.429, T=0.571	1	1	0.4284	0.333646	0.2-0.46	5e-07	220299541	2
rs907683	Resting heart rate	rs907683	G=0.429, T=0.571	1	1	0.43	0.3335	0.26-0.4	1e-20	220299541	2
rs907683	Blood pressure (pleiotropy model 1 DBP adjusted for estimated causal effects x SBP)	rs907683	G=0.429, T=0.571	1	1			NA	2e-13	220299541	2
rs907683	Blood pressure (pleiotropy model 2 SBP adjusted for estimated causal effects x DBP)	rs907683	G=0.429, T=0.571	1	1			NA	1e-10	220299541	2
rs907683	Spatial QRS-T angle	rs907683	G=0.429, T=0.571	1	1	0.549	0.045	0.035-0.055	5e-22	220299541	2
rs907683	Spatial QRS-T angle	rs907683	G=0.429, T=0.571	1	1	0.571	0.052	0.042-0.062	4e-24	220299541	2
rs907683	Electrocardiogram morphology (amplitude at temporal datapoints)	rs907683	G=0.429, T=0.571	1	1	0.441161	0.0366019	0.025-0.048	1e-10	220299541	2
rs907683	Electrocardiogram morphology (amplitude at temporal datapoints)	rs907683	G=0.429, T=0.571	1	1	0.441161	0.0409169	0.03-0.052	4e-13	220299541	2
rs907683	Electrocardiogram morphology (amplitude at temporal datapoints)	rs907683	G=0.429, T=0.571	1	1	0.441161	0.0406248	0.029-0.052	6e-13	220299541	2
rs907683	Electrocardiogram morphology (amplitude at temporal datapoints)	rs907683	G=0.429, T=0.571	1	1	0.441161	0.0350498	0.024-0.046	5e-10	220299541	2
rs907683	Electrocardiogram morphology (amplitude at temporal datapoints)	rs907683	G=0.429, T=0.571	1	1	0.441161	0.0359725	0.025-0.047	4e-10	220299541	2
rs907683	Electrocardiogram morphology (amplitude at temporal datapoints)	rs907683	G=0.429, T=0.571	1	1	0.441161	0.0341009	0.023-0.045	4e-09	220299541	2
rs907683	Electrocardiogram morphology (amplitude at temporal datapoints)	rs907683	G=0.429, T=0.571	1	1	0.441161	0.0317213	0.02-0.043	5e-08	220299541	2
rs907683	Electrocardiogram morphology (amplitude at temporal datapoints)	rs907683	G=0.429, T=0.571	1	1	0.441161	0.0349025	0.024-0.046	1e-09	220299541	2
rs907683	Electrocardiogram morphology (amplitude at temporal datapoints)	rs907683	G=0.429, T=0.571	1	1	0.441161	0.0417891	0.031-0.053	3e-13	220299541	2
rs907683	Electrocardiogram morphology (amplitude at temporal datapoints)	rs907683	G=0.429, T=0.571	1	1	0.441161	0.0426869	0.031-0.054	4e-14	220299541	2
rs907683	Electrocardiogram morphology (amplitude at temporal datapoints)	rs907683	G=0.429, T=0.571	1	1	0.441161	0.0405774	0.029-0.052	4e-13	220299541	2
rs907683	Electrocardiogram morphology (amplitude at temporal datapoints)	rs907683	G=0.429, T=0.571	1	1	0.441161	0.0422072	0.031-0.053	1e-14	220299541	2
rs907683	Electrocardiogram morphology (amplitude at temporal datapoints)	rs907683	G=0.429, T=0.571	1	1	0.441161	0.0426479	0.031-0.054	1e-14	220299541	2
rs907683	Electrocardiogram morphology (amplitude at temporal datapoints)	rs907683	G=0.429, T=0.571	1	1	0.441161	0.0408106	0.03-0.052	3e-13	220299541	2
rs907683	Electrocardiogram morphology (amplitude at temporal datapoints)	rs907683	G=0.429, T=0.571	1	1	0.441161	0.0383782	0.027-0.05	1e-11	220299541	2
rs907683	Electrocardiogram morphology (amplitude at temporal datapoints)	rs907683	G=0.429, T=0.571	1	1	0.441161	0.0394225	0.028-0.051	3e-12	220299541	2
rs907683	Electrocardiogram morphology (amplitude at temporal datapoints)	rs907683	G=0.429, T=0.571	1	1	0.441161	0.0455336	0.034-0.057	6e-16	220299541	2
rs907683	Electrocardiogram morphology (amplitude at temporal datapoints)	rs907683	G=0.429, T=0.571	1	1	0.441161	0.0477126	0.036-0.059	3e-17	220299541	2
rs907683	Electrocardiogram morphology (amplitude at temporal datapoints)	rs907683	G=0.429, T=0.571	1	1	0.441161	0.0499963	0.039-0.061	7e-19	220299541	2
rs907683	Electrocardiogram morphology (amplitude at temporal datapoints)	rs907683	G=0.429, T=0.571	1	1	0.441161	0.0500635	0.039-0.061	5e-19	220299541	2
rs907683	Electrocardiogram morphology (amplitude at temporal datapoints)	rs907683	G=0.429, T=0.571	1	1	0.441161	0.0476555	0.036-0.059	2e-17	220299541	2
rs907683	Electrocardiogram morphology (amplitude at temporal datapoints)	rs907683	G=0.429, T=0.571	1	1	0.441161	0.0472972	0.036-0.059	5e-17	220299541	2
rs907683	Electrocardiogram morphology (amplitude at temporal datapoints)	rs907683	G=0.429, T=0.571	1	1	0.441161	0.0463007	0.035-0.058	5e-17	220299541	2
rs907683	Electrocardiogram morphology (amplitude at temporal datapoints)	rs907683	G=0.429, T=0.571	1	1	0.441161	0.0455892	0.034-0.057	3e-16	220299541	2
rs907683	Electrocardiogram morphology (amplitude at temporal datapoints)	rs907683	G=0.429, T=0.571	1	1	0.441161	0.0526842	0.041-0.064	7e-21	220299541	2
rs907683	Electrocardiogram morphology (amplitude at temporal datapoints)	rs907683	G=0.429, T=0.571	1	1	0.441161	0.0323827	0.021-0.044	3e-08	220299541	2
rs907683	Electrocardiogram morphology (amplitude at temporal datapoints)	rs907683	G=0.429, T=0.571	1	1	0.441161	0.0332079	0.022-0.045	2e-08	220299541	2
rs907683	Electrocardiogram morphology (amplitude at temporal datapoints)	rs907683	G=0.429, T=0.571	1	1	0.441161	0.0327545	0.021-0.044	3e-08	220299541	2
rs907683	Electrocardiogram morphology (amplitude at temporal datapoints)	rs907683	G=0.429, T=0.571	1	1	0.441161	0.0338472	0.022-0.045	7e-09	220299541	2
rs907683	Electrocardiogram morphology (amplitude at temporal datapoints)	rs907683	G=0.429, T=0.571	1	1	0.441161	0.034372	0.023-0.046	5e-09	220299541	2
rs907683	Electrocardiogram morphology (amplitude at temporal datapoints)	rs907683	G=0.429, T=0.571	1	1	0.441161	0.0566461	0.045-0.068	1e-23	220299541	2
rs907683	Electrocardiogram morphology (amplitude at temporal datapoints)	rs907683	G=0.429, T=0.571	1	1	0.441161	0.0486772	0.037-0.06	5e-18	220299541	2
rs907683	Electrocardiogram morphology (amplitude at temporal datapoints)	rs907683	G=0.429, T=0.571	1	1	0.441161	0.0526073	0.041-0.064	1e-20	220299541	2
rs907683	Electrocardiogram morphology (amplitude at temporal datapoints)	rs907683	G=0.429, T=0.571	1	1	0.441161	0.0511283	0.04-0.062	8e-20	220299541	2
rs907683	Electrocardiogram morphology (amplitude at temporal datapoints)	rs907683	G=0.429, T=0.571	1	1	0.441161	0.0537905	0.043-0.065	2e-22	220299541	2
rs907683	Electrocardiogram morphology (amplitude at temporal datapoints)	rs907683	G=0.429, T=0.571	1	1	0.441161	0.0537757	0.043-0.065	6e-22	220299541	2
rs907683	Electrocardiogram morphology (amplitude at temporal datapoints)	rs907683	G=0.429, T=0.571	1	1	0.441161	0.0509093	0.04-0.062	4e-20	220299541	2
rs907683	Electrocardiogram morphology (amplitude at temporal datapoints)	rs907683	G=0.429, T=0.571	1	1	0.441161	0.0486016	0.037-0.06	4e-18	220299541	2
rs907683	Electrocardiogram morphology (amplitude at temporal datapoints)	rs907683	G=0.429, T=0.571	1	1	0.441161	0.0502221	0.039-0.061	2e-18	220299541	2
rs907683	Electrocardiogram morphology (amplitude at temporal datapoints)	rs907683	G=0.429, T=0.571	1	1	0.441161	0.0513813	0.04-0.063	6e-20	220299541	2
rs907683	Electrocardiogram morphology (amplitude at temporal datapoints)	rs907683	G=0.429, T=0.571	1	1	0.441161	0.0528633	0.042-0.064	6e-21	220299541	2
rs907683	Electrocardiogram morphology (amplitude at temporal datapoints)	rs907683	G=0.429, T=0.571	1	1	0.441161	0.0529853	0.042-0.064	9e-21	220299541	2
rs907683	Electrocardiogram morphology (amplitude at temporal datapoints)	rs907683	G=0.429, T=0.571	1	1	0.441161	0.0536282	0.042-0.065	2e-21	220299541	2
rs907683	Electrocardiogram morphology (amplitude at temporal datapoints)	rs907683	G=0.429, T=0.571	1	1	0.441161	0.0550951	0.044-0.066	2e-22	220299541	2
rs907683	Electrocardiogram morphology (amplitude at temporal datapoints)	rs907683	G=0.429, T=0.571	1	1	0.441161	0.0557234	0.045-0.067	5e-23	220299541	2
rs907683	Electrocardiogram morphology (amplitude at temporal datapoints)	rs907683	G=0.429, T=0.571	1	1	0.441161	0.0538121	0.043-0.065	2e-21	220299541	2
rs907683	Electrocardiogram morphology (amplitude at temporal datapoints)	rs907683	G=0.429, T=0.571	1	1	0.441161	0.0523893	0.041-0.064	3e-20	220299541	2
rs907683	Electrocardiogram morphology (amplitude at temporal datapoints)	rs907683	G=0.429, T=0.571	1	1	0.441161	0.051325	0.04-0.063	2e-19	220299541	2
rs907683	Electrocardiogram morphology (amplitude at temporal datapoints)	rs907683	G=0.429, T=0.571	1	1	0.441161	0.0507316	0.039-0.062	5e-19	220299541	2
rs907683	Electrocardiogram morphology (amplitude at temporal datapoints)	rs907683	G=0.429, T=0.571	1	1	0.441161	0.0523463	0.041-0.064	5e-20	220299541	2
rs907683	Electrocardiogram morphology (amplitude at temporal datapoints)	rs907683	G=0.429, T=0.571	1	1	0.441161	0.0546789	0.043-0.066	2e-21	220299541	2
rs907683	Electrocardiogram morphology (amplitude at temporal datapoints)	rs907683	G=0.429, T=0.571	1	1	0.441161	0.0543631	0.043-0.066	3e-21	220299541	2
rs907683	Electrocardiogram morphology (amplitude at temporal datapoints)	rs907683	G=0.429, T=0.571	1	1	0.441161	0.052036	0.041-0.063	2e-19	220299541	2
rs907683	Electrocardiogram morphology (amplitude at temporal datapoints)	rs907683	G=0.429, T=0.571	1	1	0.441161	0.0533202	0.042-0.065	2e-20	220299541	2
rs907683	Electrocardiogram morphology (amplitude at temporal datapoints)	rs907683	G=0.429, T=0.571	1	1	0.441161	0.0562078	0.045-0.067	2e-23	220299541	2
rs907683	Electrocardiogram morphology (amplitude at temporal datapoints)	rs907683	G=0.429, T=0.571	1	1	0.441161	0.0525227	0.041-0.064	3e-20	220299541	2
rs907683	Electrocardiogram morphology (amplitude at temporal datapoints)	rs907683	G=0.429, T=0.571	1	1	0.441161	0.0524297	0.041-0.064	5e-20	220299541	2
rs907683	Electrocardiogram morphology (amplitude at temporal datapoints)	rs907683	G=0.429, T=0.571	1	1	0.441161	0.0537322	0.042-0.065	3e-21	220299541	2
rs907683	Electrocardiogram morphology (amplitude at temporal datapoints)	rs907683	G=0.429, T=0.571	1	1	0.441161	0.0500219	0.039-0.061	1e-18	220299541	2
rs907683	Electrocardiogram morphology (amplitude at temporal datapoints)	rs907683	G=0.429, T=0.571	1	1	0.441161	0.0466952	0.035-0.058	6e-16	220299541	2
rs907683	Electrocardiogram morphology (amplitude at temporal datapoints)	rs907683	G=0.429, T=0.571	1	1	0.441161	0.0494824	0.038-0.061	7e-18	220299541	2
rs907683	Electrocardiogram morphology (amplitude at temporal datapoints)	rs907683	G=0.429, T=0.571	1	1	0.441161	0.0505966	0.039-0.062	3e-18	220299541	2
rs907683	Electrocardiogram morphology (amplitude at temporal datapoints)	rs907683	G=0.429, T=0.571	1	1	0.441161	0.0491954	0.038-0.06	2e-17	220299541	2
rs907683	Electrocardiogram morphology (amplitude at temporal datapoints)	rs907683	G=0.429, T=0.571	1	1	0.441161	0.0487489	0.037-0.06	4e-17	220299541	2
rs907683	Electrocardiogram morphology (amplitude at temporal datapoints)	rs907683	G=0.429, T=0.571	1	1	0.441161	0.0480543	0.037-0.059	6e-17	220299541	2
rs907683	Electrocardiogram morphology (amplitude at temporal datapoints)	rs907683	G=0.429, T=0.571	1	1	0.441161	0.0450485	0.034-0.056	3e-15	220299541	2
rs907683	Electrocardiogram morphology (amplitude at temporal datapoints)	rs907683	G=0.429, T=0.571	1	1	0.441161	0.0434745	0.032-0.055	3e-14	220299541	2
rs907683	Electrocardiogram morphology (amplitude at temporal datapoints)	rs907683	G=0.429, T=0.571	1	1	0.441161	0.0444207	0.033-0.056	1e-14	220299541	2
rs907683	Electrocardiogram morphology (amplitude at temporal datapoints)	rs907683	G=0.429, T=0.571	1	1	0.441161	0.0442292	0.033-0.056	2e-14	220299541	2
rs907683	Electrocardiogram morphology (amplitude at temporal datapoints)	rs907683	G=0.429, T=0.571	1	1	0.441161	0.0434487	0.032-0.055	4e-14	220299541	2
rs907683	Electrocardiogram morphology (amplitude at temporal datapoints)	rs907683	G=0.429, T=0.571	1	1	0.441161	0.0422049	0.031-0.054	2e-13	220299541	2
rs907683	Electrocardiogram morphology (amplitude at temporal datapoints)	rs907683	G=0.429, T=0.571	1	1	0.441161	0.0411288	0.03-0.052	2e-12	220299541	2
rs907683	Electrocardiogram morphology (amplitude at temporal datapoints)	rs907683	G=0.429, T=0.571	1	1	0.441161	0.0398002	0.028-0.051	6e-12	220299541	2
rs907683	Electrocardiogram morphology (amplitude at temporal datapoints)	rs907683	G=0.429, T=0.571	1	1	0.441161	0.0395493	0.028-0.051	6e-12	220299541	2
rs907683	Electrocardiogram morphology (amplitude at temporal datapoints)	rs907683	G=0.429, T=0.571	1	1	0.441161	0.0388056	0.027-0.05	2e-11	220299541	2
rs907683	Electrocardiogram morphology (amplitude at temporal datapoints)	rs907683	G=0.429, T=0.571	1	1	0.441161	0.0374881	0.026-0.049	9e-11	220299541	2
rs907683	Electrocardiogram morphology (amplitude at temporal datapoints)	rs907683	G=0.429, T=0.571	1	1	0.441161	0.0361046	0.025-0.047	4e-10	220299541	2
rs907683	Electrocardiogram morphology (amplitude at temporal datapoints)	rs907683	G=0.429, T=0.571	1	1	0.441161	0.0337181	0.022-0.045	4e-09	220299541	2
rs907683	Electrocardiogram morphology (amplitude at temporal datapoints)	rs907683	G=0.429, T=0.571	1	1	0.441161	0.0320306	0.021-0.043	3e-08	220299541	2
rs907683	Electrocardiogram morphology (amplitude at temporal datapoints)	rs907683	G=0.429, T=0.571	1	1	0.441161	0.0342173	0.023-0.046	7e-09	220299541	2
rs907683	Electrocardiogram morphology (amplitude at temporal datapoints)	rs907683	G=0.429, T=0.571	1	1	0.441161	0.0344433	0.023-0.046	5e-09	220299541	2
rs907683	Electrocardiogram morphology (amplitude at temporal datapoints)	rs907683	G=0.429, T=0.571	1	1	0.441161	0.0345735	0.023-0.046	4e-09	220299541	2
rs113644427	Creatinine levels	rs112068790	C=0.029, T=0.971	0.54135	0.794063		0.0556	0.042-0.07	4e-15	220308949	2
rs113644427	Estimated glomerular filtration rate	rs112068790	C=0.029, T=0.971	0.54135	0.794063		0.0564	0.042-0.07	1e-15	220308949	2
rs6745082	General cognitive ability	rs875097	A=0.321, G=0.679	0.756824	0.924035		4.581	-	5e-06	220353104	2
rs6745082	Age at first sexual intercourse	rs875097	A=0.321, G=0.679	0.756824	0.924035	0.298797	0.0125105	0.0081-0.0169	3e-08	220353104	2
rs6745082	Body mass index	rs55760516	A=0.666, G=0.334	0.783989	0.913282		0.0083	0.0056-0.011	2e-09	220354108	2
rs6745082	Estimated glomerular filtration rate	rs1050816	C=0.666, T=0.334	0.768396	0.904154	0.333	0.0026	0.002-0.0032	2e-20	220358198	2
rs6745082	Estimated glomerular filtration rate	rs1050816	C=0.666, T=0.334	0.768396	0.904154	0.3349	0.0029	0.0021-0.0037	1e-19	220358198	2
rs6745082	Estimated glomerular filtration rate (creatinine)	rs1050816	C=0.666, T=0.334	0.768396	0.904154	0.663988	0.00292	0.0024-0.0034	1e-27	220358198	2
rs6745082	Creatinine levels	rs1050816	C=0.666, T=0.334	0.768396	0.904154	0.6714	0.0255762	0.018-0.033	1e-11	220358198	2
rs6745082	Estimated glomerular filtration rate (creatinine)	rs1050816	C=0.666, T=0.334	0.768396	0.904154	0.3386	13.401	NA	6e-41	220358198	2
rs6745082	Waist circumference adjusted for body mass index	rs4674406	C=0.646, T=0.354	0.69595	0.845231			NA	4e-11	220360683	2
rs6745082	Body mass index (MTAG)	rs2280039	A=0.646, G=0.354	0.69595	0.845231		0.009449	0.0062-0.0127	2e-08	220363488	2
rs6745082	Cognitive performance (MTAG)	rs79373409	A=0.211, G=0.789	0.430657	0.927663	0.2074	0.0158	0.01-0.021	3e-08	220372091	2
rs6745082	Creatinine levels	rs3731909	C=0.364, G=0.636	0.68407	0.856286		0.0234	0.018-0.028	3e-21	220379560	2
rs6745082	Estimated glomerular filtration rate	rs3731909	C=0.364, G=0.636	0.68407	0.856286		0.0231	0.018-0.028	9e-21	220379560	2
rs6745082	Lung function (FVC)	rs4674407	C=0.513, T=0.487	0.261705	0.682492	0.4969	0.015	0.01-0.02	3e-10	220382700	2
rs6745082	Lung function (forced vital capacity)	rs4674407	C=0.513, T=0.487	0.261705	0.682492	0.464	6.561	NA	5e-11	220382700	2
rs6745082	Lung function (FVC)	rs4674407	C=0.513, T=0.487	0.261705	0.682492			NA	1e-11	220382700	2
rs6745082	Smoking initiation	rs746234	C=0.306, T=0.694	0.383939	0.681343	0.289	0.00567	0.004-0.0073	3e-11	220384414	2
rs6745082	Smoking initiation	rs746234	C=0.306, T=0.694	0.383939	0.681343	0.296	0.00596	0.0041-0.0078	3e-10	220384414	2
rs12988743	Blood pressure (pleiotropy model 1 DBP adjusted for estimated causal effects x SBP)	rs12988743	C=0.08, T=0.92	1	1			NA	2e-08	220351471	2
rs12988743	Fasting total cholesterol in large HDL	rs55873563	A=0.186, G=0.814	0.136575	0.600794	0.18033	0.158677	0.11-0.21/	6e-09	220422029	2
rs12988743	Fasting cholesterol esters in large HDL	rs55873563	A=0.186, G=0.814	0.136575	0.600794	0.18033	0.159599	0.11-0.21/	5e-09	220422029	2
rs12988743	Fasting phospholipid levels in large HDL	rs55873563	A=0.186, G=0.814	0.136575	0.600794	0.18033	0.160235	0.11-0.21/	4e-09	220422029	2
rs12988743	Fasting free cholesterol in large HDL	rs55873563	A=0.186, G=0.814	0.136575	0.600794	0.18033	0.156195	0.1-0.21/	1e-08	220422029	2
rs12988743	Fasting total lipids in large HDL	rs55873563	A=0.186, G=0.814	0.136575	0.600794	0.18033	0.159754	0.11-0.21/	5e-09	220422029	2
rs12988743	Fasting large HDL particle concentration	rs55873563	A=0.186, G=0.814	0.136575	0.600794	0.18033	0.16012	0.11-0.21/	5e-09	220422029	2
rs6436158	QRS duration	rs13004994	G=0.552, T=0.448	0.175297	0.441289	0.4629	0.0202	0.014-0.026	4e-10	220406239	2
rs6436158	PR interval	rs13023533	C=0.459, T=0.541	0.165765	0.438694	0.55	0.41	0.29-0.53	1e-10	220414019	2
rs6436158	PR interval	rs13023533	C=0.459, T=0.541	0.165765	0.438694	0.5482	0.405	0.27-0.54	1e-09	220414019	2
rs6436158	Diastolic blood pressure	rs59332477	C=0.542, T=0.458	0.167212	0.439724	0.4622	0.0892338	0.062-0.116	2e-11	220417266	2
rs6436158	QRS duration	rs3183099	A=0.239, G=0.761	0.155844	0.603199	0.2431	0.0218	0.015-0.029	6e-10	220427395	2
rs4674705	Height	rs6436346	A=0.677, G=0.323	0.329617	0.882205	0.321	0.0059	0.0045-0.0073	6e-19	223674322	2
rs4674705	Height	rs10195273	A=0.658, G=0.342	0.161582	0.591942	0.3155	0.0066	0.0048-0.0084	6e-15	223778673	2
rs4674969	Lymphocyte count	rs436427	A=0.454, G=0.546	0.835546	0.930699		0.0172	0.013-0.021	3e-16	225913564	2
rs4674969	Lymphocyte count	rs2922755	G=0.546, T=0.454	0.835546	0.930699	0.492616		NA	4e-18	225917580	2
rs4674969	Lymphocyte count	rs2922755	G=0.546, T=0.454	0.835546	0.930699	0.48082	0.0175805	0.013-0.022	2e-15	225917580	2
rs4674969	Hair color	rs6760820	C=0.658, G=0.342	0.290923	0.805457			NA	3e-08	225935261	2
rs4674969	Mean arterial pressure	rs4674969	C=0.463, T=0.537	1	1		0.0135	0.009-0.018	4e-09	225942022	2
rs17199494	Systolic blood pressure	rs79613098	C=0.98, T=0.02	0.350728	1			NA	9e-09	225930867	2
rs10804330	Waist-hip index	rs1403364	A=0.24, G=0.76	0.143834	0.604228		0.0222734	0.016-0.029	4e-11	226903750	2
rs10804330	Waist-to-hip ratio adjusted for BMI	rs1403364	A=0.24, G=0.76	0.143834	0.604228		0.02241	0.016-0.029	3e-11	226903750	2
rs10804330	A body shape index	rs10432549	C=0.234, T=0.766	0.156162	0.640072		0.0203991	0.014-0.027	2e-09	226905131	2
rs10804330	Waist circumference adjusted for body mass index	rs10432549	C=0.234, T=0.766	0.156162	0.640072		0.0197165	0.013-0.026	7e-09	226905131	2
rs10804330	Waist-to-hip ratio adjusted for BMI	rs62189029	C=0.762, G=0.238	0.155172	0.631036			NA	4e-08	226925725	2
rs10804330	Waist-to-hip ratio adjusted for BMI	rs1522811	A=0.241, C=0.759	0.156309	0.628173	0.226	0.0129	0.0088-0.017	2e-09	226992454	2
rs10804330	Modified Stumvoll Insulin Sensitivity Index (model adjusted for BMI)	rs13422522	C=0.797, G=0.203	0.188911	0.770634	0.77	0.06	0.040-0.080	1e-11	227011320	2
rs10804330	Modified Stumvoll Insulin Sensitivity Index (BMI interaction)	rs13422522	C=0.797, G=0.203	0.188911	0.770634	0.77	0.005674	0.0014-0.01	9e-11	227011320	2
rs10804330	Birth weight	rs10181515	C=0.769, T=0.231	0.203195	0.736259	0.224502	0.021433	0.015-0.027	2e-12	227019461	2
rs10804330	Height	rs13404263	A=0.153, G=0.847	0.117028	0.719536	0.1403	0.005	0.0032-0.0068	4e-08	227020399	2
rs10804330	Heel bone mineral density	rs13404263	A=0.153, G=0.847	0.117028	0.719536			NA	8e-08	227020399	2
rs10804330	Educational attainment (MTAG)	rs1522803	C=0.548, T=0.452	0.131358	0.446016	0.4477	0.0078	0.0053-0.0103	3e-09	227020521	2
rs10804330	Type 2 diabetes	rs7578326	A=0.646, G=0.354	0.299531	0.661303		1.11	1.08-1.13	5e-20	227020653	2
rs10804330	Type 2 diabetes	rs7578326	A=0.646, G=0.354	0.299531	0.661303	0.3539	0.0796	0.058-0.101	3e-13	227020653	2
rs10804330	Modified Stumvoll Insulin Sensitivity Index (model adjusted for BMI)	rs7578326	A=0.646, G=0.354	0.299531	0.661303		0.06	0.040-0.080	7e-09	227020653	2
rs10804330	Diastolic blood pressure	rs10439362	C=0.328, T=0.672	0.347615	0.754594		0.1456	0.1-0.19	6e-11	227026736	2
rs10804330	Cholesteryl ester levels in large VLDL	rs13423088	A=0.328, T=0.672	0.347615	0.754594	0.682982	0.0262305	0.018-0.035	2e-09	227026864	2
rs10804330	Total lipid levels in large VLDL	rs13423088	A=0.328, T=0.672	0.347615	0.754594	0.682982	0.0378532	0.029-0.046	9e-19	227026864	2
rs10804330	Triglyceride levels in large VLDL	rs13423088	A=0.328, T=0.672	0.347615	0.754594	0.682982	0.0394073	0.031-0.048	2e-20	227026864	2
rs10804330	Triglyceride levels in medium VLDL	rs13423088	A=0.328, T=0.672	0.347615	0.754594	0.682982	0.0362094	0.028-0.045	4e-17	227026864	2
rs10804330	Total lipid levels in small VLDL	rs13423088	A=0.328, T=0.672	0.347615	0.754594	0.682982	0.0263224	0.018-0.035	2e-09	227026864	2
rs10804330	Sex hormone-binding globulin levels	rs13423088	A=0.328, T=0.672	0.347615	0.754594	0.32	0.84	0.55-1.13/	2e-08	227026864	2
rs10804330	Hematocrit	rs2894586	A=0.52, T=0.48	0.191848	0.47071	0.459465	0.0142397	0.0099-0.0186	1e-10	227028733	2
rs10804330	Hemoglobin	rs6713510	A=0.48, G=0.52	0.191848	0.47071		0.0092	0.0061-0.0123	2e-08	227034499	2
rs10804330	Body mass index	rs4072096	A=0.515, C=0.485	0.201577	0.487324	0.49	0.014	0.01-0.018	1e-08	227036603	2
rs10804330	Body mass index	rs4072096	A=0.515, C=0.485	0.201577	0.487324	0.51073	0.0165021	NA	1e-09	227036603	2
rs10804330	Body mass index	rs4072096	A=0.515, C=0.485	0.201577	0.487324		0.015	NA	3e-09	227036603	2
rs10804330	Cholesterol to total lipids ratio in large VLDL	rs62188784	C=0.668, T=0.332	0.351629	0.752145	0.681318	0.0307387	0.022-0.039	1e-12	227036911	2
rs10804330	Cholesteryl esters to total lipids ratio in large VLDL	rs62188784	C=0.668, T=0.332	0.351629	0.752145	0.681318	0.03783	0.03-0.046	4e-19	227036911	2
rs10804330	Cholesteryl esters to total lipids ratio in small VLDL	rs62188784	C=0.668, T=0.332	0.351629	0.752145	0.681319	0.0271201	0.019-0.036	5e-10	227036911	2
rs10804330	Cholesterol to total lipids ratio in small VLDL	rs62188784	C=0.668, T=0.332	0.351629	0.752145	0.681319	0.0362714	0.028-0.045	3e-17	227036911	2
rs10804330	Triglycerides to total lipids ratio in very large VLDL	rs62188784	C=0.668, T=0.332	0.351629	0.752145	0.681388	0.0387711	0.03-0.047	2e-19	227036911	2
rs10804330	Waist-hip index	rs4645008	C=0.485, T=0.515	0.201577	0.487324		0.0175412	0.012-0.023	5e-10	227038818	2
rs10804330	Waist-to-hip ratio adjusted for BMI	rs4645008	C=0.485, T=0.515	0.201577	0.487324		0.0172169	0.012-0.023	1e-09	227038818	2
rs10804330	Body fat percentage	rs2943653	C=0.342, T=0.658	0.344367	0.727961	0.33	0.016	%	1e-23	227047771	2
rs10804330	High density lipoprotein cholesterol levels	rs2943653	C=0.342, T=0.658	0.344367	0.727961	0.33	0.04	/	2e-100	227047771	2
rs10804330	Sex hormone-binding globulin levels	rs2943653	C=0.342, T=0.658	0.344367	0.727961	0.33	0.026	/	2e-39	227047771	2
rs10804330	Triglycerides	rs2943653	C=0.342, T=0.658	0.344367	0.727961	0.33	0.038	/	3e-76	227047771	2
rs10804330	Alanine aminotransferase levels	rs2943653	C=0.342, T=0.658	0.344367	0.727961	0.33	0.025	/	4e-34	227047771	2
rs10804330	Aspartate aminotransferase levels	rs2943653	C=0.342, T=0.658	0.344367	0.727961	0.33	0.017	/	4e-17	227047771	2
rs10804330	Metabolic biomarkers (multivariate analysis)	rs2943653	C=0.342, T=0.658	0.344367	0.727961	0.33		NA	3e-125	227047771	2
rs10804330	Gluteofemoral adipose tissue volumes	rs2943653	C=0.342, T=0.658	0.344367	0.727961	0.325	0.065	0.043-0.087	3e-09	227047771	2
rs10804330	Systolic blood pressure	rs2943653	C=0.342, T=0.658	0.344367	0.727961			NA	6e-13	227047771	2
rs10804330	Systolic blood pressure	rs2943632	A=0.327, G=0.673	0.345366	0.753848		0.2751	0.2-0.35	7e-13	227054381	2
rs10804330	Coronary artery disease	rs952227	A=0.341, G=0.659	0.337182	0.721921	0.344	0.963	0.954-0.973	1e-12	227062080	2
rs10804330	Appendicular lean mass	rs952227	A=0.341, G=0.659	0.337182	0.721921	0.672739	0.0541774	0.04-0.068	2e-13	227062080	2
rs10804330	Medication use (calcium channel blockers)	rs952227	A=0.341, G=0.659	0.337182	0.721921		0.0499	0.036-0.064	5e-12	227062080	2
rs10804330	Glycine levels	rs2972154	C=0.484, T=0.516	0.19961	0.483976	0.461158	0.0221527	0.015-0.03	1e-08	227065811	2
rs10804330	Sex hormone-binding globulin levels	rs114562459	G=0.666, T=0.334	0.341157	0.737552	0.68	0.52	0.35-0.69/	1e-09	227067188	2
rs10804330	Familial combined hyperlipidemia defined by Consensus criteria	rs201810030	A=0.334, C=0.666	0.341157	0.737552	0.32465	0.06045	0.044-0.077	4e-13	227067189	2
rs10804330	Familial combined hyperlipidemia defined by Mexico criteria	rs201810030	A=0.334, C=0.666	0.341157	0.737552	0.32465	0.129128	0.086-0.172	4e-09	227067189	2
rs10804330	Bioavailable testosterone levels	rs1515098	C=0.331, T=0.669	0.354406	0.756805	0.680427	0.0153085	0.01-0.021	9e-09	227073854	2
rs10804330	Triglyceride levels in HDL	rs1515098	C=0.331, T=0.669	0.354406	0.756805	0.319069	0.0315662	0.023-0.04	3e-13	227073854	2
rs10804330	Triglyceride levels in small VLDL	rs1515098	C=0.331, T=0.669	0.354406	0.756805	0.319069	0.0397462	0.031-0.048	1e-20	227073854	2
rs10804330	Cholesteryl esters to total lipids ratio in very large VLDL	rs1515098	C=0.331, T=0.669	0.354406	0.756805	0.319018	0.0446065	0.036-0.053	5e-26	227073854	2
rs10804330	Triglyceride levels in medium HDL	rs1515098	C=0.331, T=0.669	0.354406	0.756805	0.319069	0.0305893	0.022-0.039	2e-12	227073854	2
rs10804330	Cholesterol to total lipids ratio in very large VLDL	rs1515098	C=0.331, T=0.669	0.354406	0.756805	0.319018	0.043896	0.036-0.052	3e-25	227073854	2
rs10804330	Cholesteryl esters to total lipids ratio in medium LDL	rs2943635	C=0.333, T=0.667	0.34887	0.747513	0.320168	0.024788	0.016-0.033	2e-08	227077377	2
rs10804330	Triglyceride levels in chylomicrons and extremely large VLDL	rs2943635	C=0.333, T=0.667	0.34887	0.747513	0.320168	0.038777	0.03-0.047	1e-19	227077377	2
rs10804330	Monounsaturated fatty acid levels	rs2943635	C=0.333, T=0.667	0.34887	0.747513	0.320175	0.0263224	0.018-0.035	2e-09	227077377	2
rs10804330	Total triglycerides levels	rs2943635	C=0.333, T=0.667	0.34887	0.747513	0.320168	0.0401239	0.032-0.048	5e-21	227077377	2
rs10804330	Phospholipid levels in VLDL	rs2943635	C=0.333, T=0.667	0.34887	0.747513	0.320168	0.0283198	0.02-0.037	8e-11	227077377	2
rs10804330	Total lipid levels in VLDL	rs2943635	C=0.333, T=0.667	0.34887	0.747513	0.320168	0.0329205	0.024-0.041	3e-14	227077377	2
rs10804330	Cholesterol levels in chylomicrons and extremely large VLDL	rs2943635	C=0.333, T=0.667	0.34887	0.747513	0.320168	0.0384265	0.03-0.047	2e-19	227077377	2
rs10804330	Free cholesterol to total lipids ratio in small LDL	rs2943635	C=0.333, T=0.667	0.34887	0.747513	0.320168	0.0391468	0.031-0.047	4e-20	227077377	2
rs10804330	Total lipid levels in chylomicrons and extremely large VLDL	rs2943635	C=0.333, T=0.667	0.34887	0.747513	0.320168	0.0394207	0.031-0.048	2e-20	227077377	2
rs10804330	Cholesteryl ester levels in chylomicrons and extremely large VLDL	rs2943635	C=0.333, T=0.667	0.34887	0.747513	0.320168	0.0377002	0.029-0.046	1e-18	227077377	2
rs10804330	Free cholesterol levels in chylomicrons and extremely large VLDL	rs2943635	C=0.333, T=0.667	0.34887	0.747513	0.320168	0.0398786	0.032-0.048	7e-21	227077377	2
rs10804330	Concentration of chylomicrons and extremely large VLDL particles	rs2943635	C=0.333, T=0.667	0.34887	0.747513	0.320168	0.0408155	0.032-0.049	7e-22	227077377	2
rs10804330	Phospholipid levels in chylomicrons and extremely large VLDL	rs2943635	C=0.333, T=0.667	0.34887	0.747513	0.320168	0.0411454	0.033-0.049	3e-22	227077377	2
rs10804330	Triglyceride levels in VLDL	rs2943635	C=0.333, T=0.667	0.34887	0.747513	0.320168	0.0405525	0.032-0.049	1e-21	227077377	2
rs10804330	Hemoglobin A1c levels	rs1399627	A=0.362, G=0.638	0.41244	0.762685		0.022	0.017-0.027	1e-21	227083411	2
rs10804330	Sexual dimorphism in anthropometric traits	rs2943636	A=0.474, G=0.526	0.219525	0.551775			NA	2e-07	227087284	2
rs10804330	Hematocrit	rs2943636	A=0.474, G=0.526	0.219525	0.551775	0.488975	0.011775	0.0082-0.0154	2e-10	227087284	2
rs10804330	Hemoglobin concentration	rs2943636	A=0.474, G=0.526	0.219525	0.551775	0.488953	0.014695	0.011-0.018	2e-15	227087284	2
rs10804330	Hemoglobin concentration	rs2943636	A=0.474, G=0.526	0.219525	0.551775	0.473499		NA	5e-13	227087284	2
rs10804330	Red blood cell count	rs2943636	A=0.474, G=0.526	0.219525	0.551775			NA	3e-14	227087284	2
rs10804330	Red blood cell count	rs2943637	A=0.526, C=0.474	0.219525	0.551775	0.489199	0.014195	0.011-0.018	1e-14	227088577	2
rs10804330	Red blood cell count	rs2943637	A=0.526, C=0.474	0.219525	0.551775	0.489339	0.0167781	0.012-0.021	2e-14	227088577	2
rs10804330	Myocardial infarction	rs2972149	A=0.476, T=0.524	0.215287	0.54425	0.47944	1.04	1.03-1.06	2e-08	227092150	2
rs10804330	Height	rs2972149	A=0.476, T=0.524	0.215287	0.54425	0.4861	0.0042	0.003-0.0054	2e-11	227092150	2
rs10804330	Phospholipids to total lipids ratio in large VLDL	rs1515104	A=0.638, T=0.362	0.41244	0.762685	0.347826	0.0358326	0.028-0.044	1e-17	227092405	2
rs10804330	Type 2 diabetes	rs1515104	A=0.638, T=0.362	0.41244	0.762685		0.0754	0.06-0.091	7e-22	227092405	2
rs10804330	Body mass index	rs2176040	A=0.374, G=0.626	0.394673	0.727182	0.365	0.024	0.016-0.032/2	1e-08	227092802	2
rs10804330	Sex hormone-binding globulin levels	rs2176040	A=0.374, G=0.626	0.394673	0.727182		9.184	NA	4e-20	227092802	2
rs10804330	BMI (adjusted for smoking behaviour)	rs2176040	A=0.374, G=0.626	0.394673	0.727182	0.3557	0.0253	0.016-0.035/2	2e-07	227092802	2
rs10804330	Body mass index (joint analysis main effects and smoking interaction)	rs2176040	A=0.374, G=0.626	0.394673	0.727182	0.3557		NA	3e-07	227092802	2
rs10804330	Body mass index (joint analysis main effects and smoking interaction)	rs2176040	A=0.374, G=0.626	0.394673	0.727182	0.3557		NA	2e-06	227092802	2
rs10804330	BMI in non-smokers	rs2176040	A=0.374, G=0.626	0.394673	0.727182	0.3557	0.0191	0.012-0.027/2	5e-07	227092802	2
rs10804330	BMI in non-smokers	rs2176040	A=0.374, G=0.626	0.394673	0.727182	0.3557	0.0282	0.017-0.039/2	4e-07	227092802	2
rs10804330	Body mass index	rs2176040	A=0.374, G=0.626	0.394673	0.727182	0.362	0.015	0.0088-0.0206/2	1e-06	227092802	2
rs10804330	Body mass index	rs2176040	A=0.374, G=0.626	0.394673	0.727182	0.365	0.014	0.008-0.0202/2	6e-06	227092802	2
rs10804330	Waist circumference	rs2176040	A=0.374, G=0.626	0.394673	0.727182	0.3654	0.0343	0.025-0.044	1e-12	227092802	2
rs10804330	Sex hormone-binding globulin levels adjusted for BMI	rs2176040	A=0.374, G=0.626	0.394673	0.727182	0.353686	0.0151408	0.013-0.018	3e-36	227092802	2
rs10804330	Sex hormone-binding globulin levels	rs2176040	A=0.374, G=0.626	0.394673	0.727182	0.353686	0.0148675	0.012-0.018	2e-25	227092802	2
rs10804330	Free cholesterol levels in HDL	rs2176040	A=0.374, G=0.626	0.394673	0.727182	0.353258	0.0350052	0.028-0.042	4e-20	227092802	2
rs10804330	Total lipid levels in HDL	rs2176040	A=0.374, G=0.626	0.394673	0.727182	0.353258	0.0328711	0.025-0.04	2e-17	227092802	2
rs10804330	Sex hormone-binding globulin levels in postmenopausal women	rs2176040	A=0.374, G=0.626	0.394673	0.727182	0.347582	0.039579	0.03-0.049	4e-16	227092802	2
rs10804330	Apolipoprotein A1 levels	rs2176040	A=0.374, G=0.626	0.394673	0.727182	0.353258	0.0297076	0.022-0.037	5e-14	227092802	2
rs10804330	Sex hormone-binding globulin levels	rs2176040	A=0.374, G=0.626	0.394673	0.727182	0.347582	0.0300846	0.024-0.037	2e-19	227092802	2
rs10804330	Phospholipid levels in HDL	rs2176040	A=0.374, G=0.626	0.394673	0.727182	0.353258	0.0294073	0.022-0.037	4e-14	227092802	2
rs10804330	Cholesteryl ester levels in medium HDL	rs2176040	A=0.374, G=0.626	0.394673	0.727182	0.353258	0.0345509	0.027-0.042	4e-18	227092802	2
rs10804330	Cholesterol levels in medium HDL	rs2176040	A=0.374, G=0.626	0.394673	0.727182	0.353258	0.033924	0.026-0.042	1e-17	227092802	2
rs10804330	Concentration of medium HDL particles	rs2176040	A=0.374, G=0.626	0.394673	0.727182	0.353258	0.0290165	0.021-0.037	3e-13	227092802	2
rs10804330	Total lipid levels in medium HDL	rs2176040	A=0.374, G=0.626	0.394673	0.727182	0.353258	0.0256463	0.018-0.033	1e-10	227092802	2
rs10804330	Free cholesterol levels in medium HDL	rs2176040	A=0.374, G=0.626	0.394673	0.727182	0.353258	0.0305911	0.023-0.038	6e-15	227092802	2
rs10804330	Serum total protein level	rs2176040	A=0.374, G=0.626	0.394673	0.727182		0.018	0.013-0.023	2e-13	227092802	2
rs10804330	Visceral adipose tissue/subcutaneous adipose tissue ratio	rs2943640	A=0.364, C=0.636	0.417418	0.763981	0.63		NA	4e-06	227093585	2
rs10804330	Type 2 diabetes	rs2943640	A=0.364, C=0.636	0.417418	0.763981	0.63	1.09	1.05-1.13	7e-09	227093585	2
rs10804330	Type 2 diabetes	rs2943640	A=0.364, C=0.636	0.417418	0.763981	0.634515	1.1	1.07-1.12	3e-14	227093585	2
rs10804330	Type 2 diabetes	rs2943640	A=0.364, C=0.636	0.417418	0.763981		1.09	1.06-1.12	3e-08	227093585	2
rs10804330	Type 2 diabetes	rs2943640	A=0.364, C=0.636	0.417418	0.763981		1.11	1.07-1.14	1e-09	227093585	2
rs10804330	Cholesterol levels in large VLDL	rs2943640	A=0.364, C=0.636	0.417418	0.763981	0.348152	0.0312871	0.023-0.04	1e-13	227093585	2
rs10804330	Free cholesterol levels in large VLDL	rs2943640	A=0.364, C=0.636	0.417418	0.763981	0.348152	0.0362244	0.028-0.044	4e-18	227093585	2
rs10804330	Concentration of large VLDL particles	rs2943640	A=0.364, C=0.636	0.417418	0.763981	0.348152	0.0376651	0.03-0.046	1e-19	227093585	2
rs10804330	Phospholipid levels in large VLDL	rs2943640	A=0.364, C=0.636	0.417418	0.763981	0.348152	0.0385382	0.03-0.047	2e-20	227093585	2
rs10804330	Type 2 diabetes	rs2943640	A=0.364, C=0.636	0.417418	0.763981	0.6362	0.078	0.060-0.096	5e-18	227093585	2
rs10804330	Type 2 diabetes	rs2943640	A=0.364, C=0.636	0.417418	0.763981	0.6362	0.0822	0.062-0.103	3e-15	227093585	2
rs10804330	Triglyceride levels	rs2943640	A=0.364, C=0.636	0.417418	0.763981		0.0418	0.037-0.047	1e-52	227093585	2
rs10804330	Familial combined hyperlipidemia defined by Dutch criteria	rs2943640	A=0.364, C=0.636	0.417418	0.763981	0.34787	0.067532	0.044-0.091	1e-08	227093585	2
rs10804330	Concentration of small VLDL particles	rs2943640	A=0.364, C=0.636	0.417418	0.763981	0.348152	0.0275803	0.019-0.036	8e-11	227093585	2
rs10804330	Free cholesterol levels in very large VLDL	rs2943640	A=0.364, C=0.636	0.417418	0.763981	0.348152	0.0362694	0.028-0.044	4e-18	227093585	2
rs10804330	Cholesteryl ester levels in very large VLDL	rs2943640	A=0.364, C=0.636	0.417418	0.763981	0.348152	0.0269233	0.019-0.035	2e-10	227093585	2
rs10804330	Cholesterol levels in very large VLDL	rs2943640	A=0.364, C=0.636	0.417418	0.763981	0.348152	0.0321735	0.024-0.04	2e-14	227093585	2
rs10804330	Type 2 diabetes	rs2943641	C=0.626, T=0.374	0.394673	0.727182	0.63	1.19	1.13-1.25	9e-12	227093745	2
rs10804330	Triglycerides	rs2943641	C=0.626, T=0.374	0.394673	0.727182	0.355	0.041	NA	1e-21	227093745	2
rs10804330	Triglycerides	rs2943641	C=0.626, T=0.374	0.394673	0.727182		0.04	NA	1e-23	227093745	2
rs10804330	High density lipoprotein cholesterol levels	rs2943641	C=0.626, T=0.374	0.394673	0.727182	0.355	0.039	NA	2e-23	227093745	2
rs10804330	High density lipoprotein cholesterol levels	rs2943641	C=0.626, T=0.374	0.394673	0.727182		0.039	NA	3e-26	227093745	2
rs10804330	Insulin levels in response to oral glucose tolerance test (fasting)	rs2943641	C=0.626, T=0.374	0.394673	0.727182	0.357	0.048	0.03-0.066	2e-07	227093745	2
rs10804330	Sex hormone-binding globulin levels adjusted for BMI	rs2943641	C=0.626, T=0.374	0.394673	0.727182	0.352774	0.0143553	0.013-0.016	1e-65	227093745	2
rs10804330	Adiponectin levels	rs2943641	C=0.626, T=0.374	0.394673	0.727182	0.646472	0.0569403	NA	1e-21	227093745	2
rs10804330	Sex hormone-binding globulin levels	rs2943641	C=0.626, T=0.374	0.394673	0.727182	0.352774	0.0134909	0.012-0.015	2e-46	227093745	2
rs10804330	HDL cholesterol	rs2203452	A=0.374, G=0.626	0.394673	0.727182	0.3482	0.0417	0.036-0.047-1	9e-52	227094758	2
rs10804330	High density lipoprotein cholesterol levels	rs2203452	A=0.374, G=0.626	0.394673	0.727182	0.636488	0.0320544	0.023-0.041	6e-11	227094758	2
rs10804330	Triglyceride levels	rs2203452	A=0.374, G=0.626	0.394673	0.727182			NA	3e-129	227094758	2
rs10804330	Metabolic syndrome	rs2138161	C=0.627, T=0.373	0.397413	0.731253	0.351852	0.0752413	0.062-0.089	8e-28	227095159	2
rs10804330	HDL cholesterol	rs2138161	C=0.627, T=0.373	0.397413	0.731253		0.0419	0.037-0.046	1e-74	227095159	2
rs10804330	High-density lipoprotein levels (MTAG)	rs2138161	C=0.627, T=0.373	0.397413	0.731253		0.040887	0.035-0.046	7e-50	227095159	2
rs10804330	Sex hormone-binding globulin levels	rs2222018	A=0.627, C=0.373	0.397413	0.731253	0.351735	0.0130731	0.011-0.016	1e-24	227095220	2
rs10804330	Sex hormone-binding globulin levels adjusted for BMI	rs2222018	A=0.627, C=0.373	0.397413	0.731253	0.351735	0.0140449	0.012-0.016	5e-31	227095220	2
rs10804330	Leg fat mass (lean adjusted)	rs1024137	G=0.376, T=0.624	0.404857	0.733386		0.017	NA	9e-15	227095876	2
rs10804330	Leg fat mass and leg lean mass (pleiotropy)	rs1024137	G=0.376, T=0.624	0.404857	0.733386			NA	4e-13	227095876	2
rs10804330	Phospholipid levels in large HDL	rs1024137	G=0.376, T=0.624	0.404857	0.733386	0.353499	0.0372447	0.03-0.045	8e-23	227095876	2
rs10804330	Cholesterol levels in large HDL	rs1024137	G=0.376, T=0.624	0.404857	0.733386	0.353499	0.0427504	0.035-0.05	2e-29	227095876	2
rs10804330	Cholesteryl ester levels in large HDL	rs1024137	G=0.376, T=0.624	0.404857	0.733386	0.353499	0.0436096	0.036-0.051	2e-30	227095876	2
rs10804330	Free cholesterol levels in large HDL	rs1024137	G=0.376, T=0.624	0.404857	0.733386	0.353499	0.0393663	0.032-0.047	2e-25	227095876	2
rs10804330	Total lipid levels in large HDL	rs1024137	G=0.376, T=0.624	0.404857	0.733386	0.353499	0.0392772	0.032-0.047	2e-25	227095876	2
rs10804330	Concentration of large HDL particles	rs1024137	G=0.376, T=0.624	0.404857	0.733386	0.353499	0.0401356	0.033-0.048	2e-26	227095876	2
rs10804330	Average diameter for HDL particles	rs1024137	G=0.376, T=0.624	0.404857	0.733386	0.353499	0.0358164	0.028-0.043	6e-21	227095876	2
rs10804330	Free cholesterol to total lipids ratio in very large HDL	rs1024137	G=0.376, T=0.624	0.404857	0.733386	0.35351	0.0335819	0.026-0.041	1e-18	227095876	2
rs10804330	Phospholipid levels in very large HDL	rs1024137	G=0.376, T=0.624	0.404857	0.733386	0.353499	0.0349185	0.027-0.043	2e-19	227095876	2
rs10804330	Triglyceride levels	rs1024137	G=0.376, T=0.624	0.404857	0.733386	0.637213	0.0342883	0.032-0.037	8e-84	227095876	2
rs10804330	Triglyceride levels (MTAG)	rs1024137	G=0.376, T=0.624	0.404857	0.733386		0.039118	0.034-0.044	2e-51	227095876	2
rs10804330	Triglycerides	rs56256300	-=0.373, T=0.627	0.397413	0.731253		0.0397	0.035-0.044	7e-67	227098186	2
rs10804330	Nonalcoholic fatty liver disease (imputed)	rs1515114	A=0.524, G=0.476	0.211586	0.539552		0.00547725	0.0037-0.0073	2e-09	227098387	2
rs10804330	Triglycerides	rs2943645	C=0.376, T=0.624	0.399618	0.728625	0.358	0.041	NA	1e-21	227099180	2
rs10804330	Triglycerides	rs2943645	C=0.376, T=0.624	0.399618	0.728625		0.04	NA	2e-23	227099180	2
rs10804330	High density lipoprotein cholesterol levels	rs2943645	C=0.376, T=0.624	0.399618	0.728625	0.358	0.039	NA	9e-23	227099180	2
rs10804330	High density lipoprotein cholesterol levels	rs2943645	C=0.376, T=0.624	0.399618	0.728625		0.038	NA	2e-25	227099180	2
rs10804330	Triglycerides	rs2943645	C=0.376, T=0.624	0.399618	0.728625	0.63	0.029	0.017-0.041..	3e-06	227099180	2
rs10804330	Triglyceride levels	rs2943645	C=0.376, T=0.624	0.399618	0.728625	0.353402	0.0402176	0.036-0.044	1e-83	227099180	2
rs10804330	Apolipoprotein A1 levels	rs2943645	C=0.376, T=0.624	0.399618	0.728625	0.353233	0.0338545	0.03-0.038	2e-61	227099180	2
rs10804330	Fasting insulin	rs2943645	C=0.376, T=0.624	0.399618	0.728625	0.37627	0.012569	0.0076-0.0175	7e-07	227099180	2
rs10804330	Fasting insulin	rs2943645	C=0.376, T=0.624	0.399618	0.728625	0.37627	0.022202	0.015-0.03	1e-08	227099180	2
rs10804330	HDL cholesterol levels	rs2943645	C=0.376, T=0.624	0.399618	0.728625	0.353333	0.0434402	0.04-0.047	9e-106	227099180	2
rs10804330	High density lipoprotein cholesterol levels	rs2943645	C=0.376, T=0.624	0.399618	0.728625	0.636493	0.0372461	0.034-0.04	5e-88	227099180	2
rs10804330	Serum uric acid levels	rs2943645	C=0.376, T=0.624	0.399618	0.728625		0.0134	0.0095-0.0173	3e-11	227099180	2
rs10804330	Triglycerides	rs2943646	A=0.376, G=0.624	0.399618	0.728625	0.358	0.041	NA	1e-21	227099534	2
rs10804330	Fasting insulin	rs2943646	A=0.376, G=0.624	0.399618	0.728625	0.3706	0.025	0.021-0.029	8e-39	227099534	2
rs10804330	Triglycerides	rs2943646	A=0.376, G=0.624	0.399618	0.728625		0.04	NA	3e-23	227099534	2
rs10804330	High density lipoprotein cholesterol levels	rs2943646	A=0.376, G=0.624	0.399618	0.728625	0.358	0.039	NA	9e-23	227099534	2
rs10804330	High density lipoprotein cholesterol levels	rs2943646	A=0.376, G=0.624	0.399618	0.728625		0.038	NA	2e-25	227099534	2
rs10804330	Systolic blood pressure	rs2943646	A=0.376, G=0.624	0.399618	0.728625	0.3475	0.2825	0.22-0.35	6e-17	227099534	2
rs10804330	Abdominal adipose tissue volumes (adjusted for BMI and height)	rs2943646	A=0.376, G=0.624	0.399618	0.728625	0.349	0.081	0.059-0.103	1e-13	227099534	2
rs10804330	Mean spheric corpuscular volume	rs2972147	C=0.625, T=0.375	0.402367	0.732679	0.64655	0.0176619	0.013-0.022	5e-14	227099854	2
rs10804330	Gluteofemoral adipose tissue volumes	rs2972147	C=0.625, T=0.375	0.402367	0.732679	0.35	0.048	0.034-0.062	5e-11	227099854	2
rs10804330	Triglyceride levels in non-type 2 diabetes	rs2943647	C=0.625, T=0.375	0.402367	0.732679			NA	4e-77	227099975	2
rs10804330	Abdominal adipose tissue volumes (adjusted for BMI and height)	rs2943647	C=0.625, T=0.375	0.402367	0.732679	0.348	0.043	0.029-0.057	6e-09	227099975	2
rs10804330	Type 2 diabetes	rs2943648	A=0.377, G=0.623	0.402103	0.729341		1.09	1.07-1.1	5e-45	227100490	2
rs10804330	Gluteofemoral adipose tissue volumes (adjusted for BMI and height)	rs2943648	A=0.377, G=0.623	0.402103	0.729341	0.349	0.093	0.071-0.115	8e-18	227100490	2
rs10804330	Type 2 diabetes	rs2943648	A=0.377, G=0.623	0.402103	0.729341	0.637	0.091	0.077-0.105	3e-43	227100490	2
rs10804330	Type 2 diabetes	rs2943648	A=0.377, G=0.623	0.402103	0.729341	0.757	0.076	0.043-0.109	1e-05	227100490	2
rs10804330	Triglycerides	rs2972146	G=0.375, T=0.625	0.407627	0.737453	0.37	1.89	1.15-2.63/	2e-08	227100698	2
rs10804330	HDL cholesterol	rs2972146	G=0.375, T=0.625	0.407627	0.737453	0.37	0.46	0.3-0.62/	2e-09	227100698	2
rs10804330	HDL cholesterol	rs2972146	G=0.375, T=0.625	0.407627	0.737453	0.37	0.032	NA	2e-17	227100698	2
rs10804330	Triglycerides	rs2972146	G=0.375, T=0.625	0.407627	0.737453	0.37	0.028	/	3e-15	227100698	2
rs10804330	Systolic blood pressure	rs2972146	G=0.375, T=0.625	0.407627	0.737453	0.6539	0.2342	0.14-0.32	4e-07	227100698	2
rs10804330	Diastolic blood pressure	rs2972146	G=0.375, T=0.625	0.407627	0.737453	0.6541	0.1706	0.12-0.23	1e-09	227100698	2
rs10804330	Hypertension	rs2972146	G=0.375, T=0.625	0.407627	0.737453	0.6548	5.224	NA	2e-07	227100698	2
rs10804330	Coronary artery disease	rs2972146	G=0.375, T=0.625	0.407627	0.737453			NA	2e-12	227100698	2
rs10804330	Triglycerides	rs2972146	G=0.375, T=0.625	0.407627	0.737453	0.357	0.041	NA	8e-22	227100698	2
rs10804330	Triglycerides	rs2972146	G=0.375, T=0.625	0.407627	0.737453		0.04	NA	3e-23	227100698	2
rs10804330	Triglyceride levels	rs2972146	G=0.375, T=0.625	0.407627	0.737453	0.623	0.0281	0.021-0.035()	2e-14	227100698	2
rs10804330	High density lipoprotein cholesterol levels	rs2972146	G=0.375, T=0.625	0.407627	0.737453	0.357	0.038	NA	2e-22	227100698	2
rs10804330	High density lipoprotein cholesterol levels	rs2972146	G=0.375, T=0.625	0.407627	0.737453		0.038	NA	9e-25	227100698	2
rs10804330	Coronary artery disease	rs2972146	G=0.375, T=0.625	0.407627	0.737453	0.65	1.06	1.04-1.07	1e-09	227100698	2
rs10804330	Phospholipids to total lipids ratio in very large HDL	rs2972146	G=0.375, T=0.625	0.407627	0.737453	0.35365	0.0273114	0.02-0.035	5e-12	227100698	2
rs10804330	Type 2 diabetes	rs2972145	C=0.624, T=0.376	0.399618	0.728625	0.6354	0.09	0.081-0.099	7e-80	227101309	2
rs10804330	High density lipoprotein cholesterol levels	rs2972145	C=0.624, T=0.376	0.399618	0.728625			NA	9e-152	227101309	2
rs10804330	Type 2 diabetes	rs2972144	A=0.373, G=0.627	0.397413	0.731253	0.6385	1.1	1.08-1.11	2e-46	227101411	2
rs10804330	Circulating leptin levels or type 2 diabetes	rs2972144	A=0.373, G=0.627	0.397413	0.731253			NA	2e-12	227101411	2
rs10804330	Type ii diabetes	rs2972144	A=0.373, G=0.627	0.397413	0.731253	0.2373	0.085	0.051-0.119	1e-06	227101411	2
rs10804330	Type 2 diabetes (adjusted for BMI)	rs2972144	A=0.373, G=0.627	0.397413	0.731253	0.2373	0.0989	0.064-0.134	4e-08	227101411	2
rs10804330	Type 2 diabetes	rs2972144	A=0.373, G=0.627	0.397413	0.731253	0.354633	0.0913	0.077-0.106	3e-34	227101411	2
rs10804330	Sex hormone-binding globulin levels	rs2972144	A=0.373, G=0.627	0.397413	0.731253	0.65	0.55	0.39-0.71/	2e-11	227101411	2
rs10804330	Glycated hemoglobin levels	rs2138157	A=0.372, C=0.628	0.416034	0.749782	0.3678	0.0051	0.0026-0.0076	7e-06	227103717	2
rs10804330	Pulse pressure	rs2138157	A=0.372, C=0.628	0.416034	0.749782	0.3332	0.1542	0.1-0.2	3e-09	227103717	2
rs10804330	Type ii diabetes	rs2138157	A=0.372, C=0.628	0.416034	0.749782	0.2376	0.0886	0.054-0.123	3e-07	227103717	2
rs10804330	Type 2 diabetes (adjusted for BMI)	rs2138157	A=0.372, C=0.628	0.416034	0.749782	0.2376	0.1025	0.067-0.138	1e-08	227103717	2
rs10804330	Chronic elevation of alanine aminotransferase (cALT) levels	rs2138157	A=0.372, C=0.628	0.416034	0.749782	0.353	0.064	0.048-0.08	3e-17	227103717	2
rs10804330	Non-HDL cholesterol levels	rs2138157	A=0.372, C=0.628	0.416034	0.749782	0.364537	0.0133013	0.01-0.0166	2e-11	227103717	2
rs10804330	Non-HDL cholesterol levels	rs2138157	A=0.372, C=0.628	0.416034	0.749782			NA	7e-12	227103717	2
rs10804330	Body composition (MOSTest)	rs2138157	A=0.372, C=0.628	0.416034	0.749782		6.98	NA	3e-12	227103717	2
rs10804330	Posterior thigh muscle fat infiltration percentage	rs2138157	A=0.372, C=0.628	0.416034	0.749782	0.37	6.21	NA	5e-10	227103717	2
rs10804330	Cholesteryl esters to total lipids ratio in large HDL	rs2972140	C=0.638, T=0.362	0.417804	0.767629	0.349363	0.0440053	0.036-0.052	9e-27	227104111	2
rs10804330	High density lipoprotein cholesterol levels	rs2972140	C=0.638, T=0.362	0.417804	0.767629		0.034	0.023-0.045	6e-10	227104111	2
rs10804330	HDL cholesterol x physical activity interaction (2df test)	rs2972140	C=0.638, T=0.362	0.417804	0.767629	0.355		NA	1e-11	227104111	2
rs10804330	Free cholesterol to total lipids ratio in medium LDL	rs2972140	C=0.638, T=0.362	0.417804	0.767629	0.349363	0.0457661	0.038-0.054	1e-28	227104111	2
rs10804330	Concentration of very large VLDL particles	rs2972140	C=0.638, T=0.362	0.417804	0.767629	0.349363	0.0400074	0.032-0.048	5e-22	227104111	2
rs10804330	Triglyceride levels in very large VLDL	rs2972140	C=0.638, T=0.362	0.417804	0.767629	0.349363	0.0416504	0.034-0.05	6e-24	227104111	2
rs10804330	Ratio of monounsaturated fatty acids to total fatty acids	rs2972140	C=0.638, T=0.362	0.417804	0.767629	0.349372	0.0371855	0.029-0.045	3e-19	227104111	2
rs10804330	Ratio of omega-6 fatty acids to total fatty acids	rs2972140	C=0.638, T=0.362	0.417804	0.767629	0.349372	0.0340375	0.026-0.042	2e-16	227104111	2
rs10804330	Degree of unsaturation	rs2972140	C=0.638, T=0.362	0.417804	0.767629	0.349372	0.030324	0.022-0.038	1e-13	227104111	2
rs10804330	Average diameter for VLDL particles	rs2972140	C=0.638, T=0.362	0.417804	0.767629	0.349363	0.0418421	0.034-0.05	3e-25	227104111	2
rs10804330	Triglyceride levels in small HDL	rs2972140	C=0.638, T=0.362	0.417804	0.767629	0.349363	0.0419178	0.034-0.05	9e-24	227104111	2
rs10804330	Total lipid levels in very large VLDL	rs2972140	C=0.638, T=0.362	0.417804	0.767629	0.349363	0.0395435	0.031-0.048	2e-21	227104111	2
rs10804330	Phospholipid levels in very large VLDL	rs2972140	C=0.638, T=0.362	0.417804	0.767629	0.349363	0.0379725	0.03-0.046	7e-20	227104111	2
rs10804330	Ratio of polyunsaturated fatty acids to total fatty acids	rs2972140	C=0.638, T=0.362	0.417804	0.767629	0.349372	0.0339204	0.026-0.042	3e-16	227104111	2
rs10804330	Ratio of polyunsaturated fatty acids to monounsaturated fatty acids	rs2972140	C=0.638, T=0.362	0.417804	0.767629	0.349372	0.0372675	0.029-0.045	2e-19	227104111	2
rs10804330	Triglyceride levels in small LDL	rs2972140	C=0.638, T=0.362	0.417804	0.767629	0.349363	0.0373653	0.029-0.046	4e-19	227104111	2
rs10804330	Adiposity	rs2943650	C=0.374, T=0.626	0.394673	0.727182	0.64	0.03	%	4e-11	227105921	2
rs10804330	Type 2 diabetes	rs2943650	C=0.374, T=0.626	0.394673	0.727182	0.3616	0.0805	0.072-0.089	2e-81	227105921	2
rs10804330	Triglycerides to total lipids ratio in large HDL	rs2943650	C=0.374, T=0.626	0.394673	0.727182	0.355246	0.0434147	0.035-0.051	8e-27	227105921	2
rs10804330	Cholesterol to total lipids ratio in large LDL	rs2943650	C=0.374, T=0.626	0.394673	0.727182	0.355246	0.037753	0.03-0.046	2e-19	227105921	2
rs10804330	Free cholesterol levels in large LDL	rs2943650	C=0.374, T=0.626	0.394673	0.727182	0.355246	0.024578	0.016-0.033	6e-09	227105921	2
rs10804330	Free cholesterol to total lipids ratio in large LDL	rs2943650	C=0.374, T=0.626	0.394673	0.727182	0.355246	0.0494689	0.041-0.057	9e-34	227105921	2
rs10804330	Cholesterol levels in IDL	rs2943650	C=0.374, T=0.626	0.394673	0.727182	0.355246	0.0272614	0.019-0.035	6e-11	227105921	2
rs10804330	Cholesterol to total lipids ratio in IDL	rs2943650	C=0.374, T=0.626	0.394673	0.727182	0.355246	0.0436629	0.035-0.052	2e-25	227105921	2
rs10804330	Cholesteryl ester levels in IDL	rs2943650	C=0.374, T=0.626	0.394673	0.727182	0.355246	0.0269278	0.019-0.035	1e-10	227105921	2
rs10804330	Free cholesterol levels in IDL	rs2943650	C=0.374, T=0.626	0.394673	0.727182	0.355246	0.0276494	0.019-0.036	3e-11	227105921	2
rs10804330	Cholesteryl esters to total lipids ratio in IDL	rs2943650	C=0.374, T=0.626	0.394673	0.727182	0.355246	0.0366564	0.028-0.045	2e-18	227105921	2
rs10804330	Triglycerides to total lipids ratio in IDL	rs2943650	C=0.374, T=0.626	0.394673	0.727182	0.355246	0.0470302	0.039-0.055	5e-30	227105921	2
rs10804330	Triglycerides to total lipids ratio in large LDL	rs2943650	C=0.374, T=0.626	0.394673	0.727182	0.355246	0.0421856	0.034-0.05	6e-24	227105921	2
rs10804330	Urate levels	rs2943650	C=0.374, T=0.626	0.394673	0.727182	0.65	0.0123	0.0085-0.0161	1e-10	227105921	2
rs10804330	Cholesteryl ester levels in HDL	rs2943650	C=0.374, T=0.626	0.394673	0.727182	0.355246	0.0419599	0.034-0.05	2e-27	227105921	2
rs10804330	Concentration of HDL particles	rs2943650	C=0.374, T=0.626	0.394673	0.727182	0.355246	0.0282071	0.02-0.036	3e-12	227105921	2
rs10804330	High light scatter reticulocyte count	rs2943650	C=0.374, T=0.626	0.394673	0.727182	0.645169	0.0153045	0.011-0.02	4e-11	227105921	2
rs10804330	Triglycerides to total lipids ratio in medium LDL	rs2943650	C=0.374, T=0.626	0.394673	0.727182	0.355246	0.0385769	0.03-0.047	6e-20	227105921	2
rs10804330	Triglycerides to total lipids ratio in medium HDL	rs2943650	C=0.374, T=0.626	0.394673	0.727182	0.355246	0.0438378	0.036-0.052	2e-26	227105921	2
rs10804330	Phospholipids to total lipids ratio in small VLDL	rs2943650	C=0.374, T=0.626	0.394673	0.727182	0.355246	0.0427516	0.035-0.051	2e-25	227105921	2
rs10804330	Triglycerides to total lipids ratio in small VLDL	rs2943650	C=0.374, T=0.626	0.394673	0.727182	0.355246	0.0378732	0.03-0.046	7e-20	227105921	2
rs10804330	Free cholesterol to total lipids ratio in small VLDL	rs2943650	C=0.374, T=0.626	0.394673	0.727182	0.355246	0.043596	0.036-0.052	2e-26	227105921	2
rs10804330	Ratio of triglycerides to phosphoglycerides	rs2943650	C=0.374, T=0.626	0.394673	0.727182	0.35525	0.0476696	0.04-0.055	7e-33	227105921	2
rs10804330	Total esterified cholesterol levels	rs2943650	C=0.374, T=0.626	0.394673	0.727182	0.355246	0.0243029	0.016-0.032	5e-09	227105921	2
rs10804330	HDL cholesterol levels	rs2943650	C=0.374, T=0.626	0.394673	0.727182	0.355246	0.0407191	0.033-0.048	4e-26	227105921	2
rs10804330	Albumin levels	rs2943650	C=0.374, T=0.626	0.394673	0.727182	0.65	0.11	0.085-0.135/	2e-16	227105921	2
rs10804330	Total concentration of lipoprotein particles	rs2943650	C=0.374, T=0.626	0.394673	0.727182	0.355246	0.0274419	0.019-0.035	1e-11	227105921	2
rs10804330	Cholesteryl esters to total lipids ratio in medium HDL	rs2943650	C=0.374, T=0.626	0.394673	0.727182	0.355246	0.0423161	0.034-0.05	2e-24	227105921	2
rs10804330	Cholesterol to total lipids ratio in medium HDL	rs2943650	C=0.374, T=0.626	0.394673	0.727182	0.355246	0.0459035	0.038-0.054	3e-29	227105921	2
rs10804330	Phospholipids to total lipids ratio in medium HDL	rs2943650	C=0.374, T=0.626	0.394673	0.727182	0.355246	0.0440148	0.036-0.052	5e-27	227105921	2
rs10804330	Free cholesterol to total lipids ratio in medium HDL	rs2943650	C=0.374, T=0.626	0.394673	0.727182	0.355246	0.0383378	0.031-0.046	9e-24	227105921	2
rs10804330	Triglycerides to total lipids ratio in very small VLDL	rs2943650	C=0.374, T=0.626	0.394673	0.727182	0.355246	0.0466234	0.039-0.055	2e-30	227105921	2
rs10804330	Cholesterol to total lipids ratio in very small VLDL	rs2943650	C=0.374, T=0.626	0.394673	0.727182	0.355246	0.0473329	0.039-0.055	2e-31	227105921	2
rs10804330	Phospholipids to total lipids ratio in very small VLDL	rs2943650	C=0.374, T=0.626	0.394673	0.727182	0.355246	0.0316224	0.023-0.04	5e-14	227105921	2
rs10804330	Cholesteryl esters to total lipids ratio in very small VLDL	rs2943650	C=0.374, T=0.626	0.394673	0.727182	0.355246	0.0479106	0.04-0.056	2e-32	227105921	2
rs10804330	Triglycerides to total lipids ratio in small HDL	rs2943650	C=0.374, T=0.626	0.394673	0.727182	0.355246	0.0473939	0.039-0.055	3e-31	227105921	2
rs10804330	Triglycerides to total lipids ratio in small LDL	rs2943650	C=0.374, T=0.626	0.394673	0.727182	0.355246	0.04329	0.035-0.051	2e-25	227105921	2
rs10804330	Sphingomyelin levels	rs2943650	C=0.374, T=0.626	0.394673	0.727182	0.35525	0.0312748	0.023-0.039	8e-15	227105921	2
rs10804330	Body fat percentage	rs2972138	A=0.371, G=0.629	0.402941	0.739462		0.10507	0.062-0.148	2e-06	227106217	2
rs10804330	Body fat percentage	rs2972138	A=0.371, G=0.629	0.402941	0.739462		0.17936	0.13-0.23	3e-11	227106217	2
rs10804330	Free cholesterol to total lipids ratio in very large VLDL	rs2972138	A=0.371, G=0.629	0.402941	0.739462	0.354156	0.0360663	0.028-0.044	5e-18	227106217	2
rs10804330	Serum albumin levels	rs2972136	A=0.371, G=0.629	0.402941	0.739462		0.0214	0.016-0.026	1e-16	227107035	2
rs10804330	Fasting insulin adjusted for BMI	rs1913657	C=0.374, T=0.626	0.394673	0.727182	0.3526	0.0457	0.032-0.06	1e-10	227107501	2
rs10804330	Glycated haemoglobin HbA1c levels adjusted for BMI	rs1913657	C=0.374, T=0.626	0.394673	0.727182	0.3606	0.0623	0.042-0.083	5e-09	227107501	2
rs10804330	Triglycerides	rs1913657	C=0.374, T=0.626	0.394673	0.727182	0.6215	0.0433	0.038-0.049-1	2e-55	227107501	2
rs10804330	Cholesterol to total lipids ratio in medium LDL	rs1913657	C=0.374, T=0.626	0.394673	0.727182	0.355035	0.027051	0.019-0.036	4e-10	227107501	2
rs10804330	Triglyceride levels in IDL	rs2943652	C=0.375, T=0.625	0.407627	0.737453	0.355193	0.0280462	0.02-0.036	2e-11	227108446	2
rs10804330	Triglyceride levels in large LDL	rs2943652	C=0.375, T=0.625	0.407627	0.737453	0.355193	0.0279588	0.02-0.036	3e-11	227108446	2
rs10804330	Body fat percentage	rs2943652	C=0.375, T=0.625	0.407627	0.737453	0.37	0.03	0.02-0.04%	1e-09	227108446	2
rs10804330	Body fat percentage	rs2943652	C=0.375, T=0.625	0.407627	0.737453	0.36	0.034	0.024-0.044%	2e-12	227108446	2
rs10804330	Body fat percentage	rs2943652	C=0.375, T=0.625	0.407627	0.737453	0.37	0.044	0.03-0.058%	2e-10	227108446	2
rs10804330	Body fat percentage	rs2943652	C=0.375, T=0.625	0.407627	0.737453	0.36	0.046	0.033-0.059%	1e-12	227108446	2
rs10804330	Body fat percentage and type 2 diabetes (pairwise)	rs2943652	C=0.375, T=0.625	0.407627	0.737453	0.3748		NA	4e-20	227108446	2
rs10804330	Body mass index and HDL-C (pairwise)	rs2943652	C=0.375, T=0.625	0.407627	0.737453	0.3748		NA	7e-20	227108446	2
rs10804330	Body fat percentage and HDL-C (pairwise)	rs2943652	C=0.375, T=0.625	0.407627	0.737453	0.3748		NA	7e-32	227108446	2
rs10804330	Body fat percentage and fasting insulin (pairwise)	rs2943652	C=0.375, T=0.625	0.407627	0.737453	0.3748		NA	2e-18	227108446	2
rs10804330	Body fat percentage and coronary artery disease (pairwise)	rs2943652	C=0.375, T=0.625	0.407627	0.737453	0.3748		NA	2e-12	227108446	2
rs10804330	Body fat percentage and triglycerides (pairwise)	rs2943652	C=0.375, T=0.625	0.407627	0.737453	0.3748		NA	4e-27	227108446	2
rs10804330	Body fat percentage and systolic blood pressure (pairwise)	rs2943652	C=0.375, T=0.625	0.407627	0.737453	0.3748		NA	2e-12	227108446	2
rs10804330	Body mass index and triglycerides (pairwise)	rs2943652	C=0.375, T=0.625	0.407627	0.737453	0.3748		NA	1e-16	227108446	2
rs10804330	Body mass index and fasting insulin (pairwise)	rs2943652	C=0.375, T=0.625	0.407627	0.737453	0.3748		NA	1e-10	227108446	2
rs10804330	Body mass index and systole blood pressure (pairwise)	rs2943652	C=0.375, T=0.625	0.407627	0.737453	0.3748		NA	7e-10	227108446	2
rs10804330	Body mass index and coronary artery disease (pairwise)	rs2943652	C=0.375, T=0.625	0.407627	0.737453	0.3748		NA	3e-09	227108446	2
rs10804330	Body mass index and type 2 diabetes (pairwise)	rs2943652	C=0.375, T=0.625	0.407627	0.737453	0.3748		NA	1e-12	227108446	2
rs10804330	Chronic elevation of alanine aminotransferase (cALT) levels	rs2943652	C=0.375, T=0.625	0.407627	0.737453	0.353	0.062	0.048-0.076	1e-19	227108446	2
rs10804330	Triglyceride levels in LDL	rs2943652	C=0.375, T=0.625	0.407627	0.737453	0.355193	0.0311511	0.023-0.039	1e-13	227108446	2
rs10804330	Triglyceride levels in medium LDL	rs2943652	C=0.375, T=0.625	0.407627	0.737453	0.355193	0.0339891	0.026-0.042	6e-16	227108446	2
rs10804330	Total concentration of branched-chain amino acids (leucine + isoleucine + valine)	rs2943652	C=0.375, T=0.625	0.407627	0.737453	0.355197	0.0243001	0.016-0.032	6e-09	227108446	2
rs10804330	Leucine levels	rs2943652	C=0.375, T=0.625	0.407627	0.737453	0.355196	0.023147	0.015-0.031	2e-08	227108446	2
rs10804330	Triglyceride levels in very small VLDL	rs2943652	C=0.375, T=0.625	0.407627	0.737453	0.355193	0.0346144	0.026-0.043	1e-16	227108446	2
rs10804330	Valine levels	rs2943652	C=0.375, T=0.625	0.407627	0.737453	0.355194	0.0246206	0.016-0.033	4e-09	227108446	2
rs10804330	Medication use for T2D (number of purchases)	rs2943652	C=0.375, T=0.625	0.407627	0.737453		0.010278	0.0084-0.0122	1e-25	227108446	2
rs10804330	Cardiovascular disease	rs2943652	C=0.375, T=0.625	0.407627	0.737453			NA	5e-14	227108446	2
rs10804330	Aspartate aminotransferase levels	rs2943654	C=0.372, T=0.628	0.405423	0.740159	0.65	5.76	-	8e-09	227112754	2
rs10804330	Alanine aminotransferase levels	rs2943654	C=0.372, T=0.628	0.405423	0.740159	0.65	9.25	-	2e-20	227112754	2
rs10804330	Phospholipids to total lipids ratio in large HDL	rs2943654	C=0.372, T=0.628	0.405423	0.740159	0.35487	0.0343796	0.026-0.043	1e-16	227112754	2
rs10804330	Liver enzyme levels (alanine transaminase)	rs2943654	C=0.372, T=0.628	0.405423	0.740159	0.353914	0.00522133	0.0044-0.006	1e-38	227112754	2
rs10804330	Alanine aminotransferase levels	rs2943654	C=0.372, T=0.628	0.405423	0.740159		0.0058	0.0048-0.0068	1e-40	227112754	2
rs10804330	Aspartate aminotransferase levels	rs2943654	C=0.372, T=0.628	0.405423	0.740159		0.0022	0.0016-0.0028	4e-18	227112754	2
rs10804330	Free cholesterol to total lipids ratio in large HDL	rs2943654	C=0.372, T=0.628	0.405423	0.740159	0.35487	0.0300878	0.022-0.038	5e-14	227112754	2
rs10804330	Cholesterol to total lipids ratio in large HDL	rs2943654	C=0.372, T=0.628	0.405423	0.740159	0.35487	0.0451049	0.037-0.053	7e-29	227112754	2
rs10804330	Cholesterol to total lipids ratio in medium VLDL	rs2943654	C=0.372, T=0.628	0.405423	0.740159	0.35487	0.0442709	0.036-0.052	7e-28	227112754	2
rs10804330	Cholesteryl esters to total lipids ratio in medium VLDL	rs2943654	C=0.372, T=0.628	0.405423	0.740159	0.35487	0.045355	0.037-0.053	2e-29	227112754	2
rs10804330	Free cholesterol levels in very large HDL	rs2943654	C=0.372, T=0.628	0.405423	0.740159	0.35487	0.0332643	0.025-0.041	1e-16	227112754	2
rs10804330	Average diameter for LDL particles	rs2943654	C=0.372, T=0.628	0.405423	0.740159	0.35487	0.0290079	0.021-0.037	5e-12	227112754	2
rs10804330	Cholesterol levels in very large HDL	rs2943654	C=0.372, T=0.628	0.405423	0.740159	0.35487	0.0392043	0.032-0.047	6e-24	227112754	2
rs10804330	Cholesteryl ester levels in very large HDL	rs2943654	C=0.372, T=0.628	0.405423	0.740159	0.35487	0.0404212	0.033-0.048	1e-25	227112754	2
rs10804330	Triglycerides to total lipids ratio in very large HDL	rs2943654	C=0.372, T=0.628	0.405423	0.740159	0.354881	0.0437331	0.036-0.052	3e-27	227112754	2
rs10804330	Total lipid levels in very large HDL	rs2943654	C=0.372, T=0.628	0.405423	0.740159	0.35487	0.0359695	0.028-0.044	1e-20	227112754	2
rs10804330	Concentration of very large HDL particles	rs2943654	C=0.372, T=0.628	0.405423	0.740159	0.35487	0.0338103	0.026-0.041	3e-18	227112754	2
rs10804330	HDL cholesterol levels x alcohol consumption (drinkers vs non-drinkers) interaction (2df)	rs2972143	A=0.372, G=0.628	0.400169	0.735347			NA	4e-31	227116365	2
rs10804330	Triglyceride levels x alcohol consumption (drinkers vs non-drinkers) interaction (2df)	rs2972143	A=0.372, G=0.628	0.400169	0.735347			NA	1e-16	227116365	2
rs10804330	Triglyceride levels	rs2972143	A=0.372, G=0.628	0.400169	0.735347		0.02	NA	6e-06	227116365	2
rs10804330	HDL cholesterol levels x alcohol consumption (regular vs non-regular drinkers) interaction (2df)	rs2972143	A=0.372, G=0.628	0.400169	0.735347			NA	4e-25	227116365	2
rs10804330	Triglyceride levels	rs2972143	A=0.372, G=0.628	0.400169	0.735347		0.014	NA	5e-08	227116365	2
rs10804330	HDL cholesterol levels	rs2972143	A=0.372, G=0.628	0.400169	0.735347		0.005407	NA	6e-06	227116365	2
rs10804330	HDL cholesterol levels in current drinkers	rs2972143	A=0.372, G=0.628	0.400169	0.735347		0.008	NA	1e-10	227116365	2
rs10804330	Triglyceride levels in current drinkers	rs2972143	A=0.372, G=0.628	0.400169	0.735347		0.013	NA	7e-08	227116365	2
rs10804330	Triglyceride levels in current drinkers	rs2972143	A=0.372, G=0.628	0.400169	0.735347		0.021	NA	1e-06	227116365	2
rs10804330	Triglyceride levels x alcohol consumption (drinkers vs non-drinkers) interaction (2df)	rs2972143	A=0.372, G=0.628	0.400169	0.735347			NA	2e-21	227116365	2
rs10804330	Triglyceride levels x alcohol consumption (drinkers vs non-drinkers) interaction (2df)	rs2972143	A=0.372, G=0.628	0.400169	0.735347			NA	6e-07	227116365	2
rs10804330	HDL cholesterol levels x alcohol consumption (drinkers vs non-drinkers) interaction (2df)	rs2972143	A=0.372, G=0.628	0.400169	0.735347			NA	9e-26	227116365	2
rs10804330	Triglyceride levels in current drinkers	rs2972143	A=0.372, G=0.628	0.400169	0.735347		0.014	NA	1e-12	227116365	2
rs10804330	HDL cholesterol levels in current drinkers	rs2972143	A=0.372, G=0.628	0.400169	0.735347		0.006	NA	3e-11	227116365	2
rs10804330	HDL cholesterol levels	rs2972143	A=0.372, G=0.628	0.400169	0.735347	0.373	0.0318	0.025-0.039()	2e-19	227116365	2
rs10804330	Triglyceride levels x alcohol consumption (regular vs non-regular drinkers) interaction (2df)	rs2972143	A=0.372, G=0.628	0.400169	0.735347			NA	3e-07	227116365	2
rs10804330	Triglyceride levels x alcohol consumption (regular vs non-regular drinkers) interaction (2df)	rs2972143	A=0.372, G=0.628	0.400169	0.735347			NA	8e-22	227116365	2
rs10804330	HDL cholesterol levels x alcohol consumption (regular vs non-regular drinkers) interaction (2df)	rs2972143	A=0.372, G=0.628	0.400169	0.735347			NA	6e-28	227116365	2
rs10804330	Triglyceride levels x alcohol consumption (regular vs non-regular drinkers) interaction (2df)	rs2972143	A=0.372, G=0.628	0.400169	0.735347			NA	2e-15	227116365	2
rs10804330	Ratio of linoleic acid to total fatty acids	rs2972143	A=0.372, G=0.628	0.400169	0.735347	0.354129	0.0278975	0.02-0.036	2e-11	227116365	2
rs10804330	Triglycerides to total lipids ratio in medium VLDL	rs2972143	A=0.372, G=0.628	0.400169	0.735347	0.354126	0.0423854	0.034-0.05	2e-25	227116365	2
rs10804330	Medication use (drugs used in diabetes)	rs2972143	A=0.372, G=0.628	0.400169	0.735347		0.0769	0.057-0.096	1e-14	227116365	2
rs10804330	Type 2 diabetes	rs2972143	A=0.372, G=0.628	0.400169	0.735347			NA	2e-16	227116365	2
rs10804330	Medication use (drugs used in diabetes)	rs2972155	C=0.361, G=0.639	0.415315	0.766988	0.346629	0.086238	0.062-0.11	2e-12	227117698	2
rs10804330	Alcohol consumption (drinks per week) (MTAG)	rs2972155	C=0.361, G=0.639	0.415315	0.766988	0.646	0.00786986	0.0052-0.0106	1e-08	227117698	2
rs10804330	Free cholesterol to total lipids ratio in medium VLDL	rs2972156	C=0.372, G=0.628	0.400169	0.735347	0.354173	0.0403768	0.032-0.048	7e-23	227117778	2
rs10804330	Phospholipids to total lipids ratio in medium VLDL	rs2972156	C=0.372, G=0.628	0.400169	0.735347	0.354173	0.0329664	0.025-0.041	2e-15	227117778	2
rs10804330	Appendicular lean mass	rs2943656	A=0.377, G=0.623	0.478745	0.795819	0.38	0.07	0.05-0.09	2e-10	227121918	2
rs10804330	Lean body mass	rs2943656	A=0.377, G=0.623	0.478745	0.795819	0.38	0.14	0.1-0.18	2e-11	227121918	2
rs10804330	Triglyceride levels	rs2943656	A=0.377, G=0.623	0.478745	0.795819		0.0358	0.026-0.045	3e-13	227121918	2
rs10804330	Type 2 diabetes	rs2943656	A=0.377, G=0.623	0.478745	0.795819		1.10893	NA	3e-10	227121918	2
rs10804330	Adiponectin levels	rs1515110	G=0.377, T=0.623	0.478745	0.795819		0.022	NA	2e-07	227122216	2
rs10804330	HDL cholesterol levels	rs1515110	G=0.377, T=0.623	0.478745	0.795819	0.6352	0.0054	0.0032-0.0076	2e-06	227122216	2
rs10804330	Waist-hip ratio	rs1515108	C=0.378, T=0.622	0.481425	0.796356	0.6228	0.029	0.019-0.039	5e-09	227123086	2
rs10804330	Type 2 diabetes	rs2943657	C=0.38, T=0.62	0.475374	0.788	0.26	1.12	NA	3e-09	227123439	2
rs10804330	Waist circumference adjusted for body mass index	rs2943658	A=0.369, G=0.631	0.486109	0.81567	0.3614	0.0267	0.016-0.037	1e-06	227123584	2
rs10804330	Waist circumference adjusted for body mass index	rs2943658	A=0.369, G=0.631	0.486109	0.81567	0.3614	0.0263	0.016-0.037	1e-06	227123584	2
rs10804330	Waist circumference adjusted for BMI in active individuals	rs2943658	A=0.369, G=0.631	0.486109	0.81567	0.3661	0.037	0.025-0.049	4e-09	227123584	2
rs10804330	Waist circumference adjusted for BMI in active individuals	rs2943658	A=0.369, G=0.631	0.486109	0.81567	0.3606	0.0336	0.021-0.046	6e-08	227123584	2
rs10804330	Waist circumference adjusted for BMI (joint analysis main effects and physical activity interaction)	rs2943658	A=0.369, G=0.631	0.486109	0.81567	0.3614		NA	3e-07	227123584	2
rs10804330	Waist circumference adjusted for BMI (joint analysis main effects and physical activity interaction)	rs2943658	A=0.369, G=0.631	0.486109	0.81567	0.3614		NA	3e-08	227123584	2
rs10804330	Medication use (HMG CoA reductase inhibitors)	rs2943658	A=0.369, G=0.631	0.486109	0.81567		0.0354	0.025-0.046	1e-10	227123584	2
rs10804330	Free cholesterol to total lipids ratio in very small VLDL	rs1399626	A=0.631, T=0.369	0.486109	0.81567	0.359346	0.029405	0.021-0.038	5e-12	227125416	2
rs10804330	Medication use (agents acting on the renin-angiotensin system)	rs2943660	G=0.619, T=0.381	0.478055	0.788554	0.363073	0.0382903	0.026-0.051	9e-10	227128543	2
rs10804330	Medication use (agents acting on the renin-angiotensin system)	rs2943660	G=0.619, T=0.381	0.478055	0.788554		0.0371	0.026-0.048	9e-11	227128543	2
rs10804330	Water consumption (glasses per day) (UKB data field 1528)	rs1515099	A=0.629, G=0.371	0.491462	0.816658	0.359377	0.01269	0.0084-0.017	5e-09	227128899	2
rs10804330	Triglycerides	rs1515100	A=0.619, C=0.381	0.478055	0.788554	0.367	0.039	NA	7e-20	227128917	2
rs10804330	Triglycerides	rs1515100	A=0.619, C=0.381	0.478055	0.788554		0.037	NA	2e-20	227128917	2
rs10804330	High density lipoprotein cholesterol levels	rs1515100	A=0.619, C=0.381	0.478055	0.788554	0.367	0.036	NA	1e-20	227128917	2
rs10804330	High density lipoprotein cholesterol levels	rs1515100	A=0.619, C=0.381	0.478055	0.788554		0.036	NA	2e-23	227128917	2
rs10804330	Visceral adipose tissue volumes to gluteofemoral adipose tissue volumes ratio	rs2396316	A=0.375, T=0.625	0.479118	0.799509	0.36	0.042	0.028-0.056	3e-09	227133527	2
rs10804330	Visceral adipose tissue volumes to abdominal adipose tissue volumes ratio	rs2396316	A=0.375, T=0.625	0.479118	0.799509	0.36	0.048	0.034-0.062	9e-12	227133527	2
rs10804330	Cholesteryl esters to total lipids ratio in very large HDL	rs2396316	A=0.375, T=0.625	0.479118	0.799509	0.363417	0.0276692	0.019-0.036	1e-10	227133527	2
rs10804330	Red blood cell count	rs2396315	A=0.384, T=0.616	0.469093	0.77621	0.685997		NA	5e-12	227133529	2
rs10804330	Nonalcoholic fatty liver disease (imputed)	rs2713538	A=0.544, G=0.456	0.285134	0.651874		0.00513549	0.0034-0.0069	2e-08	227134516	2
rs10804330	Waist-to-hip ratio adjusted for BMI x sex interaction	rs2673140	A=0.629, G=0.371	0.491462	0.816658	0.38		NA	2e-07	227159867	2
rs10804330	Triglycerides	rs2713536	C=0.381, T=0.619	0.478055	0.788554	0.366	0.038	NA	2e-18	227163642	2
rs10804330	Triglycerides	rs2713536	C=0.381, T=0.619	0.478055	0.788554		0.037	NA	2e-20	227163642	2
rs10804330	High density lipoprotein cholesterol levels	rs2713536	C=0.381, T=0.619	0.478055	0.788554	0.366	0.035	NA	3e-19	227163642	2
rs10804330	High density lipoprotein cholesterol levels	rs2713536	C=0.381, T=0.619	0.478055	0.788554		0.035	NA	5e-22	227163642	2
rs10804330	HDL cholesterol	rs2713536	C=0.381, T=0.619	0.478055	0.788554	0.38	0.038	0.026-0.05/	3e-10	227163642	2
rs10804330	Problematic alcohol use	rs2673136	A=0.629, G=0.371	0.491462	0.816658	0.6387	5.872	NA	4e-09	227164653	2
rs10804330	HDL cholesterol levels	rs7585533	A=0.537, C=0.463	0.247718	0.599149		0.78	0.5-1.06	5e-08	227167958	2
rs10804330	Alcohol use disorder	rs2713557	C=0.631, T=0.369	0.497741	0.825372	0.3562	5.619	NA	2e-08	227171603	2
rs10804330	Problematic alcohol use (MTAG)	rs2713557	C=0.631, T=0.369	0.497741	0.825372		0.0133	0.0088-0.0178	8e-09	227171603	2
rs10804330	Drinks per week	rs2713556	C=0.387, T=0.613	0.460278	0.764057	0.645	0.00752	0.0058-0.0092	6e-18	227172598	2
rs10804330	Drinks per week	rs2713556	C=0.387, T=0.613	0.460278	0.764057	0.628	0.00805	0.0062-0.0099	1e-17	227172598	2
rs10804330	Type 2 diabetes or prostate cancer (pleiotropy)	rs2673148	A=0.545, C=0.455	0.283332	0.651114			NA	2e-08	227174983	2
rs10804330	Vertex-wise sulcal depth	rs2673147	C=0.455, G=0.545	0.283332	0.651114	0.46	6.44	NA	1e-10	227177202	2
rs10804330	Adiponectin levels	rs925735	C=0.372, G=0.628	0.48835	0.812337	0.64	0.02	0.012-0.028	2e-08	227179630	2
rs10804330	Problematic alcohol use (MTAG)	rs925735	C=0.372, G=0.628	0.48835	0.812337	0.6379	0.0151328	0.011-0.019	1e-12	227179630	2
rs10804330	Alcohol consumption (drinks per week) (MTAG)	rs925735	C=0.372, G=0.628	0.48835	0.812337	0.632	0.0118786	0.0084-0.0154	3e-11	227179630	2
rs10804330	Drinks per week	rs2713552	G=0.388, T=0.612	0.462943	0.764662	0.644	0.0077	0.006-0.0094	7e-19	227181683	2
rs10804330	Sex hormone-binding globulin levels	rs79615915	A=0.801, C=0.199	0.126182	0.79745		0.022	0.015-0.029	7e-11	227182519	2
rs10804330	Triglyceride levels	rs79615915	A=0.801, C=0.199	0.126182	0.79745		0.0216	0.015-0.028	2e-11	227182519	2
rs10804330	Medication use (HMG CoA reductase inhibitors)	rs10804330	C=0.444, T=0.556	1	1	0.429504	0.0418449	0.031-0.053	3e-13	227185749	2
rs10804330	Sex hormone-binding globulin levels	rs10804330	C=0.444, T=0.556	1	1	0.43	0.89	0.57-1.21/	4e-08	227185749	2
rs10804330	Diastolic blood pressure	rs7590201	G=0.451, T=0.549	0.917549	0.97146		0.138	NA	8e-09	227192443	2
rs10804330	Systolic blood pressure	rs7590201	G=0.451, T=0.549	0.917549	0.97146		0.216	NA	3e-08	227192443	2
rs10804330	Waist circumference adjusted for body mass index	rs12994089	A=0.256, G=0.744	0.271022	0.991277		0.0184342	0.012-0.025	1e-08	227198158	2
rs10804330	Alanine aminotransferase levels	rs10194882	A=0.551, G=0.449	0.917423	0.967501		0.0218	0.017-0.027	1e-19	227198983	2
rs10804330	Serum albumin levels	rs10194882	A=0.551, G=0.449	0.917423	0.967501		0.016	0.011-0.021	2e-10	227198983	2
rs10804330	Apolipoprotein A1 levels	rs10194882	A=0.551, G=0.449	0.917423	0.967501		0.0238	0.019-0.029	3e-21	227198983	2
rs10804330	Aspartate aminotransferase to alanine aminotransferase ratio	rs10194882	A=0.551, G=0.449	0.917423	0.967501		0.0189	0.014-0.024	5e-15	227198983	2
rs10804330	High density lipoprotein cholesterol levels	rs10194882	A=0.551, G=0.449	0.917423	0.967501		0.0306	0.026-0.036	4e-34	227198983	2
rs10804330	Sex hormone-binding globulin levels	rs10194882	A=0.551, G=0.449	0.917423	0.967501		0.0239	0.019-0.029	3e-21	227198983	2
rs10804330	Sex hormone-binding globulin levels	rs10194882	A=0.551, G=0.449	0.917423	0.967501	0.55	0.87	0.6-1.14/	3e-10	227198983	2
rs10804330	Gamma glutamyl transferase levels	rs10194882	A=0.551, G=0.449	0.917423	0.967501		0.0166	0.012-0.021	5e-12	227198983	2
rs10804330	Glycated hemoglobin levels	rs10194882	A=0.551, G=0.449	0.917423	0.967501		0.0158	0.011-0.021	1e-10	227198983	2
rs10804330	Triglyceride levels	rs10194882	A=0.551, G=0.449	0.917423	0.967501		0.028	0.023-0.033	2e-31	227198983	2
rs10804330	Serum total protein level	rs10194882	A=0.551, G=0.449	0.917423	0.967501		0.0158	0.011-0.021	3e-10	227198983	2
rs10804330	High density lipoprotein cholesterol levels	rs11684509	A=0.221, G=0.779	0.118493	0.578462		0.0213	0.015-0.027	5e-12	227202252	2
rs10804330	Breast cancer	rs12479355	A=0.776, G=0.224	0.116269	0.568086		1.04	1.03-1.05	4e-08	227226952	2
rs10804330	Breast cancer	rs12479355	A=0.776, G=0.224	0.116269	0.568086	0.79	1.04167	1.02-1.06()	2e-08	227226952	2
rs62279163	Diabetic nephropathy in type 1 diabetes	rs55703767	G=0.788, T=0.212	0.322677	0.786611	0.794	1.26582	NA	5e-12	228121101	2
rs62279163	Macroalbuminuria in type 1 diabetes	rs55703767	G=0.788, T=0.212	0.322677	0.786611	0.794	1.28205	NA	9e-09	228121101	2
rs62279163	Kidney disease (reduced eGFR and albuminuria or end stage renal disease) in type 1 diabetes	rs55703767	G=0.788, T=0.212	0.322677	0.786611	0.794	1.2987	NA	5e-09	228121101	2
rs62279163	Kidney disease (end stage renal disease or albuminuria) in type 1 diabetes	rs55703767	G=0.788, T=0.212	0.322677	0.786611	0.794	1.20482	NA	4e-10	228121101	2
rs62279163	Kidney disese (macroalbuminuria or end-stage renal disease) in diabetes	rs55703767	G=0.788, T=0.212	0.322677	0.786611	0.208	0.82	0.77-0.87	4e-11	228121101	2
rs62279163	Kidney disease (end stage renal disease or macroalbuminuria or microalbuminuria) in diabetes	rs55703767	G=0.788, T=0.212	0.322677	0.786611	0.207	0.86	0.82-0.9	2e-09	228121101	2
rs62279163	Kidney disease (reduced eGFR and albuminuria or end stage renal disease) in diabetes	rs55703767	G=0.788, T=0.212	0.322677	0.786611	0.21	0.81	0.75-0.88	5e-08	228121101	2
rs62279163	Venous thromboembolism in pregnancy	rs10933175	A=0.73, G=0.27	0.447135	0.788337			NA	1e-05	228133512	2
rs62279163	Central corneal thickness	rs4608502	C=0.66, T=0.34	0.99116	0.99557	0.35	2.37	1.74-3	1e-13	228134155	2
rs62279163	Resting heart rate	rs4608502	C=0.66, T=0.34	0.99116	0.99557	0.33	0.2486	0.18-0.32	2e-12	228134155	2
rs62279163	Intraocular pressure	rs4608502	C=0.66, T=0.34	0.99116	0.99557	0.3283	0.114	0.085-0.143	2e-15	228134155	2
rs62279163	Corneal structure	rs7606754	A=0.342, G=0.658	0.982403	0.995557	0.35	0.07	0.05-0.09	1e-09	228135180	2
rs62279163	Central corneal thickness	rs7606754	A=0.342, G=0.658	0.982403	0.995557	0.345	2.372	1.57-3.17μ	6e-09	228135180	2
rs62279163	Central corneal thickness	rs62279162	G=0.343, T=0.657	0.986826	1		2.38	1.89-2.87	3e-22	228162280	2
rs62279163	Hematocrit	rs62279162	G=0.343, T=0.657	0.986826	1	0.336405	0.013688	0.0099-0.0175	3e-12	228162280	2
rs62279163	Hematocrit	rs62279162	G=0.343, T=0.657	0.986826	1	0.352427		NA	3e-11	228162280	2
rs62279163	Corneal resistance factor	rs62279162	G=0.343, T=0.657	0.986826	1	0.667486	0.0757924	0.057-0.095	6e-16	228162280	2
rs62279163	Corneal resistance factor (MTAG)	rs62279163	A=0.34, C=0.66	1	1	0.3322	0.04706	0.039-0.055	4e-31	228168099	2
rs62279163	Central corneal thickness (MTAG)	rs62279163	A=0.34, C=0.66	1	1	0.3471	2.63189	2.16-3.1	4e-28	228168099	2
rs62279163	Hematocrit	rs12471801	A=0.655, C=0.345	0.978169	1		0.0102	0.0069-0.0135	4e-09	228171326	2
rs62279163	Red blood cell count	rs59257065	C=0.659, T=0.341	0.995583	1			NA	5e-08	228179328	2
rs62279163	Intraocular pressure	rs6754433	A=0.658, G=0.342	0.863467	0.933349	0.6737	0.1004	0.071-0.13	4e-12	228198773	2
rs62279163	Refractive astigmatism	rs10177414	C=0.375, T=0.625	0.271372	0.93758		1.06157	1.04-1.09	1e-06	228211470	2
rs62279163	Refractive astigmatism	rs10177414	C=0.375, T=0.625	0.271372	0.93758		0.018	0.012-0.024	6e-08	228211470	2
rs62279163	Time to prostate-specific antigen progression in metastatic castration-resistant prostate cancer	rs10177414	C=0.375, T=0.625	0.271372	0.93758			NA	6e-07	228211470	2
rs62279163	Phoneme awareness	rs10178861	C=0.566, G=0.434	0.146996	0.609592	0.404771	0.141686	0.079-0.204	9e-06	228240044	2
rs62279163	Vaginal microbiome MetaCyc pathway (PWY-181|photorespiration)	rs4075150	A=0.452, G=0.548	0.10727	0.502204		0.2918	0.17-0.41	4e-06	228253609	2
rs76397621	Educational attainment (MTAG)	rs74747621	C=0.897, T=0.103	0.192511	0.880504	0.1124	0.0146	0.01-0.019	2e-12	229061868	2
rs76397621	Educational attainment (years of education)	rs74747621	C=0.897, T=0.103	0.192511	0.880504	0.1124	0.0153	0.011-0.02	6e-12	229061868	2
rs76397621	Schizophrenia	rs10204933	A=0.826, G=0.174	0.102971	0.870294		1.3	1.213-1.386	4e-10	229071614	2
rs76397621	Highest math class taken (MTAG)	rs867319	C=0.877, G=0.123	0.171811	0.918529	0.8711	0.0135	0.0086-0.0184	4e-08	229121950	2
rs76397621	Educational attainment (years of education)	rs2091513	G=0.143, T=0.857	0.143999	0.916639	0.8399	0.0129	0.0092-0.0166	2e-11	229168389	2
rs76397621	Educational attainment	rs74694981	G=0.032, T=0.968	0.747586	0.926225	0.9559	0.0181592	0.013-0.023	1e-12	229196902	2
rs2595507	Thiazide-induced adverse metabolic effects in hypertensive patients	rs1669070	C=0.593, T=0.407	0.104438	0.438303	0.4	3.02	1.73-4.31/	4e-06	232192305	2
rs2595507	Height	rs1729089	C=0.466, T=0.534	0.239779	0.858572	0.1997	0.0173	0.011-0.023	6e-09	232206025	2
rs2595507	Monocyte percentage of white cells	rs2595508	A=0.726, G=0.274	0.985082	1	0.232726	0.0167579	0.012-0.022	2e-10	232253390	2
rs2595507	Electrocardiogram morphology (amplitude at temporal datapoints)	rs2595508	A=0.726, G=0.274	0.985082	1	0.762285	0.0363095	0.023-0.049	5e-08	232253390	2
rs2595507	Electrocardiogram morphology (amplitude at temporal datapoints)	rs2595508	A=0.726, G=0.274	0.985082	1	0.762285	0.0373626	0.024-0.05	2e-08	232253390	2
rs2595507	Monocyte count	rs2595507	C=0.271, G=0.729	1	1	0.233462	0.014407	0.01-0.019	1e-10	232256864	2
rs2595507	Pulse rate	rs6733349	C=0.383, T=0.617	0.593636	0.994066		0.3316	NA	2e-10	232268312	2
rs2595507	Height	rs6733349	C=0.383, T=0.617	0.593636	0.994066	0.3276	0.0136	0.012-0.015	1e-94	232268312	2
rs2595507	Resting heart rate	rs13002735	A=0.711, C=0.289	0.877765	0.979385	0.761828	0.376831	0.23-0.52	5e-07	232268884	2
rs2595507	Resting heart rate	rs13002735	A=0.711, C=0.289	0.877765	0.979385	0.24	0.3305	0.25-0.41	1e-17	232268884	2
rs2595507	Monocyte count	rs13002735	A=0.711, C=0.289	0.877765	0.979385	0.236593		NA	3e-10	232268884	2
rs2595507	Monocyte count	rs13002735	A=0.711, C=0.289	0.877765	0.979385		0.0145	0.0098-0.0192	2e-09	232268884	2
rs2595507	Heart rate	rs13030174	A=0.711, C=0.289	0.877765	0.979385	0.733	0.3	0.20-0.40	1e-10	232271284	2
rs2595507	Lung function (FVC)	rs12993696	A=0.71, G=0.29	0.882715	0.984517			NA	2e-08	232272826	2
rs2595507	Appendicular lean mass	rs4973392	A=0.277, G=0.723	0.792559	0.903694	0.2268	0.021	0.016-0.026	2e-20	232286552	2
rs2595507	CD45 on Natural Killer	rs6721978	C=0.282, T=0.718	0.789664	0.913235	0.34639	0.2237	0.17-0.28	1e-15	232290157	2
rs2595507	CD45 on CD33- HLA DR-	rs12614599	A=0.278, G=0.722	0.779577	0.898485	0.34278	0.2608	0.19-0.33	2e-12	232290640	2
rs2595507	Anti-saccade response	rs4973397	C=0.279, T=0.721	0.749389	0.883097		0.031	0.019-0.043	6e-08	232291471	2
rs10167963	Systolic blood pressure	rs2059752	C=0.09, T=0.91	0.812036	0.975461			NA	1e-09	235793752	2
rs115664684	Bipolar disorder	rs2727943	C=0.855, T=0.145	0.199778	1			NA	3e-08	1897973	3
rs115664684	Autism spectrum disorder	rs2727943	C=0.855, T=0.145	0.199778	1	0.2184	0.1432	0.05462–0.3752	8e-06	1897973	3
rs73002279	Alkenylphosphatidylcholine (P-16:0/14:0) levels	rs66861863	C=0.271, T=0.729	0.133654	0.748944		0.129	0.08-0.178	2e-07	1945253	3
rs73002279	Diacylglycerol (18:2_18:2) levels	rs66861863	C=0.271, T=0.729	0.133654	0.748944			NA	1e-08	1945253	3
rs73002279	Insomnia	rs2729303	A=0.787, G=0.213	0.129627	0.628234		0.006	0.004-0.008	2e-08	1991298	3
rs11915941	Middle childhood and early adolescence aggressive behavior	rs4685500	C=0.781, T=0.219	0.206006	0.585136	0.1875		NA	8e-06	2264609	3
rs11915941	Smoking initiation	rs62243961	C=0.822, T=0.178	0.739396	0.974832	0.155	0.00855	0.0065-0.0106	7e-17	2358363	3
rs11915941	Smoking initiation (ever regular vs never regular)	rs11713899	A=0.822, C=0.178	0.739396	0.974832	0.171	0.0187188	0.012-0.025	3e-08	2365026	3
rs11915941	Smoking initiation (ever regular vs never regular) (MTAG)	rs11713899	A=0.822, C=0.178	0.739396	0.974832	0.171	0.00912317	0.0063-0.0119	2e-10	2365026	3
rs11915941	Smoking initiation	rs11714993	C=0.185, T=0.815	0.705235	0.974617	0.183	0.00899	0.0068-0.0112	9e-16	2365997	3
rs11915941	Height	rs1685495	A=0.521, C=0.479	0.14612	0.971212	0.4932	0.0054	0.0042-0.0066	5e-18	2390612	3
rs80076754	Severe COVID-19 infection	rs55787808	G=0.58, T=0.42	0.149168	0.853991			NA	4e-10	7426911	3
rs80076754	Systolic blood pressure	rs6771707	A=0.543, C=0.457	0.101061	0.899064			NA	4e-08	7487888	3
rs80076754	Retinal levels in elite athletes	rs116494196	A=0.978, G=0.022	0.135339	0.9478		1.08243	0.64-1.52	2e-06	7499540	3
rs2648563	Facial morphology (segment 11)	rs4686337	A=0.546, T=0.454	0.18581	0.890432	0.482138		NA	2e-08	9311215	3
rs35747047	Diastolic blood pressure	rs13099220	A=0.808, T=0.192	0.203706	0.480864	0.218189	0.1505	0.086-0.215	5e-06	14959824	3
rs6550725	Seasonality and depression	rs582066	A=0.138, G=0.862	0.104736	0.789202		0.328	0.19-0.47	6e-06	22869356	3
rs6550725	Metabolite levels	rs698224	C=0.192, T=0.808	0.113826	0.676121		0.217826	0.13-0.31	2e-06	22946172	3
rs6550725	Plasma titanium levels	rs711712	A=0.724, G=0.276	0.106299	0.515164	0.38	0.257	0.14-0.37	1e-05	22999330	3
rs6550725	Height	rs1355740	C=0.658, T=0.342	0.121375	0.471901	0.3334	0.005	0.0036-0.0064	6e-14	23070957	3
rs6550725	Type 2 diabetes	rs2688419	C=0.511, T=0.489	0.167474	0.41005	0.652	1.07	1.04-1.1	5e-06	23077761	3
rs6550725	Facial morphology (factor 7, width of cartilaginous portion of nose)	rs7633787	A=0.54, G=0.46	0.143603	0.420295	0.4516	0.1359	0.078-0.194	5e-06	23113977	3
rs6550725	Serum total protein level	rs6550722	A=0.664, G=0.336	0.160086	0.549216		0.0131	0.0088-0.0174	2e-09	23131703	3
rs6550725	Height	rs12638485	A=0.844, G=0.156	0.133292	0.869498	0.1459	0.012	0.01-0.014	2e-43	23147227	3
rs6550725	Height	rs4271937	G=0.701, T=0.299	0.245499	0.740412	0.2624	0.0108	0.0094-0.0122	3e-53	23147681	3
rs6550725	Prostate cancer	rs7618603	A=0.134, C=0.866	0.153297	0.971061		1.06	1.04-1.08	4e-12	23153062	3
rs6550725	Metabolite levels	rs3884629	C=0.337, T=0.663	0.496865	0.965427		0.212988	0.13-0.29	1e-07	23156820	3
rs6550725	Appendicular lean mass	rs73040019	C=0.156, T=0.844	0.133292	0.869498	0.8419	0.0199	0.015-0.025	2e-14	23161678	3
rs6550725	Diastolic blood pressure	rs4634143	C=0.659, T=0.341	0.506183	0.96583	0.2975	0.1129	0.08-0.145	9e-12	23163749	3
rs6550725	Educational attainment (years of education)	rs73040036	C=0.755, G=0.245	0.245391	0.891726			NA	2e-08	23177934	3
rs6550725	Height	rs9876201	A=0.582, G=0.418	0.272619	0.600969			NA	3e-13	23180573	3
rs6550725	Height	rs4331690	C=0.675, T=0.325	0.174536	0.587815		0.0097	0.0068-0.0126	9e-11	23193560	3
rs6550725	Psychosis (atypical)	rs4619807	A=0.675, G=0.325	0.174536	0.587815			NA	2e-06	23193928	3
rs6550725	Visceral adipose tissue/subcutaneous adipose tissue ratio	rs7374732	C=0.352, T=0.648	0.141152	0.497855	0.69	6.29	-	3e-10	23203454	3
rs6550725	Visceral adipose tissue/subcutaneous adipose tissue ratio	rs7374732	C=0.352, T=0.648	0.141152	0.497855	0.63	5.1	-	3e-07	23203454	3
rs6550725	Visceral adipose tissue/subcutaneous adipose tissue ratio adjusted for BMI	rs7374732	C=0.352, T=0.648	0.141152	0.497855	0.69	5.64	-	2e-08	23203454	3
rs6550725	Educational attainment	rs73050239	C=0.191, T=0.809	0.146786	0.807918	0.817	0.0128169	0.01-0.015	3e-21	23206858	3
rs56229903	Familial lung adenocarcinoma	rs13080016	C=0.957, T=0.043	0.154703	0.501165	0.056	1.73	1.38-2.16	2e-06	23810374	3
rs56229903	Intelligence (MTAG)	rs3762767	A=0.262, C=0.738	0.111818	0.740804		0.0206893	0.014-0.027	1e-09	23847211	3
rs56229903	Intelligence (MTAG)	rs2001209	A=0.731, G=0.269	0.145116	0.859104		0.0257889	0.019-0.032	2e-15	23962646	3
rs56229903	Cognitive traits (MTAG)	rs9755750	A=0.269, G=0.731	0.145116	0.859104			NA	6e-09	23963183	3
rs56229903	Verbal-numerical reasoning	rs9755750	A=0.269, G=0.731	0.145116	0.859104			NA	5e-16	23963183	3
rs56229903	General cognitive ability	rs7633520	G=0.732, T=0.268	0.145917	0.859295		7.43	-	1e-13	23966425	3
rs56229903	Cognitive performance (MTAG)	rs7633520	G=0.732, T=0.268	0.145917	0.859295	0.2734	0.0217	0.017-0.027	3e-17	23966425	3
rs56229903	Attention deficit hyperactivity disorder or autism spectrum disorder or intelligence (pleiotropy)	rs7633520	G=0.732, T=0.268	0.145917	0.859295			NA	7e-15	23966425	3
rs56229903	Educational attainment (MTAG)	rs9862416	A=0.681, G=0.319	0.105861	0.827222	0.6723	0.0091	0.0064-0.0118	1e-10	23987842	3
rs56229903	Highest math class taken (MTAG)	rs5001573	C=0.681, G=0.319	0.111461	0.848819	0.6682	0.0125	0.009-0.016	9e-13	23991717	3
rs56229903	Self-reported math ability (MTAG)	rs62253383	C=0.265, T=0.735	0.148355	0.859866	0.7147	0.0138	0.0099-0.0177	4e-12	23998650	3
rs56229903	Intelligence	rs62253383	C=0.265, T=0.735	0.148355	0.859866			NA	8e-13	23998650	3
rs56229903	Intelligence	rs28522849	A=0.737, G=0.263	0.150011	0.860245		7.554	-	4e-14	24015140	3
rs56229903	General cognitive ability	rs954734	A=0.694, C=0.306	0.150657	0.95761		7.106	-	1e-12	24055654	3
rs56229903	Drinks per week	rs11713946	C=0.299, G=0.701	0.155843	0.958031	0.319	0.00566	0.0039-0.0074	1e-10	24057165	3
rs56229903	Drinks per week	rs11713946	C=0.299, G=0.701	0.155843	0.958031	0.321	0.00686	0.005-0.0088	2e-12	24057165	3
rs56229903	Drinks per week	rs10865793	C=0.299, G=0.701	0.155843	0.958031	0.321	0.00559	0.0038-0.0073	2e-10	24057925	3
rs56229903	Intelligence	rs6550835	A=0.302, G=0.698	0.160424	0.978926		8.471	-	2e-17	24062661	3
rs56229903	Cognitive performance	rs6550835	A=0.302, G=0.698	0.160424	0.978926	0.3249	0.0248	0.019-0.031	4e-16	24062661	3
rs56229903	Cognitive aspects of educational attainment	rs6550835	A=0.302, G=0.698	0.160424	0.978926	0.302187	0.055337	0.042-0.069	8e-16	24062661	3
rs56229903	Attention deficit hyperactivity disorder or autism spectrum disorder or intelligence (pleiotropy)	rs6550835	A=0.302, G=0.698	0.160424	0.978926			NA	6e-17	24062661	3
rs56229903	Intelligence	rs6550835	A=0.302, G=0.698	0.160424	0.978926			NA	3e-13	24062661	3
rs56229903	Intelligence (MTAG)	rs7431278	C=0.3, T=0.7	0.161966	0.978986		0.024832	0.019-0.031	2e-15	24070055	3
rs56229903	Intelligence	rs7646501	A=0.741, G=0.259	0.206929	1	0.7411	5.634	NA	2e-08	24079291	3
rs56229903	Intelligence	rs7646501	A=0.741, G=0.259	0.206929	1	0.7411	6.016	NA	2e-09	24079291	3
rs56229903	Cognitive ability	rs7646501	A=0.741, G=0.259	0.206929	1		5.579	NA	2e-08	24079291	3
rs56229903	Extremely high intelligence	rs7646501	A=0.741, G=0.259	0.206929	1	0.749	6.67	-	3e-11	24079291	3
rs56229903	Cognitive ability, years of educational attainment or schizophrenia (pleiotropy)	rs6801153	C=0.763, T=0.237	0.12477	0.730316		0.0160614	0.011-0.021	6e-12	24113697	3
rs56229903	Intelligence (MTAG)	rs6801153	C=0.763, T=0.237	0.12477	0.730316		0.0236962	0.017-0.03	2e-12	24113697	3
rs56229903	Cognitive ability (MTAG)	rs6801153	C=0.763, T=0.237	0.12477	0.730316		5.71	NA	1e-08	24113697	3
rs56229903	Cognitive ability	rs6801153	C=0.763, T=0.237	0.12477	0.730316		5.441	NA	5e-08	24113697	3
rs56229903	General cognitive ability	rs6801153	C=0.763, T=0.237	0.12477	0.730316		5.56	-	3e-08	24113697	3
rs56229903	Educational attainment	rs6801153	C=0.763, T=0.237	0.12477	0.730316	0.2439	0.00856161	0.0062-0.0109	2e-12	24113697	3
rs56229903	Systolic blood pressure in sickle cell anemia	rs826221	A=0.917, G=0.083	0.217279	0.519151	0.93	2.66	1.50-3.82	7e-06	24268436	3
rs1865712	Atrial fibrillation/atrial flutter	rs73041705	C=0.305, T=0.695	0.97207	0.985936		0.0576	0.037-0.078	2e-08	24463235	3
rs1865712	Atrial fibrillation	rs73041705	C=0.305, T=0.695	0.97207	0.985936	0.702	1.05	1.03-1.06	2e-09	24463235	3
rs1865712	Atrial fibrillation (MTAG)	rs73041705	C=0.305, T=0.695	0.97207	0.985936		0.009	0.0051-0.0129	5e-09	24463235	3
rs1865712	PR interval	rs59212267	A=0.301, G=0.699	0.981355	1	0.7027	0.7813	0.64-0.92	4e-27	24464955	3
rs1865712	QT interval	rs59212267	A=0.301, G=0.699	0.981355	1	0.3	0.6	NA	5e-08	24464955	3
rs1865712	PR interval	rs60325252	C=0.699, T=0.301	0.981355	1	0.71	0.75	0.61-0.89	9e-27	24465080	3
rs1865712	Relative wall thickness x antihypertensive treatment interaction	rs2217884	C=0.498, T=0.502	0.442705	1		0.09	0.057-0.123	1e-07	24467202	3
rs1865712	Atrial fibrillation	rs73032363	A=0.698, G=0.302	0.976683	0.995266	0.7	1.04	1.03-1.06	4e-08	24472866	3
rs1865712	JT interval	rs73032363	A=0.698, G=0.302	0.976683	0.995266	0.7125	0.0194	0.013-0.026	1e-09	24472866	3
rs1865712	Atrial fibrillation	rs73032363	A=0.698, G=0.302	0.976683	0.995266	0.293	0.0509	0.038-0.063	2e-15	24472866	3
rs1865712	QT interval	rs73032363	A=0.698, G=0.302	0.976683	0.995266	0.7124	0.0238	0.018-0.03	5e-14	24472866	3
rs1865712	JT interval	rs73032373	C=0.302, T=0.698	0.985996	1	0.7046	0.021	0.014-0.028	7e-10	24475162	3
rs1865712	QT interval	rs73032373	C=0.302, T=0.698	0.985996	1	0.7047	0.0257	0.019-0.032	3e-14	24475162	3
rs1865712	Leucylglycine levels in elite athletes	rs9831450	A=0.614, G=0.386	0.377791	0.734881		0.260876	0.15-0.37	9e-06	24483794	3
rs1865712	Heel bone mineral density	rs11712061	C=0.412, T=0.588	0.171258	0.746715	0.428424	0.013671	0.0099-0.0174	6e-13	24490426	3
rs1865712	Heel bone mineral density	rs2043581	A=0.579, C=0.421	0.173905	0.737232		0.0135843	0.0094-0.0178	4e-10	24491744	3
rs1865712	Heel bone mineral density	rs2043581	A=0.579, C=0.421	0.173905	0.737232			NA	2e-09	24491744	3
rs74640398	Taurolithocholate 3-sulfate levels in elite athletes	rs75130893	A=0.944, G=0.056	1	1		0.550474	0.31-0.79	7e-06	25335936	3
rs74640398	Eosinophil counts	rs1656878	C=0.366, T=0.634	0.102197	1		0.0104	0.0069-0.0139	6e-09	25336240	3
rs74640398	IgG glycosylation	rs322668	A=0.712, G=0.288	0.145539	1	0.285734	0.159	0.092-0.226	4e-06	25343615	3
rs74640398	Oleoyl-oleoyl-glycerol (18:1/18:1) [1] levels in elite athletes	rs322668	A=0.712, G=0.288	0.145539	1		0.318866	0.18-0.46	7e-06	25343615	3
rs74640398	Eosinophil counts	rs322692	A=0.351, G=0.649	0.103127	0.97249	0.320666		NA	9e-15	25348620	3
rs74640398	Eosinophil counts	rs322692	A=0.351, G=0.649	0.103127	0.97249	0.345083	0.016125	0.012-0.02	1e-14	25348620	3
rs74640398	Hip circumference adjusted for BMI	rs322699	C=0.703, T=0.297	0.132391	0.974591		0.0169278	0.011-0.023	4e-08	25354513	3
rs74640398	Vaginal microbiome relative abundance (s_Dialister micraerophilus)	rs322700	A=0.296, G=0.704	0.133033	0.974627		0.4278	0.25-0.6	2e-06	25354688	3
rs74640398	Vaginal microbiome relative abundance (s_Dialister micraerophilus)	rs172823	C=0.697, T=0.303	0.128627	0.974373		0.4458	0.27-0.62	1e-06	25356328	3
rs74640398	Calcium levels	rs322662	A=0.304, G=0.696	0.128015	0.974337	0.107	0.00288	0.0017-0.0041	4e-06	25356873	3
rs74640398	Vaginal microbiome relative abundance (s_Dialister micraerophilus)	rs322662	A=0.304, G=0.696	0.128015	0.974337		0.4458	0.27-0.62	1e-06	25356873	3
rs74640398	Mean corpuscular hemoglobin	rs10510562	C=0.305, G=0.695	0.120773	0.9486			NA	1e-09	25381956	3
rs74640398	Vaginal microbiome MetaCyc pathway (NAGLIPASYN-PWY|lipid IVA biosynthesis)	rs1075410	C=0.703, T=0.297	0.125577	0.949182		0.5362	0.33-0.75	1e-06	25389853	3
rs74640398	Vaginal microbiome MetaCyc pathway (PWY-1269|CMP-3-deoxy-D-manno-octulosonate biosynthesis I)	rs1075410	C=0.703, T=0.297	0.125577	0.949182		0.5006	0.29-0.71	5e-06	25389853	3
rs74640398	Vaginal microbiome MetaCyc pathway (CALVIN-PWY|Calvin-Benson-Bassham cycle)	rs1075410	C=0.703, T=0.297	0.125577	0.949182		0.5077	0.29-0.73	9e-06	25389853	3
rs74640398	Vaginal microbiome MetaCyc pathway (FASYN-INITIAL-PWY|superpathway of fatty acid biosynthesis initiation (E. coli))	rs1075410	C=0.703, T=0.297	0.125577	0.949182		0.5127	0.32-0.71	6e-07	25389853	3
rs74640398	Vaginal microbiome beta diversity (Weighted Unifrac)	rs1075410	C=0.703, T=0.297	0.125577	0.949182			NA	1e-05	25389853	3
rs74640398	Vaginal microbiome MetaCyc pathway (PWY-6891|thiazole biosynthesis II (Bacillus))	rs1075410	C=0.703, T=0.297	0.125577	0.949182		0.4582	0.26-0.65	7e-06	25389853	3
rs74640398	Vaginal microbiome MetaCyc pathway (PWY0-1241|ADP-L-glycero-&beta;-D-manno-heptose biosynthesis)	rs1075410	C=0.703, T=0.297	0.125577	0.949182		0.5042	0.3-0.71	3e-06	25389853	3
rs74640398	Vaginal microbiome relative abundance (g_Dialister)	rs1075410	C=0.703, T=0.297	0.125577	0.949182		0.4526	0.27-0.64	3e-06	25389853	3
rs74640398	Vaginal microbiome relative abundance (s_Aerococcus christensenii)	rs1075410	C=0.703, T=0.297	0.125577	0.949182		0.3437	0.19-0.49	1e-05	25389853	3
rs74640398	Vaginal microbiome MetaCyc pathway (PWY-6895|superpathway of thiamin diphosphate biosynthesis II)	rs1075410	C=0.703, T=0.297	0.125577	0.949182		0.4835	0.28-0.68	4e-06	25389853	3
rs74640398	Vaginal microbiome MetaCyc pathway (PWY-6897|thiamin salvage II)	rs1075410	C=0.703, T=0.297	0.125577	0.949182		0.5188	0.3-0.74	6e-06	25389853	3
rs74640398	Vaginal microbiome MetaCyc pathway (PYRIDNUCSAL-PWY|NAD salvage pathway I)	rs1075410	C=0.703, T=0.297	0.125577	0.949182		0.4912	0.28-0.7	7e-06	25389853	3
rs74640398	Vaginal microbiome MetaCyc pathway (PYRIDNUCSYN-PWY|NAD biosynthesis I (from aspartate))	rs1075410	C=0.703, T=0.297	0.125577	0.949182		0.4974	0.29-0.71	6e-06	25389853	3
rs74640398	Vaginal microbiome relative abundance (s_Dialister micraerophilus)	rs1075410	C=0.703, T=0.297	0.125577	0.949182		0.4628	0.29-0.63	2e-07	25389853	3
rs74640398	Vaginal microbiome MetaCyc pathway (PWY-6467|Kdo transfer to lipid IVA III (Chlamydia))	rs1075410	C=0.703, T=0.297	0.125577	0.949182		0.5225	0.31-0.73	2e-06	25389853	3
rs74640398	Vaginal microbiome relative abundance (o_Bacteroidales)	rs1075410	C=0.703, T=0.297	0.125577	0.949182		0.4615	0.27-0.65	4e-06	25389853	3
rs74640398	Gait speed in old age	rs2364118	A=0.805, G=0.195	0.147536	0.778219		0.0099	0.0058-0.014/	2e-06	25451461	3
rs371635343	Uterine leiomyoma or ER positive breast cancer (pleiotropy)	rs7626646	G=0.78, T=0.22	0.162245	0.484263			NA	6e-09	27268316	3
rs371635343	Uterine fibroids	rs479404	C=0.24, T=0.76	0.258961	0.647186	0.32175	1.09	1.06-1.12	9e-11	27363064	3
rs371635343	Systolic blood pressure x alcohol consumption interaction (2df test)	rs640065	A=0.264, T=0.736	0.224417	0.643556	0.25		NA	1e-21	27363937	3
rs371635343	Systolic blood pressure x alcohol consumption interaction (2df test)	rs640065	A=0.264, T=0.736	0.224417	0.643556	0.27		NA	3e-12	27363937	3
rs371635343	Pulse pressure x alcohol consumption interaction (2df test)	rs640065	A=0.264, T=0.736	0.224417	0.643556	0.25		NA	8e-13	27363937	3
rs371635343	Mean arterial pressure x alcohol consumption interaction (2df test)	rs640065	A=0.264, T=0.736	0.224417	0.643556	0.26		NA	1e-11	27363937	3
rs371635343	Diastolic blood pressure x alcohol consumption interaction (2df test)	rs640065	A=0.264, T=0.736	0.224417	0.643556	0.27		NA	5e-14	27363937	3
rs371635343	Pulse pressure	rs9310842	A=0.24, T=0.76	0.265418	0.655205		0.535244	NA	5e-11	27369765	3
rs371635343	Height	rs1844983	C=0.24, T=0.76	0.265418	0.655205			NA	3e-11	27370203	3
rs371635343	White blood cell count	rs1388785	C=0.763, T=0.237	0.264376	0.648565			NA	7e-12	27371843	3
rs371635343	Appendicular lean mass	rs1388786	A=0.762, G=0.238	0.262556	0.648106	0.734295	0.0434466	0.028-0.059	2e-08	27372222	3
rs371635343	Platelet count	rs4973769	C=0.23, T=0.77	0.34156	0.722974	0.268305	0.0193945	0.014-0.024	2e-14	27425746	3
rs371635343	Systolic blood pressure x smoking status (ever vs never) interaction (2df test)	rs13063291	A=0.247, T=0.753	0.312788	0.724854			NA	1e-10	27446285	3
rs371635343	Diastolic blood pressure x smoking status (ever vs never) interaction (2df test)	rs13063291	A=0.247, T=0.753	0.312788	0.724854			NA	1e-08	27446285	3
rs371635343	Systolic blood pressure x smoking status (ever vs never) interaction (2df test)	rs13063291	A=0.247, T=0.753	0.312788	0.724854			NA	5e-08	27446285	3
rs371635343	Diastolic blood pressure x smoking status (ever vs never) interaction (2df test)	rs13063291	A=0.247, T=0.753	0.312788	0.724854			NA	2e-11	27446285	3
rs371635343	Systolic blood pressure x smoking status (current vs non-current) interaction (2df test)	rs13063291	A=0.247, T=0.753	0.312788	0.724854			NA	3e-07	27446285	3
rs371635343	Diastolic blood pressure x smoking status (current vs non-current) interaction (2df test)	rs13063291	A=0.247, T=0.753	0.312788	0.724854			NA	2e-08	27446285	3
rs371635343	Diastolic blood pressure x smoking status (current vs non-current) interaction (2df test)	rs13063291	A=0.247, T=0.753	0.312788	0.724854			NA	4e-11	27446285	3
rs371635343	Systolic blood pressure x smoking status (current vs non-current) interaction (2df test)	rs13063291	A=0.247, T=0.753	0.312788	0.724854			NA	5e-10	27446285	3
rs371635343	Systolic blood pressure	rs4973772	G=0.773, T=0.227	0.348421	0.724042		1.07122	NA	7e-09	27450234	3
rs371635343	Diastolic blood pressure	rs11716531	A=0.224, G=0.776	0.355467	0.725102	0.237	0.213	0.16-0.27	6e-14	27457208	3
rs371635343	Diastolic blood pressure	rs11716531	A=0.224, G=0.776	0.355467	0.725102	0.237	0.347	0.25-0.45	2e-11	27457208	3
rs371635343	Diastolic blood pressure	rs3755652	C=0.773, T=0.227	0.348421	0.724042	0.2361	0.0175	NA	5e-06	27472936	3
rs371635343	Mean arterial pressure	rs3755652	C=0.773, T=0.227	0.348421	0.724042	0.224785	0.307495	0.2-0.42	3e-08	27472936	3
rs371635343	JT interval	rs3755652	C=0.773, T=0.227	0.348421	0.724042	0.2464	0.0196	0.013-0.026	7e-09	27472936	3
rs371635343	JT interval	rs3755652	C=0.773, T=0.227	0.348421	0.724042	0.2571	0.0209	0.014-0.028	6e-09	27472936	3
rs371635343	Platelet count	rs13077400	A=0.772, G=0.228	0.346114	0.723687	0.221127		NA	1e-19	27473066	3
rs371635343	Platelet count	rs13077400	A=0.772, G=0.228	0.346114	0.723687	0.265177	0.019911	0.016-0.024	6e-22	27473066	3
rs371635343	Uterine fibroids	rs6771541	C=0.613, T=0.387	0.16534	0.731569	0.38564	1.08	1.05-1.1	3e-09	27526516	3
rs371635343	Aspartate aminotransferase levels	rs6771541	C=0.613, T=0.387	0.16534	0.731569		0.0128	0.0083-0.0173	5e-08	27526516	3
rs371635343	Uterine leiomyomata	rs35701251	A=0.233, T=0.767	0.37275	0.761626		1.05	1.04-1.07	8e-09	27529753	3
rs371635343	Appendicular lean mass	rs591668	A=0.39, G=0.61	0.116689	0.968703	0.396	0.0174	0.014-0.021	2e-19	27535931	3
rs371635343	Medication use (diuretics)	rs591668	A=0.39, G=0.61	0.116689	0.968703	0.396391	0.0752422	0.059-0.091	8e-21	27535931	3
rs371635343	Blood pressure	rs13082711	C=0.215, T=0.785	0.316086	0.666116	0.8	0.336	0.22-0.45	5e-09	27537909	3
rs371635343	Diastolic blood pressure	rs13082711	C=0.215, T=0.785	0.316086	0.666116	0.78	0.238	NA	4e-09	27537909	3
rs371635343	Systolic blood pressure	rs13082711	C=0.215, T=0.785	0.316086	0.666116	0.78	0.315	NA	2e-06	27537909	3
rs371635343	Diastolic blood pressure	rs13082711	C=0.215, T=0.785	0.316086	0.666116	0.227	0.331	0.23-0.43	3e-10	27537909	3
rs371635343	Systolic blood pressure	rs13082711	C=0.215, T=0.785	0.316086	0.666116	0.227	0.399	0.23-0.57	3e-06	27537909	3
rs371635343	Diastolic blood pressure (cigarette smoking interaction)	rs13082711	C=0.215, T=0.785	0.316086	0.666116			NA	7e-12	27537909	3
rs371635343	Systolic blood pressure (cigarette smoking interaction)	rs13082711	C=0.215, T=0.785	0.316086	0.666116			NA	3e-11	27537909	3
rs371635343	Diastolic blood pressure	rs13082711	C=0.215, T=0.785	0.316086	0.666116		0.161	NA	7e-09	27537909	3
rs371635343	Corneal resistance factor (MTAG)	rs9815383	A=0.393, G=0.607	0.114459	0.953412	0.3958	0.021825	0.014-0.03	4e-08	27538731	3
rs371635343	Diastolic blood pressure	rs711737	A=0.606, C=0.394	0.114965	0.953529	0.604	0.17	0.099-0.241	2e-06	27543655	3
rs371635343	Systolic blood pressure	rs711737	A=0.606, C=0.394	0.114965	0.953529	0.604	0.334	0.22-0.45	1e-08	27543655	3
rs371635343	Mean arterial pressure	rs664223	C=0.609, T=0.391	0.117197	0.968783	0.6386	0.3124	0.22-0.4	3e-11	27545138	3
rs371635343	Systolic blood pressure	rs664223	C=0.609, T=0.391	0.117197	0.968783	0.6386	0.5181	0.39-0.65	1e-14	27545138	3
rs371635343	Medication use (diuretics)	rs664223	C=0.609, T=0.391	0.117197	0.968783		0.0749	0.059-0.091	1e-20	27545138	3
rs371635343	Appendicular lean mass	rs602543	C=0.608, T=0.392	0.113954	0.953293	0.395549	0.0393084	0.026-0.053	1e-08	27547083	3
rs371635343	Hypertension	rs820430	A=0.61, G=0.39	0.116689	0.968703	0.32		NA	1e-06	27548900	3
rs371635343	Systolic blood pressure	rs820430	A=0.61, G=0.39	0.116689	0.968703	0.32	0.76	0.54-0.98	1e-12	27548900	3
rs371635343	Diastolic blood pressure	rs820430	A=0.61, G=0.39	0.116689	0.968703	0.32	0.27	0.15-0.39	8e-06	27548900	3
rs371635343	Pulse pressure	rs820430	A=0.61, G=0.39	0.116689	0.968703	0.3614	0.2918	0.19-0.4	6e-08	27548900	3
rs371635343	Mean arterial pressure	rs820430	A=0.61, G=0.39	0.116689	0.968703	0.3614	0.2894	0.18-0.4	2e-07	27548900	3
rs371635343	Hypertension	rs820430	A=0.61, G=0.39	0.116689	0.968703	0.3614	0.0702	0.043-0.097	4e-07	27548900	3
rs371635343	Systolic blood pressure	rs820430	A=0.61, G=0.39	0.116689	0.968703	0.36	0.488	0.34-0.64	4e-10	27548900	3
rs371635343	Medication use (beta blocking agents)	rs648103	C=0.663, T=0.337	0.342103	0.94482		0.0506	0.036-0.065	2e-11	27550301	3
rs371635343	Medication use (calcium channel blockers)	rs648103	C=0.663, T=0.337	0.342103	0.94482		0.0665	0.053-0.08	2e-22	27550301	3
rs371635343	Systolic blood pressure	rs2029827	A=0.609, G=0.391	0.117197	0.968783	0.4	0.4596	0.38-0.54	2e-27	27551275	3
rs371635343	Height	rs2643825	A=0.699, G=0.301	0.295056	0.808035	0.2862	0.0105	0.0091-0.0119	2e-52	27562613	3
rs371635343	Aging traits (healthspan, parental lifespan or longevity) (multivariate analysis)	rs2643826	C=0.548, T=0.452	0.21533	0.955469	0.5533		NA	4e-08	27562988	3
rs371635343	Hypertension	rs2643826	C=0.548, T=0.452	0.21533	0.955469	0.374	0.0906	0.064-0.117	3e-11	27562988	3
rs371635343	Systolic blood pressure x alcohol consumption interaction (2df test)	rs2643826	C=0.548, T=0.452	0.21533	0.955469	0.42		NA	6e-32	27562988	3
rs371635343	Systolic blood pressure x alcohol consumption interaction (2df test)	rs2643826	C=0.548, T=0.452	0.21533	0.955469	0.45		NA	3e-23	27562988	3
rs371635343	Diastolic blood pressure x alcohol consumption interaction (2df test)	rs2643826	C=0.548, T=0.452	0.21533	0.955469	0.45		NA	6e-14	27562988	3
rs371635343	Mean arterial pressure x alcohol consumption interaction (2df test)	rs2643826	C=0.548, T=0.452	0.21533	0.955469	0.43		NA	3e-15	27562988	3
rs371635343	Diastolic blood pressure x alcohol consumption interaction (2df test)	rs2643826	C=0.548, T=0.452	0.21533	0.955469	0.42		NA	2e-16	27562988	3
rs371635343	Mean arterial pressure x alcohol consumption (light vs heavy) interaction (2df test)	rs2643826	C=0.548, T=0.452	0.21533	0.955469	0.45		NA	2e-10	27562988	3
rs371635343	Pulse pressure	rs2643826	C=0.548, T=0.452	0.21533	0.955469		0.206	NA	2e-15	27562988	3
rs371635343	Diastolic blood pressure	rs2643826	C=0.548, T=0.452	0.21533	0.955469		0.152	NA	1e-10	27562988	3
rs371635343	Diastolic blood pressure	rs2643826	C=0.548, T=0.452	0.21533	0.955469		0.171	NA	2e-06	27562988	3
rs371635343	Pulse pressure	rs2643826	C=0.548, T=0.452	0.21533	0.955469		0.176	NA	2e-06	27562988	3
rs371635343	Systolic blood pressure	rs2643826	C=0.548, T=0.452	0.21533	0.955469		0.376	NA	3e-22	27562988	3
rs371635343	Systolic blood pressure	rs2643826	C=0.548, T=0.452	0.21533	0.955469		0.349	NA	3e-10	27562988	3
rs371635343	Systolic blood pressure	rs2643826	C=0.548, T=0.452	0.21533	0.955469		0.321	NA	1e-07	27562988	3
rs371635343	Medication use (calcium channel blockers)	rs2643826	C=0.548, T=0.452	0.21533	0.955469	0.452509	0.0755608	0.06-0.091	1e-20	27562988	3
rs371635343	Medication use (agents acting on the renin-angiotensin system)	rs2643826	C=0.548, T=0.452	0.21533	0.955469	0.453083	0.053949	0.042-0.066	7e-19	27562988	3
rs371635343	Pulse pressure	rs2643826	C=0.548, T=0.452	0.21533	0.955469	0.457	0.2353	0.18-0.29	6e-18	27562988	3
rs371635343	Systolic blood pressure	rs2643826	C=0.548, T=0.452	0.21533	0.955469	0.4571	0.4106	0.34-0.48	3e-29	27562988	3
rs371635343	Diastolic blood pressure	rs2643826	C=0.548, T=0.452	0.21533	0.955469		0.1839	0.14-0.23	2e-18	27562988	3
rs371635343	Systolic blood pressure	rs2643826	C=0.548, T=0.452	0.21533	0.955469		0.4065	0.33-0.48	7e-29	27562988	3
rs371635343	Medication use for hypertension (number of purchases)	rs2643826	C=0.548, T=0.452	0.21533	0.955469		0.015323	0.013-0.018	4e-27	27562988	3
rs371635343	Medication use (agents acting on the renin-angiotensin system)	rs2643826	C=0.548, T=0.452	0.21533	0.955469		0.0445	0.035-0.054	4e-18	27562988	3
rs371635343	Systolic blood pressure	rs2643826	C=0.548, T=0.452	0.21533	0.955469		0.0186	0.015-0.023	2e-21	27562988	3
rs371635343	Pulse pressure	rs2643826	C=0.548, T=0.452	0.21533	0.955469		0.0192	0.015-0.023	3e-24	27562988	3
rs371635343	Cardiovascular disease	rs2643826	C=0.548, T=0.452	0.21533	0.955469			NA	1e-18	27562988	3
rs371635343	Systolic blood pressure	rs2643826	C=0.548, T=0.452	0.21533	0.955469			NA	2e-40	27562988	3
rs371635343	Mean arterial pressure x low social support interaction (2df test)	rs2643830	C=0.282, T=0.718	0.250411	0.711134			NA	4e-08	27574770	3
rs371635343	Systolic blood pressure	rs4462906	G=0.417, T=0.583	0.102653	0.61335		0.03521	0.026-0.045	1e-12	27592860	3
rs371635343	Mean arterial pressure	rs4462906	G=0.417, T=0.583	0.102653	0.61335		0.02899	0.019-0.039	6e-09	27592860	3
rs371635343	Pulse pressure	rs4462906	G=0.417, T=0.583	0.102653	0.61335		0.03239	0.023-0.042	5e-11	27592860	3
rs371635343	Pulse pressure	rs4462906	G=0.417, T=0.583	0.102653	0.61335	0.7078	0.4045	0.27-0.54	1e-09	27592860	3
rs371635343	Mean arterial pressure	rs4462906	G=0.417, T=0.583	0.102653	0.61335	0.7078	0.3519	0.22-0.49	3e-07	27592860	3
rs371635343	Hypertension	rs4462906	G=0.417, T=0.583	0.102653	0.61335	0.7078	0.0881	0.055-0.121	1e-07	27592860	3
rs371635343	Systolic blood pressure	rs4462906	G=0.417, T=0.583	0.102653	0.61335	0.71	0.6255	0.44-0.82	1e-10	27592860	3
rs371635343	Height	rs3892373	A=0.745, C=0.255	0.176588	0.557752	0.2409	0.009	0.0076-0.0104	5e-35	27606268	3
rs41312411	Major depressive disorder	rs73063271	A=0.942, G=0.058	0.116338	0.574981		0.17	0.092-0.248	6e-06	38467249	3
rs41312411	QRS duration	rs10865879	A=0.735, C=0.265	0.110518	0.479235		0.863613	0.64-1.09	9e-14	38577362	3
rs41312411	QRS duration	rs10865879	A=0.735, C=0.265	0.110518	0.479235			NA	4e-27	38577362	3
rs41312411	QRS complex (12-leadsum)	rs10865879	A=0.735, C=0.265	0.110518	0.479235			NA	5e-06	38577362	3
rs41312411	QRS complex (Cornell)	rs10865879	A=0.735, C=0.265	0.110518	0.479235			NA	8e-07	38577362	3
rs41312411	QT interval	rs6762565	C=0.739, T=0.261	0.11413	0.482038	0.19	1.65	1.08-2.22	2e-08	38582191	3
rs41312411	Electrocardiographic traits	rs11129795	A=0.262, G=0.738	0.117537	0.490439	0.77	8.24	5.64-10.83%..	5e-10	38589163	3
rs41312411	QT interval	rs11129795	A=0.262, G=0.738	0.117537	0.490439	0.23	1.27	0.82-1.72	5e-14	38589163	3
rs41312411	QRS duration	rs11129795	A=0.262, G=0.738	0.117537	0.490439		0.88332	0.66-1.11	3e-14	38589163	3
rs41312411	Electrocardiographic conduction measures	rs7638909	G=0.273, T=0.727	0.14321	0.556661	0.4	4.8	2.84-6.76	2e-06	38594973	3
rs41312411	Brugada syndrome	rs7638909	G=0.273, T=0.727	0.14321	0.556661	0.24	1.28	1.17-1.40	3e-08	38594973	3
rs41312411	QRS duration	rs62241190	A=0.977, G=0.023	0.134576	1	0.04	2.46	1.93-2.99	6e-20	38607468	3
rs41312411	Brugada syndrome	rs62241190	A=0.977, G=0.023	0.134576	1	0.03	1.96	1.63-2.32	9e-14	38607468	3
rs41312411	Estimated glomerular filtration rate (creatinine)	rs4073103	A=0.561, G=0.439	0.136254	1	0.4366	5.803	NA	7e-09	38620442	3
rs41312411	P wave duration	rs41312411	C=0.852, G=0.148	1	1	0.15	1.91	1.62-2.2	1e-39	38621237	3
rs41312411	P wave duration	rs41312411	C=0.852, G=0.148	1	1	0.15	1.9	1.63-2.17	2e-40	38621237	3
rs41312411	Resting heart rate	rs41312411	C=0.852, G=0.148	1	1	0.15	0.32	0.23-0.41	1e-11	38621237	3
rs41312411	JT interval	rs41312411	C=0.852, G=0.148	1	1	0.8559	0.1233	0.12-0.13	3e-193	38621237	3
rs41312411	QRS duration	rs41312411	C=0.852, G=0.148	1	1	0.856	0.1127	0.1-0.12	1e-158	38621237	3
rs41312411	Premature atrial contraction frequency	rs41312411	C=0.852, G=0.148	1	1	0.847	4.514	NA	6e-06	38621237	3
rs41312411	Electrocardiogram morphology (amplitude at temporal datapoints)	rs41312411	C=0.852, G=0.148	1	1	0.854944	0.0563971	0.041-0.072	2e-12	38621237	3
rs41312411	Electrocardiogram morphology (amplitude at temporal datapoints)	rs41312411	C=0.852, G=0.148	1	1	0.854944	0.043885	0.028-0.059	5e-08	38621237	3
rs41312411	Electrocardiogram morphology (amplitude at temporal datapoints)	rs41312411	C=0.852, G=0.148	1	1	0.854944	0.11369	0.098-0.129	6e-46	38621237	3
rs41312411	Electrocardiogram morphology (amplitude at temporal datapoints)	rs41312411	C=0.852, G=0.148	1	1	0.854944	0.0734278	0.058-0.089	6e-20	38621237	3
rs41312411	Electrocardiogram morphology (amplitude at temporal datapoints)	rs41312411	C=0.852, G=0.148	1	1	0.854944	0.0780964	0.062-0.094	3e-22	38621237	3
rs41312411	Electrocardiogram morphology (amplitude at temporal datapoints)	rs41312411	C=0.852, G=0.148	1	1	0.854944	0.0795231	0.064-0.095	5e-23	38621237	3
rs41312411	Electrocardiogram morphology (amplitude at temporal datapoints)	rs41312411	C=0.852, G=0.148	1	1	0.854944	0.0796049	0.064-0.095	5e-23	38621237	3
rs41312411	Electrocardiogram morphology (amplitude at temporal datapoints)	rs41312411	C=0.852, G=0.148	1	1	0.854944	0.0797917	0.064-0.096	4e-23	38621237	3
rs41312411	Electrocardiogram morphology (amplitude at temporal datapoints)	rs41312411	C=0.852, G=0.148	1	1	0.854944	0.0586066	0.043-0.074	3e-13	38621237	3
rs41312411	Electrocardiogram morphology (amplitude at temporal datapoints)	rs41312411	C=0.852, G=0.148	1	1	0.854944	0.0673488	0.052-0.083	4e-17	38621237	3
rs41312411	Electrocardiogram morphology (amplitude at temporal datapoints)	rs41312411	C=0.852, G=0.148	1	1	0.854944	0.0754944	0.06-0.091	5e-21	38621237	3
rs41312411	Electrocardiogram morphology (amplitude at temporal datapoints)	rs41312411	C=0.852, G=0.148	1	1	0.854944	0.0817556	0.066-0.097	2e-24	38621237	3
rs41312411	Electrocardiogram morphology (amplitude at temporal datapoints)	rs41312411	C=0.852, G=0.148	1	1	0.854944	0.0871831	0.072-0.103	9e-28	38621237	3
rs41312411	Electrocardiogram morphology (amplitude at temporal datapoints)	rs41312411	C=0.852, G=0.148	1	1	0.854944	0.0939546	0.078-0.11	5e-32	38621237	3
rs41312411	Electrocardiogram morphology (amplitude at temporal datapoints)	rs41312411	C=0.852, G=0.148	1	1	0.854944	0.101511	0.086-0.117	7e-37	38621237	3
rs41312411	Electrocardiogram morphology (amplitude at temporal datapoints)	rs41312411	C=0.852, G=0.148	1	1	0.854944	0.10447	0.089-0.12	5e-39	38621237	3
rs41312411	Electrocardiogram morphology (amplitude at temporal datapoints)	rs41312411	C=0.852, G=0.148	1	1	0.854944	0.106	0.09-0.122	3e-40	38621237	3
rs41312411	Electrocardiogram morphology (amplitude at temporal datapoints)	rs41312411	C=0.852, G=0.148	1	1	0.854944	0.109691	0.094-0.125	5e-43	38621237	3
rs41312411	Electrocardiogram morphology (amplitude at temporal datapoints)	rs41312411	C=0.852, G=0.148	1	1	0.854944	0.112176	0.097-0.128	4e-45	38621237	3
rs41312411	Electrocardiogram morphology (amplitude at temporal datapoints)	rs41312411	C=0.852, G=0.148	1	1	0.854944	0.11206	0.096-0.128	4e-45	38621237	3
rs41312411	Electrocardiogram morphology (amplitude at temporal datapoints)	rs41312411	C=0.852, G=0.148	1	1	0.854944	0.112424	0.097-0.128	4e-45	38621237	3
rs41312411	Electrocardiogram morphology (amplitude at temporal datapoints)	rs41312411	C=0.852, G=0.148	1	1	0.854944	0.101965	0.086-0.118	6e-37	38621237	3
rs41312411	Electrocardiogram morphology (amplitude at temporal datapoints)	rs41312411	C=0.852, G=0.148	1	1	0.854944	0.101044	0.085-0.117	3e-36	38621237	3
rs41312411	Electrocardiogram morphology (amplitude at temporal datapoints)	rs41312411	C=0.852, G=0.148	1	1	0.854944	0.101375	0.086-0.117	4e-36	38621237	3
rs41312411	Electrocardiogram morphology (amplitude at temporal datapoints)	rs41312411	C=0.852, G=0.148	1	1	0.854944	0.0988385	0.083-0.115	1e-34	38621237	3
rs41312411	Electrocardiogram morphology (amplitude at temporal datapoints)	rs41312411	C=0.852, G=0.148	1	1	0.854944	0.0971372	0.081-0.113	2e-33	38621237	3
rs41312411	Electrocardiogram morphology (amplitude at temporal datapoints)	rs41312411	C=0.852, G=0.148	1	1	0.854944	0.0962519	0.081-0.112	3e-33	38621237	3
rs41312411	Electrocardiogram morphology (amplitude at temporal datapoints)	rs41312411	C=0.852, G=0.148	1	1	0.854944	0.0923036	0.077-0.108	8e-31	38621237	3
rs41312411	Electrocardiogram morphology (amplitude at temporal datapoints)	rs41312411	C=0.852, G=0.148	1	1	0.854944	0.0868553	0.071-0.103	2e-27	38621237	3
rs41312411	Electrocardiogram morphology (amplitude at temporal datapoints)	rs41312411	C=0.852, G=0.148	1	1	0.854944	0.0808152	0.065-0.097	7e-24	38621237	3
rs41312411	Electrocardiogram morphology (amplitude at temporal datapoints)	rs41312411	C=0.852, G=0.148	1	1	0.854944	0.0778148	0.062-0.094	4e-22	38621237	3
rs41312411	Electrocardiogram morphology (amplitude at temporal datapoints)	rs41312411	C=0.852, G=0.148	1	1	0.854944	0.0778765	0.062-0.094	3e-22	38621237	3
rs41312411	Electrocardiogram morphology (amplitude at temporal datapoints)	rs41312411	C=0.852, G=0.148	1	1	0.854944	0.0740081	0.058-0.09	3e-20	38621237	3
rs41312411	Electrocardiogram morphology (amplitude at temporal datapoints)	rs41312411	C=0.852, G=0.148	1	1	0.854944	0.0666188	0.051-0.082	1e-16	38621237	3
rs41312411	Electrocardiogram morphology (amplitude at temporal datapoints)	rs41312411	C=0.852, G=0.148	1	1	0.854944	0.060079	0.044-0.076	8e-14	38621237	3
rs41312411	Electrocardiogram morphology (amplitude at temporal datapoints)	rs41312411	C=0.852, G=0.148	1	1	0.854944	0.0625417	0.047-0.078	7e-15	38621237	3
rs41312411	PR interval	rs7374004	A=0.567, T=0.433	0.132989	1	0.65	2.66	2.07-3.25	3e-19	38625709	3
rs41312411	Body mass index (MTAG)	rs7374289	C=0.586, T=0.414	0.110941	0.95131		0.00933	0.0061-0.0125	1e-08	38633071	3
rs41312411	Body mass index	rs7374289	C=0.586, T=0.414	0.110941	0.95131		0.0086	0.0057-0.0115	8e-09	38633071	3
rs41312411	Premature atrial contraction frequency	rs9824157	C=0.348, T=0.652	0.306055	0.969123	0.672	5.629	NA	2e-08	38633690	3
rs41312411	QRS duration	rs11708996	C=0.146, G=0.854	0.968623	0.992015	0.16	0.79	0.59-0.99	1e-16	38633923	3
rs41312411	PR interval	rs11708996	C=0.146, G=0.854	0.968623	0.992015	0.15	3.04	2.47-3.61	6e-26	38633923	3
rs41312411	QT interval	rs11708996	C=0.146, G=0.854	0.968623	0.992015	0.148	0.92	0.65-1.19	2e-11	38633923	3
rs41312411	Brugada syndrome	rs11708996	C=0.146, G=0.854	0.968623	0.992015	0.15	1.73	1.51-1.99	1e-14	38633923	3
rs41312411	QT interval	rs11708996	C=0.146, G=0.854	0.968623	0.992015		1.5078	0.87-2.15	4e-06	38633923	3
rs41312411	PR interval	rs11708996	C=0.146, G=0.854	0.968623	0.992015		3.74704	3.04-4.45	2e-25	38633923	3
rs41312411	QRS duration	rs11708996	C=0.146, G=0.854	0.968623	0.992015			NA	6e-23	38633923	3
rs41312411	PR interval	rs11708996	C=0.146, G=0.854	0.968623	0.992015	0.15	3.1	2.75-3.45	1e-68	38633923	3
rs41312411	Atrial fibrillation	rs7374540	A=0.602, C=0.398	0.246088	0.966576	0.61	1.04	NA	2e-08	38634142	3
rs41312411	Atrial fibrillation	rs7374540	A=0.602, C=0.398	0.246088	0.966576	0.607	1.05	1.03-1.06	7e-12	38634142	3
rs41312411	Brugada syndrome	rs7374540	A=0.602, C=0.398	0.246088	0.966576	0.39	1.72	1.61-1.81	4e-57	38634142	3
rs41312411	Premature atrial contraction frequency	rs7374540	A=0.602, C=0.398	0.246088	0.966576	0.618	4.866	NA	1e-06	38634142	3
rs41312411	Premature atrial contraction frequency	rs7373862	A=0.652, G=0.348	0.306055	0.969123	0.672	5.638	NA	2e-08	38634343	3
rs41312411	Premature atrial contraction frequency	rs3924120	A=0.652, G=0.348	0.306055	0.969123	0.672	5.617	NA	2e-08	38636155	3
rs41312411	Premature atrial contraction frequency	rs6599219	A=0.652, G=0.348	0.306055	0.969123	0.672	5.617	NA	2e-08	38637710	3
rs41312411	Premature atrial contraction frequency	rs3935184	C=0.341, G=0.659	0.258949	0.877798	0.328	5.506	NA	4e-08	38638202	3
rs41312411	PR interval	rs6599222	C=0.199, T=0.801	0.566882	0.899479	0.23	3.4	2.20-4.60	2e-08	38648062	3
rs41312411	PR interval	rs6599222	C=0.199, T=0.801	0.566882	0.899479		2.08842	1.51-2.67	1e-12	38648062	3
rs6773331	Mean corpuscular hemoglobin	rs116034739	A=0.03, T=0.97	0.178512	0.464016			NA	6e-09	38259708	3
rs6773331	Facial morphology (factor 4, facial height related to vertical position of gnathion)	rs7432532	A=0.911, C=0.089	0.176227	0.824279	0.1029	0.2484	0.15-0.35	8e-07	38628661	3
rs6773331	QT dynamics during exercise	rs7638275	A=0.025, G=0.975	0.842653	0.917961	0.019	0.165	0.13-0.20	2e-17	38665823	3
rs6773331	QT dynamics during exercise	rs7638275	A=0.025, G=0.975	0.842653	0.917961	0.0189236	0.235092	0.18-0.29	5e-15	38665823	3
rs6773331	Global electrical heterogeneity phenotypes	rs7638275	A=0.025, G=0.975	0.842653	0.917961	0.02	0.3	0.21-0.39	3e-11	38665823	3
rs6773331	QT interval	rs7373492	C=0.975, T=0.025	1	1	0.0296	0.2142	0.19-0.24	2e-80	38687369	3
rs6773331	T wave morphology restitution during recovery from exercise (MTAG)	rs7373065	C=0.976, T=0.024	0.878818	0.957271	0.019	0.165	0.12-0.21	6e-13	38710315	3
rs6773331	T wave morphology restitution during recovery from exercise	rs7373065	C=0.976, T=0.024	0.878818	0.957271	0.019	0.122	0.087-0.157	2e-11	38710315	3
rs6773331	Atrial fibrillation	rs7373065	C=0.976, T=0.024	0.878818	0.957271	0.02	1.24	NA	7e-14	38710315	3
rs6773331	TPE interval (resting)	rs7373065	C=0.976, T=0.024	0.878818	0.957271	0.019	0.155	0.1-0.21	8e-09	38710315	3
rs6773331	TPE interval (resting)	rs7373065	C=0.976, T=0.024	0.878818	0.957271	0.019	0.126	0.071-0.181	5e-06	38710315	3
rs6773331	TPE interval (resting)	rs7373065	C=0.976, T=0.024	0.878818	0.957271	0.019	0.14	0.1-0.18	4e-13	38710315	3
rs6773331	Atrial fibrillation	rs7373065	C=0.976, T=0.024	0.878818	0.957271	0.049	1.23	1.17-1.29	3e-16	38710315	3
rs6773331	Visceral fat	rs114751725	A=0.972, G=0.028	0.192561	0.465112		0.208	0.12-0.3	9e-06	39004162	3
rs11129800	Pulse pressure	rs11924846	C=0.418, T=0.582	0.367903	0.629135		0.0122	0.0085-0.0159	4e-10	38756566	3
rs11129800	Electrocardiographic traits	rs6795970	A=0.41, G=0.59	0.340734	0.616727	0.36	5.17	3.46-6.89%..	4e-09	38766675	3
rs11129800	Electrocardiographic traits	rs6795970	A=0.41, G=0.59	0.340734	0.616727	0.36	14.81	13.01-16.60%..	1e-58	38766675	3
rs11129800	Electrocardiographic traits	rs6795970	A=0.41, G=0.59	0.340734	0.616727	0.36	3.33	2.51-4.15	3e-15	38766675	3
rs11129800	Electrocardiographic conduction measures	rs6795970	A=0.41, G=0.59	0.340734	0.616727	0.396	0.7476	NA	5e-27	38766675	3
rs11129800	Heart rate response to recovery post exercise	rs6795970	A=0.41, G=0.59	0.340734	0.616727	0.404	0.306	0.2-0.41	3e-08	38766675	3
rs11129800	QRS duration	rs6795970	A=0.41, G=0.59	0.340734	0.616727	0.398466	0.793334	0.7-0.88	9e-67	38766675	3
rs11129800	QRS duration	rs6795970	A=0.41, G=0.59	0.340734	0.616727	0.37444	0.752811	0.69-0.82	1e-110	38766675	3
rs11129800	QRS duration	rs6795970	A=0.41, G=0.59	0.340734	0.616727		0.742448	0.54-0.95	1e-12	38766675	3
rs11129800	PR interval	rs6795970	A=0.41, G=0.59	0.340734	0.616727		3.62956	3.13-4.13	1e-46	38766675	3
rs11129800	Sick sinus syndrome	rs6795970	A=0.41, G=0.59	0.340734	0.616727	0.3578	1.12	1.07-1.16	3e-08	38766675	3
rs11129800	QRS duration	rs6795970	A=0.41, G=0.59	0.340734	0.616727			NA	9e-39	38766675	3
rs11129800	Pulse pressure	rs6795970	A=0.41, G=0.59	0.340734	0.616727	0.3961	0.119618	0.088-0.151	1e-13	38766675	3
rs11129800	Sick sinus syndrome	rs6795970	A=0.41, G=0.59	0.340734	0.616727	0.392	1.12	1.07-1.16	3e-08	38766675	3
rs11129800	PR interval	rs6801957	C=0.584, T=0.416	0.322343	0.592517	0.27	3.36	2.22-4.50	9e-09	38767315	3
rs11129800	QRS duration	rs6801957	C=0.584, T=0.416	0.322343	0.592517	0.41	0.77	0.63-0.91	1e-28	38767315	3
rs11129800	Electrocardiographic traits	rs6801957	C=0.584, T=0.416	0.322343	0.592517	0.218	3.012	NA	3e-07	38767315	3
rs11129800	QT interval	rs6801957	C=0.584, T=0.416	0.322343	0.592517	0.403	0.63	0.43-0.83	1e-10	38767315	3
rs11129800	P wave duration	rs6801957	C=0.584, T=0.416	0.322343	0.592517	0.43	1.436	1.17-1.70	8e-27	38767315	3
rs11129800	PR segment duration	rs6801957	C=0.584, T=0.416	0.322343	0.592517	0.429	2.935	2.51-3.36	7e-41	38767315	3
rs11129800	Electrocardiographic traits (multivariate)	rs6801957	C=0.584, T=0.416	0.322343	0.592517			NA	1e-11	38767315	3
rs11129800	PR interval	rs6801957	C=0.584, T=0.416	0.322343	0.592517	0.3991	3.4865	3.36-3.61	0	38767315	3
rs11129800	PR interval	rs6801957	C=0.584, T=0.416	0.322343	0.592517	0.1608	4.1792	3.04-5.31	5e-13	38767315	3
rs11129800	PR interval	rs6801957	C=0.584, T=0.416	0.322343	0.592517	0.3767	3.7658	3.24-4.29	6e-45	38767315	3
rs11129800	Cardiorespiratory fitness (vo2 max)	rs6801957	C=0.584, T=0.416	0.322343	0.592517	0.41	0.03	0.02-0.04	2e-10	38767315	3
rs11129800	Atrial fibrillation/atrial flutter	rs6801957	C=0.584, T=0.416	0.322343	0.592517		0.0642	0.045-0.083	3e-11	38767315	3
rs11129800	QRS duration	rs6801957	C=0.584, T=0.416	0.322343	0.592517		0.73	0.61-0.85	2e-30	38767315	3
rs11129800	QRS duration	rs6801957	C=0.584, T=0.416	0.322343	0.592517	0.41	0.77	NA	1e-28	38767315	3
rs11129800	PR interval	rs6801957	C=0.584, T=0.416	0.322343	0.592517		3.88273	3.42-4.35	1e-59	38767315	3
rs11129800	QT interval	rs6801957	C=0.584, T=0.416	0.322343	0.592517		1.31234	0.88-1.74	2e-09	38767315	3
rs11129800	Electrocardiogram morphology (amplitude at temporal datapoints)	rs6801957	C=0.584, T=0.416	0.322343	0.592517	0.39727	0.0328851	0.022-0.044	1e-08	38767315	3
rs11129800	Electrocardiogram morphology (amplitude at temporal datapoints)	rs6801957	C=0.584, T=0.416	0.322343	0.592517	0.39727	0.0376084	0.026-0.049	6e-11	38767315	3
rs11129800	Electrocardiogram morphology (amplitude at temporal datapoints)	rs6801957	C=0.584, T=0.416	0.322343	0.592517	0.39727	0.0490713	0.038-0.06	1e-17	38767315	3
rs11129800	Electrocardiogram morphology (amplitude at temporal datapoints)	rs6801957	C=0.584, T=0.416	0.322343	0.592517	0.39727	0.0576441	0.046-0.069	9e-24	38767315	3
rs11129800	Electrocardiogram morphology (amplitude at temporal datapoints)	rs6801957	C=0.584, T=0.416	0.322343	0.592517	0.39727	0.0628986	0.052-0.074	5e-28	38767315	3
rs11129800	Electrocardiogram morphology (amplitude at temporal datapoints)	rs6801957	C=0.584, T=0.416	0.322343	0.592517	0.39727	0.0687259	0.057-0.08	4e-33	38767315	3
rs11129800	Electrocardiogram morphology (amplitude at temporal datapoints)	rs6801957	C=0.584, T=0.416	0.322343	0.592517	0.39727	0.0729091	0.062-0.084	4e-37	38767315	3
rs11129800	Electrocardiogram morphology (amplitude at temporal datapoints)	rs6801957	C=0.584, T=0.416	0.322343	0.592517	0.39727	0.0781024	0.067-0.089	3e-42	38767315	3
rs11129800	Electrocardiogram morphology (amplitude at temporal datapoints)	rs6801957	C=0.584, T=0.416	0.322343	0.592517	0.39727	0.0873077	0.076-0.099	1e-54	38767315	3
rs11129800	Electrocardiogram morphology (amplitude at temporal datapoints)	rs6801957	C=0.584, T=0.416	0.322343	0.592517	0.39727	0.0936128	0.082-0.105	2e-62	38767315	3
rs11129800	Electrocardiogram morphology (amplitude at temporal datapoints)	rs6801957	C=0.584, T=0.416	0.322343	0.592517	0.39727	0.107881	0.097-0.119	2e-83	38767315	3
rs11129800	Electrocardiogram morphology (amplitude at temporal datapoints)	rs6801957	C=0.584, T=0.416	0.322343	0.592517	0.39727	0.111434	0.1-0.12	4e-89	38767315	3
rs11129800	Electrocardiogram morphology (amplitude at temporal datapoints)	rs6801957	C=0.584, T=0.416	0.322343	0.592517	0.39727	0.111912	0.1-0.12	6e-86	38767315	3
rs11129800	Electrocardiogram morphology (amplitude at temporal datapoints)	rs6801957	C=0.584, T=0.416	0.322343	0.592517	0.39727	0.109288	0.098-0.12	4e-82	38767315	3
rs11129800	Electrocardiogram morphology (amplitude at temporal datapoints)	rs6801957	C=0.584, T=0.416	0.322343	0.592517	0.39727	0.106744	0.096-0.118	1e-78	38767315	3
rs11129800	Electrocardiogram morphology (amplitude at temporal datapoints)	rs6801957	C=0.584, T=0.416	0.322343	0.592517	0.39727	0.099877	0.089-0.111	4e-69	38767315	3
rs11129800	Electrocardiogram morphology (amplitude at temporal datapoints)	rs6801957	C=0.584, T=0.416	0.322343	0.592517	0.39727	0.0899092	0.079-0.101	2e-56	38767315	3
rs11129800	Electrocardiogram morphology (amplitude at temporal datapoints)	rs6801957	C=0.584, T=0.416	0.322343	0.592517	0.39727	0.0833049	0.072-0.095	6e-48	38767315	3
rs11129800	Electrocardiogram morphology (amplitude at temporal datapoints)	rs6801957	C=0.584, T=0.416	0.322343	0.592517	0.39727	0.0767799	0.066-0.088	5e-41	38767315	3
rs11129800	Electrocardiogram morphology (amplitude at temporal datapoints)	rs6801957	C=0.584, T=0.416	0.322343	0.592517	0.39727	0.0706042	0.059-0.082	6e-35	38767315	3
rs11129800	Electrocardiogram morphology (amplitude at temporal datapoints)	rs6801957	C=0.584, T=0.416	0.322343	0.592517	0.39727	0.0645879	0.053-0.076	2e-29	38767315	3
rs11129800	Electrocardiogram morphology (amplitude at temporal datapoints)	rs6801957	C=0.584, T=0.416	0.322343	0.592517	0.39727	0.0606149	0.049-0.072	4e-26	38767315	3
rs11129800	Electrocardiogram morphology (amplitude at temporal datapoints)	rs6801957	C=0.584, T=0.416	0.322343	0.592517	0.39727	0.0359181	0.025-0.047	6e-10	38767315	3
rs11129800	Electrocardiogram morphology (amplitude at temporal datapoints)	rs6801957	C=0.584, T=0.416	0.322343	0.592517	0.39727	0.0373236	0.026-0.048	3e-10	38767315	3
rs11129800	Electrocardiogram morphology (amplitude at temporal datapoints)	rs6801957	C=0.584, T=0.416	0.322343	0.592517	0.39727	0.0334234	0.022-0.045	7e-09	38767315	3
rs11129800	Electrocardiogram morphology (amplitude at temporal datapoints)	rs6801957	C=0.584, T=0.416	0.322343	0.592517	0.39727	0.0472329	0.036-0.058	1e-17	38767315	3
rs11129800	Electrocardiogram morphology (amplitude at temporal datapoints)	rs6801957	C=0.584, T=0.416	0.322343	0.592517	0.39727	0.0479346	0.037-0.059	5e-18	38767315	3
rs11129800	Electrocardiogram morphology (amplitude at temporal datapoints)	rs6801957	C=0.584, T=0.416	0.322343	0.592517	0.39727	0.0480394	0.037-0.059	3e-18	38767315	3
rs11129800	Electrocardiogram morphology (amplitude at temporal datapoints)	rs6801957	C=0.584, T=0.416	0.322343	0.592517	0.39727	0.0490503	0.038-0.06	6e-19	38767315	3
rs11129800	Electrocardiogram morphology (amplitude at temporal datapoints)	rs6801957	C=0.584, T=0.416	0.322343	0.592517	0.39727	0.0499437	0.039-0.061	2e-19	38767315	3
rs11129800	Electrocardiogram morphology (amplitude at temporal datapoints)	rs6801957	C=0.584, T=0.416	0.322343	0.592517	0.39727	0.0503	0.039-0.061	3e-19	38767315	3
rs11129800	Electrocardiogram morphology (amplitude at temporal datapoints)	rs6801957	C=0.584, T=0.416	0.322343	0.592517	0.39727	0.0509467	0.04-0.062	8e-20	38767315	3
rs11129800	Electrocardiogram morphology (amplitude at temporal datapoints)	rs6801957	C=0.584, T=0.416	0.322343	0.592517	0.39727	0.0502089	0.039-0.061	3e-19	38767315	3
rs11129800	Electrocardiogram morphology (amplitude at temporal datapoints)	rs6801957	C=0.584, T=0.416	0.322343	0.592517	0.39727	0.0470347	0.036-0.058	3e-17	38767315	3
rs11129800	Electrocardiogram morphology (amplitude at temporal datapoints)	rs6801957	C=0.584, T=0.416	0.322343	0.592517	0.39727	0.0450835	0.034-0.056	4e-16	38767315	3
rs11129800	Electrocardiogram morphology (amplitude at temporal datapoints)	rs6801957	C=0.584, T=0.416	0.322343	0.592517	0.39727	0.0432698	0.032-0.054	2e-14	38767315	3
rs11129800	Electrocardiogram morphology (amplitude at temporal datapoints)	rs6801957	C=0.584, T=0.416	0.322343	0.592517	0.39727	0.137745	0.13-0.15	3e-133	38767315	3
rs11129800	Electrocardiogram morphology (amplitude at temporal datapoints)	rs6801957	C=0.584, T=0.416	0.322343	0.592517	0.39727	0.113909	0.1-0.13	8e-92	38767315	3
rs11129800	Electrocardiogram morphology (amplitude at temporal datapoints)	rs6801957	C=0.584, T=0.416	0.322343	0.592517	0.39727	0.108096	0.097-0.119	3e-83	38767315	3
rs11129800	Electrocardiogram morphology (amplitude at temporal datapoints)	rs6801957	C=0.584, T=0.416	0.322343	0.592517	0.39727	0.106531	0.095-0.118	1e-80	38767315	3
rs11129800	Electrocardiogram morphology (amplitude at temporal datapoints)	rs6801957	C=0.584, T=0.416	0.322343	0.592517	0.39727	0.1022	0.091-0.113	2e-74	38767315	3
rs11129800	Electrocardiogram morphology (amplitude at temporal datapoints)	rs6801957	C=0.584, T=0.416	0.322343	0.592517	0.39727	0.0982162	0.087-0.109	7e-69	38767315	3
rs11129800	Electrocardiogram morphology (amplitude at temporal datapoints)	rs6801957	C=0.584, T=0.416	0.322343	0.592517	0.39727	0.0950974	0.084-0.106	1e-64	38767315	3
rs11129800	Electrocardiogram morphology (amplitude at temporal datapoints)	rs6801957	C=0.584, T=0.416	0.322343	0.592517	0.39727	0.0903706	0.079-0.102	3e-58	38767315	3
rs11129800	Electrocardiogram morphology (amplitude at temporal datapoints)	rs6801957	C=0.584, T=0.416	0.322343	0.592517	0.39727	0.0834342	0.072-0.095	1e-49	38767315	3
rs11129800	Electrocardiogram morphology (amplitude at temporal datapoints)	rs6801957	C=0.584, T=0.416	0.322343	0.592517	0.39727	0.0758132	0.065-0.087	4e-40	38767315	3
rs11129800	Electrocardiogram morphology (amplitude at temporal datapoints)	rs6801957	C=0.584, T=0.416	0.322343	0.592517	0.39727	0.0419278	0.031-0.053	2e-13	38767315	3
rs11129800	Electrocardiogram morphology (amplitude at temporal datapoints)	rs6801957	C=0.584, T=0.416	0.322343	0.592517	0.39727	0.0314495	0.02-0.043	4e-08	38767315	3
rs11129800	Electrocardiogram morphology (amplitude at temporal datapoints)	rs6801957	C=0.584, T=0.416	0.322343	0.592517	0.39727	0.115601	0.1-0.13	3e-93	38767315	3
rs11129800	Electrocardiogram morphology (amplitude at temporal datapoints)	rs6801957	C=0.584, T=0.416	0.322343	0.592517	0.39727	0.122808	0.11-0.13	1e-105	38767315	3
rs11129800	Electrocardiogram morphology (amplitude at temporal datapoints)	rs6801957	C=0.584, T=0.416	0.322343	0.592517	0.39727	0.129563	0.12-0.14	9e-118	38767315	3
rs11129800	Electrocardiogram morphology (amplitude at temporal datapoints)	rs6801957	C=0.584, T=0.416	0.322343	0.592517	0.39727	0.132648	0.12-0.14	1e-123	38767315	3
rs11129800	Electrocardiogram morphology (amplitude at temporal datapoints)	rs6801957	C=0.584, T=0.416	0.322343	0.592517	0.39727	0.13453	0.12-0.15	7e-128	38767315	3
rs11129800	Electrocardiogram morphology (amplitude at temporal datapoints)	rs6801957	C=0.584, T=0.416	0.322343	0.592517	0.39727	0.135903	0.12-0.15	8e-129	38767315	3
rs11129800	Electrocardiogram morphology (amplitude at temporal datapoints)	rs6801957	C=0.584, T=0.416	0.322343	0.592517	0.39727	0.134793	0.12-0.15	7e-126	38767315	3
rs11129800	Electrocardiogram morphology (amplitude at temporal datapoints)	rs6801957	C=0.584, T=0.416	0.322343	0.592517	0.39727	0.1349	0.12-0.15	4e-128	38767315	3
rs11129800	Electrocardiogram morphology (amplitude at temporal datapoints)	rs6801957	C=0.584, T=0.416	0.322343	0.592517	0.39727	0.134422	0.12-0.15	2e-126	38767315	3
rs11129800	Electrocardiogram morphology (amplitude at temporal datapoints)	rs6801957	C=0.584, T=0.416	0.322343	0.592517	0.39727	0.133218	0.12-0.14	7e-123	38767315	3
rs11129800	Electrocardiogram morphology (amplitude at temporal datapoints)	rs6801957	C=0.584, T=0.416	0.322343	0.592517	0.39727	0.130043	0.12-0.14	2e-116	38767315	3
rs11129800	Electrocardiogram morphology (amplitude at temporal datapoints)	rs6801957	C=0.584, T=0.416	0.322343	0.592517	0.39727	0.124972	0.11-0.14	4e-108	38767315	3
rs11129800	Electrocardiogram morphology (amplitude at temporal datapoints)	rs6801957	C=0.584, T=0.416	0.322343	0.592517	0.39727	0.12107	0.11-0.13	1e-101	38767315	3
rs11129800	Electrocardiogram morphology (amplitude at temporal datapoints)	rs6801957	C=0.584, T=0.416	0.322343	0.592517	0.39727	0.117926	0.11-0.13	4e-96	38767315	3
rs11129800	QRS duration	rs6801957	C=0.584, T=0.416	0.322343	0.592517		0.77	0.65-0.89	7e-40	38767315	3
rs11129800	PR interval	rs6801957	C=0.584, T=0.416	0.322343	0.592517	0.38	3.9	3.41-4.39	1e-55	38767315	3
rs11129800	Pulse pressure	rs6801957	C=0.584, T=0.416	0.322343	0.592517	0.4084	0.1315	0.097-0.166	5e-14	38767315	3
rs11129800	PR interval	rs6801957	C=0.584, T=0.416	0.322343	0.592517	0.584	4.062	3.7-4.42	5e-107	38767315	3
rs11129800	Brugada syndrome	rs6801957	C=0.584, T=0.416	0.322343	0.592517	0.42	2.49	2.34-2.65	1e-180	38767315	3
rs11129800	Atrial fibrillation	rs6801957	C=0.584, T=0.416	0.322343	0.592517	0.6162	0.0616	0.05-0.073	2e-24	38767315	3
rs11129800	PR interval	rs7433306	C=0.412, G=0.588	0.326721	0.601436	0.15	4.33	3.23-5.43	1e-14	38770639	3
rs11129800	PR interval	rs7433306	C=0.412, G=0.588	0.326721	0.601436		3.63914	3.14-4.13	3e-47	38770639	3
rs11129800	P wave duration	rs6790396	C=0.417, G=0.583	0.315527	0.58502	0.41	1.22	1.04-1.4	2e-39	38771925	3
rs11129800	Atrial fibrillation	rs6790396	C=0.417, G=0.583	0.315527	0.58502	0.61	1.07	1.05-1.08	4e-18	38771925	3
rs11129800	Atrial fibrillation	rs6790396	C=0.417, G=0.583	0.315527	0.58502	0.59	1.06	1.05-1.08	6e-15	38771925	3
rs11129800	Atrial fibrillation	rs6790396	C=0.417, G=0.583	0.315527	0.58502	0.596	1.06	1.05-1.08	2e-20	38771925	3
rs11129800	Cardiorespiratory fitness (vo2 max)	rs9809798	A=0.471, C=0.529	0.217538	0.500334	0.47	0.04	0.026-0.054	2e-08	38773805	3
rs11129800	Atrioventricular conduction	rs6800541	C=0.412, T=0.588	0.326721	0.601436	0.41	2.6	1.62-3.70	5e-07	38774832	3
rs11129800	PR interval	rs6800541	C=0.412, T=0.588	0.326721	0.601436	0.4	3.77	3.37-4.17	2e-74	38774832	3
rs11129800	PR interval	rs6800541	C=0.412, T=0.588	0.326721	0.601436		3.655	3.16-4.15	1e-47	38774832	3
rs11129800	Brugada syndrome	rs10428132	G=0.583, T=0.417	0.315527	0.58502	0.41	2.55	2.30-2.84	1e-68	38777554	3
rs11129800	Brugada syndrome	rs10428132	G=0.583, T=0.417	0.315527	0.58502	0.21	2.4	1.80-3.10	3e-10	38777554	3
rs11129800	QRS duration	rs10428132	G=0.583, T=0.417	0.315527	0.58502	0.38	0.79	0.59-0.99	1e-15	38777554	3
rs11129800	Atrial fibrillation (MTAG)	rs10428132	G=0.583, T=0.417	0.315527	0.58502		0.013	0.011-0.015	7e-19	38777554	3
rs11129800	T wave morphology restitution during exercise	rs7428232	C=0.583, T=0.417	0.313324	0.581784	0.416	0.033	0.021-0.045	4e-09	38778618	3
rs11129800	T wave morphology restitution during exercise (MTAG)	rs7428232	C=0.583, T=0.417	0.313324	0.581784	0.416	0.038	0.026-0.05	2e-11	38778618	3
rs11129800	PR interval	rs6599250	C=0.586, T=0.414	0.322207	0.594823	0.41	3.8	3.58-4.02	4e-242	38784029	3
rs11129800	Heart rate response to exercise	rs7433723	A=0.577, G=0.423	0.304815	0.56685	0.42	0.335	0.22-0.45	5e-08	38784957	3
rs11129800	Pulse pressure	rs6599251	G=0.448, T=0.552	0.266931	0.529299	0.5548	0.1241	0.086-0.162	1e-10	38785809	3
rs11129800	Resting heart rate	rs6599255	A=0.421, C=0.579	0.309127	0.573176	0.59	0.27	0.19-0.35	2e-10	38796415	3
rs11129800	PR interval	rs6798015	C=0.375, T=0.625	0.248895	0.567026	0.14	4.98	3.61-6.35	2e-12	38798836	3
rs11129800	PR interval	rs6798015	C=0.375, T=0.625	0.248895	0.567026		3.5892	3.11-4.07	7e-49	38798836	3
rs9847577	Handedness	rs883565	C=0.743, T=0.257	0.103539	0.347045			NA	3e-07	39055317	3
rs9847577	Verbal declarative memory	rs2280630	C=0.686, T=0.314	0.468596	0.848522	0.32		NA	2e-06	39195964	3
rs9847577	Verbal declarative memory	rs2280630	C=0.686, T=0.314	0.468596	0.848522	0.32		NA	3e-06	39195964	3
rs9847577	Height	rs2280630	C=0.686, T=0.314	0.468596	0.848522	0.3226	0.0064	0.005-0.0078	2e-22	39195964	3
rs62258038	Heel bone mineral density	rs9813107	C=0.13, T=0.87	0.161883	0.95578	0.877573	0.026796	0.021-0.032	1e-21	40987921	3
rs62258038	Heel bone mineral density	rs9829061	A=0.128, G=0.872	0.164803	0.955881		0.0270907	0.021-0.033	5e-19	40999999	3
rs4973924	Medication use (drugs affecting bone structure and mineralization)	rs442115	G=0.532, T=0.468	0.10212	0.3718	0.438769	0.097874	0.066-0.129	1e-09	41118450	3
rs4973924	Bone mineral density (femoral neck)	rs422623	C=0.53, T=0.47	0.101846	0.369822			NA	9e-11	41123512	3
rs4973924	Heel bone mineral density	rs370387	A=0.532, G=0.468	0.10212	0.3718	0.445529	0.0450941	0.036-0.054	4e-26	41123984	3
rs4973924	Heel bone mineral density	rs370387	A=0.532, G=0.468	0.10212	0.3718	0.444131	0.0405199	0.03-0.051	2e-17	41123984	3
rs4973924	Heel bone mineral density	rs370387	A=0.532, G=0.468	0.10212	0.3718	0.444877	0.0425363	0.036-0.049	1e-40	41123984	3
rs4973924	Ultradistal forearm bone mineral density	rs370387	A=0.532, G=0.468	0.10212	0.3718	0.478411	0.0561357	0.035-0.077	1e-07	41123984	3
rs4973924	Heel bone mineral density	rs370387	A=0.532, G=0.468	0.10212	0.3718		0.0476057	0.044-0.052	2e-126	41123984	3
rs4973924	Heel bone mineral density	rs370387	A=0.532, G=0.468	0.10212	0.3718	0.442796	0.0481439	0.045-0.052	7e-148	41123984	3
rs4973924	Heel bone mineral density	rs370387	A=0.532, G=0.468	0.10212	0.3718			NA	7e-138	41123984	3
rs4973924	Bone mineral density (spine)	rs368006	G=0.529, T=0.471	0.10299	0.371152			NA	5e-10	41141192	3
rs4973924	Femoral neck bone mineral density	rs2024219	C=0.472, T=0.528	0.104141	0.372476	0.488576	0.0574	0.044-0.071	1e-16	41146355	3
rs4973924	Lumbar spine bone mineral density	rs2024219	C=0.472, T=0.528	0.104141	0.372476	0.488576	0.055	0.04-0.07	3e-12	41146355	3
rs4973924	Osteoporosis	rs389264	C=0.532, T=0.468	0.107296	0.381106		0.0703	0.046-0.094	9e-09	41153556	3
rs4973924	Bone stiffness index	rs6772565	A=0.479, G=0.521	0.120571	0.39523		0.651898	NA	3e-12	41157267	3
rs4973924	Bone mineral density or trunk lean mass (pleiotropy)	rs7632244	C=0.517, G=0.483	0.125612	0.400208	0.97		NA	3e-46	41168955	3
rs4973924	Bone mineral density	rs7632244	C=0.517, G=0.483	0.125612	0.400208	0.97	0.044	0.038-0.05	1e-73	41168955	3
rs4973924	Total body bone mineral density (age over 60)	rs2371447	G=0.522, T=0.478	0.122105	0.39853	0.4846	0.0711	NA	7e-13	41171177	3
rs4973924	Adolescent idiopathic scoliosis	rs7648547	A=0.423, C=0.577	0.385055	0.663259			NA	3e-14	41188000	3
rs4973924	Systolic blood pressure	rs1722850	C=0.577, T=0.423	0.556126	0.797092			NA	6e-09	41198050	3
rs4973924	Self-reported math ability (MTAG)	rs9872276	C=0.564, T=0.436	0.854424	0.962296	0.4617	0.0123	0.0088-0.0158	8e-12	41231968	3
rs4973924	Highest math class taken (MTAG)	rs9872276	C=0.564, T=0.436	0.854424	0.962296	0.4624	0.0104	0.0071-0.0137	4e-10	41231968	3
rs4973924	Self-reported math ability	rs1722846	C=0.564, T=0.436	0.854424	0.962296	0.4625	0.0114	0.0075-0.0153	5e-09	41233889	3
rs4973924	Height	rs9859392	C=0.564, G=0.436	0.854424	0.962296	0.3989	0.0177	0.013-0.022	4e-16	41234516	3
rs4973924	Height	rs1722845	C=0.482, T=0.518	0.668507	0.861177			NA	3e-27	41242367	3
rs4973924	Cognitive performance (MTAG)	rs9813198	A=0.556, G=0.444	0.795391	0.913598	0.512	0.0148	0.01-0.019	1e-10	41258048	3
rs4973924	Fat-free mass	rs9813198	A=0.556, G=0.444	0.795391	0.913598		0.11458	0.067-0.162	2e-06	41258048	3
rs4973924	Fat-free mass	rs9813198	A=0.556, G=0.444	0.795391	0.913598		0.10605	0.063-0.149	2e-06	41258048	3
rs4973924	Attention deficit hyperactivity disorder or autism spectrum disorder or intelligence (pleiotropy)	rs62258388	A=0.431, G=0.569	0.829198	0.957624			NA	2e-09	41286419	3
rs4973924	Height	rs11711946	C=0.426, T=0.574	0.811705	0.95713	0.2693	0.0142	0.0089-0.0195	1e-07	41287018	3
rs4973924	Height	rs11711946	C=0.426, T=0.574	0.811705	0.95713	0.4294	0.0155	0.014-0.017	8e-134	41287018	3
rs4973924	Refractive error	rs12492279	C=0.416, T=0.584	0.767157	0.951602			NA	3e-27	41289031	3
rs4973924	Male-pattern baldness	rs2293304	A=0.409, G=0.591	0.751166	0.955252	0.456383	0.0252852	0.019-0.031	4e-16	41291081	3
rs4973924	Myopia	rs6781242	A=0.556, G=0.444	0.588808	0.786053		0.0670136	0.044-0.09	6e-09	41300601	3
rs4973924	Body surface area	rs11707955	C=0.44, T=0.56	0.632804	0.821485		0.00337078	0.0026-0.0042	1e-16	41308348	3
rs4973924	Weight	rs11707955	C=0.44, T=0.56	0.632804	0.821485		0.0138	0.01-0.018	8e-13	41308348	3
rs4973924	Height	rs11707955	C=0.44, T=0.56	0.632804	0.821485		0.0114	0.0085-0.0143	1e-13	41308348	3
rs4973924	Body mass index	rs9816029	C=0.358, G=0.642	0.358137	0.734349	0.3443	0.0107	0.0072-0.0142	3e-09	41311362	3
rs4973924	Body mass index (MTAG)	rs6793667	A=0.358, G=0.642	0.358137	0.734349		0.010499	0.007-0.014	4e-09	41311387	3
rs4973924	Body mass index	rs9852315	A=0.65, G=0.35	0.365076	0.754435		0.0103	0.0072-0.0134	9e-11	41340824	3
rs4973924	Predicted visceral adipose tissue	rs9867802	A=0.65, C=0.35	0.365076	0.754435	0.3417	0.0155308	0.01-0.021	3e-09	41343555	3
rs4973924	Balding type 1	rs6770252	A=0.453, G=0.547	0.356547	0.600717			NA	2e-10	41364241	3
rs4973924	Body mass index	rs60257661	A=0.759, G=0.241	0.15598	0.642815			NA	3e-08	41417840	3
rs4973924	Alcohol dependence	rs6809441	C=0.326, T=0.674	0.132026	0.478541	0.6626	1.29	NA	6e-06	41494605	3
rs78629618	Ulcerative colitis vs rheumatoid arthritis (ordinary least squares (OLS))	rs113341849	A=0.111, G=0.889	0.248024	0.552308		0.046	NA	6e-08	46384204	3
rs78629618	Serum levels of protein CCL4L1	rs113341849	A=0.111, G=0.889	0.248024	0.552308	0.118	0.591205	0.54-0.65	9e-102	46384204	3
rs78629618	Serum levels of protein AXL	rs113341849	A=0.111, G=0.889	0.248024	0.552308	0.118	0.558972	0.5-0.61	3e-88	46384204	3
rs78629618	Macrophage inflammatory protein 1b levels	rs113341849	A=0.111, G=0.889	0.248024	0.552308		0.608	NA	1e-139	46384204	3
rs78629618	Blood protein levels	rs113341849	A=0.111, G=0.889	0.248024	0.552308			NA	2e-11	46384204	3
rs78629618	Height	rs916093	C=0.136, T=0.864	0.205764	0.564324	0.1499	0.013	0.011-0.015	1e-47	46444794	3
rs78629618	Blood urea nitrogen levels	rs11574435	C=0.881, T=0.119	0.236253	0.560475		0.0203	0.013-0.027	9e-09	46447972	3
rs78629618	Cerebrospinal fluid levels of Alzheimer's disease-related proteins	rs6808835	G=0.864, T=0.136	0.205764	0.564324			NA	2e-13	46449864	3
rs78629618	Blood protein levels	rs6808835	G=0.864, T=0.136	0.205764	0.564324		0.4033	NA	3e-18	46449864	3
rs78629618	C-C motif chemokine 4-like levels	rs6808835	G=0.864, T=0.136	0.205764	0.564324		0.4302	0.3-0.56	3e-11	46449864	3
rs78629618	Type 1 diabetes	rs113010081	C=0.108, T=0.892	0.24602	0.541746	0.89	1.17647	NA	5e-08	46457412	3
rs78629618	C-C motif chemokine 4 levels	rs113010081	C=0.108, T=0.892	0.24602	0.541746	0.88	0.5982	NA	0	46457412	3
rs78629618	Macular thickness	rs113010081	C=0.108, T=0.892	0.24602	0.541746		0.9206	0.71-1.13	4e-19	46457412	3
rs78629618	Inflammatory bowel disease	rs113010081	C=0.108, T=0.892	0.24602	0.541746	0.1073	1.09661	1.06-1.13	4e-08	46457412	3
rs78629618	Ulcerative colitis	rs113010081	C=0.108, T=0.892	0.24602	0.541746	0.1073	1.13549	1.09-1.18	9e-10	46457412	3
rs78629618	Macrophage inflammatory protein 1b levels	rs113010081	C=0.108, T=0.892	0.24602	0.541746		0.5954	0.55-0.64	4e-140	46457412	3
rs78629618	Ulcerative colitis	rs113010081	C=0.108, T=0.892	0.24602	0.541746			NA	2e-06	46457412	3
rs78629618	Lymphocyte percentage of white cells	rs113010081	C=0.108, T=0.892	0.24602	0.541746	0.116672	0.0229634	0.016-0.03	1e-10	46457412	3
rs78629618	Neutrophil-to-lymphocyte ratio	rs113010081	C=0.108, T=0.892	0.24602	0.541746			NA	5e-08	46457412	3
rs78629618	Platelet-to-lymphocyte ratio	rs113010081	C=0.108, T=0.892	0.24602	0.541746			NA	5e-08	46457412	3
rs78629618	C-C motif chemokine 4-like levels	rs113010081	C=0.108, T=0.892	0.24602	0.541746	0.89	0.449	0.41-0.49	2e-103	46457412	3
rs78629618	Beta-2-microglobulin levels	rs113010081	C=0.108, T=0.892	0.24602	0.541746	0.89	0.516	0.47-0.56	4e-138	46457412	3
rs78629618	Macrophage inflammatory protein 1b levels	rs114127275	A=0.866, T=0.134	0.269054	0.63984		0.4395	0.4-0.48	2e-93	46566731	3
rs78629618	Blood protein levels	rs114127275	A=0.866, T=0.134	0.269054	0.63984		0.536921	0.42-0.65	1e-20	46566731	3
rs78629618	Blood protein levels	rs939421	C=0.271, T=0.729	0.108918	0.631064		0.2064	NA	1e-09	46576081	3
rs78629618	Teratocarcinoma-derived growth factor 1 levels	rs939421	C=0.271, T=0.729	0.108918	0.631064		0.3631	0.27-0.46	4e-13	46576081	3
rs78629618	Coronary atherosclerosis (time to event)	rs112043140	C=0.786, T=0.214	0.162314	0.658116			NA	5e-08	46585022	3
rs78629618	Coronary artery disease	rs112043140	C=0.786, T=0.214	0.162314	0.658116			NA	2e-06	46585022	3
rs78629618	Teratocarcinoma-derived growth factor 1 levels	rs66485735	A=0.752, G=0.248	0.177496	0.757077	0.207666	0.518893	0.45-0.58	1e-55	46613543	3
rs78629618	Teratocarcinoma-derived growth factor 1 levels	rs13319345	C=0.653, T=0.347	0.139138	0.851819	0.303578	0.299753	0.24-0.36	5e-25	46687519	3
rs78629618	Macrophage inflammatory protein 1b levels	rs112579976	C=0.936, G=0.064	0.599866	0.94835		0.4271	0.36-0.49	3e-40	46736187	3
rs78629618	Body mass index	rs7429588	C=0.266, T=0.734	0.272338	0.985343			NA	6e-09	46835250	3
rs78629618	Blood protein levels	rs148742710	C=0.09, G=0.91	0.952855	0.987892		0.521895	0.4-0.64	8e-17	46836072	3
rs78629618	Monocyte chemoattractant protein-1 levels	rs78629618	C=0.092, T=0.908	1	1		0.1188	0.068-0.17	4e-06	46880130	3
rs78629618	Lymphocyte count	rs13081778	A=0.655, G=0.345	0.157221	0.901513	0.626		NA	2e-54	46953721	3
rs78629618	Monocyte count	rs13081778	A=0.655, G=0.345	0.157221	0.901513	0.373967	0.0187198	0.014-0.023	7e-16	46953721	3
rs78629618	C-reactive protein levels	rs13081778	A=0.655, G=0.345	0.157221	0.901513	0.624515	0.0139316	0.01-0.018	2e-12	46953721	3
rs78629618	Blood protein levels	rs79117855	A=0.908, C=0.092	0.75633	0.869672		0.509344	0.38-0.64	5e-15	46954614	3
rs78629618	Chronotype	rs78580841	C=0.931, T=0.069	0.530063	0.856279	0.0694	1.04331	NA	3e-11	46986452	3
rs78629618	Lymphocyte count	rs13092573	C=0.673, T=0.327	0.147975	0.840219	0.270527	0.0272943	0.018-0.037	4e-08	46988561	3
rs78629618	Neutrophil-to-lymphocyte ratio	rs13092573	C=0.673, T=0.327	0.147975	0.840219	0.65		NA	3e-28	46988561	3
rs78629618	Waist-hip ratio	rs13092573	C=0.673, T=0.327	0.147975	0.840219	0.3339	0.0138	0.01-0.018	3e-13	46988561	3
rs78629618	Bioavailable testosterone levels	rs13092573	C=0.673, T=0.327	0.147975	0.840219	0.350568	0.0155943	0.01-0.021	3e-09	46988561	3
rs78629618	Platelet-to-lymphocyte ratio	rs13092573	C=0.673, T=0.327	0.147975	0.840219	0.65		NA	2e-39	46988561	3
rs78629618	C-reactive protein levels (MTAG)	rs13092573	C=0.673, T=0.327	0.147975	0.840219		0.011993	0.0079-0.0161	1e-08	46988561	3
rs78629618	Waist-hip index	rs13092573	C=0.673, T=0.327	0.147975	0.840219		0.0219672	0.016-0.028	1e-13	46988561	3
rs78629618	Waist-to-hip ratio adjusted for BMI	rs13092573	C=0.673, T=0.327	0.147975	0.840219		0.0219829	0.016-0.028	1e-13	46988561	3
rs78629618	Hip index	rs13092573	C=0.673, T=0.327	0.147975	0.840219		0.0205523	0.015-0.027	2e-11	46988561	3
rs78629618	White blood cell count	rs13092573	C=0.673, T=0.327	0.147975	0.840219			NA	6e-40	46988561	3
rs78629618	Sex hormone-binding globulin levels	rs13081418	A=0.678, C=0.322	0.157568	0.857251	0.34	0.8	0.51-1.09/	5e-08	47047358	3
rs78629618	Basophil count	rs34850939	A=0.331, G=0.669	0.150613	0.855342	0.651		NA	2e-23	47063910	3
rs78629618	Medication use (HMG CoA reductase inhibitors)	rs34850939	A=0.331, G=0.669	0.150613	0.855342	0.349518	0.0329814	0.021-0.044	2e-08	47063910	3
rs78629618	Lymphocyte count	rs13063578	A=0.382, T=0.618	0.137548	0.913045	0.40077	0.0529	0.049-0.057	1e-142	47087837	3
rs78629618	Lymphocyte count	rs13063578	A=0.382, T=0.618	0.137548	0.913045	0.404048		NA	2e-151	47087837	3
rs78629618	Basophil count	rs13063578	A=0.382, T=0.618	0.137548	0.913045	0.400504	0.0192125	0.015-0.024	3e-17	47087837	3
rs78629618	Neutrophil percentage of white cells	rs13063578	A=0.382, T=0.618	0.137548	0.913045	0.400649	0.0205019	0.016-0.025	4e-17	47087837	3
rs78629618	Lymphocyte count	rs13063578	A=0.382, T=0.618	0.137548	0.913045	0.4018	0.0547414	0.048-0.062	3e-50	47087837	3
rs78629618	White blood cell count	rs13063578	A=0.382, T=0.618	0.137548	0.913045	0.4018	0.032872	0.026-0.04	3e-19	47087837	3
rs78629618	Lymphocyte percentage of white cells	rs13063578	A=0.382, T=0.618	0.137548	0.913045	0.4017	0.031607	0.024-0.039	3e-18	47087837	3
rs78629618	Monocyte count	rs13063578	A=0.382, T=0.618	0.137548	0.913045	0.4016	0.0258787	0.019-0.033	1e-12	47087837	3
rs78629618	White blood cell count (basophil)	rs13063578	A=0.382, T=0.618	0.137548	0.913045	0.4018	0.02123	0.014-0.028	3e-09	47087837	3
rs78629618	Lymphocyte count	rs13063578	A=0.382, T=0.618	0.137548	0.913045	0.400603	0.0518896	0.047-0.056	1e-116	47087837	3
rs78629618	Lymphocyte percentage of white cells	rs13063578	A=0.382, T=0.618	0.137548	0.913045	0.40061	0.0237027	0.019-0.029	2e-21	47087837	3
rs78629618	White blood cell count	rs13063578	A=0.382, T=0.618	0.137548	0.913045	0.401584		NA	2e-48	47087837	3
rs78629618	White blood cell count	rs13063578	A=0.382, T=0.618	0.137548	0.913045	0.400794	0.028985	0.025-0.033	1e-44	47087837	3
rs78629618	Hemoglobin A1c levels	rs13063578	A=0.382, T=0.618	0.137548	0.913045		0.0202	0.016-0.025	7e-18	47087837	3
rs78629618	White blood cell count	rs13063578	A=0.382, T=0.618	0.137548	0.913045	0.400589	0.0255066	0.021-0.03	1e-29	47087837	3
rs78629618	Lymphocyte count	rs13063578	A=0.382, T=0.618	0.137548	0.913045		0.0519	0.047-0.057	6e-102	47087837	3
rs78629618	Serum total protein level	rs13063578	A=0.382, T=0.618	0.137548	0.913045		0.0174	0.012-0.022	1e-11	47087837	3
rs78629618	Adult body size	rs113569731	A=0.088, C=0.912	0.690734	0.851434	0.90585	0.0151686	0.01-0.02	3e-10	47093206	3
rs78629618	Blood protein levels	rs113569731	A=0.088, C=0.912	0.690734	0.851434		0.446389	0.32-0.57	7e-12	47093206	3
rs78629618	Body mass index (MTAG)	rs113569731	A=0.088, C=0.912	0.690734	0.851434		0.021948	0.015-0.029	1e-09	47093206	3
rs78629618	White blood cell count	rs35053471	A=0.364, T=0.636	0.128051	0.847883		0.0239	0.02-0.028	5e-32	47124761	3
rs78629618	Macrophage inflammatory protein 1b levels	rs111675602	C=0.934, T=0.066	0.440774	0.799661		0.2548	0.2-0.31	6e-18	47159937	3
rs78629618	Blood protein levels	rs75423501	A=0.913, G=0.087	0.583085	0.78714		0.503107	0.37-0.64	3e-13	47242923	3
rs78629618	Type 2 diabetes	rs75423501	A=0.913, G=0.087	0.583085	0.78714	0.1007	1.05	1.03-1.08	8e-06	47242923	3
rs62260779	Mean corpuscular hemoglobin	rs112471280	A=0.067, G=0.933	0.562289	0.869151			NA	8e-09	47530595	3
rs62260779	Total bilirubin levels	rs13098603	A=0.359, G=0.641	0.142263	0.911381		0.0124	0.0083-0.0165	5e-09	47534109	3
rs62260779	Systolic blood pressure	rs74801519	A=0.087, G=0.913	0.975249	0.987547	0.097141	0.401823	0.24-0.56	9e-07	47666710	3
rs62260779	Diastolic blood pressure	rs74801519	A=0.087, G=0.913	0.975249	0.987547		0.2261	0.15-0.3	3e-09	47666710	3
rs62260779	Type 2 diabetes	rs62262091	C=0.913, T=0.087	0.950808	0.975094	0.9134	0.0538	0.037-0.07	2e-10	47693664	3
rs62260779	Type 2 diabetes	rs62262091	C=0.913, T=0.087	0.950808	0.975094	0.9106	0.0557	0.039-0.073	1e-10	47693664	3
rs62260779	Type 2 diabetes	rs62262091	C=0.913, T=0.087	0.950808	0.975094		0.0876	0.059-0.117	3e-09	47693664	3
rs62260779	Body mass index	rs72906474	G=0.399, T=0.601	0.113693	0.886627			NA	2e-18	47817007	3
rs62260779	Body mass index (MTAG)	rs72906474	G=0.399, T=0.601	0.113693	0.886627		0.01792	0.014-0.022	1e-17	47817007	3
rs62260779	Body mass index	rs72906474	G=0.399, T=0.601	0.113693	0.886627		0.0145	0.011-0.018	3e-17	47817007	3
rs62260779	Mean arterial pressure	rs7638388	C=0.912, T=0.088	0.987687	1		0.0254	0.018-0.033	4e-11	47914974	3
rs62260779	Sex hormone-binding globulin levels	rs62260762	C=0.936, T=0.064	0.708743	1		0.0343	0.025-0.044	3e-12	47981735	3
rs62260779	Urate levels	rs62260762	C=0.936, T=0.064	0.708743	1		0.0286	0.019-0.038	1e-09	47981735	3
rs62260779	Diastolic blood pressure	rs62260779	C=0.913, T=0.087	1	1		0.2263	0.15-0.3	1e-09	48009467	3
rs62260779	Body mass index	rs62260788	C=0.919, T=0.081	0.913489	1			NA	2e-08	48068610	3
rs62260779	Bioavailable testosterone levels	rs62263023	A=0.08, T=0.92	0.457309	0.712337	0.091487	0.0281185	0.019-0.037	7e-11	48260304	3
rs62260779	Corneal resistance factor (MTAG)	rs62263031	A=0.937, G=0.063	0.559047	0.895632	0.9266	0.04118	0.026-0.056	4e-08	48345545	3
rs148970843	Gut microbiota (bacterial taxa, hurdle binary method)	rs188643386	A=0.009, G=0.991	0.193802	0.659905	0.0121283	1.36526	0.8-1.93	2e-06	48011329	3
rs148970843	Educational attainment (years of education)	rs140711597	C=0.982, G=0.018	0.461213	0.716588	0.9818	0.0366	0.026-0.047	2e-11	48469441	3
rs148970843	Educational attainment (years of education)	rs140711597	C=0.982, G=0.018	0.461213	0.716588	0.9812	0.0515089	NA	2e-08	48469441	3
rs148970843	Diastolic blood pressure	rs76398786	C=0.962, T=0.038	0.176406	0.584298		0.382	NA	2e-08	48731450	3
rs74390291	Insomnia	rs7432782	C=0.033, T=0.967	0.195722	0.741521	0.0442	1.08696	1.06-1.11	7e-09	48941551	3
rs74390291	Waist circumference adjusted for body mass index	rs114970491	C=0.968, T=0.032	0.202191	0.741786			NA	1e-14	48979632	3
rs74390291	White blood cell count	rs114353727	C=0.97, G=0.03	0.127842	0.570526	0.041957	0.030066	0.021-0.039	1e-10	49089064	3
rs74390291	Waist circumference adjusted for body mass index	rs114353727	C=0.97, G=0.03	0.127842	0.570526		0.0392182	0.025-0.053	3e-08	49089064	3
rs76683871	Hepatocyte growth factor-like protein levels	rs193190126	C=0.957, T=0.043	0.468095	0.684175	0.03	1.432	1.35-1.51	4e-251	48923922	3
rs144519232	Cognitive performance (MTAG)	rs75654367	C=0.916, T=0.084	0.126657	0.386521	0.0814	0.0322	0.024-0.04	3e-14	48710739	3
rs144519232	Alzheimer’s disease polygenic risk score (upper quantile vs lower quantile)	rs75654367	C=0.916, T=0.084	0.126657	0.386521			NA	4e-09	48710739	3
rs144519232	Hepatocyte growth factor-like protein levels	rs75654367	C=0.916, T=0.084	0.126657	0.386521	0.0522998	0.389519	0.28-0.5	2e-11	48710739	3
rs144519232	Highest math class taken (MTAG)	rs75654367	C=0.916, T=0.084	0.126657	0.386521	0.078	0.0262	0.02-0.032	4e-17	48710739	3
rs144519232	Diastolic blood pressure	rs76398786	C=0.962, T=0.038	0.394299	0.886501		0.382	NA	2e-08	48731450	3
rs144519232	Plateletcrit	rs150858838	A=0.964, G=0.036	0.319174	0.820293	0.034266	0.0428434	0.031-0.055	9e-12	48956257	3
rs144519232	Noncognitive aspects of educational attainment	rs34221642	A=0.959, C=0.041	0.487399	0.947403	0.0407555	0.0980804	0.063-0.133	3e-08	48965078	3
rs144519232	Noncognitive aspects of educational attainment	rs113011189	C=0.92, T=0.08	0.826591	0.955354	0.0795229	0.0724853	0.047-0.098	2e-08	49250007	3
rs144519232	Educational attainment (years of education)	rs113011189	C=0.92, T=0.08	0.826591	0.955354	0.0855	0.0246942	NA	3e-08	49250007	3
rs13061156	Insomnia	rs4273407	A=0.084, G=0.916	0.760969	0.954488		0.016	0.012-0.02	1e-11	49277998	3
rs13061156	Insomnia	rs4273407	A=0.084, G=0.916	0.760969	0.954488		0.014	0.01-0.018	2e-15	49277998	3
rs13061156	Educational attainment (years of education)	rs150252215	A=0.055, T=0.945	0.66467	0.94125	0.0437	0.0204	0.014-0.027	4e-09	49296234	3
rs13061156	Insomnia	rs150252215	A=0.055, T=0.945	0.66467	0.94125		0.018	0.012-0.024	4e-09	49296234	3
rs13061156	Hemoglobin A1c levels	rs2304442	A=0.198, T=0.802	0.312612	1		0.0365	0.031-0.042	8e-36	49322027	3
rs13061156	Height	rs9874474	A=0.802, G=0.198	0.312612	1	0.1653	0.0058	0.0042-0.0074	3e-12	49326178	3
rs13061156	Thioredoxin domain-containing protein 12 levels	rs35395347	A=0.911, G=0.089	0.784582	1		1.287	1.14-1.44	8e-55	49334797	3
rs13061156	Total cerebellar volume (excluding Crus I vermis)	rs7640903	A=0.568, G=0.432	0.101189	1		0.0339	0.023-0.045	6e-10	49338465	3
rs13061156	Cigarettes smoked per day	rs34142492	A=0.433, T=0.567	0.10078	1	0.615	0.0117	0.0085-0.0149	9e-13	49363759	3
rs13061156	Glycated hemoglobin levels	rs9818758	A=0.199, G=0.801	0.310664	1	0.2028	0.0121	0.0082-0.016	8e-10	49382925	3
rs13061156	Glycated hemoglobin levels	rs9818758	A=0.199, G=0.801	0.310664	1	0.1814	0.0131	0.0098-0.0164	1e-13	49382925	3
rs13061156	Physical activity (Relative amplitude)	rs9818758	A=0.199, G=0.801	0.310664	1	0.171	0.036	NA	2e-09	49382925	3
rs13061156	High light scatter reticulocyte percentage of red cells	rs9818758	A=0.199, G=0.801	0.310664	1	0.1712	0.0675744	0.058-0.077	6e-46	49382925	3
rs13061156	Reticulocyte fraction of red cells	rs9818758	A=0.199, G=0.801	0.310664	1	0.1712	0.0703882	0.061-0.08	2e-49	49382925	3
rs13061156	Reticulocyte count	rs9818758	A=0.199, G=0.801	0.310664	1	0.1712	0.067998	0.059-0.077	3e-46	49382925	3
rs13061156	Reticulocyte fraction of red cells	rs9818758	A=0.199, G=0.801	0.310664	1	0.170036	0.0358322	0.029-0.042	2e-28	49382925	3
rs13061156	Educational attainment	rs13086611	A=0.664, T=0.336	0.152351	1		0.0354476	NA	2e-14	49385417	3
rs13061156	Common executive function	rs13086611	A=0.664, T=0.336	0.152351	1			NA	1e-11	49385417	3
rs13061156	Intelligence	rs17080528	C=0.664, T=0.336	0.152351	1			NA	9e-22	49389842	3
rs13061156	Household income (MTAG)	rs13090388	C=0.664, T=0.336	0.152351	1	0.2965	0.0211886	0.017-0.025	5e-22	49391082	3
rs13061156	Intelligence (MTAG)	rs13090388	C=0.664, T=0.336	0.152351	1		0.0337539	0.027-0.04	5e-24	49391082	3
rs13061156	Noncognitive aspects of educational attainment	rs13090388	C=0.664, T=0.336	0.152351	1	0.335984	0.0501528	0.035-0.065	2e-11	49391082	3
rs13061156	Educational attainment (years of education)	rs13090388	C=0.664, T=0.336	0.152351	1	0.3104	0.0255528	NA	3e-26	49391082	3
rs13061156	Hemoglobin levels	rs1050450	A=0.336, G=0.664	0.152351	1		0.015	NA	6e-11	49394834	3
rs13061156	Extremely high intelligence	rs1987628	A=0.336, G=0.664	0.152351	1	0.319	5.49	-	4e-08	49399259	3
rs13061156	Educational attainment (college completion)	rs148734725	A=0.336, G=0.664	0.152351	1	0.3236	1.04501	NA	5e-12	49406708	3
rs13061156	Alzheimer's disease or educational attainment (pleiotropy)	rs148734725	A=0.336, G=0.664	0.152351	1	0.3078	106.198	NA	5e-22	49406708	3
rs13061156	Intelligence	rs7623659	C=0.664, T=0.336	0.152351	1		10.887	-	1e-27	49414791	3
rs13061156	Cognitive performance (MTAG)	rs7623659	C=0.664, T=0.336	0.152351	1	0.3076	0.0395	0.035-0.044	4e-57	49414791	3
rs13061156	Cognitive aspects of educational attainment	rs7623659	C=0.664, T=0.336	0.152351	1	0.335984	0.0659638	0.053-0.079	9e-23	49414791	3
rs13061156	Attention deficit hyperactivity disorder or autism spectrum disorder or intelligence (pleiotropy)	rs7623659	C=0.664, T=0.336	0.152351	1			NA	2e-31	49414791	3
rs13061156	Protein quantitative trait loci	rs34071734	A=0.072, G=0.928	1	1			NA	3e-35	49425004	3
rs13061156	Back pain	rs6779524	C=0.664, T=0.336	0.152351	1	0.3065	0.0289	0.019-0.039	2e-08	49450449	3
rs13061156	Cognitive function	rs6997	C=0.664, T=0.336	0.152351	1		0.0267	0.015-0.038	8e-06	49453834	3
rs13061156	Metabolite levels	rs11715915	C=0.664, T=0.336	0.152351	1		0.17104	0.098-0.244	5e-06	49455330	3
rs13061156	Gut microbiota (functional units)	rs11715915	C=0.664, T=0.336	0.152351	1		4.63358	-	4e-06	49455330	3
rs13061156	Fasting glucose	rs11715915	C=0.664, T=0.336	0.152351	1	0.668017	0.011126	0.0069-0.0154	3e-07	49455330	3
rs13061156	Educational attainment (years of education)	rs9859556	G=0.664, T=0.336	0.152351	1	0.3132	0.029	0.026-0.032	5e-82	49455986	3
rs13061156	Thioredoxin domain-containing protein 12 level in Chronic kidney disease with hypertension and no diabetes (4815_25)	rs6446272	A=0.336, G=0.664	0.152351	1	0.31	0.57	0.45-0.69	2e-19	49463287	3
rs13061156	Height	rs6446272	A=0.336, G=0.664	0.152351	1	0.2381	0.0182	0.013-0.023	1e-12	49463287	3
rs13061156	General cognitive ability	rs7646366	A=0.336, G=0.664	0.152351	1		9.04	-	2e-19	49470668	3
rs13061156	Corneal resistance factor (MTAG)	rs6446277	A=0.337, G=0.663	0.151674	1	0.3057	0.02575	0.018-0.034	6e-10	49473077	3
rs13061156	Estimated glomerular filtration rate (creatinine)	rs6446277	A=0.337, G=0.663	0.151674	1	0.2999	8.783	NA	2e-18	49473077	3
rs13061156	Glycated hemoglobin levels	rs114302200	G=0.96, T=0.04	0.537152	1		0.047	0.033-0.061	2e-11	49490488	3
rs13061156	Glioma	rs9841110	C=0.667, G=0.333	0.154406	1		1.22	1.14-1.32	6e-08	49492481	3
rs13061156	Glioblastoma	rs9841110	C=0.667, G=0.333	0.154406	1		1.27	1.16-1.38	1e-07	49492481	3
rs13061156	Alzheimer's disease or educational attainment (pleiotropy)	rs7630869	C=0.667, T=0.333	0.154406	1	0.3004	102.759	NA	3e-21	49522543	3
rs13061156	Leisure sedentary behaviour (television watching)	rs11708955	C=0.335, T=0.665	0.153032	1		0.0236991	0.019-0.028	5e-24	49540114	3
rs13061156	Leisure sedentary behaviour (computer use)	rs11708955	C=0.335, T=0.665	0.153032	1		0.0157497	0.011-0.02	4e-11	49540114	3
rs13061156	Killer cell lectin-like receptor subfamily F member 1 levels (KLRF1.5098.79.3)	rs11708955	C=0.335, T=0.665	0.153032	1	0.314	0.18	-0.12--0.24	8e-12	49540114	3
rs13061156	Feeling fed-up	rs4625	A=0.667, G=0.333	0.154406	1	0.303255	6.43	NA	1e-10	49572140	3
rs13061156	Depressed affect	rs4625	A=0.667, G=0.333	0.154406	1		0.01564	0.011-0.021	4e-10	49572140	3
rs13061156	Estimated glomerular filtration rate	rs4625	A=0.667, G=0.333	0.154406	1	0.6992	0.0023	0.0015-0.0031	1e-12	49572140	3
rs13061156	Estimated glomerular filtration rate	rs4625	A=0.667, G=0.333	0.154406	1	0.679	0.0023	0.0015-0.0031	1e-12	49572140	3
rs13061156	Pediatric autoimmune diseases	rs4625	A=0.667, G=0.333	0.154406	1	0.31		NA	8e-11	49572140	3
rs13061156	Educational attainment	rs4625	A=0.667, G=0.333	0.154406	1			NA	1e-33	49572140	3
rs13061156	F-sweetened coffee drink liking (derived food-liking factor)	rs4625	A=0.667, G=0.333	0.154406	1	0.3088	0.02371	0.016-0.031	2e-09	49572140	3
rs13061156	Estimated glomerular filtration rate (cystatin c)	rs34293138	C=0.333, T=0.667	0.154406	1	0.6936	0.0028	0.0018-0.0038	1e-08	49579017	3
rs13061156	Estimated glomerular filtration rate (creatinine)	rs34293138	C=0.333, T=0.667	0.154406	1	0.696996	0.0023	0.0018-0.0028	1e-17	49579017	3
rs13061156	Educational attainment (years of education)	rs35999162	C=0.667, G=0.333	0.154406	1			NA	6e-39	49597230	3
rs13061156	Menarche (age at onset)	rs35999162	C=0.667, G=0.333	0.154406	1			NA	6e-13	49597230	3
rs13061156	Intelligence	rs56116382	A=0.797, C=0.203	0.303061	1		7.416	-	1e-13	49606188	3
rs13061156	Protein quantitative trait loci	rs56116382	A=0.797, C=0.203	0.303061	1			NA	3e-22	49606188	3
rs13061156	General cognitive ability	rs56116382	A=0.797, C=0.203	0.303061	1		6.379	-	2e-10	49606188	3
rs13061156	Household income (MTAG)	rs56116382	A=0.797, C=0.203	0.303061	1	0.1722	0.0175812	0.012-0.023	3e-11	49606188	3
rs13061156	Intelligence (MTAG)	rs56116382	A=0.797, C=0.203	0.303061	1		0.0288913	0.021-0.037	6e-13	49606188	3
rs13061156	Immature fraction of reticulocytes	rs56116382	A=0.797, C=0.203	0.303061	1	0.177787	0.0268022	0.021-0.033	4e-18	49606188	3
rs13061156	High light scatter reticulocyte count	rs56116382	A=0.797, C=0.203	0.303061	1	0.1783	0.0694503	0.06-0.079	5e-50	49606188	3
rs13061156	Reticulocyte count	rs56116382	A=0.797, C=0.203	0.303061	1	0.177791	0.0372083	0.031-0.043	4e-35	49606188	3
rs13061156	Attention deficit hyperactivity disorder or autism spectrum disorder or intelligence (pleiotropy)	rs56116382	A=0.797, C=0.203	0.303061	1			NA	2e-13	49606188	3
rs13061156	Intelligence	rs56116382	A=0.797, C=0.203	0.303061	1			NA	2e-13	49606188	3
rs13061156	Protein quantitative trait loci	rs9875617	A=0.333, G=0.667	0.154406	1			NA	9e-96	49634696	3
rs13061156	Lutropin-choriogonadotropic hormone receptor levels	rs13100791	A=0.072, G=0.928	1	1	0.06	0.2	0.15-0.25	5e-13	49641049	3
rs13061156	Fasting glucose	rs13064576	C=0.669, T=0.331	0.155796	1	0.3183	0.0119	0.008-0.0158	6e-08	49642430	3
rs13061156	Hematocrit	rs13064576	C=0.669, T=0.331	0.155796	1		0.0131	0.0092-0.017	2e-10	49642430	3
rs13061156	Febrile seizures	rs11917431	C=0.669, T=0.331	0.155796	1			NA	6e-12	49644012	3
rs13061156	Noncognitive aspects of educational attainment	rs11917431	C=0.669, T=0.331	0.155796	1	0.331014	0.0528312	0.038-0.068	2e-12	49644012	3
rs13061156	Self-reported math ability (MTAG)	rs11917431	C=0.669, T=0.331	0.155796	1	0.3079	0.0291	0.025-0.033	9e-51	49644012	3
rs13061156	Highest math class taken (MTAG)	rs11917431	C=0.669, T=0.331	0.155796	1	0.3084	0.0343	0.031-0.038	4e-82	49644012	3
rs13061156	Self-reported math ability	rs11921590	C=0.331, T=0.669	0.155796	1	0.692	0.0248	0.021-0.029	9e-32	49644193	3
rs13061156	Insomnia	rs112843883	C=0.945, T=0.055	0.750234	1		0.015	0.011-0.019	9e-11	49646000	3
rs13061156	Alzheimer's disease or educational attainment (pleiotropy)	rs7614725	A=0.331, G=0.669	0.155796	1	0.3041	98.8891	NA	2e-20	49650395	3
rs13061156	Educational attainment (MTAG)	rs1873625	A=0.331, C=0.669	0.155796	1	0.3056	0.0295	0.027-0.032	2e-95	49666964	3
rs13061156	Highest math class taken	rs1873625	A=0.331, C=0.669	0.155796	1	0.6895	0.0279	0.023-0.033	5e-30	49666964	3
rs13061156	Body mass index	rs11710037	C=0.669, G=0.331	0.155796	1			NA	5e-21	49675334	3
rs13061156	Cognitive ability (MTAG)	rs2172252	A=0.676, T=0.324	0.160797	1		8.22	NA	2e-16	49678307	3
rs13061156	Serum levels of protein PRDM1	rs2172252	A=0.676, T=0.324	0.160797	1	0.3148	0.318589	0.28-0.36	8e-63	49678307	3
rs13061156	Cognitive function	rs4283605	A=0.676, G=0.324	0.160797	1		0.0296	0.017-0.042	5e-06	49678651	3
rs13061156	Parental longevity (father's age at death or father's attained age)	rs4283605	A=0.676, G=0.324	0.160797	1			NA	6e-07	49678651	3
rs13061156	Serum levels of protein FASLG	rs6770670	C=0.324, T=0.676	0.160797	1	0.3145	0.392266	0.35-0.43	7e-89	49686682	3
rs13061156	Erythrocyte band 7 integral membrane protein levels (STOM.8261.51.3)	rs6770670	C=0.324, T=0.676	0.160797	1	0.294	0.47	-0.41--0.53	8e-77	49686682	3
rs13061156	Interferon regulatory factor 9 levels	rs34762726	A=0.324, G=0.676	0.160797	1	0.3	0.154	0.12-0.18	1e-25	49689210	3
rs13061156	Insomnia	rs34762726	A=0.324, G=0.676	0.160797	1		0.006	0.004-0.008	3e-08	49689210	3
rs13061156	Smoking cessation	rs34762726	A=0.324, G=0.676	0.160797	1	0.297	0.0127	0.0099-0.0155	2e-18	49689210	3
rs13061156	MSP plasma levels	rs11709525	C=0.676, T=0.324	0.160797	1		0.706	0.63-0.78/	5e-29	49690496	3
rs13061156	Coronary artery disease	rs11718165	A=0.676, G=0.324	0.160797	1		0.0327978	0.021-0.045	6e-08	49696797	3
rs13061156	High light scatter reticulocyte percentage of red cells	rs9836291	A=0.324, G=0.676	0.160797	1	0.291526	0.0340242	0.028-0.04	2e-33	49697459	3
rs13061156	Crohn's disease vs rheumatoid arthritis (ordinary least squares (OLS))	rs9836291	A=0.324, G=0.676	0.160797	1		0.038	NA	6e-06	49697459	3
rs13061156	Inflammatory bowel disease	rs9836291	A=0.324, G=0.676	0.160797	1			NA	1e-52	49697459	3
rs13061156	High light scatter reticulocyte count	rs9836291	A=0.324, G=0.676	0.160797	1	0.291536	0.0411002	0.036-0.046	3e-57	49697459	3
rs13061156	Ulcerative colitis	rs9858542	A=0.324, G=0.676	0.160797	1			NA	7e-09	49701983	3
rs13061156	Crohn's disease	rs9858542	A=0.324, G=0.676	0.160797	1	0.28	1.09	0.96-1.24	4e-08	49701983	3
rs13061156	Crohn's disease	rs9858542	A=0.324, G=0.676	0.160797	1	0.29	1.17	1.14-1.31	5e-08	49701983	3
rs13061156	Hepatocyte growth factor-like protein levels	rs9858542	A=0.324, G=0.676	0.160797	1		1.299	1.24-1.36	1e-242	49701983	3
rs13061156	Mean spheric corpuscular volume	rs9858542	A=0.324, G=0.676	0.160797	1	0.291368	0.0173576	0.013-0.022	2e-12	49701983	3
rs13061156	Serum levels of protein LHCGR	rs36116071	A=0.928, G=0.072	1	1	0.1009	0.200777	0.14-0.26	7e-11	49706699	3
rs13061156	Hepatocyte growth factor-like protein levels	rs71324984	A=0.928, T=0.072	1	1	0.0288003	1.26482	1.11-1.41	2e-61	49709147	3
rs13061156	PR domain zinc finger protein 1 levels (PRDM1.14197.2.3)	rs13093385	A=0.676, T=0.324	0.160797	1	0.295	0.64	-0.6--0.68	1e-153	49710479	3
rs13061156	NADH-cytochrome b5 reductase 1 levels	rs13093385	A=0.676, T=0.324	0.160797	1	0.7	0.126	0.099-0.153	1e-18	49710479	3
rs13061156	Ulcerative colitis vs rheumatoid arthritis (ordinary least squares (OLS))	rs11130213	C=0.676, T=0.324	0.160797	1		0.043	NA	5e-07	49712297	3
rs13061156	Thioredoxin domain-containing protein 12 levels	rs11130213	C=0.676, T=0.324	0.160797	1	0.247871	0.671414	0.61-0.73	9e-101	49712297	3
rs13061156	Hepatocyte growth factor-like protein levels	rs11130213	C=0.676, T=0.324	0.160797	1	0.3	1.225	1.21-1.24	0	49712297	3
rs13061156	Ulcerative colitis	rs9822268	A=0.324, G=0.676	0.160797	1	0.3	1.21	1.16-1.26	2e-17	49719729	3
rs13061156	Household income	rs9822268	A=0.324, G=0.676	0.160797	1		0.013162	0.0092-0.0171	7e-11	49719729	3
rs13061156	Crohn's disease	rs3197999	A=0.313, G=0.687	0.169104	1	0.297	1.22	1.16-1.27	6e-17	49721532	3
rs13061156	Crohn's disease	rs3197999	A=0.313, G=0.687	0.169104	1	0.27	1.2	NA	1e-12	49721532	3
rs13061156	Primary sclerosing cholangitis	rs3197999	A=0.313, G=0.687	0.169104	1	0.28	1.39	1.24-1.56	1e-16	49721532	3
rs13061156	Ulcerative colitis	rs3197999	A=0.313, G=0.687	0.169104	1		1.21	NA	4e-09	49721532	3
rs13061156	Inflammatory bowel disease	rs3197999	A=0.313, G=0.687	0.169104	1	0.296	1.18	1.144-1.216	1e-47	49721532	3
rs13061156	Ulcerative colitis	rs3197999	A=0.313, G=0.687	0.169104	1		1.38	1.21-1.56	8e-07	49721532	3
rs13061156	Primary sclerosing cholangitis	rs3197999	A=0.313, G=0.687	0.169104	1	0.285	1.33	1.26-1.40	2e-26	49721532	3
rs13061156	Serum levels of protein LHCGR	rs3197999	A=0.313, G=0.687	0.169104	1	0.3101	0.618167	0.58-0.65	1e-258	49721532	3
rs13061156	Serum levels of protein TMPRSS11D	rs3197999	A=0.313, G=0.687	0.169104	1	0.3101	0.313295	0.28-0.35	2e-61	49721532	3
rs13061156	Serum levels of protein TXNDC12	rs3197999	A=0.313, G=0.687	0.169104	1	0.3101	0.132475	0.094-0.171	2e-11	49721532	3
rs13061156	Primary sclerosing cholangitis	rs3197999	A=0.313, G=0.687	0.169104	1	0.3	1.33	1.26-1.40	5e-26	49721532	3
rs13061156	Inflammatory bowel disease	rs3197999	A=0.313, G=0.687	0.169104	1			NA	1e-33	49721532	3
rs13061156	Chronic inflammatory diseases (ankylosing spondylitis, Crohn's disease, psoriasis, primary sclerosing cholangitis, ulcerative colitis) (pleiotropy)	rs3197999	A=0.313, G=0.687	0.169104	1			NA	7e-55	49721532	3
rs13061156	Ulcerative colitis	rs3197999	A=0.313, G=0.687	0.169104	1	0.2812	1.18658	1.16-1.21	2e-37	49721532	3
rs13061156	Crohn's disease	rs3197999	A=0.313, G=0.687	0.169104	1	0.2812	1.16779	1.14-1.19	2e-33	49721532	3
rs13061156	Ulcerative colitis	rs3197999	A=0.313, G=0.687	0.169104	1			NA	8e-20	49721532	3
rs13061156	Crohn's disease	rs3197999	A=0.313, G=0.687	0.169104	1			NA	3e-23	49721532	3
rs13061156	Beta-crystallin B2 levels (CRYBB2.10000.28.3)	rs3197999	A=0.313, G=0.687	0.169104	1	0.288	0.2	-0.14--0.26	2e-13	49721532	3
rs13061156	Dedicator of cytokinesis protein 9 levels (DOCK9.14002.18.3)	rs3197999	A=0.313, G=0.687	0.169104	1	0.288	0.3	-0.24--0.36	1e-28	49721532	3
rs13061156	Transmembrane protease serine 11D levels (TMPRSS11D.6547.83.3)	rs3197999	A=0.313, G=0.687	0.169104	1	0.288	0.53	-0.47--0.59	3e-96	49721532	3
rs13061156	Tensin-2 levels (TNS2.11667.29.3)	rs3197999	A=0.313, G=0.687	0.169104	1	0.288	0.38	-0.32--0.44	4e-48	49721532	3
rs13061156	Tumor necrosis factor ligand superfamily member 6, soluble form levels	rs3197999	A=0.313, G=0.687	0.169104	1	0.242419	0.294607	0.23-0.36	2e-21	49721532	3
rs13061156	Hepatocyte growth factor-like protein levels	rs3197999	A=0.313, G=0.687	0.169104	1	0.242419	1.21115	1.15-1.27	4e-303	49721532	3
rs13061156	Indoleamine 2,3-dioxygenase 1 levels	rs3197999	A=0.313, G=0.687	0.169104	1	0.29	0.38	0.35-0.41	1e-155	49721532	3
rs13061156	Leukocyte cell-derived chemotaxin 1 levels	rs3197999	A=0.313, G=0.687	0.169104	1	0.29	0.354	0.32-0.38	3e-131	49721532	3
rs13061156	Interleukin-23 receptor levels	rs3197999	A=0.313, G=0.687	0.169104	1	0.29	0.279	0.25-0.31	5e-90	49721532	3
rs13061156	Tensin-2 levels	rs3197999	A=0.313, G=0.687	0.169104	1	0.29	0.218	0.19-0.25	8e-49	49721532	3
rs13061156	Galectin-7 levels	rs3197999	A=0.313, G=0.687	0.169104	1	0.29	0.112	0.083-0.141	3e-14	49721532	3
rs13061156	Serine protease inhibitor Kazal-type 13 levels	rs3197999	A=0.313, G=0.687	0.169104	1	0.29	0.116	0.087-0.145	7e-15	49721532	3
rs13061156	Erythrocyte band 7 integral membrane protein levels	rs3197999	A=0.313, G=0.687	0.169104	1	0.29	0.172	0.14-0.2	4e-31	49721532	3
rs13061156	Alcohol dehydrogenase 1B levels (ADH1B.9834.62.3)	rs13085791	A=0.324, C=0.676	0.160797	1	0.295	0.42	-0.36--0.48	3e-59	49721798	3
rs13061156	R-spondin-3 levels	rs13085791	A=0.324, C=0.676	0.160797	1	0.3	0.11	0.083-0.137	5e-15	49721798	3
rs13061156	Blood protein levels	rs9852529	A=0.324, G=0.676	0.160797	1	0.687969	1.3351	1.31-1.36	0	49730625	3
rs13061156	Feeling fed-up	rs9852529	A=0.324, G=0.676	0.160797	1	0.288666	6.12	NA	1e-09	49730625	3
rs13061156	Blood protein levels	rs9852529	A=0.324, G=0.676	0.160797	1	0.687969	0.325892	0.27-0.38	2e-34	49730625	3
rs13061156	Blood protein levels	rs9852529	A=0.324, G=0.676	0.160797	1	0.687969	0.343756	0.29-0.39	1e-39	49730625	3
rs13061156	Blood protein levels	rs9852529	A=0.324, G=0.676	0.160797	1	0.687969	0.364725	0.31-0.42	1e-43	49730625	3
rs13061156	Lutropin-choriogonadotropic hormone receptor level in Chronic kidney disease with hypertension and no diabetes (14634_13)	rs9852529	A=0.324, G=0.676	0.160797	1	0.24	0.64	0.5-0.78	2e-21	49730625	3
rs13061156	Blood protein levels	rs9852529	A=0.324, G=0.676	0.160797	1	0.687969	0.606536	0.56-0.65	9e-126	49730625	3
rs13061156	Educational attainment	rs9858213	G=0.676, T=0.324	0.160797	1	0.288	0.028	NA	5e-09	49731861	3
rs13061156	Sorting nexin-1 levels	rs9858213	G=0.676, T=0.324	0.160797	1	0.3	0.105	0.076-0.134	1e-12	49731861	3
rs13061156	Tumor necrosis factor ligand superfamily member 6, soluble form levels	rs140746667	C=0.929, T=0.071	0.985056	1	0.06	0.144	0.091-0.197	1e-07	49734204	3
rs13061156	Thioredoxin domain-containing protein 12 levels (TXNDC12.4815.25.3)	rs35620248	A=0.072, G=0.928	1	1	0.061	1.34	-1.24--1.44	8e-184	49737954	3
rs13061156	Thioredoxin domain-containing protein 12 levels	rs13061156	C=0.928, T=0.072	1	1	0.0286201	1.29008	1.14-1.44	8e-61	49747560	3
rs13061156	Insomnia	rs140864960	A=0.026, G=0.974	0.344161	1		0.021	0.015-0.027	3e-10	49762626	3
rs13061156	Glycated hemoglobin levels	rs3206653	C=0.93, T=0.07	0.970145	1		0.0384	0.028-0.049	3e-13	49771943	3
rs13061156	Highest math class taken (MTAG)	rs142344547	A=0.061, G=0.939	0.567759	0.823428	0.062	0.0232	0.017-0.03	1e-11	49956036	3
rs13061156	Insomnia	rs141815183	C=0.967, T=0.033	0.30808	0.836805		0.015	0.0091-0.0209	1e-08	49998596	3
rs13061156	Insomnia	rs146958887	A=0.061, G=0.939	0.54367	0.805771		0.014	0.01-0.018	3e-09	50025158	3
rs13061156	Insomnia	rs138014720	A=0.944, T=0.056	0.498814	0.807663	0.9406	1.072	1.05-1.1	3e-08	50070843	3
rs13061156	Medication use for hypertension (number of purchases)	rs115669815	C=0.063, T=0.937	0.571331	0.811937		0.017424	0.012-0.023	6e-10	50102446	3
rs13061156	Educational attainment	rs115669815	C=0.063, T=0.937	0.571331	0.811937	0.934	0.0191733	0.015-0.023	1e-19	50102446	3
rs13061156	Insomnia	rs115669815	C=0.063, T=0.937	0.571331	0.811937		0.014	0.01-0.018	1e-13	50102446	3
rs13061156	Insomnia	rs73080992	A=0.087, G=0.913	0.250938	0.558612		0.011	0.0071-0.0149	2e-10	50213525	3
rs34484573	Intelligence (MTAG)	rs6774721	A=0.147, G=0.853	0.822017	0.981822		0.0288756	0.02-0.038	6e-11	49381898	3
rs34484573	Intelligence	rs6774721	A=0.147, G=0.853	0.822017	0.981822		7.124	-	1e-12	49381898	3
rs34484573	Depressed affect	rs6774721	A=0.147, G=0.853	0.822017	0.981822		0.01855	0.012-0.025	4e-08	49381898	3
rs34484573	Systolic blood pressure	rs6774721	A=0.147, G=0.853	0.822017	0.981822	0.8782	0.2457	0.17-0.32	3e-10	49381898	3
rs34484573	Attention deficit hyperactivity disorder or autism spectrum disorder or intelligence (pleiotropy)	rs6774721	A=0.147, G=0.853	0.822017	0.981822			NA	1e-12	49381898	3
rs34484573	Intelligence	rs6774721	A=0.147, G=0.853	0.822017	0.981822			NA	5e-08	49381898	3
rs34484573	Educational attainment	rs13086611	A=0.664, T=0.336	0.283955	0.988326		0.0354476	NA	2e-14	49385417	3
rs34484573	Common executive function	rs13086611	A=0.664, T=0.336	0.283955	0.988326			NA	1e-11	49385417	3
rs34484573	Attention deficit hyperactivity disorder or autism spectrum disorder or intelligence (pleiotropy)	rs62259939	A=0.431, G=0.569	0.10763	0.982031			NA	5e-11	49386047	3
rs34484573	Intelligence	rs17080528	C=0.664, T=0.336	0.290703	1			NA	9e-22	49389842	3
rs34484573	Intelligence	rs17650792	A=0.57, G=0.43	0.111154	1		6.243	-	4e-10	49390250	3
rs34484573	Household income (MTAG)	rs13090388	C=0.664, T=0.336	0.290703	1	0.2965	0.0211886	0.017-0.025	5e-22	49391082	3
rs34484573	Intelligence (MTAG)	rs13090388	C=0.664, T=0.336	0.290703	1		0.0337539	0.027-0.04	5e-24	49391082	3
rs34484573	Noncognitive aspects of educational attainment	rs13090388	C=0.664, T=0.336	0.290703	1	0.335984	0.0501528	0.035-0.065	2e-11	49391082	3
rs34484573	Educational attainment (years of education)	rs13090388	C=0.664, T=0.336	0.290703	1	0.3104	0.0255528	NA	3e-26	49391082	3
rs34484573	Thioredoxin domain-containing protein 12 levels	rs111812549	G=0.978, T=0.022	0.151998	1	0.0228279	0.882489	0.71-1.06	3e-23	49394400	3
rs34484573	Hemoglobin levels	rs1050450	A=0.336, G=0.664	0.290703	1		0.015	NA	6e-11	49394834	3
rs34484573	Extremely high intelligence	rs1987628	A=0.336, G=0.664	0.290703	1	0.319	5.49	-	4e-08	49399259	3
rs34484573	Educational attainment (college completion)	rs148734725	A=0.336, G=0.664	0.290703	1	0.3236	1.04501	NA	5e-12	49406708	3
rs34484573	Alzheimer's disease or educational attainment (pleiotropy)	rs148734725	A=0.336, G=0.664	0.290703	1	0.3078	106.198	NA	5e-22	49406708	3
rs34484573	Intelligence	rs7623659	C=0.664, T=0.336	0.290703	1		10.887	-	1e-27	49414791	3
rs34484573	Cognitive performance (MTAG)	rs7623659	C=0.664, T=0.336	0.290703	1	0.3076	0.0395	0.035-0.044	4e-57	49414791	3
rs34484573	Cognitive aspects of educational attainment	rs7623659	C=0.664, T=0.336	0.290703	1	0.335984	0.0659638	0.053-0.079	9e-23	49414791	3
rs34484573	Attention deficit hyperactivity disorder or autism spectrum disorder or intelligence (pleiotropy)	rs7623659	C=0.664, T=0.336	0.290703	1			NA	2e-31	49414791	3
rs34484573	Serum albumin levels	rs77629332	C=0.975, T=0.025	0.173253	1		0.0722	0.053-0.092	2e-13	49424237	3
rs34484573	Participation in an health questionnaire (not invited vs invited)	rs7650253	A=0.668, T=0.332	0.289117	0.988395	0.310231	0.994	0.992,0.996	2e-10	49431160	3
rs34484573	Cognitive traits (MTAG)	rs7650253	A=0.668, T=0.332	0.289117	0.988395			NA	5e-10	49431160	3
rs34484573	Executive function (trail making test B)	rs7650253	A=0.668, T=0.332	0.289117	0.988395			NA	1e-09	49431160	3
rs34484573	Serum 25-Hydroxyvitamin D levels	rs7650253	A=0.668, T=0.332	0.289117	0.988395	0.689684	0.014562	0.01-0.019	2e-10	49431160	3
rs34484573	Serum creatinine levels	rs7650253	A=0.668, T=0.332	0.289117	0.988395		0.0183	0.014-0.023	5e-17	49431160	3
rs34484573	Coronary artery disease	rs7623687	A=0.851, C=0.149	0.824182	0.99089	0.8581	0.0529	0.035-0.071	1e-08	49448566	3
rs34484573	Coronary artery disease	rs7623687	A=0.851, C=0.149	0.824182	0.99089			NA	8e-11	49448566	3
rs34484573	Coronary artery disease (myocardial infarction, percutaneous transluminal coronary angioplasty, coronary artery bypass grafting, angina or chromic ischemic heart disease)	rs7623687	A=0.851, C=0.149	0.824182	0.99089	0.859	1.076	1.052-1.101	4e-10	49448566	3
rs34484573	Coronary artery disease	rs7623687	A=0.851, C=0.149	0.824182	0.99089	0.86	1.08	1.05-1.10	2e-08	49448566	3
rs34484573	Back pain	rs6779524	C=0.664, T=0.336	0.290703	1	0.3065	0.0289	0.019-0.039	2e-08	49450449	3
rs34484573	Household income (MTAG)	rs6784820	A=0.57, G=0.43	0.111154	1	0.4403	0.0150843	0.011-0.019	1e-13	49450864	3
rs34484573	Cognitive function	rs6997	C=0.664, T=0.336	0.290703	1		0.0267	0.015-0.038	8e-06	49453834	3
rs34484573	Metabolite levels	rs11715915	C=0.664, T=0.336	0.290703	1		0.17104	0.098-0.244	5e-06	49455330	3
rs34484573	Gut microbiota (functional units)	rs11715915	C=0.664, T=0.336	0.290703	1		4.63358	-	4e-06	49455330	3
rs34484573	Fasting glucose	rs11715915	C=0.664, T=0.336	0.290703	1	0.668017	0.011126	0.0069-0.0154	3e-07	49455330	3
rs34484573	Educational attainment (years of education)	rs9859556	G=0.664, T=0.336	0.290703	1	0.3132	0.029	0.026-0.032	5e-82	49455986	3
rs34484573	Thioredoxin domain-containing protein 12 level in Chronic kidney disease with hypertension and no diabetes (4815_25)	rs6446272	A=0.336, G=0.664	0.290703	1	0.31	0.57	0.45-0.69	2e-19	49463287	3
rs34484573	Height	rs6446272	A=0.336, G=0.664	0.290703	1	0.2381	0.0182	0.013-0.023	1e-12	49463287	3
rs34484573	General cognitive ability	rs7646366	A=0.336, G=0.664	0.290703	1		9.04	-	2e-19	49470668	3
rs34484573	Corneal resistance factor (MTAG)	rs6446277	A=0.337, G=0.663	0.289412	1	0.3057	0.02575	0.018-0.034	6e-10	49473077	3
rs34484573	Estimated glomerular filtration rate (creatinine)	rs6446277	A=0.337, G=0.663	0.289412	1	0.2999	8.783	NA	2e-18	49473077	3
rs34484573	General cognitive ability	rs11130194	A=0.43, G=0.57	0.111154	1		6.764	-	1e-11	49475689	3
rs34484573	Intelligence (MTAG)	rs13096760	C=0.43, T=0.57	0.111154	1		0.0220738	0.016-0.028	9e-13	49476806	3
rs34484573	Glioma	rs9841110	C=0.667, G=0.333	0.294624	1		1.22	1.14-1.32	6e-08	49492481	3
rs34484573	Glioblastoma	rs9841110	C=0.667, G=0.333	0.294624	1		1.27	1.16-1.38	1e-07	49492481	3
rs34484573	Waist circumference adjusted for body mass index	rs73073007	A=0.135, G=0.865	0.764548	0.901399			NA	2e-12	49496059	3
rs34484573	General cognitive ability	rs111599092	A=0.14, G=0.86	0.732271	0.900829		5.755	-	9e-09	49502779	3
rs34484573	Height	rs1568661	A=0.566, G=0.434	0.112969	1	0.524	0.0173	0.016-0.019	2e-82	49520958	3
rs34484573	Alzheimer's disease or educational attainment (pleiotropy)	rs7630869	C=0.667, T=0.333	0.294624	1	0.3004	102.759	NA	3e-21	49522543	3
rs34484573	Intelligence (MTAG)	rs111327216	C=0.861, T=0.139	0.861374	0.972985		0.0296833	0.021-0.038	4e-11	49525218	3
rs34484573	Leisure sedentary behaviour (television watching)	rs11708955	C=0.335, T=0.665	0.292002	1		0.0236991	0.019-0.028	5e-24	49540114	3
rs34484573	Leisure sedentary behaviour (computer use)	rs11708955	C=0.335, T=0.665	0.292002	1		0.0157497	0.011-0.02	4e-11	49540114	3
rs34484573	Killer cell lectin-like receptor subfamily F member 1 levels (KLRF1.5098.79.3)	rs11708955	C=0.335, T=0.665	0.292002	1	0.314	0.18	-0.12--0.24	8e-12	49540114	3
rs34484573	Macrophage inflammatory protein 1b levels	rs115970881	G=0.974, T=0.026	0.180367	1		0.2509	0.19-0.31	7e-15	49544423	3
rs34484573	Feeling fed-up	rs4625	A=0.667, G=0.333	0.294624	1	0.303255	6.43	NA	1e-10	49572140	3
rs34484573	Depressed affect	rs4625	A=0.667, G=0.333	0.294624	1		0.01564	0.011-0.021	4e-10	49572140	3
rs34484573	Estimated glomerular filtration rate	rs4625	A=0.667, G=0.333	0.294624	1	0.6992	0.0023	0.0015-0.0031	1e-12	49572140	3
rs34484573	Estimated glomerular filtration rate	rs4625	A=0.667, G=0.333	0.294624	1	0.679	0.0023	0.0015-0.0031	1e-12	49572140	3
rs34484573	Pediatric autoimmune diseases	rs4625	A=0.667, G=0.333	0.294624	1	0.31		NA	8e-11	49572140	3
rs34484573	Educational attainment	rs4625	A=0.667, G=0.333	0.294624	1			NA	1e-33	49572140	3
rs34484573	F-sweetened coffee drink liking (derived food-liking factor)	rs4625	A=0.667, G=0.333	0.294624	1	0.3088	0.02371	0.016-0.031	2e-09	49572140	3
rs34484573	Systolic blood pressure	rs73074830	A=0.861, C=0.139	0.893558	0.990995			NA	2e-08	49577017	3
rs34484573	Estimated glomerular filtration rate (cystatin c)	rs34293138	C=0.333, T=0.667	0.294624	1	0.6936	0.0028	0.0018-0.0038	1e-08	49579017	3
rs34484573	Estimated glomerular filtration rate (creatinine)	rs34293138	C=0.333, T=0.667	0.294624	1	0.696996	0.0023	0.0018-0.0028	1e-17	49579017	3
rs34484573	C-reactive protein levels	rs11130206	C=0.567, G=0.433	0.112513	1	0.6	0.025	0.017-0.033	4e-10	49596593	3
rs34484573	Educational attainment (years of education)	rs35999162	C=0.667, G=0.333	0.294624	1			NA	6e-39	49597230	3
rs34484573	Menarche (age at onset)	rs35999162	C=0.667, G=0.333	0.294624	1			NA	6e-13	49597230	3
rs34484573	Serum albumin levels	rs150350500	A=0.977, C=0.023	0.159069	1		0.088	0.067-0.109	9e-16	49625933	3
rs34484573	Protein quantitative trait loci	rs9875617	A=0.333, G=0.667	0.294624	1			NA	9e-96	49634696	3
rs34484573	Fasting glucose	rs13064576	C=0.669, T=0.331	0.297277	1	0.3183	0.0119	0.008-0.0158	6e-08	49642430	3
rs34484573	Hematocrit	rs13064576	C=0.669, T=0.331	0.297277	1		0.0131	0.0092-0.017	2e-10	49642430	3
rs34484573	Febrile seizures	rs11917431	C=0.669, T=0.331	0.297277	1			NA	6e-12	49644012	3
rs34484573	Noncognitive aspects of educational attainment	rs11917431	C=0.669, T=0.331	0.297277	1	0.331014	0.0528312	0.038-0.068	2e-12	49644012	3
rs34484573	Self-reported math ability (MTAG)	rs11917431	C=0.669, T=0.331	0.297277	1	0.3079	0.0291	0.025-0.033	9e-51	49644012	3
rs34484573	Highest math class taken (MTAG)	rs11917431	C=0.669, T=0.331	0.297277	1	0.3084	0.0343	0.031-0.038	4e-82	49644012	3
rs34484573	Self-reported math ability	rs11921590	C=0.331, T=0.669	0.297277	1	0.692	0.0248	0.021-0.029	9e-32	49644193	3
rs34484573	Alzheimer's disease or educational attainment (pleiotropy)	rs7614725	A=0.331, G=0.669	0.297277	1	0.3041	98.8891	NA	2e-20	49650395	3
rs34484573	Household income (MTAG)	rs1352890	C=0.497, T=0.503	0.148857	1	0.4715	0.0136535	0.0097-0.0176	1e-11	49652156	3
rs34484573	Educational attainment (MTAG)	rs1873625	A=0.331, C=0.669	0.297277	1	0.3056	0.0295	0.027-0.032	2e-95	49666964	3
rs34484573	Highest math class taken	rs1873625	A=0.331, C=0.669	0.297277	1	0.6895	0.0279	0.023-0.033	5e-30	49666964	3
rs34484573	Waist circumference adjusted for body mass index	rs73077107	A=0.128, G=0.872	0.830063	0.911078		0.0290821	0.02-0.038	5e-10	49671037	3
rs34484573	Intelligence	rs1826347	A=0.499, C=0.501	0.147678	1		5.765	-	8e-09	49671654	3
rs34484573	Body mass index	rs11710037	C=0.669, G=0.331	0.297277	1			NA	5e-21	49675334	3
rs34484573	Hepatocyte growth factor-like protein levels	rs4855847	C=0.49, G=0.51	0.15306	1		0.75	0.71-0.79	8e-216	49677292	3
rs34484573	Cognitive ability (MTAG)	rs2172252	A=0.676, T=0.324	0.306818	1		8.22	NA	2e-16	49678307	3
rs34484573	Serum levels of protein PRDM1	rs2172252	A=0.676, T=0.324	0.306818	1	0.3148	0.318589	0.28-0.36	8e-63	49678307	3
rs34484573	Cognitive function	rs4283605	A=0.676, G=0.324	0.306818	1		0.0296	0.017-0.042	5e-06	49678651	3
rs34484573	Parental longevity (father's age at death or father's attained age)	rs4283605	A=0.676, G=0.324	0.306818	1			NA	6e-07	49678651	3
rs34484573	Serum levels of protein FASLG	rs6770670	C=0.324, T=0.676	0.306818	1	0.3145	0.392266	0.35-0.43	7e-89	49686682	3
rs34484573	Erythrocyte band 7 integral membrane protein levels (STOM.8261.51.3)	rs6770670	C=0.324, T=0.676	0.306818	1	0.294	0.47	-0.41--0.53	8e-77	49686682	3
rs34484573	Interferon regulatory factor 9 levels	rs34762726	A=0.324, G=0.676	0.306818	1	0.3	0.154	0.12-0.18	1e-25	49689210	3
rs34484573	Insomnia	rs34762726	A=0.324, G=0.676	0.306818	1		0.006	0.004-0.008	3e-08	49689210	3
rs34484573	Smoking cessation	rs34762726	A=0.324, G=0.676	0.306818	1	0.297	0.0127	0.0099-0.0155	2e-18	49689210	3
rs34484573	MSP plasma levels	rs11709525	C=0.676, T=0.324	0.299821	0.988532		0.706	0.63-0.78/	5e-29	49690496	3
rs34484573	Coronary artery disease	rs11718165	A=0.676, G=0.324	0.306818	1		0.0327978	0.021-0.045	6e-08	49696797	3
rs34484573	High light scatter reticulocyte percentage of red cells	rs9836291	A=0.324, G=0.676	0.306818	1	0.291526	0.0340242	0.028-0.04	2e-33	49697459	3
rs34484573	Crohn's disease vs rheumatoid arthritis (ordinary least squares (OLS))	rs9836291	A=0.324, G=0.676	0.306818	1		0.038	NA	6e-06	49697459	3
rs34484573	Inflammatory bowel disease	rs9836291	A=0.324, G=0.676	0.306818	1			NA	1e-52	49697459	3
rs34484573	High light scatter reticulocyte count	rs9836291	A=0.324, G=0.676	0.306818	1	0.291536	0.0411002	0.036-0.046	3e-57	49697459	3
rs34484573	Ulcerative colitis	rs9858542	A=0.324, G=0.676	0.306818	1			NA	7e-09	49701983	3
rs34484573	Crohn's disease	rs9858542	A=0.324, G=0.676	0.306818	1	0.28	1.09	0.96-1.24	4e-08	49701983	3
rs34484573	Crohn's disease	rs9858542	A=0.324, G=0.676	0.306818	1	0.29	1.17	1.14-1.31	5e-08	49701983	3
rs34484573	Hepatocyte growth factor-like protein levels	rs9858542	A=0.324, G=0.676	0.306818	1		1.299	1.24-1.36	1e-242	49701983	3
rs34484573	Mean spheric corpuscular volume	rs9858542	A=0.324, G=0.676	0.306818	1	0.291368	0.0173576	0.013-0.022	2e-12	49701983	3
rs34484573	PR domain zinc finger protein 1 levels (PRDM1.14197.2.3)	rs13093385	A=0.676, T=0.324	0.306818	1	0.295	0.64	-0.6--0.68	1e-153	49710479	3
rs34484573	NADH-cytochrome b5 reductase 1 levels	rs13093385	A=0.676, T=0.324	0.306818	1	0.7	0.126	0.099-0.153	1e-18	49710479	3
rs34484573	Ulcerative colitis vs rheumatoid arthritis (ordinary least squares (OLS))	rs11130213	C=0.676, T=0.324	0.306818	1		0.043	NA	5e-07	49712297	3
rs34484573	Thioredoxin domain-containing protein 12 levels	rs11130213	C=0.676, T=0.324	0.306818	1	0.247871	0.671414	0.61-0.73	9e-101	49712297	3
rs34484573	Hepatocyte growth factor-like protein levels	rs11130213	C=0.676, T=0.324	0.306818	1	0.3	1.225	1.21-1.24	0	49712297	3
rs34484573	Ulcerative colitis	rs9822268	A=0.324, G=0.676	0.306818	1	0.3	1.21	1.16-1.26	2e-17	49719729	3
rs34484573	Household income	rs9822268	A=0.324, G=0.676	0.306818	1		0.013162	0.0092-0.0171	7e-11	49719729	3
rs34484573	Crohn's disease	rs3197999	A=0.313, G=0.687	0.247528	0.875857	0.297	1.22	1.16-1.27	6e-17	49721532	3
rs34484573	Crohn's disease	rs3197999	A=0.313, G=0.687	0.247528	0.875857	0.27	1.2	NA	1e-12	49721532	3
rs34484573	Primary sclerosing cholangitis	rs3197999	A=0.313, G=0.687	0.247528	0.875857	0.28	1.39	1.24-1.56	1e-16	49721532	3
rs34484573	Ulcerative colitis	rs3197999	A=0.313, G=0.687	0.247528	0.875857		1.21	NA	4e-09	49721532	3
rs34484573	Inflammatory bowel disease	rs3197999	A=0.313, G=0.687	0.247528	0.875857	0.296	1.18	1.144-1.216	1e-47	49721532	3
rs34484573	Ulcerative colitis	rs3197999	A=0.313, G=0.687	0.247528	0.875857		1.38	1.21-1.56	8e-07	49721532	3
rs34484573	Primary sclerosing cholangitis	rs3197999	A=0.313, G=0.687	0.247528	0.875857	0.285	1.33	1.26-1.40	2e-26	49721532	3
rs34484573	Serum levels of protein LHCGR	rs3197999	A=0.313, G=0.687	0.247528	0.875857	0.3101	0.618167	0.58-0.65	1e-258	49721532	3
rs34484573	Serum levels of protein TMPRSS11D	rs3197999	A=0.313, G=0.687	0.247528	0.875857	0.3101	0.313295	0.28-0.35	2e-61	49721532	3
rs34484573	Serum levels of protein TXNDC12	rs3197999	A=0.313, G=0.687	0.247528	0.875857	0.3101	0.132475	0.094-0.171	2e-11	49721532	3
rs34484573	Primary sclerosing cholangitis	rs3197999	A=0.313, G=0.687	0.247528	0.875857	0.3	1.33	1.26-1.40	5e-26	49721532	3
rs34484573	Inflammatory bowel disease	rs3197999	A=0.313, G=0.687	0.247528	0.875857			NA	1e-33	49721532	3
rs34484573	Chronic inflammatory diseases (ankylosing spondylitis, Crohn's disease, psoriasis, primary sclerosing cholangitis, ulcerative colitis) (pleiotropy)	rs3197999	A=0.313, G=0.687	0.247528	0.875857			NA	7e-55	49721532	3
rs34484573	Ulcerative colitis	rs3197999	A=0.313, G=0.687	0.247528	0.875857	0.2812	1.18658	1.16-1.21	2e-37	49721532	3
rs34484573	Crohn's disease	rs3197999	A=0.313, G=0.687	0.247528	0.875857	0.2812	1.16779	1.14-1.19	2e-33	49721532	3
rs34484573	Ulcerative colitis	rs3197999	A=0.313, G=0.687	0.247528	0.875857			NA	8e-20	49721532	3
rs34484573	Crohn's disease	rs3197999	A=0.313, G=0.687	0.247528	0.875857			NA	3e-23	49721532	3
rs34484573	Beta-crystallin B2 levels (CRYBB2.10000.28.3)	rs3197999	A=0.313, G=0.687	0.247528	0.875857	0.288	0.2	-0.14--0.26	2e-13	49721532	3
rs34484573	Dedicator of cytokinesis protein 9 levels (DOCK9.14002.18.3)	rs3197999	A=0.313, G=0.687	0.247528	0.875857	0.288	0.3	-0.24--0.36	1e-28	49721532	3
rs34484573	Transmembrane protease serine 11D levels (TMPRSS11D.6547.83.3)	rs3197999	A=0.313, G=0.687	0.247528	0.875857	0.288	0.53	-0.47--0.59	3e-96	49721532	3
rs34484573	Tensin-2 levels (TNS2.11667.29.3)	rs3197999	A=0.313, G=0.687	0.247528	0.875857	0.288	0.38	-0.32--0.44	4e-48	49721532	3
rs34484573	Tumor necrosis factor ligand superfamily member 6, soluble form levels	rs3197999	A=0.313, G=0.687	0.247528	0.875857	0.242419	0.294607	0.23-0.36	2e-21	49721532	3
rs34484573	Hepatocyte growth factor-like protein levels	rs3197999	A=0.313, G=0.687	0.247528	0.875857	0.242419	1.21115	1.15-1.27	4e-303	49721532	3
rs34484573	Indoleamine 2,3-dioxygenase 1 levels	rs3197999	A=0.313, G=0.687	0.247528	0.875857	0.29	0.38	0.35-0.41	1e-155	49721532	3
rs34484573	Leukocyte cell-derived chemotaxin 1 levels	rs3197999	A=0.313, G=0.687	0.247528	0.875857	0.29	0.354	0.32-0.38	3e-131	49721532	3
rs34484573	Interleukin-23 receptor levels	rs3197999	A=0.313, G=0.687	0.247528	0.875857	0.29	0.279	0.25-0.31	5e-90	49721532	3
rs34484573	Tensin-2 levels	rs3197999	A=0.313, G=0.687	0.247528	0.875857	0.29	0.218	0.19-0.25	8e-49	49721532	3
rs34484573	Galectin-7 levels	rs3197999	A=0.313, G=0.687	0.247528	0.875857	0.29	0.112	0.083-0.141	3e-14	49721532	3
rs34484573	Serine protease inhibitor Kazal-type 13 levels	rs3197999	A=0.313, G=0.687	0.247528	0.875857	0.29	0.116	0.087-0.145	7e-15	49721532	3
rs34484573	Erythrocyte band 7 integral membrane protein levels	rs3197999	A=0.313, G=0.687	0.247528	0.875857	0.29	0.172	0.14-0.2	4e-31	49721532	3
rs34484573	Alcohol dehydrogenase 1B levels (ADH1B.9834.62.3)	rs13085791	A=0.324, C=0.676	0.306818	1	0.295	0.42	-0.36--0.48	3e-59	49721798	3
rs34484573	R-spondin-3 levels	rs13085791	A=0.324, C=0.676	0.306818	1	0.3	0.11	0.083-0.137	5e-15	49721798	3
rs34484573	Thioredoxin domain-containing protein 12 levels (TXNDC12.4815.25.3)	rs147997200	A=0.075, G=0.925	0.547673	1	0.087	0.55	0.47-0.63	7e-38	49726178	3
rs34484573	Blood protein levels	rs9852529	A=0.324, G=0.676	0.306818	1	0.687969	1.3351	1.31-1.36	0	49730625	3
rs34484573	Feeling fed-up	rs9852529	A=0.324, G=0.676	0.306818	1	0.288666	6.12	NA	1e-09	49730625	3
rs34484573	Blood protein levels	rs9852529	A=0.324, G=0.676	0.306818	1	0.687969	0.325892	0.27-0.38	2e-34	49730625	3
rs34484573	Blood protein levels	rs9852529	A=0.324, G=0.676	0.306818	1	0.687969	0.343756	0.29-0.39	1e-39	49730625	3
rs34484573	Blood protein levels	rs9852529	A=0.324, G=0.676	0.306818	1	0.687969	0.364725	0.31-0.42	1e-43	49730625	3
rs34484573	Lutropin-choriogonadotropic hormone receptor level in Chronic kidney disease with hypertension and no diabetes (14634_13)	rs9852529	A=0.324, G=0.676	0.306818	1	0.24	0.64	0.5-0.78	2e-21	49730625	3
rs34484573	Blood protein levels	rs9852529	A=0.324, G=0.676	0.306818	1	0.687969	0.606536	0.56-0.65	9e-126	49730625	3
rs34484573	Educational attainment	rs9858213	G=0.676, T=0.324	0.306818	1	0.288	0.028	NA	5e-09	49731861	3
rs34484573	Sorting nexin-1 levels	rs9858213	G=0.676, T=0.324	0.306818	1	0.3	0.105	0.076-0.134	1e-12	49731861	3
rs34484573	Household income (MTAG)	rs73077157	A=0.87, C=0.13	0.947774	0.982175	0.1256	0.0234291	0.017-0.029	1e-14	49749705	3
rs34484573	Household income	rs73077157	A=0.87, C=0.13	0.947774	0.982175		0.011457	0.0075-0.0154	1e-08	49749705	3
rs34484573	Insomnia	rs73077157	A=0.87, C=0.13	0.947774	0.982175		0.008	0.006-0.01	7e-10	49749705	3
rs34484573	Red cell distribution width	rs73077157	A=0.87, C=0.13	0.947774	0.982175			NA	4e-26	49749705	3
rs34484573	Hemoglobin levels	rs34614773	G=0.525, T=0.475	0.133163	1		0.015	NA	6e-12	49753003	3
rs34484573	Alzheimer's disease or educational attainment (pleiotropy)	rs3811695	C=0.474, T=0.526	0.132633	1	0.5019	74.7463	NA	2e-15	49761613	3
rs34484573	Household income (MTAG)	rs7618501	A=0.474, G=0.526	0.132633	1	0.4914	0.0213199	0.017-0.025	5e-26	49772647	3
rs34484573	Intelligence (MTAG)	rs7618501	A=0.474, G=0.526	0.132633	1		0.0359245	0.03-0.042	1e-31	49772647	3
rs34484573	General cognitive ability	rs7618519	A=0.474, T=0.526	0.132633	1		9.587	-	9e-22	49772708	3
rs34484573	High light scatter reticulocyte percentage of red cells	rs73077175	A=0.339, G=0.661	0.280163	0.988273	0.334586	0.0203008	0.015-0.026	3e-14	49774658	3
rs34484573	Hand grip strength	rs73077175	A=0.339, G=0.661	0.280163	0.988273	0.3329	0.002	0.0014-0.0026	3e-08	49774658	3
rs34484573	High light scatter reticulocyte count	rs73077175	A=0.339, G=0.661	0.280163	0.988273	0.33458	0.016615	0.011-0.022	5e-10	49774658	3
rs34484573	Thioredoxin domain-containing protein 12 levels	rs73077175	A=0.339, G=0.661	0.280163	0.988273	0.472232	0.388025	0.33-0.44	9e-46	49774658	3
rs34484573	Insomnia	rs73077175	A=0.339, G=0.661	0.280163	0.988273		0.009	0.007-0.011	3e-13	49774658	3
rs34484573	Hip index	rs73077175	A=0.339, G=0.661	0.280163	0.988273		0.017546	0.011-0.024	2e-08	49774658	3
rs34484573	Highest math class taken (MTAG)	rs113016568	A=0.018, G=0.982	0.123858	1	0.0109	0.0462	0.03-0.062	1e-08	49786127	3
rs34484573	Parental longevity (mother's age at death or mother's attained age)	rs9872864	A=0.474, G=0.526	0.132633	1			NA	7e-10	49792023	3
rs34484573	Self-reported math ability	rs147026698	C=0.967, T=0.033	0.230574	1	0.9743	0.0361	0.024-0.048	5e-09	49820445	3
rs34484573	Macrophage inflammatory protein 1b levels	rs116238056	A=0.024, G=0.976	0.166154	1		0.2525	0.19-0.32	5e-14	49821362	3
rs34484573	Serum albumin levels	rs77448841	A=0.026, G=0.974	0.180367	1		0.0744	0.055-0.094	9e-14	49824756	3
rs34484573	Thioredoxin domain-containing protein 12 levels (TXNDC12.4815.25.3)	rs73079003	A=0.127, G=0.873	0.991118	1	0.121	0.79	0.73-0.85	7e-113	49832788	3
rs34484573	Glucose levels	rs73079003	A=0.127, G=0.873	0.991118	1		0.0208	0.014-0.028	3e-08	49832788	3
rs34484573	Depressed affect	rs3819325	C=0.469, T=0.531	0.130014	1		0.0129	0.0084-0.0174	3e-08	49843723	3
rs34484573	Intelligence (MTAG)	rs6446298	C=0.663, T=0.337	0.276035	0.976616		0.0192061	0.013-0.025	4e-10	49860854	3
rs34484573	Attention deficit hyperactivity disorder or autism spectrum disorder or intelligence (pleiotropy)	rs6446298	C=0.663, T=0.337	0.276035	0.976616			NA	4e-09	49860854	3
rs34484573	Insomnia	rs6446298	C=0.663, T=0.337	0.276035	0.976616		0.008	0.006-0.01	8e-15	49860854	3
rs34484573	Type 2 diabetes	rs6446298	C=0.663, T=0.337	0.276035	0.976616			NA	2e-09	49860854	3
rs34484573	Insomnia	rs73079014	C=0.871, T=0.129	0.991176	1	0.874	1.05042	1.03-1.07	4e-08	49863483	3
rs34484573	Externalizing behaviour (multivariate analysis)	rs73079014	C=0.871, T=0.129	0.991176	1	0.875	0.015	0.011-0.019	7e-18	49863483	3
rs34484573	Serum 25-Hydroxyvitamin D levels	rs1128535	C=0.526, T=0.474	0.132633	1		0.0164131	0.012-0.02	6e-16	49866392	3
rs34484573	Lung function (FEV1)	rs695238	A=0.526, C=0.474	0.132633	1	0.553	7.534	NA	5e-14	49869158	3
rs34484573	Insomnia	rs13085679	A=0.474, G=0.526	0.132633	1		0.009	0.007-0.011	3e-14	49869631	3
rs34484573	Alzheimer's disease or gastroesophageal reflux disease	rs2271960	C=0.471, T=0.529	0.131056	1			NA	1e-06	49878078	3
rs34484573	Tea consumption	rs2271961	C=0.471, T=0.529	0.131056	1	0.4957	0.0081	0.0052-0.011	9e-08	49878113	3
rs34484573	Walking pace	rs34484573	A=0.128, G=0.872	1	1		0.0118321	0.0082-0.0155	3e-10	49880399	3
rs34484573	Hemoglobin levels	rs2246832	A=0.527, T=0.473	0.132106	1		0.015	NA	1e-11	49881134	3
rs34484573	Insomnia	rs2246832	A=0.527, T=0.473	0.132106	1		0.008	0.006-0.01	8e-17	49881134	3
rs34484573	Intelligence	rs2352974	C=0.534, T=0.466	0.128466	1		11.209	-	4e-29	49890613	3
rs34484573	Cognitive performance	rs2352974	C=0.534, T=0.466	0.128466	1	0.4875	0.0319	0.026-0.038	5e-29	49890613	3
rs34484573	Waist-hip ratio	rs2352974	C=0.534, T=0.466	0.128466	1	0.4991	0.0154	0.012-0.019	6e-18	49890613	3
rs34484573	Verbal-numerical reasoning	rs2352974	C=0.534, T=0.466	0.128466	1			NA	8e-19	49890613	3
rs34484573	Cognitive aspects of educational attainment	rs2352974	C=0.534, T=0.466	0.128466	1	0.466203	0.069977	0.057-0.082	6e-28	49890613	3
rs34484573	Attention deficit hyperactivity disorder or autism spectrum disorder or intelligence (pleiotropy)	rs2352974	C=0.534, T=0.466	0.128466	1			NA	7e-35	49890613	3
rs34484573	Intelligence	rs2352974	C=0.534, T=0.466	0.128466	1			NA	3e-14	49890613	3
rs34484573	Intelligence	rs2352974	C=0.534, T=0.466	0.128466	1			NA	2e-18	49890613	3
rs34484573	Macrophage inflammatory protein 1b levels	rs140867372	A=0.023, G=0.977	0.159069	1		0.2173	0.15-0.28	4e-11	49945862	3
rs34484573	Body mass index	rs35917071	A=0.087, T=0.913	0.40821	0.791438			NA	2e-16	49965609	3
rs34484573	Body mass index	rs35917071	A=0.087, T=0.913	0.40821	0.791438		0.0215	0.016-0.027	7e-15	49965609	3
rs34484573	Smoking initiation	rs140844720	C=0.981, T=0.019	0.130872	1	0.0314	0.018	0.013-0.023	5e-15	50007313	3
rs34484573	Macrophage inflammatory protein 1b levels	rs115192074	C=0.025, G=0.975	0.173253	1		0.2359	0.17-0.3	3e-12	50163408	3
rs34484573	Household income (MTAG)	rs71326918	A=0.1, C=0.9	0.376792	0.704709	0.1044	0.0183283	0.012-0.025	1e-08	50174844	3
rs34484573	Waist circumference adjusted for body mass index	rs71326918	A=0.1, C=0.9	0.376792	0.704709			NA	1e-10	50174844	3
rs34484573	Educational attainment (years of education)	rs71326918	A=0.1, C=0.9	0.376792	0.704709	0.1033	0.0220925	NA	1e-08	50174844	3
rs34484573	Body mass index (MTAG)	rs71326918	A=0.1, C=0.9	0.376792	0.704709		0.02537	0.019-0.032	1e-14	50174844	3
rs34484573	Household income (MTAG)	rs35124980	A=0.062, G=0.938	0.156997	0.592967	0.06854	0.0219948	0.014-0.03	3e-08	50199330	3
rs34484573	Educational attainment	rs35124980	A=0.062, G=0.938	0.156997	0.592967	0.0703	0.0225924	0.019-0.027	5e-28	50199330	3
rs34484573	Hepatocyte growth factor-like protein levels	rs13069856	C=0.059, T=0.941	0.168429	0.630597	0.0456559	0.618532	0.5-0.74	6e-23	50200789	3
rs34484573	Macrophage inflammatory protein 1b levels	rs181394846	C=0.975, T=0.025	0.173253	1		0.2059	0.14-0.27	5e-10	50293392	3
rs34484573	Hyaluronidase-1 levels	rs116482870	C=0.946, T=0.054	0.147106	0.617636	0.06	0.282	0.23-0.33	3e-25	50339622	3
rs2276864	Hemoglobin levels	rs1050450	A=0.336, G=0.664	0.214642	0.971381		0.015	NA	6e-11	49394834	3
rs2276864	Extremely high intelligence	rs1987628	A=0.336, G=0.664	0.214642	0.971381	0.319	5.49	-	4e-08	49399259	3
rs2276864	Ragulator complex protein LAMTOR3 levels	rs974495	C=0.767, T=0.233	0.118138	0.931103	0.26	0.7	0.67-0.73	0	49400482	3
rs2276864	Educational attainment (college completion)	rs148734725	A=0.336, G=0.664	0.214642	0.971381	0.3236	1.04501	NA	5e-12	49406708	3
rs2276864	Alzheimer's disease or educational attainment (pleiotropy)	rs148734725	A=0.336, G=0.664	0.214642	0.971381	0.3078	106.198	NA	5e-22	49406708	3
rs2276864	Intelligence	rs7623659	C=0.664, T=0.336	0.214642	0.971381		10.887	-	1e-27	49414791	3
rs2276864	Cognitive performance (MTAG)	rs7623659	C=0.664, T=0.336	0.214642	0.971381	0.3076	0.0395	0.035-0.044	4e-57	49414791	3
rs2276864	Cognitive aspects of educational attainment	rs7623659	C=0.664, T=0.336	0.214642	0.971381	0.335984	0.0659638	0.053-0.079	9e-23	49414791	3
rs2276864	Attention deficit hyperactivity disorder or autism spectrum disorder or intelligence (pleiotropy)	rs7623659	C=0.664, T=0.336	0.214642	0.971381			NA	2e-31	49414791	3
rs2276864	Morning person	rs62259941	A=0.071, G=0.929	0.162082	0.979584	0.076	1.0594	NA	1e-17	49415301	3
rs2276864	Corneal resistance factor (MTAG)	rs74433784	G=0.059, T=0.941	0.138582	1	0.9317	0.04997	0.033-0.066	3e-09	49424231	3
rs2276864	Sex hormone-binding globulin levels	rs74433784	G=0.059, T=0.941	0.138582	1		0.0407	0.031-0.05	5e-16	49424231	3
rs2276864	Urate levels	rs74433784	G=0.059, T=0.941	0.138582	1		0.04	0.031-0.049	5e-17	49424231	3
rs2276864	Participation in an health questionnaire (not invited vs invited)	rs7650253	A=0.668, T=0.332	0.182386	0.903462	0.310231	0.994	0.992,0.996	2e-10	49431160	3
rs2276864	Cognitive traits (MTAG)	rs7650253	A=0.668, T=0.332	0.182386	0.903462			NA	5e-10	49431160	3
rs2276864	Executive function (trail making test B)	rs7650253	A=0.668, T=0.332	0.182386	0.903462			NA	1e-09	49431160	3
rs2276864	Serum 25-Hydroxyvitamin D levels	rs7650253	A=0.668, T=0.332	0.182386	0.903462	0.689684	0.014562	0.01-0.019	2e-10	49431160	3
rs2276864	Serum creatinine levels	rs7650253	A=0.668, T=0.332	0.182386	0.903462		0.0183	0.014-0.023	5e-17	49431160	3
rs2276864	General cognitive ability	rs11716948	C=0.72, T=0.28	0.452167	0.722423		5.837	-	5e-09	49431903	3
rs2276864	Household income (MTAG)	rs11716948	C=0.72, T=0.28	0.452167	0.722423	0.2886	0.014565	0.01-0.019	1e-10	49431903	3
rs2276864	Youthful appearance (self-reported)	rs13096474	C=0.767, T=0.233	0.118138	0.931103	0.259955	1.03025	NA	2e-09	49443081	3
rs2276864	Back pain	rs6779524	C=0.664, T=0.336	0.214642	0.971381	0.3065	0.0289	0.019-0.039	2e-08	49450449	3
rs2276864	Household income (MTAG)	rs6784820	A=0.57, G=0.43	0.542566	0.954983	0.4403	0.0150843	0.011-0.019	1e-13	49450864	3
rs2276864	Smoking cessation (MTAG)	rs7638750	A=0.763, T=0.237	0.11759	0.918714	0.26	0.0149421	0.012-0.018	2e-17	49452957	3
rs2276864	Smoking cessation	rs7638750	A=0.763, T=0.237	0.11759	0.918714	0.257	0.0115	0.0087-0.0143	1e-15	49452957	3
rs2276864	Smoking initiation	rs7638750	A=0.763, T=0.237	0.11759	0.918714	0.254	0.00946	0.0077-0.0113	3e-24	49452957	3
rs2276864	Cognitive function	rs6997	C=0.664, T=0.336	0.214642	0.971381		0.0267	0.015-0.038	8e-06	49453834	3
rs2276864	Metabolite levels	rs11715915	C=0.664, T=0.336	0.214642	0.971381		0.17104	0.098-0.244	5e-06	49455330	3
rs2276864	Gut microbiota (functional units)	rs11715915	C=0.664, T=0.336	0.214642	0.971381		4.63358	-	4e-06	49455330	3
rs2276864	Fasting glucose	rs11715915	C=0.664, T=0.336	0.214642	0.971381	0.668017	0.011126	0.0069-0.0154	3e-07	49455330	3
rs2276864	Educational attainment (years of education)	rs9859556	G=0.664, T=0.336	0.214642	0.971381	0.3132	0.029	0.026-0.032	5e-82	49455986	3
rs2276864	Thioredoxin domain-containing protein 12 level in Chronic kidney disease with hypertension and no diabetes (4815_25)	rs6446272	A=0.336, G=0.664	0.214642	0.971381	0.31	0.57	0.45-0.69	2e-19	49463287	3
rs2276864	Height	rs6446272	A=0.336, G=0.664	0.214642	0.971381	0.2381	0.0182	0.013-0.023	1e-12	49463287	3
rs2276864	Intelligence (MTAG)	rs80033912	A=0.727, C=0.273	0.447361	0.731171		0.0229163	0.016-0.03	3e-11	49468689	3
rs2276864	Hepatocyte growth factor-like protein levels	rs77648866	A=0.226, G=0.774	0.113056	0.928979	0.194615	0.392304	0.33-0.46	2e-31	49469449	3
rs2276864	Opioid use disorder (MTAG)	rs77648866	A=0.226, G=0.774	0.113056	0.928979		6.33	NA	2e-10	49469449	3
rs2276864	General cognitive ability	rs7646366	A=0.336, G=0.664	0.214642	0.971381		9.04	-	2e-19	49470668	3
rs2276864	Corneal resistance factor (MTAG)	rs6446277	A=0.337, G=0.663	0.215637	0.971466	0.3057	0.02575	0.018-0.034	6e-10	49473077	3
rs2276864	Estimated glomerular filtration rate (creatinine)	rs6446277	A=0.337, G=0.663	0.215637	0.971466	0.2999	8.783	NA	2e-18	49473077	3
rs2276864	General cognitive ability	rs11130194	A=0.43, G=0.57	0.542566	0.954983		6.764	-	1e-11	49475689	3
rs2276864	Intelligence (MTAG)	rs13096760	C=0.43, T=0.57	0.542566	0.954983		0.0220738	0.016-0.028	9e-13	49476806	3
rs2276864	Endometriosis or depression (pleiotropy)	rs57273516	A=0.233, G=0.767	0.118138	0.931103		0.0255575	0.016-0.035	5e-08	49483074	3
rs2276864	Glioma	rs9841110	C=0.667, G=0.333	0.220149	0.990375		1.22	1.14-1.32	6e-08	49492481	3
rs2276864	Glioblastoma	rs9841110	C=0.667, G=0.333	0.220149	0.990375		1.27	1.16-1.38	1e-07	49492481	3
rs2276864	Menarche (age at onset)	rs7647973	A=0.234, G=0.766	0.115395	0.917676	0.26	0.05	0.038-0.062	1e-16	49510931	3
rs2276864	Height	rs1568661	A=0.566, G=0.434	0.552663	0.971666	0.524	0.0173	0.016-0.019	2e-82	49520958	3
rs2276864	Alzheimer's disease or educational attainment (pleiotropy)	rs7630869	C=0.667, T=0.333	0.220149	0.990375	0.3004	102.759	NA	3e-21	49522543	3
rs2276864	Positive affect	rs7374731	C=0.233, G=0.767	0.12166	0.944883	0.746758	0.00767315	0.0051-0.0103	9e-09	49533094	3
rs2276864	Life satisfaction	rs7374731	C=0.233, G=0.767	0.12166	0.944883	0.746758	0.00821072	0.0054-0.011	1e-08	49533094	3
rs2276864	Depressive symptoms	rs7374731	C=0.233, G=0.767	0.12166	0.944883	0.746758	0.00645574	0.0043-0.0086	6e-09	49533094	3
rs2276864	Leisure sedentary behaviour (television watching)	rs11708955	C=0.335, T=0.665	0.222151	0.990432		0.0236991	0.019-0.028	5e-24	49540114	3
rs2276864	Leisure sedentary behaviour (computer use)	rs11708955	C=0.335, T=0.665	0.222151	0.990432		0.0157497	0.011-0.02	4e-11	49540114	3
rs2276864	Killer cell lectin-like receptor subfamily F member 1 levels (KLRF1.5098.79.3)	rs11708955	C=0.335, T=0.665	0.222151	0.990432	0.314	0.18	-0.12--0.24	8e-12	49540114	3
rs2276864	Mean corpuscular hemoglobin	rs149273410	C=0.768, T=0.232	0.120923	0.944646	0.257723	0.023757	0.019-0.028	2e-25	49543515	3
rs2276864	Glycine levels	rs759629469	-=0.291, T=0.709	0.10306	0.746893	0.689238	0.028606	0.02-0.038	3e-10	49552704	3
rs2276864	Feeling fed-up	rs4625	A=0.667, G=0.333	0.220149	0.990375	0.303255	6.43	NA	1e-10	49572140	3
rs2276864	Depressed affect	rs4625	A=0.667, G=0.333	0.220149	0.990375		0.01564	0.011-0.021	4e-10	49572140	3
rs2276864	Estimated glomerular filtration rate	rs4625	A=0.667, G=0.333	0.220149	0.990375	0.6992	0.0023	0.0015-0.0031	1e-12	49572140	3
rs2276864	Estimated glomerular filtration rate	rs4625	A=0.667, G=0.333	0.220149	0.990375	0.679	0.0023	0.0015-0.0031	1e-12	49572140	3
rs2276864	Pediatric autoimmune diseases	rs4625	A=0.667, G=0.333	0.220149	0.990375	0.31		NA	8e-11	49572140	3
rs2276864	Educational attainment	rs4625	A=0.667, G=0.333	0.220149	0.990375			NA	1e-33	49572140	3
rs2276864	F-sweetened coffee drink liking (derived food-liking factor)	rs4625	A=0.667, G=0.333	0.220149	0.990375	0.3088	0.02371	0.016-0.031	2e-09	49572140	3
rs2276864	Estimated glomerular filtration rate (cystatin c)	rs34293138	C=0.333, T=0.667	0.220149	0.990375	0.6936	0.0028	0.0018-0.0038	1e-08	49579017	3
rs2276864	Estimated glomerular filtration rate (creatinine)	rs34293138	C=0.333, T=0.667	0.220149	0.990375	0.696996	0.0023	0.0018-0.0028	1e-17	49579017	3
rs2276864	Mean corpuscular hemoglobin	rs4855838	A=0.232, G=0.768	0.120923	0.944646	0.791751		NA	4e-24	49579876	3
rs2276864	Neuroticism	rs3870341	A=0.234, G=0.766	0.1224	0.945117	0.746119	0.00993901	0.0066-0.0133	7e-09	49584745	3
rs2276864	Glycated hemoglobin levels	rs56049603	C=0.797, G=0.203	0.100351	0.936777		0.029	0.023-0.035	2e-22	49585243	3
rs2276864	C-reactive protein levels	rs11130206	C=0.567, G=0.433	0.554961	0.971716	0.6	0.025	0.017-0.033	4e-10	49596593	3
rs2276864	Educational attainment (years of education)	rs35999162	C=0.667, G=0.333	0.220149	0.990375			NA	6e-39	49597230	3
rs2276864	Menarche (age at onset)	rs35999162	C=0.667, G=0.333	0.220149	0.990375			NA	6e-13	49597230	3
rs2276864	Intelligence	rs4241407	A=0.768, G=0.232	0.120923	0.944646			NA	4e-10	49600319	3
rs2276864	Intelligence	rs56116382	A=0.797, C=0.203	0.110768	0.984194		7.416	-	1e-13	49606188	3
rs2276864	Protein quantitative trait loci	rs56116382	A=0.797, C=0.203	0.110768	0.984194			NA	3e-22	49606188	3
rs2276864	General cognitive ability	rs56116382	A=0.797, C=0.203	0.110768	0.984194		6.379	-	2e-10	49606188	3
rs2276864	Household income (MTAG)	rs56116382	A=0.797, C=0.203	0.110768	0.984194	0.1722	0.0175812	0.012-0.023	3e-11	49606188	3
rs2276864	Intelligence (MTAG)	rs56116382	A=0.797, C=0.203	0.110768	0.984194		0.0288913	0.021-0.037	6e-13	49606188	3
rs2276864	Immature fraction of reticulocytes	rs56116382	A=0.797, C=0.203	0.110768	0.984194	0.177787	0.0268022	0.021-0.033	4e-18	49606188	3
rs2276864	High light scatter reticulocyte count	rs56116382	A=0.797, C=0.203	0.110768	0.984194	0.1783	0.0694503	0.06-0.079	5e-50	49606188	3
rs2276864	Reticulocyte count	rs56116382	A=0.797, C=0.203	0.110768	0.984194	0.177791	0.0372083	0.031-0.043	4e-35	49606188	3
rs2276864	Attention deficit hyperactivity disorder or autism spectrum disorder or intelligence (pleiotropy)	rs56116382	A=0.797, C=0.203	0.110768	0.984194			NA	2e-13	49606188	3
rs2276864	Intelligence	rs56116382	A=0.797, C=0.203	0.110768	0.984194			NA	2e-13	49606188	3
rs2276864	Protein quantitative trait loci	rs9875617	A=0.333, G=0.667	0.220149	0.990375			NA	9e-96	49634696	3
rs2276864	Fasting glucose	rs13064576	C=0.669, T=0.331	0.222446	1	0.3183	0.0119	0.008-0.0158	6e-08	49642430	3
rs2276864	Hematocrit	rs13064576	C=0.669, T=0.331	0.222446	1		0.0131	0.0092-0.017	2e-10	49642430	3
rs2276864	Febrile seizures	rs11917431	C=0.669, T=0.331	0.222446	1			NA	6e-12	49644012	3
rs2276864	Noncognitive aspects of educational attainment	rs11917431	C=0.669, T=0.331	0.222446	1	0.331014	0.0528312	0.038-0.068	2e-12	49644012	3
rs2276864	Self-reported math ability (MTAG)	rs11917431	C=0.669, T=0.331	0.222446	1	0.3079	0.0291	0.025-0.033	9e-51	49644012	3
rs2276864	Highest math class taken (MTAG)	rs11917431	C=0.669, T=0.331	0.222446	1	0.3084	0.0343	0.031-0.038	4e-82	49644012	3
rs2276864	Self-reported math ability	rs11921590	C=0.331, T=0.669	0.222446	1	0.692	0.0248	0.021-0.029	9e-32	49644193	3
rs2276864	Serum levels of protein MST1	rs62262670	A=0.927, T=0.073	0.174039	1	0.06002	0.230736	0.15-0.31	1e-08	49646206	3
rs2276864	Morning person	rs62262670	A=0.927, T=0.073	0.174039	1	0.0777	1.0591	NA	1e-17	49646206	3
rs2276864	Alzheimer's disease or educational attainment (pleiotropy)	rs7614725	A=0.331, G=0.669	0.222446	1	0.3041	98.8891	NA	2e-20	49650395	3
rs2276864	Mean corpuscular volume	rs9866749	A=0.264, T=0.736	0.135341	0.915148	0.296	0.11	0.08-0.13%	5e-18	49650935	3
rs2276864	Household income (MTAG)	rs1352890	C=0.497, T=0.503	0.421614	0.974205	0.4715	0.0136535	0.0097-0.0176	1e-11	49652156	3
rs2276864	Hepatocyte growth factor-like protein levels	rs76194913	C=0.08, G=0.92	0.192169	1	0.0221465	0.685629	0.51-0.86	1e-14	49657209	3
rs2276864	Educational attainment (MTAG)	rs1873625	A=0.331, C=0.669	0.222446	1	0.3056	0.0295	0.027-0.032	2e-95	49666964	3
rs2276864	Highest math class taken	rs1873625	A=0.331, C=0.669	0.222446	1	0.6895	0.0279	0.023-0.033	5e-30	49666964	3
rs2276864	Intelligence	rs1826347	A=0.499, C=0.501	0.419484	0.967885		5.765	-	8e-09	49671654	3
rs2276864	Body mass index	rs11710037	C=0.669, G=0.331	0.222446	1			NA	5e-21	49675334	3
rs2276864	Hepatocyte growth factor-like protein levels	rs4855847	C=0.49, G=0.51	0.409731	0.973839		0.75	0.71-0.79	8e-216	49677292	3
rs2276864	Cognitive ability (MTAG)	rs2172252	A=0.676, T=0.324	0.215528	1		8.22	NA	2e-16	49678307	3
rs2276864	Serum levels of protein PRDM1	rs2172252	A=0.676, T=0.324	0.215528	1	0.3148	0.318589	0.28-0.36	8e-63	49678307	3
rs2276864	Cognitive function	rs4283605	A=0.676, G=0.324	0.215528	1		0.0296	0.017-0.042	5e-06	49678651	3
rs2276864	Parental longevity (father's age at death or father's attained age)	rs4283605	A=0.676, G=0.324	0.215528	1			NA	6e-07	49678651	3
rs2276864	Serum levels of protein FASLG	rs6770670	C=0.324, T=0.676	0.215528	1	0.3145	0.392266	0.35-0.43	7e-89	49686682	3
rs2276864	Erythrocyte band 7 integral membrane protein levels (STOM.8261.51.3)	rs6770670	C=0.324, T=0.676	0.215528	1	0.294	0.47	-0.41--0.53	8e-77	49686682	3
rs2276864	Interferon regulatory factor 9 levels	rs34762726	A=0.324, G=0.676	0.215528	1	0.3	0.154	0.12-0.18	1e-25	49689210	3
rs2276864	Insomnia	rs34762726	A=0.324, G=0.676	0.215528	1		0.006	0.004-0.008	3e-08	49689210	3
rs2276864	Smoking cessation	rs34762726	A=0.324, G=0.676	0.215528	1	0.297	0.0127	0.0099-0.0155	2e-18	49689210	3
rs2276864	MSP plasma levels	rs11709525	C=0.676, T=0.324	0.211286	0.990109		0.706	0.63-0.78/	5e-29	49690496	3
rs2276864	Coronary artery disease	rs11718165	A=0.676, G=0.324	0.215528	1		0.0327978	0.021-0.045	6e-08	49696797	3
rs2276864	High light scatter reticulocyte percentage of red cells	rs9836291	A=0.324, G=0.676	0.215528	1	0.291526	0.0340242	0.028-0.04	2e-33	49697459	3
rs2276864	Crohn's disease vs rheumatoid arthritis (ordinary least squares (OLS))	rs9836291	A=0.324, G=0.676	0.215528	1		0.038	NA	6e-06	49697459	3
rs2276864	Inflammatory bowel disease	rs9836291	A=0.324, G=0.676	0.215528	1			NA	1e-52	49697459	3
rs2276864	High light scatter reticulocyte count	rs9836291	A=0.324, G=0.676	0.215528	1	0.291536	0.0411002	0.036-0.046	3e-57	49697459	3
rs2276864	Ulcerative colitis	rs9858542	A=0.324, G=0.676	0.215528	1			NA	7e-09	49701983	3
rs2276864	Crohn's disease	rs9858542	A=0.324, G=0.676	0.215528	1	0.28	1.09	0.96-1.24	4e-08	49701983	3
rs2276864	Crohn's disease	rs9858542	A=0.324, G=0.676	0.215528	1	0.29	1.17	1.14-1.31	5e-08	49701983	3
rs2276864	Hepatocyte growth factor-like protein levels	rs9858542	A=0.324, G=0.676	0.215528	1		1.299	1.24-1.36	1e-242	49701983	3
rs2276864	Mean spheric corpuscular volume	rs9858542	A=0.324, G=0.676	0.215528	1	0.291368	0.0173576	0.013-0.022	2e-12	49701983	3
rs2276864	PR domain zinc finger protein 1 levels (PRDM1.14197.2.3)	rs13093385	A=0.676, T=0.324	0.215528	1	0.295	0.64	-0.6--0.68	1e-153	49710479	3
rs2276864	NADH-cytochrome b5 reductase 1 levels	rs13093385	A=0.676, T=0.324	0.215528	1	0.7	0.126	0.099-0.153	1e-18	49710479	3
rs2276864	Ulcerative colitis vs rheumatoid arthritis (ordinary least squares (OLS))	rs11130213	C=0.676, T=0.324	0.215528	1		0.043	NA	5e-07	49712297	3
rs2276864	Thioredoxin domain-containing protein 12 levels	rs11130213	C=0.676, T=0.324	0.215528	1	0.247871	0.671414	0.61-0.73	9e-101	49712297	3
rs2276864	Hepatocyte growth factor-like protein levels	rs11130213	C=0.676, T=0.324	0.215528	1	0.3	1.225	1.21-1.24	0	49712297	3
rs2276864	Sex hormone-binding globulin levels	rs41290716	A=0.063, C=0.937	0.148605	1		0.0403	0.031-0.05	8e-16	49717795	3
rs2276864	Urate levels	rs41290716	A=0.063, C=0.937	0.148605	1		0.0416	0.032-0.051	2e-18	49717795	3
rs2276864	Ulcerative colitis	rs9822268	A=0.324, G=0.676	0.215528	1	0.3	1.21	1.16-1.26	2e-17	49719729	3
rs2276864	Household income	rs9822268	A=0.324, G=0.676	0.215528	1		0.013162	0.0092-0.0171	7e-11	49719729	3
rs2276864	Crohn's disease	rs3197999	A=0.313, G=0.687	0.20494	1	0.297	1.22	1.16-1.27	6e-17	49721532	3
rs2276864	Crohn's disease	rs3197999	A=0.313, G=0.687	0.20494	1	0.27	1.2	NA	1e-12	49721532	3
rs2276864	Primary sclerosing cholangitis	rs3197999	A=0.313, G=0.687	0.20494	1	0.28	1.39	1.24-1.56	1e-16	49721532	3
rs2276864	Ulcerative colitis	rs3197999	A=0.313, G=0.687	0.20494	1		1.21	NA	4e-09	49721532	3
rs2276864	Inflammatory bowel disease	rs3197999	A=0.313, G=0.687	0.20494	1	0.296	1.18	1.144-1.216	1e-47	49721532	3
rs2276864	Ulcerative colitis	rs3197999	A=0.313, G=0.687	0.20494	1		1.38	1.21-1.56	8e-07	49721532	3
rs2276864	Primary sclerosing cholangitis	rs3197999	A=0.313, G=0.687	0.20494	1	0.285	1.33	1.26-1.40	2e-26	49721532	3
rs2276864	Serum levels of protein LHCGR	rs3197999	A=0.313, G=0.687	0.20494	1	0.3101	0.618167	0.58-0.65	1e-258	49721532	3
rs2276864	Serum levels of protein TMPRSS11D	rs3197999	A=0.313, G=0.687	0.20494	1	0.3101	0.313295	0.28-0.35	2e-61	49721532	3
rs2276864	Serum levels of protein TXNDC12	rs3197999	A=0.313, G=0.687	0.20494	1	0.3101	0.132475	0.094-0.171	2e-11	49721532	3
rs2276864	Primary sclerosing cholangitis	rs3197999	A=0.313, G=0.687	0.20494	1	0.3	1.33	1.26-1.40	5e-26	49721532	3
rs2276864	Inflammatory bowel disease	rs3197999	A=0.313, G=0.687	0.20494	1			NA	1e-33	49721532	3
rs2276864	Chronic inflammatory diseases (ankylosing spondylitis, Crohn's disease, psoriasis, primary sclerosing cholangitis, ulcerative colitis) (pleiotropy)	rs3197999	A=0.313, G=0.687	0.20494	1			NA	7e-55	49721532	3
rs2276864	Ulcerative colitis	rs3197999	A=0.313, G=0.687	0.20494	1	0.2812	1.18658	1.16-1.21	2e-37	49721532	3
rs2276864	Crohn's disease	rs3197999	A=0.313, G=0.687	0.20494	1	0.2812	1.16779	1.14-1.19	2e-33	49721532	3
rs2276864	Ulcerative colitis	rs3197999	A=0.313, G=0.687	0.20494	1			NA	8e-20	49721532	3
rs2276864	Crohn's disease	rs3197999	A=0.313, G=0.687	0.20494	1			NA	3e-23	49721532	3
rs2276864	Beta-crystallin B2 levels (CRYBB2.10000.28.3)	rs3197999	A=0.313, G=0.687	0.20494	1	0.288	0.2	-0.14--0.26	2e-13	49721532	3
rs2276864	Dedicator of cytokinesis protein 9 levels (DOCK9.14002.18.3)	rs3197999	A=0.313, G=0.687	0.20494	1	0.288	0.3	-0.24--0.36	1e-28	49721532	3
rs2276864	Transmembrane protease serine 11D levels (TMPRSS11D.6547.83.3)	rs3197999	A=0.313, G=0.687	0.20494	1	0.288	0.53	-0.47--0.59	3e-96	49721532	3
rs2276864	Tensin-2 levels (TNS2.11667.29.3)	rs3197999	A=0.313, G=0.687	0.20494	1	0.288	0.38	-0.32--0.44	4e-48	49721532	3
rs2276864	Tumor necrosis factor ligand superfamily member 6, soluble form levels	rs3197999	A=0.313, G=0.687	0.20494	1	0.242419	0.294607	0.23-0.36	2e-21	49721532	3
rs2276864	Hepatocyte growth factor-like protein levels	rs3197999	A=0.313, G=0.687	0.20494	1	0.242419	1.21115	1.15-1.27	4e-303	49721532	3
rs2276864	Indoleamine 2,3-dioxygenase 1 levels	rs3197999	A=0.313, G=0.687	0.20494	1	0.29	0.38	0.35-0.41	1e-155	49721532	3
rs2276864	Leukocyte cell-derived chemotaxin 1 levels	rs3197999	A=0.313, G=0.687	0.20494	1	0.29	0.354	0.32-0.38	3e-131	49721532	3
rs2276864	Interleukin-23 receptor levels	rs3197999	A=0.313, G=0.687	0.20494	1	0.29	0.279	0.25-0.31	5e-90	49721532	3
rs2276864	Tensin-2 levels	rs3197999	A=0.313, G=0.687	0.20494	1	0.29	0.218	0.19-0.25	8e-49	49721532	3
rs2276864	Galectin-7 levels	rs3197999	A=0.313, G=0.687	0.20494	1	0.29	0.112	0.083-0.141	3e-14	49721532	3
rs2276864	Serine protease inhibitor Kazal-type 13 levels	rs3197999	A=0.313, G=0.687	0.20494	1	0.29	0.116	0.087-0.145	7e-15	49721532	3
rs2276864	Erythrocyte band 7 integral membrane protein levels	rs3197999	A=0.313, G=0.687	0.20494	1	0.29	0.172	0.14-0.2	4e-31	49721532	3
rs2276864	Alcohol dehydrogenase 1B levels (ADH1B.9834.62.3)	rs13085791	A=0.324, C=0.676	0.215528	1	0.295	0.42	-0.36--0.48	3e-59	49721798	3
rs2276864	R-spondin-3 levels	rs13085791	A=0.324, C=0.676	0.215528	1	0.3	0.11	0.083-0.137	5e-15	49721798	3
rs2276864	Central corneal thickness (MTAG)	rs62262683	C=0.063, T=0.937	0.148605	1	0.9367	2.97397	1.95-4	1e-08	49723147	3
rs2276864	Blood protein levels	rs9852529	A=0.324, G=0.676	0.215528	1	0.687969	1.3351	1.31-1.36	0	49730625	3
rs2276864	Feeling fed-up	rs9852529	A=0.324, G=0.676	0.215528	1	0.288666	6.12	NA	1e-09	49730625	3
rs2276864	Blood protein levels	rs9852529	A=0.324, G=0.676	0.215528	1	0.687969	0.325892	0.27-0.38	2e-34	49730625	3
rs2276864	Blood protein levels	rs9852529	A=0.324, G=0.676	0.215528	1	0.687969	0.343756	0.29-0.39	1e-39	49730625	3
rs2276864	Blood protein levels	rs9852529	A=0.324, G=0.676	0.215528	1	0.687969	0.364725	0.31-0.42	1e-43	49730625	3
rs2276864	Lutropin-choriogonadotropic hormone receptor level in Chronic kidney disease with hypertension and no diabetes (14634_13)	rs9852529	A=0.324, G=0.676	0.215528	1	0.24	0.64	0.5-0.78	2e-21	49730625	3
rs2276864	Blood protein levels	rs9852529	A=0.324, G=0.676	0.215528	1	0.687969	0.606536	0.56-0.65	9e-126	49730625	3
rs2276864	Educational attainment	rs9858213	G=0.676, T=0.324	0.215528	1	0.288	0.028	NA	5e-09	49731861	3
rs2276864	Sorting nexin-1 levels	rs9858213	G=0.676, T=0.324	0.215528	1	0.3	0.105	0.076-0.134	1e-12	49731861	3
rs2276864	Sex hormone-binding globulin levels	rs12496226	G=0.691, T=0.309	0.967719	0.986017	0.32	1.06	0.72-1.4/	1e-09	49734040	3
rs2276864	Diastolic blood pressure	rs11130216	A=0.309, C=0.691	0.967719	0.986017		0.1476	0.1-0.19	6e-11	49736172	3
rs2276864	Morning person	rs112017743	C=0.072, T=0.928	0.164636	0.979867	0.0747	1.0609	NA	3e-18	49746570	3
rs2276864	Waist-hip ratio	rs2291542	C=0.691, T=0.309	0.967719	0.986017	0.3272	0.0168	0.013-0.02	2e-20	49751585	3
rs2276864	Hemoglobin levels	rs34614773	G=0.525, T=0.475	0.496594	1		0.015	NA	6e-12	49753003	3
rs2276864	Alzheimer's disease or educational attainment (pleiotropy)	rs3811695	C=0.474, T=0.526	0.498577	1	0.5019	74.7463	NA	2e-15	49761613	3
rs2276864	Resting heart rate	rs3749237	A=0.308, G=0.692	0.97229	0.990648	0.677902	0.347552	0.21-0.48	4e-07	49770032	3
rs2276864	Diastolic blood pressure	rs3749237	A=0.308, G=0.692	0.97229	0.990648		0.165	NA	4e-11	49770032	3
rs2276864	Systolic blood pressure	rs3749237	A=0.308, G=0.692	0.97229	0.990648		0.208	NA	4e-07	49770032	3
rs2276864	Resting heart rate	rs3749237	A=0.308, G=0.692	0.97229	0.990648	0.32	0.2583	0.19-0.33	3e-13	49770032	3
rs2276864	Body fat percentage	rs3749237	A=0.308, G=0.692	0.97229	0.990648		0.13837	0.094-0.183	8e-10	49770032	3
rs2276864	Body fat percentage	rs3749237	A=0.308, G=0.692	0.97229	0.990648		0.17486	0.1-0.25	2e-06	49770032	3
rs2276864	Household income (MTAG)	rs7618501	A=0.474, G=0.526	0.498577	1	0.4914	0.0213199	0.017-0.025	5e-26	49772647	3
rs2276864	Intelligence (MTAG)	rs7618501	A=0.474, G=0.526	0.498577	1		0.0359245	0.03-0.042	1e-31	49772647	3
rs2276864	General cognitive ability	rs7618519	A=0.474, T=0.526	0.498577	1		9.587	-	9e-22	49772708	3
rs2276864	High light scatter reticulocyte percentage of red cells	rs73077175	A=0.339, G=0.661	0.23053	1	0.334586	0.0203008	0.015-0.026	3e-14	49774658	3
rs2276864	Hand grip strength	rs73077175	A=0.339, G=0.661	0.23053	1	0.3329	0.002	0.0014-0.0026	3e-08	49774658	3
rs2276864	High light scatter reticulocyte count	rs73077175	A=0.339, G=0.661	0.23053	1	0.33458	0.016615	0.011-0.022	5e-10	49774658	3
rs2276864	Thioredoxin domain-containing protein 12 levels	rs73077175	A=0.339, G=0.661	0.23053	1	0.472232	0.388025	0.33-0.44	9e-46	49774658	3
rs2276864	Insomnia	rs73077175	A=0.339, G=0.661	0.23053	1		0.009	0.007-0.011	3e-13	49774658	3
rs2276864	Hip index	rs73077175	A=0.339, G=0.661	0.23053	1		0.017546	0.011-0.024	2e-08	49774658	3
rs2276864	Parental longevity (mother's age at death or mother's attained age)	rs9872864	A=0.474, G=0.526	0.498577	1			NA	7e-10	49792023	3
rs2276864	Sex hormone-binding globulin levels	rs59906301	A=0.307, G=0.693	0.976891	0.995309	0.67899	0.0112574	0.0093-0.0132	4e-30	49819665	3
rs2276864	Sex hormone-binding globulin levels adjusted for BMI	rs59906301	A=0.307, G=0.693	0.976891	0.995309	0.67899	0.00902038	0.0073-0.0108	3e-23	49819665	3
rs2276864	Body mass index	rs62260717	A=0.929, G=0.071	0.168909	1			NA	6e-14	49833029	3
rs2276864	General cognitive ability	rs71324996	A=0.695, C=0.305	0.967732	0.995278		7.355	-	2e-13	49834767	3
rs2276864	Depressed affect	rs3819325	C=0.469, T=0.531	0.484349	0.975847		0.0129	0.0084-0.0174	3e-08	49843723	3
rs2276864	Intelligence (MTAG)	rs6446298	C=0.663, T=0.337	0.228491	1		0.0192061	0.013-0.025	4e-10	49860854	3
rs2276864	Attention deficit hyperactivity disorder or autism spectrum disorder or intelligence (pleiotropy)	rs6446298	C=0.663, T=0.337	0.228491	1			NA	4e-09	49860854	3
rs2276864	Insomnia	rs6446298	C=0.663, T=0.337	0.228491	1		0.008	0.006-0.01	8e-15	49860854	3
rs2276864	Type 2 diabetes	rs6446298	C=0.663, T=0.337	0.228491	1			NA	2e-09	49860854	3
rs2276864	Sex hormone-binding globulin levels	rs11715304	A=0.307, G=0.693	0.967704	0.990618	0.32	0.99	0.7-1.28/	2e-11	49861282	3
rs2276864	Serum 25-Hydroxyvitamin D levels	rs1128535	C=0.526, T=0.474	0.498577	1		0.0164131	0.012-0.02	6e-16	49866392	3
rs2276864	Lung function (FEV1)	rs695238	A=0.526, C=0.474	0.498577	1	0.553	7.534	NA	5e-14	49869158	3
rs2276864	Insomnia	rs13085679	A=0.474, G=0.526	0.498577	1		0.009	0.007-0.011	3e-14	49869631	3
rs2276864	Cholesteryl esters to total lipids ratio in large HDL	rs4519692	C=0.693, T=0.307	0.976891	0.995309	0.677761	0.0233071	0.015-0.032	3e-08	49873188	3
rs2276864	Cholesterol to total lipids ratio in large HDL	rs4519692	C=0.693, T=0.307	0.976891	0.995309	0.677761	0.0243251	0.016-0.032	4e-09	49873188	3
rs2276864	Alzheimer's disease or gastroesophageal reflux disease	rs2271960	C=0.471, T=0.529	0.49242	0.987878			NA	1e-06	49878078	3
rs2276864	Tea consumption	rs2271961	C=0.471, T=0.529	0.49242	0.987878	0.4957	0.0081	0.0052-0.011	9e-08	49878113	3
rs2276864	Urate levels	rs1317140	A=0.304, G=0.696	0.963172	0.995263	0.32	0.0155	0.012-0.019	2e-15	49878652	3
rs2276864	Body mass index	rs1317140	A=0.304, G=0.696	0.963172	0.995263			NA	1e-14	49878652	3
rs2276864	Hepatocyte growth factor-like protein levels	rs1317140	A=0.304, G=0.696	0.963172	0.995263	0.226065	0.259222	0.2-0.32	2e-16	49878652	3
rs2276864	Hemoglobin levels	rs2246832	A=0.527, T=0.473	0.500569	1		0.015	NA	1e-11	49881134	3
rs2276864	Insomnia	rs2246832	A=0.527, T=0.473	0.500569	1		0.008	0.006-0.01	8e-17	49881134	3
rs2276864	Phospholipids to total lipids ratio in large HDL	rs9819511	C=0.696, T=0.304	0.963172	0.995263	0.680179	0.0276607	0.019-0.036	1e-10	49884261	3
rs2276864	Fasting insulin	rs9819511	C=0.696, T=0.304	0.963172	0.995263	0.2962	0.0137	0.0094-0.018	2e-08	49884261	3
rs2276864	Triglyceride levels in non-type 2 diabetes	rs13316065	C=0.696, T=0.304	0.963172	0.995263			NA	1e-08	49884913	3
rs2276864	Attention deficit hyperactivity disorder or autism spectrum disorder or intelligence (pleiotropy)	rs13316065	C=0.696, T=0.304	0.963172	0.995263			NA	2e-14	49884913	3
rs2276864	Household income (MTAG)	rs62260729	C=0.307, T=0.693	0.976891	0.995309	0.3231	0.0135868	0.0093-0.0178	4e-10	49889919	3
rs2276864	Bioavailable testosterone levels	rs62260729	C=0.307, T=0.693	0.976891	0.995309	0.324447	0.0136548	0.0095-0.0178	3e-10	49889919	3
rs2276864	Intelligence	rs2352974	C=0.534, T=0.466	0.502461	0.987991		11.209	-	4e-29	49890613	3
rs2276864	Cognitive performance	rs2352974	C=0.534, T=0.466	0.502461	0.987991	0.4875	0.0319	0.026-0.038	5e-29	49890613	3
rs2276864	Waist-hip ratio	rs2352974	C=0.534, T=0.466	0.502461	0.987991	0.4991	0.0154	0.012-0.019	6e-18	49890613	3
rs2276864	Verbal-numerical reasoning	rs2352974	C=0.534, T=0.466	0.502461	0.987991			NA	8e-19	49890613	3
rs2276864	Cognitive aspects of educational attainment	rs2352974	C=0.534, T=0.466	0.502461	0.987991	0.466203	0.069977	0.057-0.082	6e-28	49890613	3
rs2276864	Attention deficit hyperactivity disorder or autism spectrum disorder or intelligence (pleiotropy)	rs2352974	C=0.534, T=0.466	0.502461	0.987991			NA	7e-35	49890613	3
rs2276864	Intelligence	rs2352974	C=0.534, T=0.466	0.502461	0.987991			NA	3e-14	49890613	3
rs2276864	Intelligence	rs2352974	C=0.534, T=0.466	0.502461	0.987991			NA	2e-18	49890613	3
rs2276864	Intelligence	rs10865959	C=0.308, G=0.692	0.981491	0.995324		7.466	-	8e-14	49891002	3
rs2276864	Intelligence (MTAG)	rs10865959	C=0.308, G=0.692	0.981491	0.995324		0.0214977	0.015-0.028	2e-11	49891002	3
rs2276864	C-reactive protein levels	rs2352975	C=0.31, T=0.69	0.990729	0.995354	0.3	0.025	0.017-0.033	6e-10	49891885	3
rs2276864	Red blood cell count	rs10049413	A=0.69, G=0.31	0.990729	0.995354		0.0185	0.014-0.023	3e-17	49892896	3
rs2276864	Red blood cell count	rs10049413	A=0.69, G=0.31	0.990729	0.995354			NA	1e-20	49892896	3
rs2276864	General cognitive ability	rs2280405	C=0.48, G=0.52	0.203204	0.699594		6.141	-	8e-10	49895052	3
rs2276864	C-reactive protein levels	rs2280405	C=0.48, G=0.52	0.203204	0.699594		0.0154	0.011-0.02	1e-10	49895052	3
rs2276864	Intelligence (MTAG)	rs2280405	C=0.48, G=0.52	0.203204	0.699594		0.0205773	0.015-0.026	6e-12	49895052	3
rs2276864	Intelligence	rs2280405	C=0.48, G=0.52	0.203204	0.699594			NA	2e-08	49895052	3
rs2276864	Morning person	rs6797500	A=0.075, T=0.925	0.140041	0.884035	0.082	1.0577	NA	3e-18	49896618	3
rs2276864	C-reactive protein levels	rs2681780	C=0.51, T=0.49	0.342328	0.855438	0.48661	0.0200158	0.016-0.024	2e-23	49897830	3
rs2276864	Age at first birth	rs2777888	A=0.509, G=0.491	0.340744	0.855156	0.507	0.106	NA	5e-15	49898000	3
rs2276864	Age at first birth	rs2777888	A=0.509, G=0.491	0.340744	0.855156	0.507	0.155	NA	2e-06	49898000	3
rs2276864	Age at first birth	rs2777888	A=0.509, G=0.491	0.340744	0.855156	0.507	0.095	NA	6e-10	49898000	3
rs2276864	Leisure sedentary behaviour (television watching)	rs3796386	A=0.415, G=0.585	0.15645	0.496365		0.0261712	0.022-0.03	3e-33	49899795	3
rs2276864	Educational attainment (years of education)	rs11130222	A=0.585, T=0.415	0.15645	0.496365	0.5853	0.0248127	NA	4e-28	49901060	3
rs2276864	Educational attainment	rs11130222	A=0.585, T=0.415	0.15645	0.496365		0.0324711	NA	4e-14	49901060	3
rs2276864	Alzheimer's disease or educational attainment (pleiotropy)	rs11130222	A=0.585, T=0.415	0.15645	0.496365	0.5765	113.87	NA	1e-23	49901060	3
rs2276864	Intelligence (MTAG)	rs6446187	A=0.49, C=0.51	0.337316	0.849153		0.034259	0.028-0.04	6e-29	49907111	3
rs2276864	Household income (MTAG)	rs952594	A=0.416, G=0.584	0.151856	0.490025	0.4367	0.0239674	0.02-0.028	1e-31	49908023	3
rs2276864	Intelligence (MTAG)	rs55692411	A=0.416, G=0.584	0.151856	0.490025		0.0327373	0.027-0.039	6e-26	49911155	3
rs2276864	Household income (MTAG)	rs36022378	C=0.198, T=0.802	0.47151	0.927157	0.2056	0.0150064	0.01-0.02	3e-09	49913705	3
rs2276864	Diastolic blood pressure	rs36022378	C=0.198, T=0.802	0.47151	0.927157	0.8	0.202	0.14-0.26	5e-09	49913705	3
rs2276864	Heel bone mineral density	rs36022378	C=0.198, T=0.802	0.47151	0.927157			NA	1e-09	49913705	3
rs2276864	Educational attainment (college completion)	rs11712056	C=0.437, T=0.563	0.127858	0.470203	0.5717	1.05001	NA	2e-16	49914397	3
rs2276864	Educational attainment (years of education)	rs11712056	C=0.437, T=0.563	0.127858	0.470203	0.5638	0.0169	0.014-0.02	2e-26	49914397	3
rs2276864	Regular attendance at a gym or sports club	rs11712056	C=0.437, T=0.563	0.127858	0.470203	0.556397	0.00595134	0.0041-0.0078	6e-10	49914397	3
rs2276864	Intelligence	rs11712056	C=0.437, T=0.563	0.127858	0.470203			NA	8e-09	49914397	3
rs2276864	Insomnia	rs11712056	C=0.437, T=0.563	0.127858	0.470203		0.008	0.006-0.01	8e-12	49914397	3
rs2276864	Morning person	rs11712056	C=0.437, T=0.563	0.127858	0.470203			NA	7e-12	49914397	3
rs2276864	Body mass index	rs9862795	A=0.487, T=0.513	0.302719	0.842072	0.4762	0.0264	0.023-0.03	4e-44	49915506	3
rs2276864	Body mass index	rs9862795	A=0.487, T=0.513	0.302719	0.842072	0.4762	0.0264	0.023-0.03	4e-44	49915506	3
rs2276864	Age at last live birth	rs9862795	A=0.487, T=0.513	0.302719	0.842072	0.53	0.148	0.12-0.18	2e-20	49915506	3
rs2276864	Age at first birth	rs9838987	A=0.486, G=0.514	0.301286	0.841749	0.5039	0.1175	0.098-0.137	6e-33	49916044	3
rs2276864	Body fat percentage	rs9843653	C=0.492, T=0.508	0.334178	0.848562	0.51	0.016	%	4e-26	49920571	3
rs2276864	High density lipoprotein cholesterol levels	rs9843653	C=0.492, T=0.508	0.334178	0.848562	0.51	0.019	/	1e-27	49920571	3
rs2276864	Sex hormone-binding globulin levels	rs9843653	C=0.492, T=0.508	0.334178	0.848562	0.51	0.017	/	1e-20	49920571	3
rs2276864	Metabolic biomarkers (multivariate analysis)	rs9843653	C=0.492, T=0.508	0.334178	0.848562	0.51		NA	4e-29	49920571	3
rs2276864	Adult body size	rs9843653	C=0.492, T=0.508	0.334178	0.848562	0.488186	0.0175503	0.015-0.02	2e-37	49920571	3
rs2276864	Fat-free mass	rs9843653	C=0.492, T=0.508	0.334178	0.848562		0.13387	0.091-0.177	1e-09	49920571	3
rs2276864	Fat-free mass	rs9843653	C=0.492, T=0.508	0.334178	0.848562		0.17044	0.1-0.24	1e-06	49920571	3
rs2276864	Body mass index (MTAG)	rs9843653	C=0.492, T=0.508	0.334178	0.848562		0.02943	0.025-0.033	4e-46	49920571	3
rs2276864	Body mass index	rs9843653	C=0.492, T=0.508	0.334178	0.848562			NA	3e-47	49920571	3
rs2276864	Parental longevity (mother's age at death or mother's attained age)	rs11713193	A=0.497, G=0.503	0.326445	0.847066			NA	2e-07	49924424	3
rs2276864	Participation in an health questionnaire (not invited vs invited)	rs9815930	A=0.499, T=0.501	0.32037	0.845847	0.480513	0.994	0.993,0.996	4e-10	49931343	3
rs2276864	White blood cell count	rs9815930	A=0.499, T=0.501	0.32037	0.845847		0.0199	0.015-0.025	1e-16	49931343	3
rs2276864	Educational attainment (years of education)	rs111226181	G=0.828, T=0.172	0.353136	0.874315	0.1773	0.0201	0.017-0.024	1e-27	49931760	3
rs2276864	Educational attainment (MTAG)	rs111226181	G=0.828, T=0.172	0.353136	0.874315	0.1773	0.0188	0.015-0.022	1e-27	49931760	3
rs2276864	Drinks per week	rs111226181	G=0.828, T=0.172	0.353136	0.874315	0.166	0.00676	0.0046-0.0089	9e-10	49931760	3
rs2276864	Body mass index	rs2230590	C=0.497, T=0.503	0.326445	0.847066	0.4916	0.019	0.015-0.023	9e-26	49936102	3
rs2276864	Body mass index	rs2230590	C=0.497, T=0.503	0.326445	0.847066		0.0211	0.019-0.024	3e-56	49936102	3
rs2276864	Sedentary behavior at work	rs7615206	C=0.421, T=0.579	0.145017	0.484767	0.584	0.019	0.011-0.027	8e-06	49937505	3
rs2276864	Leisure screen time	rs7615206	C=0.421, T=0.579	0.145017	0.484767	0.57	0.035	0.027-0.043	2e-22	49937505	3
rs2276864	Household income	rs2280406	A=0.491, G=0.509	0.335744	0.848858		0.01274	0.0088-0.0167	3e-10	49941436	3
rs2276864	Walking pace	rs2280406	A=0.491, G=0.509	0.335744	0.848858		0.0101301	0.0077-0.0126	6e-16	49941436	3
rs2276864	C-reactive protein levels	rs2280406	A=0.491, G=0.509	0.335744	0.848858		0.022	0.018-0.026	1e-27	49941436	3
rs2276864	C-reactive protein levels (MTAG)	rs2280406	A=0.491, G=0.509	0.335744	0.848858		0.023854	0.02-0.028	1e-32	49941436	3
rs2276864	Neutrophil count	rs2280406	A=0.491, G=0.509	0.335744	0.848858		0.0136	0.0093-0.0179	1e-09	49941436	3
rs2276864	Refractive error	rs7634084	A=0.504, T=0.496	0.327979	0.847368			NA	4e-14	49949834	3
rs2276864	Occupational attainment	rs7634084	A=0.504, T=0.496	0.327979	0.847368	0.496	0.066	0.052-0.08	4e-21	49949834	3
rs2276864	Body mass index	rs7634084	A=0.504, T=0.496	0.327979	0.847368		0.0271	0.023-0.031	9e-40	49949834	3
rs2276864	Predicted visceral adipose tissue	rs62262093	C=0.497, T=0.503	0.326445	0.847066	0.4824	0.0299257	0.025-0.035	1e-33	49960388	3
rs2276864	Red cell distribution width	rs150478785	C=0.803, G=0.197	0.266964	0.699837			NA	4e-08	49970127	3
rs2276864	Body mass index	rs7613875	A=0.535, C=0.465	0.272437	0.834648	0.53	0.016	0.0095-0.0221/2	7e-07	49971514	3
rs2276864	Body mass index	rs7613875	A=0.535, C=0.465	0.272437	0.834648	0.52	0.016	0.01-0.022	4e-09	49971514	3
rs2276864	Gastroesophageal reflux disease	rs7613875	A=0.535, C=0.465	0.272437	0.834648		1.03169	1.02-1.04	3e-08	49971514	3
rs2276864	Body mass index	rs7613875	A=0.535, C=0.465	0.272437	0.834648	0.528961	0.0158819	NA	1e-08	49971514	3
rs2276864	Body mass index	rs7613875	A=0.535, C=0.465	0.272437	0.834648	0.53	0.021	0.012-0.029/2	1e-06	49971514	3
rs2276864	Body mass index	rs7613875	A=0.535, C=0.465	0.272437	0.834648	0.531	0.016	0.0095-0.0217/2	5e-07	49971514	3
rs2276864	Body mass index	rs7613875	A=0.535, C=0.465	0.272437	0.834648		0.02	NA	7e-14	49971514	3
rs2276864	Insomnia symptoms (never/rarely vs. sometimes/usually)	rs4688760	C=0.307, T=0.693	0.134867	0.822608	0.690062	1.03	1.02-1.05	4e-12	49980596	3
rs2276864	Insomnia symptoms (never/rarely vs. usually)	rs4688760	C=0.307, T=0.693	0.134867	0.822608	0.690062	1.03	1.02-1.05	2e-13	49980596	3
rs2276864	Type 2 diabetes	rs4688760	C=0.307, T=0.693	0.134867	0.822608	0.6842	1.04	1.03-1.06	4e-10	49980596	3
rs2276864	Type 2 diabetes	rs4688760	C=0.307, T=0.693	0.134867	0.822608	0.326	0.034	0.024-0.044	1e-11	49980596	3
rs2276864	General cognitive ability	rs11130226	G=0.52, T=0.48	0.292803	0.839783		7.287	-	3e-13	49993191	3
rs2276864	Type 2 diabetes	rs6792892	C=0.521, T=0.479	0.291408	0.839451	0.4822	0.0306	0.023-0.038	1e-14	49995518	3
rs2276864	HDL cholesterol	rs6792892	C=0.521, T=0.479	0.291408	0.839451		0.0236	0.019-0.028	4e-28	49995518	3
rs2276864	High-density lipoprotein levels (MTAG)	rs6792892	C=0.521, T=0.479	0.291408	0.839451		0.027702	0.023-0.033	3e-26	49995518	3
rs2276864	Morning person	rs12636669	C=0.925, T=0.075	0.140041	0.884035	0.0801	1.0596	NA	5e-19	50003323	3
rs2276864	Chronotype	rs12636669	C=0.925, T=0.075	0.140041	0.884035	0.0801	1.05866	NA	5e-19	50003323	3
rs2276864	Sex hormone-binding globulin levels	rs11916261	A=0.075, G=0.925	0.140041	0.884035		0.0344	0.026-0.043	3e-14	50014496	3
rs2276864	Urate levels	rs11916261	A=0.075, G=0.925	0.140041	0.884035		0.0401	0.032-0.049	1e-20	50014496	3
rs2276864	Osteoarthritis	rs62262139	A=0.524, G=0.476	0.269103	0.81152	0.54	1.04	1.03-1.05	9e-11	50022049	3
rs2276864	Mean corpuscular volume	rs62262140	A=0.522, G=0.478	0.27178	0.812303	0.538109	0.0175369	0.013-0.022	1e-13	50022054	3
rs2276864	Mean corpuscular hemoglobin	rs62262140	A=0.522, G=0.478	0.27178	0.812303	0.538083	0.0162435	0.012-0.021	5e-13	50022054	3
rs2276864	HDL cholesterol	rs111439884	A=0.491, C=0.509	0.29435	0.82377	0.5043	0.0221	0.017-0.027-1	3e-16	50024038	3
rs2276864	Age of onset of adult onset asthma	rs11130234	G=0.479, T=0.521	0.291408	0.839451		0.035317	0.023-0.048	4e-08	50024758	3
rs2276864	High density lipoprotein cholesterol levels	rs11925192	A=0.52, G=0.48	0.292803	0.839783			NA	5e-54	50038664	3
rs2276864	Cognitive ability, years of educational attainment or schizophrenia (pleiotropy)	rs4688756	A=0.52, T=0.48	0.292803	0.839783		0.0171518	0.013-0.021	2e-17	50040194	3
rs2276864	Apolipoprotein A1 levels	rs6765484	C=0.513, T=0.487	0.270507	0.79601	0.527299	0.0203492	0.016-0.024	4e-25	50041313	3
rs2276864	HDL cholesterol levels	rs6765484	C=0.513, T=0.487	0.270507	0.79601	0.527174	0.0224418	0.019-0.026	7e-32	50041313	3
rs2276864	High density lipoprotein cholesterol levels	rs7634917	G=0.478, T=0.522	0.290019	0.839117	0.478376	0.0219633	0.019-0.025	1e-32	50049299	3
rs2276864	Heel bone mineral density	rs6800913	A=0.767, T=0.233	0.327034	0.696458		0.0285482	0.024-0.033	8e-33	50052867	3
rs2276864	Free cholesterol to total lipids ratio in small HDL	rs6800913	A=0.767, T=0.233	0.327034	0.696458	0.250902	0.0268123	0.018-0.036	1e-08	50052867	3
rs2276864	Body mass index	rs12631248	C=0.925, G=0.075	0.140041	0.884035		0.0233	0.018-0.029	4e-18	50080174	3
rs2276864	Menarche (age at onset)	rs6762477	A=0.554, G=0.446	0.118854	0.461642	0.44	0.04	0.028-0.052	8e-12	50093209	3
rs2276864	Menarche (age at onset)	rs6762477	A=0.554, G=0.446	0.118854	0.461642	0.44	2.5	1.72-3.28	2e-08	50093209	3
rs2276864	Body mass index (MTAG)	rs11924670	A=0.925, G=0.075	0.140041	0.884035		0.02341	0.017-0.029	2e-14	50104708	3
rs2276864	Attention deficit hyperactivity disorder or autism spectrum disorder or intelligence (pleiotropy)	rs2240329	A=0.479, G=0.521	0.291408	0.839451			NA	2e-27	50107512	3
rs2276864	Waist-to-hip ratio adjusted for BMI	rs2240328	C=0.826, T=0.174	0.21995	0.685237	0.17	0.014	0.0093-0.0187	2e-08	50113004	3
rs2276864	Waist-hip ratio	rs2240328	C=0.826, T=0.174	0.21995	0.685237	0.17		NA	5e-08	50113004	3
rs2276864	Alanine aminotransferase levels	rs2240328	C=0.826, T=0.174	0.21995	0.685237		0.0149	0.01-0.02	3e-09	50113004	3
rs2276864	Intelligence (MTAG)	rs2624816	G=0.494, T=0.506	0.257867	0.766445		0.0321458	0.026-0.038	1e-25	50117312	3
rs2276864	Alanine aminotransferase levels	rs2624817	A=0.175, G=0.825	0.222631	0.687025	0.17	5.8	-	7e-09	50117520	3
rs2276864	HDL cholesterol	rs2013208	C=0.506, T=0.494	0.257867	0.766445	0.5	0.025	NA	9e-12	50129399	3
rs2276864	Intelligence	rs2013208	C=0.506, T=0.494	0.257867	0.766445		9.775	-	1e-22	50129399	3
rs2276864	HDL cholesterol levels x alcohol consumption (drinkers vs non-drinkers) interaction (2df)	rs2013208	C=0.506, T=0.494	0.257867	0.766445			NA	5e-17	50129399	3
rs2276864	HDL cholesterol levels	rs2013208	C=0.506, T=0.494	0.257867	0.766445		0.006516	NA	3e-09	50129399	3
rs2276864	HDL cholesterol levels x alcohol consumption (drinkers vs non-drinkers) interaction (2df)	rs2013208	C=0.506, T=0.494	0.257867	0.766445			NA	4e-12	50129399	3
rs2276864	HDL cholesterol levels in current drinkers	rs2013208	C=0.506, T=0.494	0.257867	0.766445		0.005	NA	5e-10	50129399	3
rs2276864	HDL cholesterol levels x alcohol consumption (regular vs non-regular drinkers) interaction (2df)	rs2013208	C=0.506, T=0.494	0.257867	0.766445			NA	3e-13	50129399	3
rs2276864	HDL cholesterol levels	rs2013208	C=0.506, T=0.494	0.257867	0.766445	0.505	0.0254	0.018-0.032()	1e-12	50129399	3
rs2276864	HDL cholesterol levels x alcohol consumption (regular vs non-regular drinkers) interaction (2df)	rs2013208	C=0.506, T=0.494	0.257867	0.766445			NA	3e-17	50129399	3
rs2276864	HDL cholesterol x physical activity interaction (2df test)	rs2013208	C=0.506, T=0.494	0.257867	0.766445	0.532		NA	1e-10	50129399	3
rs2276864	Morningness	rs62263597	A=0.075, G=0.925	0.140041	0.884035	0.08451	0.028	0.02-0.036	5e-13	50131691	3
rs2276864	Heel bone mineral density	rs2624834	G=0.182, T=0.818	0.236215	0.691076	0.186077	0.0175388	0.013-0.022	3e-13	50132131	3
rs2276864	Cognitive aspects of educational attainment	rs2624825	A=0.479, G=0.521	0.291408	0.839451	0.479125	0.0641105	0.052-0.077	6e-24	50154989	3
rs2276864	Frailty index	rs2071207	C=0.494, T=0.506	0.257867	0.766445	0.522	0.0187	0.012-0.025	1e-08	50159844	3
rs2276864	White blood cell count	rs2071206	A=0.479, G=0.521	0.291408	0.839451			NA	2e-18	50160109	3
rs2276864	Alzheimer's disease or gastroesophageal reflux disease	rs2008877	G=0.493, T=0.507	0.256528	0.765974			NA	8e-08	50162291	3
rs2276864	Morning person	rs62260771	C=0.075, G=0.925	0.140041	0.884035	0.0821	1.0585	NA	7e-19	50165563	3
rs2276864	Hip index	rs4688686	C=0.509, T=0.491	0.258217	0.771554		0.0192687	0.014-0.025	5e-11	50169715	3
rs2276864	Subcortical volume (MOSTest)	rs2014830	C=0.69, T=0.31	0.102066	0.710634			NA	5e-12	50172397	3
rs2276864	Educational attainment (years of education)	rs2014830	C=0.69, T=0.31	0.102066	0.710634	0.3139	0.011	0.0081-0.0139	5e-13	50172397	3
rs2276864	Sleep duration (short sleep)	rs2014830	C=0.69, T=0.31	0.102066	0.710634		1.03	NA	3e-08	50172397	3
rs2276864	Attention deficit hyperactivity disorder or autism spectrum disorder or intelligence (pleiotropy)	rs2014830	C=0.69, T=0.31	0.102066	0.710634			NA	4e-09	50172397	3
rs2276864	Hip circumference adjusted for BMI	rs2014830	C=0.69, T=0.31	0.102066	0.710634		0.0169548	0.011-0.023	4e-08	50172397	3
rs2276864	Insomnia	rs2014830	C=0.69, T=0.31	0.102066	0.710634		0.01	0.008-0.012	8e-14	50172397	3
rs2276864	Hip index	rs2014830	C=0.69, T=0.31	0.102066	0.710634		0.0208274	0.015-0.027	8e-11	50172397	3
rs2276864	Medication use (opioids)	rs7428430	C=0.501, T=0.499	0.226341	0.710964	0.482569	0.0651914	0.044-0.086	1e-09	50174184	3
rs2276864	Medication use (adrenergics, inhalants)	rs7428430	C=0.501, T=0.499	0.226341	0.710964	0.485019	0.0538775	0.036-0.072	2e-09	50174184	3
rs2276864	Hip circumference adjusted for BMI	rs7428430	C=0.501, T=0.499	0.226341	0.710964		0.0166222	0.011-0.022	3e-09	50174184	3
rs2276864	Medication use (opioids)	rs7428430	C=0.501, T=0.499	0.226341	0.710964		0.0605	0.041-0.08	3e-09	50174184	3
rs2276864	Medication use (adrenergics, inhalants)	rs7428430	C=0.501, T=0.499	0.226341	0.710964		0.055	0.038-0.072	1e-10	50174184	3
rs2276864	Sunburns	rs7428430	C=0.501, T=0.499	0.226341	0.710964			NA	1e-08	50174184	3
rs2276864	Heel bone mineral density	rs2624847	G=0.25, T=0.75	0.392528	0.728567	0.258535	0.0255496	0.015-0.036	1e-06	50174197	3
rs2276864	Heel bone mineral density	rs2624847	G=0.25, T=0.75	0.392528	0.728567	0.259157	0.0243939	0.017-0.032	2e-11	50174197	3
rs2276864	Heel bone mineral density	rs2624847	G=0.25, T=0.75	0.392528	0.728567		0.026472	0.022-0.031	3e-31	50174197	3
rs2276864	Type 2 diabetes	rs2624847	G=0.25, T=0.75	0.392528	0.728567		1.03	1.02-1.05	4e-08	50174197	3
rs2276864	Type 2 diabetes	rs2624847	G=0.25, T=0.75	0.392528	0.728567	0.251	0.041	0.027-0.055	4e-08	50174197	3
rs2276864	Schizophrenia	rs2624847	G=0.25, T=0.75	0.392528	0.728567	0.221	0.95743	0.94-0.97	8e-07	50174197	3
rs2276864	Total cholesterol levels	rs2624847	G=0.25, T=0.75	0.392528	0.728567		0.0138	0.0093-0.0183	3e-09	50174197	3
rs2276864	Age at menopause	rs2624847	G=0.25, T=0.75	0.392528	0.728567			NA	7e-08	50174197	3
rs2276864	Alzheimer's disease or gastroesophageal reflux disease and/or peptic ulcer disease	rs7642934	A=0.494, G=0.506	0.24921	0.75347			NA	3e-08	50174848	3
rs2276864	High-density lipoprotein levels (MTAG)	rs12636449	A=0.924, G=0.076	0.136477	0.866487		0.026628	0.017-0.036	1e-08	50180613	3
rs2276864	Intraocular pressure	rs2526385	G=0.796, T=0.204	0.141158	0.497955	0.1932	0.0976	0.063-0.132	5e-08	50181135	3
rs2276864	Glaucoma	rs2526385	G=0.796, T=0.204	0.141158	0.497955	0.2	1.12	NA	8e-08	50181135	3
rs2276864	Intraocular pressure	rs2526385	G=0.796, T=0.204	0.141158	0.497955	0.2		NA	2e-07	50181135	3
rs2276864	Intraocular pressure	rs2526385	G=0.796, T=0.204	0.141158	0.497955	0.193	0.096	0.065-0.127	3e-09	50181135	3
rs2276864	Body mass index	rs1046953	C=0.597, T=0.403	0.16114	0.729313	0.4162	0.0248	0.021-0.029	9e-38	50197097	3
rs2276864	General cognitive ability	rs1046953	C=0.597, T=0.403	0.16114	0.729313		5.922	-	3e-09	50197097	3
rs2276864	Body mass index	rs1046953	C=0.597, T=0.403	0.16114	0.729313			NA	2e-37	50197097	3
rs2276864	Attention deficit hyperactivity disorder or autism spectrum disorder or intelligence (pleiotropy)	rs1046953	C=0.597, T=0.403	0.16114	0.729313			NA	5e-19	50197097	3
rs2276864	Intelligence	rs1046953	C=0.597, T=0.403	0.16114	0.729313			NA	6e-10	50197097	3
rs2276864	Insomnia	rs1046953	C=0.597, T=0.403	0.16114	0.729313		0.007	0.005-0.009	1e-15	50197097	3
rs2276864	Household income (MTAG)	rs3774745	C=0.528, T=0.472	0.154521	0.619865	0.4545	0.0184039	0.014-0.022	1e-19	50204745	3
rs2276864	Alzheimer's disease or gastroesophageal reflux disease	rs3774745	C=0.528, T=0.472	0.154521	0.619865			NA	2e-09	50204745	3
rs2276864	Alzheimer’s disease polygenic risk score (upper quantile vs lower quantile)	rs3774745	C=0.528, T=0.472	0.154521	0.619865		0.87	0.85-0.9	4e-21	50204745	3
rs2276864	Intelligence (MTAG)	rs3774749	C=0.527, T=0.473	0.155539	0.620664		0.0299655	0.024-0.036	2e-22	50207227	3
rs2276864	Insomnia	rs3774751	G=0.534, T=0.466	0.165572	0.649377	0.5379	1.04167	1.03-1.05	7e-12	50209053	3
rs2276864	Insomnia	rs3774751	G=0.534, T=0.466	0.165572	0.649377	0.5375	1.04932	1.04-1.06	1e-10	50209053	3
rs2276864	Insomnia	rs3774751	G=0.534, T=0.466	0.165572	0.649377		0.01	0.008-0.012	2e-18	50209053	3
rs2276864	Morning person	rs62260798	C=0.923, T=0.077	0.121484	0.811744	0.0813	1.0527	NA	2e-16	50274278	3
rs150628303	Educational attainment (years of education)	rs112978264	C=0.036, T=0.964	0.465344	0.739108			NA	2e-10	49495682	3
rs150628303	Hepatocyte growth factor-like protein levels	rs76194913	C=0.08, G=0.92	0.317186	0.793068	0.0221465	0.685629	0.51-0.86	1e-14	49657209	3
rs150628303	Alzheimer’s disease polygenic risk score (upper quantile vs lower quantile)	rs79581555	A=0.039, G=0.961	0.652314	0.839451			NA	1e-12	49738816	3
rs150628303	Educational attainment	rs79581555	A=0.039, G=0.961	0.652314	0.839451	0.0508	0.0341925	0.029-0.039	2e-45	49738816	3
rs150628303	Noncognitive aspects of educational attainment	rs115506546	A=0.962, G=0.038	0.67057	0.862688	0.0377734	0.116533	0.08-0.153	2e-10	49808007	3
rs150628303	Household income (MTAG)	rs36022378	C=0.198, T=0.802	0.146619	0.910958	0.2056	0.0150064	0.01-0.02	3e-09	49913705	3
rs150628303	Diastolic blood pressure	rs36022378	C=0.198, T=0.802	0.146619	0.910958	0.8	0.202	0.14-0.26	5e-09	49913705	3
rs150628303	Heel bone mineral density	rs36022378	C=0.198, T=0.802	0.146619	0.910958			NA	1e-09	49913705	3
rs150628303	Educational attainment (years of education)	rs77719387	A=0.013, T=0.987	0.173184	0.759177	0.0174	0.0403	0.029-0.052	4e-12	49917021	3
rs150628303	Educational attainment (years of education)	rs111226181	G=0.828, T=0.172	0.209783	1	0.1773	0.0201	0.017-0.024	1e-27	49931760	3
rs150628303	Educational attainment (MTAG)	rs111226181	G=0.828, T=0.172	0.209783	1	0.1773	0.0188	0.015-0.022	1e-27	49931760	3
rs150628303	Drinks per week	rs111226181	G=0.828, T=0.172	0.209783	1	0.166	0.00676	0.0046-0.0089	9e-10	49931760	3
rs150628303	Red cell distribution width	rs150478785	C=0.803, G=0.197	0.177795	1			NA	4e-08	49970127	3
rs150628303	Heel bone mineral density	rs6800913	A=0.767, T=0.233	0.110275	0.875894		0.0285482	0.024-0.033	8e-33	50052867	3
rs150628303	Free cholesterol to total lipids ratio in small HDL	rs6800913	A=0.767, T=0.233	0.110275	0.875894	0.250902	0.0268123	0.018-0.036	1e-08	50052867	3
rs150628303	Household income (MTAG)	rs112634398	A=0.963, G=0.037	0.734369	0.915386	0.02636	0.0271917	0.018-0.037	2e-08	50075494	3
rs150628303	Noncognitive aspects of educational attainment	rs112634398	A=0.963, G=0.037	0.734369	0.915386	0.0367793	0.118084	0.082-0.155	2e-10	50075494	3
rs150628303	Educational attainment (years of education)	rs112634398	A=0.963, G=0.037	0.734369	0.915386	0.9491	0.0383807	NA	3e-12	50075494	3
rs150628303	Educational attainment (years of education)	rs112634398	A=0.963, G=0.037	0.734369	0.915386	0.9514	0.0223	0.015-0.029	1e-10	50075494	3
rs150628303	Waist-to-hip ratio adjusted for BMI	rs2240328	C=0.826, T=0.174	0.113472	0.740588	0.17	0.014	0.0093-0.0187	2e-08	50113004	3
rs150628303	Waist-hip ratio	rs2240328	C=0.826, T=0.174	0.113472	0.740588	0.17		NA	5e-08	50113004	3
rs150628303	Alanine aminotransferase levels	rs2240328	C=0.826, T=0.174	0.113472	0.740588		0.0149	0.01-0.02	3e-09	50113004	3
rs150628303	Alanine aminotransferase levels	rs2624817	A=0.175, G=0.825	0.121546	0.769134	0.17	5.8	-	7e-09	50117520	3
rs150628303	Heel bone mineral density	rs2624834	G=0.182, T=0.818	0.173793	0.941793	0.186077	0.0175388	0.013-0.022	3e-13	50132131	3
rs138772768	Highest math class taken (MTAG)	rs142344547	A=0.061, G=0.939	0.187024	1	0.062	0.0232	0.017-0.03	1e-11	49956036	3
rs138772768	Insomnia	rs141815183	C=0.967, T=0.033	0.355954	1		0.015	0.0091-0.0209	1e-08	49998596	3
rs138772768	Insomnia	rs146958887	A=0.061, G=0.939	0.187024	1		0.014	0.01-0.018	3e-09	50025158	3
rs138772768	Insomnia	rs138014720	A=0.944, T=0.056	0.17025	0.911754	0.9406	1.072	1.05-1.1	3e-08	50070843	3
rs138772768	Medication use for hypertension (number of purchases)	rs115669815	C=0.063, T=0.937	0.180703	1		0.017424	0.012-0.023	6e-10	50102446	3
rs138772768	Insomnia	rs115669815	C=0.063, T=0.937	0.180703	1		0.014	0.01-0.018	1e-13	50102446	3
rs138772768	Educational attainment	rs115669815	C=0.063, T=0.937	0.180703	1	0.934	0.0191733	0.015-0.023	1e-19	50102446	3
rs138772768	Insomnia	rs73080992	A=0.087, G=0.913	0.125937	1		0.011	0.0071-0.0149	2e-10	50213525	3
rs5848907	High density lipoprotein cholesterol levels	rs2526752	G=0.063, T=0.937	0.180703	1		0.031	0.021-0.041	4e-09	50058610	3
rs5848907	Waist-to-hip ratio adjusted for BMI	rs2526399	C=0.982, T=0.018	0.368223	0.745445			NA	7e-10	50187080	3
rs5848907	Waist circumference adjusted for body mass index	rs2526399	C=0.982, T=0.018	0.368223	0.745445			NA	3e-11	50187080	3
rs5848907	Waist-hip index	rs2526399	C=0.982, T=0.018	0.368223	0.745445		0.0443872	0.029-0.06	3e-08	50187080	3
rs5848907	Depressive symptom (appetite changes) (binary trait)	rs12492113	A=0.106, G=0.894	0.101431	1	0.875	0.013	0.0091-0.0169	9e-09	50521402	3
rs5848907	Depressive symptoms (binary sum-score)	rs12492113	A=0.106, G=0.894	0.101431	1	0.875	0.037	0.025-0.049	1e-10	50521402	3
rs5848907	Depressive symptoms (sum-score)	rs12492113	A=0.106, G=0.894	0.101431	1	0.875	0.124	0.085-0.163	1e-09	50521402	3
rs5848907	Depressive symptom (fatigue) (ordinal trait)	rs12492113	A=0.106, G=0.894	0.101431	1	0.875	0.03	0.02-0.04	2e-10	50521402	3
rs5848907	F-strong vegetable liking (derived food-liking factor)	rs12492113	A=0.106, G=0.894	0.101431	1	0.1249	0.0854	0.057-0.114	5e-09	50521402	3
rs5848907	F-strong flavour liking (derived food-liking factor)	rs12492113	A=0.106, G=0.894	0.101431	1	0.1249	0.08602	0.059-0.113	4e-10	50521402	3
rs5848907	Insomnia	rs12492113	A=0.106, G=0.894	0.101431	1		0.01	0.008-0.012	1e-12	50521402	3
rs73080980	Hemoglobin levels	rs34614773	G=0.525, T=0.475	0.140039	0.797018		0.015	NA	6e-12	49753003	3
rs73080980	Alzheimer's disease or educational attainment (pleiotropy)	rs3811695	C=0.474, T=0.526	0.143103	0.807298	0.5019	74.7463	NA	2e-15	49761613	3
rs73080980	Household income (MTAG)	rs7618501	A=0.474, G=0.526	0.143103	0.807298	0.4914	0.0213199	0.017-0.025	5e-26	49772647	3
rs73080980	Intelligence (MTAG)	rs7618501	A=0.474, G=0.526	0.143103	0.807298		0.0359245	0.03-0.042	1e-31	49772647	3
rs73080980	General cognitive ability	rs7618519	A=0.474, T=0.526	0.143103	0.807298		9.587	-	9e-22	49772708	3
rs73080980	High light scatter reticulocyte percentage of red cells	rs73077175	A=0.339, G=0.661	0.327982	0.83106	0.334586	0.0203008	0.015-0.026	3e-14	49774658	3
rs73080980	Hand grip strength	rs73077175	A=0.339, G=0.661	0.327982	0.83106	0.3329	0.002	0.0014-0.0026	3e-08	49774658	3
rs73080980	High light scatter reticulocyte count	rs73077175	A=0.339, G=0.661	0.327982	0.83106	0.33458	0.016615	0.011-0.022	5e-10	49774658	3
rs73080980	Thioredoxin domain-containing protein 12 levels	rs73077175	A=0.339, G=0.661	0.327982	0.83106	0.472232	0.388025	0.33-0.44	9e-46	49774658	3
rs73080980	Insomnia	rs73077175	A=0.339, G=0.661	0.327982	0.83106		0.009	0.007-0.011	3e-13	49774658	3
rs73080980	Hip index	rs73077175	A=0.339, G=0.661	0.327982	0.83106		0.017546	0.011-0.024	2e-08	49774658	3
rs73080980	Parental longevity (mother's age at death or mother's attained age)	rs9872864	A=0.474, G=0.526	0.143103	0.807298			NA	7e-10	49792023	3
rs73080980	Depressed affect	rs3819325	C=0.469, T=0.531	0.143344	0.816076		0.0129	0.0084-0.0174	3e-08	49843723	3
rs73080980	Intelligence (MTAG)	rs6446298	C=0.663, T=0.337	0.337441	0.839223		0.0192061	0.013-0.025	4e-10	49860854	3
rs73080980	Attention deficit hyperactivity disorder or autism spectrum disorder or intelligence (pleiotropy)	rs6446298	C=0.663, T=0.337	0.337441	0.839223			NA	4e-09	49860854	3
rs73080980	Insomnia	rs6446298	C=0.663, T=0.337	0.337441	0.839223		0.008	0.006-0.01	8e-15	49860854	3
rs73080980	Type 2 diabetes	rs6446298	C=0.663, T=0.337	0.337441	0.839223			NA	2e-09	49860854	3
rs73080980	Serum 25-Hydroxyvitamin D levels	rs1128535	C=0.526, T=0.474	0.146923	0.818004		0.0164131	0.012-0.02	6e-16	49866392	3
rs73080980	Apolipoprotein A1 levels	rs7636294	C=0.893, G=0.107	0.347497	0.838804		0.0234	0.016-0.031	1e-09	49868804	3
rs73080980	High density lipoprotein cholesterol levels	rs7636294	C=0.893, G=0.107	0.347497	0.838804		0.023	0.016-0.03	2e-09	49868804	3
rs73080980	Glycated hemoglobin levels	rs7636294	C=0.893, G=0.107	0.347497	0.838804		0.0274	0.02-0.035	3e-13	49868804	3
rs73080980	Lung function (FEV1)	rs695238	A=0.526, C=0.474	0.146923	0.818004	0.553	7.534	NA	5e-14	49869158	3
rs73080980	Insomnia	rs13085679	A=0.474, G=0.526	0.146923	0.818004		0.009	0.007-0.011	3e-14	49869631	3
rs73080980	Alzheimer's disease or gastroesophageal reflux disease	rs2271960	C=0.471, T=0.529	0.144768	0.816852			NA	1e-06	49878078	3
rs73080980	Tea consumption	rs2271961	C=0.471, T=0.529	0.144768	0.816852	0.4957	0.0081	0.0052-0.011	9e-08	49878113	3
rs73080980	Hemoglobin levels	rs2246832	A=0.527, T=0.473	0.146202	0.817621		0.015	NA	1e-11	49881134	3
rs73080980	Insomnia	rs2246832	A=0.527, T=0.473	0.146202	0.817621		0.008	0.006-0.01	8e-17	49881134	3
rs73080980	Intelligence	rs2352974	C=0.534, T=0.466	0.145028	0.825788		11.209	-	4e-29	49890613	3
rs73080980	Cognitive performance	rs2352974	C=0.534, T=0.466	0.145028	0.825788	0.4875	0.0319	0.026-0.038	5e-29	49890613	3
rs73080980	Waist-hip ratio	rs2352974	C=0.534, T=0.466	0.145028	0.825788	0.4991	0.0154	0.012-0.019	6e-18	49890613	3
rs73080980	Verbal-numerical reasoning	rs2352974	C=0.534, T=0.466	0.145028	0.825788			NA	8e-19	49890613	3
rs73080980	Cognitive aspects of educational attainment	rs2352974	C=0.534, T=0.466	0.145028	0.825788	0.466203	0.069977	0.057-0.082	6e-28	49890613	3
rs73080980	Attention deficit hyperactivity disorder or autism spectrum disorder or intelligence (pleiotropy)	rs2352974	C=0.534, T=0.466	0.145028	0.825788			NA	7e-35	49890613	3
rs73080980	Intelligence	rs2352974	C=0.534, T=0.466	0.145028	0.825788			NA	3e-14	49890613	3
rs73080980	Intelligence	rs2352974	C=0.534, T=0.466	0.145028	0.825788			NA	2e-18	49890613	3
rs73080980	General cognitive ability	rs2280405	C=0.48, G=0.52	0.131828	0.707078		6.141	-	8e-10	49895052	3
rs73080980	C-reactive protein levels	rs2280405	C=0.48, G=0.52	0.131828	0.707078		0.0154	0.011-0.02	1e-10	49895052	3
rs73080980	Intelligence (MTAG)	rs2280405	C=0.48, G=0.52	0.131828	0.707078		0.0205773	0.015-0.026	6e-12	49895052	3
rs73080980	Intelligence	rs2280405	C=0.48, G=0.52	0.131828	0.707078			NA	2e-08	49895052	3
rs73080980	C-reactive protein levels	rs2681780	C=0.51, T=0.49	0.201311	0.927493	0.48661	0.0200158	0.016-0.024	2e-23	49897830	3
rs73080980	Age at first birth	rs2777888	A=0.509, G=0.491	0.202178	0.927639	0.507	0.106	NA	5e-15	49898000	3
rs73080980	Age at first birth	rs2777888	A=0.509, G=0.491	0.202178	0.927639	0.507	0.155	NA	2e-06	49898000	3
rs73080980	Age at first birth	rs2777888	A=0.509, G=0.491	0.202178	0.927639	0.507	0.095	NA	6e-10	49898000	3
rs73080980	Leisure sedentary behaviour (television watching)	rs3796386	A=0.415, G=0.585	0.151935	0.93877		0.0261712	0.022-0.03	3e-33	49899795	3
rs73080980	Educational attainment (years of education)	rs11130222	A=0.585, T=0.415	0.151935	0.93877	0.5853	0.0248127	NA	4e-28	49901060	3
rs73080980	Educational attainment	rs11130222	A=0.585, T=0.415	0.151935	0.93877		0.0324711	NA	4e-14	49901060	3
rs73080980	Alzheimer's disease or educational attainment (pleiotropy)	rs11130222	A=0.585, T=0.415	0.151935	0.93877	0.5765	113.87	NA	1e-23	49901060	3
rs73080980	Intelligence (MTAG)	rs6446187	A=0.49, C=0.51	0.205833	0.937851		0.034259	0.028-0.04	6e-29	49907111	3
rs73080980	Household income (MTAG)	rs952594	A=0.416, G=0.584	0.152606	0.938916	0.4367	0.0239674	0.02-0.028	1e-31	49908023	3
rs73080980	Hip index	rs1317571	G=0.81, T=0.19	0.489994	0.713537		0.0232596	0.016-0.031	1e-09	49910657	3
rs73080980	Intelligence (MTAG)	rs55692411	A=0.416, G=0.584	0.152606	0.938916		0.0327373	0.027-0.039	6e-26	49911155	3
rs73080980	Educational attainment (college completion)	rs11712056	C=0.437, T=0.563	0.167969	0.94197	0.5717	1.05001	NA	2e-16	49914397	3
rs73080980	Educational attainment (years of education)	rs11712056	C=0.437, T=0.563	0.167969	0.94197	0.5638	0.0169	0.014-0.02	2e-26	49914397	3
rs73080980	Regular attendance at a gym or sports club	rs11712056	C=0.437, T=0.563	0.167969	0.94197	0.556397	0.00595134	0.0041-0.0078	6e-10	49914397	3
rs73080980	Intelligence	rs11712056	C=0.437, T=0.563	0.167969	0.94197			NA	8e-09	49914397	3
rs73080980	Insomnia	rs11712056	C=0.437, T=0.563	0.167969	0.94197		0.008	0.006-0.01	8e-12	49914397	3
rs73080980	Morning person	rs11712056	C=0.437, T=0.563	0.167969	0.94197			NA	7e-12	49914397	3
rs73080980	Body mass index	rs9862795	A=0.487, T=0.513	0.226882	0.940621	0.4762	0.0264	0.023-0.03	4e-44	49915506	3
rs73080980	Body mass index	rs9862795	A=0.487, T=0.513	0.226882	0.940621	0.4762	0.0264	0.023-0.03	4e-44	49915506	3
rs73080980	Age at last live birth	rs9862795	A=0.487, T=0.513	0.226882	0.940621	0.53	0.148	0.12-0.18	2e-20	49915506	3
rs73080980	Age at first birth	rs9838987	A=0.486, G=0.514	0.227842	0.940736	0.5039	0.1175	0.098-0.137	6e-33	49916044	3
rs73080980	Feeling miserable	rs7613360	C=0.616, T=0.384	0.132212	0.933852	0.386537	5.61	NA	2e-08	49916710	3
rs73080980	Intelligence	rs7613360	C=0.616, T=0.384	0.132212	0.933852		8.072	-	7e-16	49916710	3
rs73080980	General cognitive ability	rs7613360	C=0.616, T=0.384	0.132212	0.933852		6.517	-	7e-11	49916710	3
rs73080980	Depressed affect	rs7613360	C=0.616, T=0.384	0.132212	0.933852		0.01326	0.0086-0.0179	2e-08	49916710	3
rs73080980	Noncognitive aspects of educational attainment	rs7613360	C=0.616, T=0.384	0.132212	0.933852	0.383698	0.0552657	0.041-0.069	3e-14	49916710	3
rs73080980	Sedentary behavior at work	rs7613360	C=0.616, T=0.384	0.132212	0.933852	0.605	0.031	0.019-0.043	3e-08	49916710	3
rs73080980	Leisure screen time	rs7613360	C=0.616, T=0.384	0.132212	0.933852	0.604	0.032	0.024-0.04	7e-16	49916710	3
rs73080980	Attention deficit hyperactivity disorder or autism spectrum disorder or intelligence (pleiotropy)	rs7613360	C=0.616, T=0.384	0.132212	0.933852			NA	5e-23	49916710	3
rs73080980	Disruptive behavior (multivariate analysis)	rs7613360	C=0.616, T=0.384	0.132212	0.933852			NA	8e-09	49916710	3
rs73080980	Moderate-to-vigorous intensity physical activity during leisure time	rs7613360	C=0.616, T=0.384	0.132212	0.933852	0.604	0.025	0.017-0.033	3e-09	49916710	3
rs73080980	School performance E-factor 1 (overall performance)	rs7613360	C=0.616, T=0.384	0.132212	0.933852		0.045	0.031-0.059	4e-09	49916710	3
rs73080980	Smoking cessation	rs7613360	C=0.616, T=0.384	0.132212	0.933852	0.359	0.0119	0.0095-0.0144	5e-22	49916710	3
rs73080980	Insomnia	rs7613360	C=0.616, T=0.384	0.132212	0.933852		0.007	0.005-0.009	3e-14	49916710	3
rs73080980	Smoking cessation	rs7613360	C=0.616, T=0.384	0.132212	0.933852	0.387	0.0129	0.01-0.016	2e-21	49916710	3
rs73080980	Body fat percentage	rs9843653	C=0.492, T=0.508	0.207588	0.938102	0.51	0.016	%	4e-26	49920571	3
rs73080980	High density lipoprotein cholesterol levels	rs9843653	C=0.492, T=0.508	0.207588	0.938102	0.51	0.019	/	1e-27	49920571	3
rs73080980	Sex hormone-binding globulin levels	rs9843653	C=0.492, T=0.508	0.207588	0.938102	0.51	0.017	/	1e-20	49920571	3
rs73080980	Metabolic biomarkers (multivariate analysis)	rs9843653	C=0.492, T=0.508	0.207588	0.938102	0.51		NA	4e-29	49920571	3
rs73080980	Adult body size	rs9843653	C=0.492, T=0.508	0.207588	0.938102	0.488186	0.0175503	0.015-0.02	2e-37	49920571	3
rs73080980	Fat-free mass	rs9843653	C=0.492, T=0.508	0.207588	0.938102		0.13387	0.091-0.177	1e-09	49920571	3
rs73080980	Fat-free mass	rs9843653	C=0.492, T=0.508	0.207588	0.938102		0.17044	0.1-0.24	1e-06	49920571	3
rs73080980	Body mass index (MTAG)	rs9843653	C=0.492, T=0.508	0.207588	0.938102		0.02943	0.025-0.033	4e-46	49920571	3
rs73080980	Body mass index	rs9843653	C=0.492, T=0.508	0.207588	0.938102			NA	3e-47	49920571	3
rs73080980	Parental longevity (mother's age at death or mother's attained age)	rs11713193	A=0.497, G=0.503	0.212036	0.938721			NA	2e-07	49924424	3
rs73080980	Participation in an health questionnaire (not invited vs invited)	rs9815930	A=0.499, T=0.501	0.215659	0.939207	0.480513	0.994	0.993,0.996	4e-10	49931343	3
rs73080980	White blood cell count	rs9815930	A=0.499, T=0.501	0.215659	0.939207		0.0199	0.015-0.025	1e-16	49931343	3
rs73080980	Body mass index	rs2230590	C=0.497, T=0.503	0.212036	0.938721	0.4916	0.019	0.015-0.023	9e-26	49936102	3
rs73080980	Body mass index	rs2230590	C=0.497, T=0.503	0.212036	0.938721		0.0211	0.019-0.024	3e-56	49936102	3
rs73080980	Sedentary behavior at work	rs7615206	C=0.421, T=0.579	0.15668	0.939781	0.584	0.019	0.011-0.027	8e-06	49937505	3
rs73080980	Leisure screen time	rs7615206	C=0.421, T=0.579	0.15668	0.939781	0.57	0.035	0.027-0.043	2e-22	49937505	3
rs73080980	Household income	rs2280406	A=0.491, G=0.509	0.206709	0.937977		0.01274	0.0088-0.0167	3e-10	49941436	3
rs73080980	Walking pace	rs2280406	A=0.491, G=0.509	0.206709	0.937977		0.0101301	0.0077-0.0126	6e-16	49941436	3
rs73080980	C-reactive protein levels	rs2280406	A=0.491, G=0.509	0.206709	0.937977		0.022	0.018-0.026	1e-27	49941436	3
rs73080980	C-reactive protein levels (MTAG)	rs2280406	A=0.491, G=0.509	0.206709	0.937977		0.023854	0.02-0.028	1e-32	49941436	3
rs73080980	Neutrophil count	rs2280406	A=0.491, G=0.509	0.206709	0.937977		0.0136	0.0093-0.0179	1e-09	49941436	3
rs73080980	Refractive error	rs7634084	A=0.504, T=0.496	0.21114	0.938598			NA	4e-14	49949834	3
rs73080980	Occupational attainment	rs7634084	A=0.504, T=0.496	0.21114	0.938598	0.496	0.066	0.052-0.08	4e-21	49949834	3
rs73080980	Body mass index	rs7634084	A=0.504, T=0.496	0.21114	0.938598		0.0271	0.023-0.031	9e-40	49949834	3
rs73080980	Predicted visceral adipose tissue	rs62262093	C=0.497, T=0.503	0.207447	0.928508	0.4824	0.0299257	0.025-0.035	1e-33	49960388	3
rs73080980	Body mass index	rs7613875	A=0.535, C=0.465	0.248956	0.943049	0.53	0.016	0.0095-0.0221/2	7e-07	49971514	3
rs73080980	Body mass index	rs7613875	A=0.535, C=0.465	0.248956	0.943049	0.52	0.016	0.01-0.022	4e-09	49971514	3
rs73080980	Gastroesophageal reflux disease	rs7613875	A=0.535, C=0.465	0.248956	0.943049		1.03169	1.02-1.04	3e-08	49971514	3
rs73080980	Body mass index	rs7613875	A=0.535, C=0.465	0.248956	0.943049	0.528961	0.0158819	NA	1e-08	49971514	3
rs73080980	Body mass index	rs7613875	A=0.535, C=0.465	0.248956	0.943049	0.53	0.021	0.012-0.029/2	1e-06	49971514	3
rs73080980	Body mass index	rs7613875	A=0.535, C=0.465	0.248956	0.943049	0.531	0.016	0.0095-0.0217/2	5e-07	49971514	3
rs73080980	Body mass index	rs7613875	A=0.535, C=0.465	0.248956	0.943049		0.02	NA	7e-14	49971514	3
rs73080980	Insomnia symptoms (never/rarely vs. sometimes/usually)	rs4688760	C=0.307, T=0.693	0.479228	0.934061	0.690062	1.03	1.02-1.05	4e-12	49980596	3
rs73080980	Insomnia symptoms (never/rarely vs. usually)	rs4688760	C=0.307, T=0.693	0.479228	0.934061	0.690062	1.03	1.02-1.05	2e-13	49980596	3
rs73080980	Type 2 diabetes	rs4688760	C=0.307, T=0.693	0.479228	0.934061	0.6842	1.04	1.03-1.06	4e-10	49980596	3
rs73080980	Type 2 diabetes	rs4688760	C=0.307, T=0.693	0.479228	0.934061	0.326	0.034	0.024-0.044	1e-11	49980596	3
rs73080980	General cognitive ability	rs11130226	G=0.52, T=0.48	0.233687	0.941416		7.287	-	3e-13	49993191	3
rs73080980	Type 2 diabetes	rs6792892	C=0.521, T=0.479	0.234676	0.941527	0.4822	0.0306	0.023-0.038	1e-14	49995518	3
rs73080980	HDL cholesterol	rs6792892	C=0.521, T=0.479	0.234676	0.941527		0.0236	0.019-0.028	4e-28	49995518	3
rs73080980	High-density lipoprotein levels (MTAG)	rs6792892	C=0.521, T=0.479	0.234676	0.941527		0.027702	0.023-0.033	3e-26	49995518	3
rs73080980	Osteoarthritis	rs62262139	A=0.524, G=0.476	0.237665	0.94186	0.54	1.04	1.03-1.05	9e-11	50022049	3
rs73080980	Mean corpuscular volume	rs62262140	A=0.522, G=0.478	0.230824	0.931912	0.538109	0.0175369	0.013-0.022	1e-13	50022054	3
rs73080980	Mean corpuscular hemoglobin	rs62262140	A=0.522, G=0.478	0.230824	0.931912	0.538083	0.0162435	0.012-0.021	5e-13	50022054	3
rs73080980	HDL cholesterol	rs111439884	A=0.491, C=0.509	0.22308	0.940157	0.5043	0.0221	0.017-0.027-1	3e-16	50024038	3
rs73080980	Age of onset of adult onset asthma	rs11130234	G=0.479, T=0.521	0.234676	0.941527		0.035317	0.023-0.048	4e-08	50024758	3
rs73080980	High density lipoprotein cholesterol levels	rs11925192	A=0.52, G=0.48	0.233687	0.941416			NA	5e-54	50038664	3
rs73080980	Cognitive ability, years of educational attainment or schizophrenia (pleiotropy)	rs4688756	A=0.52, T=0.48	0.233687	0.941416		0.0171518	0.013-0.021	2e-17	50040194	3
rs73080980	Apolipoprotein A1 levels	rs6765484	C=0.513, T=0.487	0.231682	0.950517	0.527299	0.0203492	0.016-0.024	4e-25	50041313	3
rs73080980	HDL cholesterol levels	rs6765484	C=0.513, T=0.487	0.231682	0.950517	0.527174	0.0224418	0.019-0.026	7e-32	50041313	3
rs73080980	High density lipoprotein cholesterol levels	rs7634917	G=0.478, T=0.522	0.235668	0.941639	0.478376	0.0219633	0.019-0.025	1e-32	50049299	3
rs73080980	Body mass index (MTAG)	rs73079076	A=0.1, C=0.9	0.436013	0.975376		0.01903	0.012-0.026	2e-08	50061961	3
rs73080980	High-density lipoprotein levels (MTAG)	rs143050036	C=0.908, T=0.092	0.407195	0.986629		0.029122	0.021-0.037	7e-12	50071965	3
rs73080980	Menarche (age at onset)	rs6762477	A=0.554, G=0.446	0.174604	0.943134	0.44	0.04	0.028-0.052	8e-12	50093209	3
rs73080980	Menarche (age at onset)	rs6762477	A=0.554, G=0.446	0.174604	0.943134	0.44	2.5	1.72-3.28	2e-08	50093209	3
rs73080980	Attention deficit hyperactivity disorder or autism spectrum disorder or intelligence (pleiotropy)	rs2240329	A=0.479, G=0.521	0.234676	0.941527			NA	2e-27	50107512	3
rs73080980	Intelligence (MTAG)	rs2624816	G=0.494, T=0.506	0.220269	0.939804		0.0321458	0.026-0.038	1e-25	50117312	3
rs73080980	HDL cholesterol	rs2013208	C=0.506, T=0.494	0.220269	0.939804	0.5	0.025	NA	9e-12	50129399	3
rs73080980	Intelligence	rs2013208	C=0.506, T=0.494	0.220269	0.939804		9.775	-	1e-22	50129399	3
rs73080980	HDL cholesterol levels x alcohol consumption (drinkers vs non-drinkers) interaction (2df)	rs2013208	C=0.506, T=0.494	0.220269	0.939804			NA	5e-17	50129399	3
rs73080980	HDL cholesterol levels	rs2013208	C=0.506, T=0.494	0.220269	0.939804		0.006516	NA	3e-09	50129399	3
rs73080980	HDL cholesterol levels x alcohol consumption (drinkers vs non-drinkers) interaction (2df)	rs2013208	C=0.506, T=0.494	0.220269	0.939804			NA	4e-12	50129399	3
rs73080980	HDL cholesterol levels in current drinkers	rs2013208	C=0.506, T=0.494	0.220269	0.939804		0.005	NA	5e-10	50129399	3
rs73080980	HDL cholesterol levels x alcohol consumption (regular vs non-regular drinkers) interaction (2df)	rs2013208	C=0.506, T=0.494	0.220269	0.939804			NA	3e-13	50129399	3
rs73080980	HDL cholesterol levels	rs2013208	C=0.506, T=0.494	0.220269	0.939804	0.505	0.0254	0.018-0.032()	1e-12	50129399	3
rs73080980	HDL cholesterol levels x alcohol consumption (regular vs non-regular drinkers) interaction (2df)	rs2013208	C=0.506, T=0.494	0.220269	0.939804			NA	3e-17	50129399	3
rs73080980	HDL cholesterol x physical activity interaction (2df test)	rs2013208	C=0.506, T=0.494	0.220269	0.939804	0.532		NA	1e-10	50129399	3
rs73080980	Alzheimer's disease or educational attainment (pleiotropy)	rs1138536	C=0.569, T=0.431	0.163661	0.941168	0.4366	94.1487	NA	2e-19	50153356	3
rs73080980	Cognitive aspects of educational attainment	rs2624825	A=0.479, G=0.521	0.234676	0.941527	0.479125	0.0641105	0.052-0.077	6e-24	50154989	3
rs73080980	Apolipoprotein A1 levels	rs2071208	A=0.192, G=0.808	0.500481	0.716505		0.0277	0.021-0.034	2e-17	50159679	3
rs73080980	Glycated hemoglobin levels	rs2071208	A=0.192, G=0.808	0.500481	0.716505		0.0188	0.013-0.025	4e-09	50159679	3
rs73080980	High density lipoprotein cholesterol levels	rs2071208	A=0.192, G=0.808	0.500481	0.716505		0.0279	0.022-0.034	8e-18	50159679	3
rs73080980	Frailty index	rs2071207	C=0.494, T=0.506	0.220269	0.939804	0.522	0.0187	0.012-0.025	1e-08	50159844	3
rs73080980	White blood cell count	rs2071206	A=0.479, G=0.521	0.234676	0.941527			NA	2e-18	50160109	3
rs73080980	Alzheimer's disease or gastroesophageal reflux disease	rs2008877	G=0.493, T=0.507	0.221203	0.939922			NA	8e-08	50162291	3
rs73080980	Hip index	rs4688686	C=0.509, T=0.491	0.22308	0.940157		0.0192687	0.014-0.025	5e-11	50169715	3
rs73080980	Subcortical volume (MOSTest)	rs2014830	C=0.69, T=0.31	0.464875	0.926418			NA	5e-12	50172397	3
rs73080980	Educational attainment (years of education)	rs2014830	C=0.69, T=0.31	0.464875	0.926418	0.3139	0.011	0.0081-0.0139	5e-13	50172397	3
rs73080980	Sleep duration (short sleep)	rs2014830	C=0.69, T=0.31	0.464875	0.926418		1.03	NA	3e-08	50172397	3
rs73080980	Attention deficit hyperactivity disorder or autism spectrum disorder or intelligence (pleiotropy)	rs2014830	C=0.69, T=0.31	0.464875	0.926418			NA	4e-09	50172397	3
rs73080980	Hip circumference adjusted for BMI	rs2014830	C=0.69, T=0.31	0.464875	0.926418		0.0169548	0.011-0.023	4e-08	50172397	3
rs73080980	Insomnia	rs2014830	C=0.69, T=0.31	0.464875	0.926418		0.01	0.008-0.012	8e-14	50172397	3
rs73080980	Hip index	rs2014830	C=0.69, T=0.31	0.464875	0.926418		0.0208274	0.015-0.027	8e-11	50172397	3
rs73080980	Medication use (opioids)	rs7428430	C=0.501, T=0.499	0.215659	0.939207	0.482569	0.0651914	0.044-0.086	1e-09	50174184	3
rs73080980	Medication use (adrenergics, inhalants)	rs7428430	C=0.501, T=0.499	0.215659	0.939207	0.485019	0.0538775	0.036-0.072	2e-09	50174184	3
rs73080980	Hip circumference adjusted for BMI	rs7428430	C=0.501, T=0.499	0.215659	0.939207		0.0166222	0.011-0.022	3e-09	50174184	3
rs73080980	Medication use (opioids)	rs7428430	C=0.501, T=0.499	0.215659	0.939207		0.0605	0.041-0.08	3e-09	50174184	3
rs73080980	Medication use (adrenergics, inhalants)	rs7428430	C=0.501, T=0.499	0.215659	0.939207		0.055	0.038-0.072	1e-10	50174184	3
rs73080980	Sunburns	rs7428430	C=0.501, T=0.499	0.215659	0.939207			NA	1e-08	50174184	3
rs73080980	Intelligence	rs13100903	C=0.667, T=0.333	0.1072	0.939026		8.651	-	5e-18	50174572	3
rs73080980	Intelligence (MTAG)	rs13100903	C=0.667, T=0.333	0.1072	0.939026		0.0244826	0.018-0.03	1e-15	50174572	3
rs73080980	Mean platelet volume	rs13100903	C=0.667, T=0.333	0.1072	0.939026	0.647274		NA	4e-10	50174572	3
rs73080980	Mean platelet volume	rs13100903	C=0.667, T=0.333	0.1072	0.939026	0.645025	0.014032	0.01-0.018	2e-12	50174572	3
rs73080980	General risk tolerance (MTAG)	rs13100903	C=0.667, T=0.333	0.1072	0.939026	0.346	0.0077	0.0053-0.0101	6e-10	50174572	3
rs73080980	Attention deficit hyperactivity disorder or autism spectrum disorder or intelligence (pleiotropy)	rs13100903	C=0.667, T=0.333	0.1072	0.939026			NA	2e-20	50174572	3
rs73080980	Monocyte count	rs13100903	C=0.667, T=0.333	0.1072	0.939026		0.0156	0.011-0.02	8e-11	50174572	3
rs73080980	Alzheimer's disease or gastroesophageal reflux disease and/or peptic ulcer disease	rs7642934	A=0.494, G=0.506	0.220269	0.939804			NA	3e-08	50174848	3
rs73080980	Intelligence (MTAG)	rs2003485	C=0.666, T=0.334	0.111237	0.954405		0.0233018	0.017-0.03	6e-13	50176589	3
rs73080980	Alzheimer's disease or peptic ulcer disease	rs148149389	C=0.77, T=0.23	0.784993	0.980233			NA	8e-06	50180898	3
rs73080980	Hepatocyte growth factor-like protein levels	rs148149389	C=0.77, T=0.23	0.784993	0.980233	0.275128	0.507307	0.45-0.57	1e-63	50180898	3
rs73080980	Insomnia	rs148149389	C=0.77, T=0.23	0.784993	0.980233		0.01	0.008-0.012	1e-12	50180898	3
rs73080980	Insomnia	rs148149389	C=0.77, T=0.23	0.784993	0.980233		0.007	0.005-0.009	1e-11	50180898	3
rs73080980	Externalizing behaviour (multivariate analysis)	rs2526384	C=0.677, T=0.323	0.116213	1	0.656	0.013	0.011-0.015	8e-23	50181136	3
rs73080980	Smoking initiation	rs2526384	C=0.677, T=0.323	0.116213	1	0.323	0.0132	0.011-0.015	6e-51	50181136	3
rs73080980	Smoking initiation	rs2526384	C=0.677, T=0.323	0.116213	1	0.334	0.0135	0.012-0.015	5e-47	50181136	3
rs73080980	Morningness	rs11714286	A=0.525, G=0.475	0.215766	0.989317	0.5372	0.014	0.01-0.018	9e-11	50185508	3
rs73080980	Educational attainment (years of education)	rs2526398	C=0.342, G=0.658	0.126537	1	0.3468	0.0222	0.019-0.025	2e-51	50187596	3
rs73080980	Educational attainment (MTAG)	rs2526398	C=0.342, G=0.658	0.126537	1	0.3468	0.0224	0.02-0.025	1e-59	50187596	3
rs73080980	Highest math class taken	rs2526398	C=0.342, G=0.658	0.126537	1	0.6466	0.0219	0.017-0.027	2e-20	50187596	3
rs73080980	Self-reported math ability (MTAG)	rs2526398	C=0.342, G=0.658	0.126537	1	0.3532	0.0189	0.015-0.023	5e-24	50187596	3
rs73080980	Highest math class taken (MTAG)	rs2526398	C=0.342, G=0.658	0.126537	1	0.3534	0.0248	0.021-0.028	6e-47	50187596	3
rs73080980	Non-melanoma skin cancer	rs2526397	G=0.658, T=0.342	0.126537	1		0.950002	0.93-0.97	7e-06	50187790	3
rs73080980	F-cooking vegetables liking (derived food-liking factor)	rs2526397	G=0.658, T=0.342	0.126537	1	0.3461	0.064206	0.041-0.087	4e-08	50187790	3
rs73080980	F-oily fish liking (derived food-liking factor)	rs6800021	A=0.398, G=0.602	0.160733	1	0.4216	0.080303	0.055-0.106	1e-09	50190346	3
rs73080980	Smoking initiation (ever regular vs never regular)	rs2526390	C=0.676, T=0.324	0.116742	1	0.334	0.0204663	0.015-0.026	4e-14	50192760	3
rs73080980	Smoking initiation (ever regular vs never regular) (MTAG)	rs2526390	C=0.676, T=0.324	0.116742	1	0.334	0.0100031	0.0078-0.0123	3e-18	50192760	3
rs73080980	Appendicular lean mass	rs2526390	C=0.676, T=0.324	0.116742	1	0.340332	0.0579193	0.038-0.078	3e-08	50192760	3
rs73080980	Shellfish liking	rs2526389	C=0.602, T=0.398	0.160733	1	0.4223	0.020081	0.013-0.027	3e-08	50192826	3
rs73080980	F-fish liking (derived food-liking factor)	rs2526389	C=0.602, T=0.398	0.160733	1	0.4222	0.071305	0.051-0.091	4e-12	50192826	3
rs73080980	F-seafood liking (derived food-liking factor)	rs2526389	C=0.602, T=0.398	0.160733	1	0.4222	0.06221	0.043-0.082	6e-10	50192826	3
rs73080980	Body mass index	rs1046953	C=0.597, T=0.403	0.355243	0.991503	0.4162	0.0248	0.021-0.029	9e-38	50197097	3
rs73080980	General cognitive ability	rs1046953	C=0.597, T=0.403	0.355243	0.991503		5.922	-	3e-09	50197097	3
rs73080980	Body mass index	rs1046953	C=0.597, T=0.403	0.355243	0.991503			NA	2e-37	50197097	3
rs73080980	Attention deficit hyperactivity disorder or autism spectrum disorder or intelligence (pleiotropy)	rs1046953	C=0.597, T=0.403	0.355243	0.991503			NA	5e-19	50197097	3
rs73080980	Intelligence	rs1046953	C=0.597, T=0.403	0.355243	0.991503			NA	6e-10	50197097	3
rs73080980	Insomnia	rs1046953	C=0.597, T=0.403	0.355243	0.991503		0.007	0.005-0.009	1e-15	50197097	3
rs73080980	Educational attainment	rs2624841	C=0.677, T=0.323	0.116213	1	0.3383	0.0264476	0.024-0.029	3e-126	50198415	3
rs73080980	Gastroesophageal reflux disease, peptic ulcer disease and/or corresponding medications and treatment	rs12631337	A=0.44, G=0.56	0.187216	0.988473	0.45	1.03	NA	2e-10	50198537	3
rs73080980	Attention deficit hyperactivity disorder or autism spectrum disorder or intelligence (pleiotropy)	rs12631337	A=0.44, G=0.56	0.187216	0.988473			NA	4e-13	50198537	3
rs73080980	Age at first birth	rs2188151	G=0.603, T=0.397	0.160067	1	0.43	0.129	0.094-0.164	1e-12	50201924	3
rs73080980	Age at first birth	rs2188151	G=0.603, T=0.397	0.160067	1	0.43	0.0132	-0.02012-0.04652	9e-15	50201924	3
rs73080980	Age at first sexual intercourse	rs2188151	G=0.603, T=0.397	0.160067	1	0.57178	0.0257153	0.018-0.033	3e-11	50201924	3
rs73080980	Age at first sexual intercourse	rs2188151	G=0.603, T=0.397	0.160067	1	0.574522	0.0209994	0.017-0.025	2e-24	50201924	3
rs73080980	Intelligence (MTAG)	rs2188151	G=0.603, T=0.397	0.160067	1		0.0228841	0.017-0.029	1e-14	50201924	3
rs73080980	Intelligence	rs2624839	C=0.412, T=0.588	0.170293	1		8.365	-	6e-17	50202231	3
rs73080980	General cognitive ability	rs2624839	C=0.412, T=0.588	0.170293	1		5.801	-	7e-09	50202231	3
rs73080980	Intelligence (MTAG)	rs2624839	C=0.412, T=0.588	0.170293	1		0.0230234	0.017-0.029	6e-15	50202231	3
rs73080980	Attention deficit hyperactivity disorder or autism spectrum disorder or intelligence (pleiotropy)	rs2624839	C=0.412, T=0.588	0.170293	1			NA	2e-19	50202231	3
rs73080980	Dyslexia	rs2624839	C=0.412, T=0.588	0.170293	1	0.58	0.959	0.946-0.972	3e-09	50202231	3
rs73080980	C-reactive protein levels (MTAG)	rs75208336	A=0.097, G=0.903	0.432047	0.987311		0.0245	0.018-0.031	3e-13	50203360	3
rs73080980	Household income (MTAG)	rs3774745	C=0.528, T=0.472	0.261848	0.980766	0.4545	0.0184039	0.014-0.022	1e-19	50204745	3
rs73080980	Alzheimer's disease or gastroesophageal reflux disease	rs3774745	C=0.528, T=0.472	0.261848	0.980766			NA	2e-09	50204745	3
rs73080980	Alzheimer’s disease polygenic risk score (upper quantile vs lower quantile)	rs3774745	C=0.528, T=0.472	0.261848	0.980766		0.87	0.85-0.9	4e-21	50204745	3
rs73080980	Insomnia	rs2624838	C=0.664, G=0.336	0.123213	1		0.009	0.007-0.011	2e-13	50205642	3
rs73080980	Intelligence (MTAG)	rs3774749	C=0.527, T=0.473	0.265936	0.990365		0.0299655	0.024-0.036	2e-22	50207227	3
rs73080980	Insomnia	rs3774751	G=0.534, T=0.466	0.273539	0.990491	0.5379	1.04167	1.03-1.05	7e-12	50209053	3
rs73080980	Insomnia	rs3774751	G=0.534, T=0.466	0.273539	0.990491	0.5375	1.04932	1.04-1.06	1e-10	50209053	3
rs73080980	Insomnia	rs3774751	G=0.534, T=0.466	0.273539	0.990491		0.01	0.008-0.012	2e-18	50209053	3
rs73080980	Parental longevity (mother's age at death or mother's attained age)	rs1005678	C=0.589, G=0.411	0.169595	1			NA	4e-06	50210289	3
rs73080980	Insomnia	rs1005678	C=0.589, G=0.411	0.169595	1		0.006	0.004-0.008	2e-11	50210289	3
rs73080980	Noncognitive aspects of educational attainment	rs13059311	C=0.674, T=0.326	0.114165	0.984431	0.326044	0.0477067	0.033-0.062	2e-10	50216421	3
rs73080980	Alzheimer's disease or gastroesophageal reflux disease	rs9831967	C=0.449, T=0.551	0.189799	0.977404			NA	8e-08	50217234	3
rs73080980	Household income (MTAG)	rs9858297	C=0.674, T=0.326	0.114165	0.984431	0.3442	0.0124223	0.0082-0.0166	6e-09	50218879	3
rs73080980	Multisite chronic pain	rs13067082	A=0.326, G=0.674	0.114165	0.984431			NA	4e-08	50221715	3
rs73080980	Body mass index	rs1046956	A=0.671, T=0.329	0.115754	0.984572		0.017	NA	2e-08	50222926	3
rs73080980	Smoking initiation	rs12632110	A=0.337, G=0.663	0.120063	0.984936		1.024	NA	1e-10	50224225	3
rs73080980	Lifetime smoking	rs12637671	A=0.67, G=0.33	0.116287	0.984619			NA	1e-08	50224562	3
rs73080980	Intelligence	rs9858059	C=0.451, T=0.549	0.191369	0.977504		6.707	-	2e-11	50227871	3
rs73080980	Insomnia	rs3755831	G=0.458, T=0.542	0.196953	0.977846		0.008	0.006-0.01	1e-19	50228767	3
rs73080980	F-vegetarian liking (derived food-liking factor)	rs11919418	G=0.325, T=0.675	0.113638	0.984383	0.3382	0.068271	0.045-0.091	6e-09	50233215	3
rs73080980	Smoking status (ever vs never smokers)	rs2236941	C=0.677, T=0.323	0.112589	0.984287	0.3344	0.0122805	0.0081-0.0165	8e-09	50247824	3
rs73080980	Body size at age 10	rs35926495	C=0.648, T=0.352	0.124694	0.971149	0.623257	0.00907724	0.0062-0.0119	4e-10	50255663	3
rs73080980	Retinoblastoma-like protein 2 levels	rs35926495	C=0.648, T=0.352	0.124694	0.971149	0.38	0.093	0.068-0.118	3e-12	50255663	3
rs73080980	Insomnia	rs4547694	A=0.377, G=0.623	0.333903	0.910411		0.009	0.007-0.011	5e-14	50297330	3
rs73080980	Insomnia	rs4547694	A=0.377, G=0.623	0.333903	0.910411		0.008	0.006-0.01	1e-16	50297330	3
rs73080980	Insomnia	rs9839427	A=0.618, G=0.382	0.120049	0.893613		0.008	0.006-0.01	1e-10	50301584	3
rs73080980	Insomnia	rs9839427	A=0.618, G=0.382	0.120049	0.893613		0.007	0.005-0.009	3e-08	50301584	3
rs73080980	Insomnia	rs9839427	A=0.618, G=0.382	0.120049	0.893613		0.008	0.006-0.01	1e-16	50301584	3
rs73080980	Neuroticism	rs9839427	A=0.618, G=0.382	0.120049	0.893613			NA	1e-07	50301584	3
rs73080980	High light scatter reticulocyte percentage of red cells	rs1076872	A=0.319, G=0.681	0.416833	0.895632	0.684035	0.098165	0.092-0.104	7e-214	50329826	3
rs73080980	Immature fraction of reticulocytes	rs1076872	A=0.319, G=0.681	0.416833	0.895632	0.684136	0.0828642	0.078-0.088	1e-244	50329826	3
rs73080980	Mean reticulocyte volume	rs1076872	A=0.319, G=0.681	0.416833	0.895632	0.684099	0.0383062	0.034-0.043	1e-56	50329826	3
rs73080980	High light scatter reticulocyte count	rs1076872	A=0.319, G=0.681	0.416833	0.895632	0.684043	0.088266	0.083-0.094	3e-228	50329826	3
rs73080980	Reticulocyte count	rs1076872	A=0.319, G=0.681	0.416833	0.895632	0.684154	0.0777793	0.073-0.083	5e-209	50329826	3
rs73080980	Reticulocyte fraction of red cells	rs1076872	A=0.319, G=0.681	0.416833	0.895632	0.684149	0.0872636	0.081-0.093	3e-191	50329826	3
rs73080980	Basophil count	rs13100173	A=0.463, G=0.537	0.183415	0.93425	0.47898	0.0135274	0.0092-0.0179	1e-09	50332697	3
rs73080980	Basophil count	rs13100173	A=0.463, G=0.537	0.183415	0.93425	0.479068	0.01338	0.0093-0.0175	2e-10	50332697	3
rs73080980	Histidylalanine levels in elite athletes	rs13100173	A=0.463, G=0.537	0.183415	0.93425		0.291166	0.16-0.42	9e-06	50332697	3
rs73080980	Body mass index	rs13100173	A=0.463, G=0.537	0.183415	0.93425		0.0103	0.0078-0.0128	4e-15	50332697	3
rs73080980	Thioredoxin domain-containing protein 12 levels	rs34136796	A=0.352, C=0.648	0.117395	0.942298	0.252215	0.215443	0.15-0.28	6e-12	50337032	3
rs73080980	Mean corpuscular hemoglobin	rs34136796	A=0.352, C=0.648	0.117395	0.942298			NA	7e-15	50337032	3
rs73080980	Alzheimer's disease or gastroesophageal reflux disease and/or peptic ulcer disease	rs709210	A=0.35, C=0.65	0.328147	0.851643			NA	4e-08	50357869	3
rs73080980	Basophil percentage of white cells	rs2236947	A=0.463, C=0.537	0.183415	0.93425	0.479167	0.0147401	0.01-0.019	3e-11	50371432	3
rs73080980	SSC-A on granulocyte	rs2236947	A=0.463, C=0.537	0.183415	0.93425	0.61736	0.1811	0.13-0.24	2e-10	50371432	3
rs73080980	Body mass index	rs2236952	C=0.765, G=0.235	0.112681	0.376597			NA	8e-12	50422718	3
rs73080980	Aspartate aminotransferase levels	rs11917680	G=0.73, T=0.27	0.244832	0.610396		0.0136	0.0091-0.0181	3e-09	50471408	3
rs73080980	Bipolar I disorder	rs11917269	G=0.727, T=0.273	0.239909	0.608797	0.738	1.09166	NA	9e-07	50481035	3
rs73080980	Schizophrenia	rs2236989	C=0.728, T=0.272	0.241538	0.609331		1.0612	1.04-1.08	9e-09	50505395	3
rs73080980	Schizophrenia	rs2236989	C=0.728, T=0.272	0.241538	0.609331	0.771	1.05306	1.04-1.07	2e-09	50505395	3
rs79316393	Body mass index	rs2230593	C=0.937, T=0.063	0.319357	0.63826		0.0172	0.012-0.022	3e-11	49940078	3
rs79316393	Household income (MTAG)	rs62262097	A=0.113, G=0.887	0.426909	0.800136	0.1129	0.0177999	0.012-0.024	2e-08	49970310	3
rs79316393	Intelligence (MTAG)	rs62262097	A=0.113, G=0.887	0.426909	0.800136		0.0265336	0.017-0.036	3e-08	49970310	3
rs79316393	Mean spheric corpuscular volume	rs62262097	A=0.113, G=0.887	0.426909	0.800136	0.120586	0.0251411	0.018-0.032	5e-13	49970310	3
rs79316393	Waist circumference adjusted for body mass index	rs62262097	A=0.113, G=0.887	0.426909	0.800136		0.027602	0.019-0.036	3e-10	49970310	3
rs79316393	Intelligence	rs35012435	C=0.75, T=0.25	0.177163	0.831335		6.76	-	1e-11	50031840	3
rs79316393	Body fat distribution (arm fat ratio)	rs1986599	G=0.115, T=0.885	0.388748	0.771071	0.117827	0.02692	()	4e-09	50034637	3
rs79316393	Body fat distribution (arm fat ratio)	rs1986599	G=0.115, T=0.885	0.388748	0.771071	0.117827	0.02323	()	2e-09	50034637	3
rs79316393	Body fat distribution (leg fat ratio)	rs1986599	G=0.115, T=0.885	0.388748	0.771071	0.117827	0.01158	()	6e-06	50034637	3
rs79316393	Body fat distribution (trunk fat ratio)	rs1986599	G=0.115, T=0.885	0.388748	0.771071	0.117827	0.02446	()	1e-06	50034637	3
rs79316393	Body fat distribution (trunk fat ratio)	rs1986599	G=0.115, T=0.885	0.388748	0.771071	0.117827	0.01826	()	4e-07	50034637	3
rs79316393	Body fat distribution (trunk fat ratio)	rs1986599	G=0.115, T=0.885	0.388748	0.771071	0.117827	0.0212	()	2e-12	50034637	3
rs79316393	Intelligence	rs1986599	G=0.115, T=0.885	0.388748	0.771071			NA	2e-09	50034637	3
rs79316393	Electrocardiogram morphology (amplitude at temporal datapoints)	rs1986599	G=0.115, T=0.885	0.388748	0.771071	0.884603	0.0499449	0.033-0.067	2e-08	50034637	3
rs79316393	Insomnia	rs7635601	A=0.244, T=0.756	0.18353	0.832665		0.006	0.004-0.008	8e-09	50044006	3
rs79316393	Educational attainment (years of education)	rs6800916	A=0.098, T=0.902	0.328861	0.649003	0.0848	0.0244912	NA	2e-08	50052873	3
rs79316393	Household income (MTAG)	rs35849525	C=0.256, T=0.744	0.17011	0.829757	0.2735	0.0155275	0.011-0.02	2e-11	50067350	3
rs79316393	Intelligence (MTAG)	rs35849525	C=0.256, T=0.744	0.17011	0.829757		0.0290652	0.022-0.036	1e-16	50067350	3
rs79316393	Cognitive performance (MTAG)	rs17304079	A=0.744, G=0.256	0.17011	0.829757	0.7351	0.0309	0.026-0.036	1e-32	50085153	3
rs79316393	Intelligence	rs13100903	C=0.667, T=0.333	0.112055	0.810221		8.651	-	5e-18	50174572	3
rs79316393	Intelligence (MTAG)	rs13100903	C=0.667, T=0.333	0.112055	0.810221		0.0244826	0.018-0.03	1e-15	50174572	3
rs79316393	Mean platelet volume	rs13100903	C=0.667, T=0.333	0.112055	0.810221	0.647274		NA	4e-10	50174572	3
rs79316393	Mean platelet volume	rs13100903	C=0.667, T=0.333	0.112055	0.810221	0.645025	0.014032	0.01-0.018	2e-12	50174572	3
rs79316393	General risk tolerance (MTAG)	rs13100903	C=0.667, T=0.333	0.112055	0.810221	0.346	0.0077	0.0053-0.0101	6e-10	50174572	3
rs79316393	Attention deficit hyperactivity disorder or autism spectrum disorder or intelligence (pleiotropy)	rs13100903	C=0.667, T=0.333	0.112055	0.810221			NA	2e-20	50174572	3
rs79316393	Monocyte count	rs13100903	C=0.667, T=0.333	0.112055	0.810221		0.0156	0.011-0.02	8e-11	50174572	3
rs79316393	Household income (MTAG)	rs2526388	C=0.74, T=0.26	0.152801	0.79461	0.2786	0.0169695	0.012-0.021	1e-13	50174886	3
rs79316393	Intelligence (MTAG)	rs2526388	C=0.74, T=0.26	0.152801	0.79461		0.0192318	0.013-0.026	1e-08	50174886	3
rs79316393	Attention deficit hyperactivity disorder or autism spectrum disorder or intelligence (pleiotropy)	rs2526388	C=0.74, T=0.26	0.152801	0.79461			NA	3e-09	50174886	3
rs79316393	Cognitive ability (MTAG)	rs2014004	A=0.255, G=0.745	0.171094	0.829984		7.241	NA	4e-13	50175940	3
rs79316393	Externalizing behaviour (multivariate analysis)	rs2526384	C=0.677, T=0.323	0.140749	0.887805	0.656	0.013	0.011-0.015	8e-23	50181136	3
rs79316393	Smoking initiation	rs2526384	C=0.677, T=0.323	0.140749	0.887805	0.323	0.0132	0.011-0.015	6e-51	50181136	3
rs79316393	Smoking initiation	rs2526384	C=0.677, T=0.323	0.140749	0.887805	0.334	0.0135	0.012-0.015	5e-47	50181136	3
rs79316393	Educational attainment (years of education)	rs2526398	C=0.342, G=0.658	0.128329	0.884584	0.3468	0.0222	0.019-0.025	2e-51	50187596	3
rs79316393	Educational attainment (MTAG)	rs2526398	C=0.342, G=0.658	0.128329	0.884584	0.3468	0.0224	0.02-0.025	1e-59	50187596	3
rs79316393	Highest math class taken	rs2526398	C=0.342, G=0.658	0.128329	0.884584	0.6466	0.0219	0.017-0.027	2e-20	50187596	3
rs79316393	Self-reported math ability (MTAG)	rs2526398	C=0.342, G=0.658	0.128329	0.884584	0.3532	0.0189	0.015-0.023	5e-24	50187596	3
rs79316393	Highest math class taken (MTAG)	rs2526398	C=0.342, G=0.658	0.128329	0.884584	0.3534	0.0248	0.021-0.028	6e-47	50187596	3
rs79316393	Non-melanoma skin cancer	rs2526397	G=0.658, T=0.342	0.128329	0.884584		0.950002	0.93-0.97	7e-06	50187790	3
rs79316393	F-cooking vegetables liking (derived food-liking factor)	rs2526397	G=0.658, T=0.342	0.128329	0.884584	0.3461	0.064206	0.041-0.087	4e-08	50187790	3
rs79316393	Smoking initiation (ever regular vs never regular)	rs2526390	C=0.676, T=0.324	0.140059	0.88764	0.334	0.0204663	0.015-0.026	4e-14	50192760	3
rs79316393	Smoking initiation (ever regular vs never regular) (MTAG)	rs2526390	C=0.676, T=0.324	0.140059	0.88764	0.334	0.0100031	0.0078-0.0123	3e-18	50192760	3
rs79316393	Appendicular lean mass	rs2526390	C=0.676, T=0.324	0.140059	0.88764	0.340332	0.0579193	0.038-0.078	3e-08	50192760	3
rs79316393	Educational attainment	rs2624841	C=0.677, T=0.323	0.140749	0.887805	0.3383	0.0264476	0.024-0.029	3e-126	50198415	3
rs79316393	Insomnia	rs2624838	C=0.664, G=0.336	0.1321	0.885621		0.009	0.007-0.011	2e-13	50205642	3
rs79316393	Noncognitive aspects of educational attainment	rs13059311	C=0.674, T=0.326	0.138692	0.887308	0.326044	0.0477067	0.033-0.062	2e-10	50216421	3
rs79316393	Household income (MTAG)	rs9858297	C=0.674, T=0.326	0.138692	0.887308	0.3442	0.0124223	0.0082-0.0166	6e-09	50218879	3
rs79316393	Multisite chronic pain	rs13067082	A=0.326, G=0.674	0.138692	0.887308			NA	4e-08	50221715	3
rs79316393	Body mass index	rs1046956	A=0.671, T=0.329	0.136673	0.886807		0.017	NA	2e-08	50222926	3
rs79316393	Smoking initiation	rs12632110	A=0.337, G=0.663	0.131462	0.88545		1.024	NA	1e-10	50224225	3
rs79316393	Lifetime smoking	rs12637671	A=0.67, G=0.33	0.136008	0.886639			NA	1e-08	50224562	3
rs79316393	F-vegetarian liking (derived food-liking factor)	rs11919418	G=0.325, T=0.675	0.139374	0.887474	0.3382	0.068271	0.045-0.091	6e-09	50233215	3
rs79316393	Smoking status (ever vs never smokers)	rs2236941	C=0.677, T=0.323	0.140749	0.887805	0.3344	0.0122805	0.0081-0.0165	8e-09	50247824	3
rs79316393	Conotruncal heart defects (maternal effects)	rs74461473	C=0.892, T=0.108	0.568855	0.900625		1.25477	1.15-1.37	4e-07	50250747	3
rs79316393	Educational attainment (years of education)	rs74461473	C=0.892, T=0.108	0.568855	0.900625			NA	7e-09	50250747	3
rs79316393	Body size at age 10	rs35926495	C=0.648, T=0.352	0.127802	0.902345	0.623257	0.00907724	0.0062-0.0119	4e-10	50255663	3
rs79316393	Retinoblastoma-like protein 2 levels	rs35926495	C=0.648, T=0.352	0.127802	0.902345	0.38	0.093	0.068-0.118	3e-12	50255663	3
rs79316393	Insomnia	rs9839427	A=0.618, G=0.382	0.116357	0.918108		0.008	0.006-0.01	1e-10	50301584	3
rs79316393	Insomnia	rs9839427	A=0.618, G=0.382	0.116357	0.918108		0.007	0.005-0.009	3e-08	50301584	3
rs79316393	Insomnia	rs9839427	A=0.618, G=0.382	0.116357	0.918108		0.008	0.006-0.01	1e-16	50301584	3
rs79316393	Neuroticism	rs9839427	A=0.618, G=0.382	0.116357	0.918108			NA	1e-07	50301584	3
rs79316393	Waist circumference adjusted for body mass index	rs55689339	C=0.946, G=0.054	0.587756	0.93971		0.0349083	0.023-0.047	6e-09	50308040	3
rs79316393	Thioredoxin domain-containing protein 12 levels	rs34136796	A=0.352, C=0.648	0.127802	0.902345	0.252215	0.215443	0.15-0.28	6e-12	50337032	3
rs79316393	Mean corpuscular hemoglobin	rs34136796	A=0.352, C=0.648	0.127802	0.902345			NA	7e-15	50337032	3
rs79316393	Body mass index (MTAG)	rs1283	A=0.098, G=0.902	0.674993	0.929801		0.017984	0.013-0.023	7e-12	50337422	3
rs79316393	Waist circumference adjusted for body mass index	rs62260803	C=0.899, T=0.101	0.652646	0.929568			NA	1e-13	50341480	3
rs79316393	Body mass index	rs80094684	C=0.096, T=0.904	0.670007	0.915946			NA	1e-11	50450304	3
rs79316393	Medium chain acylcarnitines levels (additive genetic model)	rs41291734	C=0.974, T=0.026	0.311315	1			NA	5e-06	50513613	3
rs79316393	Medium chain acylcarnitines levels (dominant genetic model)	rs41291734	C=0.974, T=0.026	0.311315	1			NA	2e-06	50513613	3
rs9839484	Insomnia	rs1385025	A=0.878, G=0.122	0.235212	0.645279		0.008	0.006-0.01	2e-09	50686062	3
rs9839484	Educational attainment	rs4261877	C=0.547, G=0.453	0.140576	0.687492	0.5248	0.00795461	0.0059-0.01	3e-14	50692394	3
rs9839484	Educational attainment (years of education)	rs11716398	A=0.883, G=0.117	0.251431	0.68307	0.8663	0.0159	0.012-0.02	2e-14	50699715	3
rs9839484	Educational attainment (MTAG)	rs11716398	A=0.883, G=0.117	0.251431	0.68307	0.8663	0.0153	0.012-0.019	2e-15	50699715	3
rs9839484	Morning person	rs62260125	C=0.943, T=0.057	0.233036	0.97813	0.0617	1.0572	NA	1e-13	50726194	3
rs9839484	Cocaine dependence	rs148179194	C=0.025, T=0.975	0.103345	1		0.8813	0.5-1.27	7e-06	50798652	3
rs9839484	Bioavailable testosterone levels	rs77031559	A=0.937, G=0.063	0.270925	1	0.065957	0.0273345	0.017-0.037	9e-09	50902213	3
rs9839484	Eosinophil percentage of white cells	rs1598927	A=0.115, G=0.885	0.250443	0.688352	0.127855	0.0231932	0.017-0.03	8e-12	50904642	3
rs9839484	Cognitive performance (MTAG)	rs7633959	C=0.115, T=0.885	0.250443	0.688352	0.8726	0.0194	0.013-0.026	2e-08	50919626	3
rs9839484	Highest math class taken (MTAG)	rs7633959	C=0.115, T=0.885	0.250443	0.688352	0.8715	0.0144	0.0095-0.0193	5e-09	50919626	3
rs9839484	Estimated glomerular filtration rate	rs62257807	C=0.946, T=0.054	0.209276	0.95383	0.0602	0.0046	0.003-0.0062	4e-07	50929873	3
rs9839484	Eosinophil counts	rs11130267	A=0.115, G=0.885	0.250443	0.688352	0.131	0.04	0.03-0.05	6e-13	51024903	3
rs9839484	Height	rs13088462	C=0.044, T=0.956	0.165056	0.943337	0.94	0.052	NA	4e-10	51071713	3
rs9839484	Height	rs13088462	C=0.044, T=0.956	0.165056	0.943337	0.941	0.059	0.045-0.073	8e-18	51071713	3
rs9839484	Height	rs13088462	C=0.044, T=0.956	0.165056	0.943337	0.0281	0.055	0.042-0.068	6e-18	51071713	3
rs9839484	Height	rs13088462	C=0.044, T=0.956	0.165056	0.943337	0.0453	0.0471	0.044-0.05	6e-209	51071713	3
rs9839484	Sex hormone-binding globulin levels	rs78909740	C=0.061, T=0.939	0.261769	1		0.0309	0.021-0.041	1e-09	51101185	3
rs9839484	Urate levels	rs78909740	C=0.061, T=0.939	0.261769	1		0.0369	0.027-0.047	3e-14	51101185	3
rs9839484	Appendicular lean mass	rs10212257	C=0.862, T=0.138	0.191427	0.542617	0.851111	0.0568963	0.037-0.077	1e-08	51123591	3
rs9839484	Waist circumference adjusted for body mass index	rs4289378	C=0.931, T=0.069	0.247113	0.909667			NA	3e-19	51180779	3
rs9839484	Waist circumference adjusted for body mass index	rs4289378	C=0.931, T=0.069	0.247113	0.909667		0.0343694	0.024-0.045	7e-11	51180779	3
rs9839484	C-reactive protein levels	rs6445393	C=0.092, T=0.908	0.349306	0.919575	0.107871	0.0196186	0.013-0.026	9e-09	51192198	3
rs9839484	Waist circumference adjusted for BMI in non-smokers	rs4378999	A=0.908, T=0.092	0.349306	0.919575	0.12	0.029	0.019-0.039	9e-09	51208646	3
rs9839484	Waist circumference adjusted for BMI (joint analysis main effects and smoking interaction)	rs4378999	A=0.908, T=0.092	0.349306	0.919575			NA	3e-10	51208646	3
rs9839484	Waist circumference adjusted for BMI (adjusted for smoking behaviour)	rs4378999	A=0.908, T=0.092	0.349306	0.919575	0.119	0.03	0.02-0.04	8e-11	51208646	3
rs9839484	Insomnia	rs13095652	C=0.567, T=0.433	0.32238	1		0.005	0.003-0.007	9e-09	51243837	3
rs9839484	Body mass index	rs10433609	A=0.843, T=0.157	0.3143	0.644958			NA	1e-10	51311574	3
rs9839484	Body mass index	rs10433609	A=0.843, T=0.157	0.3143	0.644958		0.0138	0.0099-0.0177	6e-12	51311574	3
rs9839484	Insomnia	rs7649069	A=0.121, G=0.879	0.471906	0.918256		0.008	0.006-0.01	1e-08	51351056	3
rs9839484	Melanoma	rs1031925	C=0.881, T=0.119	0.222455	0.636411		1.15	1.08-1.22	8e-06	51379274	3
rs9839484	Blood protein levels	rs1552074	C=0.123, T=0.877	0.203794	0.597873	0.859375	0.391184	0.32-0.46	3e-28	51408051	3
rs9839484	Blood protein levels	rs1552074	C=0.123, T=0.877	0.203794	0.597873	0.859375	0.283069	0.21-0.35	4e-15	51408051	3
rs9839484	Serum levels of protein MANF	rs1552074	C=0.123, T=0.877	0.203794	0.597873	0.1399	0.354529	0.3-0.41	5e-39	51408051	3
rs9839484	Mesencephalic astrocyte-derived neurotrophic factor levels	rs1552074	C=0.123, T=0.877	0.203794	0.597873	0.85	0.143	0.11-0.18	1e-16	51408051	3
rs9839484	Educational attainment	rs11715034	C=0.372, T=0.628	0.142008	0.986483	0.6559	0.00781383	0.0056-0.01	2e-12	51409600	3
rs9839484	Estimated glomerular filtration rate	rs62257555	A=0.942, G=0.058	0.237557	0.978507	0.9414	0.0048	0.003-0.0066	2e-07	51593113	3
rs9839484	Estimated glomerular filtration rate	rs62257555	A=0.942, G=0.058	0.237557	0.978507	0.9418	0.0048	0.003-0.0066	4e-07	51593113	3
rs9839484	Body mass index (MTAG)	rs11719995	C=0.139, T=0.861	0.279322	0.652735		0.014298	0.01-0.019	5e-11	51593827	3
rs1480361	Waist circumference adjusted for body mass index	rs4289378	C=0.931, T=0.069	0.16394	1			NA	3e-19	51180779	3
rs1480361	Waist circumference adjusted for body mass index	rs4289378	C=0.931, T=0.069	0.16394	1		0.0343694	0.024-0.045	7e-11	51180779	3
rs1480361	C-reactive protein levels	rs6445393	C=0.092, T=0.908	0.118518	1	0.107871	0.0196186	0.013-0.026	9e-09	51192198	3
rs1480361	Waist circumference adjusted for BMI in non-smokers	rs4378999	A=0.908, T=0.092	0.118518	1	0.12	0.029	0.019-0.039	9e-09	51208646	3
rs1480361	Waist circumference adjusted for BMI (joint analysis main effects and smoking interaction)	rs4378999	A=0.908, T=0.092	0.118518	1			NA	3e-10	51208646	3
rs1480361	Waist circumference adjusted for BMI (adjusted for smoking behaviour)	rs4378999	A=0.908, T=0.092	0.118518	1	0.119	0.03	0.02-0.04	8e-11	51208646	3
rs1480361	Waist circumference adjusted for body mass index	rs114746017	C=0.013, T=0.987	0.22454	0.493454			NA	9e-13	51738968	3
rs73082723	Body mass index (MTAG)	rs11719470	G=0.359, T=0.641	0.176323	0.562765		0.01168	0.0075-0.0159	4e-08	51898991	3
rs73082723	Alzheimer’s disease polygenic risk score (upper quantile vs lower quantile)	rs13079734	A=0.187, G=0.813	0.437045	0.769772			NA	6e-12	51904546	3
rs73082723	HDL cholesterol levels	rs73082723	A=0.238, C=0.762	1	1	0.780223	0.0155127	0.011-0.02	9e-11	51926817	3
rs73082723	Apolipoprotein A1 levels	rs73082723	A=0.238, C=0.762	1	1	0.780259	0.0151008	0.01-0.02	9e-10	51926817	3
rs73082723	High-density lipoprotein levels (MTAG)	rs73082723	A=0.238, C=0.762	1	1		0.018517	0.012-0.025	6e-09	51926817	3
rs73082723	Red blood cell count	rs9873175	C=0.879, T=0.121	0.160625	0.602219			NA	2e-09	52059636	3
rs73082723	Height	rs4687608	C=0.928, T=0.072	0.105775	0.653882	0.1031	0.0082	0.0058-0.0106	6e-12	52097060	3
rs73082723	Dual specificity protein phosphatase 6 levels	rs12485855	A=0.931, G=0.069	0.114433	0.69586	0.92	0.18	0.13-0.23	8e-15	52103500	3
rs35783750	Coronary artery disease	rs77347777	C=0.898, T=0.102	0.167763	0.952892	0.109	0.95	0.935-0.966	2e-09	52848207	3
rs35783750	Waist circumference adjusted for body mass index	rs77347777	C=0.898, T=0.102	0.167763	0.952892		0.0294574	0.02-0.039	2e-09	52848207	3
rs35783750	Inter-alpha-trypsin inhibitor heavy chain H4 levels	rs77347777	C=0.898, T=0.102	0.167763	0.952892	0.0975111	0.308833	0.22-0.4	4e-12	52848207	3
rs35783750	Inter-alpha-trypsin inhibitor heavy chain H4 levels	rs77347777	C=0.898, T=0.102	0.167763	0.952892	0.12	0.304	0.26-0.35	2e-47	52848207	3
rs35783750	Cadherin-15 levels	rs77347777	C=0.898, T=0.102	0.167763	0.952892	0.12	0.168	0.13-0.21	5e-15	52848207	3
rs35783750	Plexin domain-containing protein 1 levels	rs77347777	C=0.898, T=0.102	0.167763	0.952892	0.12	0.2	0.16-0.24	6e-22	52848207	3
rs35783750	Manganese-transporting ATPase 13A1 levels	rs77347777	C=0.898, T=0.102	0.167763	0.952892	0.12	0.159	0.12-0.2	4e-13	52848207	3
rs35783750	Intelligence	rs3774358	A=0.215, G=0.785	0.137631	0.902971			NA	3e-08	52848896	3
rs35783750	Verbal learning (visual presentation)	rs4687657	G=0.698, T=0.302	0.13691	0.715615	0.2303	4.669	NA	3e-06	52852538	3
rs35783750	Verbal learning	rs4687657	G=0.698, T=0.302	0.13691	0.715615	0.2303	4.708	NA	3e-06	52852538	3
rs35783750	Estimated glomerular filtration rate	rs35004449	G=0.698, T=0.302	0.13691	0.715615	0.2724	0.0027	0.0019-0.0035	2e-15	52852897	3
rs35783750	Neurological blood protein biomarker levels	rs35004449	G=0.698, T=0.302	0.13691	0.715615	0.2539	0.5304	0.41-0.65	2e-19	52852897	3
rs35783750	Estimated glomerular filtration rate (creatinine)	rs35004449	G=0.698, T=0.302	0.13691	0.715615	0.2787	8.376	NA	5e-17	52852897	3
rs35783750	Peptidyl-tRNA hydrolase ICT1, mitochondrial levels	rs35004449	G=0.698, T=0.302	0.13691	0.715615	0.26	0.296	0.27-0.33	4e-91	52852897	3
rs35783750	Manganese-transporting ATPase 13A1 levels	rs35004449	G=0.698, T=0.302	0.13691	0.715615	0.26	0.155	0.13-0.18	2e-24	52852897	3
rs35783750	Eosinophil counts	rs35004449	G=0.698, T=0.302	0.13691	0.715615			NA	2e-13	52852897	3
rs35783750	Noncognitive aspects of educational attainment	rs2276815	C=0.698, G=0.302	0.13691	0.715615	0.302187	0.0465177	0.031-0.062	2e-09	52853747	3
rs35783750	Serum levels of protein ETHE1	rs2276815	C=0.698, G=0.302	0.13691	0.715615	0.2748	0.161003	0.12-0.2	3e-15	52853747	3
rs35783750	Serum levels of protein MRPL58	rs2276815	C=0.698, G=0.302	0.13691	0.715615	0.2748	0.28968	0.25-0.33	1e-46	52853747	3
rs35783750	Serum levels of protein ATP13A1	rs2276815	C=0.698, G=0.302	0.13691	0.715615	0.2748	0.140085	0.1-0.18	2e-12	52853747	3
rs35783750	Verbal learning (visual presentation)	rs2276815	C=0.698, G=0.302	0.13691	0.715615	0.2849	4.738	NA	2e-06	52853747	3
rs35783750	Verbal learning	rs2276815	C=0.698, G=0.302	0.13691	0.715615	0.2849	4.66	NA	3e-06	52853747	3
rs35783750	Dipeptidase 2 levels	rs2276815	C=0.698, G=0.302	0.13691	0.715615	0.74	0.147	0.12-0.17	9e-25	52853747	3
rs35783750	Schizophrenia	rs2239547	C=0.303, T=0.697	0.137915	0.716547		1.1	1.06-1.14	6e-08	52855229	3
rs35783750	Blood protein levels	rs2239547	C=0.303, T=0.697	0.137915	0.716547	0.720156	0.274339	0.22-0.33	1e-25	52855229	3
rs35783750	Blood protein levels	rs2239547	C=0.303, T=0.697	0.137915	0.716547	0.720156	0.266496	0.22-0.32	1e-24	52855229	3
rs35783750	Blood protein levels	rs2239547	C=0.303, T=0.697	0.137915	0.716547	0.720156	0.324139	0.27-0.38	3e-33	52855229	3
rs35783750	Blood protein levels	rs2239547	C=0.303, T=0.697	0.137915	0.716547	0.720156	0.14121	0.089-0.194	2e-07	52855229	3
rs35783750	Blood protein levels	rs2239547	C=0.303, T=0.697	0.137915	0.716547	0.720156	0.222928	0.17-0.27	5e-17	52855229	3
rs35783750	Blood protein levels	rs2239547	C=0.303, T=0.697	0.137915	0.716547	0.720156	0.647769	0.6-0.7	6e-131	52855229	3
rs35783750	Blood protein levels	rs2239547	C=0.303, T=0.697	0.137915	0.716547	0.720156	0.180691	0.13-0.23	2e-11	52855229	3
rs35783750	Blood protein levels	rs2239547	C=0.303, T=0.697	0.137915	0.716547	0.720156	0.189601	0.14-0.24	3e-12	52855229	3
rs35783750	Blood protein levels	rs2239547	C=0.303, T=0.697	0.137915	0.716547	0.720156	0.589358	0.54-0.64	4e-109	52855229	3
rs35783750	Blood protein levels	rs2239547	C=0.303, T=0.697	0.137915	0.716547	0.720156	0.165647	0.11-0.22	3e-10	52855229	3
rs35783750	Verbal learning	rs4687658	C=0.742, G=0.258	0.104745	0.697716	0.2167	4.497	NA	7e-06	52860366	3
rs35783750	Verbal learning	rs2276817	C=0.742, T=0.258	0.104745	0.697716	0.1758	4.565	NA	5e-06	52860936	3
rs35783750	Heel bone mineral density	rs13072536	A=0.742, T=0.258	0.104745	0.697716	0.77644	0.0185976	0.014-0.023	2e-15	52861211	3
rs35783750	Depressive symptoms	rs13072536	A=0.742, T=0.258	0.104745	0.697716	0.23392	0.0076678	0.0055-0.0099	6e-12	52861211	3
rs35783750	Neuroticism	rs13072536	A=0.742, T=0.258	0.104745	0.697716	0.23392	0.0120022	0.0086-0.0154	6e-12	52861211	3
rs35783750	Verbal learning	rs13072536	A=0.742, T=0.258	0.104745	0.697716	0.2079	4.489	NA	7e-06	52861211	3
rs35783750	Verbal learning	rs4687554	C=0.258, T=0.742	0.104745	0.697716	0.1707	4.53	NA	6e-06	52864135	3
rs35783750	Hematocrit	rs4687662	C=0.244, T=0.756	0.170116	0.925149	0.514544	0.023182	0.016-0.031	7e-10	52870324	3
rs35783750	General cognitive ability	rs4687662	C=0.244, T=0.756	0.170116	0.925149		6.261	-	4e-10	52870324	3
rs35783750	Hematocrit	rs4687662	C=0.244, T=0.756	0.170116	0.925149	0.489237	0.0186298	0.013-0.025	3e-09	52870324	3
rs35783750	Plexin domain-containing protein 1 levels	rs4687662	C=0.244, T=0.756	0.170116	0.925149	0.76	0.089	0.06-0.118	4e-09	52870324	3
rs35783750	Balding type 1	rs4687662	C=0.244, T=0.756	0.170116	0.925149			NA	1e-07	52870324	3
rs35783750	Externalizing behaviour (multivariate analysis)	rs6445538	C=0.266, T=0.734	0.111979	0.70674	0.776	0.009	0.007-0.011	1e-11	52874288	3
rs35783750	Smoking initiation (ever regular vs never regular)	rs6445538	C=0.266, T=0.734	0.111979	0.70674	0.233	0.0165	0.012-0.021	8e-11	52874288	3
rs35783750	Intelligence	rs6445538	C=0.266, T=0.734	0.111979	0.70674			NA	4e-10	52874288	3
rs35783750	General cognitive ability	rs7638524	A=0.265, G=0.735	0.111065	0.705641		5.625	-	2e-08	52874861	3
rs35783750	Protein kish-B levels	rs12496077	A=0.264, G=0.736	0.110153	0.704535	0.23	0.126	0.095-0.157	3e-15	52886241	3
rs35783750	Smoking initiation (ever regular vs never regular)	rs2276825	C=0.275, T=0.725	0.117192	0.70681	0.245	0.0188756	0.013-0.025	2e-10	52886605	3
rs35783750	Smoking initiation (ever regular vs never regular) (MTAG)	rs2276825	C=0.275, T=0.725	0.117192	0.70681	0.245	0.00864869	0.0062-0.0111	5e-12	52886605	3
rs35783750	Well-being spectrum (multivariate analysis)	rs2276825	C=0.275, T=0.725	0.117192	0.70681	0.251021	0.00752534	0.0054-0.0096	1e-12	52886605	3
rs35783750	Height	rs2276825	C=0.275, T=0.725	0.117192	0.70681	0.21254	0.03364	0.026-0.041	1e-19	52886605	3
rs35783750	Risk-taking behavior (multivariate analysis)	rs4302374	C=0.257, T=0.743	0.119483	0.747124			NA	1e-08	52905802	3
rs35783750	Worry	rs9836178	C=0.748, T=0.252	0.121325	0.762775		0.01928	0.014-0.025	2e-11	52925403	3
rs35783750	General cognitive ability	rs36051354	C=0.338, T=0.662	0.286702	0.953768		6.927	-	4e-12	52986012	3
rs35783750	Cognitive performance (MTAG)	rs36051354	C=0.338, T=0.662	0.286702	0.953768	0.6809	0.0157	0.011-0.021	1e-10	52986012	3
rs35783750	Intelligence (MTAG)	rs36051354	C=0.338, T=0.662	0.286702	0.953768		0.0186845	0.012-0.025	1e-08	52986012	3
rs35783750	Educational attainment (years of education)	rs36051354	C=0.338, T=0.662	0.286702	0.953768	0.6785	0.0093	0.0064-0.0122	1e-09	52986012	3
rs35783750	Educational attainment (years of education)	rs62253608	C=0.679, T=0.321	0.533781	0.834759			NA	1e-09	52989383	3
rs35783750	Educational attainment	rs35671032	C=0.321, T=0.679	0.533781	0.834759			NA	1e-12	53006055	3
rs35783750	Hand grip strength	rs62253653	A=0.717, G=0.283	0.422919	0.812726	0.7036	0.002	0.0014-0.0026	1e-10	53013267	3
rs35783750	Estimated glomerular filtration rate	rs2581820	A=0.263, G=0.737	0.138628	0.792394	0.2864	0.0021	0.0015-0.0027	7e-11	53020544	3
rs35783750	Estimated glomerular filtration rate (creatinine)	rs2581820	A=0.263, G=0.737	0.138628	0.792394	0.7294	0.0021	0.0015-0.0027	4e-14	53020544	3
rs35783750	Intelligence	rs2564932	A=0.339, C=0.661	0.28806	0.953904			NA	5e-10	53022010	3
rs35783750	Serum uric acid levels	rs2581824	A=0.417, C=0.583	0.130204	0.543569	0.504919	0.0224362	0.016-0.029	2e-10	53022408	3
rs35783750	Serum uric acid levels	rs2581824	A=0.417, C=0.583	0.130204	0.543569		0.03	0.026-0.034	5e-64	53022408	3
rs35783750	Height	rs2581824	A=0.417, C=0.583	0.130204	0.543569	0.4136	0.0135	0.012-0.015	2e-43	53022408	3
rs35783750	Educational attainment (years of education)	rs2336721	C=0.649, T=0.351	0.597266	0.825893	0.3778	0.0095	0.0066-0.0124	1e-10	53028375	3
rs35783750	Educational attainment (MTAG)	rs2336721	C=0.649, T=0.351	0.597266	0.825893	0.3778	0.0085	0.0058-0.0112	5e-10	53028375	3
rs35783750	Carnitine levels	rs12715455	A=0.631, T=0.369	0.232163	0.80228	0.3605	7.398	()	1e-13	53035943	3
rs35783750	Schizophrenia	rs2581794	A=0.357, G=0.643	0.233073	0.824861		1.06	NA	3e-07	53036206	3
rs35783750	Inter-alpha-trypsin inhibitor heavy chain H3 levels	rs116780938	G=0.059, T=0.941	0.100916	1	0.93	0.378	0.33-0.43	7e-45	53038303	3
rs35783750	Disrupted circadian rhythm (low relative amplitude of rest-activity cycles)	rs11715894	A=0.417, T=0.583	0.130204	0.543569		0.138	NA	1e-06	53040459	3
rs35783750	Smoking initiation	rs2564947	C=0.264, T=0.736	0.136168	0.783326	0.754	0.00985	0.0079-0.0118	1e-22	53046216	3
rs35783750	Gout	rs2581778	A=0.417, G=0.583	0.130204	0.543569	0.42	1.16	1.12-1.20	4e-14	53055311	3
rs35783750	Urate levels	rs2244552	A=0.583, G=0.417	0.130204	0.543569	0.5468	0.0427	0.037-0.049/	1e-43	53055522	3
rs35783750	Urate levels	rs2244552	A=0.583, G=0.417	0.130204	0.543569	0.4891	0.029	0.018-0.04/	5e-07	53055522	3
rs35783750	Urate levels	rs2244552	A=0.583, G=0.417	0.130204	0.543569	0.4649	0.0449	0.035-0.055/	8e-20	53055522	3
rs35783750	Urate levels	rs2244552	A=0.583, G=0.417	0.130204	0.543569	0.4527	0.0352	0.026-0.044/	4e-15	53055522	3
rs35783750	Intelligence	rs2244461	A=0.338, G=0.662	0.291354	0.961474		5.569	-	3e-08	53055842	3
rs35783750	A body shape index	rs2564951	C=0.7, T=0.3	0.242359	0.956626		0.0184336	0.012-0.025	4e-09	53060449	3
rs35783750	Waist-hip index	rs2564951	C=0.7, T=0.3	0.242359	0.956626		0.0173515	0.011-0.023	2e-08	53060449	3
rs35783750	Waist-to-hip ratio adjusted for BMI	rs2564951	C=0.7, T=0.3	0.242359	0.956626		0.0178769	0.012-0.024	7e-09	53060449	3
rs35783750	Ulcerative colitis	rs9847710	C=0.412, T=0.588	0.130939	0.550712	0.416	1.064	1.027-1.102	1e-08	53062661	3
rs35783750	Serum uric acid levels	rs9847710	C=0.412, T=0.588	0.130939	0.550712	0.43		NA	2e-11	53062661	3
rs35783750	Urate levels	rs9847710	C=0.412, T=0.588	0.130939	0.550712	0.58	0.0333	0.03-0.037	3e-72	53062661	3
rs35783750	Haemorrhoidal disease	rs9847710	C=0.412, T=0.588	0.130939	0.550712	0.4149	1.04	1.03-1.05	1e-23	53062661	3
rs35783750	Ulcerative colitis	rs9847710	C=0.412, T=0.588	0.130939	0.550712	0.4118	1.06757	1.04-1.09	3e-07	53062661	3
rs35783750	Gout	rs9847710	C=0.412, T=0.588	0.130939	0.550712	0.431	1.12	1.08-1.16	7e-11	53062661	3
rs35783750	Feeling worry	rs12489490	A=0.257, C=0.743	0.150374	0.83816	0.228353	7.467	NA	8e-14	53064022	3
rs35783750	Red blood cell count	rs11709427	C=0.587, T=0.413	0.131995	0.551795	0.539521	0.0170685	0.011-0.023	5e-08	53068042	3
rs35783750	Urate levels	rs2581817	C=0.413, G=0.587	0.131995	0.551795	0.4198	0.047911	0.04-0.056/	5e-35	53071797	3
rs35783750	Gout	rs2581817	C=0.413, G=0.587	0.131995	0.551795			NA	2e-09	53071797	3
rs35783750	Colorectal cancer	rs2581817	C=0.413, G=0.587	0.131995	0.551795		0.0471	0.034-0.06	5e-13	53071797	3
rs35783750	Positive affect	rs71301807	C=0.739, G=0.261	0.154422	0.840621	0.242046	0.00898369	0.0061-0.0118	6e-10	53085475	3
rs35783750	Life satisfaction	rs71301807	C=0.739, G=0.261	0.154422	0.840621	0.242046	0.00945793	0.0066-0.0124	1e-10	53085475	3
rs35783750	Colorectal cancer	rs9831861	G=0.587, T=0.413	0.128992	0.545482	0.59	1.07	1.05-1.09	4e-10	53088285	3
rs35783750	Cognitive aspects of educational attainment	rs7647313	A=0.337, G=0.663	0.294674	0.969088	0.336978	0.038069	0.025-0.051	1e-08	53091078	3
rs35783750	Cigarettes smoked per day	rs12632259	C=0.71, T=0.29	0.234683	0.964112	0.279	0.0135	0.0093-0.0177	4e-10	53091955	3
rs35783750	Serum uric acid levels	rs6445559	A=0.414, G=0.586	0.130041	0.546575		0.02594	0.017-0.035	4e-09	53099466	3
rs35783750	Serum uric acid levels	rs6445559	A=0.414, G=0.586	0.130041	0.546575	0.561	0.029	0.021-0.037	3e-12	53099466	3
rs35783750	Anxiety	rs7637082	C=0.747, T=0.253	0.142795	0.825347	0.2535	0.0233969	0.017-0.029	2e-18	53099661	3
rs35783750	Urate levels	rs6770152	G=0.414, T=0.586	0.130041	0.546575	0.58	0.044	0.034-0.054/	3e-16	53100214	3
rs35783750	Urate levels	rs6770152	G=0.414, T=0.586	0.130041	0.546575		0.045	0.035-0.055/	2e-17	53100214	3
rs35783750	Serum uric acid levels	rs6770152	G=0.414, T=0.586	0.130041	0.546575	0.542	0.0342857	0.026-0.042	5e-18	53100214	3
rs35783750	Serum uric acid levels	rs6770152	G=0.414, T=0.586	0.130041	0.546575	0.4599	0.0273	0.019-0.035	9e-12	53100214	3
rs35783750	Sex hormone-binding globulin levels adjusted for BMI	rs2564923	A=0.404, G=0.596	0.76726	0.91704	0.442795	0.00639104	0.0041-0.0087	8e-11	53103262	3
rs35783750	Sex hormone-binding globulin levels	rs2564923	A=0.404, G=0.596	0.76726	0.91704	0.442795	0.00790291	0.0055-0.0103	8e-12	53103262	3
rs35783750	Height	rs2564923	A=0.404, G=0.596	0.76726	0.91704		0.0289246	0.022-0.036	1e-16	53103262	3
rs35783750	Height	rs2564923	A=0.404, G=0.596	0.76726	0.91704		0.027	0.016-0.038	1e-06	53103262	3
rs35783750	Educational attainment	rs2336723	C=0.598, T=0.402	0.766766	0.912964	0.4327	0.00684103	0.0048-0.0089	9e-11	53106047	3
rs35783750	Height	rs2581799	A=0.549, G=0.451	0.621356	0.909826	0.5468	0.0212	0.017-0.026	1e-22	53108776	3
rs35783750	Height	rs2581799	A=0.549, G=0.451	0.621356	0.909826	0.5348	0.0263	0.025-0.027	1e-300	53108776	3
rs35783750	Height	rs2336725	C=0.404, T=0.596	0.76726	0.91704	0.55	0.027	NA	1e-12	53118739	3
rs35783750	Multiple sclerosis	rs2253675	C=0.672, T=0.328	0.555633	0.838264		1.046	NA	6e-06	53119534	3
rs35783750	High-density lipoprotein levels (MTAG)	rs2581782	C=0.597, T=0.403	0.770668	0.917178		0.017881	0.013-0.023	1e-11	53122257	3
rs35783750	Type 2 diabetes	rs62255926	A=0.714, T=0.286	0.431219	0.814677	0.2629	0.0252	0.016-0.034	4e-08	53125429	3
rs35783750	Diastolic blood pressure	rs2564922	A=0.672, G=0.328	0.555633	0.838264		5.118	NA	3e-07	53125469	3
rs35783750	Height	rs2564921	C=0.597, T=0.403	0.770668	0.917178	0.43	1.15	NA	2e-12	53125585	3
rs35783750	Height	rs2564921	C=0.597, T=0.403	0.770668	0.917178		0.025	0.014-0.036	8e-06	53125585	3
rs35783750	Hip circumference adjusted for BMI	rs11242	C=0.596, T=0.404	0.76726	0.91704	0.4339	0.0211	0.012-0.03	4e-06	53125922	3
rs35783750	Hip circumference adjusted for BMI	rs11242	C=0.596, T=0.404	0.76726	0.91704	0.4339	0.035	0.025-0.045	1e-11	53125922	3
rs35783750	Hip circumference adjusted for BMI	rs11242	C=0.596, T=0.404	0.76726	0.91704	0.4339	0.0269	0.02-0.034	6e-14	53125922	3
rs35783750	Height	rs11242	C=0.596, T=0.404	0.76726	0.91704	0.7585	0.0208	0.015-0.026	1e-13	53125922	3
rs35783750	Type 2 diabetes	rs2581787	G=0.404, T=0.596	0.76726	0.91704	0.5634	1.04	1.02-1.05	2e-08	53127677	3
rs35783750	Type 2 diabetes	rs2581787	G=0.404, T=0.596	0.76726	0.91704	0.4421	0.0254	0.016-0.034	3e-08	53127677	3
rs35783750	Heel bone mineral density	rs2163167	C=0.593, T=0.407	0.757135	0.916623			NA	4e-10	53131772	3
rs35783750	Crohn's disease	rs2581828	C=0.39, G=0.61	0.958758	0.995733			NA	7e-09	53133149	3
rs35783750	Crohn's disease	rs2581828	C=0.39, G=0.61	0.958758	0.995733	0.597	1.1	1.07–1.13	6e-09	53133149	3
rs35783750	Hip circumference adjusted for BMI	rs2581828	C=0.39, G=0.61	0.958758	0.995733		0.0223544	0.017-0.028	5e-15	53133149	3
rs35783750	Height	rs2581828	C=0.39, G=0.61	0.958758	0.995733			NA	1e-78	53133149	3
rs35783750	Waist-to-hip ratio adjusted for BMI	rs1560333	C=0.909, T=0.091	0.163042	1		0.0336855	0.025-0.043	2e-13	53138254	3
rs35783750	High density lipoprotein cholesterol levels	rs2564942	C=0.381, T=0.619	0.987402	0.995777	0.405829	0.00530751	0.0035-0.0071	1e-08	53139506	3
rs35783750	Height	rs2581774	A=0.381, G=0.619	0.987402	0.995777		0.023	0.02-0.026	6e-61	53139507	3
rs35783750	Body mass index	rs1004807	C=0.718, T=0.282	0.59435	0.96583			NA	3e-14	53140603	3
rs35783750	Autism spectrum disorder or schizophrenia	rs2115780	A=0.338, G=0.662	0.291354	0.961474		1.06	1.04-1.08	4e-08	53142980	3
rs35783750	Body mass index	rs7615099	A=0.686, G=0.314	0.544432	0.856689		0.0103	0.0072-0.0134	2e-10	53143901	3
rs35783750	Waist circumference adjusted for body mass index	rs9838517	C=0.314, T=0.686	0.544432	0.856689			NA	5e-11	53144363	3
rs35783750	Body mass index (MTAG)	rs9838517	C=0.314, T=0.686	0.544432	0.856689		0.013109	0.0095-0.0167	6e-13	53144363	3
rs35783750	Immune reponse to smallpox (secreted IL-2)	rs13088281	A=0.092, C=0.908	0.132359	0.895654			NA	3e-11	53147576	3
rs35783750	High-density lipoprotein levels (MTAG)	rs11713926	C=0.91, T=0.09	0.133735	0.911134		0.023358	0.015-0.032	5e-08	53155072	3
rs35783750	Urate levels	rs6769944	A=0.306, G=0.694	0.572503	0.894976		0.0231	0.018-0.028	2e-19	53160243	3
rs1547950	Pyridoxate levels in elite athletes	rs3821842	A=0.68, T=0.32	0.338651	0.786329		0.281997	0.16-0.4	6e-06	53544878	3
rs1547950	Waist-to-hip ratio adjusted for BMI	rs35593046	G=0.76, T=0.24	0.211265	0.8833			NA	2e-08	53553923	3
rs1547950	Medication use (calcium channel blockers)	rs35593046	G=0.76, T=0.24	0.211265	0.8833	0.263655	0.054404	0.036-0.073	5e-09	53553923	3
rs1547950	Medication use (agents acting on the renin-angiotensin system)	rs35593046	G=0.76, T=0.24	0.211265	0.8833	0.262947	0.046147	0.032-0.06	4e-11	53553923	3
rs1547950	Medication use (calcium channel blockers)	rs35593046	G=0.76, T=0.24	0.211265	0.8833		0.0581	0.046-0.07	7e-21	53553923	3
rs1547950	Medication use (agents acting on the renin-angiotensin system)	rs35593046	G=0.76, T=0.24	0.211265	0.8833		0.0473	0.037-0.058	1e-18	53553923	3
rs1547950	Medication use (agents acting on the renin-angiotensin system)	rs3821843	A=0.69, G=0.31	0.295973	0.875186	0.45175	0.0647981	0.048-0.081	2e-14	53558012	3
rs1547950	Medication use (calcium channel blockers)	rs3821843	A=0.69, G=0.31	0.295973	0.875186	0.45175	0.0728989	0.057-0.089	3e-18	53558012	3
rs1547950	Pulse pressure	rs3821843	A=0.69, G=0.31	0.295973	0.875186		0.151	NA	5e-08	53558012	3
rs1547950	Diastolic blood pressure	rs3821843	A=0.69, G=0.31	0.295973	0.875186		0.139	NA	6e-08	53558012	3
rs1547950	Systolic blood pressure	rs3821843	A=0.69, G=0.31	0.295973	0.875186		0.291	NA	3e-12	53558012	3
rs1547950	Pulse pressure	rs3821843	A=0.69, G=0.31	0.295973	0.875186		0.18	NA	5e-06	53558012	3
rs1547950	Systolic blood pressure	rs3821843	A=0.69, G=0.31	0.295973	0.875186		0.332	NA	2e-08	53558012	3
rs1547950	Systolic blood pressure	rs3821843	A=0.69, G=0.31	0.295973	0.875186	0.6923	0.3337	0.26-0.41	9e-19	53558012	3
rs1547950	Diastolic blood pressure	rs3821843	A=0.69, G=0.31	0.295973	0.875186		0.0167	0.013-0.021	1e-15	53558012	3
rs1547950	Mean arterial pressure	rs3821843	A=0.69, G=0.31	0.295973	0.875186		0.019	0.015-0.023	7e-21	53558012	3
rs1547950	Medication use for hypertension (number of purchases)	rs3821843	A=0.69, G=0.31	0.295973	0.875186		0.014575	0.012-0.018	1e-21	53558012	3
rs1547950	Systolic blood pressure	rs3821843	A=0.69, G=0.31	0.295973	0.875186		0.0186	0.015-0.023	9e-21	53558012	3
rs1547950	Cardiovascular disease	rs3821843	A=0.69, G=0.31	0.295973	0.875186			NA	7e-13	53558012	3
rs1547950	Systolic blood pressure	rs3821843	A=0.69, G=0.31	0.295973	0.875186			NA	3e-16	53558012	3
rs1547950	Systolic blood pressure	rs6445583	A=0.754, G=0.246	0.219639	0.886135		0.2969	0.22-0.38	1e-12	53562894	3
rs1547950	Diastolic blood pressure	rs6445583	A=0.754, G=0.246	0.219639	0.886135		0.1471	0.1-0.194	1e-09	53562894	3
rs1547950	Hypertension	rs12715461	A=0.223, G=0.777	0.246205	1	0.5486	0.0858	0.064-0.108	3e-14	53578883	3
rs1547950	OTU97_23 (Faecalibacterium) prevalence	rs2359453	A=0.771, G=0.229	0.24058	0.971781		0.438333	0.25-0.63	8e-06	53592864	3
rs113210396	Diastolic blood pressure	rs113210396	G=0.956, T=0.044	1	1		0.3302	0.22-0.44	1e-09	53612327	3
rs1460118	Height	rs17237537	C=0.806, G=0.194	0.398231	0.929757			NA	2e-08	53662336	3
rs1460118	Height	rs11709171	A=0.803, C=0.197	0.386883	0.907761	0.1733	0.0126	0.011-0.014	4e-53	53669904	3
rs1460118	Lung function (FEV1)	rs3774524	A=0.8, G=0.2	0.456904	0.977285	0.808	7.689	NA	1e-14	53702395	3
rs1460118	Diastolic blood pressure	rs11915489	C=0.194, T=0.806	0.460677	1		0.181	0.13-0.23	2e-12	53706591	3
rs1460118	Blood pressure (pleiotropy model 1 DBP adjusted for estimated causal effects x SBP)	rs11720002	C=0.292, T=0.708	0.782964	0.994823		0.0823597	0.034-0.131	1e-09	53709642	3
rs1460118	Lung function (FEV1/FVC)	rs11711142	A=0.713, G=0.287	0.748047	0.984201	0.727	9.746	NA	2e-22	53712091	3
rs1460118	Chronic obstructive pulmonary disease liability (machine learning-based score)	rs6809164	G=0.285, T=0.715	0.740638	0.984091		0.0234716	0.019-0.028	7e-24	53712910	3
rs1460118	Lung function (FEV1/FVC)	rs6809164	G=0.285, T=0.715	0.740638	0.984091			NA	6e-19	53712910	3
rs1460118	Medication use (calcium channel blockers)	rs9841978	A=0.319, G=0.681	0.209633	0.483205	0.322134	0.0634941	0.047-0.08	2e-13	53730735	3
rs1460118	Lung function (FEV1/FVC)	rs76798021	A=0.785, T=0.215	0.405872	0.880218	0.21	0.023	0.013-0.033	2e-06	53734195	3
rs1460118	Systolic blood pressure	rs7340705	C=0.321, T=0.679	0.210235	0.481693			NA	3e-12	53734443	3
rs1460118	Medication use (agents acting on the renin-angiotensin system)	rs6445597	A=0.322, G=0.678	0.212601	0.483293	0.321786	0.0419009	0.029-0.055	1e-10	53734531	3
rs1460118	Cardiovascular disease	rs6445597	A=0.322, G=0.678	0.212601	0.483293			NA	2e-10	53734531	3
rs1460118	Pursuit maintenance gain	rs3774534	A=0.448, G=0.552	0.165677	0.625001	0.411		NA	8e-06	53738417	3
rs62254563	Chronic obstructive pulmonary disease	rs17759204	A=0.744, G=0.256	0.104448	0.932754	0.27	1.07	1.05-1.10	9e-11	55158224	3
rs62254563	Chronic obstructive pulmonary disease liability (machine learning-based score)	rs17759204	A=0.744, G=0.256	0.104448	0.932754		0.0235675	0.019-0.028	2e-25	55158224	3
rs62254563	Lung function (FEV1/FVC)	rs17759204	A=0.744, G=0.256	0.104448	0.932754			NA	1e-31	55158224	3
rs66590721	Height	rs78670122	A=0.13, G=0.87	0.119434	0.445921			NA	5e-15	70907066	3
rs66590721	Adventurousness	rs6802472	A=0.771, G=0.229	0.24068	0.890666	0.7825	0.0138018	0.0092-0.0184	4e-09	71036994	3
rs66590721	Height	rs6802472	A=0.771, G=0.229	0.24068	0.890666	0.23231	0.02825	0.02-0.036	2e-12	71036994	3
rs66590721	Height	rs6802472	A=0.771, G=0.229	0.24068	0.890666	0.6969	0.0115	0.0099-0.0131	6e-52	71036994	3
rs66590721	Insomnia	rs1474305	A=0.151, G=0.849	0.166591	0.574222		0.007	0.005-0.009	5e-08	71043496	3
rs66590721	QT interval	rs7616330	A=0.168, C=0.832	0.215681	0.695902	0.22	1.72	0.99-2.45	6e-06	71115751	3
rs66590721	Height	rs17008175	A=0.027, G=0.973	0.236909	0.878897	0.0257	0.0123	0.0084-0.0162	5e-10	71126413	3
rs66590721	Height	rs11709093	A=0.23, G=0.77	0.20682	0.827967	0.5993	0.0162	0.011-0.021	2e-11	71128054	3
rs66590721	Height	rs80190719	C=0.787, T=0.213	0.153266	0.678624		0.0106	0.0079-0.0133	2e-13	71134326	3
rs2100142	Height	rs78670122	A=0.13, G=0.87	0.143627	0.414818			NA	5e-15	70907066	3
rs2100142	Insomnia	rs115433278	A=0.038, G=0.962	0.11367	0.720676		0.012	0.0081-0.0159	5e-09	70940474	3
rs2100142	Biological sex	rs4676964	C=0.482, T=0.518	0.142897	0.861177		0.013632	0.01-0.017	7e-14	71034748	3
rs2100142	Beef consumption	rs4676964	C=0.482, T=0.518	0.142897	0.861177		0.0150122	0.01-0.02	2e-09	71034748	3
rs2100142	Risk-taking tendency (4-domain principal component model)	rs4676964	C=0.482, T=0.518	0.142897	0.861177	0.5117	0.0221698	0.017-0.027	8e-18	71034748	3
rs2100142	Smoking initiation	rs4676964	C=0.482, T=0.518	0.142897	0.861177	0.447	0.011	0.0095-0.0125	2e-46	71034748	3
rs2100142	Smoking initiation	rs4676964	C=0.482, T=0.518	0.142897	0.861177	0.503	0.0122	0.011-0.014	3e-45	71034748	3
rs2100142	Smoking status	rs4676964	C=0.482, T=0.518	0.142897	0.861177			NA	1e-09	71034748	3
rs2100142	Adventurousness	rs6802472	A=0.771, G=0.229	0.426001	0.83901	0.7825	0.0138018	0.0092-0.0184	4e-09	71036994	3
rs2100142	Height	rs6802472	A=0.771, G=0.229	0.426001	0.83901	0.23231	0.02825	0.02-0.036	2e-12	71036994	3
rs2100142	Height	rs6802472	A=0.771, G=0.229	0.426001	0.83901	0.6969	0.0115	0.0099-0.0131	6e-52	71036994	3
rs2100142	Insomnia	rs1474305	A=0.151, G=0.849	0.644675	0.806025		0.007	0.005-0.009	5e-08	71043496	3
rs2100142	Intraocular pressure	rs13093086	A=0.516, G=0.484	0.145787	0.873311	0.49	0.57	0.30-0.84	5e-06	71055162	3
rs2100142	Number of sexual partners	rs13093086	A=0.516, G=0.484	0.145787	0.873311	0.5078	0.0163068	0.012-0.021	5e-12	71055162	3
rs2100142	General risk tolerance (MTAG)	rs13093086	A=0.516, G=0.484	0.145787	0.873311	0.505	0.0082	0.0058-0.0106	3e-12	71055162	3
rs2100142	Risk-taking behavior (multivariate analysis)	rs13093086	A=0.516, G=0.484	0.145787	0.873311			NA	1e-20	71055162	3
rs2100142	Externalizing behaviour (multivariate analysis)	rs11720703	C=0.494, T=0.506	0.139304	0.870822	0.471	0.013	0.011-0.015	3e-27	71060640	3
rs2100142	Smoking initiation	rs11720703	C=0.494, T=0.506	0.139304	0.870822		1.02	NA	1e-08	71060640	3
rs2100142	Body mass index	rs11720703	C=0.494, T=0.506	0.139304	0.870822		0.0083	0.0054-0.0112	4e-08	71060640	3
rs2100142	Smoking initiation (ever regular vs never regular)	rs11128203	A=0.538, T=0.462	0.143709	0.829848	0.53	0.020406	0.015-0.025	1e-15	71064431	3
rs2100142	Smoking initiation (ever regular vs never regular) (MTAG)	rs11128203	A=0.538, T=0.462	0.143709	0.829848	0.53	0.010471	0.0083-0.0126	6e-22	71064431	3
rs2100142	Automobile speeding propensity	rs11128203	A=0.538, T=0.462	0.143709	0.829848	0.5344	0.0167518	0.012-0.021	1e-13	71064431	3
rs2100142	QT interval	rs7616330	A=0.168, C=0.832	0.716168	0.897877	0.22	1.72	0.99-2.45	6e-06	71115751	3
rs2100142	Height	rs11709093	A=0.23, G=0.77	0.349824	0.762446	0.5993	0.0162	0.011-0.021	2e-11	71128054	3
rs2100142	Reaction time	rs17008195	C=0.875, T=0.125	0.225925	0.531997		0.0087606	0.0053-0.0122	6e-07	71129879	3
rs2100142	Height	rs80190719	C=0.787, T=0.213	0.43452	0.809055		0.0106	0.0079-0.0133	2e-13	71134326	3
rs2100142	Systolic blood pressure	rs73119684	A=0.789, C=0.211	0.387866	0.759849		0.2586	0.17-0.35	5e-09	71139799	3
rs2100142	Automobile speeding propensity	rs58294838	C=0.83, G=0.17	0.459603	0.724394	0.8226	0.0203819	0.015-0.026	5e-12	71160361	3
rs2100142	Schizophrenia	rs2687762	A=0.66, G=0.34	0.122875	0.594003	0.624	0.96185	0.95-0.98	5e-07	71175402	3
rs2100142	Inflammatory bowel disease	rs2593855	C=0.675, T=0.325	0.135413	0.602972	0.663	1.09	1.06-1.11	3e-09	71175495	3
rs2100142	Crohn's disease	rs2593855	C=0.675, T=0.325	0.135413	0.602972			NA	7e-06	71175495	3
rs1402994	Height	rs2121783	C=0.419, T=0.581	0.147744	0.462172	0.5512	0.0083	0.0071-0.0095	2e-39	71174475	3
rs1402994	Schizophrenia	rs2687762	A=0.66, G=0.34	0.238198	0.695086	0.624	0.96185	0.95-0.98	5e-07	71175402	3
rs1402994	Inflammatory bowel disease	rs2593855	C=0.675, T=0.325	0.27235	0.768641	0.663	1.09	1.06-1.11	3e-09	71175495	3
rs1402994	Crohn's disease	rs2593855	C=0.675, T=0.325	0.27235	0.768641			NA	7e-06	71175495	3
rs1402994	F-bitter food liking (derived food-liking factor)	rs10511014	A=0.419, G=0.581	0.212464	0.554233	0.5699	0.02315	0.016-0.03	1e-10	71211110	3
rs2322143	Monocyte count	rs3796224	C=0.882, T=0.118	0.963117	1	0.125093		NA	5e-11	71823582	3
rs2322143	Monocyte count	rs13070279	A=0.119, G=0.881	0.972306	1	0.1147	0.0330944	0.022-0.044	4e-09	71824685	3
rs2322143	Blood protein levels	rs7644362	A=0.822, G=0.178	0.630905	0.99011	0.7975	1.00097	0.95-1.05	3e-289	71829242	3
rs2322143	Prokineticin-2 level in Chronic kidney disease with hypertension and no diabetes (10754_113)	rs7644362	A=0.822, G=0.178	0.630905	0.99011	0.37	0.8	0.68-0.92	6e-46	71829242	3
rs2322143	Prokineticin-2 levels	rs7644362	A=0.822, G=0.178	0.630905	0.99011	0.82	1.081	1.05-1.11	0	71829242	3
rs2322143	Monocyte percentage of white cells	rs7634474	A=0.177, G=0.823	0.62262	0.980244	0.830024	0.020423	0.015-0.026	6e-12	71829467	3
rs17016312	Highest math class taken (MTAG)	rs6548565	A=0.688, G=0.312	0.179531	0.562461	0.6446	0.0122	0.0089-0.0155	2e-12	78491785	3
rs17016312	Highest math class taken	rs6548566	A=0.688, G=0.312	0.179531	0.562461	0.3559	0.0149	0.01-0.02	3e-10	78491786	3
rs17016312	Self-reported math ability	rs56323848	A=0.493, T=0.507	0.127838	0.714473	0.486	0.0114	0.0075-0.0153	6e-09	78571589	3
rs17016312	Self-reported math ability (MTAG)	rs56323848	A=0.493, T=0.507	0.127838	0.714473	0.514	0.011	0.0075-0.0145	1e-09	78571589	3
rs17016312	Mean arterial pressure	rs17016312	C=0.205, T=0.795	1	1		0.0128	0.0085-0.0171	9e-09	78609599	3
rs17016312	Body mass index and diastolic blood pressure (bivariate analysis)	rs1507413	A=0.312, G=0.688	0.116842	1			NA	2e-06	78610831	3
rs17016312	Body mass index (MTAG)	rs723766	C=0.733, T=0.267	0.483347	0.827719		0.01127	0.0075-0.0151	5e-09	78657774	3
rs17016312	Systolic blood pressure	rs1027829	G=0.312, T=0.688	0.340119	0.774174			NA	6e-08	78661129	3
rs17016312	Height	rs17375496	C=0.755, T=0.245	0.300361	0.614461	0.2398	0.006	0.0046-0.0074	1e-16	78754115	3
rs17016312	Resistance to COVID-19 infection (Exposed negative vs positive)	rs2118067	C=0.503, T=0.497	0.103773	0.638621			NA	1e-06	78764656	3
rs17016312	Alzheimer's disease, proxy Alzheimer's disease or related dementias	rs11919682	C=0.261, G=0.739	0.266833	0.60564			NA	2e-08	78770102	3
rs17016312	Waist-to-hip ratio adjusted for BMI	rs3773240	C=0.763, T=0.237	0.250014	0.548531	0.2328	0.0137	0.0096-0.0178	1e-10	78783084	3
rs17016312	Inguinal hernia	rs6548595	C=0.731, T=0.269	0.275366	0.627924		0.9441	NA	9e-09	78808825	3
rs17016312	Waist-to-hip ratio adjusted for BMI	rs4681011	A=0.363, C=0.637	0.173311	0.619072			NA	1e-11	78835738	3
rs17016312	Waist-hip index	rs4681011	A=0.363, C=0.637	0.173311	0.619072		0.0162564	0.011-0.022	3e-08	78835738	3
rs17016312	Waist-hip ratio	rs4681011	A=0.363, C=0.637	0.173311	0.619072			NA	3e-13	78835738	3
rs17016312	Waist circumference adjusted for body mass index	rs6548600	A=0.273, G=0.727	0.203847	0.545721			NA	2e-10	78850108	3
rs17016312	Body mass index	rs7638321	G=0.373, T=0.627	0.206544	0.690428		0.0087	0.006-0.0114	3e-10	78865306	3
rs17016312	Lobe attachment (rater-scored or self-reported)	rs17313732	A=0.295, G=0.705	0.164844	0.51785			NA	3e-13	79013878	3
rs76508707	Body mass index	rs9654015	A=0.723, C=0.277	0.186316	0.713597			NA	5e-12	84903245	3
rs76508707	Self-reported math ability	rs382210	A=0.675, G=0.325	0.174536	0.587815	0.3439	0.0157	0.012-0.02	2e-14	84966018	3
rs76508707	Self-reported math ability (MTAG)	rs382210	A=0.675, G=0.325	0.174536	0.587815	0.6561	0.0144	0.011-0.018	2e-14	84966018	3
rs76508707	Alcohol consumption (drinks per week)	rs9832119	A=0.736, T=0.264	0.161681	0.654851	0.7025	0.0158245	0.011-0.021	9e-11	84972676	3
rs76508707	Systolic blood pressure	rs6803322	A=0.338, C=0.662	0.262831	0.734851		0.228	NA	5e-08	84986088	3
rs76508707	Pulse pressure	rs6803322	A=0.338, C=0.662	0.262831	0.734851		0.13	NA	3e-06	84986088	3
rs76508707	Raw vegetable consumption	rs1248825	A=0.319, C=0.681	0.179582	0.604452		0.0166264	0.012-0.022	2e-10	84993411	3
rs76508707	Fish- and plant-related diet	rs1248825	A=0.319, C=0.681	0.179582	0.604452		0.0196439	0.015-0.025	4e-14	84993411	3
rs76508707	Irritable bowel syndrome	rs1248825	A=0.319, C=0.681	0.179582	0.604452	0.3253	0.0265602	0.02-0.033	7e-15	84993411	3
rs76508707	Worry	rs9870384	C=0.611, T=0.389	0.339571	0.748475		0.01485	0.01-0.0197	2e-09	85009817	3
rs76508707	Salty food liking	rs9870384	C=0.611, T=0.389	0.339571	0.748475	0.3729	0.025393	0.018-0.033	5e-12	85009817	3
rs76508707	Moderate-to-vigorous intensity physical activity during leisure time	rs1691471	C=0.599, T=0.401	0.321391	0.710208	0.376	0.038	0.03-0.046	2e-19	85011013	3
rs76508707	Worry	rs1248860	A=0.517, G=0.483	0.384403	0.626202		0.01404	0.0094-0.0187	4e-09	85015779	3
rs76508707	Vigorous physical activity	rs1248860	A=0.517, G=0.483	0.384403	0.626202	0.52	1.04167	NA	1e-13	85015779	3
rs76508707	Systolic blood pressure	rs13082518	A=0.351, G=0.649	0.29928	0.762028		0.2423	0.17-0.32	2e-10	85027085	3
rs76508707	Biological sex	rs1694977	C=0.68, T=0.32	0.195944	0.629946		0.0135031	0.0097-0.0173	4e-12	85036752	3
rs76508707	Diffusing capacity of carbon monoxide	rs6768455	C=0.573, T=0.427	0.316133	0.666461	0.43	0.1	0.06-0.14	2e-06	85040649	3
rs76508707	General risk tolerance (MTAG)	rs6549007	A=0.774, G=0.226	0.141997	0.681605	0.768	0.0086	0.0059-0.0113	8e-10	85044736	3
rs76508707	Fruit consumption	rs6549007	A=0.774, G=0.226	0.141997	0.681605		0.0165949	0.011-0.022	9e-09	85044736	3
rs76508707	Risk-taking behavior (multivariate analysis)	rs6549007	A=0.774, G=0.226	0.141997	0.681605			NA	1e-11	85044736	3
rs76508707	Opioid addiction	rs9828496	C=0.353, T=0.647	0.302964	0.763369		0.0892	0.05-0.128	7e-06	85047324	3
rs76508707	Alcohol consumption (drinks per week)	rs1872552	A=0.394, G=0.606	0.326025	0.725781	0.399	0.0172	0.012-0.022	3e-11	85049088	3
rs76508707	Bipolar I disorder	rs9831123	C=0.531, T=0.469	0.349555	0.644051	0.504	0.93351	0.91-0.96	2e-09	85052150	3
rs76508707	Moderate to vigorous physical activity levels	rs2035562	A=0.319, G=0.681	0.201933	0.640964	0.33	0.014	NA	4e-09	85056521	3
rs76508707	Bipolar disorder	rs4301023	C=0.532, T=0.468	0.347345	0.643295	0.474	1.05929	1.04-1.08	2e-07	85057281	3
rs76508707	Bipolar I disorder	rs4301023	C=0.532, T=0.468	0.347345	0.643295	0.474	1.0795	NA	4e-07	85057281	3
rs76508707	Cannabis use	rs7651996	G=0.532, T=0.468	0.347345	0.643295	0.477	0.049	0.033-0.065	2e-09	85057349	3
rs76508707	Highest math class taken (MTAG)	rs1872556	A=0.321, G=0.679	0.197557	0.631092	0.3261	0.0103	0.0068-0.0138	5e-09	85065229	3
rs76508707	Feeling nervous	rs9816652	A=0.53, G=0.47	0.351773	0.644803	0.477742	5.6	NA	2e-08	85067018	3
rs76508707	F-salty food liking (derived food-liking factor)	rs9876378	A=0.397, G=0.603	0.236934	0.614872	0.3757	0.072366	0.048-0.097	9e-09	85071278	3
rs76508707	Well-being spectrum (multivariate analysis)	rs1016306	G=0.452, T=0.548	0.30812	0.596441	0.527986	0.00501876	0.0032-0.0068	5e-08	85082588	3
rs76508707	Body surface area	rs10433523	A=0.325, T=0.675	0.150587	0.545999		0.00293226	0.0021-0.0038	4e-12	85094052	3
rs76508707	Glaucoma	rs9284802	A=0.626, G=0.374	0.129314	0.454503		1.11111	1.08-1.16	2e-12	85095766	3
rs76508707	Medication use (antiglaucoma preparations and miotics)	rs6791035	C=0.374, T=0.626	0.129314	0.454503	0.406745	0.131386	0.091-0.171	1e-10	85122909	3
rs76508707	Glaucoma	rs6791035	C=0.374, T=0.626	0.129314	0.454503		0.135064	0.1-0.17	1e-14	85122909	3
rs76508707	Bipolar disorder (early vs late onset)	rs11127876	C=0.373, T=0.627	0.130902	0.458258		2.39	1.73-3.31	5e-08	85124697	3
rs76508707	Intraocular pressure	rs9309969	G=0.627, T=0.373	0.130902	0.458258	0.4052	0.0799	0.052-0.108	3e-09	85134557	3
rs76508707	Glaucoma	rs9309969	G=0.627, T=0.373	0.130902	0.458258	0.405599		NA	5e-11	85134557	3
rs76508707	Highest math class taken	rs2220243	A=0.709, G=0.291	0.14499	0.579986	0.311	0.0135	0.0088-0.0182	4e-08	85134914	3
rs76508707	Glaucoma	rs66500121	A=0.374, G=0.626	0.132288	0.459698	0.41	1.12	NA	2e-11	85137683	3
rs76508707	Glaucoma (primary open-angle)	rs9883252	C=0.625, T=0.375	0.130693	0.45595		1.11	1.08-1.14	6e-14	85138818	3
rs76508707	Medication use (antiglaucoma preparations and miotics)	rs7636138	A=0.324, C=0.676	0.149142	0.544607		0.0863	0.057-0.116	1e-08	85140186	3
rs76508707	Alzheimer’s disease polygenic risk score (upper quantile vs lower quantile)	rs6798922	A=0.327, G=0.673	0.170553	0.578446			NA	2e-08	85142871	3
rs76508707	Glaucoma (primary open-angle)	rs9819278	A=0.631, G=0.369	0.140453	0.478743		0.90538	0.88-0.93	2e-14	85144350	3
rs76508707	Intraocular pressure	rs13061527	G=0.631, T=0.369	0.140453	0.478743	0.4002	0.0754	0.048-0.103	2e-08	85151828	3
rs76508707	Worry	rs9837462	A=0.384, C=0.616	0.320312	0.734601		0.01387	0.0089-0.0188	4e-08	85158566	3
rs76508707	Automobile speeding propensity	rs9875381	A=0.368, G=0.632	0.139032	0.477334	0.4	0.0132581	0.0088-0.0178	8e-09	85158733	3
rs76508707	Body mass index	rs6775464	C=0.673, G=0.327	0.174072	0.584383			NA	2e-17	85167764	3
rs76508707	Body mass index	rs9309970	C=0.327, T=0.673	0.174072	0.584383		0.0172	0.014-0.02	4e-28	85171302	3
rs76508707	Tinnitus-related distress	rs1452118	A=0.9, C=0.1	0.103868	0.941978		0.0264458	0.015-0.038	1e-05	85233800	3
rs76508707	Alcohol consumption	rs1376935	A=0.342, G=0.658	0.27856	0.749846	0.32	0.026	0.018-0.034	4e-10	85236425	3
rs76508707	Feeling nervous	rs13078384	A=0.338, G=0.662	0.275923	0.752929	0.302914	5.98	NA	2e-09	85264266	3
rs76508707	Alcohol consumption in current drinkers	rs13078384	A=0.338, G=0.662	0.275923	0.752929	0.31	0.018	0.012-0.024	2e-09	85264266	3
rs76508707	Feeling fed-up	rs818215	A=0.529, C=0.471	0.378101	0.667165	0.466745	5.85	NA	5e-09	85371400	3
rs76508707	Worry	rs818219	C=0.471, T=0.529	0.383016	0.671488		0.01482	0.01-0.02	7e-10	85374589	3
rs76508707	General factor of neuroticism	rs818225	C=0.529, T=0.471	0.383016	0.671488		0.0102	0.0068-0.0136	5e-09	85382140	3
rs76508707	Daytime nap	rs3943782	A=0.628, G=0.372	0.217978	0.592607		0.0053	0.0035-0.0071	6e-09	85388164	3
rs76508707	General risk tolerance (MTAG)	rs3943782	A=0.628, G=0.372	0.217978	0.592607	0.635	0.0073	0.0049-0.0097	3e-09	85388164	3
rs76508707	Feeling tense	rs9811546	A=0.346, G=0.654	0.317832	0.793934	0.311971	5.83	NA	6e-09	85391672	3
rs76508707	Worry	rs9811546	A=0.346, G=0.654	0.317832	0.793934		0.0186	0.014-0.024	4e-13	85391672	3
rs76508707	Worry	rs62253085	A=0.492, G=0.508	0.257603	0.528137		0.01337	0.0086-0.0181	4e-08	85393768	3
rs76508707	Adventurousness	rs67379620	C=0.858, T=0.142	0.164434	0.97268	0.1549	0.0206263	0.015-0.026	1e-14	85393911	3
rs76508707	Educational attainment	rs67379620	C=0.858, T=0.142	0.164434	0.97268	0.14	0.0103611	0.007-0.0137	1e-09	85393911	3
rs76508707	Alcohol consumption	rs67028245	A=0.393, G=0.607	0.514919	0.871422	0.4	0.023	0.015-0.031	4e-08	85394772	3
rs76508707	Body mass index	rs1368737	C=0.597, G=0.403	0.173323	0.519399			NA	2e-10	85395341	3
rs76508707	Pulse pressure	rs146071762	A=0.499, T=0.501	0.844019	0.939021		0.012	0.0079-0.0161	2e-08	85396778	3
rs76508707	Worry	rs76508707	C=0.512, T=0.488	1	1		0.01716	0.012-0.022	1e-12	85397049	3
rs76508707	Anxiety/tension (special factor of neuroticism)	rs76508707	C=0.512, T=0.488	1	1		0.0095052	0.0065-0.0125	5e-10	85397049	3
rs76508707	Systolic blood pressure	rs76508707	C=0.512, T=0.488	1	1			NA	1e-15	85397049	3
rs76508707	Cognitive performance (MTAG)	rs9830359	C=0.88, T=0.12	0.130352	1	0.1129	0.0232	0.016-0.03	1e-10	85397118	3
rs76508707	Intelligence (MTAG)	rs9830359	C=0.88, T=0.12	0.130352	1		0.0263451	0.017-0.036	4e-08	85397118	3
rs76508707	Educational attainment (years of education)	rs9830359	C=0.88, T=0.12	0.130352	1	0.1117	0.0147	0.01-0.019	5e-11	85397118	3
rs76508707	Educational attainment (MTAG)	rs9830359	C=0.88, T=0.12	0.130352	1	0.1117	0.0152	0.011-0.019	2e-13	85397118	3
rs76508707	Highest math class taken (MTAG)	rs9830359	C=0.88, T=0.12	0.130352	1	0.1099	0.0166	0.012-0.022	3e-10	85397118	3
rs76508707	Strenuous sports or other exercises	rs62253088	C=0.643, T=0.357	0.517003	0.988586	0.33	1.05	NA	1e-19	85400801	3
rs76508707	Worry	rs9861237	C=0.387, T=0.613	0.212398	0.594438		0.01359	0.0088-0.0184	3e-08	85402469	3
rs76508707	Decaffeinated coffee consumption and/or neuroticism	rs28732378	A=0.281, G=0.719	0.301367	0.898642			NA	2e-10	85403892	3
rs76508707	Alcohol consumption (drinks per week)	rs9822731	C=0.227, T=0.773	0.26454	0.973041	0.7753	0.0210353	0.016-0.026	4e-15	85405501	3
rs76508707	Neuroticism	rs9822731	C=0.227, T=0.773	0.26454	0.973041	0.222516	0.0129904	0.0087-0.0173	4e-09	85405501	3
rs76508707	F-cheese liking (derived food-liking factor)	rs9814516	G=0.759, T=0.241	0.262469	0.932268	0.2376	0.079074	0.052-0.106	9e-09	85407980	3
rs76508707	Worry	rs1368748	A=0.363, G=0.637	0.151622	0.528477		0.01429	0.0094-0.0192	1e-08	85412330	3
rs76508707	Regular attendance at a gym or sports club	rs7627971	C=0.709, T=0.291	0.318833	0.902101	0.272731	0.00665275	0.0045-0.0088	6e-10	85414291	3
rs76508707	Neuroticism	rs9870448	A=0.773, G=0.227	0.26454	0.973041		6.557	NA	5e-11	85416384	3
rs76508707	Suffering from nerves	rs9854869	A=0.226, C=0.774	0.262978	0.972922	0.220189	6.46	NA	1e-10	85420724	3
rs76508707	Worry	rs9854869	A=0.226, C=0.774	0.262978	0.972922		0.02362	0.018-0.029	1e-16	85420724	3
rs76508707	Bitter alcoholic beverage consumption	rs4279114	C=0.753, G=0.247	0.27206	0.933907	0.2471	0.0078	0.0054-0.0102	2e-11	85421737	3
rs76508707	Drug experimentation measurement	rs2163971	C=0.565, T=0.435	0.604062	0.906444	0.4321	0.048	0.029-0.066	3e-07	85428726	3
rs76508707	Number of sexual partners	rs2163971	C=0.565, T=0.435	0.604062	0.906444	0.4479	0.01794	0.013-0.023	5e-14	85428726	3
rs76508707	Bitter ale liking	rs2163971	C=0.565, T=0.435	0.604062	0.906444	0.5525	0.02403	0.017-0.031	4e-11	85428726	3
rs76508707	F-bitter food liking (derived food-liking factor)	rs2163971	C=0.565, T=0.435	0.604062	0.906444	0.5527	0.02388	0.017-0.031	3e-11	85428726	3
rs76508707	Drinks per week	rs9863620	C=0.248, T=0.752	0.273673	0.934173	0.251	0.0176	0.016-0.02	2e-63	85448493	3
rs76508707	Drinks per week	rs71626887	G=0.752, T=0.248	0.273673	0.934173	0.251	0.0176	0.016-0.02	1e-63	85449777	3
rs76508707	Worry	rs62250661	A=0.485, C=0.515	0.40949	0.643745		0.01667	0.012-0.021	4e-12	85451194	3
rs76508707	Alcohol consumption (drinks per week)	rs62250685	A=0.382, G=0.618	0.486658	0.909294	0.614	0.0143571	0.011-0.017	1e-21	85457240	3
rs76508707	Alcohol consumption (drinks per week) (MTAG)	rs62250685	A=0.382, G=0.618	0.486658	0.909294	0.614	0.0158444	0.013-0.019	1e-31	85457240	3
rs76508707	Smoking initiation (ever regular vs never regular)	rs1549979	C=0.381, T=0.619	0.490077	0.914407	0.622	0.0187	0.014-0.023	3e-17	85460131	3
rs76508707	Smoking initiation (ever regular vs never regular)	rs1549979	C=0.381, T=0.619	0.490077	0.914407	0.615	0.0245223	0.019-0.03	9e-21	85460131	3
rs76508707	Colorectal cancer x smoking status interaction (3df)	rs9880919	A=0.243, G=0.757	0.285124	0.966412	0.243		NA	5e-08	85461302	3
rs76508707	Insomnia	rs9880919	A=0.243, G=0.757	0.285124	0.966412		0.006	0.004-0.008	1e-08	85461302	3
rs76508707	Metabolite levels	rs6781515	A=0.868, G=0.132	0.115612	0.892164		0.240373	0.14-0.34	3e-06	85463443	3
rs76508707	Metabolite levels	rs9825345	A=0.868, C=0.132	0.115612	0.892164		0.240373	0.14-0.34	3e-06	85464424	3
rs76508707	Educational attainment	rs4856570	C=0.132, T=0.868	0.115612	0.892164	0.8666	0.0138288	0.011-0.017	3e-19	85466861	3
rs76508707	Drinks per week	rs62250686	A=0.619, T=0.381	0.490077	0.914407	0.612	0.0168	0.015-0.019	2e-69	85468446	3
rs76508707	Drinks per week	rs62250687	A=0.619, T=0.381	0.490077	0.914407	0.615	0.0168	0.015-0.019	9e-73	85469353	3
rs76508707	Smoking initiation (ever regular vs never regular)	rs74664784	C=0.618, T=0.382	0.480964	0.903959	0.376	0.0199109	0.014-0.025	9e-13	85475292	3
rs76508707	Alcohol consumption (drinks per week)	rs74664784	C=0.618, T=0.382	0.480964	0.903959	0.359	0.0126562	0.0094-0.0159	2e-14	85475292	3
rs76508707	Educational attainment	rs74664784	C=0.618, T=0.382	0.480964	0.903959	0.4365	0.00842088	0.006-0.0108	5e-12	85475292	3
rs76508707	Drinks per week	rs1865250	C=0.619, T=0.381	0.490077	0.914407	0.62	0.0162	0.015-0.018	6e-79	85481412	3
rs76508707	Drinks per week	rs1025531	A=0.247, T=0.753	0.27206	0.933907	0.251	0.0175	0.015-0.02	6e-63	85486931	3
rs76508707	Drinks per week	rs11376660	-=0.381, G=0.619	0.490077	0.914407	0.625	0.0156	0.012-0.019	9e-16	85491624	3
rs76508707	Smoking initiation	rs568187754	A=0.772, G=0.228	0.261236	0.964212	0.229	0.0105	0.0083-0.0127	1e-21	85491766	3
rs76508707	Anxiety/tension (special factor of neuroticism)	rs9828679	C=0.228, T=0.772	0.261236	0.964212		0.0094872	0.0065-0.0125	4e-10	85497198	3
rs76508707	Drinks per week	rs11922956	A=0.38, G=0.62	0.487775	0.914183	0.617	0.0161	0.014-0.018	1e-80	85497807	3
rs76508707	Smoking initiation	rs11922956	A=0.38, G=0.62	0.487775	0.914183	0.617	0.0126	0.011-0.014	1e-45	85497807	3
rs76508707	Externalizing behaviour (multivariate analysis)	rs993137	C=0.381, T=0.619	0.490077	0.914407	0.383	0.02	0.018-0.022	5e-53	85499035	3
rs76508707	Smoking initiation	rs2117153	A=0.619, G=0.381	0.490077	0.914407	0.62	0.0111	0.0095-0.0127	4e-45	85504452	3
rs76508707	Decaffeinated coffee consumption and/or lifetime cannabis use	rs1368740	A=0.751, G=0.249	0.275291	0.934436			NA	3e-13	85508499	3
rs76508707	Self-reported risk-taking behaviour	rs6762267	A=0.619, C=0.381	0.490077	0.914407	0.38	1.049	1.041-1.058	7e-31	85513115	3
rs76508707	Body mass index	rs6762267	A=0.619, C=0.381	0.490077	0.914407		0.02	0.016-0.024	2e-15	85513115	3
rs76508707	Smoking status (ever vs never smokers)	rs6762267	A=0.619, C=0.381	0.490077	0.914407	0.381262	0.0094076	0.0073-0.0115	3e-19	85513115	3
rs76508707	Feeling worry	rs62250713	A=0.367, G=0.633	0.45294	0.905607	0.375418	8.411	NA	4e-17	85513793	3
rs76508707	Problematic alcohol use	rs62250713	A=0.367, G=0.633	0.45294	0.905607	0.368	6.049	NA	1e-09	85513793	3
rs76508707	Problematic alcohol use (MTAG)	rs62250713	A=0.367, G=0.633	0.45294	0.905607		0.0137	0.0092-0.0182	2e-09	85513793	3
rs76508707	Pulse pressure	rs62250714	A=0.629, G=0.371	0.467386	0.912112	0.6008	0.1309	0.092-0.17	3e-11	85515776	3
rs76508707	Irritable mood	rs6800177	A=0.737, T=0.263	0.316741	0.918916	0.258966	5.84	NA	5e-09	85516952	3
rs76508707	Cannabis use	rs2875907	A=0.352, G=0.648	0.448235	0.930546	0.352	0.071	0.053-0.089	9e-17	85518580	3
rs76508707	Problematic alcohol use (MTAG)	rs11127893	C=0.352, T=0.648	0.448235	0.930546	0.6461	0.0181665	0.014-0.022	3e-17	85524170	3
rs76508707	Alcohol consumption (drinks per week) (MTAG)	rs11127893	C=0.352, T=0.648	0.448235	0.930546	0.652	0.0158524	0.012-0.019	2e-18	85524170	3
rs76508707	Drinks per week	rs11127893	C=0.352, T=0.648	0.448235	0.930546	0.645	0.0168	0.015-0.019	2e-70	85524170	3
rs76508707	Body mass index	rs12637791	G=0.648, T=0.352	0.448235	0.930546			NA	5e-14	85525323	3
rs76508707	Lifetime smoking	rs1542248	A=0.629, G=0.371	0.467386	0.912112			NA	4e-21	85527334	3
rs76508707	Longevity (90 years and older)	rs9841144	A=0.767, T=0.233	0.269095	0.964976	0.21	1.23457	1.14-1.35	9e-07	85531199	3
rs76508707	Fat-free mass	rs10433500	A=0.651, G=0.349	0.419928	0.906604		0.12551	0.077-0.174	5e-07	85546798	3
rs76508707	Fat-free mass	rs10433500	A=0.651, G=0.349	0.419928	0.906604		0.12402	0.079-0.169	6e-08	85546798	3
rs76508707	Adventurousness	rs10433500	A=0.651, G=0.349	0.419928	0.906604	0.6321	0.0390155	0.035-0.043	9e-84	85546798	3
rs76508707	Dietary macronutrient intake (multi-trait analysis)	rs10433500	A=0.651, G=0.349	0.419928	0.906604			NA	3e-06	85546798	3
rs76508707	Relative carbohydrate intake	rs10433500	A=0.651, G=0.349	0.419928	0.906604			NA	5e-07	85546798	3
rs76508707	Drinks per week	rs62250753	C=0.371, G=0.629	0.467386	0.912112	0.618	0.0161	0.014-0.018	4e-72	85552240	3
rs76508707	Neuroticism	rs4637303	C=0.352, T=0.648	0.448235	0.930546		6.029	NA	2e-09	85552787	3
rs76508707	Neuroticism	rs4637303	C=0.352, T=0.648	0.448235	0.930546			NA	4e-08	85552787	3
rs76508707	Lifetime smoking (without educational attainment)	rs1449391	G=0.371, T=0.629	0.467386	0.912112			NA	1e-14	85554582	3
rs76508707	Alcohol consumption	rs9841829	G=0.233, T=0.767	0.269095	0.964976	0.7725	0.0104	0.008-0.0128	2e-17	85569361	3
rs76508707	Alcohol consumption	rs9841829	G=0.233, T=0.767	0.269095	0.964976	0.23	0.019	0.013-0.025	3e-10	85569361	3
rs76508707	Automobile speeding propensity	rs17516256	A=0.629, G=0.371	0.467386	0.912112	0.6269	0.0217475	0.017-0.026	1e-20	85580588	3
rs76508707	Cigarettes smoked per day	rs17516284	A=0.629, G=0.371	0.467386	0.912112	0.644	0.0152	0.012-0.018	3e-19	85581386	3
rs76508707	Cigarettes smoked per day	rs113351222	A=0.371, C=0.629	0.467386	0.912112	0.643	0.0151	0.012-0.018	3e-19	85581991	3
rs76508707	Cigarettes smoked per day	rs62252507	C=0.371, T=0.629	0.467386	0.912112	0.643	0.0151	0.012-0.018	3e-19	85582078	3
rs76508707	Cigarettes smoked per day	rs10511076	A=0.371, G=0.629	0.467386	0.912112	0.643	0.0151	0.012-0.018	4e-19	85583193	3
rs76508707	Cigarettes smoked per day	rs10511075	A=0.629, G=0.371	0.467386	0.912112	0.643	0.0151	0.012-0.018	4e-19	85583403	3
rs76508707	F-small fish liking (derived food-liking factor)	rs12629607	C=0.651, T=0.349	0.447401	0.93579	0.65	0.09506	0.075-0.116	1e-19	85583608	3
rs76508707	F-fish liking (derived food-liking factor)	rs12629607	C=0.651, T=0.349	0.447401	0.93579	0.65	0.09438	0.074-0.115	8e-19	85583608	3
rs76508707	F-savoury food liking (derived food-liking factor)	rs12629607	C=0.651, T=0.349	0.447401	0.93579	0.65	0.10539	0.082-0.129	3e-18	85583608	3
rs76508707	Cigarettes smoked per day	rs66625173	A=0.371, G=0.629	0.467386	0.912112	0.643	0.0151	0.012-0.018	3e-19	85585091	3
rs76508707	Smoking initiation	rs66632973	A=0.371, T=0.629	0.467386	0.912112		1.028	NA	5e-11	85585552	3
rs76508707	Liver liking	rs66632973	A=0.371, T=0.629	0.467386	0.912112	0.7185	0.09134	0.067-0.116	3e-13	85585552	3
rs76508707	Cigarettes smoked per day	rs2167046	A=0.627, G=0.373	0.466233	0.907117	0.621	0.0139	0.01-0.018	5e-13	85586806	3
rs76508707	Cigarettes smoked per day	rs2122235	C=0.371, T=0.629	0.467386	0.912112	0.643	0.0152	0.012-0.018	2e-19	85586921	3
rs76508707	Smoking initiation	rs35438712	C=0.629, T=0.371	0.467386	0.912112	0.25	0.017	0.011-0.023()	2e-13	85588205	3
rs76508707	Cigarettes smoked per day	rs17457426	A=0.371, C=0.629	0.467386	0.912112	0.623	0.0159	0.013-0.019	1e-19	85588962	3
rs76508707	Cigarettes smoked per day	rs2326316	C=0.371, G=0.629	0.467386	0.912112	0.616	0.0138	0.0098-0.0178	1e-11	85592445	3
rs76508707	Cigarettes smoked per day	rs6790090	A=0.629, T=0.371	0.467386	0.912112	0.644	0.0151	0.012-0.018	3e-19	85592750	3
rs76508707	Alcohol consumption (drinks per week)	rs6780346	C=0.372, T=0.628	0.464	0.906869	0.621	0.0168	0.012-0.022	1e-10	85593584	3
rs76508707	Pork consumption	rs6780346	C=0.372, T=0.628	0.464	0.906869		0.00463029	-0.00031-0.00957	4e-08	85593584	3
rs76508707	Oily fish consumption	rs6780346	C=0.372, T=0.628	0.464	0.906869		0.0138041	0.0089-0.0187	4e-08	85593584	3
rs76508707	Systolic blood pressure	rs6780346	C=0.372, T=0.628	0.464	0.906869		0.2466	0.17-0.32	3e-11	85593584	3
rs76508707	Adventurousness	rs73132375	A=0.86, G=0.14	0.143731	0.916877	0.8743	0.0178751	0.012-0.024	1e-09	85594131	3
rs76508707	Worry	rs6807666	A=0.352, C=0.648	0.448235	0.930546		0.02257	0.018-0.027	1e-19	85594428	3
rs76508707	F-fatty/salty food liking (derived food-liking factor)	rs12714629	C=0.233, T=0.767	0.269095	0.964976	0.2272	0.026828	0.018-0.035	3e-10	85598424	3
rs76508707	General risk tolerance (MTAG)	rs6783138	C=0.371, G=0.629	0.467386	0.912112	0.377	0.0246	0.022-0.027	1e-90	85599920	3
rs76508707	F-acquired taste liking (derived food-liking factor)	rs7652683	C=0.651, T=0.349	0.447401	0.93579	0.65	0.09114	0.072-0.11	9e-21	85603462	3
rs76508707	Serum 25-Hydroxyvitamin D levels	rs7652808	G=0.651, T=0.349	0.447401	0.93579		0.0212858	0.017-0.025	1e-23	85603643	3
rs76508707	Anxiety/tension (special factor of neuroticism)	rs7652808	G=0.651, T=0.349	0.447401	0.93579		0.011235	0.0083-0.0142	2e-13	85603643	3
rs76508707	F-fatty/dairy food liking (derived food-liking factor)	rs7652808	G=0.651, T=0.349	0.447401	0.93579	0.65	0.07771	0.05-0.105	3e-08	85603643	3
rs76508707	Height	rs7652808	G=0.651, T=0.349	0.447401	0.93579	0.3208	0.0091	0.0077-0.0105	8e-42	85603643	3
rs76508707	F-seafood liking (derived food-liking factor)	rs76084961	G=0.624, T=0.376	0.450655	0.886173	0.6228	0.08862	0.069-0.109	5e-18	85604041	3
rs76508707	Lager liking	rs76084961	G=0.624, T=0.376	0.450655	0.886173	0.6225	0.02837	0.021-0.036	2e-14	85604041	3
rs76508707	Information processing speed	rs17518584	C=0.372, T=0.628	0.469623	0.912347	0.64	5.92	NA	3e-09	85604923	3
rs76508707	Cognitive function	rs17518584	C=0.372, T=0.628	0.469623	0.912347		0.0282	0.017-0.040	1e-06	85604923	3
rs76508707	Cigarettes smoked per day	rs1449371	C=0.629, T=0.371	0.467386	0.912112	0.621	0.0144	0.011-0.018	7e-15	85607323	3
rs76508707	F-coffee/alcohol liking (derived food-liking factor)	rs1375547	A=0.223, G=0.777	0.253478	0.963413	0.2177	0.115329	0.083-0.148	2e-12	85608137	3
rs76508707	Cigarettes smoked per day	rs17459563	A=0.629, G=0.371	0.467386	0.912112	0.62	0.0142	0.011-0.018	2e-14	85609365	3
rs76508707	Cigarettes smoked per day	rs72615727	C=0.628, G=0.372	0.464	0.906869	0.621	0.014	0.01-0.018	4e-13	85609398	3
rs76508707	Cigarettes smoked per day	rs77852438	C=0.371, T=0.629	0.467386	0.912112	0.621	0.014	0.01-0.018	4e-13	85609412	3
rs76508707	Cigarettes smoked per day	rs78015688	G=0.629, T=0.371	0.467386	0.912112	0.621	0.0142	0.01-0.018	1e-12	85610907	3
rs76508707	General cognitive ability	rs9864170	A=0.138, G=0.862	0.103561	0.823118		5.563	-	3e-08	85610908	3
rs76508707	Cigarettes smoked per day	rs1449382	A=0.629, G=0.371	0.467386	0.912112	0.622	0.0142	0.011-0.018	2e-14	85612053	3
rs76508707	Smoked fish liking	rs4856591	G=0.616, T=0.384	0.358414	0.777065	0.6162	0.02517	0.018-0.032	1e-11	85612550	3
rs76508707	Cigarettes smoked per day	rs4856592	A=0.629, G=0.371	0.467386	0.912112	0.619	0.0139	0.01-0.018	5e-13	85612730	3
rs76508707	Cigarettes smoked per day	rs1375550	A=0.372, G=0.628	0.469623	0.912347	0.621	0.014	0.01-0.018	4e-13	85613380	3
rs76508707	Fish- and plant-related diet	rs200071943	-=0.629, G=0.371	0.467386	0.912112		0.020545	0.014-0.027	2e-09	85614376	3
rs76508707	Smoking status (ever vs never smokers)	rs62250491	G=0.371, T=0.629	0.467386	0.912112	0.3713	1.042	1.03-1.05	2e-15	85616009	3
rs76508707	Systolic blood pressure	rs1449386	G=0.633, T=0.367	0.481137	0.93337	0.3968	0.2088	0.15-0.26	4e-14	85619079	3
rs76508707	Risk-taking tendency (4-domain principal component model)	rs6790699	A=0.369, G=0.631	0.462935	0.911639	0.373	0.0286348	0.023-0.034	6e-27	85624189	3
rs76508707	Risk-taking behavior (multivariate analysis)	rs6790699	A=0.369, G=0.631	0.462935	0.911639			NA	5e-60	85624189	3
rs76508707	Feeling worry	rs1551042	A=0.351, C=0.649	0.446096	0.93035	0.357305	8.194	NA	3e-16	85630551	3
rs76508707	Serum 25-Hydroxyvitamin D levels	rs1972994	A=0.348, T=0.652	0.445272	0.935607	0.64702	0.017509	0.014-0.021	8e-18	85631142	3
rs76508707	Refractive error	rs6549043	A=0.37, T=0.63	0.465157	0.911876			NA	4e-18	85632126	3
rs76508707	Suffering from nerves	rs35344466	A=0.768, C=0.232	0.267515	0.964826	0.221978	6.37	NA	2e-10	85633021	3
rs76508707	Serum 25-Hydroxyvitamin D levels	rs6782190	A=0.649, G=0.351	0.446096	0.93035	0.352488	0.019	0.015-0.023	2e-20	85639672	3
rs76508707	Spicy food liking	rs2029130	A=0.63, T=0.37	0.465157	0.911876	0.628	0.03082	0.024-0.038	6e-17	85644047	3
rs76508707	Drinks per week	rs1449401	C=0.351, T=0.649	0.446096	0.93035	0.643	0.0166	0.015-0.018	2e-68	85646850	3
rs76508707	Worry	rs4856278	A=0.234, G=0.766	0.246779	0.921532		0.01835	0.013-0.024	1e-10	85648649	3
rs76508707	Anxiety/tension (special factor of neuroticism)	rs4856278	A=0.234, G=0.766	0.246779	0.921532		0.0094504	0.0065-0.0124	4e-10	85648649	3
rs76508707	F-wine liking (derived food-liking factor)	rs3887138	G=0.768, T=0.232	0.267515	0.964826	0.2272	0.025553	0.017-0.034	2e-09	85648957	3
rs76508707	Sardines liking	rs113979048	A=0.35, G=0.65	0.438424	0.924331	0.65	0.03025	0.023-0.038	1e-15	85650284	3
rs76508707	Coriander liking	rs200739311	C=0.618, T=0.382	0.486658	0.909294	0.6193	0.02384	0.016-0.031	5e-10	85650323	3
rs76508707	Age at first sexual intercourse	rs112523595	C=0.63, T=0.37	0.459555	0.906368	0.371681	0.0239595	0.02-0.028	1e-28	85650341	3
rs76508707	Smoking status (ever vs never smokers)	rs34495106	A=0.369, G=0.631	0.457343	0.906116	0.3722	0.0207619	0.016-0.025	2e-20	85651136	3
rs76508707	Smoking status	rs34495106	A=0.369, G=0.631	0.457343	0.906116			NA	7e-19	85651136	3
rs76508707	Benign childhood epilepsy with centro-temporal spikes	rs73141536	G=0.707, T=0.293	0.243735	0.748376		1.26	1.13-1.39	5e-06	85653011	3
rs76508707	Dyslexia	rs10511073	A=0.351, G=0.649	0.346607	0.82007	0.63	0.956	0.943-0.97	5e-10	85653460	3
rs76508707	Curry liking	rs6799195	C=0.649, T=0.351	0.346607	0.82007	0.646	0.028	0.021-0.035	7e-14	85665501	3
rs76508707	F-capsicum liking (derived food-liking factor)	rs6799195	C=0.649, T=0.351	0.346607	0.82007	0.646	0.0974	0.076-0.119	2e-18	85665501	3
rs76508707	Worry	rs9829032	A=0.574, G=0.426	0.486055	0.828066		0.01751	0.013-0.022	9e-13	85683600	3
rs76508707	Anxiety/tension (special factor of neuroticism)	rs9829032	A=0.574, G=0.426	0.486055	0.828066		0.0084133	0.0054-0.0114	3e-08	85683600	3
rs76508707	Irritable mood	rs6549048	A=0.276, G=0.724	0.215196	0.732989	0.292485	5.98	NA	2e-09	85733205	3
rs76508707	Suffering from nerves	rs7611991	A=0.252, G=0.748	0.173402	0.733807	0.248899	5.93	NA	3e-09	85759558	3
rs76508707	Feeling nervous	rs7611991	A=0.252, G=0.748	0.173402	0.733807	0.248899	6.59	NA	4e-11	85759558	3
rs76508707	Cannabis use	rs1448602	A=0.751, G=0.249	0.195231	0.786916	0.7557	0.0618	0.043-0.08	7e-11	85780454	3
rs76508707	Sunburns	rs9858244	A=0.221, G=0.779	0.15595	0.760041			NA	3e-11	85787399	3
rs76508707	Worry	rs7355953	C=0.223, T=0.777	0.158648	0.762184		0.02062	0.015-0.026	2e-12	85792137	3
rs76508707	Body size at age 10	rs7355953	C=0.223, T=0.777	0.158648	0.762184	0.784962	0.015159	0.012-0.019	7e-19	85792137	3
rs76508707	Body mass index	rs13078960	G=0.208, T=0.792	0.131598	0.725509	0.194	0.026	0.016-0.036/2	4e-07	85807590	3
rs76508707	BMI in non-smokers	rs13078960	G=0.208, T=0.792	0.131598	0.725509	0.8065	0.0227	0.013-0.032/2	1e-06	85807590	3
rs76508707	BMI (adjusted for smoking behaviour)	rs13078960	G=0.208, T=0.792	0.131598	0.725509	0.8065	0.0293	0.019-0.04/2	7e-08	85807590	3
rs76508707	BMI (adjusted for smoking behaviour)	rs13078960	G=0.208, T=0.792	0.131598	0.725509	0.8065	0.0261	0.018-0.034/2	1e-10	85807590	3
rs76508707	Body mass index (joint analysis main effects and smoking interaction)	rs13078960	G=0.208, T=0.792	0.131598	0.725509	0.8065		NA	3e-09	85807590	3
rs76508707	Body mass index (joint analysis main effects and smoking interaction)	rs13078960	G=0.208, T=0.792	0.131598	0.725509	0.8065		NA	3e-07	85807590	3
rs76508707	Body mass index	rs13078960	G=0.208, T=0.792	0.131598	0.725509		0.024	0.014-0.034	4e-06	85807590	3
rs76508707	Body mass index	rs13078960	G=0.208, T=0.792	0.131598	0.725509	0.197	0.034	0.024-0.043/2	1e-11	85807590	3
rs76508707	Body mass index	rs13078960	G=0.208, T=0.792	0.131598	0.725509	0.193	0.029	0.022-0.036/2	1e-14	85807590	3
rs76508707	Body mass index	rs13078960	G=0.208, T=0.792	0.131598	0.725509	0.196	0.03	0.022-0.037/2	2e-14	85807590	3
rs76508707	Body mass index	rs13078960	G=0.208, T=0.792	0.131598	0.725509		0.027	NA	4e-17	85807590	3
rs76508707	Body mass index (MTAG)	rs13078960	G=0.208, T=0.792	0.131598	0.725509		0.02298	0.019-0.027	1e-29	85807590	3
rs76508707	Body mass index	rs13068138	C=0.792, T=0.208	0.131598	0.725509	0.197353	0.0277497	NA	1e-16	85809425	3
rs76508707	Body mass index	rs13098327	A=0.208, G=0.792	0.131598	0.725509	0.1918	0.0229	0.019-0.027	4e-29	85820181	3
rs76508707	Hip circumference	rs13098327	A=0.208, G=0.792	0.131598	0.725509	0.1955	0.0305	0.019-0.042	1e-07	85820181	3
rs76508707	Hip circumference	rs13098327	A=0.208, G=0.792	0.131598	0.725509	0.1955	0.0268	0.018-0.035	1e-09	85820181	3
rs76508707	Body mass index	rs9813495	A=0.792, G=0.208	0.131598	0.725509	0.8114	0.05	0.033-0.067	5e-09	85826381	3
rs76508707	Waist circumference	rs9813495	A=0.792, G=0.208	0.131598	0.725509	0.8115	0.0463	0.027-0.065	1e-06	85826381	3
rs76508707	Hip circumference	rs9813495	A=0.792, G=0.208	0.131598	0.725509	0.8151	0.0611	0.037-0.085	5e-07	85826381	3
rs76508707	Waist circumference	rs9813495	A=0.792, G=0.208	0.131598	0.725509	0.8115	0.0463	0.027-0.065	1e-06	85826381	3
rs76508707	Weight	rs9813495	A=0.792, G=0.208	0.131598	0.725509	0.8113	0.0476	0.031-0.064	2e-08	85826381	3
rs76508707	Body mass index	rs9852127	A=0.208, G=0.792	0.131598	0.725509	0.1865	0.0297	0.02-0.039/2	2e-09	85826736	3
rs76508707	Body mass index (joint analysis main effects and physical activity interaction)	rs9852127	A=0.208, G=0.792	0.131598	0.725509			NA	2e-06	85826736	3
rs76508707	Body mass index (joint analysis main effects and physical activity interaction)	rs9852127	A=0.208, G=0.792	0.131598	0.725509			NA	7e-09	85826736	3
rs76508707	Body mass index	rs9852127	A=0.208, G=0.792	0.131598	0.725509	0.1865	0.0316	0.019-0.044/2	8e-07	85826736	3
rs76508707	Body mass index in physically active individuals	rs9852127	A=0.208, G=0.792	0.131598	0.725509	0.1865	0.0295	0.019-0.04/2	1e-07	85826736	3
rs76508707	Body mass index	rs9852859	C=0.208, T=0.792	0.131598	0.725509	0.1913	0.0272	0.018-0.036/2	2e-09	85842341	3
rs76508707	Body mass index	rs9852859	C=0.208, T=0.792	0.131598	0.725509	0.1913	0.0267	0.015-0.038/2	5e-06	85842341	3
rs76508707	Body mass index (joint analysis main effects and physical activity interaction)	rs9818122	C=0.22, T=0.78	0.143483	0.731142			NA	5e-09	85861064	3
rs76508707	Body mass index in physically active individuals	rs9818122	C=0.22, T=0.78	0.143483	0.731142	0.2032	0.0268	0.017-0.037/2	9e-08	85861064	3
rs76508707	Body mass index	rs9818122	C=0.22, T=0.78	0.143483	0.731142	0.7933	0.0228	0.019-0.027	4e-30	85861064	3
rs76508707	Body mass index	rs9818122	C=0.22, T=0.78	0.143483	0.731142			NA	3e-19	85861064	3
rs76508707	Body mass index	rs2122042	G=0.779, T=0.221	0.141168	0.723124		0.022	0.018-0.026	1e-34	85866335	3
rs76508707	Body mass index	rs13078807	A=0.791, G=0.209	0.129327	0.717059	0.2	0.1	0.06-0.14/2	4e-11	85884150	3
rs76508707	Obesity	rs13078807	A=0.791, G=0.209	0.129327	0.717059	0.2	1.06	NA	3e-11	85884150	3
rs76508707	Systolic blood pressure	rs13078807	A=0.791, G=0.209	0.129327	0.717059	0.7998	0.186088	0.13-0.24	2e-11	85884150	3
rs76508707	Worry	rs9828595	G=0.225, T=0.775	0.122001	0.664564		0.01936	0.014-0.025	3e-11	85893047	3
rs76508707	Feeling nervous	rs4473564	A=0.221, G=0.779	0.117071	0.65852	0.214509	5.87	NA	4e-09	85893048	3
rs9825208	Hip index	rs348872	C=0.311, T=0.689	0.1066	0.427478		0.0188145	0.013-0.025	1e-09	100930283	3
rs9825208	Serum total protein level	rs546105	A=0.316, G=0.684	0.107992	0.425321		0.0153	0.011-0.02	6e-12	100967920	3
rs9825208	Serum alkaline phosphatase levels	rs62280667	C=0.348, T=0.652	0.249646	0.77739	0.66	6.41	-	2e-10	101084604	3
rs9825208	Liver enzyme levels (alkaline phosphatase)	rs62280667	C=0.348, T=0.652	0.249646	0.77739	0.661291	0.00227904	0.0018-0.0028	2e-20	101084604	3
rs9825208	Serum alkaline phosphatase levels	rs62280667	C=0.348, T=0.652	0.249646	0.77739		0.018	0.014-0.022	4e-17	101084604	3
rs9825208	Waist-to-hip ratio adjusted for BMI	rs62280667	C=0.348, T=0.652	0.249646	0.77739		0.0169997	0.011-0.023	1e-08	101084604	3
rs9825208	Waist-hip index	rs62280667	C=0.348, T=0.652	0.249646	0.77739		0.017401	0.012-0.023	5e-09	101084604	3
rs9825208	Height	rs62280667	C=0.348, T=0.652	0.249646	0.77739		0.0082	0.0055-0.0109	3e-09	101084604	3
rs9825208	Platelet count	rs9861774	C=0.412, T=0.588	0.191132	0.460011	0.449254		NA	9e-13	101109180	3
rs9825208	Mosaic loss of chromosome Y (Y chromosome dosage)	rs4683900	C=0.386, T=0.614	0.292391	0.775568	0.38	0.016	NA	6e-44	101134696	3
rs9825208	Mosaic loss of chromosome Y (Y chromosome dosage)	rs4683900	C=0.386, T=0.614	0.292391	0.775568	0.73	0.042	NA	8e-19	101134696	3
rs9825208	Body fat percentage	rs9859077	C=0.348, G=0.652	0.249646	0.77739	0.66	0.01	%	4e-11	101136402	3
rs9825208	Alanine aminotransferase levels	rs9859077	C=0.348, G=0.652	0.249646	0.77739	0.66	0.009	/	9e-06	101136402	3
rs9825208	Metabolic biomarkers (multivariate analysis)	rs9859077	C=0.348, G=0.652	0.249646	0.77739	0.66		NA	5e-12	101136402	3
rs9825208	Red blood cell count	rs9859077	C=0.348, G=0.652	0.249646	0.77739	0.316515		NA	1e-15	101136402	3
rs9825208	Red blood cell count	rs9859077	C=0.348, G=0.652	0.249646	0.77739	0.338704	0.01652	0.013-0.02	3e-17	101136402	3
rs9825208	AFP levels	rs9859077	C=0.348, G=0.652	0.249646	0.77739		0.144133	NA	5e-66	101136402	3
rs9825208	Red blood cell count	rs9859077	C=0.348, G=0.652	0.249646	0.77739	0.339502	0.0168387	0.012-0.021	5e-13	101136402	3
rs9825208	Red blood cell count	rs9859077	C=0.348, G=0.652	0.249646	0.77739		0.0115	0.008-0.015	4e-10	101136402	3
rs9825208	Mean corpuscular hemoglobin	rs9859077	C=0.348, G=0.652	0.249646	0.77739			NA	1e-16	101136402	3
rs9825208	Red blood cell count	rs9859077	C=0.348, G=0.652	0.249646	0.77739			NA	4e-13	101136402	3
rs9825208	Height	rs9859077	C=0.348, G=0.652	0.249646	0.77739	0.3132	0.0093	0.0079-0.0107	2e-42	101136402	3
rs9825208	Mean corpuscular volume	rs10936664	C=0.615, T=0.385	0.295191	0.780909	0.62104	0.017296	0.014-0.021	2e-20	101215356	3
rs9825208	Asthma	rs55749605	A=0.613, C=0.387	0.294057	0.776145	0.62		NA	4e-08	101232093	3
rs9825208	Leukocyte telomere length	rs55749605	A=0.613, C=0.387	0.294057	0.776145	0.58	0.037	0.023-0.051	2e-08	101232093	3
rs9825208	Diastolic blood pressure	rs16843947	A=0.591, G=0.409	0.192661	0.464703	0.5858	0.103852	0.076-0.131	9e-15	101238259	3
rs9825208	Diastolic blood pressure	rs9851091	A=0.588, G=0.412	0.187587	0.455725		0.1336	0.092-0.175	2e-10	101238546	3
rs9825208	Allergic disease (asthma, hay fever or eczema)	rs13088318	A=0.652, G=0.348	0.258127	0.790485		1.02041	NA	9e-06	101242751	3
rs9825208	Appendicular lean mass	rs13088318	A=0.652, G=0.348	0.258127	0.790485	0.6631	0.0171	0.013-0.021	1e-17	101242751	3
rs9825208	Allergic disease (asthma, hay fever or eczema)	rs13088318	A=0.652, G=0.348	0.258127	0.790485	0.62	1.031	1.02-1.04	9e-09	101242751	3
rs9825208	Mean corpuscular volume	rs13088318	A=0.652, G=0.348	0.258127	0.790485	0.300661		NA	3e-21	101242751	3
rs9825208	Heel bone mineral density	rs13088318	A=0.652, G=0.348	0.258127	0.790485		0.0188206	0.015-0.023	3e-17	101242751	3
rs9825208	Mosaic loss of chromosome Y (Y chromosome dosage)	rs13088318	A=0.652, G=0.348	0.258127	0.790485	0.34	0.002	NA	3e-10	101242751	3
rs9825208	Heel bone mineral density	rs13088318	A=0.652, G=0.348	0.258127	0.790485	0.66237	0.0152577	0.011-0.019	6e-15	101242751	3
rs9825208	Gamma glutamyl transpeptidase	rs13088318	A=0.652, G=0.348	0.258127	0.790485		0.0128	0.0087-0.0169	9e-10	101242751	3
rs9825208	Mean corpuscular volume	rs13088318	A=0.652, G=0.348	0.258127	0.790485		0.0165	0.012-0.021	8e-14	101242751	3
rs9825208	Heel bone mineral density	rs13088318	A=0.652, G=0.348	0.258127	0.790485			NA	6e-16	101242751	3
rs9825208	Platelet count	rs7610102	A=0.409, G=0.591	0.192661	0.464703	0.378181	0.0165668	0.012-0.021	3e-12	101246803	3
rs9825208	Eosinophil percentage of white cells	rs13062095	C=0.347, T=0.653	0.260891	0.796451	0.3362	0.0219758	0.015-0.029	6e-09	101267385	3
rs9825208	Eosinophil percentage of granulocytes	rs13062095	C=0.347, T=0.653	0.260891	0.796451	0.3361	0.0228284	0.015-0.03	2e-09	101267385	3
rs9825208	Neutrophil percentage of granulocytes	rs13062095	C=0.347, T=0.653	0.260891	0.796451	0.3362	0.0236101	0.016-0.031	5e-10	101267385	3
rs9825208	Height	rs13062095	C=0.347, T=0.653	0.260891	0.796451			NA	7e-09	101267385	3
rs9825208	Eosinophil counts	rs13062095	C=0.347, T=0.653	0.260891	0.796451			NA	7e-20	101267385	3
rs9825208	Diastolic blood pressure	rs11923667	A=0.409, T=0.591	0.192661	0.464703	0.4097	0.1222	0.092-0.152	2e-15	101268080	3
rs9825208	Eosinophil counts	rs9825208	G=0.564, T=0.436	1	1		0.0147	0.011-0.018	1e-18	101274807	3
rs9825208	Depression	rs9825208	G=0.564, T=0.436	1	1		0.0235	NA	3e-08	101274807	3
rs9825208	Never eat sugar vs no eggs, dairy, wheat or sugar restrictions (UKB data field 6144)	rs9825208	G=0.564, T=0.436	1	1	0.557234	0.01333	0.0092-0.0174	2e-10	101274807	3
rs9825208	Eosinophil percentage of white cells	rs4618204	C=0.438, T=0.562	0.991954	1	0.443552	0.0194246	0.015-0.024	2e-18	101281534	3
rs9825208	Eosinophil counts	rs4618204	C=0.438, T=0.562	0.991954	1	0.482631		NA	2e-20	101281534	3
rs9825208	Eosinophil counts	rs4618204	C=0.438, T=0.562	0.991954	1	0.443531	0.019015	0.015-0.023	1e-17	101281534	3
rs9825208	Eosinophil counts	rs4618204	C=0.438, T=0.562	0.991954	1	0.443836	0.018183	0.014-0.022	1e-19	101281534	3
rs9825208	Height	rs3804775	C=0.758, T=0.242	0.411339	1	0.2494	0.0063	0.0047-0.0079	6e-16	101306507	3
rs9825208	Colonoscopy-negative controls vs population controls	rs17345786	G=0.758, T=0.242	0.411339	1		1.43184	NA	9e-06	101318318	3
rs9825208	PEST proteolytic signal-containing nuclear protein levels	rs10936715	A=0.534, G=0.466	0.55453	0.790899	0.51	0.153	0.13-0.18	1e-33	101345965	3
rs9825208	Non-melanoma skin cancer	rs6441620	A=0.513, C=0.487	0.701255	0.976617		1.09089	1.05094-1.13236	5e-06	101349644	3
rs9825208	COVID-19 (covid vs negative)	rs34624546	G=0.328, T=0.672	0.197108	0.559126		0.0677535	0.039-0.096	4e-06	101374226	3
rs9825208	COVID-19	rs35942687	A=0.643, G=0.357	0.179764	0.500838	0.389688	0.057267	0.033-0.081	3e-06	101412140	3
rs9825208	SARS-CoV-2 infection	rs11919389	C=0.333, T=0.667	0.187491	0.539225	0.3515	0.941358	0.9273018223094552-0.9556267949509863	3e-15	101424458	3
rs9825208	COVID-19 infection or age-related macular degeneration (MTAG)	rs10936744	C=0.667, T=0.333	0.187491	0.539225		0.01	NA	9e-09	101433440	3
rs9825208	COVID-19 (covid vs negative)	rs2318090	A=0.665, G=0.335	0.180121	0.526165		0.0754643	0.047-0.104	3e-07	101474933	3
rs9825208	SARS-CoV-2 infection	rs17412601	C=0.331, T=0.669	0.169592	0.515145	0.342	0.96	0.95-0.97	2e-24	101499275	3
rs9825208	COVID-19 (hospitalized vs population)	rs17412601	C=0.331, T=0.669	0.169592	0.515145	0.339	0.95	0.93-0.97	3e-06	101499275	3
rs9825208	COVID-19 infection or systemic lupus erythematosus (MTAG)	rs2290859	C=0.669, T=0.331	0.169592	0.515145			NA	6e-21	101525625	3
rs9825208	COVID-19	rs11718446	A=0.277, G=0.723	0.285051	0.758346	0.278748	0.078453	0.044-0.113	7e-06	101552553	3
rs9825208	Colorectal cancer	rs651907	C=0.459, T=0.541	0.138093	0.389195	0.54	1.07527	1.04-1.1	9e-06	101600724	3
rs60326910	Femoral neck bone mineral density	rs1026364	G=0.624, T=0.376	0.10465	1	0.37	0.03	NA	4e-10	113370010	3
rs60326910	IgG glycosylation	rs11711311	G=0.379, T=0.621	0.105986	1	0.39608	0.1632	0.1-0.227	4e-07	113430599	3
rs60326910	Heel bone mineral density	rs2465281	C=0.614, T=0.386	0.109156	1			NA	2e-09	113501420	3
rs13099217	Colonoscopy-negative controls vs population controls	rs1368141	A=0.067, G=0.933	0.548778	0.785729		1.867	NA	2e-06	116510192	3
rs13099217	Alzheimer’s disease polygenic risk score (upper quantile vs lower quantile)	rs13063609	A=0.062, G=0.938	0.597916	0.786864			NA	1e-08	116515533	3
rs13099217	Educational attainment (years of education)	rs7430651	C=0.709, T=0.291	0.154341	1	0.2863	0.0111	0.008-0.0142	9e-13	116582186	3
rs13099217	Educational attainment (MTAG)	rs7430651	C=0.709, T=0.291	0.154341	1	0.2863	0.0102	0.0075-0.0129	2e-12	116582186	3
rs13099217	Educational attainment	rs7430651	C=0.709, T=0.291	0.154341	1	0.2866	0.0112607	0.009-0.0135	2e-22	116582186	3
rs13099217	Educational attainment (years of education)	rs34031601	C=0.716, T=0.284	0.159671	1	0.2814	0.0112	0.0081-0.0143	8e-13	116582908	3
rs13099217	Age at last live birth	rs6805881	C=0.299, T=0.701	0.148553	1	0.695	0.098	0.063-0.133	2e-08	116596719	3
rs73156652	Highest math class taken (MTAG)	rs10934396	C=0.633, T=0.367	0.125147	1	0.3541	0.0114	0.0081-0.0147	3e-11	116942254	3
rs73156652	Educational attainment	rs1462852	A=0.643, T=0.357	0.130652	1	0.6671	0.00728921	0.0051-0.0095	5e-11	116963998	3
rs1919554	Calcium levels	rs12493927	A=0.091, G=0.909	0.67827	1		0.0239	0.016-0.032	5e-09	121378927	3
rs1919554	Calcium levels	rs77452441	A=0.985, G=0.015	0.101995	1		0.0545	0.041-0.068	3e-15	121452632	3
rs6793566	Calcium levels	rs4676684	C=0.252, T=0.748	0.208374	0.80601		0.0177	0.012-0.023	9e-10	121340536	3
rs6793566	Cognitive performance	rs3772130	A=0.72, G=0.28	0.285348	0.834076	0.2284		NA	6e-06	121344140	3
rs6793566	Mean spheric corpuscular volume	rs3772128	G=0.719, T=0.281	0.282439	0.827773	0.298335	0.0144903	0.0097-0.0193	4e-09	121345094	3
rs6793566	Height	rs9852845	A=0.75, C=0.25	0.253709	0.894088	0.2476	0.0112	0.0098-0.0126	3e-55	121390618	3
rs6793566	Mean reticulocyte volume	rs6791046	A=0.716, G=0.284	0.27849	0.815946	0.299297	0.0170522	0.012-0.022	4e-12	121394707	3
rs6793566	Mean corpuscular hemoglobin	rs33988592	A=0.283, G=0.717	0.286057	0.828981	0.298293	0.013593	0.0095-0.0177	9e-11	121415610	3
rs6793566	Mean corpuscular volume	rs33988592	A=0.283, G=0.717	0.286057	0.828981	0.296668	0.01371	0.0098-0.0176	4e-12	121415610	3
rs6793566	Platelet count	rs56382357	C=0.411, T=0.589	0.552346	0.867823	0.414487		NA	6e-10	121452339	3
rs6793566	Liver enzyme levels (alkaline phosphatase)	rs1574115	C=0.244, T=0.756	0.261347	0.924581	0.778593	0.00175267	0.0012-0.0023	1e-10	121469225	3
rs6793566	Mean corpuscular volume	rs1573819	A=0.717, C=0.283	0.286057	0.828981	0.254705		NA	3e-10	121469646	3
rs6793566	Corneal resistance factor (MTAG)	rs13433692	G=0.725, T=0.275	0.320106	0.894425	0.2947	0.02482	0.016-0.034	5e-08	121484714	3
rs6793566	Hemoglobin levels	rs1141528	A=0.875, T=0.125	0.137106	0.953581		0.018	NA	8e-09	121507231	3
rs6793566	Autoimmune traits	rs57791671	A=0.415, T=0.585	0.618973	0.911169			NA	6e-11	121608433	3
rs6793566	Plateletcrit	rs9815756	G=0.576, T=0.424	0.769534	0.995434	0.477075	0.0135448	0.0091-0.018	2e-09	121618984	3
rs6793566	Platelet count	rs9815756	G=0.576, T=0.424	0.769534	0.995434	0.477066	0.0141477	0.0098-0.0185	3e-10	121618984	3
rs6793566	Estimated glomerular filtration rate	rs2877569	A=0.576, G=0.424	0.769534	0.995434	0.5378	0.0025	0.0019-0.0031	2e-13	121621382	3
rs6793566	Platelet count	rs9713657	C=0.424, G=0.576	0.769534	0.995434		0.0138	0.0093-0.0183	3e-09	121624741	3
rs6793566	Estimated glomerular filtration rate	rs7635449	C=0.424, T=0.576	0.769534	0.995434	0.496	0.0025	0.0019-0.0031	1e-13	121626634	3
rs6793566	Height	rs9289182	A=0.577, T=0.423	0.773455	1	0.4629	0.0063	0.0049-0.0077	3e-19	121628360	3
rs6793566	Platelet count	rs36045594	-=0.577, C=0.423	0.773455	1	0.476781	0.013696	0.0097-0.0177	1e-11	121628839	3
rs6793566	Hematocrit	rs866929	A=0.423, G=0.577	0.773455	1	0.472002	0.016739	0.013-0.02	9e-20	121632507	3
rs6793566	Hemoglobin concentration	rs1357531	A=0.423, G=0.577	0.773455	1	0.472019	0.016948	0.013-0.021	3e-20	121634887	3
rs6793566	Estimated glomerular filtration rate (creatinine)	rs2700420	A=0.423, G=0.577	0.773455	1	0.4823	12.746	NA	3e-37	121635230	3
rs6793566	Glomerular filtration rate	rs2332050	C=0.577, G=0.423	0.773455	1		0.02466	0.016-0.033	2e-08	121635818	3
rs6793566	Allergic disease (asthma, hay fever or eczema)	rs2689282	C=0.577, T=0.423	0.773455	1	0.5203	1.03831	1.03-1.05	5e-12	121637803	3
rs6793566	Hay fever and/or eczema	rs9816071	A=0.423, T=0.577	0.773455	1	0.5205	1.04504	1.03-1.06	1e-13	121640318	3
rs6793566	Eczema	rs2293616	A=0.423, G=0.577	0.773455	1			NA	2e-16	121641693	3
rs6793566	Hemoglobin levels	rs2257212	C=0.577, T=0.423	0.773455	1		0.015	NA	1e-12	121643804	3
rs6793566	Estimated glomerular filtration rate	rs2250065	G=0.577, T=0.423	0.773455	1	0.4401	7.57	NA	4e-14	121644029	3
rs6793566	Estimated glomerular filtration rate	rs2250067	C=0.577, T=0.423	0.773455	1	0.539	0.205	0.009-0.401//1.732	2e-10	121644030	3
rs6793566	Estimated glomerular filtration rate (creatinine)	rs2250067	C=0.577, T=0.423	0.773455	1	0.477575	0.00290588	0.0024-0.0034	1e-29	121644030	3
rs6793566	Blood urea nitrogen levels	rs2250067	C=0.577, T=0.423	0.773455	1	0.4945	0.005	0.004-0.006	9e-25	121644030	3
rs6793566	Estimated glomerular filtration rate (cystatin c)	rs2250067	C=0.577, T=0.423	0.773455	1	0.4759	0.0036	0.0026-0.0046	3e-15	121644030	3
rs6793566	Allergic disease (asthma, hay fever or eczema)	rs75557865	A=0.424, G=0.576	0.77661	1	0.57	1.029	1.02-1.04	2e-08	121652141	3
rs6793566	Estimated glomerular filtration rate	rs9868185	A=0.575, G=0.425	0.772688	0.995445	0.5016	0.0026	0.002-0.0032	5e-25	121657593	3
rs6793566	Estimated glomerular filtration rate	rs9868185	A=0.575, G=0.425	0.772688	0.995445	0.5417	0.0027	0.0021-0.0033	2e-21	121657593	3
rs6793566	Estimated glomerular filtration rate (creatinine)	rs9868185	A=0.575, G=0.425	0.772688	0.995445	0.4684	0.0029	0.0023-0.0035	4e-26	121657593	3
rs6793566	Multiple sclerosis	rs4285028	A=0.725, C=0.275	0.360827	1		1.1	1.09-1.12	2e-08	121660664	3
rs6793566	Multiple sclerosis and HDL levels (pleiotropy)	rs4285028	A=0.725, C=0.275	0.360827	1			1.0701-1.1419	4e-08	121660664	3
rs6793566	Educational attainment	rs71329247	C=0.728, T=0.272	0.355456	1	0.2621	0.00583879	0.0035-0.0082	9e-07	121681523	3
rs6793566	Hematocrit	rs11718322	A=0.424, G=0.576	0.77661	1	0.515114		NA	1e-18	121710086	3
rs6793566	Hemoglobin concentration	rs11718322	A=0.424, G=0.576	0.77661	1	0.516812		NA	9e-20	121710086	3
rs6793566	Age-related hearing impairment	rs2877561	A=0.291, C=0.709	0.384784	0.992993	26.88	1.14	NA	3e-25	121712051	3
rs6793566	Age-related hearing impairment (high frequency)	rs2877561	A=0.291, C=0.709	0.384784	0.992993	0.288	0.0986	0.067-0.130	1e-09	121712051	3
rs6793566	Age-related hearing impairment (MTAG)	rs3915060	C=0.294, T=0.706	0.374232	0.972256		5.8213	NA	6e-09	121712980	3
rs6793566	Blood urea nitrogen levels	rs2332036	C=0.579, T=0.421	0.739217	0.981607	0.5368	0.0053	0.0039-0.0067	1e-12	121714391	3
rs6793566	Blood urea nitrogen levels	rs2332036	C=0.579, T=0.421	0.739217	0.981607		0.0219	0.018-0.026	3e-28	121714391	3
rs6793566	Blood urea nitrogen levels	rs9816720	A=0.423, G=0.577	0.738463	0.977117		0.02324	0.015-0.031	3e-08	121714684	3
rs6793566	Serum creatinine levels	rs9816720	A=0.423, G=0.577	0.738463	0.977117	0.749865	0.0191609	0.013-0.026	7e-09	121714684	3
rs6793566	Serum creatinine levels	rs9816720	A=0.423, G=0.577	0.738463	0.977117		0.0174	0.014-0.021	4e-25	121714684	3
rs6793566	Age-related hearing impairment	rs2332035	C=0.707, T=0.293	0.377722	0.979121	0.29	0.065	0.038-0.092	2e-06	121715432	3
rs6793566	Age-related hearing impairment (high frequency)	rs2332035	C=0.707, T=0.293	0.377722	0.979121	0.29	0.078	0.051-0.105	2e-08	121715432	3
rs6793566	Hearing loss	rs2332035	C=0.707, T=0.293	0.377722	0.979121		0.955	0.945-0.966	2e-16	121715432	3
rs6793566	Asthma	rs1806656	C=0.726, G=0.274	0.370516	0.964681		1.043	1.03-1.06	7e-09	121716171	3
rs6793566	Asthma (childhood onset)	rs1806656	C=0.726, G=0.274	0.370516	0.964681		1.053	1.04-1.07	1e-10	121716171	3
rs6793566	Atopic asthma	rs10934569	A=0.393, T=0.607	0.647597	0.975321			NA	1e-08	121718453	3
rs6793566	Hematocrit	rs10934569	A=0.393, T=0.607	0.647597	0.975321		0.0105	0.0072-0.0138	2e-09	121718453	3
rs6793566	NK-cell telomere length	rs11924058	A=0.402, G=0.598	0.546472	0.879356		0.151865	0.087-0.216	5e-06	121725703	3
rs6793566	Creatinine levels	rs11929195	A=0.329, G=0.671	0.335156	0.805628		0.0164	0.012-0.021	5e-11	121729899	3
rs6793566	Estimated glomerular filtration rate	rs11929195	A=0.329, G=0.671	0.335156	0.805628		0.0169	0.012-0.022	1e-11	121729899	3
rs6793566	Cystatin C levels	rs11929195	A=0.329, G=0.671	0.335156	0.805628		0.0182	0.013-0.023	3e-13	121729899	3
rs6793566	Urea levels	rs11929195	A=0.329, G=0.671	0.335156	0.805628		0.0179	0.013-0.023	6e-13	121729899	3
rs6793566	Urate levels	rs11929195	A=0.329, G=0.671	0.335156	0.805628		0.0167	0.012-0.022	2e-11	121729899	3
rs6778290	Systolic blood pressure	rs3772840	C=0.57, T=0.43	0.161405	0.951597	0.4362	0.1846	0.12-0.25	3e-08	124550364	3
rs6778290	Migraine without aura and/or diastolic blood pressure	rs4141663	C=0.574, T=0.426	0.158655	0.951146			NA	5e-22	124551967	3
rs6778290	Pulse pressure	rs4141663	C=0.574, T=0.426	0.158655	0.951146		0.125	NA	1e-06	124551967	3
rs6778290	Diastolic blood pressure	rs4141663	C=0.574, T=0.426	0.158655	0.951146		0.126	NA	7e-08	124551967	3
rs6778290	Systolic blood pressure	rs4141663	C=0.574, T=0.426	0.158655	0.951146		0.258	NA	2e-11	124551967	3
rs6778290	Diastolic blood pressure	rs4141663	C=0.574, T=0.426	0.158655	0.951146		0.1433	0.1-0.18	9e-12	124551967	3
rs6778290	Migraine and/or systolic blood pressure	rs6438857	C=0.428, T=0.572	0.164141	0.96353			NA	2e-23	124557643	3
rs6778290	Migraine and/or diastolic blood pressure	rs6438857	C=0.428, T=0.572	0.164141	0.96353			NA	3e-22	124557643	3
rs6778290	Migraine and/or pulse pressure	rs6438857	C=0.428, T=0.572	0.164141	0.96353			NA	3e-14	124557643	3
rs6778290	Migraine without aura and/or pulse pressure	rs12631961	C=0.586, T=0.414	0.149974	0.949619			NA	8e-13	124561848	3
rs6778290	Mean arterial pressure	rs11928547	C=0.416, T=0.584	0.151285	0.94986		0.0149	0.011-0.019	2e-14	124577290	3
rs6778290	Systolic blood pressure	rs11928547	C=0.416, T=0.584	0.151285	0.94986		0.0147	0.011-0.018	2e-14	124577290	3
rs6778290	Systolic blood pressure	rs11928547	C=0.416, T=0.584	0.151285	0.94986			NA	4e-18	124577290	3
rs6778290	Height	rs9875516	A=0.583, T=0.417	0.151943	0.94998			NA	4e-08	124598026	3
rs6778290	Diastolic blood pressure	rs10804564	A=0.583, G=0.417	0.151943	0.94998		0.013	0.0091-0.0169	1e-10	124598526	3
rs6778290	Migraine	rs1499963	C=0.676, T=0.324	0.447563	0.953768	0.679113	1.03266	1.02-1.04	7e-09	124607055	3
rs6778290	Systolic blood pressure	rs9869147	C=0.598, T=0.402	0.154214	0.987031		0.2623	0.19-0.33	9e-13	124614317	3
rs62270899	Height	rs1112001	A=0.658, C=0.342	0.113061	0.77803	0.3459	0.0062	0.005-0.0074	2e-21	125758232	3
rs1863910	Trauma exposure	rs4682660	A=0.258, G=0.742	0.241477	0.551634	0.703513	1.06838	1.04-1.1	2e-06	134019366	3
rs1863910	Estimated glomerular filtration rate (creatinine)	rs4974494	C=0.391, T=0.609	0.228046	0.899943	0.6544	5.892	NA	4e-09	134059150	3
rs1863910	Height	rs4974496	C=0.39, T=0.61	0.222769	0.891328	0.3255	0.0109	0.0095-0.0123	5e-61	134063742	3
rs1863910	High light scatter reticulocyte percentage of red cells	rs3821705	A=0.606, G=0.394	0.227076	0.892426	0.643313	0.0153306	0.011-0.02	4e-11	134077001	3
rs1863910	High light scatter reticulocyte count	rs3821705	A=0.606, G=0.394	0.227076	0.892426	0.64331	0.0139774	0.0094-0.0185	2e-09	134077001	3
rs1863910	Reticulocyte fraction of red cells	rs3821705	A=0.606, G=0.394	0.227076	0.892426	0.643396	0.0138668	0.0093-0.0184	3e-09	134077001	3
rs1863910	Systolic blood pressure	rs13322269	A=0.354, G=0.646	0.746309	0.964711		0.2397	0.17-0.31	2e-10	134087144	3
rs1863910	Height	rs1353778	A=0.407, T=0.593	0.300892	1			NA	3e-19	134088443	3
rs1863910	Height	rs10755085	C=0.557, T=0.443	0.349791	1	0.0726	0.0301	0.021-0.039	3e-11	134090900	3
rs111582443	Cortical surface area	rs1394094	A=0.368, T=0.632	0.102281	0.622266	0.3593		NA	3e-08	136195788	3
rs111582443	Brain morphology (MOSTest)	rs1394094	A=0.368, T=0.632	0.102281	0.622266			NA	1e-08	136195788	3
rs111582443	Vertex-wise cortical surface area	rs1394094	A=0.368, T=0.632	0.102281	0.622266	0.37	5.64	NA	2e-08	136195788	3
rs111582443	Monocyte count	rs1394094	A=0.368, T=0.632	0.102281	0.622266		0.016	0.012-0.02	4e-13	136195788	3
rs111582443	Blood urea nitrogen levels	rs9812319	C=0.698, T=0.302	0.153537	0.657779	0.337	0.0053	0.0043-0.0063	3e-23	136238860	3
rs111582443	Estimated glomerular filtration rate (cystatin c)	rs9812319	C=0.698, T=0.302	0.153537	0.657779	0.3388	0.0041	0.0031-0.0051	2e-17	136238860	3
rs111582443	Estimated glomerular filtration rate (creatinine)	rs9812319	C=0.698, T=0.302	0.153537	0.657779	0.665872	0.00208	0.0016-0.0026	9e-15	136238860	3
rs111582443	Height	rs9812319	C=0.698, T=0.302	0.153537	0.657779	0.2697	0.024	0.019-0.029	3e-22	136238860	3
rs111582443	Serum creatinine levels	rs9858457	C=0.301, T=0.699	0.154491	0.658266		0.0171	0.013-0.021	6e-17	136249577	3
rs111582443	LDL cholesterol levels	rs3932048	C=0.709, G=0.291	0.164405	0.663059	0.677369	0.0138568	0.0095-0.0182	6e-10	136258924	3
rs111582443	Apolipoprotein B levels	rs3932048	C=0.709, G=0.291	0.164405	0.663059	0.677389	0.0161805	0.012-0.021	4e-13	136258924	3
rs111582443	Low density lipoprotein cholesterol levels	rs73230015	A=0.054, G=0.946	0.323321	0.935907		0.0319	0.021-0.042	5e-09	136362223	3
rs111582443	Serum total protein level	rs9876771	A=0.699, G=0.301	0.154491	0.658266		0.0285	0.023-0.034	6e-27	136384912	3
rs111582443	Waist circumference adjusted for body mass index	rs9813590	C=0.327, T=0.673	0.136174	0.656231		0.0177552	0.012-0.024	2e-08	136436323	3
rs111582443	Number of decayed, missing and filled tooth surfaces or use of dentures	rs61790808	A=0.676, G=0.324	0.129521	0.635667	0.64	0.016	0.011-0.021	9e-09	136443008	3
rs111582443	Dentures	rs61790808	A=0.676, G=0.324	0.129521	0.635667	0.64	0.03	0.019-0.041	1e-07	136443008	3
rs111582443	Total cholesterol levels	rs6771713	C=0.721, T=0.279	0.177255	0.668636			NA	3e-09	136450593	3
rs111582443	Attention deficit hyperactivity disorder or autism spectrum disorder or intelligence (pleiotropy)	rs6789329	C=0.314, T=0.686	0.142566	0.651828			NA	3e-10	136476862	3
rs111582443	Depressed affect	rs6795372	G=0.327, T=0.673	0.136174	0.656231		0.0145	0.0098-0.0192	1e-09	136483890	3
rs111582443	Neuroticism	rs6795372	G=0.327, T=0.673	0.136174	0.656231		6.333	NA	2e-10	136483890	3
rs111582443	General factor of neuroticism	rs6795372	G=0.327, T=0.673	0.136174	0.656231		0.010291	0.0069-0.0137	4e-09	136483890	3
rs111582443	Intelligence	rs9853960	A=0.313, G=0.687	0.143447	0.652332		6.001	-	2e-09	136487989	3
rs111582443	Liver enzyme levels (alanine transaminase)	rs1872240	C=0.724, T=0.276	0.180645	0.670002	0.678233	0.00425083	0.0034-0.0051	8e-24	136503896	3
rs111582443	Height	rs1533445	C=0.367, T=0.633	0.12331	0.681787	0.311	0.0164	0.015-0.018	5e-129	136510266	3
rs111582443	Lymphocyte count	rs9835571	G=0.655, T=0.345	0.139917	0.69241	0.689834	0.022014	0.018-0.026	3e-27	136523475	3
rs111582443	Lymphocyte count	rs9835571	G=0.655, T=0.345	0.139917	0.69241		0.0212	0.016-0.026	7e-19	136523475	3
rs111582443	White blood cell count	rs9835571	G=0.655, T=0.345	0.139917	0.69241		0.0159	0.011-0.02	5e-12	136523475	3
rs111582443	Lymphocyte count	rs9834250	C=0.346, G=0.654	0.134566	0.680534	0.686997	0.0197666	0.015-0.024	9e-17	136561899	3
rs111582443	Body mass index	rs1052618	A=0.344, G=0.656	0.136141	0.681502	0.693	0.0108	0.0071-0.0145	8e-09	136574501	3
rs111582443	Monocyte count	rs938525	C=0.342, T=0.658	0.137736	0.682464	0.714091		NA	2e-16	136581953	3
rs111582443	Body mass index	rs7434143	G=0.355, T=0.645	0.1277	0.676103			NA	2e-10	136600667	3
rs111582443	Monocyte count	rs4678272	G=0.34, T=0.66	0.13935	0.68342	0.689461	0.017407	0.013-0.021	5e-18	136610630	3
rs111582443	Lymphocyte count	rs6800032	C=0.342, T=0.658	0.137736	0.682464	0.714849		NA	1e-26	136622560	3
rs111582443	White blood cell count	rs6800032	C=0.342, T=0.658	0.137736	0.682464			NA	1e-13	136622560	3
rs111582443	Male puberty timing (age at voice breaking MTAG)	rs835648	A=0.331, T=0.669	0.166536	0.732275		0.0218988	0.015-0.029	5e-10	136671504	3
rs111582443	Waist circumference adjusted for body mass index	rs835633	C=0.427, T=0.573	0.114719	1			NA	4e-12	136676496	3
rs111582443	Initial pursuit acceleration	rs12489946	A=0.162, C=0.838	0.159402	0.44785	0.1506		NA	6e-06	136762937	3
rs75215632	Complement factor H-related protein 3 levels	rs75215632	G=0.954, T=0.046	1	1		3.8109	2.38-5.24	4e-07	138064436	3
rs75215632	Complement factor H-related protein 3 levels	rs78830138	C=0.063, T=0.937	0.349948	0.698511		3.4656	2.21-4.72	2e-07	138312081	3
rs6439997	Height	rs955216	G=0.953, T=0.047	0.286388	1	0.0724	0.0134	0.01-0.017	1e-16	141029860	3
rs9866391	Hip circumference adjusted for BMI	rs4306833	A=0.587, C=0.413	0.314277	0.583047	0.5618	0.0463	0.028-0.065	6e-07	141034217	3
rs9866391	Advanced glycation end-product levels	rs6795197	A=0.372, C=0.628	0.21752	0.48849		0.131	0.074-0.188	8e-06	141047072	3
rs9866391	Waist circumference adjusted for body mass index	rs1983233	G=0.53, T=0.47	0.39314	0.733091		0.0190073	0.013-0.025	2e-11	141049321	3
rs9866391	Hip circumference adjusted for BMI	rs1983235	C=0.624, T=0.376	0.222199	0.489539		0.0237483	0.018-0.03	2e-14	141049964	3
rs9866391	Hip circumference adjusted for BMI	rs1983235	C=0.624, T=0.376	0.222199	0.489539		0.0218151	0.016-0.027	2e-14	141049964	3
rs9866391	Waist circumference adjusted for body mass index	rs9829470	G=0.294, T=0.706	0.421935	0.810567		0.019549	0.014-0.026	1e-10	141053690	3
rs9866391	Height	rs6765238	G=0.635, T=0.365	0.449007	0.712405	0.3403	0.0395	0.038-0.041	1e-300	141063164	3
rs9866391	Waist circumference adjusted for body mass index	rs9838625	C=0.583, T=0.417	0.621847	0.826889		0.0197293	0.014-0.026	3e-10	141063953	3
rs9866391	Hip circumference adjusted for BMI	rs9838625	C=0.583, T=0.417	0.621847	0.826889		0.0362474	0.03-0.042	2e-31	141063953	3
rs9866391	Hip circumference adjusted for BMI	rs9838625	C=0.583, T=0.417	0.621847	0.826889		0.0344228	0.029-0.04	2e-33	141063953	3
rs9866391	Mean corpuscular hemoglobin	rs34655123	A=0.923, G=0.077	0.127676	1			NA	1e-08	141067088	3
rs9866391	Waist circumference adjusted for body mass index	rs6781636	A=0.347, C=0.653	0.636353	0.881864		0.0210703	0.015-0.027	6e-11	141067584	3
rs9866391	Hemoglobin	rs1346408	C=0.577, T=0.423	0.883861	1		0.012	0.0087-0.0153	2e-12	141072289	3
rs9866391	Hematocrit	rs1346408	C=0.577, T=0.423	0.883861	1		0.0123	0.009-0.0156	1e-12	141072289	3
rs9866391	Height	rs1346408	C=0.577, T=0.423	0.883861	1			NA	1e-300	141072289	3
rs9866391	Height	rs6784404	A=0.418, G=0.582	0.902068	1	0.8572	0.0317	0.024-0.039	3e-16	141073675	3
rs9866391	Myopia	rs9866391	C=0.394, T=0.606	1	1		1.069	1.053-1.084	8e-19	141076084	3
rs9866391	Waist circumference adjusted for body mass index	rs9866391	C=0.394, T=0.606	1	1		0.0232388	0.018-0.029	1e-15	141076084	3
rs9866391	Prion diseases	rs9857275	A=0.304, C=0.696	0.673377	1		1.28	NA	2e-06	141078188	3
rs9866391	Aluminium levels	rs9857275	A=0.304, C=0.696	0.673377	1			NA	8e-08	141078188	3
rs9866391	Height	rs9857275	A=0.304, C=0.696	0.673377	1	0.24305	0.02381	0.017-0.031	3e-11	141078188	3
rs9866391	Hip circumference adjusted for BMI	rs13100711	C=0.699, T=0.301	0.656722	0.994557		0.0341545	0.028-0.041	2e-25	141082990	3
rs9866391	Hip circumference adjusted for BMI	rs13100711	C=0.699, T=0.301	0.656722	0.994557		0.0371789	0.031-0.043	6e-35	141082990	3
rs9866391	Hematocrit	rs13098180	A=0.383, T=0.617	0.906542	0.974298	0.3814	0.0159538	0.011-0.02	4e-12	141091595	3
rs9866391	Hematocrit	rs4683603	G=0.594, T=0.406	0.849302	0.944774	0.411052	0.015598	0.012-0.019	1e-16	141092050	3
rs9866391	Hematocrit	rs4683603	G=0.594, T=0.406	0.849302	0.944774	0.36249		NA	3e-14	141092050	3
rs9866391	Hemoglobin concentration	rs4683603	G=0.594, T=0.406	0.849302	0.944774	0.360799		NA	1e-12	141092050	3
rs9866391	Hemoglobin	rs4683603	G=0.594, T=0.406	0.849302	0.944774	0.411702	0.0150634	0.011-0.02	3e-11	141092050	3
rs9866391	Myopia (age of diagnosis)	rs7624084	C=0.428, T=0.572	0.587012	0.823276	0.5679	0.0573	0.043-0.071	7e-16	141093285	3
rs9866391	Spherical equivalent or myopia (age of diagnosis)	rs7624084	C=0.428, T=0.572	0.587012	0.823276	0.5676	8.811	NA	1e-18	141093285	3
rs9866391	Weight	rs7624084	C=0.428, T=0.572	0.587012	0.823276	0.5612	0.0483	0.036-0.061	1e-13	141093285	3
rs9866391	Estimated glomerular filtration rate	rs7624084	C=0.428, T=0.572	0.587012	0.823276	0.5767	0.0017	0.0011-0.0023	6e-12	141093285	3
rs9866391	Low hand grip strength (60 years and older) (EWGSOP)	rs7624084	C=0.428, T=0.572	0.587012	0.823276	0.5577	0.0428	0.028-0.057	9e-09	141093285	3
rs9866391	Estimated glomerular filtration rate (creatinine)	rs7624084	C=0.428, T=0.572	0.587012	0.823276	0.4294	0.0015	0.00091-0.00209	2e-09	141093285	3
rs9866391	Height	rs6440003	A=0.426, G=0.574	0.531029	0.779861	0.44	0.07	0.04-0.09..()	2e-24	141094209	3
rs9866391	Height	rs6440003	A=0.426, G=0.574	0.531029	0.779861	0.81	0.065	0.045-0.085	2e-10	141094209	3
rs9866391	Estimated glomerular filtration rate	rs6440003	A=0.426, G=0.574	0.531029	0.779861	0.408	0.406	0.22-0.59//1.732	4e-10	141094209	3
rs9866391	Height	rs6440003	A=0.426, G=0.574	0.531029	0.779861		0.0500995	0.038-0.062	8e-16	141094209	3
rs9866391	Waist circumference	rs6440003	A=0.426, G=0.574	0.531029	0.779861	0.443	0.0215	0.015-0.028	3e-10	141094209	3
rs9866391	Waist circumference	rs6440003	A=0.426, G=0.574	0.531029	0.779861	0.443	0.0232	0.014-0.032	1e-06	141094209	3
rs9866391	Height	rs6440003	A=0.426, G=0.574	0.531029	0.779861		0.07	0.06-0.081	7e-40	141094209	3
rs9866391	Hip circumference adjusted for BMI	rs6440003	A=0.426, G=0.574	0.531029	0.779861		0.0461675	0.04-0.052	6e-51	141094209	3
rs9866391	Blond vs. brown/black hair color	rs4683605	A=0.425, C=0.575	0.527717	0.775847	0.4464	1.131	NA	5e-58	141094769	3
rs9866391	Hyperopia	rs13067032	A=0.685, G=0.315	0.415725	0.765889		0.0854251	0.049-0.121	3e-06	141095372	3
rs9866391	Mean platelet volume	rs6764769	A=0.576, G=0.424	0.524418	0.771846	0.555778	0.015192	0.011-0.019	2e-15	141100280	3
rs9866391	Hemoglobin levels	rs9853018	C=0.576, T=0.424	0.530397	0.776234		0.015	NA	1e-11	141101961	3
rs9866391	Body fat distribution (arm fat ratio)	rs9853018	C=0.576, T=0.424	0.530397	0.776234	0.446426	0.0222	()	5e-08	141101961	3
rs9866391	Body fat distribution (leg fat ratio)	rs9853018	C=0.576, T=0.424	0.530397	0.776234	0.446426	0.04739	()	1e-50	141101961	3
rs9866391	Body fat distribution (leg fat ratio)	rs9853018	C=0.576, T=0.424	0.530397	0.776234	0.446426	0.02541	()	2e-28	141101961	3
rs9866391	Body fat distribution (trunk fat ratio)	rs9853018	C=0.576, T=0.424	0.530397	0.776234	0.446426	0.05512	()	5e-64	141101961	3
rs9866391	Body fat distribution (trunk fat ratio)	rs9853018	C=0.576, T=0.424	0.530397	0.776234	0.446426	0.02694	()	2e-30	141101961	3
rs9866391	Height	rs6763931	A=0.425, G=0.575	0.527717	0.775847	0.35	0.07	0.05-0.09..	3e-12	141102833	3
rs9866391	Height	rs6763931	A=0.425, G=0.575	0.527717	0.775847	0.45	7.4	6.03-8.77%..	1e-27	141102833	3
rs9866391	Prostate cancer	rs6763931	A=0.425, G=0.575	0.527717	0.775847	0.45	1.04	1.01-1.07	2e-08	141102833	3
rs9866391	Pulmonary function in asthmatics	rs6763931	A=0.425, G=0.575	0.527717	0.775847	0.43	0.024	NA	4e-06	141102833	3
rs9866391	Height	rs6763931	A=0.425, G=0.575	0.527717	0.775847	0.33	0.055	0.043-0.067	6e-34	141102833	3
rs9866391	Prostate cancer	rs6763931	A=0.425, G=0.575	0.527717	0.775847	0.44	1.04	1.03-1.06	7e-08	141102833	3
rs9866391	Height	rs6763931	A=0.425, G=0.575	0.527717	0.775847		0.049949	0.038-0.062	9e-16	141102833	3
rs9866391	Mean platelet volume	rs6763931	A=0.425, G=0.575	0.527717	0.775847	0.444331	0.0139812	0.0096-0.0184	4e-10	141102833	3
rs9866391	Height	rs6763931	A=0.425, G=0.575	0.527717	0.775847		0.07	0.06-0.081	5e-40	141102833	3
rs9866391	Chronic obstructive pulmonary disease liability (machine learning-based score)	rs6763931	A=0.425, G=0.575	0.527717	0.775847		0.0128018	0.0087-0.0169	7e-10	141102833	3
rs9866391	Height	rs6763931	A=0.425, G=0.575	0.527717	0.775847	0.5694	0.0708	0.067-0.075	4e-240	141102833	3
rs9866391	Refractive error	rs6767786	A=0.315, G=0.685	0.415725	0.765889			NA	1e-57	141104180	3
rs9866391	Waist circumference adjusted for body mass index	rs6767786	A=0.315, G=0.685	0.415725	0.765889		0.0243016	0.018-0.03	4e-16	141104180	3
rs9866391	Height	rs724016	A=0.577, G=0.423	0.527094	0.77224	0.36	0.61	NA	1e-06	141105570	3
rs9866391	Height	rs724016	A=0.577, G=0.423	0.527094	0.77224	0.48	0.37	0.29-0.45	8e-22	141105570	3
rs9866391	Height	rs724016	A=0.577, G=0.423	0.527094	0.77224	0.56	0.07	NA	3e-86	141105570	3
rs9866391	Infant length	rs724016	A=0.577, G=0.423	0.527094	0.77224	0.453	0.044	0.026-0.062	4e-07	141105570	3
rs9866391	Height	rs724016	A=0.577, G=0.423	0.527094	0.77224	0.555	0.078	0.072-0.084	3e-158	141105570	3
rs9866391	Height	rs724016	A=0.577, G=0.423	0.527094	0.77224	0.5637	0.0807	0.067-0.094	4e-32	141105570	3
rs9866391	Hip circumference adjusted for BMI	rs724016	A=0.577, G=0.423	0.527094	0.77224	0.5572	0.0545	0.045-0.064	1e-26	141105570	3
rs9866391	Height	rs724016	A=0.577, G=0.423	0.527094	0.77224		0.0480235	0.036-0.06	2e-15	141105570	3
rs9866391	Crohn's disease	rs724016	A=0.577, G=0.423	0.527094	0.77224	0.4413	1.05729	1.03-1.08	3e-06	141105570	3
rs9866391	Hip circumference adjusted for BMI	rs724016	A=0.577, G=0.423	0.527094	0.77224	0.5572	0.0439	0.035-0.053	2e-22	141105570	3
rs9866391	Hip circumference adjusted for BMI	rs724016	A=0.577, G=0.423	0.527094	0.77224	0.5572	0.0483	0.041-0.055	8e-43	141105570	3
rs9866391	Crohn's disease	rs724016	A=0.577, G=0.423	0.527094	0.77224			NA	8e-08	141105570	3
rs9866391	Fat-free mass	rs724016	A=0.577, G=0.423	0.527094	0.77224		0.33409	0.29-0.38	2e-51	141105570	3
rs9866391	Fat-free mass	rs724016	A=0.577, G=0.423	0.527094	0.77224		0.22265	0.18-0.27	4e-20	141105570	3
rs9866391	Fat-free mass	rs724016	A=0.577, G=0.423	0.527094	0.77224		0.42397	0.36-0.49	9e-34	141105570	3
rs9866391	Appendicular lean mass	rs724016	A=0.577, G=0.423	0.527094	0.77224	0.444822	0.0402492	0.027-0.054	1e-09	141105570	3
rs9866391	Height	rs724016	A=0.577, G=0.423	0.527094	0.77224		0.55	0.39-0.71	5e-13	141105570	3
rs9866391	Height	rs724016	A=0.577, G=0.423	0.527094	0.77224	0.575	0.0458	0.036-0.056	2e-18	141105570	3
rs9866391	Body surface area	rs724016	A=0.577, G=0.423	0.527094	0.77224		0.00966514	0.0089-0.0105	8e-127	141105570	3
rs9866391	Weight	rs724016	A=0.577, G=0.423	0.527094	0.77224		0.0339	0.031-0.037	2e-91	141105570	3
rs9866391	Height	rs724016	A=0.577, G=0.423	0.527094	0.77224	0.7093	0.0551	0.043-0.067	2e-18	141105570	3
rs9866391	Height	rs724016	A=0.577, G=0.423	0.527094	0.77224	0.665	0.0681	0.063-0.073	1e-161	141105570	3
rs9866391	Waist circumference adjusted for body mass index	rs7632381	C=0.424, T=0.576	0.524418	0.771846	0.4504	0.039	0.029-0.049	3e-13	141106063	3
rs9866391	Waist circumference adjusted for body mass index	rs7632381	C=0.424, T=0.576	0.524418	0.771846	0.4504	0.0361	0.026-0.046	1e-11	141106063	3
rs9866391	Allergic disease (asthma, hay fever or eczema)	rs7632381	C=0.424, T=0.576	0.524418	0.771846	0.4475	1.035	1.024-1.046	3e-10	141106063	3
rs9866391	Waist circumference adjusted for BMI (joint analysis main effects and physical activity interaction)	rs7632381	C=0.424, T=0.576	0.524418	0.771846	0.4504		NA	2e-13	141106063	3
rs9866391	Waist circumference adjusted for BMI (joint analysis main effects and physical activity interaction)	rs7632381	C=0.424, T=0.576	0.524418	0.771846	0.4504		NA	2e-11	141106063	3
rs9866391	Waist circumference adjusted for BMI in inactive individuals	rs7632381	C=0.424, T=0.576	0.524418	0.771846	0.4396	0.0323	0.019-0.046	4e-06	141106063	3
rs9866391	Waist circumference adjusted for BMI in active individuals	rs7632381	C=0.424, T=0.576	0.524418	0.771846	0.4396	0.0367	0.025-0.049	3e-09	141106063	3
rs9866391	Waist circumference adjusted for BMI in active individuals	rs7632381	C=0.424, T=0.576	0.524418	0.771846	0.4415	0.038	0.026-0.05	3e-10	141106063	3
rs9866391	Waist circumference adjusted for BMI in active individuals	rs7632381	C=0.424, T=0.576	0.524418	0.771846	0.4623	0.0349	0.023-0.047	7e-09	141106063	3
rs9866391	Waist circumference adjusted for body mass index	rs7632381	C=0.424, T=0.576	0.524418	0.771846	0.4385	0.0386	0.028-0.05	5e-12	141106063	3
rs9866391	Hip circumference	rs7632381	C=0.424, T=0.576	0.524418	0.771846	0.5567	0.0309	0.022-0.04	2e-11	141106063	3
rs9866391	Hip circumference	rs7632381	C=0.424, T=0.576	0.524418	0.771846	0.5567	0.0358	0.029-0.043	5e-24	141106063	3
rs9866391	Hip circumference	rs7632381	C=0.424, T=0.576	0.524418	0.771846	0.5567	0.0404	0.031-0.05	3e-16	141106063	3
rs9866391	Asthma	rs13077048	A=0.592, T=0.408	0.487415	0.71868	0.43		NA	1e-12	141106954	3
rs9866391	Asthma	rs13077048	A=0.592, T=0.408	0.487415	0.71868	0.426903	1.03953	1.02712038093014-1.05208123436372	3e-10	141106954	3
rs9866391	Waist circumference adjusted for body mass index	rs13077048	A=0.592, T=0.408	0.487415	0.71868		0.0277166	0.022-0.033	1e-21	141106954	3
rs9866391	Hip circumference adjusted for BMI	rs6808936	A=0.577, G=0.423	0.527094	0.77224		0.0470315	0.041-0.053	4e-62	141109321	3
rs9866391	Height	rs6785012	C=0.577, T=0.423	0.527094	0.77224	0.815	0.065	0.043-0.087	7e-10	141109348	3
rs9866391	Height	rs6785012	C=0.577, T=0.423	0.527094	0.77224	0.814	0.062	0.044-0.08	7e-13	141109348	3
rs9866391	Height	rs6785012	C=0.577, T=0.423	0.527094	0.77224			NA	3e-157	141109348	3
rs9866391	Atopic dermatitis	rs6785012	C=0.577, T=0.423	0.527094	0.77224		1.06	1.04-1.08	3e-09	141109348	3
rs9866391	Eczema	rs6785012	C=0.577, T=0.423	0.527094	0.77224			NA	7e-14	141109348	3
rs9866391	Red blood cell count	rs6785012	C=0.577, T=0.423	0.527094	0.77224			NA	5e-62	141109348	3
rs9866391	Apolipoprotein A1 levels	rs6807935	A=0.684, G=0.316	0.401634	0.751067	0.656725	0.0126318	0.0086-0.0167	1e-09	141114293	3
rs9866391	Highest math class taken (MTAG)	rs1582874	C=0.423, T=0.577	0.527094	0.77224	0.5695	0.0103	0.007-0.0136	7e-10	141115219	3
rs9866391	Corneal resistance factor (MTAG)	rs2871960	A=0.575, C=0.425	0.521755	0.771452	0.5538	0.03123	0.024-0.039	5e-16	141121814	3
rs9866391	Appendicular lean mass	rs2871960	A=0.575, C=0.425	0.521755	0.771452	0.5552	0.0469	0.043-0.051	2e-135	141121814	3
rs9866391	Neutrophil percentage of white cells	rs2871960	A=0.575, C=0.425	0.521755	0.771452	0.445111	0.0173663	0.013-0.022	6e-15	141121814	3
rs9866391	Waist circumference adjusted for BMI (joint analysis main effects and physical activity interaction)	rs2871960	A=0.575, C=0.425	0.521755	0.771452	0.4412		NA	3e-10	141121814	3
rs9866391	Height	rs2871960	A=0.575, C=0.425	0.521755	0.771452	0.5669	0.0458	0.035-0.056	2e-17	141121814	3
rs9866391	Body composition (MOSTest)	rs2871960	A=0.575, C=0.425	0.521755	0.771452		9.78	NA	1e-22	141121814	3
rs9866391	Posterior thigh muscle volume	rs2871960	A=0.575, C=0.425	0.521755	0.771452	0.43	6.5	NA	8e-11	141121814	3
rs9866391	Height	rs2871960	A=0.575, C=0.425	0.521755	0.771452	0.5659	0.0776	0.076-0.079	1e-300	141121814	3
rs9866391	Height	rs2871960	A=0.575, C=0.425	0.521755	0.771452		0.0524	0.05-0.055	0	141121814	3
rs9866391	Height	rs2871960	A=0.575, C=0.425	0.521755	0.771452	0.5596	0.0756	0.074-0.077	1e-300	141121814	3
rs9866391	Alcohol consumption (drinks per week)	rs2011092	C=0.314, T=0.686	0.407398	0.759929	0.338643	0.00890041	0.0059-0.0119	7e-09	141124607	3
rs9866391	Waist circumference adjusted for BMI in smokers	rs1344674	A=0.573, G=0.427	0.516467	0.770658	0.5451	0.0329	0.019-0.047	6e-06	141125186	3
rs9866391	Hay fever and/or eczema	rs1344674	A=0.573, G=0.427	0.516467	0.770658	0.4489	1.041	1.029-1.053	2e-11	141125186	3
rs9866391	Waist circumference adjusted for body mass index	rs1344674	A=0.573, G=0.427	0.516467	0.770658	0.5551	0.0323	0.023-0.042	1e-11	141125186	3
rs9866391	Waist circumference adjusted for BMI (adjusted for smoking behaviour)	rs1344674	A=0.573, G=0.427	0.516467	0.770658	0.5451	0.0379	0.028-0.048	2e-14	141125186	3
rs9866391	Waist circumference adjusted for BMI (adjusted for smoking behaviour)	rs1344674	A=0.573, G=0.427	0.516467	0.770658	0.5451	0.0268	0.02-0.033	8e-15	141125186	3
rs9866391	Waist circumference adjusted for BMI (joint analysis main effects and smoking interaction)	rs1344674	A=0.573, G=0.427	0.516467	0.770658	0.5451		NA	1e-14	141125186	3
rs9866391	Waist circumference adjusted for BMI (joint analysis main effects and smoking interaction)	rs1344674	A=0.573, G=0.427	0.516467	0.770658	0.5451		NA	2e-13	141125186	3
rs9866391	Waist circumference adjusted for BMI in non-smokers	rs1344674	A=0.573, G=0.427	0.516467	0.770658	0.5451	0.038	0.027-0.049	5e-11	141125186	3
rs9866391	Waist circumference adjusted for BMI in non-smokers	rs1344674	A=0.573, G=0.427	0.516467	0.770658	0.5451	0.0258	0.018-0.033	4e-11	141125186	3
rs9866391	Lectin-like oxidized LDL receptor 1 levels	rs1344674	A=0.573, G=0.427	0.516467	0.770658	0.56	0.0751	NA	2e-19	141125186	3
rs9866391	Waist circumference adjusted for body mass index	rs1344674	A=0.573, G=0.427	0.516467	0.770658	0.5551	0.024	0.018-0.03	4e-13	141125186	3
rs9866391	Waist circumference adjusted for body mass index	rs6767899	C=0.315, T=0.685	0.410097	0.760687			NA	6e-25	141125439	3
rs9866391	Low myopia vs hyperopia	rs6767899	C=0.315, T=0.685	0.410097	0.760687		0.124637	0.083-0.166	5e-09	141125439	3
rs9866391	Waist circumference adjusted for body mass index	rs1344672	C=0.573, G=0.427	0.516467	0.770658	0.4497	0.0242	0.017-0.031	8e-12	141125705	3
rs9866391	Waist circumference adjusted for BMI (joint analysis main effects and physical activity interaction)	rs1344672	C=0.573, G=0.427	0.516467	0.770658	0.4497		NA	2e-11	141125705	3
rs9866391	Waist circumference adjusted for BMI (joint analysis main effects and physical activity interaction)	rs1344672	C=0.573, G=0.427	0.516467	0.770658	0.4372		NA	5e-12	141125705	3
rs9866391	Waist circumference adjusted for BMI in active individuals	rs1344672	C=0.573, G=0.427	0.516467	0.770658	0.4497	0.0228	0.015-0.031	8e-08	141125705	3
rs9866391	Waist circumference adjusted for BMI in active individuals	rs1344672	C=0.573, G=0.427	0.516467	0.770658	0.4372	0.0226	0.014-0.031	2e-07	141125705	3
rs9866391	Waist circumference adjusted for body mass index	rs1344672	C=0.573, G=0.427	0.516467	0.770658	0.4372	0.0239	0.017-0.031	2e-10	141125705	3
rs9866391	Corneal resistance factor	rs1344672	C=0.573, G=0.427	0.516467	0.770658	0.550034	0.0616423	0.044-0.08	7e-12	141125705	3
rs9866391	Waist circumference adjusted for body mass index	rs1344672	C=0.573, G=0.427	0.516467	0.770658		0.0271641	0.021-0.033	2e-18	141125705	3
rs9866391	Hair color	rs1344672	C=0.573, G=0.427	0.516467	0.770658			NA	7e-92	141125705	3
rs9866391	Brown vs. black hair color	rs35225290	C=0.687, T=0.313	0.41031	0.764403	0.3448	1.106	NA	7e-15	141130835	3
rs9866391	Height	rs1991431	A=0.421, G=0.579	0.502841	0.751198	0.44	1.33	NA	4e-47	141133450	3
rs9866391	Height	rs1991431	A=0.421, G=0.579	0.502841	0.751198		0.0465794	0.035-0.058	8e-15	141133450	3
rs9866391	Height	rs1991431	A=0.421, G=0.579	0.502841	0.751198	0.4338	0.00489117	0.0036-0.0062	5e-13	141133450	3
rs9866391	Prostate-specific antigen levels (conditioned on lead SNPs)	rs1991431	A=0.421, G=0.579	0.502841	0.751198	0.43	0.037	NA	3e-11	141133450	3
rs9866391	Heel bone mineral density	rs1991431	A=0.421, G=0.579	0.502841	0.751198		0.0171514	0.013-0.021	2e-17	141133450	3
rs9866391	Heel bone mineral density	rs1991431	A=0.421, G=0.579	0.502841	0.751198	0.555891	0.0177973	0.014-0.021	1e-21	141133450	3
rs9866391	Height	rs1991431	A=0.421, G=0.579	0.502841	0.751198		0.052	0.04-0.064	5e-18	141133450	3
rs9866391	Heel bone mineral density	rs1991431	A=0.421, G=0.579	0.502841	0.751198			NA	8e-26	141133450	3
rs9866391	Type 2 diabetes or prostate cancer (pleiotropy)	rs6763927	A=0.578, T=0.422	0.48864	0.742024	0.44		NA	3e-09	141140366	3
rs9866391	Mean platelet volume	rs6763927	A=0.578, T=0.422	0.48864	0.742024	0.554621		NA	2e-14	141140366	3
rs9866391	Estimated glomerular filtration rate (creatinine)	rs6763927	A=0.578, T=0.422	0.48864	0.742024	0.4352	6.94	NA	4e-12	141140366	3
rs9866391	Multiple sclerosis	rs9846396	C=0.58, T=0.42	0.48804	0.738552	0.57	1.07	1.04-1.09	8e-08	141140968	3
rs9866391	Cancer (pleiotropy)	rs9846396	C=0.58, T=0.42	0.48804	0.738552		1.04384	1.03-1.06	2e-07	141140968	3
rs9866391	Birth length (MTAG)	rs9846396	C=0.58, T=0.42	0.48804	0.738552	0.425	0.0322554	0.021-0.044	4e-08	141140968	3
rs9866391	Infant head circumference (MTAG)	rs9846396	C=0.58, T=0.42	0.48804	0.738552	0.4582	0.0605846	0.039-0.082	3e-08	141140968	3
rs9866391	Height	rs9846396	C=0.58, T=0.42	0.48804	0.738552	0.67159	0.04827	0.042-0.055	2e-48	141140968	3
rs9866391	Mean corpuscular volume	rs6440006	A=0.429, G=0.571	0.499541	0.761007	0.552	0.13	0.11-0.15%	3e-30	141142691	3
rs9866391	Offspring birth weight	rs6440006	A=0.429, G=0.571	0.499541	0.761007	0.447723	0.021224	0.015-0.027	4e-12	141142691	3
rs9866391	Chronic obstructive pulmonary disease	rs7650602	C=0.423, T=0.577	0.491829	0.74596	0.45	1.06	1.04-1.08	5e-08	141147414	3
rs9866391	Chronic obstructive pulmonary disease in non-current smokers	rs7650602	C=0.423, T=0.577	0.491829	0.74596	0.45	1.07	1.05-1.1	8e-09	141147414	3
rs9866391	Educational attainment (years of education)	rs7650602	C=0.423, T=0.577	0.491829	0.74596	0.5599	0.0089	0.0062-0.0116	3e-10	141147414	3
rs9866391	Chronic obstructive pulmonary disease x ever smoker interaction (2df)	rs7650602	C=0.423, T=0.577	0.491829	0.74596	0.45		NA	3e-08	141147414	3
rs9866391	Mean spheric corpuscular volume	rs7650602	C=0.423, T=0.577	0.491829	0.74596	0.449315	0.023927	0.019-0.028	4e-25	141147414	3
rs9866391	Chronic obstructive pulmonary disease x ever smoker interaction (main effect)	rs7650602	C=0.423, T=0.577	0.491829	0.74596	0.45	1.08	1.05-1.12	1e-06	141147414	3
rs9866391	Chronic obstructive pulmonary disease x current smoker interaction (main effect)	rs7650602	C=0.423, T=0.577	0.491829	0.74596	0.45	1.07	1.05-1.1	1e-08	141147414	3
rs9866391	Chronic obstructive pulmonary disease in never smokers	rs7650602	C=0.423, T=0.577	0.491829	0.74596	0.45	1.08	1.05-1.12	1e-06	141147414	3
rs9866391	Chronic obstructive pulmonary disease x current smoker interaction (2df)	rs7650602	C=0.423, T=0.577	0.491829	0.74596	0.45		NA	2e-08	141147414	3
rs9866391	Lymphocyte count	rs7650602	C=0.423, T=0.577	0.491829	0.74596	0.4495	0.0290341	0.022-0.036	2e-15	141147414	3
rs9866391	Lymphocyte percentage of white cells	rs7650602	C=0.423, T=0.577	0.491829	0.74596	0.4495	0.0218785	0.015-0.029	2e-09	141147414	3
rs9866391	Prostate cancer	rs7650602	C=0.423, T=0.577	0.491829	0.74596		1.049	1.04-1.06	5e-13	141147414	3
rs9866391	Male-pattern baldness	rs7650602	C=0.423, T=0.577	0.491829	0.74596	0.449023	0.0390429	0.033-0.045	9e-36	141147414	3
rs9866391	Myopia	rs7650602	C=0.423, T=0.577	0.491829	0.74596		0.0649962	0.042-0.088	2e-08	141147414	3
rs9866391	Educational attainment (MTAG)	rs7650602	C=0.423, T=0.577	0.491829	0.74596	0.5599	0.0086	0.0061-0.0111	8e-11	141147414	3
rs9866391	Red blood cell count	rs7650602	C=0.423, T=0.577	0.491829	0.74596	0.449398	0.0271653	0.023-0.032	1e-32	141147414	3
rs9866391	Educational attainment	rs7650602	C=0.423, T=0.577	0.491829	0.74596	0.5651	0.00998411	0.0079-0.0121	3e-21	141147414	3
rs9866391	Balding type 1	rs7650602	C=0.423, T=0.577	0.491829	0.74596			NA	2e-18	141147414	3
rs9866391	Spherical equivalent	rs13069734	A=0.31, G=0.69	0.39669	0.756852		0.1	0.08-0.12	4e-18	141148419	3
rs9866391	Lymphocyte count	rs7625643	A=0.577, G=0.423	0.491829	0.74596	0.444431	0.024999	0.021-0.029	2e-36	141150026	3
rs9866391	Lymphocyte count	rs7625643	A=0.577, G=0.423	0.491829	0.74596	0.433762		NA	2e-35	141150026	3
rs9866391	Red blood cell count	rs7625643	A=0.577, G=0.423	0.491829	0.74596	0.4457	0.0340054	0.027-0.041	8e-21	141150026	3
rs9866391	Lymphocyte count	rs7625643	A=0.577, G=0.423	0.491829	0.74596	0.445649	0.0247729	0.02-0.029	4e-28	141150026	3
rs9866391	Lymphocyte percentage of white cells	rs7625643	A=0.577, G=0.423	0.491829	0.74596	0.445649	0.020925	0.017-0.025	2e-20	141150026	3
rs9866391	Asthma	rs7625643	A=0.577, G=0.423	0.491829	0.74596		1.039	1.03-1.05	3e-08	141150026	3
rs9866391	Asthma (childhood onset)	rs7625643	A=0.577, G=0.423	0.491829	0.74596		1.044	1.03-1.06	5e-09	141150026	3
rs9866391	Peak expiratory flow	rs7625643	A=0.577, G=0.423	0.491829	0.74596	0.551	7.157	NA	8e-13	141150026	3
rs9866391	Lymphocyte count	rs7625643	A=0.577, G=0.423	0.491829	0.74596		0.0184	0.014-0.023	1e-17	141150026	3
rs9866391	Male-pattern baldness	rs6440008	C=0.357, T=0.643	0.322352	0.614119		0.0372228	NA	6e-09	141154542	3
rs9866391	Central corneal thickness (MTAG)	rs6440008	C=0.357, T=0.643	0.322352	0.614119	0.6267	1.66904	1.19-2.15	7e-12	141154542	3
rs9866391	Educational attainment (years of education)	rs6440008	C=0.357, T=0.643	0.322352	0.614119	0.6205	0.0091	0.0064-0.0118	3e-10	141154542	3
rs9866391	Hair color	rs6440008	C=0.357, T=0.643	0.322352	0.614119	0.382	0.043	0.037-0.049	5e-54	141154542	3
rs9866391	Lung function (FVC)	rs6440008	C=0.357, T=0.643	0.322352	0.614119			NA	3e-13	141154542	3
rs9866391	Waist circumference adjusted for body mass index	rs7612543	G=0.58, T=0.42	0.127088	0.376882		0.0176781	0.012-0.024	1e-08	141158212	3
rs9866391	Height	rs7612543	G=0.58, T=0.42	0.127088	0.376882	0.4282	0.0427	0.042-0.044	1e-300	141158212	3
rs9866391	Hip circumference adjusted for BMI	rs7636914	A=0.691, G=0.309	0.216061	0.559865		0.0335321	0.027-0.04	2e-25	141158614	3
rs9866391	Hip circumference adjusted for BMI	rs7636914	A=0.691, G=0.309	0.216061	0.559865		0.0316301	0.026-0.037	8e-27	141158614	3
rs9866391	Total lipid levels in small HDL	rs9878347	A=0.599, C=0.401	0.153518	0.397549	0.570175	0.0245761	0.016-0.033	4e-09	141169982	3
rs9866391	Phospholipid levels in small HDL	rs9878347	A=0.599, C=0.401	0.153518	0.397549	0.570175	0.0245929	0.016-0.033	3e-09	141169982	3
rs9866391	Hip circumference adjusted for BMI	rs9878347	A=0.599, C=0.401	0.153518	0.397549		0.0301702	0.024-0.036	2e-22	141169982	3
rs9866391	Acute graft-versus-host disease (stage 2 to 4) (recipient effect)	rs9879503	A=0.599, G=0.401	0.153518	0.397549	0.417	0.71	0.62-0.81	2e-07	141170661	3
rs9866391	Waist circumference adjusted for body mass index	rs1077181	A=0.277, C=0.723	0.255297	0.65716		0.0210653	0.015-0.027	6e-12	141174956	3
rs9866391	Weight	rs1863867	A=0.598, C=0.402	0.15537	0.400768	0.351878	0.0361744	0.031-0.042	1e-36	141175620	3
rs9866391	Height	rs1863867	A=0.598, C=0.402	0.15537	0.400768		0.47	0.31-0.63	8e-10	141175620	3
rs9866391	Body fat percentage	rs9289630	C=0.352, G=0.648	0.162622	0.440956	0.39	0.012	%	5e-17	141178670	3
rs9866391	Sex hormone-binding globulin levels	rs9289630	C=0.352, G=0.648	0.162622	0.440956	0.39	0.01	/	6e-08	141178670	3
rs9866391	Metabolic biomarkers (multivariate analysis)	rs9289630	C=0.352, G=0.648	0.162622	0.440956	0.39		NA	5e-15	141178670	3
rs9866391	Body mass index	rs2312193	C=0.361, T=0.639	0.187148	0.463903			NA	4e-08	141188399	3
rs9866391	Cholesterol levels in small HDL	rs13072100	A=0.293, G=0.707	0.268208	0.647802	0.681378	0.025067	0.016-0.034	2e-08	141196647	3
rs9866391	Height	rs13072100	A=0.293, G=0.707	0.268208	0.647802	0.278	0.0459	0.045-0.047	1e-300	141196647	3
rs9866391	Height	rs62282006	C=0.693, T=0.307	0.123361	0.654702	0.2961	0.035	0.02-0.05	5e-06	141204391	3
rs9866391	Waist circumference adjusted for body mass index	rs11917587	A=0.421, G=0.579	0.282955	0.563504		0.015872	0.01-0.021	3e-08	141207575	3
rs9866391	Hip circumference adjusted for BMI	rs11917587	A=0.421, G=0.579	0.282955	0.563504		0.0278216	0.022-0.033	1e-22	141207575	3
rs9866391	Body mass index	rs11917587	A=0.421, G=0.579	0.282955	0.563504		0.0127	0.0098-0.0156	1e-17	141207575	3
rs9866391	Eosinophil counts	rs9838230	C=0.687, T=0.313	0.310468	0.664928	0.28038		NA	2e-10	141215273	3
rs9866391	Eosinophil counts	rs6808837	C=0.384, T=0.616	0.219816	0.478756			NA	4e-08	141217954	3
rs9866391	Hip circumference adjusted for BMI	rs10513140	C=0.32, T=0.68	0.133427	0.660753		0.0224833	0.016-0.029	3e-13	141218057	3
rs9866391	Mean corpuscular hemoglobin	rs7651511	A=0.318, G=0.682	0.303169	0.649549	0.3333	0.039676	0.032-0.047	4e-26	141231932	3
rs9866391	Monocyte count	rs6800122	C=0.615, T=0.385	0.218062	0.475842	0.399684	0.021775	0.018-0.026	5e-30	141249398	3
rs9866391	Monocyte count	rs6800122	C=0.615, T=0.385	0.218062	0.475842	0.397405		NA	8e-30	141249398	3
rs9866391	Red blood cell traits	rs6776003	A=0.42, G=0.58	0.284867	0.564253	0.44	0.138	0.087-0.189	4e-11	141266493	3
rs9866391	Breast cancer	rs6776003	A=0.42, G=0.58	0.284867	0.564253	0.4178	0.0394	0.027-0.052	3e-10	141266493	3
rs9866391	Drinks per week	rs9849775	C=0.322, T=0.678	0.135504	0.662848	0.304	0.00577	0.004-0.0075	2e-10	141268799	3
rs9866391	Drinks per week	rs9849775	C=0.322, T=0.678	0.135504	0.662848	0.309	0.00588	0.004-0.0078	2e-09	141268799	3
rs9866391	Granulocyte percentage of myeloid white cells	rs1493209	A=0.383, G=0.617	0.217657	0.477403	0.3996	0.0231249	0.016-0.03	2e-10	141292618	3
rs9866391	Monocyte percentage of white cells	rs1493209	A=0.383, G=0.617	0.217657	0.477403	0.3997	0.0317189	0.025-0.039	3e-18	141292618	3
rs9866391	High light scatter reticulocyte percentage of red cells	rs13062809	A=0.365, G=0.635	0.218274	0.496708	0.393073	0.0171404	0.013-0.022	7e-14	141294871	3
rs9866391	Immature fraction of reticulocytes	rs11714208	A=0.655, G=0.345	0.366354	0.672065	0.359112	0.0187436	0.014-0.023	1e-15	141295050	3
rs9866391	Mean reticulocyte volume	rs11714208	A=0.655, G=0.345	0.366354	0.672065	0.359053	0.0281253	0.023-0.033	2e-31	141295050	3
rs9866391	Waist circumference adjusted for body mass index	rs11714208	A=0.655, G=0.345	0.366354	0.672065		0.0204697	0.014-0.027	2e-10	141295050	3
rs9866391	Monocyte count	rs6440013	A=0.616, G=0.384	0.219816	0.478756	0.401208	0.0248554	0.02-0.029	4e-28	141304571	3
rs9866391	Body mass index	rs11916906	A=0.616, T=0.384	0.219816	0.478756	0.348842	0.0197571	0.013-0.026	4e-09	141314133	3
rs9866391	Monocyte percentage of white cells	rs11916906	A=0.616, T=0.384	0.219816	0.478756	0.401301	0.0291832	0.025-0.034	6e-38	141314133	3
rs9866391	Monocyte count	rs11916906	A=0.616, T=0.384	0.219816	0.478756		0.0202	0.016-0.024	9e-22	141314133	3
rs9866391	Body mass index (MTAG)	rs295320	A=0.618, G=0.382	0.219415	0.480336		0.01173	0.0083-0.0151	1e-11	141324556	3
rs9866391	Waist circumference adjusted for body mass index	rs1709	C=0.323, T=0.677	0.139783	0.671702			NA	2e-08	141331565	3
rs9866391	Hip circumference adjusted for BMI	rs1709	C=0.323, T=0.677	0.139783	0.671702		0.0213475	0.015-0.028	4e-10	141331565	3
rs9866391	Lymphocyte-to-monocyte ratio	rs6440015	G=0.62, T=0.38	0.203606	0.464664	0.605		NA	9e-29	141336351	3
rs9866391	Height	rs295301	A=0.342, G=0.658	0.175207	0.467852	0.3444	0.0359	0.022-0.05	9e-07	141338641	3
rs9866391	Weight	rs295301	A=0.342, G=0.658	0.175207	0.467852	0.3452	0.0324	0.019-0.046	2e-06	141338641	3
rs9866391	Insulin-like growth factor 1 levels	rs295301	A=0.342, G=0.658	0.175207	0.467852		0.0189	0.014-0.024	3e-14	141338641	3
rs9866391	Hip circumference adjusted for BMI	rs295301	A=0.342, G=0.658	0.175207	0.467852		0.0218792	0.016-0.028	8e-12	141338641	3
rs73872710	Height	rs955216	G=0.953, T=0.047	0.105493	0.442839	0.0724	0.0134	0.01-0.017	1e-16	141029860	3
rs73872710	Metabolite levels	rs4683602	A=0.055, G=0.945	0.313209	0.702426		0.339958	0.19-0.49	9e-06	141058687	3
rs73872710	Height	rs4683602	A=0.055, G=0.945	0.313209	0.702426	0.08	0.0305	0.028-0.033	3e-147	141058687	3
rs73872710	Blood glucose levels	rs56172250	A=0.058, G=0.942	0.261277	0.623756		0.0374	0.026-0.049	6e-11	141064550	3
rs73872710	Glycated hemoglobin levels	rs56172250	A=0.058, G=0.942	0.261277	0.623756		0.0356	0.025-0.047	2e-10	141064550	3
rs73872710	Myopia (age of diagnosis)	rs7624084	C=0.428, T=0.572	0.121546	1	0.5679	0.0573	0.043-0.071	7e-16	141093285	3
rs73872710	Spherical equivalent or myopia (age of diagnosis)	rs7624084	C=0.428, T=0.572	0.121546	1	0.5676	8.811	NA	1e-18	141093285	3
rs73872710	Weight	rs7624084	C=0.428, T=0.572	0.121546	1	0.5612	0.0483	0.036-0.061	1e-13	141093285	3
rs73872710	Estimated glomerular filtration rate	rs7624084	C=0.428, T=0.572	0.121546	1	0.5767	0.0017	0.0011-0.0023	6e-12	141093285	3
rs73872710	Low hand grip strength (60 years and older) (EWGSOP)	rs7624084	C=0.428, T=0.572	0.121546	1	0.5577	0.0428	0.028-0.057	9e-09	141093285	3
rs73872710	Estimated glomerular filtration rate (creatinine)	rs7624084	C=0.428, T=0.572	0.121546	1	0.4294	0.0015	0.00091-0.00209	2e-09	141093285	3
rs73872710	Height	rs6440003	A=0.426, G=0.574	0.122537	1	0.44	0.07	0.04-0.09..()	2e-24	141094209	3
rs73872710	Height	rs6440003	A=0.426, G=0.574	0.122537	1	0.81	0.065	0.045-0.085	2e-10	141094209	3
rs73872710	Estimated glomerular filtration rate	rs6440003	A=0.426, G=0.574	0.122537	1	0.408	0.406	0.22-0.59//1.732	4e-10	141094209	3
rs73872710	Height	rs6440003	A=0.426, G=0.574	0.122537	1		0.0500995	0.038-0.062	8e-16	141094209	3
rs73872710	Waist circumference	rs6440003	A=0.426, G=0.574	0.122537	1	0.443	0.0215	0.015-0.028	3e-10	141094209	3
rs73872710	Waist circumference	rs6440003	A=0.426, G=0.574	0.122537	1	0.443	0.0232	0.014-0.032	1e-06	141094209	3
rs73872710	Height	rs6440003	A=0.426, G=0.574	0.122537	1		0.07	0.06-0.081	7e-40	141094209	3
rs73872710	Hip circumference adjusted for BMI	rs6440003	A=0.426, G=0.574	0.122537	1		0.0461675	0.04-0.052	6e-51	141094209	3
rs73872710	Blond vs. brown/black hair color	rs4683605	A=0.425, C=0.575	0.123036	1	0.4464	1.131	NA	5e-58	141094769	3
rs73872710	Diastolic blood pressure	rs74734425	C=0.954, T=0.046	0.525942	1		0.4287	0.33-0.53	1e-17	141096216	3
rs73872710	Executive function (longitudinal)	rs77753509	A=0.018, G=0.982	0.133854	0.818149	0.0239356	0.369607	0.21-0.53	6e-06	141096518	3
rs73872710	Mean platelet volume	rs6764769	A=0.576, G=0.424	0.123538	1	0.555778	0.015192	0.011-0.019	2e-15	141100280	3
rs73872710	Type 2 diabetes	rs56243018	A=0.954, C=0.046	0.525942	1	0.046	0.0833	0.063-0.104	9e-16	141101839	3
rs73872710	Hemoglobin levels	rs9853018	C=0.576, T=0.424	0.123538	1		0.015	NA	1e-11	141101961	3
rs73872710	Body fat distribution (arm fat ratio)	rs9853018	C=0.576, T=0.424	0.123538	1	0.446426	0.0222	()	5e-08	141101961	3
rs73872710	Body fat distribution (leg fat ratio)	rs9853018	C=0.576, T=0.424	0.123538	1	0.446426	0.04739	()	1e-50	141101961	3
rs73872710	Body fat distribution (leg fat ratio)	rs9853018	C=0.576, T=0.424	0.123538	1	0.446426	0.02541	()	2e-28	141101961	3
rs73872710	Body fat distribution (trunk fat ratio)	rs9853018	C=0.576, T=0.424	0.123538	1	0.446426	0.05512	()	5e-64	141101961	3
rs73872710	Body fat distribution (trunk fat ratio)	rs9853018	C=0.576, T=0.424	0.123538	1	0.446426	0.02694	()	2e-30	141101961	3
rs73872710	Hemoglobin A1c levels	rs75367758	A=0.047, G=0.953	0.51325	0.976785		0.0438	0.033-0.054	3e-16	141102560	3
rs73872710	Height	rs6763931	A=0.425, G=0.575	0.123036	1	0.35	0.07	0.05-0.09..	3e-12	141102833	3
rs73872710	Height	rs6763931	A=0.425, G=0.575	0.123036	1	0.45	7.4	6.03-8.77%..	1e-27	141102833	3
rs73872710	Prostate cancer	rs6763931	A=0.425, G=0.575	0.123036	1	0.45	1.04	1.01-1.07	2e-08	141102833	3
rs73872710	Pulmonary function in asthmatics	rs6763931	A=0.425, G=0.575	0.123036	1	0.43	0.024	NA	4e-06	141102833	3
rs73872710	Height	rs6763931	A=0.425, G=0.575	0.123036	1	0.33	0.055	0.043-0.067	6e-34	141102833	3
rs73872710	Prostate cancer	rs6763931	A=0.425, G=0.575	0.123036	1	0.44	1.04	1.03-1.06	7e-08	141102833	3
rs73872710	Height	rs6763931	A=0.425, G=0.575	0.123036	1		0.049949	0.038-0.062	9e-16	141102833	3
rs73872710	Mean platelet volume	rs6763931	A=0.425, G=0.575	0.123036	1	0.444331	0.0139812	0.0096-0.0184	4e-10	141102833	3
rs73872710	Height	rs6763931	A=0.425, G=0.575	0.123036	1		0.07	0.06-0.081	5e-40	141102833	3
rs73872710	Chronic obstructive pulmonary disease liability (machine learning-based score)	rs6763931	A=0.425, G=0.575	0.123036	1		0.0128018	0.0087-0.0169	7e-10	141102833	3
rs73872710	Height	rs6763931	A=0.425, G=0.575	0.123036	1	0.5694	0.0708	0.067-0.075	4e-240	141102833	3
rs73872710	Height	rs724016	A=0.577, G=0.423	0.124041	1	0.36	0.61	NA	1e-06	141105570	3
rs73872710	Height	rs724016	A=0.577, G=0.423	0.124041	1	0.48	0.37	0.29-0.45	8e-22	141105570	3
rs73872710	Height	rs724016	A=0.577, G=0.423	0.124041	1	0.56	0.07	NA	3e-86	141105570	3
rs73872710	Infant length	rs724016	A=0.577, G=0.423	0.124041	1	0.453	0.044	0.026-0.062	4e-07	141105570	3
rs73872710	Height	rs724016	A=0.577, G=0.423	0.124041	1	0.555	0.078	0.072-0.084	3e-158	141105570	3
rs73872710	Height	rs724016	A=0.577, G=0.423	0.124041	1	0.5637	0.0807	0.067-0.094	4e-32	141105570	3
rs73872710	Hip circumference adjusted for BMI	rs724016	A=0.577, G=0.423	0.124041	1	0.5572	0.0545	0.045-0.064	1e-26	141105570	3
rs73872710	Height	rs724016	A=0.577, G=0.423	0.124041	1		0.0480235	0.036-0.06	2e-15	141105570	3
rs73872710	Crohn's disease	rs724016	A=0.577, G=0.423	0.124041	1	0.4413	1.05729	1.03-1.08	3e-06	141105570	3
rs73872710	Hip circumference adjusted for BMI	rs724016	A=0.577, G=0.423	0.124041	1	0.5572	0.0439	0.035-0.053	2e-22	141105570	3
rs73872710	Hip circumference adjusted for BMI	rs724016	A=0.577, G=0.423	0.124041	1	0.5572	0.0483	0.041-0.055	8e-43	141105570	3
rs73872710	Crohn's disease	rs724016	A=0.577, G=0.423	0.124041	1			NA	8e-08	141105570	3
rs73872710	Fat-free mass	rs724016	A=0.577, G=0.423	0.124041	1		0.33409	0.29-0.38	2e-51	141105570	3
rs73872710	Fat-free mass	rs724016	A=0.577, G=0.423	0.124041	1		0.22265	0.18-0.27	4e-20	141105570	3
rs73872710	Fat-free mass	rs724016	A=0.577, G=0.423	0.124041	1		0.42397	0.36-0.49	9e-34	141105570	3
rs73872710	Appendicular lean mass	rs724016	A=0.577, G=0.423	0.124041	1	0.444822	0.0402492	0.027-0.054	1e-09	141105570	3
rs73872710	Height	rs724016	A=0.577, G=0.423	0.124041	1		0.55	0.39-0.71	5e-13	141105570	3
rs73872710	Height	rs724016	A=0.577, G=0.423	0.124041	1	0.575	0.0458	0.036-0.056	2e-18	141105570	3
rs73872710	Body surface area	rs724016	A=0.577, G=0.423	0.124041	1		0.00966514	0.0089-0.0105	8e-127	141105570	3
rs73872710	Weight	rs724016	A=0.577, G=0.423	0.124041	1		0.0339	0.031-0.037	2e-91	141105570	3
rs73872710	Height	rs724016	A=0.577, G=0.423	0.124041	1	0.7093	0.0551	0.043-0.067	2e-18	141105570	3
rs73872710	Height	rs724016	A=0.577, G=0.423	0.124041	1	0.665	0.0681	0.063-0.073	1e-161	141105570	3
rs73872710	Waist circumference adjusted for body mass index	rs7632381	C=0.424, T=0.576	0.123538	1	0.4504	0.039	0.029-0.049	3e-13	141106063	3
rs73872710	Waist circumference adjusted for body mass index	rs7632381	C=0.424, T=0.576	0.123538	1	0.4504	0.0361	0.026-0.046	1e-11	141106063	3
rs73872710	Allergic disease (asthma, hay fever or eczema)	rs7632381	C=0.424, T=0.576	0.123538	1	0.4475	1.035	1.024-1.046	3e-10	141106063	3
rs73872710	Waist circumference adjusted for BMI (joint analysis main effects and physical activity interaction)	rs7632381	C=0.424, T=0.576	0.123538	1	0.4504		NA	2e-13	141106063	3
rs73872710	Waist circumference adjusted for BMI (joint analysis main effects and physical activity interaction)	rs7632381	C=0.424, T=0.576	0.123538	1	0.4504		NA	2e-11	141106063	3
rs73872710	Waist circumference adjusted for BMI in inactive individuals	rs7632381	C=0.424, T=0.576	0.123538	1	0.4396	0.0323	0.019-0.046	4e-06	141106063	3
rs73872710	Waist circumference adjusted for BMI in active individuals	rs7632381	C=0.424, T=0.576	0.123538	1	0.4396	0.0367	0.025-0.049	3e-09	141106063	3
rs73872710	Waist circumference adjusted for BMI in active individuals	rs7632381	C=0.424, T=0.576	0.123538	1	0.4415	0.038	0.026-0.05	3e-10	141106063	3
rs73872710	Waist circumference adjusted for BMI in active individuals	rs7632381	C=0.424, T=0.576	0.123538	1	0.4623	0.0349	0.023-0.047	7e-09	141106063	3
rs73872710	Waist circumference adjusted for body mass index	rs7632381	C=0.424, T=0.576	0.123538	1	0.4385	0.0386	0.028-0.05	5e-12	141106063	3
rs73872710	Hip circumference	rs7632381	C=0.424, T=0.576	0.123538	1	0.5567	0.0309	0.022-0.04	2e-11	141106063	3
rs73872710	Hip circumference	rs7632381	C=0.424, T=0.576	0.123538	1	0.5567	0.0358	0.029-0.043	5e-24	141106063	3
rs73872710	Hip circumference	rs7632381	C=0.424, T=0.576	0.123538	1	0.5567	0.0404	0.031-0.05	3e-16	141106063	3
rs73872710	Asthma	rs13077048	A=0.592, T=0.408	0.127168	0.979906	0.43		NA	1e-12	141106954	3
rs73872710	Asthma	rs13077048	A=0.592, T=0.408	0.127168	0.979906	0.426903	1.03953	1.02712038093014-1.05208123436372	3e-10	141106954	3
rs73872710	Waist circumference adjusted for body mass index	rs13077048	A=0.592, T=0.408	0.127168	0.979906		0.0277166	0.022-0.033	1e-21	141106954	3
rs73872710	Systolic blood pressure	rs73872710	A=0.917, T=0.083	1	1		0.5083	0.37-0.65	4e-13	141106955	3
rs73872710	Systolic blood pressure	rs55715288	C=0.954, T=0.046	0.525942	1			NA	1e-08	141108338	3
rs73872710	Hip circumference adjusted for BMI	rs6808936	A=0.577, G=0.423	0.124041	1		0.0470315	0.041-0.053	4e-62	141109321	3
rs73872710	Height	rs6785012	C=0.577, T=0.423	0.124041	1	0.815	0.065	0.043-0.087	7e-10	141109348	3
rs73872710	Height	rs6785012	C=0.577, T=0.423	0.124041	1	0.814	0.062	0.044-0.08	7e-13	141109348	3
rs73872710	Height	rs6785012	C=0.577, T=0.423	0.124041	1			NA	3e-157	141109348	3
rs73872710	Atopic dermatitis	rs6785012	C=0.577, T=0.423	0.124041	1		1.06	1.04-1.08	3e-09	141109348	3
rs73872710	Eczema	rs6785012	C=0.577, T=0.423	0.124041	1			NA	7e-14	141109348	3
rs73872710	Red blood cell count	rs6785012	C=0.577, T=0.423	0.124041	1			NA	5e-62	141109348	3
rs73872710	Highest math class taken (MTAG)	rs1582874	C=0.423, T=0.577	0.124041	1	0.5695	0.0103	0.007-0.0136	7e-10	141115219	3
rs73872710	Height	rs74888405	C=0.038, T=0.962	0.359848	0.91386	0.303595	0.0432464	0.039-0.048	4e-87	141118232	3
rs73872710	Height	rs74888405	C=0.038, T=0.962	0.359848	0.91386		0.0678193	0.062-0.074	4e-106	141118232	3
rs73872710	Height	rs74888405	C=0.038, T=0.962	0.359848	0.91386		0.073	0.062-0.084	3e-39	141118232	3
rs73872710	Corneal resistance factor (MTAG)	rs2871960	A=0.575, C=0.425	0.123036	1	0.5538	0.03123	0.024-0.039	5e-16	141121814	3
rs73872710	Appendicular lean mass	rs2871960	A=0.575, C=0.425	0.123036	1	0.5552	0.0469	0.043-0.051	2e-135	141121814	3
rs73872710	Neutrophil percentage of white cells	rs2871960	A=0.575, C=0.425	0.123036	1	0.445111	0.0173663	0.013-0.022	6e-15	141121814	3
rs73872710	Waist circumference adjusted for BMI (joint analysis main effects and physical activity interaction)	rs2871960	A=0.575, C=0.425	0.123036	1	0.4412		NA	3e-10	141121814	3
rs73872710	Height	rs2871960	A=0.575, C=0.425	0.123036	1	0.5669	0.0458	0.035-0.056	2e-17	141121814	3
rs73872710	Body composition (MOSTest)	rs2871960	A=0.575, C=0.425	0.123036	1		9.78	NA	1e-22	141121814	3
rs73872710	Posterior thigh muscle volume	rs2871960	A=0.575, C=0.425	0.123036	1	0.43	6.5	NA	8e-11	141121814	3
rs73872710	Height	rs2871960	A=0.575, C=0.425	0.123036	1	0.5659	0.0776	0.076-0.079	1e-300	141121814	3
rs73872710	Height	rs2871960	A=0.575, C=0.425	0.123036	1		0.0524	0.05-0.055	0	141121814	3
rs73872710	Height	rs2871960	A=0.575, C=0.425	0.123036	1	0.5596	0.0756	0.074-0.077	1e-300	141121814	3
rs73872710	Waist circumference adjusted for BMI in smokers	rs1344674	A=0.573, G=0.427	0.12204	1	0.5451	0.0329	0.019-0.047	6e-06	141125186	3
rs73872710	Hay fever and/or eczema	rs1344674	A=0.573, G=0.427	0.12204	1	0.4489	1.041	1.029-1.053	2e-11	141125186	3
rs73872710	Waist circumference adjusted for body mass index	rs1344674	A=0.573, G=0.427	0.12204	1	0.5551	0.0323	0.023-0.042	1e-11	141125186	3
rs73872710	Waist circumference adjusted for BMI (adjusted for smoking behaviour)	rs1344674	A=0.573, G=0.427	0.12204	1	0.5451	0.0379	0.028-0.048	2e-14	141125186	3
rs73872710	Waist circumference adjusted for BMI (adjusted for smoking behaviour)	rs1344674	A=0.573, G=0.427	0.12204	1	0.5451	0.0268	0.02-0.033	8e-15	141125186	3
rs73872710	Waist circumference adjusted for BMI (joint analysis main effects and smoking interaction)	rs1344674	A=0.573, G=0.427	0.12204	1	0.5451		NA	1e-14	141125186	3
rs73872710	Waist circumference adjusted for BMI (joint analysis main effects and smoking interaction)	rs1344674	A=0.573, G=0.427	0.12204	1	0.5451		NA	2e-13	141125186	3
rs73872710	Waist circumference adjusted for BMI in non-smokers	rs1344674	A=0.573, G=0.427	0.12204	1	0.5451	0.038	0.027-0.049	5e-11	141125186	3
rs73872710	Waist circumference adjusted for BMI in non-smokers	rs1344674	A=0.573, G=0.427	0.12204	1	0.5451	0.0258	0.018-0.033	4e-11	141125186	3
rs73872710	Lectin-like oxidized LDL receptor 1 levels	rs1344674	A=0.573, G=0.427	0.12204	1	0.56	0.0751	NA	2e-19	141125186	3
rs73872710	Waist circumference adjusted for body mass index	rs1344674	A=0.573, G=0.427	0.12204	1	0.5551	0.024	0.018-0.03	4e-13	141125186	3
rs73872710	Height	rs1344673	C=0.954, T=0.046	0.525942	1	0.0416	0.0607	0.058-0.064	1e-300	141125234	3
rs73872710	Waist circumference adjusted for body mass index	rs1344672	C=0.573, G=0.427	0.12204	1	0.4497	0.0242	0.017-0.031	8e-12	141125705	3
rs73872710	Waist circumference adjusted for BMI (joint analysis main effects and physical activity interaction)	rs1344672	C=0.573, G=0.427	0.12204	1	0.4497		NA	2e-11	141125705	3
rs73872710	Waist circumference adjusted for BMI (joint analysis main effects and physical activity interaction)	rs1344672	C=0.573, G=0.427	0.12204	1	0.4372		NA	5e-12	141125705	3
rs73872710	Waist circumference adjusted for BMI in active individuals	rs1344672	C=0.573, G=0.427	0.12204	1	0.4497	0.0228	0.015-0.031	8e-08	141125705	3
rs73872710	Waist circumference adjusted for BMI in active individuals	rs1344672	C=0.573, G=0.427	0.12204	1	0.4372	0.0226	0.014-0.031	2e-07	141125705	3
rs73872710	Waist circumference adjusted for body mass index	rs1344672	C=0.573, G=0.427	0.12204	1	0.4372	0.0239	0.017-0.031	2e-10	141125705	3
rs73872710	Corneal resistance factor	rs1344672	C=0.573, G=0.427	0.12204	1	0.550034	0.0616423	0.044-0.08	7e-12	141125705	3
rs73872710	Waist circumference adjusted for body mass index	rs1344672	C=0.573, G=0.427	0.12204	1		0.0271641	0.021-0.033	2e-18	141125705	3
rs73872710	Hair color	rs1344672	C=0.573, G=0.427	0.12204	1			NA	7e-92	141125705	3
rs73872710	Height	rs57345461	A=0.888, T=0.112	0.681876	0.973178		0.072	0.062-0.083	3e-42	141126825	3
rs73872710	Height	rs1991431	A=0.421, G=0.579	0.105317	0.917689	0.44	1.33	NA	4e-47	141133450	3
rs73872710	Height	rs1991431	A=0.421, G=0.579	0.105317	0.917689		0.0465794	0.035-0.058	8e-15	141133450	3
rs73872710	Height	rs1991431	A=0.421, G=0.579	0.105317	0.917689	0.4338	0.00489117	0.0036-0.0062	5e-13	141133450	3
rs73872710	Prostate-specific antigen levels (conditioned on lead SNPs)	rs1991431	A=0.421, G=0.579	0.105317	0.917689	0.43	0.037	NA	3e-11	141133450	3
rs73872710	Heel bone mineral density	rs1991431	A=0.421, G=0.579	0.105317	0.917689		0.0171514	0.013-0.021	2e-17	141133450	3
rs73872710	Heel bone mineral density	rs1991431	A=0.421, G=0.579	0.105317	0.917689	0.555891	0.0177973	0.014-0.021	1e-21	141133450	3
rs73872710	Height	rs1991431	A=0.421, G=0.579	0.105317	0.917689		0.052	0.04-0.064	5e-18	141133450	3
rs73872710	Heel bone mineral density	rs1991431	A=0.421, G=0.579	0.105317	0.917689			NA	8e-26	141133450	3
rs73872710	Vascular endothelial growth factor levels	rs73872715	C=0.98, T=0.02	0.176706	0.890889		0.5962	0.34-0.85	6e-06	141134344	3
rs73872710	Type 2 diabetes	rs73872717	C=0.954, T=0.046	0.525942	1	0.9534	0.0856	0.064-0.107	5e-15	141134569	3
rs73872710	Diastolic blood pressure	rs16851397	A=0.954, G=0.046	0.525942	1	0.9448	0.3651	0.24-0.49	4e-09	141134818	3
rs73872710	Systolic blood pressure	rs16851397	A=0.954, G=0.046	0.525942	1	0.9533	0.5	NA	9e-07	141134818	3
rs73872710	Fasting glucose	rs16851397	A=0.954, G=0.046	0.525942	1	0.953	0.0327	0.024-0.041	1e-12	141134818	3
rs73872710	Fasting glucose	rs11919595	C=0.067, T=0.933	0.708523	0.951144	0.919	0.0248	0.016-0.033	1e-08	141135126	3
rs73872710	Height	rs9825379	A=0.066, G=0.934	0.625364	0.900809	0.24	0.07	0.05-0.09	6e-09	141137035	3
rs73872710	Height	rs9825379	A=0.066, G=0.934	0.625364	0.900809		0.068	0.056-0.081	8e-26	141137035	3
rs73872710	Height	rs10513137	A=0.089, G=0.911	0.436636	0.686213	0.26	0.49	NA	8e-08	141143430	3
rs73872710	Height	rs10513137	A=0.089, G=0.911	0.436636	0.686213	0.26	0.46	0.33-0.59	6e-12	141143430	3
rs73872710	Physiological traits	rs10513137	A=0.089, G=0.911	0.436636	0.686213	0.2585	0.5194	NA	5e-07	141143430	3
rs73872710	Height	rs10513137	A=0.089, G=0.911	0.436636	0.686213		0.064	0.053-0.076	1e-27	141143430	3
rs73872710	Diastolic blood pressure	rs55788564	A=0.955, G=0.045	0.419111	0.903013		0.0325	0.022-0.043	9e-09	141144408	3
rs73872710	Height	rs6762722	A=0.981, G=0.019	0.125372	0.770293	0.0314	0.0595	0.056-0.063	2e-209	141145216	3
rs73872710	Glucose levels	rs75206890	A=0.954, C=0.046	0.477225	0.952561		0.0476	0.036-0.059	4e-16	141153545	3
rs17434399	Cholesteryl esters to total lipids ratio in very large HDL	rs569393151	C=0.996, T=0.004	0.361096	1	0.992251	0.135323	0.087-0.183	3e-08	146276941	3
rs1457547	Externalizing behaviour (multivariate analysis)	rs10935779	C=0.583, T=0.417	0.187952	1	0.577	0.009	0.007-0.011	6e-13	149543102	3
rs1457547	Smoking initiation (ever regular vs never regular)	rs10935779	C=0.583, T=0.417	0.187952	1	0.415	0.0143272	0.0093-0.0194	3e-08	149543102	3
rs1457547	Smoking initiation (ever regular vs never regular) (MTAG)	rs10935779	C=0.583, T=0.417	0.187952	1	0.415	0.00758614	0.0054-0.0097	4e-12	149543102	3
rs1457547	Smoking initiation	rs13065732	C=0.586, G=0.414	0.190275	1	0.415	0.00693	0.0054-0.0085	2e-18	149685233	3
rs1457547	Smoking initiation	rs2305855	C=0.414, T=0.586	0.190275	1	0.417	0.00689	0.0054-0.0084	3e-18	149686076	3
rs1457547	Smoking initiation	rs2305855	C=0.414, T=0.586	0.190275	1	0.409	0.00743	0.0057-0.0092	3e-17	149686076	3
rs357489	Body fat percentage	rs1568488	C=0.587, G=0.413	0.265914	0.782698	0.6	0.012	%	2e-14	153657951	3
rs357489	Metabolic biomarkers (multivariate analysis)	rs1568488	C=0.587, G=0.413	0.265914	0.782698	0.6		NA	1e-11	153657951	3
rs357489	Adult body size	rs1568488	C=0.587, G=0.413	0.265914	0.782698	0.405272	0.0110252	0.0083-0.0138	4e-15	153657951	3
rs357489	Body mass index	rs1568488	C=0.587, G=0.413	0.265914	0.782698			NA	2e-14	153657951	3
rs357489	Vertigo	rs73153977	G=0.862, T=0.138	0.308087	0.765324		0.94791	NA	4e-06	153659196	3
rs357489	Body mass index (MTAG)	rs1357079	C=0.556, T=0.444	0.27335	0.846839		0.01321	0.0099-0.0166	1e-14	153691949	3
rs357489	Weight	rs6440919	C=0.507, T=0.493	0.261696	0.939585	0.493	0.0316	0.019-0.044	1e-06	153699976	3
rs357489	Drinks per week	rs151258163	A=0.494, G=0.506	0.262807	0.939706	0.486	0.00513	0.0035-0.0068	1e-09	153702961	3
rs357489	Drinks per week	rs9862527	A=0.494, G=0.506	0.262807	0.939706	0.499	0.00538	0.0036-0.0072	3e-09	153710810	3
rs357489	Diastolic blood pressure	rs73158427	A=0.146, T=0.854	0.379802	0.822476	0.8383	0.1801	0.13-0.23	2e-14	153721493	3
rs357489	Diastolic blood pressure	rs73158427	A=0.146, T=0.854	0.379802	0.822476		0.1782	0.12-0.23	2e-10	153721493	3
rs357489	Vertigo	rs61793489	C=0.144, T=0.856	0.38803	0.838025		0.94942	NA	7e-06	153731156	3
rs357489	Systolic blood pressure	rs4679729	C=0.759, T=0.241	0.749128	0.882333			NA	1e-10	153744233	3
rs357489	Smoking initiation (ever regular vs never regular) (MTAG)	rs12636984	G=0.5, T=0.5	0.294511	0.982979	0.486	0.00642354	0.0043-0.0085	3e-09	153776299	3
rs357489	Blood urea nitrogen levels	rs1713842	A=0.127, T=0.873	0.440091	0.959225	0.1387	0.0037	0.0023-0.0051	1e-07	153786243	3
rs357489	Estimated glomerular filtration rate (creatinine)	rs1713842	A=0.127, T=0.873	0.440091	0.959225	0.857691	0.00232603	0.0018-0.0029	1e-16	153786243	3
rs357489	Estimated glomerular filtration rate (cystatin c)	rs1713842	A=0.127, T=0.873	0.440091	0.959225	0.1442	0.0033	0.0019-0.0047	5e-07	153786243	3
rs357489	Lung function (FEV1/FVC)	rs1713831	C=0.874, T=0.126	0.445255	0.969178	0.119	6.156	NA	7e-10	153836299	3
rs357489	Coronary artery disease	rs12493885	C=0.874, G=0.126	0.445255	0.969178	0.8641	0.074	0.055-0.093	1e-14	153839866	3
rs357489	Coronary artery disease	rs12493885	C=0.874, G=0.126	0.445255	0.969178			NA	1e-12	153839866	3
rs357489	Coronary artery disease (myocardial infarction, percutaneous transluminal coronary angioplasty, coronary artery bypass grafting, angina or chromic ischemic heart disease)	rs12493885	C=0.874, G=0.126	0.445255	0.969178	0.867	1.073	1.047-1.101	3e-08	153839866	3
rs357489	Coronary artery disease	rs12493885	C=0.874, G=0.126	0.445255	0.969178	0.85	1.08	1.06-1.11	1e-09	153839866	3
rs357489	Body mass index	rs12493885	C=0.874, G=0.126	0.445255	0.969178		0.0115	0.0078-0.0152	3e-09	153839866	3
rs357489	Serum creatinine levels	rs1727889	G=0.763, T=0.237	0.918865	0.966556		0.0104	0.0071-0.0137	3e-09	153843667	3
rs357489	High density lipoprotein cholesterol levels	rs16846895	A=0.891, G=0.109	0.34749	0.928829			NA	9e-09	153851061	3
rs357489	Vertex-wise sulcal depth	rs921316	C=0.507, G=0.493	0.313402	1	0.49	6.08	NA	1e-09	153858473	3
rs357489	Waist-hip ratio	rs1713814	A=0.761, G=0.239	0.94047	0.983234			NA	7e-08	153873388	3
rs357489	Coronary artery disease	rs1727949	C=0.87, T=0.13	0.434236	0.940238		0.039996	0.026-0.054	2e-08	153875713	3
rs357489	Systolic blood pressure	rs357489	A=0.766, T=0.234	1	1	0.7092	0.2101	0.15-0.27	1e-12	153884517	3
rs357489	Urate levels	rs357488	A=0.126, G=0.874	0.454745	0.979452	0.15	0.0158	0.011-0.021	1e-09	153885006	3
rs357489	Height	rs357478	C=0.542, T=0.458	0.354699	0.992145	0.5317	0.0085	0.0073-0.0097	4e-42	153891686	3
rs357489	Estimated glomerular filtration rate (creatinine)	rs357466	A=0.126, G=0.874	0.454745	0.979452	0.8642	7.751	NA	9e-15	153902868	3
rs357489	Weight	rs376114	A=0.468, T=0.532	0.335223	0.983997		0.0125	0.0094-0.0156	3e-14	153906989	3
rs357489	Hair color	rs453699	A=0.126, G=0.874	0.445255	0.969178			NA	2e-08	153924784	3
rs357489	Body surface area	rs1092403	C=0.467, T=0.533	0.331143	0.97604		0.00292358	0.0021-0.0037	6e-13	153926744	3
rs357489	Lung function (FEV1/FVC)	rs1657621	C=0.875, T=0.125	0.441024	0.968933			NA	5e-13	153929795	3
rs357489	Coronary artery disease	rs357494	A=0.875, G=0.125	0.441024	0.968933	0.869	1.059	1.043-1.074	5e-14	153937753	3
rs357489	Body mass index	rs357501	A=0.398, G=0.602	0.138186	0.828766		0.0126	0.0089-0.0163	8e-11	153953440	3
rs357489	Cystatin C levels	rs357503	A=0.267, G=0.733	0.569405	0.825746		0.0156	0.011-0.021	4e-09	153956812	3
rs357489	Body size at age 10	rs355748	G=0.6, T=0.4	0.139624	0.829618	0.62244	0.00994327	0.0071-0.0128	7e-12	153964496	3
rs357489	Coronary artery disease or tissue plasminogen activator levels (pleiotropy)	rs355749	C=0.866, T=0.134	0.323037	0.797031			NA	1e-11	153972500	3
rs357489	Coronary artery disease or plasminogen activator inhibitor 1 levels (pleiotropy)	rs355749	C=0.866, T=0.134	0.323037	0.797031			NA	1e-11	153972500	3
rs357489	Myocardial infarction	rs433903	A=0.134, G=0.866	0.31525	0.787366	0.837766	1.06	1.04-1.09	2e-08	153980130	3
rs357489	Body mass index	rs9438	C=0.412, G=0.588	0.144802	0.824216		0.014	NA	1e-06	154018887	3
rs357489	Body mass index	rs9438	C=0.412, G=0.588	0.144802	0.824216	0.3991	0.013	0.0095-0.0165	2e-13	154018887	3
rs357489	Body mass index	rs9438	C=0.412, G=0.588	0.144802	0.824216		0.0125	0.01-0.015	6e-21	154018887	3
rs357489	Body mass index	rs355754	C=0.423, T=0.577	0.115613	0.71863	0.6027	0.0145	0.011-0.018	7e-18	154024165	3
rs357489	Body mass index	rs355777	C=0.422, G=0.578	0.114931	0.717967	0.3984	0.0151	0.012-0.018	2e-18	154034950	3
rs357489	Body mass index	rs355777	C=0.422, G=0.578	0.114931	0.717967	0.3984	0.0151	0.012-0.018	2e-18	154034950	3
rs357489	Body mass index	rs355777	C=0.422, G=0.578	0.114931	0.717967			NA	3e-15	154034950	3
rs357489	Body mass index	rs355777	C=0.422, G=0.578	0.114931	0.717967			NA	3e-15	154034950	3
rs357489	Programmed cell death 1 ligand 2 levels (PDCD1LG2.3004.67.2)	rs355772	A=0.413, G=0.587	0.145547	0.82464	0.387	0.19	-0.13--0.25	4e-14	154036706	3
rs357489	Body mass index (MTAG)	rs171390	C=0.423, T=0.577	0.115613	0.71863		0.01506	0.012-0.018	4e-18	154038412	3
rs357489	Smoking initiation	rs701146	A=0.495, T=0.505	0.16077	0.733521	0.488	0.0066	0.0051-0.0081	4e-17	154054466	3
rs357489	Smoking initiation	rs701146	A=0.495, T=0.505	0.16077	0.733521	0.49	0.00744	0.0057-0.0091	9e-18	154054466	3
rs357489	Coronary artery disease	rs701145	C=0.866, T=0.134	0.31525	0.787366	0.143	0.072	0.054-0.09	4e-14	154054799	3
rs357489	Coronary artery disease or factor XI levels (pleiotropy)	rs789294	C=0.134, G=0.866	0.31525	0.787366			NA	4e-12	154057741	3
rs357489	Coronary artery disease or fibrinogen levels (pleiotropy)	rs789294	C=0.134, G=0.866	0.31525	0.787366			NA	4e-12	154057741	3
rs357489	Coronary artery disease or factor VII levels (pleiotropy)	rs789294	C=0.134, G=0.866	0.31525	0.787366			NA	4e-12	154057741	3
rs357489	Coronary artery disease or von Willebrand factor levels (pleiotropy)	rs789294	C=0.134, G=0.866	0.31525	0.787366			NA	4e-12	154057741	3
rs357489	Coronary artery disease or factor VIII levels (pleiotropy)	rs789294	C=0.134, G=0.866	0.31525	0.787366			NA	4e-12	154057741	3
rs357489	Coronary artery disease	rs789294	C=0.134, G=0.866	0.31525	0.787366	0.1649	0.0642	0.048-0.08	3e-15	154057741	3
rs357489	Apolipoprotein A1 levels	rs1086056	G=0.868, T=0.132	0.299714	0.774358	0.15533	0.0188421	0.014-0.024	4e-12	154088411	3
rs357489	HDL cholesterol levels	rs1086056	G=0.868, T=0.132	0.299714	0.774358	0.155371	0.0165187	0.011-0.022	4e-10	154088411	3
rs357489	Body mass index	rs789298	C=0.779, G=0.221	0.648402	0.835431			NA	2e-09	154090022	3
rs357489	Neurofibrillary tangles	rs10935984	A=0.077, C=0.923	0.219448	0.898327	0.084003	0.564896	0.33-0.8	2e-06	154091066	3
rs699920	Height	rs9818941	A=0.75, G=0.25	0.126049	0.597656	0.45	0.028	0.016-0.04	4e-07	157686457	3
rs699920	Height	rs7433420	A=0.25, C=0.75	0.127397	0.599252	0.483457	0.0128642	0.0089-0.0168	1e-10	157703588	3
rs699920	Height	rs7427551	C=0.237, T=0.763	0.156575	0.689919		0.0155	0.013-0.018	1e-28	157725242	3
rs699920	Height	rs2686544	C=0.237, T=0.763	0.156575	0.689919		0.0236958	0.018-0.029	7e-17	157784216	3
rs699920	Height	rs1123115	C=0.763, T=0.237	0.152893	0.681759	0.2561	0.0191	0.018-0.02	8e-150	157813401	3
rs699920	Depressive symptoms	rs1608113	A=0.616, T=0.384	0.163151	0.496869	0.367961	0.00716547	0.0046-0.0097	3e-08	157815217	3
rs699920	Appendicular lean mass	rs1048243	A=0.616, G=0.384	0.163151	0.496869	0.635	0.0149	0.011-0.019	3e-14	157815461	3
rs699920	Chin dimples	rs11713363	C=0.238, T=0.762	0.143518	0.658713		1.1236	1.09-1.16	2e-12	157828322	3
rs699920	Systolic blood pressure	rs73164066	C=0.261, T=0.739	0.278445	0.913779		0.2434	0.17-0.32	5e-10	157828781	3
rs699920	Systolic blood pressure x smoking status (ever vs never) interaction (2df test)	rs201851995	-=0.674, TT=0.326	0.455758	1			NA	5e-12	157837509	3
rs699920	Diastolic blood pressure x smoking status (ever vs never) interaction (2df test)	rs201851995	-=0.674, TT=0.326	0.455758	1			NA	2e-07	157837509	3
rs699920	Systolic blood pressure x smoking status (ever vs never) interaction (2df test)	rs201851995	-=0.674, TT=0.326	0.455758	1			NA	9e-10	157837509	3
rs699920	Diastolic blood pressure x smoking status (ever vs never) interaction (2df test)	rs201851995	-=0.674, TT=0.326	0.455758	1			NA	2e-08	157837509	3
rs699920	Systolic blood pressure x smoking status (current vs non-current) interaction (2df test)	rs201851995	-=0.674, TT=0.326	0.455758	1			NA	5e-09	157837509	3
rs699920	Diastolic blood pressure x smoking status (current vs non-current) interaction (2df test)	rs201851995	-=0.674, TT=0.326	0.455758	1			NA	6e-07	157837509	3
rs699920	Diastolic blood pressure x smoking status (current vs non-current) interaction (2df test)	rs201851995	-=0.674, TT=0.326	0.455758	1			NA	4e-08	157837509	3
rs699920	Systolic blood pressure x smoking status (current vs non-current) interaction (2df test)	rs201851995	-=0.674, TT=0.326	0.455758	1			NA	4e-11	157837509	3
rs699920	Cigarettes smoked per day	rs9883891	A=0.327, G=0.673	0.457823	1	0.671	0.0121	0.0084-0.0158	2e-10	157837643	3
rs699920	Body mass index	rs9860241	A=0.437, G=0.563	0.394042	0.691032		0.0133	0.0096-0.017	4e-12	157845169	3
rs699920	Educational attainment	rs1610268	A=0.674, G=0.326	0.455758	1	0.64	0.0071373	0.005-0.0093	6e-11	157854408	3
rs699920	Autism spectrum disorder (MTAG)	rs1589526	A=0.613, C=0.387	0.562897	0.973503			NA	2e-08	157856146	3
rs699920	Depressive symptoms (MTAG)	rs4318510	C=0.613, T=0.387	0.562897	0.973503			NA	2e-11	157856421	3
rs699920	Depressive symptoms	rs6441175	A=0.387, G=0.613	0.562897	0.973503			NA	2e-09	157857110	3
rs699920	Depression	rs6441175	A=0.387, G=0.613	0.562897	0.973503		6.039	NA	2e-09	157857110	3
rs699920	Cigarettes smoked per day	rs13082712	A=0.438, T=0.562	0.396439	0.691733	0.438	0.0125	0.0092-0.0158	5e-14	157862694	3
rs699920	Cigarettes smoked per day	rs13082712	A=0.438, T=0.562	0.396439	0.691733	0.413	0.0129	0.0092-0.0166	9e-12	157862694	3
rs699920	Waist-hip ratio	rs6762154	A=0.611, G=0.389	0.567789	0.973638			NA	6e-08	157878387	3
rs699920	Body mass index	rs9857883	A=0.562, C=0.438	0.391407	0.687329	0.6042	0.0116	0.0085-0.0147	2e-12	157887272	3
rs699920	Lung function in heavy smokers (high FEV1 vs average FEV1)	rs75936762	A=0.758, G=0.242	0.280018	0.966066	0.699	1.15473	1.09-1.22	2e-07	157898693	3
rs699920	Body mass index	rs1730028	G=0.443, T=0.557	0.403463	0.690834			NA	2e-11	157900789	3
rs699920	Body mass index	rs827156	A=0.385, G=0.615	0.588993	1		0.0112	0.0083-0.0141	1e-13	157906957	3
rs699920	Height	rs827154	C=0.443, T=0.557	0.403463	0.690834	0.4288	0.0174	0.016-0.019	6e-164	157907712	3
rs699920	Adult body size	rs827803	G=0.385, T=0.615	0.588993	1	0.434419	0.00786618	0.0052-0.0106	1e-08	157920266	3
rs699920	Body fat percentage	rs699929	A=0.385, T=0.615	0.588993	1	0.44	0.01	%	6e-12	157931837	3
rs699920	Metabolic biomarkers (multivariate analysis)	rs699929	A=0.385, T=0.615	0.588993	1	0.44		NA	2e-08	157931837	3
rs699920	Major depressive disorder (MTAG)	rs699927	G=0.444, T=0.556	0.405903	0.691526	0.5829	0.0235081	0.015-0.032	3e-08	157932227	3
rs699920	Subjective well-being (MTAG)	rs144943143	A=0.615, G=0.385	0.588993	1	0.5753	0.0118	0.0081-0.0155	3e-10	157946851	3
rs699920	Smoking initiation	rs111066896	A=0.653, G=0.347	0.426533	0.923212	0.622	0.00927	0.0074-0.0111	7e-23	157946873	3
rs699920	Smoking initiation	rs699920	A=0.485, G=0.515	1	1	0.48	0.00692	0.0053-0.0086	1e-16	157947175	3
rs699920	Well-being spectrum (multivariate analysis)	rs827123	C=0.615, T=0.385	0.588993	1	0.579655	0.00602638	0.0042-0.0079	9e-11	157950881	3
rs699920	Externalizing behaviour (multivariate analysis)	rs1724679	G=0.327, T=0.673	0.457823	1	0.376	0.008	0.006-0.01	4e-11	157953429	3
rs699920	Smoking initiation	rs1724679	G=0.327, T=0.673	0.457823	1	0.663	0.00981	0.0082-0.0114	6e-33	157953429	3
rs699920	Smoking initiation	rs1724679	G=0.327, T=0.673	0.457823	1	0.641	0.00998	0.0082-0.0117	2e-28	157953429	3
rs699920	Smoking initiation	rs699918	G=0.673, T=0.327	0.457823	1	0.663	0.00976	0.0082-0.0114	1e-32	157958004	3
rs699920	Smoking initiation	rs827170	A=0.673, T=0.327	0.457823	1	0.663	0.00976	0.0082-0.0114	1e-32	157958071	3
rs699920	Smoking initiation	rs827173	C=0.673, G=0.327	0.457823	1	0.663	0.00975	0.0082-0.0113	1e-32	157959530	3
rs699920	Smoking initiation	rs827174	A=0.673, G=0.327	0.457823	1	0.663	0.00975	0.0082-0.0113	1e-32	157960406	3
rs699920	Height	rs1104288	A=0.556, C=0.444	0.405903	0.691526		0.029	0.019-0.039	4e-08	157967519	3
rs699920	Smoking initiation	rs1095636	A=0.327, C=0.673	0.457823	1	0.663	0.00977	0.0082-0.0114	1e-32	157968637	3
rs699920	Age of smoking initiation (MTAG)	rs7618071	A=0.327, C=0.673	0.457823	1	0.637	0.00956254	0.0066-0.0125	3e-10	157974443	3
rs699920	Depression	rs1095626	C=0.444, T=0.556	0.405903	0.691526	0.4201	1.02881	1.02-1.03	6e-39	157977962	3
rs699920	Depression	rs827095	A=0.556, T=0.444	0.405903	0.691526		0.0243	NA	1e-14	157984210	3
rs699920	Positive affect	rs1213048	C=0.444, T=0.556	0.405903	0.691526	0.418332	0.010158	0.0072-0.0131	1e-11	157989979	3
rs699920	Subjective well-being	rs1213048	C=0.444, T=0.556	0.405903	0.691526		0.00994297	NA	9e-09	157989979	3
rs699920	Drinks per week	rs2698322	C=0.444, G=0.556	0.405903	0.691526	0.44	0.00705	0.0054-0.0087	4e-17	157992636	3
rs699920	Drinks per week	rs1101158	A=0.444, T=0.556	0.405903	0.691526	0.44	0.00707	0.0054-0.0087	3e-17	157995772	3
rs699920	Body mass index	rs13066362	A=0.552, G=0.448	0.39037	0.672731			NA	2e-11	158009477	3
rs699920	Height	rs13066362	A=0.552, G=0.448	0.39037	0.672731	0.4177	0.0163	0.012-0.021	3e-14	158009477	3
rs699920	Left-handedness	rs1526194	C=0.444, T=0.556	0.405903	0.691526	0.5789	0.97658	NA	3e-11	158017859	3
rs699920	Body mass index	rs2682406	A=0.444, T=0.556	0.405903	0.691526	0.4117	0.0126	0.0093-0.0159	5e-13	158026489	3
rs699920	Drinks per week	rs2682406	A=0.444, T=0.556	0.405903	0.691526	0.441	0.00708	0.0055-0.0087	3e-17	158026489	3
rs699920	Major depressive disorder	rs1210358	A=0.615, G=0.385	0.588993	1	0.615	1.03199	NA	9e-08	158028486	3
rs699920	Drinks per week	rs1193510	A=0.555, G=0.445	0.403253	0.687879	0.44	0.00708	0.0055-0.0087	3e-17	158030216	3
rs699920	Drinks per week	rs1193509	C=0.445, T=0.555	0.403253	0.687879	0.44	0.00709	0.0055-0.0087	3e-17	158030243	3
rs699920	Height	rs1730040	A=0.557, G=0.443	0.403463	0.690834		0.028	0.018-0.039	8e-08	158030962	3
rs699920	Height	rs1730040	A=0.557, G=0.443	0.403463	0.690834			NA	1e-39	158030962	3
rs699920	Lobe attachment (rater-scored or self-reported)	rs1730008	A=0.673, G=0.327	0.457823	1			NA	3e-11	158035909	3
rs699920	Major depressive disorder	rs827120	A=0.615, G=0.385	0.588993	1		0.0288	NA	2e-26	158039605	3
rs699920	Body mass index (MTAG)	rs827120	A=0.615, G=0.385	0.588993	1		0.01185	0.0085-0.0152	5e-12	158039605	3
rs699920	Drink temperature	rs11710570	C=0.412, T=0.588	0.12315	0.432347	0.551549	0.0124685	0.0083-0.0166	3e-09	158056654	3
rs699920	Subjective well-being	rs827134	C=0.556, G=0.444	0.390746	0.678492	0.546	0.011	0.0071-0.0149	6e-09	158069197	3
rs699920	Depressive symptoms	rs827106	C=0.444, T=0.556	0.390746	0.678492	0.417162	0.00857881	0.0064-0.0108	3e-14	158078063	3
rs699920	Cigarettes smoked per day (MTAG)	rs28813180	A=0.468, G=0.532	0.208214	0.501044	0.498	0.013713	0.0094-0.018	3e-10	158083918	3
rs699920	Smoking behaviour (cigarettes smoked per day)	rs28813180	A=0.468, G=0.532	0.208214	0.501044	0.498	0.0154959	0.011-0.02	2e-10	158083918	3
rs699920	Diastolic blood pressure	rs7648196	A=0.532, G=0.468	0.204592	0.496667	0.4948	0.0875152	0.058-0.117	3e-09	158104706	3
rs699920	Systolic blood pressure	rs7648196	A=0.532, G=0.468	0.204592	0.496667	0.4949	0.132671	0.085-0.18	5e-09	158104706	3
rs699920	Depression	rs7430565	A=0.555, G=0.445	0.38815	0.674874	0.42	1.03093	1.02-1.04	3e-09	158107180	3
rs699920	Bipolar disorder or major depressive disorder	rs7430565	A=0.555, G=0.445	0.38815	0.674874		1.03093	NA	2e-11	158107180	3
rs699920	Height	rs2362965	A=0.467, T=0.533	0.206506	0.499983	0.5	1.12	NA	2e-09	158109379	3
rs699920	Waist circumference adjusted for body mass index	rs28820925	C=0.555, T=0.445	0.38815	0.674874			NA	2e-08	158111936	3
rs699920	Systolic blood pressure	rs12636560	C=0.537, G=0.463	0.199758	0.495691			NA	2e-08	158171454	3
rs699920	Decaffeinated coffee consumption or major depression disorder	rs12631196	A=0.449, G=0.551	0.382826	0.664861			NA	5e-10	158171455	3
rs699920	Sporadic neuroblastoma	rs6441201	A=0.431, G=0.569	0.147173	0.453757	0.47	1.23	1.16-1.31	1e-11	158178324	3
rs699920	Alcohol consumption (drinks per week) (MTAG)	rs6787172	G=0.537, T=0.463	0.272814	0.545735	0.546	0.0106215	0.0071-0.0142	5e-09	158187811	3
rs699920	Subjective well-being	rs6787172	G=0.537, T=0.463	0.272814	0.545735	0.4458	0.012	0.0069-0.0171	4e-06	158187811	3
rs699920	Alcohol consumption (drinks per week)	rs6787172	G=0.537, T=0.463	0.272814	0.545735	0.554	0.00803089	0.0052-0.0109	4e-08	158187811	3
rs699920	Diastolic blood pressure	rs11710813	C=0.774, T=0.226	0.200541	0.854698		0.0176	0.013-0.022	3e-13	158206114	3
rs699920	Mean arterial pressure	rs11710813	C=0.774, T=0.226	0.200541	0.854698		0.0173	0.013-0.022	9e-14	158206114	3
rs699920	Systolic blood pressure	rs11710813	C=0.774, T=0.226	0.200541	0.854698		0.0156	0.011-0.02	9e-12	158206114	3
rs699920	Systolic blood pressure	rs1714518	C=0.468, T=0.532	0.100359	0.347856		0.2201	0.15-0.29	9e-10	158213423	3
rs699920	FEV1	rs12634907	A=0.707, G=0.293	0.261745	0.818311	0.6558	0.0223	0.017-0.027	9e-20	158226886	3
rs699920	Lung function (FVC)	rs12634907	A=0.707, G=0.293	0.261745	0.818311	0.6558	0.0262	0.021-0.031	3e-26	158226886	3
rs699920	Lung function (FVC)	rs12634907	A=0.707, G=0.293	0.261745	0.818311			NA	7e-27	158226886	3
rs699920	Lung function (FEV1)	rs1595029	A=0.55, C=0.45	0.123048	0.399305	0.48	0.034	0.02-0.048	4e-07	158241767	3
rs699920	Lung function (FVC)	rs1595029	A=0.55, C=0.45	0.123048	0.399305	0.4798	0.038	0.024-0.052	1e-08	158241767	3
rs699920	Subjective well-being	rs1714507	A=0.538, T=0.462	0.270753	0.544759	0.5498	0.0131764	0.0074-0.019	9e-06	158251432	3
rs699920	Positive affect	rs1714507	A=0.538, T=0.462	0.270753	0.544759	0.559783	0.00965303	0.0069-0.0124	3e-12	158251432	3
rs699920	Subjective well-being	rs1714507	A=0.538, T=0.462	0.270753	0.544759		0.00934668	NA	6e-08	158251432	3
rs699920	Lung function (forced vital capacity)	rs4680444	A=0.766, G=0.234	0.195228	0.824555	0.752	11.925	NA	9e-33	158260514	3
rs699920	Insomnia	rs34995891	-=0.522, C=0.478	0.179241	0.455702		0.005	0.003-0.007	4e-09	158266932	3
rs699920	Depressive symptoms (MTAG)	rs7649643	A=0.681, G=0.319	0.33535	0.871559	0.6649	0.0155	0.011-0.02	6e-12	158271089	3
rs699920	Depressive symptoms	rs7649643	A=0.681, G=0.319	0.33535	0.871559	0.6649	0.016	0.011-0.021	2e-10	158271089	3
rs699920	Alcohol consumption (drinks per week) (MTAG)	rs1714524	C=0.464, T=0.536	0.266584	0.538391	0.551	0.00818671	0.0056-0.0108	6e-10	158273096	3
rs699920	Depression	rs1656369	A=0.317, T=0.683	0.331677	0.870754		5.844	NA	5e-09	158280085	3
rs699920	Major depressive disorder	rs1656369	A=0.317, T=0.683	0.331677	0.870754	0.670312	0.0346	0.023-0.046	1e-08	158280085	3
rs699920	Lobe attachment (rater-scored or self-reported)	rs1656368	A=0.682, G=0.318	0.328596	0.864716			NA	7e-06	158281021	3
rs699920	Smoking initiation (ever regular vs never regular)	rs1714521	A=0.621, C=0.379	0.424079	0.859322	0.411	0.0162953	0.011-0.021	3e-10	158284861	3
rs699920	Smoking initiation (ever regular vs never regular) (MTAG)	rs1714521	A=0.621, C=0.379	0.424079	0.859322	0.411	0.00876176	0.0066-0.0109	1e-15	158284861	3
rs699920	Drinks per week	rs1656377	C=0.58, T=0.42	0.1922	0.499557	0.58	0.00659	0.0048-0.0084	8e-13	158285280	3
rs9844650	Heart failure	rs1523288	C=0.369, T=0.631	0.188185	0.473511	0.65	1.15	0.98-1.35	6e-06	165280209	3
rs35692087	Glycoprotein hormone alpha-2 levels	rs697356	C=0.397, G=0.603	0.100117	0.910415	0.41	0.101	0.074-0.128	5e-13	165435938	3
rs35692087	T-cell immunoreceptor with Ig and ITIM domains levels	rs697356	C=0.397, G=0.603	0.100117	0.910415	0.41	0.097	0.07-0.124	3e-12	165435938	3
rs35692087	Probable E3 ubiquitin-protein ligase MID2 levels	rs697356	C=0.397, G=0.603	0.100117	0.910415	0.41	0.1	0.073-0.127	3e-13	165435938	3
rs35692087	Integral membrane protein 2B levels	rs697358	G=0.306, T=0.694	0.134218	0.863665	0.69	0.112	0.085-0.139	9e-15	165436495	3
rs35692087	Histone-lysine N-methyltransferase EHMT2 levels	rs78654790	C=0.149, T=0.851	0.345283	0.872948	0.141567	0.282148	0.21-0.36	5e-13	165437005	3
rs35692087	Ectodysplasin-A, secreted form levels	rs11711013	G=0.283, T=0.717	0.157988	0.886869	0.7	0.106	0.077-0.135	8e-13	165437567	3
rs35692087	E3 ubiquitin-protein ligase RNF149 levels	rs1619994	A=0.71, G=0.29	0.152322	0.88576	0.69	0.122	0.095-0.149	3e-17	165461835	3
rs35692087	BPI fold-containing family A member 1 levels	rs1619994	A=0.71, G=0.29	0.152322	0.88576	0.69	0.109	0.08-0.138	6e-14	165461835	3
rs35692087	B- and T-lymphocyte attenuator levels	rs1619994	A=0.71, G=0.29	0.152322	0.88576	0.69	0.12	0.091-0.149	1e-16	165461835	3
rs35692087	Alpha-hemoglobin-stabilizing protein levels	rs1619994	A=0.71, G=0.29	0.152322	0.88576	0.69	0.104	0.075-0.133	7e-13	165461835	3
rs35692087	Dermokine levels	rs62294359	A=0.264, G=0.736	0.18217	0.908145	0.28	0.11	0.081-0.139	6e-14	165462217	3
rs35692087	Laminin subunit alpha-4 levels	rs13078782	A=0.735, T=0.265	0.181192	0.90802	0.73	0.12	0.091-0.149	2e-15	165464660	3
rs35692087	Kin of IRRE-like protein 3 levels	rs13078789	A=0.735, G=0.265	0.181192	0.90802	0.73	0.104	0.075-0.133	6e-12	165464678	3
rs35692087	Smoking quantity	rs4365667	A=0.285, C=0.715	0.124776	0.792016			NA	5e-06	165637529	3
rs35692087	Ischemic stroke (cardioembolic)	rs73031894	C=0.137, T=0.863	0.329328	0.812056		1.10047	1.0563281605859-1.14646234124097	5e-06	165693261	3
rs35692087	Metabolite levels	rs13080144	C=0.296, T=0.704	0.117368	0.788785		0.197159	0.11-0.28	6e-06	165767509	3
rs16850155	Paclitaxel disposition in epithelial ovarian cancer	rs9283636	A=0.461, G=0.539	0.57414	0.994443		3.049	(,)	5e-07	166032924	3
rs16850155	Paclitaxel disposition in epithelial ovarian cancer	rs1574560	C=0.461, T=0.539	0.57414	0.994443		3.049	(,)	6e-07	166047504	3
rs16850155	Smoking initiation	rs10936486	A=0.645, T=0.355	0.264253	0.983126	0.653	0.00507	0.0035-0.0067	7e-10	166065026	3
rs16850155	Smoking initiation	rs10936486	A=0.645, T=0.355	0.264253	0.983126	0.656	0.00573	0.0039-0.0076	7e-10	166065026	3
rs16850155	Sensory peripheral neuropathy in microtubule targeting agent-treated breast cancer	rs6788186	C=0.723, T=0.277	0.10778	0.751701		0.282	NA	5e-06	166261888	3
rs9290354	Heel bone mineral density	rs9290351	G=0.875, T=0.125	0.162062	0.533266		0.0250314	0.019-0.031	7e-16	168692352	3
rs9290354	Heel bone mineral density	rs9290351	G=0.875, T=0.125	0.162062	0.533266	0.879148	0.0206655	0.015-0.026	8e-13	168692352	3
rs9290354	Heel bone mineral density	rs9290351	G=0.875, T=0.125	0.162062	0.533266			NA	7e-14	168692352	3
rs9290354	Diastolic blood pressure	rs9848935	G=0.799, T=0.201	1	1		0.2349	0.18-0.29	8e-19	168696975	3
rs9290354	Systolic blood pressure	rs3980686	G=0.882, T=0.118	0.533984	1		0.4969	0.38-0.61	7e-18	168697602	3
rs9290354	Medication use (adrenergics, inhalants)	rs6802894	G=0.425, T=0.575	0.339297	1	0.414885	0.0513981	0.033-0.069	2e-08	168698189	3
rs9290354	Mean arterial pressure x depressive symptoms interaction (2df test)	rs6794693	C=0.799, T=0.201	1	1			NA	4e-11	168698256	3
rs9290354	Diastolic blood pressure x depressive symptoms interaction (2df test)	rs3851373	A=0.882, G=0.118	0.533984	1			NA	6e-09	168701095	3
rs9290354	Systolic blood pressure	rs7630814	A=0.799, G=0.201	1	1			NA	3e-16	168707390	3
rs9290354	Blood urea nitrogen levels	rs6765431	C=0.118, T=0.882	0.533984	1			NA	5e-08	168709219	3
rs9290354	Lung function (FEV1/FVC)	rs56341938	A=0.486, G=0.514	0.260537	0.990367	0.51	0.029	0.021-0.037	6e-14	168715808	3
rs9290354	Height	rs1397899	C=0.71, T=0.29	0.563998	0.95815		0.0181396	0.012-0.024	1e-09	168741644	3
rs9290354	Height	rs1397899	C=0.71, T=0.29	0.563998	0.95815	0.6029	0.0179	0.013-0.023	3e-13	168741644	3
rs9290354	Height	rs13320959	A=0.191, C=0.809	0.165605	0.419996			NA	1e-10	168776031	3
rs9290354	Urate levels	rs1479404	C=0.443, T=0.557	0.10043	0.564233	0.55	0.00993	0.0063-0.0136	5e-08	168788692	3
rs9290354	Height	rs1048604	A=0.556, C=0.444	0.10293	0.572362	0.5018	0.0084	0.0072-0.0096	2e-39	168801495	3
rs9290354	Waist circumference adjusted for body mass index	rs975970	A=0.411, T=0.589	0.111074	0.55489			NA	2e-10	168811235	3
rs9290354	Mean arterial pressure	rs56743174	A=0.083, G=0.917	0.281346	0.880834		0.437244	NA	2e-08	168814206	3
rs9290354	Myeloproliferative neoplasms	rs9847631	G=0.62, T=0.38	0.121937	0.545078	0.3979	1.17	1.11-1.23	7e-09	168832107	3
rs9290354	Systolic blood pressure x alcohol consumption interaction (2df test)	rs16853173	C=0.917, T=0.083	0.281346	0.880834	0.08		NA	1e-13	168832835	3
rs9290354	Coronary artery disease	rs16853198	A=0.917, G=0.083	0.276791	0.879398	0.9204	0.04	0.026-0.054	2e-08	168840179	3
rs9290354	Plateletcrit	rs2901381	G=0.619, T=0.381	0.124681	0.552342	0.606	0.0379366	0.031-0.045	5e-24	168845418	3
rs9290354	Platelet count	rs12491785	C=0.379, T=0.621	0.119221	0.537838	0.6073	0.0293999	0.022-0.037	4e-15	168846701	3
rs9290354	Nonatopic asthma and/or waist-to-hip ratio adjusted for BMI	rs12491785	C=0.379, T=0.621	0.119221	0.537838			NA	1e-12	168846701	3
rs9290354	Coronary artery disease	rs11721038	C=0.087, T=0.913	0.280757	0.857813	0.906	1.046	NA	4e-09	168849576	3
rs9290354	Medication use (agents acting on the renin-angiotensin system)	rs9811922	G=0.087, T=0.913	0.280757	0.857813		0.0647	0.047-0.082	4e-13	168850194	3
rs9290354	Medication use (agents acting on the renin-angiotensin system)	rs77463690	A=0.917, G=0.083	0.276791	0.879398	0.0722319	0.0699271	0.047-0.093	2e-09	168853335	3
rs9290354	Cardiovascular disease	rs78307470	A=0.921, G=0.079	0.2876	0.920807			NA	8e-11	168857633	3
rs9290354	Estimated glomerular filtration rate (creatinine)	rs16847759	A=0.944, G=0.056	0.125674	0.731876	0.1251	7.37	NA	2e-13	168869747	3
rs113835337	Height	rs961045	C=0.973, T=0.027	0.114538	0.405086	0.0349	0.0107	0.0074-0.014	4e-10	168968283	3
rs113835337	Glaucoma	rs73174345	G=0.059, T=0.941	0.114455	0.608626		1.19048	1.12-1.25	2e-08	169252883	3
rs62294304	Diastolic blood pressure	rs1290788	A=0.232, G=0.768	0.207863	0.90835		5.1	NA	3e-07	169090126	3
rs62294304	Urea levels	rs1290788	A=0.232, G=0.768	0.207863	0.90835		0.0193	0.014-0.025	2e-12	169090126	3
rs62294304	Urate levels	rs1290788	A=0.232, G=0.768	0.207863	0.90835		0.0195	0.014-0.025	1e-12	169090126	3
rs62294304	Urate levels	rs1290791	A=0.76, G=0.24	0.241041	1	0.74	0.0175	0.013-0.022	3e-17	169091584	3
rs62294304	Asthma	rs17485347	A=0.248, C=0.752	0.230857	1	0.75		NA	3e-09	169127519	3
rs62294304	Urate levels	rs62294340	A=0.367, G=0.633	0.131087	1	0.354	0.0244	0.014-0.034/	2e-06	169155476	3
rs62294304	Urate levels	rs62294340	A=0.367, G=0.633	0.131087	1	0.3539	0.021	0.015-0.027/	8e-11	169155476	3
rs62294304	Urate levels	rs62294340	A=0.367, G=0.633	0.131087	1	0.364	0.021858	0.014-0.03/	5e-08	169155476	3
rs62294304	Serum uric acid levels	rs62294340	A=0.367, G=0.633	0.131087	1		0.017	0.013-0.021	1e-20	169155476	3
rs62294304	Preeclampsia (maternal genotype effect)	rs1918975	C=0.396, T=0.604	0.100349	0.930087	0.598	1.1	1.07-1.14	1e-08	169179876	3
rs6770911	Diastolic blood pressure	rs2421651	A=0.483, G=0.517	0.111736	0.515683		0.1525	0.11-0.19	3e-13	169206493	3
rs6770911	Overall survival in osteosarcoma	rs6797464	A=0.061, G=0.939	0.11149	0.881183		1.8	1.41-2.30	3e-06	169213559	3
rs6770911	Intraocular pressure	rs9816799	C=0.46, T=0.54	0.188126	0.700545	0.56		NA	8e-06	169222771	3
rs6770911	Height	rs1997280	C=0.601, T=0.399	0.40861	0.77616		0.0125	0.0098-0.0152	8e-19	169238015	3
rs6770911	Height	rs1997280	C=0.601, T=0.399	0.40861	0.77616			NA	2e-22	169238015	3
rs6770911	Glaucoma (primary open-angle)	rs4361323	A=0.57, G=0.43	0.16395	0.694691		0.923301	0.89-0.95	3e-07	169239578	3
rs6770911	Glaucoma (primary open-angle)	rs4361323	A=0.57, G=0.43	0.16395	0.694691		0.919247	0.89-0.95	4e-08	169239578	3
rs6770911	Glaucoma (primary open-angle)	rs4361323	A=0.57, G=0.43	0.16395	0.694691		0.0331	NA	4e-06	169239578	3
rs6770911	Heel bone mineral density	rs9861426	C=0.365, G=0.635	0.249208	0.982429		0.015027	0.011-0.019	5e-12	169250603	3
rs6770911	Heel bone mineral density	rs9861426	C=0.365, G=0.635	0.249208	0.982429			NA	1e-09	169250603	3
rs6770911	Height	rs7651940	C=0.478, T=0.522	0.490692	1	0.4502	0.0139	0.013-0.015	9e-107	169256240	3
rs6770911	Height	rs7642776	A=0.243, G=0.757	0.143956	1	0.3385	0.0208	0.016-0.025	3e-20	169271278	3
rs6770911	Neonatal white matter microstructure	rs2216360	C=0.791, T=0.209	0.118605	1		1.26	NA	3e-06	169288543	3
rs6770911	Hip circumference adjusted for BMI	rs6444860	C=0.243, T=0.757	0.143956	1		0.0203128	0.014-0.027	7e-10	169289983	3
rs6770911	Plateletcrit	rs1965029	A=0.766, G=0.234	0.137028	1	0.222657	0.0161405	0.011-0.021	2e-09	169295008	3
rs6770911	Cardiovascular disease	rs6770911	A=0.31, C=0.69	1	1			NA	7e-09	169295764	3
rs6770911	Systolic blood pressure	rs6770911	A=0.31, C=0.69	1	1			NA	2e-12	169295764	3
rs6770911	Pulmonary function (smoking interaction)	rs1344555	C=0.799, T=0.201	0.112951	1			NA	4e-06	169300219	3
rs6770911	Pulmonary function	rs1344555	C=0.799, T=0.201	0.112951	1	0.21	0.034	0.022-0.046	3e-08	169300219	3
rs6770911	Height	rs6791154	A=0.503, G=0.497	0.303007	0.825885	0.4623	0.0101	0.0085-0.0117	4e-40	169307123	3
rs6770911	Diastolic blood pressure	rs4955571	C=0.698, G=0.302	0.531064	0.742511		0.1961	0.15-0.24	4e-18	169312755	3
rs6770911	Systolic blood pressure	rs4955571	C=0.698, G=0.302	0.531064	0.742511		0.2835	0.21-0.36	4e-13	169312755	3
rs6770911	White blood cell count	rs10936588	A=0.653, G=0.347	0.520277	0.784061	0.656136		NA	1e-11	169319801	3
rs6770911	White blood cell count	rs10936588	A=0.653, G=0.347	0.520277	0.784061	0.636322	0.014309	0.011-0.018	7e-14	169319801	3
rs6770911	Neutrophil count	rs11716015	C=0.348, T=0.652	0.517566	0.783732	0.635724	0.012851	0.0089-0.0168	1e-10	169320058	3
rs6770911	Joint damage in rheumatoid arthritis	rs11716015	C=0.348, T=0.652	0.517566	0.783732			NA	3e-06	169320058	3
rs6770911	White blood cell count	rs12494724	C=0.349, T=0.651	0.514871	0.783402	0.633857	0.0137468	0.0093-0.0182	2e-09	169320998	3
rs6770911	Lung function (FEV1/FVC)	rs6763377	C=0.363, T=0.637	0.19659	0.876326			NA	9e-10	169322958	3
rs6770911	Total intracranial volume	rs7632977	G=0.351, T=0.649	0.309368	0.609917			NA	4e-06	169332833	3
rs4894808	Glycated hemoglobin levels	rs79238110	C=0.871, T=0.129	0.143029	0.817612		0.0239	0.017-0.031	2e-11	171768718	3
rs4894808	Height	rs11718418	A=0.396, G=0.604	0.389644	0.926379			NA	8e-14	171771754	3
rs4894808	Red cell distribution width	rs35461662	A=0.585, T=0.415	0.403354	0.906312		0.0328056	0.025-0.041	3e-17	171774012	3
rs4894808	Mean corpuscular hemoglobin	rs16856838	A=0.58, G=0.42	0.409326	0.901868	0.536649		NA	5e-12	171775451	3
rs4894808	Mean corpuscular hemoglobin concentration	rs16856838	A=0.58, G=0.42	0.409326	0.901868		0.0126	0.0087-0.0165	5e-10	171775451	3
rs4894808	Red cell distribution width	rs6763687	A=0.41, T=0.59	0.41509	0.928881	0.5825	0.0343068	0.027-0.041	2e-21	171777646	3
rs4894808	Height	rs4894796	A=0.415, G=0.585	0.429835	0.935589	0.5591	0.0125	0.011-0.014	1e-87	171780763	3
rs4894808	Mean corpuscular hemoglobin	rs8179884	C=0.367, G=0.633	0.345426	0.927211	0.627856	0.0141137	0.0096-0.0186	6e-10	171781535	3
rs4894808	Mean corpuscular hemoglobin	rs4894797	A=0.58, G=0.42	0.409326	0.901868	0.574849	0.01253	0.0087-0.0163	1e-10	171783546	3
rs4894808	Height	rs4894797	A=0.58, G=0.42	0.409326	0.901868		0.019178	0.013-0.025	6e-11	171783546	3
rs4894808	Hemoglobin A1c levels	rs4894797	A=0.58, G=0.42	0.409326	0.901868		0.0253	0.021-0.029	5e-35	171783546	3
rs4894808	Mean corpuscular hemoglobin	rs4894797	A=0.58, G=0.42	0.409326	0.901868		0.0134	0.0095-0.0173	2e-11	171783546	3
rs4894808	Mean corpuscular hemoglobin	rs4894797	A=0.58, G=0.42	0.409326	0.901868			NA	2e-11	171783546	3
rs4894808	Mean corpuscular hemoglobin concentration	rs16856859	A=0.414, G=0.586	0.401506	0.906087	0.544329		NA	5e-16	171784736	3
rs4894808	Height	rs16856859	A=0.414, G=0.586	0.401506	0.906087	0.5218	0.0173	0.013-0.022	1e-12	171784736	3
rs4894808	Red cell distribution width	rs16856859	A=0.414, G=0.586	0.401506	0.906087			NA	8e-54	171784736	3
rs4894808	Heart rate	rs9647379	C=0.407, G=0.593	0.815966	0.908902	0.4	0.206	0.11-0.30	1e-09	171785168	3
rs4894808	Waist-to-hip ratio adjusted for BMI	rs9647379	C=0.407, G=0.593	0.815966	0.908902	0.59	0.014	0.01-0.018	3e-14	171785168	3
rs4894808	Waist-hip ratio	rs9647379	C=0.407, G=0.593	0.815966	0.908902	0.59		NA	5e-08	171785168	3
rs4894808	Appendicular lean mass	rs9647379	C=0.407, G=0.593	0.815966	0.908902	0.4111	0.018	0.014-0.022	3e-21	171785168	3
rs4894808	Hypertrophic cardiomyopathy	rs9647379	C=0.407, G=0.593	0.815966	0.908902	0.4201	1.19845	1.13-1.27	8e-11	171785168	3
rs4894808	Hypertrophic cardiomyopathy (MTAG)	rs9647379	C=0.407, G=0.593	0.815966	0.908902	0.4201	1.22055	1.12-1.33	1e-08	171785168	3
rs4894808	Appendicular lean mass	rs9647379	C=0.407, G=0.593	0.815966	0.908902	0.411487	0.0416189	0.028-0.055	2e-09	171785168	3
rs4894808	Waist-hip ratio	rs9647379	C=0.407, G=0.593	0.815966	0.908902			NA	4e-12	171785168	3
rs4894808	Glycated hemoglobin levels	rs4894799	A=0.635, G=0.365	0.362119	0.953427	0.6214	0.0089	0.0052-0.0126	2e-06	171795540	3
rs4894808	Glycated hemoglobin levels	rs4894799	A=0.635, G=0.365	0.362119	0.953427		0.0266	0.022-0.031	4e-26	171795540	3
rs4894808	Glycated hemoglobin levels	rs13089972	A=0.591, T=0.409	0.429245	0.946531	0.5775	0.0111	0.0084-0.0138	2e-15	171798694	3
rs4894808	Immature fraction of reticulocytes	rs13089972	A=0.591, T=0.409	0.429245	0.946531	0.583712	0.0183872	0.014-0.023	7e-16	171798694	3
rs4894808	Verbal learning	rs13089972	A=0.591, T=0.409	0.429245	0.946531	0.3833	4.889	NA	1e-06	171798694	3
rs4894808	Waist-to-hip ratio adjusted for BMI	rs4894803	A=0.594, G=0.406	0.834625	0.921131			NA	4e-13	171800256	3
rs4894808	PR interval	rs4894803	A=0.594, G=0.406	0.834625	0.921131	0.3931	0.4937	0.36-0.63	6e-13	171800256	3
rs4894808	PR interval	rs4894803	A=0.594, G=0.406	0.834625	0.921131	0.39	0.49	0.35-0.63	2e-13	171800256	3
rs4894808	Coronary artery disease	rs4894803	A=0.594, G=0.406	0.834625	0.921131	0.611	0.031	0.017-0.045	2e-06	171800256	3
rs4894808	Waist-to-hip ratio adjusted for BMI	rs4894803	A=0.594, G=0.406	0.834625	0.921131	0.6003	0.0149	0.011-0.018	6e-16	171800256	3
rs4894808	Waist-hip ratio	rs4894803	A=0.594, G=0.406	0.834625	0.921131	0.6004	0.0149	0.011-0.018	4e-16	171800256	3
rs4894808	Waist-hip ratio	rs4894803	A=0.594, G=0.406	0.834625	0.921131	0.6004	0.0149	0.011-0.018	4e-16	171800256	3
rs4894808	Electrocardiogram morphology (amplitude at temporal datapoints)	rs4894803	A=0.594, G=0.406	0.834625	0.921131	0.605531	0.0351706	0.024-0.046	8e-10	171800256	3
rs4894808	Electrocardiogram morphology (amplitude at temporal datapoints)	rs4894803	A=0.594, G=0.406	0.834625	0.921131	0.605531	0.0366221	0.025-0.048	8e-11	171800256	3
rs4894808	Hypertrophic cardiomyopathy (sarcomere negative)	rs4894803	A=0.594, G=0.406	0.834625	0.921131	0.595845	0.221609	0.14-0.3	2e-07	171800256	3
rs4894808	Hypertrophic cardiomyopathy	rs4894803	A=0.594, G=0.406	0.834625	0.921131	0.597	0.179	0.11-0.25	4e-07	171800256	3
rs4894808	Verbal learning	rs9862371	G=0.579, T=0.421	0.416476	0.907859	0.3879	4.775	NA	2e-06	171803226	3
rs4894808	Verbal learning	rs7627220	A=0.417, C=0.583	0.430178	0.930236	0.4222	4.726	NA	2e-06	171805703	3
rs4894808	Verbal learning	rs9824019	C=0.585, T=0.415	0.429835	0.935589	0.4222	4.7	NA	3e-06	171806327	3
rs4894808	Verbal learning	rs1353894	A=0.585, G=0.415	0.429835	0.935589	0.4152	4.615	NA	4e-06	171807514	3
rs4894808	Verbal learning	rs7620170	A=0.416, G=0.584	0.431741	0.935743	0.4182	4.652	NA	3e-06	171808897	3
rs4894808	Verbal learning	rs7636026	A=0.417, T=0.583	0.424818	0.924422	0.4222	4.736	NA	2e-06	171814021	3
rs4894808	Chronic obstructive pulmonary disease liability (machine learning-based score)	rs7636026	A=0.417, T=0.583	0.424818	0.924422		0.0126383	0.0085-0.0168	3e-09	171814021	3
rs4894808	Lung function (FEV1/FVC)	rs7636026	A=0.417, T=0.583	0.424818	0.924422			NA	2e-17	171814021	3
rs4894808	Mean corpuscular hemoglobin concentration	rs7651931	A=0.63, G=0.37	0.385882	0.973745	0.624834	0.013721	0.0096-0.0178	5e-11	171821513	3
rs4894808	Body fat percentage	rs4894808	C=0.41, G=0.59	1	1	0.6	0.01	%	8e-12	171833266	3
rs4894808	Metabolic biomarkers (multivariate analysis)	rs4894808	C=0.41, G=0.59	1	1	0.6		NA	3e-13	171833266	3
rs9828216	Height	rs570549	A=0.67, G=0.33	0.393676	0.906714	0.2962	0.0087	0.0073-0.0101	6e-37	172059121	3
rs9828216	Coronary artery disease	rs12897	A=0.579, G=0.421	0.185499	0.756927	0.5863	0.042	0.029-0.055	2e-10	172115902	3
rs9828216	Coronary artery disease	rs12897	A=0.579, G=0.421	0.185499	0.756927		0.0287142	0.018-0.039	4e-08	172115902	3
rs9828216	Coronary artery disease	rs12897	A=0.579, G=0.421	0.185499	0.756927			NA	1e-08	172115902	3
rs9828216	Coronary artery disease	rs12897	A=0.579, G=0.421	0.185499	0.756927	0.5914	0.0358	0.024-0.047	1e-09	172115902	3
rs9828216	Myocardial infarction	rs35263143	C=0.58, T=0.42	0.243349	0.865191	0.417808	1.04	1.03-1.06	5e-07	172119132	3
rs9828216	Hip circumference adjusted for BMI	rs582780	A=0.621, G=0.379	0.100246	0.834974		0.0185422	0.012-0.025	3e-09	172121443	3
rs9828216	Height	rs582780	A=0.621, G=0.379	0.100246	0.834974	0.5401	0.0291	0.028-0.03	1e-300	172121443	3
rs9828216	Hip circumference adjusted for BMI	rs7623981	C=0.461, T=0.539	0.154426	0.748655		0.0172311	0.011-0.023	3e-08	172135334	3
rs9828216	Total testosterone levels	rs59194935	A=0.454, G=0.546	0.160179	0.751859	0.432021	0.0200183	0.014-0.026	4e-11	172147239	3
rs9828216	Weight	rs4894419	G=0.462, T=0.538	0.153619	0.74819		0.0141	0.011-0.017	5e-16	172150836	3
rs9828216	White blood cell count	rs1403637	C=0.417, T=0.583	0.176224	0.731762		0.0127	0.0086-0.0168	9e-10	172158397	3
rs9828216	Height	rs13085429	A=0.583, G=0.417	0.176224	0.731762	0.2126	0.0408	0.035-0.046	4e-45	172160401	3
rs9828216	White blood cell count	rs13085429	A=0.583, G=0.417	0.176224	0.731762			NA	2e-08	172160401	3
rs9828216	Weight	rs6774762	A=0.583, G=0.417	0.177167	0.732219	0.248881	0.0190497	0.013-0.025	1e-09	172164990	3
rs9828216	Height	rs6774762	A=0.583, G=0.417	0.177167	0.732219		0.0336217	0.027-0.04	2e-24	172164990	3
rs9828216	Height	rs6774762	A=0.583, G=0.417	0.177167	0.732219		0.037	0.024-0.05	2e-08	172164990	3
rs35445794	Smoking initiation	rs522028	A=0.541, T=0.459	0.120828	0.8248	0.565	0.00545	0.0037-0.0072	4e-10	172403888	3
rs35445794	Principal component-derived dietary pattern 14	rs1799598	A=0.788, G=0.212	0.539376	0.832311	0.77754	0.0152115	0.0097-0.0207	5e-08	172409798	3
rs35445794	Height	rs11714195	C=0.539, T=0.461	0.194953	0.893328	0.5262	0.0044	0.0032-0.0056	2e-12	172448656	3
rs35445794	Serum platinum levels after completion of cisplatin chemotherapy	rs75979836	C=0.933, G=0.067	0.34118	1	0.0547	0.3189	0.18-0.45	4e-06	172462474	3
rs62282598	Cortical surface area	rs9814222	A=0.423, G=0.577	0.118853	0.909662	0.436		NA	6e-13	172676579	3
rs62282598	Vertex-wise cortical surface area	rs9814222	A=0.423, G=0.577	0.118853	0.909662	0.42	6.61	NA	4e-11	172676579	3
rs62282598	Vertex-wise sulcal depth	rs9856196	C=0.421, T=0.579	0.119907	0.909973	0.42	7.79	NA	6e-15	172676882	3
rs62282598	Brain shape (segment 31)	rs9857900	A=0.577, G=0.423	0.118853	0.909662			NA	7e-15	172677778	3
rs62282598	Cortical thickness	rs6810290	C=0.579, T=0.421	0.115209	0.891967	0.4319		NA	3e-11	172697082	3
rs12635614	Insomnia	rs12636740	A=0.241, G=0.759	0.21739	0.826791		0.006	0.004-0.008	8e-10	173044724	3
rs12635614	Smoking initiation (ever regular vs never regular)	rs1187820	C=0.529, T=0.471	0.792572	0.945038	0.439	0.0142712	0.0092-0.0193	3e-08	173072584	3
rs12635614	Age of smoking initiation (MTAG)	rs1187820	C=0.529, T=0.471	0.792572	0.945038	0.432	0.00831491	0.0054-0.0113	3e-08	173072584	3
rs12635614	Smoking initiation (ever regular vs never regular) (MTAG)	rs1187820	C=0.529, T=0.471	0.792572	0.945038	0.439	0.00684521	0.0046-0.009	1e-09	173072584	3
rs12635614	Body mass index	rs39654	A=0.463, G=0.537	0.859539	1	0.4513	0.0163	0.013-0.02	2e-21	173095123	3
rs12635614	Insomnia	rs39654	A=0.463, G=0.537	0.859539	1		0.008	0.006-0.01	3e-10	173095123	3
rs12635614	Body mass index (MTAG)	rs39654	A=0.463, G=0.537	0.859539	1		0.01602	0.013-0.019	6e-21	173095123	3
rs12635614	Body mass index	rs39654	A=0.463, G=0.537	0.859539	1		0.013	0.01-0.016	2e-17	173095123	3
rs12635614	Body mass index	rs247975	C=0.53, T=0.47	0.883908	1	0.4648	0.0163	0.013-0.02	3e-21	173107443	3
rs12635614	Type 2 diabetes	rs247975	C=0.53, T=0.47	0.883908	1	0.5623	0.0254	0.018-0.033	2e-11	173107443	3
rs12635614	Longevity	rs247975	C=0.53, T=0.47	0.883908	1		0.01056	0.0066-0.0146	2e-07	173107443	3
rs12635614	High-density lipoprotein levels (MTAG)	rs247975	C=0.53, T=0.47	0.883908	1		0.014455	0.0093-0.0196	3e-08	173107443	3
rs12635614	C-reactive protein levels (MTAG)	rs247975	C=0.53, T=0.47	0.883908	1		0.01114	0.0072-0.0151	3e-08	173107443	3
rs12635614	Insomnia	rs694786	C=0.535, T=0.465	0.866437	1	0.5395	1.04493	1.03-1.06	2e-13	173112907	3
rs12635614	Smoking initiation	rs694786	C=0.535, T=0.465	0.866437	1	0.561	0.00826	0.0067-0.0098	8e-26	173112907	3
rs12635614	Insomnia	rs694786	C=0.535, T=0.465	0.866437	1		0.008	0.006-0.01	6e-17	173112907	3
rs12635614	Smoking initiation	rs694786	C=0.535, T=0.465	0.866437	1	0.549	0.00842	0.0067-0.0101	6e-22	173112907	3
rs12635614	Insomnia	rs12635614	A=0.499, G=0.501	1	1	0.5134	1.044	1.03-1.06	9e-09	173113041	3
rs12635614	Major depressive disorder	rs12635614	A=0.499, G=0.501	1	1		0.0214	NA	3e-15	173113041	3
rs12635614	Insomnia	rs12635591	C=0.854, T=0.146	0.171811	1		0.009	0.0051-0.0129	4e-08	173113106	3
rs12635614	Frailty index	rs583514	C=0.502, T=0.498	0.988142	1	0.4889	0.0199	0.013-0.026	2e-09	173114167	3
rs12635614	Body fat percentage	rs529200	A=0.478, G=0.522	0.904967	0.995834	0.53	0.01	%	6e-12	173114305	3
rs12635614	High density lipoprotein cholesterol levels	rs529200	A=0.478, G=0.522	0.904967	0.995834	0.53	0.009	/	7e-07	173114305	3
rs12635614	Triglycerides	rs529200	A=0.478, G=0.522	0.904967	0.995834	0.53	0.009	/	5e-06	173114305	3
rs12635614	Metabolic biomarkers (multivariate analysis)	rs529200	A=0.478, G=0.522	0.904967	0.995834	0.53		NA	9e-09	173114305	3
rs12635614	Adult body size	rs529200	A=0.478, G=0.522	0.904967	0.995834	0.47215	0.0103148	0.0076-0.013	6e-14	173114305	3
rs12635614	Hand grip strength	rs529200	A=0.478, G=0.522	0.904967	0.995834	0.4741	0.002	0.0014-0.0026	7e-09	173114305	3
rs12635614	Body mass index	rs529200	A=0.478, G=0.522	0.904967	0.995834			NA	1e-17	173114305	3
rs12635614	Body mass index	rs529200	A=0.478, G=0.522	0.904967	0.995834		0.0148	0.011-0.019	8e-15	173114305	3
rs12635614	Medication use for hypertension (number of purchases)	rs529200	A=0.478, G=0.522	0.904967	0.995834		0.008762	0.006-0.0115	7e-10	173114305	3
rs12635614	Body mass index	rs529200	A=0.478, G=0.522	0.904967	0.995834			NA	1e-17	173114305	3
rs12635614	Insomnia	rs3752767	C=0.834, G=0.166	0.199839	1		0.009	0.007-0.011	4e-15	173114513	3
rs12635614	Insomnia	rs9838051	C=0.769, T=0.231	0.290668	0.982793		0.009	0.007-0.011	6e-11	173115365	3
rs12635614	Headache or type 2 diabetes	rs546738	G=0.534, T=0.466	0.862487	0.995727		1.03	NA	3e-10	173117548	3
rs12635614	Type 2 diabetes	rs686998	A=0.473, G=0.527	0.879548	0.99158	0.539	0.0267	0.018-0.036	6e-09	173119768	3
rs12635614	White blood cell count	rs686998	A=0.473, G=0.527	0.879548	0.99158			NA	4e-08	173119768	3
rs12635614	Migraine or type 2 diabetes	rs536445	C=0.5, T=0.5	0.941251	0.972112		0.98	NA	1e-09	173120103	3
rs1523342	Body mass index	rs247968	C=0.347, T=0.653	0.156492	0.614357		0.0095	0.0064-0.0126	4e-09	173176376	3
rs1523342	Periodontitis (DPAL)	rs11709498	A=0.389, C=0.611	0.221069	0.66745	0.65	0.1549	0.089-0.221	6e-06	173180633	3
rs1523342	Educational attainment	rs1523341	G=0.56, T=0.44	0.991961	1	0.4713	0.00547437	0.0034-0.0075	2e-07	173228908	3
rs35873744	Age of smoking initiation (MTAG)	rs10936767	A=0.811, T=0.189	0.106635	1	0.199	0.0104391	0.0069-0.014	1e-08	173397340	3
rs35873744	Smoking initiation (ever regular vs never regular) (MTAG)	rs10936767	A=0.811, T=0.189	0.106635	1	0.196	0.00902032	0.0064-0.0117	3e-11	173397340	3
rs35873744	Externalizing behaviour (multivariate analysis)	rs7640631	C=0.764, T=0.236	0.141143	1	0.752	0.008	0.006-0.01	6e-09	173397996	3
rs11922153	Atrial fibrillation (MTAG)	rs75880040	C=0.176, T=0.824	0.305129	0.556202		0.01	0.0061-0.0139	1e-08	179159159	3
rs11922153	Atrial fibrillation	rs4855074	C=0.879, T=0.121	0.642405	0.990077	0.14	1.07	1.04-1.09	3e-09	179168462	3
rs11922153	Diastolic blood pressure	rs7611674	G=0.175, T=0.825	0.993122	1	0.8038	0.1576	0.11-0.2	2e-12	179169230	3
rs11922153	Atrial fibrillation/atrial flutter	rs4855075	C=0.879, T=0.121	0.642405	0.990077		0.0844	0.057-0.112	2e-09	179170494	3
rs11922153	Atrial fibrillation	rs4855075	C=0.879, T=0.121	0.642405	0.990077	0.14	1.06	1.04-1.08	4e-09	179170494	3
rs11922153	Diastolic blood pressure	rs11922153	A=0.826, G=0.174	1	1		0.1586	0.11-0.21	3e-09	179172593	3
rs11922153	Heart rate	rs7612445	G=0.826, T=0.174	0.986213	0.993082	0.816	0.358	0.24-0.48	2e-14	179172979	3
rs11922153	Resting heart rate	rs7612445	G=0.826, T=0.174	0.986213	0.993082	0.811963	0.388187	0.23-0.55	3e-06	179172979	3
rs11922153	Resting heart rate	rs7612445	G=0.826, T=0.174	0.986213	0.993082	0.19	0.4276	0.35-0.51	2e-24	179172979	3
rs11922153	Atrial fibrillation	rs7612445	G=0.826, T=0.174	0.986213	0.993082	0.188	1.05	1.03-1.07	5e-09	179172979	3
rs11922153	Atrial fibrillation	rs7612445	G=0.826, T=0.174	0.986213	0.993082	0.1819	0.0538	0.039-0.069	9e-13	179172979	3
rs11922153	Pulse rate	rs7634416	A=0.827, T=0.173	0.993091	1		0.399059	NA	1e-10	179173224	3
rs56173638	Biological sex	rs139944141	A=0.675, C=0.325	0.347658	0.876534		0.0122989	0.0083-0.0163	2e-09	179742171	3
rs56173638	Midgestational circulating levels of PBDEs (fetal genetic effect)	rs76882575	C=0.05, T=0.95	0.228455	0.975642		0.49	0.29-0.69	8e-07	179782262	3
rs12186095	Lung function (FEV1/FVC)	rs74358338	A=0.875, C=0.125	0.205703	0.912262			NA	3e-11	183321406	3
rs12186095	Body mass index	rs13061162	A=0.852, C=0.148	0.223123	0.862211		0.0136	0.0093-0.0179	2e-09	183347874	3
rs12186095	Body mass index	rs10513794	A=0.142, G=0.858	0.249395	0.933737		0.0123	0.0082-0.0164	2e-09	183363538	3
rs12186095	Systolic blood pressure	rs262986	A=0.52, G=0.48	0.296244	0.687233	0.5296	0.2371	0.18-0.3	8e-15	183435713	3
rs12186095	Mean arterial pressure	rs263012	A=0.464, C=0.536	0.159963	0.489137		0.012	0.0083-0.0157	6e-10	183498922	3
rs12186095	Systolic blood pressure	rs263012	A=0.464, C=0.536	0.159963	0.489137		0.0107	0.007-0.0144	2e-08	183498922	3
rs12186095	Systolic blood pressure	rs263017	A=0.464, G=0.536	0.159963	0.489137		0.2308	0.16-0.3	1e-10	183503017	3
rs12186095	Systolic blood pressure	rs263017	A=0.464, G=0.536	0.159963	0.489137			NA	2e-11	183503017	3
rs12186095	Diastolic blood pressure	rs17622152	A=0.364, G=0.636	0.136733	0.642454	0.4588	0.2153	0.14-0.29	7e-08	183520112	3
rs12186095	Mean arterial pressure	rs17622152	A=0.364, G=0.636	0.136733	0.642454	0.4653	0.2497	0.16-0.34	2e-08	183520112	3
rs12186095	Systolic blood pressure	rs17622152	A=0.364, G=0.636	0.136733	0.642454	0.4588	0.3271	0.2-0.45	2e-07	183520112	3
rs4687477	Sex hormone-binding globulin levels adjusted for BMI	rs7631981	A=0.287, G=0.713	0.392562	0.76241	0.696637	0.00848225	0.006-0.011	7e-13	185273510	3
rs4687477	Sex hormone-binding globulin levels	rs7631981	A=0.287, G=0.713	0.392562	0.76241	0.696637	0.00691835	0.0043-0.0096	4e-08	185273510	3
rs4687477	Creatinine levels	rs7649167	C=0.313, T=0.687	0.467113	0.782021	0.675276	0.0237075	0.016-0.031	5e-10	185274780	3
rs4687477	Blood urea nitrogen levels	rs114143569	A=0.749, G=0.251	0.52799	0.968442		0.0137	0.0088-0.0186	3e-08	185285861	3
rs4687477	Urate levels	rs11918734	C=0.246, T=0.754	0.517429	0.97414	0.74	0.0125	0.0084-0.0166	1e-09	185296602	3
rs4687477	Estimated glomerular filtration rate	rs6779368	A=0.676, G=0.324	0.772101	0.980407	0.6608	0.0033	0.0025-0.0041	7e-21	185298868	3
rs4687477	Diastolic blood pressure	rs6779368	A=0.676, G=0.324	0.772101	0.980407		0.1532	0.11-0.2	5e-12	185298868	3
rs4687477	Systolic blood pressure	rs13095912	A=0.322, G=0.678	0.780386	0.990143		0.114	0.065-0.163	7e-06	185302098	3
rs4687477	QRS duration	rs6778977	G=0.322, T=0.678	0.780386	0.990143	0.6463	0.0192	0.013-0.025	2e-10	185302532	3
rs4687477	Diastolic blood pressure	rs4686683	G=0.387, T=0.613	0.938444	0.995664		0.172	NA	4e-13	185307363	3
rs4687477	Systolic blood pressure	rs4686683	G=0.387, T=0.613	0.938444	0.995664		0.183	NA	3e-06	185307363	3
rs4687477	Diastolic blood pressure	rs4686683	G=0.387, T=0.613	0.938444	0.995664		0.177	NA	8e-06	185307363	3
rs4687477	JT interval	rs11924016	A=0.682, T=0.318	0.766066	0.99002	0.6514	0.0297	0.024-0.036	4e-23	185307879	3
rs4687477	Diastolic blood pressure	rs12374077	C=0.323, G=0.677	0.776231	0.98526	0.35	0.163	0.1-0.22	9e-09	185317674	3
rs4687477	Seborrheic dermatitis	rs13081203	A=0.321, G=0.679	0.77679	0.990113			NA	4e-06	185322643	3
rs4687477	Estimated glomerular filtration rate	rs13081203	A=0.321, G=0.679	0.77679	0.990113			NA	2e-10	185322643	3
rs4687477	Estimated glomerular filtration rate	rs13081203	A=0.321, G=0.679	0.77679	0.990113	0.6549	7.072	NA	2e-12	185322643	3
rs4687477	Body mass index	rs9714159	A=0.326, G=0.674	0.763919	0.97079			NA	3e-08	185328671	3
rs4687477	QRS duration	rs6762208	A=0.322, C=0.678	0.780386	0.990143	0.345264	0.311669	0.22-0.4	5e-11	185331165	3
rs4687477	QRS duration	rs6762208	A=0.322, C=0.678	0.780386	0.990143	0.343416	0.230826	0.16-0.3	1e-11	185331165	3
rs4687477	JT interval	rs6762208	A=0.322, C=0.678	0.780386	0.990143	0.358	0.44	0.28-0.6	2e-07	185331165	3
rs4687477	Type 2 diabetes (adjusted for BMI)	rs6762208	A=0.322, C=0.678	0.780386	0.990143	0.367	1.03	1.02-1.05	3e-08	185331165	3
rs4687477	Type 2 diabetes	rs6762208	A=0.322, C=0.678	0.780386	0.990143	0.367	1.03	1.01-1.04	2e-06	185331165	3
rs4687477	Body mass index	rs6762208	A=0.322, C=0.678	0.780386	0.990143		0.0106	0.0079-0.0133	1e-14	185331165	3
rs4687477	Systolic blood pressure	rs4687477	C=0.374, T=0.626	1	1			NA	3e-12	185348351	3
rs4687477	QT interval	rs3087964	C=0.679, T=0.321	0.77679	0.990113	0.3431	0.0215	0.016-0.027	1e-12	185348402	3
rs4687477	Body mass index (MTAG)	rs3087964	C=0.679, T=0.321	0.77679	0.990113		0.01012	0.0067-0.0136	1e-08	185348402	3
rs4687477	Height	rs3087964	C=0.679, T=0.321	0.77679	0.990113	0.3444	0.0102	0.0088-0.0116	1e-55	185348402	3
rs4687477	PR interval	rs7638853	A=0.323, G=0.677	0.783992	0.990173	0.34	0.7	0.46-0.94	2e-08	185350706	3
rs4687477	PR interval	rs1816959	A=0.677, G=0.323	0.783992	0.990173	0.663	0.4945	0.36-0.63	2e-13	185351651	3
rs4687477	Estimated glomerular filtration rate	rs56065557	C=0.301, G=0.699	0.692045	0.97892	0.3244	0.0029	0.0023-0.0035	9e-24	185354216	3
rs4687477	Estimated glomerular filtration rate (creatinine)	rs56065557	C=0.301, G=0.699	0.692045	0.97892	0.3109	0.0029152	0.0023-0.0035	3e-22	185354216	3
rs4687477	Estimated glomerular filtration rate (creatinine)	rs56065557	C=0.301, G=0.699	0.692045	0.97892	0.315221	0.00322	0.0027-0.0037	4e-33	185354216	3
rs4687477	Estimated glomerular filtration rate (creatinine)	rs56065557	C=0.301, G=0.699	0.692045	0.97892	0.3195	12.939	NA	3e-38	185354216	3
rs4687477	Body surface area	rs9880232	A=0.716, C=0.284	0.378717	0.754335		0.00275607	0.0019-0.0036	5e-10	185360578	3
rs4687477	Urate levels	rs9880232	A=0.716, C=0.284	0.378717	0.754335		0.0163	0.011-0.021	7e-10	185360578	3
rs4687477	Serum uric acid levels	rs9880232	A=0.716, C=0.284	0.378717	0.754335		0.0144	0.01-0.019	4e-11	185360578	3
rs4687477	Sex hormone-binding globulin levels	rs57158761	A=0.574, G=0.426	0.538643	0.819158		6.188	NA	6e-10	185371172	3
rs4687477	Sex hormone-binding globulin levels	rs57158761	A=0.574, G=0.426	0.538643	0.819158	0.563749	0.0074537	0.0047-0.0103	1e-08	185371172	3
rs4687477	Sex hormone-binding globulin levels adjusted for BMI	rs57158761	A=0.574, G=0.426	0.538643	0.819158	0.563749	0.00983256	0.0074-0.0123	9e-18	185371172	3
rs4687477	Sex hormone-binding globulin levels in postmenopausal women	rs57158761	A=0.574, G=0.426	0.538643	0.819158	0.442343	0.0270457	0.018-0.036	8e-09	185371172	3
rs4687477	Sex hormone-binding globulin levels	rs57158761	A=0.574, G=0.426	0.538643	0.819158	0.442343	0.0198808	0.014-0.026	6e-10	185371172	3
rs4687477	Sex hormone-binding globulin levels	rs57158761	A=0.574, G=0.426	0.538643	0.819158	0.563686	0.00716432	0.0053-0.009	1e-16	185371172	3
rs4687477	Sex hormone-binding globulin levels adjusted for BMI	rs57158761	A=0.574, G=0.426	0.538643	0.819158	0.563686	0.00861913	0.007-0.0103	2e-27	185371172	3
rs4687477	Height	rs78939929	C=0.063, T=0.937	0.100878	0.949307			NA	6e-15	185384987	3
rs4687477	Height	rs17293846	C=0.202, T=0.798	0.117207	0.88138	0.1674	0.028	0.023-0.033	7e-23	185420312	3
rs4687477	Height	rs12635769	C=0.096, T=0.904	0.167217	0.967076	0.0594	0.0303	0.021-0.04	1e-09	185447038	3
rs4687477	Red cell distribution width	rs58983732	C=0.449, G=0.551	0.250053	0.584665			NA	8e-08	185456175	3
rs4687477	Albumin levels	rs13076013	A=0.842, G=0.158	0.190899	0.779056		0.0629067	NA	7e-10	185464488	3
rs112187050	Estimated glomerular filtration rate	rs6779368	A=0.676, G=0.324	0.116004	1	0.6608	0.0033	0.0025-0.0041	7e-21	185298868	3
rs112187050	Diastolic blood pressure	rs6779368	A=0.676, G=0.324	0.116004	1		0.1532	0.11-0.2	5e-12	185298868	3
rs112187050	Systolic blood pressure	rs13095912	A=0.322, G=0.678	0.117064	1		0.114	0.065-0.163	7e-06	185302098	3
rs112187050	QRS duration	rs6778977	G=0.322, T=0.678	0.117064	1	0.6463	0.0192	0.013-0.025	2e-10	185302532	3
rs112187050	JT interval	rs11924016	A=0.682, T=0.318	0.112716	0.972331	0.6514	0.0297	0.024-0.036	4e-23	185307879	3
rs112187050	Diastolic blood pressure	rs12374077	C=0.323, G=0.677	0.116532	1	0.35	0.163	0.1-0.22	9e-09	185317674	3
rs112187050	Seborrheic dermatitis	rs13081203	A=0.321, G=0.679	0.117598	1			NA	4e-06	185322643	3
rs112187050	Estimated glomerular filtration rate	rs13081203	A=0.321, G=0.679	0.117598	1			NA	2e-10	185322643	3
rs112187050	Estimated glomerular filtration rate	rs13081203	A=0.321, G=0.679	0.117598	1	0.6549	7.072	NA	2e-12	185322643	3
rs112187050	Body mass index	rs9714159	A=0.326, G=0.674	0.114958	1			NA	3e-08	185328671	3
rs112187050	QRS duration	rs6762208	A=0.322, C=0.678	0.117064	1	0.345264	0.311669	0.22-0.4	5e-11	185331165	3
rs112187050	QRS duration	rs6762208	A=0.322, C=0.678	0.117064	1	0.343416	0.230826	0.16-0.3	1e-11	185331165	3
rs112187050	JT interval	rs6762208	A=0.322, C=0.678	0.117064	1	0.358	0.44	0.28-0.6	2e-07	185331165	3
rs112187050	Type 2 diabetes (adjusted for BMI)	rs6762208	A=0.322, C=0.678	0.117064	1	0.367	1.03	1.02-1.05	3e-08	185331165	3
rs112187050	Type 2 diabetes	rs6762208	A=0.322, C=0.678	0.117064	1	0.367	1.03	1.01-1.04	2e-06	185331165	3
rs112187050	Body mass index	rs6762208	A=0.322, C=0.678	0.117064	1		0.0106	0.0079-0.0133	1e-14	185331165	3
rs112187050	QT interval	rs3087964	C=0.679, T=0.321	0.111153	0.972209	0.3431	0.0215	0.016-0.027	1e-12	185348402	3
rs112187050	Body mass index (MTAG)	rs3087964	C=0.679, T=0.321	0.111153	0.972209		0.01012	0.0067-0.0136	1e-08	185348402	3
rs112187050	Height	rs3087964	C=0.679, T=0.321	0.111153	0.972209	0.3444	0.0102	0.0088-0.0116	1e-55	185348402	3
rs112187050	PR interval	rs7638853	A=0.323, G=0.677	0.116532	1	0.34	0.7	0.46-0.94	2e-08	185350706	3
rs112187050	PR interval	rs1816959	A=0.677, G=0.323	0.116532	1	0.663	0.4945	0.36-0.63	2e-13	185351651	3
rs112187050	Type 2 diabetes	rs1374910	C=0.95, T=0.05	0.112273	0.345519		1.24	1.15-1.34	1e-07	185531661	3
rs7625893	Systolic blood pressure	rs9872857	A=0.205, T=0.795	0.18699	0.802393			NA	8e-10	186207562	3
rs78193714	Response to efavirenz-containing treatment in HIV 1 infection (virologic failure)	rs11918665	A=0.117, G=0.883	0.231314	1		2.7	NA	9e-06	186213784	3
rs78193714	Illicit drug use	rs1868152	A=0.119, G=0.881	0.226947	1	0.124	15.679	NA	5e-08	186220063	3
rs78193714	Serum calciprotein particle maturation time (T50)	rs9870756	C=0.889, T=0.111	0.10766	0.662416	0.15	34.7919	NA	3e-08	186344614	3
rs9821232	Eosinophil counts	rs7612124	C=0.743, G=0.257	0.172	0.818497			NA	1e-10	186629144	3
rs9821232	Eosinophil counts	rs6767800	C=0.255, T=0.745	0.173448	0.82623	0.744523		NA	9e-16	186630007	3
rs9821232	Eosinophil counts	rs6767800	C=0.255, T=0.745	0.173448	0.82623	0.775485	0.01966	0.015-0.024	2e-16	186630007	3
rs9821232	Ovarian cancer	rs6801612	A=0.796, G=0.204	0.137228	0.850946	0.683	1.328	1.174-1.503	8e-06	186638219	3
rs9821232	Glycated hemoglobin levels	rs1981767	A=0.293, G=0.707	0.407218	0.852501		0.0203	0.015-0.026	1e-13	186649103	3
rs9821232	Hemoglobin A1c levels	rs1981767	A=0.293, G=0.707	0.407218	0.852501		0.0168	0.012-0.022	3e-12	186649103	3
rs9821232	Drug-induced liver injury (flucloxacillin)	rs10937275	A=0.105, G=0.895	0.106788	0.819384	0.09	4.1	NA	1e-08	186650790	3
rs9821232	Height	rs10937275	A=0.105, G=0.895	0.106788	0.819384	0.1166	0.0086	0.0066-0.0106	2e-18	186650790	3
rs9821232	Semaphorin-7A levels	rs35421942	C=0.401, T=0.599	0.536656	0.771103	0.59	0.117	0.092-0.142	2e-18	186654824	3
rs9821232	Multiple inositol polyphosphate phosphatase 1 levels	rs35852078	A=0.599, G=0.401	0.536656	0.771103	0.59	0.324	0.3-0.35	4e-139	186654836	3
rs9821232	Serum levels of protein MINPP1	rs3864105	A=0.402, G=0.598	0.539674	0.771669	0.4412	0.250109	0.22-0.28	2e-46	186656535	3
rs9821232	High light scatter reticulocyte percentage of red cells	rs3864106	C=0.597, G=0.403	0.542702	0.772233	0.585725	0.0162663	0.012-0.021	6e-13	186656602	3
rs9821232	Immature fraction of reticulocytes	rs3864106	C=0.597, G=0.403	0.542702	0.772233	0.58581	0.0253854	0.021-0.03	7e-29	186656602	3
rs9821232	Multiple inositol polyphosphate phosphatase 1 levels (MINPP1.5586.66.3)	rs3864106	C=0.597, G=0.403	0.542702	0.772233	0.591	0.31	-0.27--0.35	7e-37	186656602	3
rs9821232	High light scatter reticulocyte count	rs3864106	C=0.597, G=0.403	0.542702	0.772233	0.585739	0.0158715	0.011-0.02	2e-12	186656602	3
rs9821232	Complement receptor type 1 levels	rs11719915	A=0.311, G=0.689	0.313051	0.716407	0.3	0.15	0.12-0.18	4e-24	186657705	3
rs12631700	Uveal melanoma with any chromosomal aberration	rs71308905	A=0.913, T=0.087	0.200865	1	0.06	1.74	NA	4e-06	187779857	3
rs12631700	Height	rs6783007	C=0.423, T=0.577	0.629123	0.983989	0.5297	0.008	0.0068-0.0092	1e-36	187782348	3
rs12631700	Height	rs6783007	C=0.423, T=0.577	0.629123	0.983989	0.5279	0.01	0.0057-0.0143	3e-06	187782348	3
rs12631700	Monocyte percentage of white cells	rs12630483	A=0.873, G=0.127	0.305477	1	0.142541	0.0206016	0.014-0.027	8e-11	187787646	3
rs12631700	Type 2 diabetes (young onset) and obesity	rs16862964	C=0.311, T=0.689	0.33938	0.598833	0.262	2.59	1.71-3.94	7e-06	187792711	3
rs12631700	Allergic disease (asthma, hay fever or eczema)	rs2030030	C=0.139, T=0.861	0.331635	0.989448	0.86	1.041	1.03-1.05	1e-08	187793833	3
rs13087727	TestASV_5 (Bacteroides) prevalence	rs12490232	C=0.188, T=0.812	0.704002	0.991389		0.187449	0.11-0.27	4e-06	188040590	3
rs13087727	Height	rs4303859	A=0.323, G=0.677	0.340071	0.98967	0.5415	0.0171	0.013-0.021	7e-15	188040834	3
rs13087727	Asthma	rs9852988	A=0.867, G=0.133	0.911326	0.991301	0.118001	1.05463	1.04-1.07	3e-08	188045016	3
rs13087727	Height	rs4686952	A=0.325, G=0.675	0.336978	0.989639			NA	5e-15	188048842	3
rs13087727	Intraocular pressure	rs7647214	C=0.675, T=0.325	0.336978	0.989639		0.09	0.051-0.129	2e-08	188055662	3
rs13087727	Intraocular pressure	rs4420855	A=0.674, G=0.326	0.335445	0.989624	0.7026	0.1094	0.079-0.139	1e-12	188057207	3
rs13087727	Glaucoma	rs4420855	A=0.674, G=0.326	0.335445	0.989624	0.7	1.1	NA	6e-07	188057207	3
rs13087727	Intraocular pressure	rs4420855	A=0.674, G=0.326	0.335445	0.989624	0.7		NA	4e-08	188057207	3
rs13087727	Intraocular pressure	rs13076750	A=0.706, G=0.294	0.389621	0.990092		0.1	NA	1e-13	188059443	3
rs13087727	Intraocular pressure	rs4132172	C=0.714, T=0.286	0.405046	0.990202	0.745	0.093	0.064-0.122	2e-10	188061714	3
rs13087727	Glaucoma (primary open-angle)	rs6771736	C=0.283, G=0.717	0.402993	0.980486		1.08696	1.05-1.12	5e-08	188066437	3
rs13087727	Glaucoma	rs6787621	G=0.706, T=0.294	0.381862	0.980183		0.08	0.057-0.103	9e-12	188066953	3
rs13087727	Glaucoma (primary open-angle)	rs6787621	G=0.706, T=0.294	0.381862	0.980183		0.0685	NA	6e-17	188066953	3
rs13087727	Glaucoma (primary open-angle)	rs6787621	G=0.706, T=0.294	0.381862	0.980183		0.936505	0.91-0.97	9e-06	188066953	3
rs13087727	Height	rs6787621	G=0.706, T=0.294	0.381862	0.980183	0.2936	0.0143	0.013-0.016	2e-93	188066953	3
rs13087727	Parental longevity (father's age at death)	rs1403050	A=0.805, G=0.195	0.649565	0.973945		0.01556	0.0094-0.0217	7e-07	188069330	3
rs9827991	Systolic blood pressure	rs4687074	A=0.524, G=0.476	0.592454	0.969414			NA	2e-08	189334224	3
rs9827991	Lung cancer	rs36108040	A=0.505, G=0.495	0.506617	0.846189		0.1	0.041-0.159	5e-35	189335844	3
rs9827991	Lung adenocarcinoma	rs36108040	A=0.505, G=0.495	0.506617	0.846189		0.14	0.1-0.18	3e-32	189335844	3
rs9827991	Lung cancer	rs4398410	C=0.615, T=0.385	0.862368	0.978119	0.325924	0.144532	0.099-0.19	5e-10	189344011	3
rs9827991	Lung cancer	rs4488809	C=0.494, T=0.506	0.526454	0.860883	0.47	1.26	1.21-1.32	7e-26	189356261	3
rs9827991	Lung cancer	rs4488809	C=0.494, T=0.506	0.526454	0.860883	0.42	1.19	1.12-1.26	4e-09	189356261	3
rs9827991	Lung cancer in never smokers	rs4488809	C=0.494, T=0.506	0.526454	0.860883		1.21951	NA	9e-07	189356261	3
rs9827991	EGFR mutation-positive lung adenocarcinoma	rs7636839	A=0.506, G=0.494	0.526454	0.860883	0.479	1.23	1.16-1.30	9e-13	189356941	3
rs9827991	Non-small cell lung cancer	rs13080835	G=0.506, T=0.494	0.526454	0.860883		0.88	0.86-0.91	1e-20	189357199	3
rs9827991	Lung cancer	rs13080835	G=0.506, T=0.494	0.526454	0.860883	0.507112	1.05842	1.03-1.08	1e-06	189357199	3
rs9827991	Lung adenocarcinoma	rs13080835	G=0.506, T=0.494	0.526454	0.860883	0.506639	1.1171	1.08-1.15	7e-12	189357199	3
rs9827991	Lung cancer	rs13314271	C=0.494, T=0.506	0.526454	0.860883	0.49	1.13	1.09-1.18	7e-10	189357602	3
rs9827991	Lung adenocarcinoma	rs10937405	C=0.572, T=0.428	0.690941	0.864111	0.67	1.31	1.22-1.42	7e-12	189383183	3
rs9827991	Lung adenocarcinoma	rs10937405	C=0.572, T=0.428	0.690941	0.864111	0.67	1.25	1.19-1.32	7e-17	189383183	3
rs9827991	Non-albumin protein levels	rs10937405	C=0.572, T=0.428	0.690941	0.864111		0.0149	0.01-0.0198	3e-09	189383183	3
rs9827991	Acute lymphoblastic leukemia (childhood)	rs17505102	C=0.095, G=0.905	0.131388	0.929433	0.15		NA	3e-08	189401776	3
rs9827991	Acute lymphoblastic leukemia (childhood)	rs17505102	C=0.095, G=0.905	0.131388	0.929433	0.85	1.47059	1.28-1.67	2e-08	189401776	3
rs9827991	Acute lymphoblastic leukemia (childhood)	rs17505102	C=0.095, G=0.905	0.131388	0.929433	0.85	1.5873	1.33-1.92	9e-09	189401776	3
rs9819546	Major depressive disorder	rs9838374	C=0.81, T=0.19	0.122936	0.985079	0.182843	0.0373	0.022-0.053	6e-08	193316705	3
rs4441603	Thyroid stimulating hormone levels	rs59381142	A=0.239, G=0.761	0.401968	0.992633	0.24	0.054	0.04-0.068	4e-15	193916181	3
rs4441603	Thyroid stimulating hormone levels	rs59381142	A=0.239, G=0.761	0.401968	0.992633	0.243379	0.0588	0.048-0.07	9e-26	193916181	3
rs4441603	Goiter	rs12493688	G=0.235, T=0.765	0.369736	0.962542		0.169	0.11-0.22	3e-09	193918848	3
rs4441603	Reaction time	rs4687530	C=0.364, T=0.636	0.39612	0.949682		0.0084154	0.005-0.0118	1e-06	193921560	3
rs9874101	Cortical thickness	rs10933668	C=0.307, T=0.693	0.336992	0.641029	0.3138		NA	5e-12	194470632	3
rs9874101	Whole brain restricted isotropic diffusion (multivariate analysis)	rs6777925	C=0.307, T=0.693	0.336992	0.641029			NA	7e-11	194472606	3
rs9874101	Vertex-wise cortical thickness	rs6777925	C=0.307, T=0.693	0.336992	0.641029	0.31	8.08	NA	7e-16	194472606	3
rs9874101	Reticulocyte fraction of red cells	rs6777925	C=0.307, T=0.693	0.336992	0.641029	0.309246	0.0166265	0.012-0.021	7e-12	194472606	3
rs9874101	High light scatter reticulocyte percentage of red cells	rs6806407	C=0.689, G=0.311	0.462553	0.744057	0.665647	0.0188055	0.014-0.023	4e-15	194502473	3
rs9874101	Hematocrit	rs9823829	A=0.582, G=0.418	0.598782	0.892826	0.48997		NA	7e-24	194506427	3
rs9874101	Hemoglobin	rs9823829	A=0.582, G=0.418	0.598782	0.892826	0.578133	0.019576	0.015-0.024	8e-18	194506427	3
rs9874101	Hematocrit	rs9823829	A=0.582, G=0.418	0.598782	0.892826	0.578154	0.0196151	0.015-0.024	7e-18	194506427	3
rs9874101	Red blood cell count	rs9823829	A=0.582, G=0.418	0.598782	0.892826	0.578158	0.016088	0.012-0.021	1e-12	194506427	3
rs9874101	Red blood cell count	rs9823829	A=0.582, G=0.418	0.598782	0.892826			NA	3e-12	194506427	3
rs143574218	Type 2 diabetes	rs73221116	A=0.044, G=0.956	0.359349	0.857399	0.9577	0.0955	0.075-0.116	2e-19	720681	4
rs143574218	Hemoglobin A1c levels	rs73221116	A=0.044, G=0.956	0.359349	0.857399		0.0327	0.022-0.043	4e-09	720681	4
rs143574218	Type 2 diabetes	rs73221123	C=0.956, T=0.044	0.359349	0.857399		1.09	1.07-1.12	9e-12	726202	4
rs143574218	Type 2 diabetes	rs73221123	C=0.956, T=0.044	0.359349	0.857399	0.045	0.098	0.067-0.129	4e-10	726202	4
rs143574218	Body mass index	rs17721766	C=0.956, T=0.044	0.359349	0.857399		0.0247	0.016-0.033	1e-08	744538	4
rs143574218	Type 2 diabetes	rs1531583	G=0.955, T=0.045	0.350877	0.857251	0.9553	0.0994	0.077-0.121	7e-19	744972	4
rs143574218	Type 2 diabetes	rs1531583	G=0.955, T=0.045	0.350877	0.857251	0.0458	1.13	1.09-1.16	4e-14	744972	4
rs12643212	Heel bone mineral density	rs6829296	C=0.637, G=0.363	0.109824	0.350173		0.0130438	0.0088-0.0173	2e-10	1000138	4
rs12643212	Heel bone mineral density	rs11724371	C=0.761, T=0.239	0.158777	0.892796		0.0235768	0.019-0.029	5e-21	1052125	4
rs12643212	Recombination rate (females)	rs1670533	A=0.756, G=0.244	0.163951	0.894984		88.2	63.7-112.7	2e-12	1078187	4
rs12643212	Immature fraction of reticulocytes	rs4974633	A=0.363, G=0.637	0.289513	0.894265	0.344743	0.0206543	0.016-0.025	2e-18	1144702	4
rs12643212	Mean corpuscular hemoglobin	rs35936358	G=0.663, T=0.337	0.454372	0.75391			NA	1e-09	1156143	4
rs12643212	QT interval	rs12508446	C=0.565, T=0.435	0.751471	0.954703	0.4632	0.0174	0.011-0.023	3e-08	1198957	4
rs12643212	Externalizing behaviour (multivariate analysis)	rs1250101	A=0.408, G=0.592	0.43736	1	0.616	0.007	0.005-0.009	2e-08	1236111	4
rs12643212	Waist-to-hip ratio adjusted for BMI	rs75150069	A=0.151, G=0.849	0.113159	1			NA	2e-08	1238970	4
rs12643212	High-sensitivity cardiac troponin I concentration	rs1732124	C=0.544, G=0.456	0.701716	0.962371		0.18	0.11-0.25	4e-07	1275784	4
rs12643212	Tenofovir clearance in HIV infection	rs2141654	C=0.375, G=0.625	0.360538	0.972701			NA	7e-06	1284888	4
rs12643212	Tenofovir clearance in HIV infection	rs11727297	A=0.375, C=0.625	0.360538	0.972701			NA	7e-06	1285962	4
rs12643212	Obesity-related traits	rs13108904	G=0.535, T=0.465	0.676012	0.961741	0.357	0.04	NA	2e-06	1291113	4
rs12643212	Tenofovir clearance in HIV infection	rs28660352	C=0.618, T=0.382	0.317571	0.899496			NA	7e-06	1312920	4
rs12643212	Tenofovir clearance in HIV infection	rs13147602	A=0.437, G=0.563	0.169042	0.584829			NA	9e-06	1332175	4
rs12643212	Waist-to-hip ratio adjusted for BMI	rs3796618	A=0.513, T=0.487	0.381787	0.795219			NA	1e-08	1349602	4
rs12643212	Chronotype	rs3796618	A=0.513, T=0.487	0.381787	0.795219	0.4707	1.02316	NA	1e-08	1349602	4
rs12643212	Longevity	rs13118159	C=0.545, T=0.455	0.171091	0.56744			NA	1e-06	1365127	4
rs12643212	Alpha-L-iduronidase levels	rs13147542	C=0.718, T=0.282	0.216141	0.591057	0.118569	0.285752	0.2-0.37	1e-11	1378299	4
rs12643212	Heel bone mineral density	rs4246688	C=0.696, T=0.304	0.220487	0.890694			NA	4e-34	1415035	4
rs11933669	Alzheimer's disease	rs1923775	C=0.277, T=0.723	0.116855	0.564782	0.25	1.6	1.30-1.95	6e-06	2103096	4
rs11933669	Response to paliperidone in schizophrenia (PANSS score)	rs1923775	C=0.277, T=0.723	0.116855	0.564782		0.18395	0.1-0.26	9e-06	2103096	4
rs11933669	Height	rs17132259	C=0.936, T=0.064	0.483255	1	0.214853	0.0148286	0.0098-0.0199	7e-09	2146436	4
rs11933669	Height	rs17132259	C=0.936, T=0.064	0.483255	1		0.0209571	0.014-0.028	7e-09	2146436	4
rs11933669	Diastolic blood pressure	rs55829085	A=0.95, C=0.05	0.372014	1	0.9545	0.2672	0.19-0.34	6e-13	2165493	4
rs11933669	Weight	rs7690222	C=0.876, T=0.124	0.97271	0.990791	0.323489	0.0175933	0.012-0.023	2e-09	2185563	4
rs11933669	Body mass index	rs7690222	C=0.876, T=0.124	0.97271	0.990791		0.0147	0.0096-0.0198	2e-08	2185563	4
rs11933669	Response to paliperidone in schizophrenia (PANSS score)	rs9993696	G=0.124, T=0.876	0.97271	0.990791		6.3351	NA	8e-06	2187377	4
rs11933669	Response to paliperidone in schizophrenia (positive Marder score)	rs9993696	G=0.124, T=0.876	0.97271	0.990791		2.1804	NA	3e-06	2187377	4
rs11933669	Diastolic blood pressure	rs10018786	G=0.124, T=0.876	0.97271	0.990791	0.896	0.164671	0.12-0.21	5e-14	2195024	4
rs11933669	Systolic blood pressure	rs10018786	G=0.124, T=0.876	0.97271	0.990791	0.8959	0.207288	0.14-0.28	2e-10	2195024	4
rs11933669	Height	rs7697599	C=0.126, T=0.874	0.364873	0.612353	0.3349	0.0168	0.012-0.022	1e-10	2247833	4
rs11933669	Height	rs762832	A=0.114, G=0.886	0.281442	0.553682	0.129	0.0215	0.02-0.023	4e-113	2249111	4
rs11933669	Height	rs762832	A=0.114, G=0.886	0.281442	0.553682	0.1713	0.0257	0.02-0.031	2e-19	2249111	4
rs11933669	HDL cholesterol levels	rs880674	C=0.173, T=0.827	0.64628	0.980498	0.857945	0.0150058	0.0096-0.0204	4e-08	2250109	4
rs11933669	Weight	rs2071658	G=0.165, T=0.835	0.657511	0.961367		0.0159	0.012-0.02	3e-14	2252980	4
rs11933669	HDL cholesterol	rs2282764	A=0.836, G=0.164	0.649121	0.951766		0.0163	0.011-0.022	5e-09	2255063	4
rs11933669	Systolic blood pressure	rs9992013	C=0.834, G=0.166	0.66593	0.970991			NA	3e-08	2259463	4
rs11933669	High density lipoprotein cholesterol levels	rs28619238	C=0.166, T=0.834	0.652733	0.961321			NA	4e-09	2260812	4
rs11933669	Body surface area	rs28569440	A=0.885, G=0.115	0.278097	0.547697		0.0043417	0.003-0.0057	7e-10	2260907	4
rs11933669	Height	rs3762939	A=0.834, T=0.166	0.639668	0.951651	0.7385	0.0324	0.018-0.047	6e-06	2266100	4
rs11933669	Monocyte count	rs2269486	A=0.809, T=0.191	0.549464	0.960133	0.163573	0.021333	0.016-0.027	9e-16	2267566	4
rs11933669	Monocyte count	rs2269486	A=0.809, T=0.191	0.549464	0.960133	0.202617		NA	6e-17	2267566	4
rs11933669	Monocyte count	rs2269486	A=0.809, T=0.191	0.549464	0.960133	0.160853	0.021413	0.015-0.027	4e-12	2267566	4
rs11933669	Monocyte count	rs2269486	A=0.809, T=0.191	0.549464	0.960133		0.0188	0.014-0.024	2e-12	2267566	4
rs61348208	Monocyte percentage of white cells	rs3775068	A=0.398, G=0.602	0.126827	0.549744	0.563512	0.014415	0.01-0.019	1e-10	2888441	4
rs61348208	Educational attainment	rs13140733	A=0.223, G=0.777	0.114594	0.79325	0.25	0.0135542	0.011-0.016	5e-29	2920937	4
rs61348208	Household income (MTAG)	rs2798287	A=0.466, C=0.534	0.206953	0.610501	0.4999	0.0122994	0.0083-0.0163	1e-09	2938651	4
rs61348208	Hip circumference adjusted for BMI	rs2798287	A=0.466, C=0.534	0.206953	0.610501		0.0170701	0.012-0.023	2e-09	2938651	4
rs61348208	Household income (MTAG)	rs1140085	A=0.154, G=0.846	0.234648	0.90502	0.1436	0.0180324	0.012-0.024	8e-10	3015553	4
rs61348208	Age of smoking initiation	rs2071689	C=0.432, T=0.568	0.299406	0.598972	0.583	0.0114	0.0079-0.0149	3e-10	3039311	4
rs61348208	Household income (MTAG)	rs2798304	C=0.537, T=0.463	0.360823	0.699829	0.4612	0.0117703	0.0078-0.0157	7e-09	3041938	4
rs61348208	Neutrophil count	rs1263309	C=0.505, T=0.495	0.292317	0.684847	0.503755		NA	3e-15	3051940	4
rs61348208	Neutrophil count	rs1313766	C=0.495, T=0.505	0.292317	0.684847	0.507094	0.016582	0.013-0.02	8e-18	3052825	4
rs61348208	Myocardial infarction	rs1313771	C=0.507, T=0.493	0.360603	0.742711	0.523639	1.03	1.02-1.05	5e-06	3057908	4
rs61348208	Triglyceride levels (MTAG)	rs2798296	A=0.54, G=0.46	0.278374	0.716593		0.0146	0.0097-0.0195	4e-09	3062165	4
rs61348208	Body fat percentage	rs2798297	A=0.353, G=0.647	0.262139	0.869544	0.37	0.01	%	3e-11	3064004	4
rs61348208	Sex hormone-binding globulin levels	rs2798297	A=0.353, G=0.647	0.262139	0.869544	0.37	0.015	/	3e-15	3064004	4
rs61348208	Triglycerides	rs2798297	A=0.353, G=0.647	0.262139	0.869544	0.37	0.014	/	1e-12	3064004	4
rs61348208	Alanine aminotransferase levels	rs2798297	A=0.353, G=0.647	0.262139	0.869544	0.37	0.01	/	6e-07	3064004	4
rs61348208	Neutrophil percentage of white cells	rs2798297	A=0.353, G=0.647	0.262139	0.869544	0.366621	0.0135243	0.009-0.0181	5e-09	3064004	4
rs61348208	Metabolic biomarkers (multivariate analysis)	rs2798297	A=0.353, G=0.647	0.262139	0.869544	0.37		NA	1e-24	3064004	4
rs61348208	Estimated glomerular filtration rate (creatinine)	rs762855	A=0.536, G=0.464	0.625986	0.923625	0.4777	6.106	NA	1e-09	3074795	4
rs61348208	Depression	rs3905238	A=0.581, G=0.419	0.760169	0.92951		0.0005	NA	8e-09	3078937	4
rs61348208	Parental lifespan	rs61348208	C=0.611, T=0.389	1	1	0.39	0.2299	0.15-0.31	6e-09	3089564	4
rs61348208	Aging traits (healthspan, parental lifespan or longevity) (multivariate analysis)	rs61348208	C=0.611, T=0.389	1	1	0.3967		NA	3e-08	3089564	4
rs61348208	Phospholipids to total lipids ratio in small VLDL	rs7659144	C=0.651, G=0.349	0.827238	0.990679	0.655532	0.0231929	0.015-0.031	2e-08	3098321	4
rs61348208	Free cholesterol to total lipids ratio in small VLDL	rs7659144	C=0.651, G=0.349	0.827238	0.990679	0.655532	0.0233341	0.015-0.031	2e-08	3098321	4
rs61348208	Free cholesterol to total lipids ratio in small LDL	rs7659144	C=0.651, G=0.349	0.827238	0.990679	0.655532	0.0252984	0.017-0.034	2e-09	3098321	4
rs61348208	Triglycerides to total lipids ratio in small LDL	rs7659144	C=0.651, G=0.349	0.827238	0.990679	0.655532	0.0242777	0.016-0.033	7e-09	3098321	4
rs61348208	Hip circumference adjusted for BMI	rs7659144	C=0.651, G=0.349	0.827238	0.990679		0.0161677	0.01-0.022	5e-08	3098321	4
rs61348208	Neutrophil count	rs2024115	A=0.606, G=0.394	0.683649	0.835504	0.382465	0.0164483	0.012-0.021	5e-13	3104568	4
rs61348208	White blood cell count	rs2024115	A=0.606, G=0.394	0.683649	0.835504	0.382427	0.0169911	0.013-0.021	8e-14	3104568	4
rs61348208	White blood cell count	rs73191188	A=0.35, G=0.65	0.846571	1	0.357323		NA	2e-15	3105200	4
rs61348208	White blood cell count	rs73191188	A=0.35, G=0.65	0.846571	1	0.353128	0.016477	0.013-0.02	1e-17	3105200	4
rs61348208	Neutrophil count	rs73191188	A=0.35, G=0.65	0.846571	1		0.0187	0.014-0.023	3e-17	3105200	4
rs61348208	Waist-to-hip ratio adjusted for BMI	rs55962025	A=0.647, C=0.353	0.826394	0.981569			NA	1e-08	3112109	4
rs61348208	Parental longevity (mother's age at death)	rs55962025	A=0.647, C=0.353	0.826394	0.981569		0.02542	0.015-0.036	2e-06	3112109	4
rs61348208	Waist-hip ratio	rs55962025	A=0.647, C=0.353	0.826394	0.981569			NA	6e-08	3112109	4
rs61348208	Mean platelet volume	rs363066	G=0.305, T=0.695	0.683469	0.994672	0.301937	0.0259915	0.021-0.031	2e-24	3135953	4
rs61348208	Mean platelet volume	rs363066	G=0.305, T=0.695	0.683469	0.994672	0.706771		NA	1e-33	3135953	4
rs61348208	Mean platelet volume	rs363066	G=0.305, T=0.695	0.683469	0.994672	0.69869	0.02632	0.022-0.03	5e-36	3135953	4
rs61348208	Highest math class taken (MTAG)	rs113928896	C=0.857, T=0.143	0.256821	0.98864	0.1248	0.015	0.01-0.02	2e-09	3140409	4
rs61348208	Cholesteryl esters to total lipids ratio in very large VLDL	rs6855981	A=0.381, G=0.619	0.657964	0.824891	0.62675	0.025514	0.017-0.034	4e-10	3148276	4
rs61348208	Cholesterol to total lipids ratio in very large VLDL	rs6855981	A=0.381, G=0.619	0.657964	0.824891	0.62675	0.0253609	0.017-0.033	6e-10	3148276	4
rs61348208	White blood cell count	rs6855981	A=0.381, G=0.619	0.657964	0.824891			NA	3e-18	3148276	4
rs61348208	Lymphocyte count	rs4690010	G=0.572, T=0.428	0.803256	0.973152		0.0135	0.0088-0.0182	2e-08	3159719	4
rs61348208	Household income (MTAG)	rs363096	C=0.591, T=0.409	0.422823	0.98122	0.4312	0.0124522	0.0084-0.0165	1e-09	3180021	4
rs61348208	Educational attainment (years of education)	rs363096	C=0.591, T=0.409	0.422823	0.98122	0.4245	0.0143	0.012-0.017	6e-24	3180021	4
rs61348208	Noncognitive aspects of educational attainment	rs363096	C=0.591, T=0.409	0.422823	0.98122	0.408549	0.0508918	0.037-0.065	1e-12	3180021	4
rs61348208	Educational attainment (MTAG)	rs363096	C=0.591, T=0.409	0.422823	0.98122	0.4245	0.013	0.01-0.016	8e-23	3180021	4
rs61348208	Educational attainment (years of education)	rs363096	C=0.591, T=0.409	0.422823	0.98122			NA	1e-10	3180021	4
rs61348208	LDL cholesterol levels x short total sleep time interaction (2df test)	rs2298969	A=0.51, G=0.49	0.6288	0.974923		0.6257	0.31-0.94	4e-09	3186244	4
rs61348208	Triglyceride levels (MTAG)	rs140468491	C=0.904, T=0.096	0.151291	0.949409		0.02923	0.021-0.037	4e-13	3189139	4
rs61348208	Estimated glomerular filtration rate	rs363092	A=0.418, C=0.582	0.770718	0.934028	0.4247	0.0022	0.0014-0.003	1e-10	3196029	4
rs61348208	Depression	rs7685686	A=0.567, G=0.433	0.779475	0.968403	0.5753	1.017	1.013-1.022	6e-15	3207142	4
rs61348208	Waist-hip ratio	rs362275	C=0.681, T=0.319	0.678205	0.959233	0.7		NA	5e-08	3224602	4
rs61348208	Waist-to-hip ratio adjusted for BMI	rs362275	C=0.681, T=0.319	0.678205	0.959233	0.7	0.011	0.0071-0.0149	6e-09	3224602	4
rs61348208	Waist-hip ratio	rs362275	C=0.681, T=0.319	0.678205	0.959233	0.2979	0.0128	0.0091-0.0165	2e-11	3224602	4
rs61348208	Frailty index	rs82334	A=0.677, C=0.323	0.662709	0.939602	0.6823	0.0223	0.015-0.029	3e-10	3225371	4
rs61348208	Decaffeinated coffee consumption or major depression disorder	rs2276882	A=0.42, T=0.58	0.693566	0.88967			NA	1e-08	3227592	4
rs61348208	Waist-hip ratio	rs3121419	C=0.687, T=0.313	0.694853	0.984421	0.2971	0.0129	0.0092-0.0166	2e-11	3232257	4
rs61348208	Serum sulfate level	rs362272	A=0.309, G=0.691	0.660117	0.968442		0.02	NA	3e-07	3234980	4
rs61348208	Apolipoprotein B levels	rs362272	A=0.309, G=0.691	0.660117	0.968442		0.0166	0.012-0.022	2e-10	3234980	4
rs61348208	Triglyceride levels	rs362272	A=0.309, G=0.691	0.660117	0.968442		0.0178	0.013-0.023	6e-12	3234980	4
rs61348208	Drinks per week	rs362312	C=0.423, T=0.577	0.536226	0.787071	0.42	0.00873	0.0069-0.0105	2e-21	3237644	4
rs61348208	Vertex-wise sulcal depth	rs2071703	A=0.675, C=0.325	0.655106	0.929967	0.32	5.57	NA	3e-08	3241413	4
rs61348208	Parental longevity (mother's age at death)	rs362296	A=0.357, C=0.643	0.484186	0.744838		0.02414	0.014-0.034	4e-06	3247007	4
rs61348208	Problematic alcohol use (MTAG)	rs12646808	C=0.348, T=0.652	0.282002	0.911787	0.3448	0.0142834	0.0092-0.0194	5e-08	3249828	4
rs61348208	Alcohol consumption (drinks per week) (MTAG)	rs12646808	C=0.348, T=0.652	0.282002	0.911787	0.338	0.0112089	0.0074-0.015	1e-08	3249828	4
rs61348208	Alcohol consumption	rs12646808	C=0.348, T=0.652	0.282002	0.911787	0.66	0.007	0.005-0.009	2e-09	3249828	4
rs61348208	Educational attainment (years of education)	rs12646808	C=0.348, T=0.652	0.282002	0.911787	0.6575	0.014958	NA	4e-10	3249828	4
rs61348208	Household income (MTAG)	rs34155847	A=0.246, G=0.754	0.198359	0.622514	0.2437	0.0134301	0.0088-0.018	1e-08	3252130	4
rs61348208	Educational attainment (years of education)	rs34155847	A=0.246, G=0.754	0.198359	0.622514	0.2483	0.0135	0.01-0.017	1e-16	3252130	4
rs61348208	Cognitive performance (MTAG)	rs34155847	A=0.246, G=0.754	0.198359	0.622514	0.2467	0.0162	0.011-0.021	1e-09	3252130	4
rs61348208	Household income (MTAG)	rs3095075	A=0.547, G=0.453	0.495106	0.803525	0.4412	0.0139727	0.01-0.018	6e-12	3253183	4
rs61348208	Cognitive ability, years of educational attainment or schizophrenia (pleiotropy)	rs3095075	A=0.547, G=0.453	0.495106	0.803525		0.011685	0.0077-0.0157	1e-08	3253183	4
rs61348208	Alzheimer's disease or educational attainment (pleiotropy)	rs3095075	A=0.547, G=0.453	0.495106	0.803525	0.5504	34.3318	NA	6e-07	3253183	4
rs61348208	Platelet count	rs3095075	A=0.547, G=0.453	0.495106	0.803525	0.444262	0.0138409	0.0094-0.0183	2e-09	3253183	4
rs61348208	Educational attainment	rs3095075	A=0.547, G=0.453	0.495106	0.803525	0.5548	0.0136006	0.012-0.016	4e-38	3253183	4
rs61348208	Parental longevity (combined parental age at death)	rs3135174	A=0.561, G=0.439	0.422575	0.721726		0.03822	0.023-0.053	6e-07	3256805	4
rs61348208	Household income (MTAG)	rs2108753	C=0.424, T=0.576	0.150292	0.566164	0.4264	0.0112252	0.0072-0.0152	3e-08	3266860	4
rs61348208	Menarche (age at onset)	rs2798224	A=0.576, G=0.424	0.150292	0.566164			NA	3e-10	3267668	4
rs61348208	Alcohol consumption (drinks per week)	rs2858088	A=0.362, G=0.638	0.181813	0.710196	0.3813	0.0142557	0.0098-0.0188	5e-10	3268710	4
rs61348208	Alcohol consumption (drinks per month) (UKB data field 1578, 4424)	rs2858088	A=0.362, G=0.638	0.181813	0.710196	0.381833	0.0147637	0.011-0.019	1e-11	3268710	4
rs61348208	Highest math class taken (MTAG)	rs10937921	C=0.662, T=0.338	0.147709	0.674605	0.3482	0.0123	0.009-0.0156	1e-12	3276491	4
rs61348208	Mean platelet volume	rs6446731	A=0.282, G=0.718	0.129339	0.719156	0.2843	0.0307695	0.023-0.039	2e-14	3284751	4
rs61348208	Medication use (HMG CoA reductase inhibitors)	rs3135064	C=0.557, T=0.443	0.241255	0.549744	0.450203	0.0344442	0.023-0.046	1e-09	3285389	4
rs61348208	Hepatocyte growth factor levels	rs3135063	A=0.353, C=0.647	0.144176	0.644869		0.3098	0.22-0.4	7e-12	3287052	4
rs61348208	Alanine aminotransferase levels	rs3129317	A=0.664, G=0.336	0.14229	0.665068		0.019	0.014-0.024	4e-14	3287655	4
rs61348208	Aspartate aminotransferase to alanine aminotransferase ratio	rs3129317	A=0.664, G=0.336	0.14229	0.665068		0.0161	0.011-0.021	1e-10	3287655	4
rs61348208	Cholesterol to total lipids ratio in medium VLDL	rs2239725	C=0.408, T=0.592	0.293973	0.56399	0.404798	0.025262	0.018-0.033	2e-10	3305739	4
rs61348208	Triglycerides to total lipids ratio in medium VLDL	rs2239725	C=0.408, T=0.592	0.293973	0.56399	0.404798	0.0240145	0.016-0.032	1e-09	3305739	4
rs61348208	Leisure sedentary behaviour (television watching)	rs66852340	C=0.788, T=0.212	0.104582	0.782573		0.0177896	0.013-0.023	8e-12	3311070	4
rs61348208	Parental longevity (mother's age at death or mother's attained age)	rs7668784	G=0.784, T=0.216	0.108186	0.786581			NA	7e-07	3339038	4
rs61348208	Educational attainment	rs7668784	G=0.784, T=0.216	0.108186	0.786581			NA	4e-14	3339038	4
rs61348208	Albumin levels	rs2749778	C=0.592, T=0.408	0.267591	0.538089		0.00825623	NA	7e-13	3351705	4
rs61348208	Free cholesterol to total lipids ratio in medium VLDL	rs60208975	A=0.415, G=0.585	0.289255	0.567545	0.407908	0.0232812	0.015-0.031	6e-09	3364530	4
rs61348208	Free cholesterol to total lipids ratio in very large VLDL	rs881817	A=0.414, G=0.586	0.286742	0.563917	0.406354	0.0250865	0.017-0.033	8e-10	3365381	4
rs61348208	Medication use (agents acting on the renin-angiotensin system)	rs10155132	A=0.4, G=0.6	0.265467	0.527168	0.39295	0.0343126	0.022-0.046	3e-08	3369500	4
rs61348208	Medication use (agents acting on the renin-angiotensin system)	rs10155132	A=0.4, G=0.6	0.265467	0.527168		0.0324	0.023-0.042	1e-10	3369500	4
rs61348208	Cholesteryl ester levels in large HDL	rs10937924	C=0.589, T=0.411	0.283669	0.557446	0.408483	0.0206211	0.013-0.028	3e-08	3374898	4
rs61348208	Cholesteryl esters to total lipids ratio in large HDL	rs10937924	C=0.589, T=0.411	0.283669	0.557446	0.408483	0.0240106	0.016-0.032	2e-09	3374898	4
rs61348208	Cholesterol to total lipids ratio in large HDL	rs10937924	C=0.589, T=0.411	0.283669	0.557446	0.408483	0.0251261	0.017-0.033	2e-10	3374898	4
rs61348208	Cholesterol levels in large HDL	rs10937924	C=0.589, T=0.411	0.283669	0.557446	0.408483	0.0204228	0.013-0.028	4e-08	3374898	4
rs61348208	Cholesteryl ester levels in very large HDL	rs10937924	C=0.589, T=0.411	0.283669	0.557446	0.408483	0.0242587	0.017-0.032	1e-10	3374898	4
rs61348208	Ratio of polyunsaturated fatty acids to monounsaturated fatty acids	rs10937924	C=0.589, T=0.411	0.283669	0.557446	0.408584	0.0246006	0.017-0.032	1e-09	3374898	4
rs61348208	Cholesterol levels in very large HDL	rs10937924	C=0.589, T=0.411	0.283669	0.557446	0.408483	0.0251102	0.018-0.033	4e-11	3374898	4
rs61348208	Concentration of very large HDL particles	rs10937924	C=0.589, T=0.411	0.283669	0.557446	0.408483	0.0215712	0.014-0.029	1e-08	3374898	4
rs62289944	Interstitial lung diseases in rheumatoid arthritis	rs6842024	C=0.295, G=0.705	0.990509	1	0.35	1.51	1.28-1.78	2e-06	4577212	4
rs62289944	Congenital heart disease	rs870142	C=0.764, T=0.236	0.102806	0.375599	0.228	1.456	NA	3e-10	4648047	4
rs62289944	Congenital heart disease (septal defects)	rs870142	C=0.764, T=0.236	0.102806	0.375599		1.4	1.23-1.60	4e-07	4648047	4
rs7674007	Metabolite levels	rs11945109	G=0.747, T=0.253	0.156472	0.488268		0.181121	0.1-0.26	6e-06	5936875	4
rs4513637	Type 2 diabetes	rs4689388	A=0.619, G=0.381	0.250974	0.976932	0.57	1.16	1.10-1.21	1e-08	6270056	4
rs4513637	Type 2 diabetes	rs4689388	A=0.619, G=0.381	0.250974	0.976932	0.6193	0.075	0.057-0.093	1e-15	6270056	4
rs4513637	Type 2 diabetes	rs4689388	A=0.619, G=0.381	0.250974	0.976932	0.6193	0.0835	0.063-0.104	8e-15	6270056	4
rs4513637	Mild age-related type 2 diabetes	rs4996963	A=0.464, G=0.536	0.140068	1	0.43466	1.21	1.113-1.317	8e-06	6276126	4
rs4513637	Type 2 diabetes	rs4458523	G=0.632, T=0.368	0.20225	0.853122	0.59	1.09	1.06-1.13	2e-09	6289986	4
rs4513637	Type 2 diabetes	rs4458523	G=0.632, T=0.368	0.20225	0.853122	0.573658	1.1	1.07-1.12	2e-15	6289986	4
rs4513637	Hemoglobin A1c levels	rs4689394	C=0.365, G=0.635	0.205196	0.853812		0.018	0.013-0.023	9e-15	6291003	4
rs4513637	Type 2 diabetes	rs9998835	C=0.368, G=0.632	0.20225	0.853122		1.08	1.07-1.09	5e-41	6293237	4
rs4513637	Type 2 diabetes	rs9998835	C=0.368, G=0.632	0.20225	0.853122	0.595	0.084	0.07-0.098	4e-37	6293237	4
rs4513637	Type 2 diabetes	rs9998835	C=0.368, G=0.632	0.20225	0.853122	0.933	0.11	0.069-0.151	1e-07	6293237	4
rs4513637	Type 2 diabetes	rs9998835	C=0.368, G=0.632	0.20225	0.853122	0.727	0.122	0.081-0.163	1e-08	6293237	4
rs4513637	High density lipoprotein cholesterol levels	rs12642481	A=0.684, G=0.316	0.26123	0.864223		5.403	NA	7e-08	6301058	4
rs4513637	Glucose levels	rs111064828	A=0.631, G=0.369	0.201278	0.852891		0.0167	0.012-0.022	5e-11	6301459	4
rs4513637	Type 2 diabetes	rs1801214	C=0.365, T=0.635	0.205196	0.853812		1.13	1.08-1.18	3e-08	6303022	4
rs4513637	Type 2 diabetes	rs1801214	C=0.365, T=0.635	0.205196	0.853812		1.09	1.05-1.13	5e-07	6303022	4
rs4513637	Type 2 diabetes	rs1801214	C=0.365, T=0.635	0.205196	0.853812		1.11	1.08-1.15	3e-12	6303022	4
rs4513637	Longevity	rs1801214	C=0.365, T=0.635	0.205196	0.853812		0.2645	0.16-0.36	2e-07	6303022	4
rs4513637	Type 2 diabetes	rs1801214	C=0.365, T=0.635	0.205196	0.853812	0.400415	0.0903	0.076-0.105	6e-34	6303022	4
rs4513637	Glycated hemoglobin levels	rs734312	A=0.563, G=0.437	0.207957	1		0.0162	0.011-0.021	4e-11	6303354	4
rs4513637	Type 2 diabetes	rs1046316	A=0.314, G=0.686	0.263888	0.864617		0.0999	0.083-0.117	2e-30	6304087	4
rs4513637	Medication use for T2D (number of purchases)	rs1046316	A=0.314, G=0.686	0.263888	0.864617		0.010727	0.0087-0.0127	5e-26	6304087	4
rs4513637	Type 2 diabetes	rs10937721	C=0.624, G=0.376	0.189426	0.839809	0.3904	0.0755	0.067-0.084	7e-70	6306763	4
rs4513637	Type 2 diabetes	rs10937721	C=0.624, G=0.376	0.189426	0.839809	0.412	0.0835	0.074-0.093	6e-70	6306763	4
rs4513637	Type 2 diabetes	rs10937721	C=0.624, G=0.376	0.189426	0.839809	0.588	1.06	1.04-1.08	2e-08	6306763	4
rs4513637	Type 2 diabetes	rs4234733	A=0.569, C=0.431	0.140334	0.811563		1.09024	NA	7e-08	6316381	4
rs4513637	COVID-19 or type 2 diabetes (pleiotropy)	rs6446490	A=0.49, G=0.51	0.121241	0.883396		1.08	NA	2e-13	6324647	4
rs3796906	Attention function in attention deficit hyperactive disorder	rs4689642	A=0.707, G=0.293	0.170238	0.699193	0.254	1.01	0.62-1.4	4e-07	7215322	4
rs9884423	Epithelial ovarian cancer	rs200114742	G=0.76, T=0.24	0.114489	0.553385		1.25	NA	8e-06	14173877	4
rs145445424	Periodontal disease related phenotype (PCT3)	rs4074082	C=0.066, T=0.934	0.10214	0.805416		0.55	0.35-0.75	2e-08	15233866	4
rs13110646	Plateletcrit	rs7671752	C=0.37, T=0.63	0.233127	0.681264	0.588028	0.0139792	0.0095-0.0185	1e-09	17661398	4
rs13110646	Platelet count	rs1476835	C=0.37, T=0.63	0.237893	0.688193	0.588339	0.01579	0.011-0.02	6e-12	17665456	4
rs13110646	Platelet count	rs917665	A=0.63, C=0.37	0.237893	0.688193	0.640324		NA	3e-15	17668504	4
rs13110646	Platelet count	rs917665	A=0.63, C=0.37	0.237893	0.688193	0.591887	0.014915	0.011-0.019	2e-15	17668504	4
rs13110646	Parasitemia in Tripanosoma cruzi seropositivity	rs1008375	C=0.63, T=0.37	0.237893	0.688193			NA	9e-06	17682834	4
rs13110646	Hip circumference adjusted for BMI	rs61741460	C=0.953, T=0.047	0.13994	0.917358		0.042547	0.03-0.055	5e-11	17707449	4
rs13110646	DNA methylation variation (age effect)	rs62295658	A=0.498, G=0.502	0.252807	0.929852			NA	4e-08	17732398	4
rs13110646	Height	rs2215266	G=0.713, T=0.287	0.652782	0.944858	0.285	0.0185	0.017-0.02	2e-154	17754714	4
rs13110646	Height	rs2109045	A=0.046, G=0.954	0.153559	0.971854	0.059	0.1009	0.071-0.131	7e-11	17759311	4
rs13110646	Insomnia	rs2109045	A=0.046, G=0.954	0.153559	0.971854		0.011	0.0071-0.0149	2e-08	17759311	4
rs13110646	Hip circumference adjusted for BMI	rs2109044	C=0.955, T=0.045	0.158882	1		0.0451901	0.033-0.057	4e-13	17759315	4
rs13110646	Hip circumference adjusted for BMI	rs34080918	A=0.77, T=0.23	0.353055	0.597543		0.0226181	0.016-0.03	3e-10	17779295	4
rs13110646	Hip circumference adjusted for BMI	rs34080918	A=0.77, T=0.23	0.353055	0.597543		0.019858	0.013-0.026	2e-09	17779295	4
rs13110646	Height	rs16895707	C=0.799, T=0.201	0.229876	0.519286	0.2125	0.0408	0.025-0.057	9e-07	17781209	4
rs13110646	Height	rs16895707	C=0.799, T=0.201	0.229876	0.519286		0.052	0.041-0.062	4e-22	17781209	4
rs13110646	Height	rs740672	C=0.219, T=0.781	0.283999	0.546847	0.2379	0.0416	0.04-0.043	1e-300	17782264	4
rs13110646	Hip circumference adjusted for BMI	rs35662238	A=0.218, G=0.782	0.286331	0.55069		0.0325637	0.025-0.04	2e-19	17782705	4
rs13110646	Hip circumference adjusted for BMI	rs35662238	A=0.218, G=0.782	0.286331	0.55069		0.02428	0.018-0.031	3e-13	17782705	4
rs2074974	Height	rs12642968	A=0.122, G=0.878	0.224555	0.80608	0.1268	0.0236	0.022-0.025	2e-136	17738292	4
rs2074974	Hip circumference adjusted for BMI	rs35662238	A=0.218, G=0.782	0.101721	0.952315		0.0325637	0.025-0.04	2e-19	17782705	4
rs2074974	Hip circumference adjusted for BMI	rs35662238	A=0.218, G=0.782	0.101721	0.952315		0.02428	0.018-0.031	3e-13	17782705	4
rs2074974	Type 2 diabetes	rs12640250	A=0.289, C=0.711	0.961639	0.985395	0.7149	1.04	1.03-1.05	4e-08	17792869	4
rs2074974	Free testosterone levels	rs112939120	A=0.2, G=0.8	0.585361	0.972078	0.2	0	0-0/	3e-08	17794816	4
rs2074974	Hip circumference adjusted for BMI	rs7679066	A=0.709, G=0.291	0.971292	0.995118		0.0258639	0.019-0.033	2e-14	17798334	4
rs2074974	Height	rs7667864	A=0.29, C=0.71	0.975998	0.995125	0.2964	0.0456	0.044-0.047	1e-300	17811914	4
rs2074974	Height	rs7667864	A=0.29, C=0.71	0.975998	0.995125	0.2775	0.0444	0.043-0.046	1e-300	17811914	4
rs2074974	Hip circumference adjusted for BMI	rs2074974	A=0.287, C=0.713	1	1		0.0212457	0.015-0.027	1e-11	17812615	4
rs2074974	Height	rs1395371	C=0.205, T=0.795	0.630177	0.993189		0.46	0.32-0.6	9e-12	17813711	4
rs2074974	Height	rs4698210	C=0.205, T=0.795	0.621563	0.986378		0.47	0.33-0.61	7e-12	17827767	4
rs2074974	BMI at 1 year old	rs6842303	G=0.725, T=0.275	0.904887	0.979739	0.27934	0.086	0.057-0.115	2e-08	17854055	4
rs2074974	BMI at 1.5 years old	rs6842303	G=0.725, T=0.275	0.904887	0.979739	0.27934	0.089	0.06-0.118	8e-09	17854055	4
rs2074974	Educational attainment	rs73242122	C=0.76, G=0.24	0.432448	0.743838	0.7774	0.00677526	0.0043-0.0092	7e-08	17871012	4
rs2074974	Height	rs17518793	C=0.194, T=0.806	0.529835	0.942438	0.1659	0.0475	0.046-0.049	1e-300	17901352	4
rs2074974	Hip circumference adjusted for BMI	rs979532	C=0.289, T=0.711	0.596445	0.77605		0.0332828	0.026-0.04	2e-21	17901679	4
rs2074974	Systolic blood pressure	rs979532	C=0.289, T=0.711	0.596445	0.77605			NA	4e-12	17901679	4
rs2074974	Lung volume	rs4144829	C=0.291, T=0.709	0.619841	0.79495		0.0466	NA	1e-09	17903654	4
rs2074974	Birth weight	rs4144829	C=0.291, T=0.709	0.619841	0.79495	0.267008	0.035507	0.03-0.041	4e-34	17903654	4
rs2074974	Waist circumference adjusted for body mass index	rs4144829	C=0.291, T=0.709	0.619841	0.79495		0.0208529	0.014-0.028	3e-09	17903654	4
rs2074974	Heel bone mineral density	rs2174633	A=0.296, C=0.704	0.618001	0.803335		0.0162694	0.012-0.021	2e-12	17917781	4
rs2074974	Offspring birth weight	rs2174633	A=0.296, C=0.704	0.618001	0.803335	0.267868	0.023908	0.017-0.031	4e-12	17917781	4
rs2074974	Heel bone mineral density	rs2174633	A=0.296, C=0.704	0.618001	0.803335	0.265235	0.0151388	0.011-0.019	5e-13	17917781	4
rs2074974	Heel bone mineral density	rs2174633	A=0.296, C=0.704	0.618001	0.803335			NA	2e-18	17917781	4
rs2074974	Bioavailable testosterone levels	rs12645584	C=0.298, T=0.702	0.61883	0.807709	0.731368	0.0169337	0.011-0.023	4e-09	17919066	4
rs2074974	Height	rs925098	A=0.704, G=0.296	0.625589	0.808252	0.35	0.056	0.036-0.076	3e-14	17919811	4
rs2074974	Sex hormone-binding globulin levels	rs925098	A=0.704, G=0.296	0.625589	0.808252		5.22	NA	2e-07	17919811	4
rs2074974	Birth weight	rs925098	A=0.704, G=0.296	0.625589	0.808252	0.28	0.0322	0.024-0.04	1e-15	17919811	4
rs2074974	Height	rs925098	A=0.704, G=0.296	0.625589	0.808252		0.0584206	0.047-0.07	2e-23	17919811	4
rs2074974	Height	rs925098	A=0.704, G=0.296	0.625589	0.808252	0.347	0.059	0.037-0.081	1e-07	17919811	4
rs2074974	Height	rs925098	A=0.704, G=0.296	0.625589	0.808252			NA	2e-59	17919811	4
rs2074974	Height	rs925098	A=0.704, G=0.296	0.625589	0.808252	0.351	0.046	0.028-0.064	6e-08	17919811	4
rs2074974	Height	rs925098	A=0.704, G=0.296	0.625589	0.808252	0.35	0.05	0.036-0.064	3e-13	17919811	4
rs2074974	Sex hormone-binding globulin levels	rs925098	A=0.704, G=0.296	0.625589	0.808252	0.264724	0.00980966	0.0067-0.013	8e-09	17919811	4
rs2074974	Sex hormone-binding globulin levels adjusted for BMI	rs925098	A=0.704, G=0.296	0.625589	0.808252	0.264724	0.00884987	0.0061-0.0116	3e-09	17919811	4
rs2074974	Sex hormone-binding globulin levels	rs925098	A=0.704, G=0.296	0.625589	0.808252	0.264593	0.017685	0.011-0.025	1e-06	17919811	4
rs2074974	Height	rs2707450	C=0.288, T=0.712	0.607358	0.781224		0.0303415	0.024-0.037	5e-19	17942560	4
rs2074974	Systolic blood pressure	rs2707450	C=0.288, T=0.712	0.607358	0.781224	0.7357	0.2125	0.15-0.27	2e-12	17942560	4
rs2074974	Height	rs2724475	C=0.708, T=0.292	0.608858	0.789773			NA	2e-09	17946432	4
rs2074974	Height	rs2724475	C=0.708, T=0.292	0.608858	0.789773		0.0629856	0.051-0.075	2e-26	17946432	4
rs2074974	Sex hormone-binding globulin levels adjusted for BMI	rs2724475	C=0.708, T=0.292	0.608858	0.789773	0.261619	0.00727298	0.0054-0.0091	5e-14	17946432	4
rs2074974	Sex hormone-binding globulin levels	rs2724475	C=0.708, T=0.292	0.608858	0.789773	0.261619	0.00765908	0.0056-0.0097	5e-13	17946432	4
rs2074974	Height	rs2724475	C=0.708, T=0.292	0.608858	0.789773	0.3383	0.0498	0.038-0.062	6e-11	17946432	4
rs2074974	Systolic blood pressure	rs2724485	C=0.708, T=0.292	0.608858	0.789773		0.2561	0.18-0.34	2e-10	17969698	4
rs2074974	Body composition (MOSTest)	rs2724486	C=0.291, T=0.709	0.612251	0.790068		7.23	NA	5e-13	17970263	4
rs2074974	Diastolic blood pressure	rs2320299	A=0.707, G=0.293	0.605488	0.789477	0.7285	0.104971	0.074-0.136	6e-11	17972372	4
rs2074974	Hypertension	rs2320299	A=0.707, G=0.293	0.605488	0.789477	0.7265	7.44408	NA	1e-13	17972372	4
rs2074974	Pulse pressure	rs2320299	A=0.707, G=0.293	0.605488	0.789477	0.7285	0.134267	0.099-0.169	8e-14	17972372	4
rs2074974	Systolic blood pressure	rs2320299	A=0.707, G=0.293	0.605488	0.789477	0.7286	0.237589	0.19-0.29	9e-21	17972372	4
rs2074974	Height	rs724577	A=0.291, C=0.709	0.612251	0.790068	0.31	0.067	0.051-0.083	1e-15	17993410	4
rs2074974	Birth weight	rs724577	A=0.291, C=0.709	0.612251	0.790068	0.73	0.042	0.030-0.054	5e-11	17993410	4
rs2074974	Height	rs724577	A=0.291, C=0.709	0.612251	0.790068		0.0629005	0.051-0.075	3e-26	17993410	4
rs2074974	Birth length (MTAG)	rs724577	A=0.291, C=0.709	0.612251	0.790068	0.358	0.0493612	0.037-0.061	4e-16	17993410	4
rs2074974	Birth weight (MTAG)	rs724577	A=0.291, C=0.709	0.612251	0.790068	0.27	0.035029	0.027-0.043	7e-17	17993410	4
rs2074974	Height	rs724577	A=0.291, C=0.709	0.612251	0.790068	0.4754	0.062	0.057-0.067	6e-149	17993410	4
rs2074974	Height	rs2061456	A=0.285, C=0.715	0.602519	0.780007	0.261	0.0656	0.051-0.08	1e-19	17998426	4
rs2074974	Birth weight	rs2061456	A=0.285, C=0.715	0.602519	0.780007	0.25	0.038	0.03-0.046	4e-25	17998426	4
rs2074974	Height	rs2061456	A=0.285, C=0.715	0.602519	0.780007		0.08	0.07-0.09	9e-57	17998426	4
rs2074974	Height	rs2061456	A=0.285, C=0.715	0.602519	0.780007	0.2854	0.0542	0.049-0.059	1e-115	17998426	4
rs2074974	Systolic blood pressure	rs2610990	A=0.287, G=0.713	0.603223	0.776674	0.2607	0.2573	0.2-0.31	4e-20	18008232	4
rs2074974	Educational attainment	rs2610990	A=0.287, G=0.713	0.603223	0.776674	0.2583	0.0115793	0.0092-0.0139	3e-22	18008232	4
rs2074974	Hip circumference adjusted for BMI	rs2610990	A=0.287, G=0.713	0.603223	0.776674		0.0287976	0.023-0.035	2e-19	18008232	4
rs2074974	Corneal curvature	rs16896276	A=0.286, T=0.714	0.5991	0.775899	0.26	0.013	NA	1e-31	18015156	4
rs2074974	Corneal curvature	rs16896276	A=0.286, T=0.714	0.5991	0.775899	0.27	0.014	NA	1e-07	18015156	4
rs2074974	Corneal curvature	rs16896276	A=0.286, T=0.714	0.5991	0.775899		0.0143	0.0096-0.019	9e-09	18015156	4
rs2074974	Waist circumference adjusted for body mass index	rs16896276	A=0.286, T=0.714	0.5991	0.775899			NA	9e-20	18015156	4
rs2074974	Orbital telorism	rs16896276	A=0.286, T=0.714	0.5991	0.775899		0.1431	0.095-0.191	4e-09	18015156	4
rs2074974	BMI at 5 years old	rs2610989	C=0.713, T=0.287	0.603223	0.776674	0.262489	0.0652857	0.039-0.092	2e-06	18022834	4
rs2074974	BMI at 6 months old	rs2610989	C=0.713, T=0.287	0.603223	0.776674	0.261584	0.0481067	0.028-0.068	4e-06	18022834	4
rs2074974	BMI at 1 year old	rs2610989	C=0.713, T=0.287	0.603223	0.776674	0.261018	0.0544559	0.033-0.076	2e-06	18022834	4
rs2074974	BMI at 8 months old	rs2610989	C=0.713, T=0.287	0.603223	0.776674	0.261319	0.0516674	0.031-0.073	3e-06	18022834	4
rs2074974	BMI at 1.5 years old	rs2610989	C=0.713, T=0.287	0.603223	0.776674	0.261342	0.0597483	0.039-0.081	6e-08	18022834	4
rs2074974	BMI at 2 years old	rs2610989	C=0.713, T=0.287	0.603223	0.776674	0.261779	0.0610312	0.037-0.085	1e-06	18022834	4
rs2074974	Type 2 diabetes	rs2011603	A=0.707, G=0.293	0.605488	0.789477	0.2752	0.0383	0.028-0.048	2e-13	18025484	4
rs2074974	Educational attainment (years of education)	rs2011603	A=0.707, G=0.293	0.605488	0.789477	0.7359	0.0091	0.006-0.0122	1e-08	18025484	4
rs2074974	Pulse pressure	rs2011603	A=0.707, G=0.293	0.605488	0.789477	0.7256	0.1432	0.1-0.18	2e-11	18025484	4
rs2074974	Posterior thigh muscle volume	rs2011603	A=0.707, G=0.293	0.605488	0.789477	0.29	7.09	NA	1e-12	18025484	4
rs2074974	Height	rs2011603	A=0.707, G=0.293	0.605488	0.789477	0.33277	0.05315	0.047-0.059	7e-61	18025484	4
rs2074974	Height	rs2011603	A=0.707, G=0.293	0.605488	0.789477	0.2796	0.0565	0.055-0.058	1e-300	18025484	4
rs2074974	Height	rs2011603	A=0.707, G=0.293	0.605488	0.789477	0.2627	0.0561	0.055-0.058	1e-300	18025484	4
rs2074974	Hemoglobin A1c levels	rs6837198	G=0.33, T=0.67	0.243505	0.545511		0.0143	0.01-0.018	2e-11	18039263	4
rs2074974	Hip circumference adjusted for BMI	rs12643629	A=0.372, G=0.628	0.208944	0.553863		0.0183682	0.013-0.024	4e-10	18043117	4
rs2074974	Type 2 diabetes	rs2169033	C=0.329, T=0.671	0.240599	0.541028	0.34	0.0325	0.024-0.041	1e-15	18044357	4
rs2074974	Type 2 diabetes	rs6855926	A=0.67, G=0.33	0.243505	0.545511		1.04	1.03-1.05	2e-11	18047401	4
rs2074974	Type 2 diabetes	rs6855926	A=0.67, G=0.33	0.243505	0.545511	0.696	0.035	0.021-0.049	5e-07	18047401	4
rs2074974	Hip circumference adjusted for BMI	rs2707454	C=0.746, T=0.254	0.208144	0.495772		0.0193395	0.013-0.026	4e-09	18051023	4
rs2074974	Progression free survival in epithelial ovarian cancer	rs2125653	A=0.227, G=0.773	0.107557	0.384619		0.1445	0.087-0.202	8e-07	18118037	4
rs7694806	Hip circumference adjusted for BMI	rs61741460	C=0.953, T=0.047	0.20484	0.780594		0.042547	0.03-0.055	5e-11	17707449	4
rs7694806	Height	rs2109045	A=0.046, G=0.954	0.197833	0.775825	0.059	0.1009	0.071-0.131	7e-11	17759311	4
rs7694806	Insomnia	rs2109045	A=0.046, G=0.954	0.197833	0.775825		0.011	0.0071-0.0149	2e-08	17759311	4
rs7694806	Hip circumference adjusted for BMI	rs2109044	C=0.955, T=0.045	0.203672	0.796305		0.0451901	0.033-0.057	4e-13	17759315	4
rs7694806	Hip circumference adjusted for BMI	rs34080918	A=0.77, T=0.23	0.11401	0.482802		0.0226181	0.016-0.03	3e-10	17779295	4
rs7694806	Hip circumference adjusted for BMI	rs34080918	A=0.77, T=0.23	0.11401	0.482802		0.019858	0.013-0.026	2e-09	17779295	4
rs7694806	Height	rs16895707	C=0.799, T=0.201	0.19497	0.57966	0.2125	0.0408	0.025-0.057	9e-07	17781209	4
rs7694806	Height	rs16895707	C=0.799, T=0.201	0.19497	0.57966		0.052	0.041-0.062	4e-22	17781209	4
rs7694806	Height	rs740672	C=0.219, T=0.781	0.285235	0.740021	0.2379	0.0416	0.04-0.043	1e-300	17782264	4
rs7694806	Hip circumference adjusted for BMI	rs35662238	A=0.218, G=0.782	0.287158	0.740351		0.0325637	0.025-0.04	2e-19	17782705	4
rs7694806	Hip circumference adjusted for BMI	rs35662238	A=0.218, G=0.782	0.287158	0.740351		0.02428	0.018-0.031	3e-13	17782705	4
rs7694806	Cheese consumption	rs73096946	C=0.122, T=0.878	0.676832	0.841639	0.843872	0.0171485	0.011-0.023	3e-09	17788715	4
rs7694806	Insomnia	rs77707700	C=0.905, T=0.095	0.516494	0.844841		0.011	0.0071-0.0149	5e-10	17789325	4
rs7694806	Lung function (forced vital capacity)	rs7674450	C=0.121, G=0.879	0.683529	0.849733	0.187	6.273	NA	4e-10	17792249	4
rs7694806	Height	rs60258355	A=0.12, T=0.88	0.690337	0.85796		0.55	0.41-0.69	1e-13	17792880	4
rs7694806	Anterior thigh muscle volume	rs60258355	A=0.12, T=0.88	0.690337	0.85796	0.12	5.91	NA	3e-09	17792880	4
rs7694806	Height	rs7672919	G=0.88, T=0.12	0.690337	0.85796		0.55	0.41-0.69	8e-14	17797455	4
rs7694806	Height	rs7672919	G=0.88, T=0.12	0.690337	0.85796	0.3254	0.0612	0.049-0.073	2e-23	17797455	4
rs7694806	Height	rs7678436	A=0.12, G=0.88	0.690337	0.85796	0.26	0.09	0.07-0.11	8e-15	17797966	4
rs7694806	Height	rs7678436	A=0.12, G=0.88	0.690337	0.85796	0.33	0.085	0.071-0.099	2e-40	17797966	4
rs7694806	Height	rs7678436	A=0.12, G=0.88	0.690337	0.85796		0.0442158	0.032-0.056	1e-12	17797966	4
rs7694806	Height	rs7690457	A=0.025, G=0.975	0.144228	0.908337	0.0472	0.053	0.05-0.056	2e-270	17805379	4
rs7694806	Height	rs7690457	A=0.025, G=0.975	0.144228	0.908337	0.1386	0.0892	0.082-0.096	7e-142	17805379	4
rs7694806	Glycerol 3-phosphate levels in elite athletes	rs2286540	A=0.905, G=0.095	0.516494	0.844841		0.483607	0.3-0.67	5e-07	17809538	4
rs7694806	Height	rs16895792	C=0.975, T=0.025	0.144228	0.908337		0.67	0.47-0.87	2e-12	17812796	4
rs7694806	Intelligence	rs11932971	C=0.113, T=0.887	0.741339	0.919594		7.213	-	5e-13	17823902	4
rs7694806	High light scatter reticulocyte percentage of red cells	rs17526078	C=0.96, T=0.04	0.267993	0.971355	0.064088	0.028821	0.02-0.038	2e-10	17848100	4
rs7694806	Insomnia	rs17526078	C=0.96, T=0.04	0.267993	0.971355		0.011	0.0071-0.0149	3e-09	17848100	4
rs7694806	Verbal-numerical reasoning	rs113474791	A=0.092, G=0.908	0.537149	0.876797			NA	8e-11	17851508	4
rs7694806	Insomnia	rs113591949	A=0.915, G=0.085	0.481728	0.866769		0.01	0.008-0.012	1e-13	17851945	4
rs7694806	Cognitive performance	rs16895888	A=0.113, G=0.887	0.741339	0.919594	0.1511	0.0254	0.018-0.033	2e-10	17853921	4
rs7694806	Cognitive aspects of educational attainment	rs16895888	A=0.113, G=0.887	0.741339	0.919594	0.11332	0.062777	0.043-0.082	2e-10	17853921	4
rs7694806	Cognitive performance (MTAG)	rs16895888	A=0.113, G=0.887	0.741339	0.919594	0.1511	0.0195	0.013-0.026	1e-09	17853921	4
rs7694806	Attention deficit hyperactivity disorder or autism spectrum disorder or intelligence (pleiotropy)	rs16895888	A=0.113, G=0.887	0.741339	0.919594			NA	6e-12	17853921	4
rs7694806	General cognitive ability	rs75878186	A=0.908, G=0.092	0.537149	0.876797		4.655	-	3e-06	17857253	4
rs7694806	Body fat distribution (arm fat ratio)	rs79334166	A=0.91, G=0.09	0.521215	0.874089	0.134847	0.03475	()	7e-12	17859466	4
rs7694806	Body fat distribution (leg fat ratio)	rs79334166	A=0.91, G=0.09	0.521215	0.874089	0.134847	0.01467	()	3e-06	17859466	4
rs7694806	Body fat distribution (trunk fat ratio)	rs79334166	A=0.91, G=0.09	0.521215	0.874089	0.134847	0.02702	()	1e-12	17859466	4
rs7694806	Body fat distribution (leg fat ratio)	rs79334166	A=0.91, G=0.09	0.521215	0.874089	0.134847	0.01722	()	7e-08	17859466	4
rs7694806	Body fat distribution (trunk fat ratio)	rs79334166	A=0.91, G=0.09	0.521215	0.874089	0.134847	0.01884	()	4e-09	17859466	4
rs7694806	White blood cell count	rs58854324	C=0.115, T=0.885	0.726138	0.901225		0.0148	0.0099-0.0197	4e-09	17864014	4
rs7694806	Cardiovascular disease	rs58854324	C=0.115, T=0.885	0.726138	0.901225			NA	1e-10	17864014	4
rs7694806	Hip circumference	rs113476736	C=0.09, T=0.91	0.521215	0.874089		0.205811	NA	2e-08	17864274	4
rs7694806	Lung function (FVC)	rs113476736	C=0.09, T=0.91	0.521215	0.874089		0.0288323	NA	1e-16	17864274	4
rs7694806	Hip circumference adjusted for BMI	rs113476736	C=0.09, T=0.91	0.521215	0.874089		0.0434642	0.035-0.052	9e-22	17864274	4
rs7694806	Familial squamous cell lung carcinoma	rs185373991	A=0.089, T=0.911	0.528362	0.885421	0.117	1.86	1.50-2.32	3e-08	17865864	4
rs7694806	Lymphocyte count	rs6817306	C=0.107, T=0.893	0.807547	0.989391		0.0246	0.018-0.031	1e-14	17868058	4
rs7694806	Mean arterial pressure	rs13144223	C=0.101, T=0.899	0.756666	0.988767		0.0193	0.013-0.025	2e-10	17872707	4
rs7694806	Body surface area	rs7671110	C=0.875, T=0.125	0.964357	0.990906		0.00796766	0.0069-0.0091	5e-47	17874089	4
rs7694806	Hip circumference adjusted for BMI	rs74759170	C=0.96, T=0.04	0.267993	0.971355		0.0456662	0.035-0.057	1e-15	17874155	4
rs7694806	Height	rs13131350	A=0.898, G=0.102	0.747982	0.977752	0.74	0.095	0.081-0.109	1e-53	17877487	4
rs7694806	Height	rs13131350	A=0.898, G=0.102	0.747982	0.977752		0.0673675	0.052-0.083	1e-17	17877487	4
rs7694806	Height	rs13131350	A=0.898, G=0.102	0.747982	0.977752		0.101	0.09-0.112	2e-75	17877487	4
rs7694806	Educational attainment	rs13131350	A=0.898, G=0.102	0.747982	0.977752	0.8615	0.0140289	0.011-0.017	2e-20	17877487	4
rs7694806	Systolic blood pressure	rs13131350	A=0.898, G=0.102	0.747982	0.977752		0.0151	0.01-0.02	2e-09	17877487	4
rs7694806	Alanine aminotransferase levels	rs7700107	A=0.899, C=0.101	0.722671	0.9663	0.14	5.96	-	3e-09	17880416	4
rs7694806	Height	rs7700107	A=0.899, C=0.101	0.722671	0.9663		0.088559	0.082-0.095	2e-152	17880416	4
rs7694806	Alanine aminotransferase levels	rs7700107	A=0.899, C=0.101	0.722671	0.9663		0.0165	0.012-0.021	6e-11	17880416	4
rs7694806	Gamma glutamyl transpeptidase	rs7700107	A=0.899, C=0.101	0.722671	0.9663		0.0174	0.012-0.022	7e-12	17880416	4
rs7694806	Non-HDL cholesterol levels	rs7700107	A=0.899, C=0.101	0.722671	0.9663			NA	3e-09	17880416	4
rs7694806	Height	rs7700107	A=0.899, C=0.101	0.722671	0.9663		0.0585	0.055-0.062	2e-262	17880416	4
rs7694806	Triglyceride levels (MTAG)	rs7700107	A=0.899, C=0.101	0.722671	0.9663		0.0257	0.019-0.033	1e-12	17880416	4
rs7694806	Triglycerides	rs7700107	A=0.899, C=0.101	0.722671	0.9663		0.0233	0.018-0.029	2e-17	17880416	4
rs7694806	Height	rs16895971	C=0.102, T=0.898	0.747982	0.977752	0.240868	0.0553172	0.051-0.06	5e-119	17884986	4
rs7694806	Height	rs16895971	C=0.102, T=0.898	0.747982	0.977752	0.8607	0.0538	0.039-0.069	3e-12	17884986	4
rs7694806	Height	rs16895971	C=0.102, T=0.898	0.747982	0.977752		0.102	0.091-0.113	4e-77	17884986	4
rs7694806	Attention deficit hyperactivity disorder or autism spectrum disorder or intelligence (pleiotropy)	rs16895971	C=0.102, T=0.898	0.747982	0.977752			NA	7e-10	17884986	4
rs7694806	Height	rs16895971	C=0.102, T=0.898	0.747982	0.977752	0.1454	0.0743	0.073-0.076	1e-300	17884986	4
rs7694806	Triglyceride levels	rs16895971	C=0.102, T=0.898	0.747982	0.977752			NA	3e-26	17884986	4
rs7694806	Height	rs16895971	C=0.102, T=0.898	0.747982	0.977752	0.2502	0.0901	0.084-0.096	8e-208	17884986	4
rs7694806	Lung function (FVC)	rs34916030	G=0.901, T=0.099	0.739855	0.988542			NA	1e-10	17901054	4
rs7694806	Diastolic blood pressure	rs542058258	-=0.87, T=0.13	0.713986	0.856286		0.0188	0.012-0.025	4e-08	17908311	4
rs7694806	Hip circumference adjusted for BMI	rs542058258	-=0.87, T=0.13	0.713986	0.856286		0.0355728	0.028-0.044	2e-18	17908311	4
rs7694806	Appendicular lean mass	rs1472852	A=0.125, C=0.875	0.964357	0.990906	0.1582	0.0638	0.059-0.069	8e-135	17910236	4
rs7694806	Appendicular lean mass	rs1472852	A=0.125, C=0.875	0.964357	0.990906	0.158362	0.0962807	0.07-0.122	4e-13	17910236	4
rs7694806	Hip circumference adjusted for BMI	rs112570672	A=0.021, G=0.979	0.14624	1		0.0613289	0.047-0.076	3e-16	17914257	4
rs7694806	HDL cholesterol levels	rs11938781	C=0.145, T=0.855	0.812297	0.972584	0.834629	0.0149535	0.0099-0.02	6e-09	17924734	4
rs7694806	Hip circumference adjusted for BMI	rs114719848	C=0.982, T=0.018	0.124968	1		0.0572566	0.039-0.076	2e-09	17927816	4
rs7694806	Appendicular lean mass	rs73802707	C=0.881, T=0.119	0.911378	0.990452	0.153889	0.0660756	0.048-0.085	2e-12	17932319	4
rs7694806	Waist circumference adjusted for body mass index	rs73802707	C=0.881, T=0.119	0.911378	0.990452		0.0309986	0.023-0.039	6e-13	17932319	4
rs7694806	Height	rs7663818	C=0.874, T=0.126	0.991059	1	0.1818	0.0637	0.058-0.069	5e-119	17936443	4
rs7694806	Height	rs7692995	C=0.126, T=0.874	0.991059	1	0.848	0.074	0.066-0.082	1e-71	17936634	4
rs7694806	Height	rs7692995	C=0.126, T=0.874	0.991059	1		0.0495295	0.036-0.063	2e-13	17936634	4
rs7694806	Height	rs7692995	C=0.126, T=0.874	0.991059	1	0.8095	0.0544	0.041-0.068	5e-15	17936634	4
rs7694806	Height	rs868195621	-=0.188, T=0.812	0.630196	1		0.56	0.42-0.7	3e-15	17940040	4
rs7694806	Height	rs16896068	A=0.128, G=0.872	0.991118	1	0.16	0.07	0.03-0.11..()	2e-13	17944840	4
rs7694806	Height	rs16896068	A=0.128, G=0.872	0.991118	1		0.0497783	0.037-0.063	6e-14	17944840	4
rs7694806	Height	rs16896068	A=0.128, G=0.872	0.991118	1		0.065	0.051-0.079	6e-20	17944840	4
rs7694806	Non-HDL cholesterol levels	rs71603393	A=0.105, G=0.895	0.807882	1	0.121625	0.0160412	0.011-0.021	4e-08	17950968	4
rs7694806	Waist circumference adjusted for body mass index	rs7684221	A=0.127, G=0.873	1	1	0.1641	0.0259	0.017-0.035	4e-08	17957354	4
rs7694806	Waist circumference adjusted for body mass index	rs7684221	A=0.127, G=0.873	1	1	0.1641	0.0341	0.021-0.047	3e-07	17957354	4
rs7694806	Waist circumference adjusted for BMI (adjusted for smoking behaviour)	rs7684221	A=0.127, G=0.873	1	1	0.1931	0.0374	0.024-0.051	5e-08	17957354	4
rs7694806	Waist circumference adjusted for BMI (adjusted for smoking behaviour)	rs7684221	A=0.127, G=0.873	1	1	0.1931	0.0266	0.018-0.036	9e-09	17957354	4
rs7694806	Waist circumference adjusted for BMI (joint analysis main effects and smoking interaction)	rs7684221	A=0.127, G=0.873	1	1	0.1931		NA	2e-09	17957354	4
rs7694806	Waist circumference adjusted for BMI (joint analysis main effects and smoking interaction)	rs7684221	A=0.127, G=0.873	1	1	0.1931		NA	7e-08	17957354	4
rs7694806	Waist circumference adjusted for BMI in non-smokers	rs7684221	A=0.127, G=0.873	1	1	0.1931	0.0372	0.022-0.053	3e-06	17957354	4
rs7694806	Waist circumference adjusted for BMI in non-smokers	rs7684221	A=0.127, G=0.873	1	1	0.1931	0.0232	0.013-0.033	6e-06	17957354	4
rs7694806	Waist circumference adjusted for BMI in smokers	rs7684221	A=0.127, G=0.873	1	1	0.1931	0.0449	0.025-0.065	9e-06	17957354	4
rs7694806	Waist circumference adjusted for body mass index	rs7673321	A=0.127, T=0.873	1	1			NA	1e-18	17957688	4
rs7694806	High density lipoprotein cholesterol levels	rs7673321	A=0.127, T=0.873	1	1			NA	1e-12	17957688	4
rs7694806	Hip circumference adjusted for BMI	rs7673321	A=0.127, T=0.873	1	1		0.0496043	0.041-0.058	4e-32	17957688	4
rs7694806	Parkinson's disease or first degree relation to individual with Parkinson's disease	rs34025766	A=0.127, T=0.873	1	1	0.1589	0.0839	0.058-0.11	3e-10	17968811	4
rs7694806	Waist circumference adjusted for body mass index	rs13144767	A=0.897, G=0.103	0.790881	1		0.023071	0.015-0.031	4e-08	17974219	4
rs7694806	Height	rs13102976	C=0.105, T=0.895	0.807882	1	0.09663	0.06456	0.054-0.075	4e-35	17979829	4
rs7694806	Height	rs35852935	A=0.956, C=0.044	0.313734	1	0.9603	0.0834	0.048-0.119	5e-06	17991522	4
rs7694806	Adult body size	rs35852935	A=0.956, C=0.044	0.313734	1	0.964436	0.0218858	0.015-0.029	5e-09	17991522	4
rs7694806	Body mass index	rs35852935	A=0.956, C=0.044	0.313734	1			NA	5e-09	17991522	4
rs7694806	Body mass index (MTAG)	rs35852935	A=0.956, C=0.044	0.313734	1		0.03175	0.021-0.043	2e-08	17991522	4
rs7694806	Body mass index	rs35852935	A=0.956, C=0.044	0.313734	1		0.0287	0.019-0.038	1e-09	17991522	4
rs7694806	Height	rs35362908	C=0.105, T=0.895	0.807882	1	0.1006	0.00757855	0.005-0.0101	7e-09	17994298	4
rs7694806	Fat-free mass	rs6824748	A=0.127, G=0.873	1	1		0.33008	0.27-0.39	5e-28	17997066	4
rs7694806	Fat-free mass	rs6824748	A=0.127, G=0.873	1	1		0.24762	0.18-0.31	6e-14	17997066	4
rs7694806	Fat-free mass	rs6824748	A=0.127, G=0.873	1	1		0.39691	0.3-0.49	6e-17	17997066	4
rs7694806	Height	rs6824748	A=0.127, G=0.873	1	1		0.065	0.051-0.079	4e-20	17997066	4
rs7694806	Height	rs6824748	A=0.127, G=0.873	1	1			NA	2e-268	17997066	4
rs7694806	Body mass index	rs74536181	A=0.956, G=0.044	0.313734	1			NA	1e-09	18005123	4
rs7694806	Alzheimer's disease progression score	rs6850306	A=0.105, G=0.895	0.807882	1		0.07	NA	1e-08	18006089	4
rs7694806	Alzheimer's disease or gastroesophageal reflux disease	rs1993638	C=0.046, G=0.954	0.328678	1			NA	2e-06	18012023	4
rs7694806	Familial squamous cell lung carcinoma	rs71603396	A=0.083, G=0.917	0.624932	1	0.139	1.92	1.55-2.37	2e-09	18012035	4
rs7694806	Height	rs6830062	C=0.127, T=0.873	1	1	0.84	0.09	0.04-0.14	8e-06	18017730	4
rs7694806	Height	rs6830062	C=0.127, T=0.873	1	1	0.23	0.1	0.07-0.13..	5e-09	18017730	4
rs7694806	Height	rs6830062	C=0.127, T=0.873	1	1	0.89	6.3	4.34-8.26%..	1e-10	18017730	4
rs7694806	Height	rs6830062	C=0.127, T=0.873	1	1		0.0480663	0.035-0.061	5e-13	18017730	4
rs7694806	Brain morphology (MOSTest)	rs73100947	C=0.873, T=0.127	1	1			NA	4e-09	18021307	4
rs7694806	Infant length	rs1380294	C=0.873, T=0.127	1	1	0.15	0.108	0.081-0.135	3e-14	18024121	4
rs7694806	Height	rs2125654	A=0.127, T=0.873	1	1	0.1623	0.0724	0.071-0.074	1e-300	18025368	4
rs7694806	Triglyceride levels	rs112675878	A=0.105, G=0.895	0.807882	1		0.0241	0.017-0.031	3e-10	18027696	4
rs7694806	High density lipoprotein cholesterol levels	rs7694606	A=0.127, G=0.873	1	1	0.149029	0.0141157	0.01-0.018	2e-08	18028987	4
rs7694806	Triglyceride levels	rs9942171	A=0.105, G=0.895	0.807882	1	0.12983	0.0208147	0.017-0.025	2e-16	18032487	4
rs7694806	Height	rs6449353	C=0.127, T=0.873	1	1	0.85	0.075	NA	7e-46	18033488	4
rs7694806	Birth length	rs6449353	C=0.127, T=0.873	1	1	0.141	0.065	0.040-0.090	1e-06	18033488	4
rs7694806	Height	rs6449353	C=0.127, T=0.873	1	1		0.0476276	0.035-0.061	7e-13	18033488	4
rs7694806	Appendicular lean mass	rs6449353	C=0.127, T=0.873	1	1	0.159923	0.0613348	0.043-0.079	2e-11	18033488	4
rs7694806	Triglyceride levels	rs71603401	A=0.892, G=0.108	0.781783	0.968465	0.863197	0.0263983	0.021-0.032	2e-19	18034463	4
rs7694806	Body mass index	rs75631642	C=0.228, T=0.772	0.233077	0.686434			NA	4e-08	18049216	4
rs7694806	Hip circumference adjusted for BMI	rs76161249	C=0.949, G=0.051	0.150294	0.640538		0.0364254	0.025-0.048	6e-10	18184680	4
rs151321254	Hip circumference adjusted for BMI	rs61741460	C=0.953, T=0.047	0.246329	1		0.042547	0.03-0.055	5e-11	17707449	4
rs151321254	Height	rs2109045	A=0.046, G=0.954	0.251946	1	0.059	0.1009	0.071-0.131	7e-11	17759311	4
rs151321254	Insomnia	rs2109045	A=0.046, G=0.954	0.251946	1		0.011	0.0071-0.0149	2e-08	17759311	4
rs151321254	Hip circumference adjusted for BMI	rs2109044	C=0.955, T=0.045	0.257814	1		0.0451901	0.033-0.057	4e-13	17759315	4
rs151321254	Insomnia	rs77707700	C=0.905, T=0.095	0.114437	1		0.011	0.0071-0.0149	5e-10	17789325	4
rs151321254	Glycerol 3-phosphate levels in elite athletes	rs2286540	A=0.905, G=0.095	0.114437	1		0.483607	0.3-0.67	5e-07	17809538	4
rs151321254	High light scatter reticulocyte percentage of red cells	rs17526078	C=0.96, T=0.04	0.291549	1	0.064088	0.028821	0.02-0.038	2e-10	17848100	4
rs151321254	Insomnia	rs17526078	C=0.96, T=0.04	0.291549	1		0.011	0.0071-0.0149	3e-09	17848100	4
rs151321254	Verbal-numerical reasoning	rs113474791	A=0.092, G=0.908	0.118518	1			NA	8e-11	17851508	4
rs151321254	Insomnia	rs113591949	A=0.915, G=0.085	0.129147	1		0.01	0.008-0.012	1e-13	17851945	4
rs151321254	General cognitive ability	rs75878186	A=0.908, G=0.092	0.118518	1		4.655	-	3e-06	17857253	4
rs151321254	Body fat distribution (arm fat ratio)	rs79334166	A=0.91, G=0.09	0.121388	1	0.134847	0.03475	()	7e-12	17859466	4
rs151321254	Body fat distribution (leg fat ratio)	rs79334166	A=0.91, G=0.09	0.121388	1	0.134847	0.01467	()	3e-06	17859466	4
rs151321254	Body fat distribution (trunk fat ratio)	rs79334166	A=0.91, G=0.09	0.121388	1	0.134847	0.02702	()	1e-12	17859466	4
rs151321254	Body fat distribution (leg fat ratio)	rs79334166	A=0.91, G=0.09	0.121388	1	0.134847	0.01722	()	7e-08	17859466	4
rs151321254	Body fat distribution (trunk fat ratio)	rs79334166	A=0.91, G=0.09	0.121388	1	0.134847	0.01884	()	4e-09	17859466	4
rs151321254	Hip circumference	rs113476736	C=0.09, T=0.91	0.121388	1		0.205811	NA	2e-08	17864274	4
rs151321254	Lung function (FVC)	rs113476736	C=0.09, T=0.91	0.121388	1		0.0288323	NA	1e-16	17864274	4
rs151321254	Hip circumference adjusted for BMI	rs113476736	C=0.09, T=0.91	0.121388	1		0.0434642	0.035-0.052	9e-22	17864274	4
rs151321254	Familial squamous cell lung carcinoma	rs185373991	A=0.089, T=0.911	0.122871	1	0.117	1.86	1.50-2.32	3e-08	17865864	4
rs151321254	Lymphocyte count	rs6817306	C=0.107, T=0.893	0.10038	1		0.0246	0.018-0.031	1e-14	17868058	4
rs151321254	Mean arterial pressure	rs13144223	C=0.101, T=0.899	0.106995	1		0.0193	0.013-0.025	2e-10	17872707	4
rs151321254	Hip circumference adjusted for BMI	rs74759170	C=0.96, T=0.04	0.291549	1		0.0456662	0.035-0.057	1e-15	17874155	4
rs151321254	Height	rs13131350	A=0.898, G=0.102	0.105839	1	0.74	0.095	0.081-0.109	1e-53	17877487	4
rs151321254	Height	rs13131350	A=0.898, G=0.102	0.105839	1		0.0673675	0.052-0.083	1e-17	17877487	4
rs151321254	Height	rs13131350	A=0.898, G=0.102	0.105839	1		0.101	0.09-0.112	2e-75	17877487	4
rs151321254	Educational attainment	rs13131350	A=0.898, G=0.102	0.105839	1	0.8615	0.0140289	0.011-0.017	2e-20	17877487	4
rs151321254	Systolic blood pressure	rs13131350	A=0.898, G=0.102	0.105839	1		0.0151	0.01-0.02	2e-09	17877487	4
rs151321254	Alanine aminotransferase levels	rs7700107	A=0.899, C=0.101	0.106995	1	0.14	5.96	-	3e-09	17880416	4
rs151321254	Height	rs7700107	A=0.899, C=0.101	0.106995	1		0.088559	0.082-0.095	2e-152	17880416	4
rs151321254	Alanine aminotransferase levels	rs7700107	A=0.899, C=0.101	0.106995	1		0.0165	0.012-0.021	6e-11	17880416	4
rs151321254	Gamma glutamyl transpeptidase	rs7700107	A=0.899, C=0.101	0.106995	1		0.0174	0.012-0.022	7e-12	17880416	4
rs151321254	Non-HDL cholesterol levels	rs7700107	A=0.899, C=0.101	0.106995	1			NA	3e-09	17880416	4
rs151321254	Height	rs7700107	A=0.899, C=0.101	0.106995	1		0.0585	0.055-0.062	2e-262	17880416	4
rs151321254	Triglyceride levels (MTAG)	rs7700107	A=0.899, C=0.101	0.106995	1		0.0257	0.019-0.033	1e-12	17880416	4
rs151321254	Triglycerides	rs7700107	A=0.899, C=0.101	0.106995	1		0.0233	0.018-0.029	2e-17	17880416	4
rs151321254	Height	rs16895971	C=0.102, T=0.898	0.105839	1	0.240868	0.0553172	0.051-0.06	5e-119	17884986	4
rs151321254	Height	rs16895971	C=0.102, T=0.898	0.105839	1	0.8607	0.0538	0.039-0.069	3e-12	17884986	4
rs151321254	Height	rs16895971	C=0.102, T=0.898	0.105839	1		0.102	0.091-0.113	4e-77	17884986	4
rs151321254	Attention deficit hyperactivity disorder or autism spectrum disorder or intelligence (pleiotropy)	rs16895971	C=0.102, T=0.898	0.105839	1			NA	7e-10	17884986	4
rs151321254	Height	rs16895971	C=0.102, T=0.898	0.105839	1	0.1454	0.0743	0.073-0.076	1e-300	17884986	4
rs151321254	Triglyceride levels	rs16895971	C=0.102, T=0.898	0.105839	1			NA	3e-26	17884986	4
rs151321254	Height	rs16895971	C=0.102, T=0.898	0.105839	1	0.2502	0.0901	0.084-0.096	8e-208	17884986	4
rs151321254	Lung function (FVC)	rs34916030	G=0.901, T=0.099	0.109376	1			NA	1e-10	17901054	4
rs151321254	Non-HDL cholesterol levels	rs71603393	A=0.105, G=0.895	0.102502	1	0.121625	0.0160412	0.011-0.021	4e-08	17950968	4
rs151321254	Waist circumference adjusted for body mass index	rs13144767	A=0.897, G=0.103	0.104705	1		0.023071	0.015-0.031	4e-08	17974219	4
rs151321254	Height	rs13102976	C=0.105, T=0.895	0.102502	1	0.09663	0.06456	0.054-0.075	4e-35	17979829	4
rs151321254	Height	rs35362908	C=0.105, T=0.895	0.102502	1	0.1006	0.00757855	0.005-0.0101	7e-09	17994298	4
rs151321254	Alzheimer's disease progression score	rs6850306	A=0.105, G=0.895	0.102502	1		0.07	NA	1e-08	18006089	4
rs151321254	Familial squamous cell lung carcinoma	rs71603396	A=0.083, G=0.917	0.132509	1	0.139	1.92	1.55-2.37	2e-09	18012035	4
rs151321254	Triglyceride levels	rs112675878	A=0.105, G=0.895	0.102502	1		0.0241	0.017-0.031	3e-10	18027696	4
rs151321254	Triglyceride levels	rs9942171	A=0.105, G=0.895	0.102502	1	0.12983	0.0208147	0.017-0.025	2e-16	18032487	4
rs151321254	Height	rs6812794	A=0.897, T=0.103	0.104705	1	0.8827	0.0544	0.033-0.076	6e-07	18111537	4
rs151321254	Hip circumference adjusted for BMI	rs6812794	A=0.897, T=0.103	0.104705	1		0.027821	0.019-0.037	4e-10	18111537	4
rs151321254	Hip circumference adjusted for BMI	rs76161249	C=0.949, G=0.051	0.153652	0.824433		0.0364254	0.025-0.048	6e-10	18184680	4
rs6812794	Hip circumference adjusted for BMI	rs61741460	C=0.953, T=0.047	0.163565	0.620324		0.042547	0.03-0.055	5e-11	17707449	4
rs6812794	Height	rs2109045	A=0.046, G=0.954	0.168269	0.636315	0.059	0.1009	0.071-0.131	7e-11	17759311	4
rs6812794	Insomnia	rs2109045	A=0.046, G=0.954	0.168269	0.636315		0.011	0.0071-0.0149	2e-08	17759311	4
rs6812794	Hip circumference adjusted for BMI	rs2109044	C=0.955, T=0.045	0.173186	0.653018		0.0451901	0.033-0.057	4e-13	17759315	4
rs6812794	High light scatter reticulocyte percentage of red cells	rs17526078	C=0.96, T=0.04	0.249022	0.832705	0.064088	0.028821	0.02-0.038	2e-10	17848100	4
rs6812794	Insomnia	rs17526078	C=0.96, T=0.04	0.249022	0.832705		0.011	0.0071-0.0149	3e-09	17848100	4
rs6812794	Hip circumference adjusted for BMI	rs74759170	C=0.96, T=0.04	0.249022	0.832705		0.0456662	0.035-0.057	1e-15	17874155	4
rs6812794	Hip circumference adjusted for BMI	rs112570672	A=0.021, G=0.979	0.13068	0.840672		0.0613289	0.047-0.076	3e-16	17914257	4
rs6812794	Hip circumference adjusted for BMI	rs114719848	C=0.982, T=0.018	0.104728	0.814117		0.0572566	0.039-0.076	2e-09	17927816	4
rs6812794	Body mass index	rs75631642	C=0.228, T=0.772	0.35322	0.950203			NA	4e-08	18049216	4
rs6812794	Height	rs6812794	A=0.897, T=0.103	1	1	0.8827	0.0544	0.033-0.076	6e-07	18111537	4
rs6812794	Hip circumference adjusted for BMI	rs6812794	A=0.897, T=0.103	1	1		0.027821	0.019-0.037	4e-10	18111537	4
rs6812794	Hip circumference adjusted for BMI	rs76161249	C=0.949, G=0.051	0.40439	0.934394		0.0364254	0.025-0.048	6e-10	18184680	4
rs113081249	Cortical surface area	rs13115025	A=0.057, T=0.943	0.152667	0.836913	0.0606	14.9847	10.39-19.58	2e-10	19095652	4
rs113081249	Vertex-wise sulcal depth	rs13115025	A=0.057, T=0.943	0.152667	0.836913	0.06	8.15	NA	4e-16	19095652	4
rs113081249	Vertex-wise sulcal depth	rs13115025	A=0.057, T=0.943	0.152667	0.836913	0.06		NA	2e-06	19095652	4
rs113081249	Insulin-related traits (multivariate analysis)	rs10026163	C=0.915, T=0.085	0.14005	1			NA	3e-10	19533790	4
rs11933147	Diastolic blood pressure variability	rs139184666	A=0.118, C=0.882	0.579326	0.989691			NA	2e-07	21105955	4
rs12501032	Refractive error	rs11734373	A=0.349, G=0.651	0.198674	0.501739			NA	3e-11	23939920	4
rs12501032	Gout	rs12501032	C=0.703, G=0.297	1	1			NA	1e-07	23951018	4
rs12501032	Resting heart rate	rs12501032	C=0.703, G=0.297	1	1	0.31	0.2878	0.22-0.36	2e-15	23951018	4
rs12501032	Blood pressure (pleiotropy model 1 DBP adjusted for estimated causal effects x SBP)	rs10008976	C=0.685, T=0.315	0.190469	0.989386			NA	8e-09	23954387	4
rs12501032	Blood pressure (pleiotropy model 2 SBP adjusted for estimated causal effects x DBP)	rs10008976	C=0.685, T=0.315	0.190469	0.989386			NA	3e-07	23954387	4
rs12501032	10-undecenoate (11:1n1) levels in elite athletes	rs10020457	A=0.359, G=0.641	0.188324	0.49923		0.304533	0.18-0.43	3e-06	23962961	4
rs12501032	Height	rs2324233	C=0.772, T=0.228	0.124643	1	0.257	0.0045	0.0031-0.0059	4e-10	23972751	4
rs12501032	Systolic blood pressure (baseline)	rs2191602	C=0.411, T=0.589	0.239768	0.902241	0.7549	0.8052	0.5-1.11	2e-07	24012258	4
rs34811474	Tonsillectomy	rs10939037	A=0.586, G=0.414	0.117121	0.546354	0.56	1.05	1.05-1.06	1e-10	25114601	4
rs34811474	Tonsillectomy	rs10939037	A=0.586, G=0.414	0.117121	0.546354		1.05485	1.04-1.07	1e-10	25114601	4
rs34811474	Metabolite levels	rs12510492	A=0.476, T=0.524	0.165462	0.737305		0.154457	0.088-0.221	6e-06	25117866	4
rs34811474	Body mass index	rs28404798	C=0.466, T=0.534	0.120028	0.704818			NA	1e-10	25144970	4
rs34811474	Tonsillectomy	rs55704346	C=0.545, T=0.455	0.109334	0.687653		0.0427	0.027-0.059	2e-07	25233186	4
rs34811474	Severe COVID-19 infection	rs10013221	A=0.564, G=0.436	0.192272	0.947441			NA	5e-08	25318235	4
rs34811474	Multisite chronic pain	rs56203712	A=0.786, G=0.214	0.742569	0.869366			NA	1e-11	25342606	4
rs34811474	Body mass index	rs56203712	A=0.786, G=0.214	0.742569	0.869366			NA	5e-31	25342606	4
rs34811474	Serum alkaline phosphatase levels	rs572628404	A=0.788, C=0.212	0.783129	0.898108		0.0157	0.01-0.021	3e-08	25377777	4
rs34811474	Severe COVID-19 infection	rs2292407	C=0.449, T=0.551	0.216591	0.979581			NA	4e-06	25393889	4
rs34811474	Severe COVID-19 infection	rs2292408	A=0.449, G=0.551	0.216591	0.979581			NA	1e-08	25394078	4
rs34811474	Snoring	rs34811474	A=0.217, G=0.783	1	1	0.7692	1.04167	1.03-1.05	4e-11	25408838	4
rs34811474	Intelligence	rs34811474	A=0.217, G=0.783	1	1		8.068	-	7e-16	25408838	4
rs34811474	Body mass index	rs34811474	A=0.217, G=0.783	1	1	0.2224	0.0293	0.025-0.034	9e-38	25408838	4
rs34811474	Predicted visceral adipose tissue	rs34811474	A=0.217, G=0.783	1	1	0.232	0.0190888	0.013-0.025	7e-11	25408838	4
rs34811474	Body mass index	rs34811474	A=0.217, G=0.783	1	1	0.2224	0.0293	0.025-0.034	9e-38	25408838	4
rs34811474	General cognitive ability	rs34811474	A=0.217, G=0.783	1	1		5.797	-	7e-09	25408838	4
rs34811474	Age at first sexual intercourse	rs34811474	A=0.217, G=0.783	1	1	0.768341	0.0155497	0.011-0.02	1e-10	25408838	4
rs34811474	Cognitive performance	rs34811474	A=0.217, G=0.783	1	1	0.2329	0.0276	0.021-0.034	1e-15	25408838	4
rs34811474	Intelligence (MTAG)	rs34811474	A=0.217, G=0.783	1	1		0.0234388	0.016-0.031	2e-10	25408838	4
rs34811474	Body mass index	rs34811474	A=0.217, G=0.783	1	1	0.2224	0.0293	0.025-0.034	9e-38	25408838	4
rs34811474	Osteoarthritis	rs34811474	A=0.217, G=0.783	1	1	0.77	1.04	1.03-1.05	2e-09	25408838	4
rs34811474	Educational attainment (years of education)	rs34811474	A=0.217, G=0.783	1	1	0.2242	0.0104	0.0071-0.0137	3e-09	25408838	4
rs34811474	Verbal-numerical reasoning	rs34811474	A=0.217, G=0.783	1	1			NA	2e-09	25408838	4
rs34811474	Cognitive aspects of educational attainment	rs34811474	A=0.217, G=0.783	1	1	0.2167	0.0604778	0.045-0.075	3e-15	25408838	4
rs34811474	Adult body size	rs34811474	A=0.217, G=0.783	1	1	0.76914	0.0165964	0.013-0.02	2e-24	25408838	4
rs34811474	Body size at age 10	rs34811474	A=0.217, G=0.783	1	1	0.76914	0.0102115	0.007-0.0135	8e-10	25408838	4
rs34811474	Post-traumatic stress disorder (mental health questionnaire or predicted)	rs34811474	A=0.217, G=0.783	1	1		0.0130906	0.0084-0.0178	5e-08	25408838	4
rs34811474	Male-pattern baldness	rs34811474	A=0.217, G=0.783	1	1	0.231998	0.0214241	0.014-0.029	4e-09	25408838	4
rs34811474	Heel bone mineral density	rs34811474	A=0.217, G=0.783	1	1	0.76668	0.012939	0.0087-0.0172	3e-09	25408838	4
rs34811474	Snoring	rs34811474	A=0.217, G=0.783	1	1		0.009192	0.006-0.0123	1e-08	25408838	4
rs34811474	Snoring	rs34811474	A=0.217, G=0.783	1	1		0.00799627	0.0056-0.0104	1e-10	25408838	4
rs34811474	Leisure sedentary behaviour (television watching)	rs34811474	A=0.217, G=0.783	1	1		0.0152829	0.01-0.02	2e-09	25408838	4
rs34811474	Waist circumference adjusted for body mass index	rs34811474	A=0.217, G=0.783	1	1		0.0221804	0.015-0.029	1e-09	25408838	4
rs34811474	Educational attainment (MTAG)	rs34811474	A=0.217, G=0.783	1	1	0.2242	0.0126	0.0095-0.0157	7e-15	25408838	4
rs34811474	Body mass index	rs34811474	A=0.217, G=0.783	1	1		0.02	NA	2e-09	25408838	4
rs34811474	Body mass index	rs34811474	A=0.217, G=0.783	1	1	0.7899	0.0244	0.02-0.029	3e-30	25408838	4
rs34811474	Multisite chronic pain	rs34811474	A=0.217, G=0.783	1	1	0.2285	0.0192	0.014-0.025	3e-11	25408838	4
rs34811474	Cognitive performance (MTAG)	rs34811474	A=0.217, G=0.783	1	1	0.2329	0.0242	0.019-0.03	2e-18	25408838	4
rs34811474	Diastolic blood pressure	rs34811474	A=0.217, G=0.783	1	1		0.0172	0.012-0.023	1e-09	25408838	4
rs34811474	Attention deficit hyperactivity disorder or autism spectrum disorder or intelligence (pleiotropy)	rs34811474	A=0.217, G=0.783	1	1			NA	2e-21	25408838	4
rs34811474	Weight	rs34811474	A=0.217, G=0.783	1	1		0.0182	0.013-0.023	8e-14	25408838	4
rs34811474	Body mass index	rs34811474	A=0.217, G=0.783	1	1		0.0323	0.027-0.038	1e-31	25408838	4
rs34811474	Principal component-derived dietary pattern 9	rs34811474	A=0.217, G=0.783	1	1	0.768558	0.0206712	0.014-0.027	9e-10	25408838	4
rs34811474	Self-reported math ability (MTAG)	rs34811474	A=0.217, G=0.783	1	1	0.2165	0.0126	0.0083-0.0169	7e-09	25408838	4
rs34811474	Hemoglobin A1c levels	rs34811474	A=0.217, G=0.783	1	1		0.0159	0.011-0.021	5e-09	25408838	4
rs34811474	Lung function (forced vital capacity)	rs34811474	A=0.217, G=0.783	1	1	0.22	7.764	NA	8e-15	25408838	4
rs34811474	Height	rs34811474	A=0.217, G=0.783	1	1		0.0156	0.012-0.02	2e-15	25408838	4
rs34811474	Urate levels	rs34811474	A=0.217, G=0.783	1	1		0.0167	0.011-0.022	4e-09	25408838	4
rs34811474	C-reactive protein levels (MTAG)	rs34811474	A=0.217, G=0.783	1	1		0.01503	0.01-0.02	6e-10	25408838	4
rs34811474	Highest math class taken (MTAG)	rs34811474	A=0.217, G=0.783	1	1	0.2161	0.015	0.011-0.019	1e-13	25408838	4
rs34811474	Body mass index (MTAG)	rs34811474	A=0.217, G=0.783	1	1		0.03116	0.026-0.036	4e-36	25408838	4
rs34811474	Body mass index	rs34811474	A=0.217, G=0.783	1	1		0.026	0.023-0.029	8e-62	25408838	4
rs34811474	Serum uric acid levels	rs34811474	A=0.217, G=0.783	1	1		0.014	0.0093-0.0187	6e-09	25408838	4
rs34811474	Height	rs34811474	A=0.217, G=0.783	1	1			NA	6e-18	25408838	4
rs34811474	Body mass index	rs34811474	A=0.217, G=0.783	1	1			NA	1e-32	25408838	4
rs34811474	Heel bone mineral density	rs34811474	A=0.217, G=0.783	1	1			NA	2e-08	25408838	4
rs34811474	Lung function (FVC)	rs34811474	A=0.217, G=0.783	1	1			NA	4e-11	25408838	4
rs34811474	Menarche (age at onset)	rs34811474	A=0.217, G=0.783	1	1			NA	6e-08	25408838	4
rs34811474	White blood cell count	rs34811474	A=0.217, G=0.783	1	1			NA	2e-08	25408838	4
rs34811474	Rheumatoid arthritis	rs3816587	C=0.405, T=0.595	0.187974	1	0.41	1.09	0.96-1.25	9e-06	25417244	4
rs34811474	Educational attainment	rs9291467	C=0.565, T=0.435	0.213332	1	0.4587	0.0076594	0.0056-0.0097	3e-13	25428296	4
rs34811474	Height	rs10008104	A=0.341, G=0.659	0.135525	0.973092	0.3656	0.0044	0.0032-0.0056	1e-11	25444762	4
rs4488948	Lymphocyte count	rs1586459	A=0.176, G=0.824	0.259979	0.863375	0.8041	0.065023	0.056-0.074	1e-46	38314170	4
rs4488948	Lymphocyte count	rs34670304	A=0.575, G=0.425	0.596811	0.849644	0.447		NA	3e-27	38316530	4
rs4488948	Lymphocyte-to-monocyte ratio	rs34670304	A=0.575, G=0.425	0.596811	0.849644	0.447		NA	7e-23	38316530	4
rs4488948	Neutrophil-to-lymphocyte ratio	rs34670304	A=0.575, G=0.425	0.596811	0.849644	0.447		NA	2e-35	38316530	4
rs4488948	Total lipid levels in very small VLDL	rs34670304	A=0.575, G=0.425	0.596811	0.849644	0.446736	0.0224321	0.014-0.03	5e-08	38316530	4
rs4488948	Phospholipid levels in very small VLDL	rs34670304	A=0.575, G=0.425	0.596811	0.849644	0.446736	0.0227866	0.015-0.031	3e-08	38316530	4
rs4488948	Platelet-to-lymphocyte ratio	rs4833034	C=0.305, T=0.695	0.484114	0.821452	0.341		NA	9e-17	38318354	4
rs4488948	Platelet-to-lymphocyte ratio	rs4833034	C=0.305, T=0.695	0.484114	0.821452			NA	5e-08	38318354	4
rs4488948	Systolic blood pressure	rs4833034	C=0.305, T=0.695	0.484114	0.821452		0.2316	0.16-0.31	1e-09	38318354	4
rs4488948	Lymphocyte percentage of white cells	rs4832763	C=0.178, G=0.822	0.328548	0.963974	0.80311	0.034956	0.028-0.042	3e-24	38321194	4
rs4488948	Neutrophil percentage of white cells	rs7677938	C=0.831, T=0.169	0.313541	0.97155	0.809404	0.0284119	0.022-0.035	2e-16	38321682	4
rs4488948	Lymphocyte count	rs10433875	C=0.192, T=0.808	0.296693	0.874701	0.784321	0.034115	0.028-0.04	1e-25	38324007	4
rs4488948	Crohn's disease	rs6856616	C=0.06, T=0.94	0.103605	1	0.23	1.43	1.31-1.57	4e-14	38325036	4
rs4488948	Inflammatory bowel disease	rs6856616	C=0.06, T=0.94	0.103605	1	0.23		NA	5e-10	38325036	4
rs4488948	Inflammatory bowel disease	rs6856616	C=0.06, T=0.94	0.103605	1	0.06662	1.09792	1.06-1.14	1e-06	38325036	4
rs4488948	OTU99_85 (Alistipes) prevalence	rs6856616	C=0.06, T=0.94	0.103605	1		0.5222	0.3-0.75	5e-06	38325036	4
rs4488948	Height	rs6829875	A=0.235, G=0.765	0.50066	1	0.2769	0.0074	0.006-0.0088	2e-26	38328777	4
rs4488948	Monocyte percentage of white cells	rs987121	A=0.372, T=0.628	0.317657	0.573247	0.602956	0.0148328	0.01-0.019	1e-10	38329783	4
rs4488948	Eosinophil percentage of white cells	rs7349623	C=0.404, T=0.596	0.184304	0.451353	0.568323	0.0155544	0.011-0.02	3e-12	38330842	4
rs4488948	Platelet-to-lymphocyte ratio	rs7349623	C=0.404, T=0.596	0.184304	0.451353	0.431		NA	4e-69	38330842	4
rs4488948	White blood cell count	rs986506	A=0.603, G=0.397	0.206336	0.470695			NA	2e-12	38334531	4
rs4488948	Systolic blood pressure	rs11721984	C=0.506, T=0.494	0.4175	0.835737		0.0141	0.0098-0.0184	2e-10	38343935	4
rs4488948	Systolic blood pressure	rs11721984	C=0.506, T=0.494	0.4175	0.835737			NA	1e-14	38343935	4
rs4488948	Body mass index	rs12502727	A=0.902, G=0.098	0.145159	0.902292		0.0137	0.0088-0.0186	2e-08	38344189	4
rs4488948	Eosinophil counts	rs6819003	A=0.589, G=0.411	0.258766	0.542578			NA	1e-09	38359317	4
rs4488948	Cardiovascular disease	rs6819003	A=0.589, G=0.411	0.258766	0.542578			NA	6e-10	38359317	4
rs4488948	Heel bone mineral density	rs1386625	A=0.069, G=0.931	0.109311	0.95327	0.0973523	0.0491273	0.034-0.065	2e-10	38361120	4
rs4488948	Heel bone mineral density	rs1386625	A=0.069, G=0.931	0.109311	0.95327	0.0967572	0.0418004	0.025-0.059	2e-06	38361120	4
rs4488948	Heel bone mineral density	rs1386625	A=0.069, G=0.931	0.109311	0.95327	0.0970749	0.0479176	0.037-0.059	2e-17	38361120	4
rs4488948	Heel bone mineral density	rs1386625	A=0.069, G=0.931	0.109311	0.95327		0.049771	0.043-0.057	7e-49	38361120	4
rs4488948	Heel bone mineral density	rs1386625	A=0.069, G=0.931	0.109311	0.95327	0.0934399	0.0470172	0.041-0.053	3e-50	38361120	4
rs4488948	Heel bone mineral density	rs1386625	A=0.069, G=0.931	0.109311	0.95327			NA	2e-46	38361120	4
rs4488948	Diastolic blood pressure	rs10006384	A=0.455, T=0.545	0.100524	0.370457		0.1464	0.11-0.19	2e-12	38385187	4
rs4488948	Aging traits (healthspan, parental lifespan or longevity) (multivariate analysis)	rs17499404	A=0.545, G=0.455	0.100524	0.370457	0.5367		NA	4e-08	38385479	4
rs1487631	Monocyte percentage of white cells	rs987121	A=0.372, T=0.628	0.173924	0.524105	0.602956	0.0148328	0.01-0.019	1e-10	38329783	4
rs1487631	Eosinophil percentage of white cells	rs7349623	C=0.404, T=0.596	0.30792	0.65215	0.568323	0.0155544	0.011-0.02	3e-12	38330842	4
rs1487631	Platelet-to-lymphocyte ratio	rs7349623	C=0.404, T=0.596	0.30792	0.65215	0.431		NA	4e-69	38330842	4
rs1487631	White blood cell count	rs986506	A=0.603, G=0.397	0.255232	0.60241			NA	2e-12	38334531	4
rs1487631	Systolic blood pressure	rs11721984	C=0.506, T=0.494	0.319653	0.591839		0.0141	0.0098-0.0184	2e-10	38343935	4
rs1487631	Systolic blood pressure	rs11721984	C=0.506, T=0.494	0.319653	0.591839			NA	1e-14	38343935	4
rs1487631	Eosinophil counts	rs6819003	A=0.589, G=0.411	0.274127	0.606519			NA	1e-09	38359317	4
rs1487631	Cardiovascular disease	rs6819003	A=0.589, G=0.411	0.274127	0.606519			NA	6e-10	38359317	4
rs1487631	Neutrophil-to-lymphocyte ratio	rs6841652	C=0.694, T=0.306	0.26915	0.755032	0.32		NA	3e-85	38363262	4
rs1487631	Lymphocyte-to-monocyte ratio	rs6841652	C=0.694, T=0.306	0.26915	0.755032	0.32		NA	2e-83	38363262	4
rs1487631	Lymphocyte count	rs13133642	C=0.692, T=0.308	0.263888	0.744132	0.680761	0.066249	0.062-0.07	2e-235	38366090	4
rs1487631	Lymphocyte count	rs13133642	C=0.692, T=0.308	0.263888	0.744132	0.319		NA	5e-81	38366090	4
rs1487631	Lymphocyte count	rs10213458	A=0.306, G=0.694	0.260268	0.74247	0.660031		NA	5e-233	38366390	4
rs1487631	Medication use (agents acting on the renin-angiotensin system)	rs10213458	A=0.306, G=0.694	0.260268	0.74247	0.319084	0.0449558	0.032-0.058	3e-12	38366390	4
rs1487631	White blood cell count	rs10213458	A=0.306, G=0.694	0.260268	0.74247	0.681604	0.0173366	0.013-0.022	3e-13	38366390	4
rs1487631	Monocyte percentage of white cells	rs901705	G=0.697, T=0.303	0.263696	0.752623	0.6807	0.0291822	0.022-0.037	2e-14	38368635	4
rs1487631	Height	rs901705	G=0.697, T=0.303	0.263696	0.752623	0.3286	0.0056	0.004-0.0072	1e-13	38368635	4
rs1487631	Neutrophil percentage of white cells	rs1386623	G=0.306, T=0.694	0.26915	0.755032	0.680784	0.03016	0.024-0.036	4e-25	38372043	4
rs1487631	Lymphocyte count	rs1386623	G=0.306, T=0.694	0.26915	0.755032	0.68079	0.0464318	0.041-0.052	6e-58	38372043	4
rs1487631	Lymphocyte percentage of white cells	rs1386623	G=0.306, T=0.694	0.26915	0.755032	0.680789	0.0413694	0.036-0.047	2e-44	38372043	4
rs1487631	Lymphocyte count	rs1386622	G=0.694, T=0.306	0.26915	0.755032	0.6803	0.06988	0.062-0.077	2e-72	38372055	4
rs1487631	Lymphocyte percentage of white cells	rs1386622	G=0.694, T=0.306	0.26915	0.755032	0.6803	0.0602697	0.053-0.068	2e-55	38372055	4
rs1487631	Bipolar disorder	rs1906292	C=0.402, T=0.598	0.180936	0.50198	0.5717	0.1083	0.061-0.155	7e-06	38372995	4
rs1487631	Serum polyunsaturated fatty acid concentration x Mediterranean diet adherence interaction in metabolic syndrome	rs1906292	C=0.402, T=0.598	0.180936	0.50198			NA	9e-07	38372995	4
rs1487631	Diastolic blood pressure	rs10006384	A=0.455, T=0.545	0.849483	0.974656		0.1464	0.11-0.19	2e-12	38385187	4
rs1487631	Aging traits (healthspan, parental lifespan or longevity) (multivariate analysis)	rs17499404	A=0.545, G=0.455	0.849483	0.974656	0.5367		NA	4e-08	38385479	4
rs1487631	Diastolic blood pressure	rs2291435	C=0.456, T=0.544	0.85299	0.974711	0.524	0.156	0.1-0.21	4e-09	38387395	4
rs1487631	Systolic blood pressure	rs2291435	C=0.456, T=0.544	0.85299	0.974711	0.524	0.3441	0.26-0.43	2e-14	38387395	4
rs1487631	Systolic blood pressure	rs2291435	C=0.456, T=0.544	0.85299	0.974711		0.2723	0.2-0.34	4e-14	38387395	4
rs1487631	Systolic blood pressure	rs6812640	C=0.456, G=0.544	0.85299	0.974711	0.4953	0.1996	0.14-0.26	1e-09	38387900	4
rs1487631	Medication use for hypertension (number of purchases)	rs12501244	C=0.458, T=0.542	0.860044	0.974821		0.011053	0.0083-0.0138	3e-15	38391669	4
rs1487631	Platelet-to-lymphocyte ratio	rs11726170	C=0.907, T=0.093	0.110281	1	0.878		NA	2e-12	38393275	4
rs1487631	Medication use (agents acting on the renin-angiotensin system)	rs6824339	C=0.491, T=0.509	0.96867	1		0.0327	0.023-0.043	1e-10	38395008	4
rs1487631	Medication use (diuretics)	rs28702684	C=0.513, G=0.487	0.984207	1	0.498848	0.0482763	0.033-0.064	8e-10	38395515	4
rs1487631	Diastolic blood pressure	rs13104866	A=0.526, G=0.474	0.941448	0.987833		0.123	NA	2e-07	38402183	4
rs1487631	Pulse pressure	rs13104866	A=0.526, G=0.474	0.941448	0.987833		0.151	NA	3e-09	38402183	4
rs1487631	Systolic blood pressure	rs13104866	A=0.526, G=0.474	0.941448	0.987833		0.278	NA	4e-13	38402183	4
rs1487631	Systolic blood pressure	rs13104866	A=0.526, G=0.474	0.941448	0.987833		0.251	NA	4e-06	38402183	4
rs1487631	Medication use (diuretics)	rs13104866	A=0.526, G=0.474	0.941448	0.987833		0.0435	0.03-0.057	2e-10	38402183	4
rs1487631	Cryptic phenotype that captures autosomal dominant polycystic kidney disease severity	rs9993149	G=0.514, T=0.486	0.988131	1		0.006	0.0037-0.0083	3e-08	38404640	4
rs1487631	Lymphocyte-to-monocyte ratio	rs55714934	C=0.791, T=0.209	0.242202	0.9263			NA	5e-08	38432456	4
rs1487631	Sex hormone-binding globulin levels adjusted for BMI	rs2381145	C=0.817, T=0.183	0.219782	0.957943	0.798718	0.00594	0.0039-0.008	3e-08	38452427	4
rs1487631	Neutrophil-to-lymphocyte ratio	rs2381145	C=0.817, T=0.183	0.219782	0.957943			NA	5e-08	38452427	4
rs1487631	Lymphocyte-to-monocyte ratio	rs2381145	C=0.817, T=0.183	0.219782	0.957943			NA	5e-08	38452427	4
rs1487631	Obesity-related traits	rs4615179	C=0.859, T=0.141	0.131198	0.863759	0.098	0.02	/	8e-06	38465471	4
rs34117000	Body mass index	rs17637290	G=0.256, T=0.744	0.116199	0.970572		0.0119	0.0086-0.0152	5e-12	45255852	4
rs34117000	Body mass index	rs35004261	C=0.337, G=0.663	0.177713	0.988802			NA	4e-13	45285069	4
rs34117000	Metabolite levels	rs2173754	C=0.783, T=0.217	0.735515	0.975089		0.190421	0.11-0.27	9e-06	45320939	4
rs11945489	Waist-to-hip ratio adjusted for BMI	rs10001607	C=0.533, T=0.467	0.209872	0.797632		0.017064	0.011-0.023	2e-09	56203199	4
rs11945489	Waist-hip index	rs10001607	C=0.533, T=0.467	0.209872	0.797632		0.0170953	0.012-0.023	2e-09	56203199	4
rs11945489	Hip index	rs10001607	C=0.533, T=0.467	0.209872	0.797632		0.0195514	0.014-0.025	4e-11	56203199	4
rs11945489	Hip circumference adjusted for BMI	rs10001607	C=0.533, T=0.467	0.209872	0.797632		0.0178526	0.012-0.023	4e-10	56203199	4
rs11945489	Waist-to-hip ratio adjusted for BMI	rs11935857	A=0.173, C=0.827	0.379288	0.825998		0.0264255	0.019-0.034	6e-13	56204865	4
rs11945489	Waist-hip index	rs11935857	A=0.173, C=0.827	0.379288	0.825998		0.0265973	0.019-0.034	4e-13	56204865	4
rs11945489	Hip circumference adjusted for BMI	rs11935857	A=0.173, C=0.827	0.379288	0.825998		0.0236085	0.016-0.031	1e-10	56204865	4
rs11945489	Waist-to-hip ratio adjusted for BMI	rs11133373	C=0.713, G=0.287	0.344045	0.607141		0.0189514	0.013-0.025	5e-10	56215631	4
rs11945489	Waist-hip index	rs11133373	C=0.713, G=0.287	0.344045	0.607141		0.0188915	0.013-0.025	6e-10	56215631	4
rs11945489	Hip circumference adjusted for BMI	rs11133373	C=0.713, G=0.287	0.344045	0.607141		0.0183566	0.012-0.024	2e-09	56215631	4
rs11945489	Waist-to-hip ratio adjusted for BMI	rs6554274	A=0.294, G=0.706	0.13444	0.925848		0.026416	0.02-0.033	1e-15	56226243	4
rs11945489	Waist-hip index	rs6554274	A=0.294, G=0.706	0.13444	0.925848		0.0270574	0.021-0.034	3e-16	56226243	4
rs11945489	Hip circumference adjusted for BMI	rs6554274	A=0.294, G=0.706	0.13444	0.925848		0.0195193	0.013-0.026	3e-09	56226243	4
rs11945489	Waist-to-hip ratio adjusted for BMI	rs7663650	C=0.667, T=0.333	0.576394	0.874608			NA	3e-12	56231119	4
rs11945489	Waist-hip ratio	rs861029	C=0.295, T=0.705	0.153731	0.987683	0.7492	0.0135	0.0096-0.0174	4e-11	56245637	4
rs11945489	Hip index	rs4455482	C=0.786, T=0.214	0.102253	1		0.0276951	0.02-0.035	1e-13	56245862	4
rs11945489	Systolic blood pressure	rs525271	C=0.674, T=0.326	0.173966	0.977694		0.2402	0.16-0.32	9e-10	56248954	4
rs11945489	Diastolic blood pressure	rs525271	C=0.674, T=0.326	0.173966	0.977694		0.1542	0.11-0.2	1e-11	56248954	4
rs11945489	Systolic blood pressure	rs693367	A=0.649, G=0.351	0.195023	0.979274	0.659	0.1777	0.12-0.23	2e-10	56260662	4
rs11945489	Aspartate aminotransferase levels	rs693367	A=0.649, G=0.351	0.195023	0.979274		0.012	0.0077-0.0163	3e-08	56260662	4
rs11945489	Waist-to-hip ratio adjusted for BMI	rs56139168	C=0.22, G=0.78	0.10591	1		0.0265553	0.02-0.033	4e-14	56273287	4
rs11945489	Waist-hip index	rs56139168	C=0.22, G=0.78	0.10591	1		0.0273506	0.02-0.034	8e-15	56273287	4
rs11945489	Waist-to-hip ratio adjusted for BMI	rs6840236	C=0.456, T=0.544	0.368301	0.906372		0.0222819	0.017-0.028	4e-15	56289785	4
rs11945489	Waist-hip index	rs6840236	C=0.456, T=0.544	0.368301	0.906372		0.0223353	0.017-0.028	4e-15	56289785	4
rs11945489	Hip index	rs6840236	C=0.456, T=0.544	0.368301	0.906372		0.0196088	0.014-0.025	3e-11	56289785	4
rs11945489	Hip circumference adjusted for BMI	rs6840236	C=0.456, T=0.544	0.368301	0.906372		0.0201276	0.015-0.026	1e-12	56289785	4
rs11945489	Personality dimensions	rs6832769	A=0.65, G=0.35	0.147846	0.854504	0.73	0.14	..	2e-06	56298194	4
rs11945489	Waist-hip ratio	rs10462028	A=0.35, G=0.65	0.198292	0.989607	0.33		NA	5e-08	56298300	4
rs11945489	Waist-to-hip ratio adjusted for BMI	rs10462028	A=0.35, G=0.65	0.198292	0.989607	0.33	0.019	0.015-0.023	1e-22	56298300	4
rs11945489	Waist-to-hip ratio adjusted for BMI	rs10462028	A=0.35, G=0.65	0.198292	0.989607			NA	2e-23	56298300	4
rs11945489	Waist-to-hip ratio adjusted for BMI	rs10462028	A=0.35, G=0.65	0.198292	0.989607	0.3237	0.0189	0.015-0.023	3e-23	56298300	4
rs11945489	Waist-hip ratio	rs10462028	A=0.35, G=0.65	0.198292	0.989607	0.3237	0.0123	0.0086-0.016	8e-11	56298300	4
rs11945489	Waist-to-hip ratio adjusted for BMI	rs10462028	A=0.35, G=0.65	0.198292	0.989607		0.0313939	0.026-0.037	2e-25	56298300	4
rs11945489	A body shape index	rs10462028	A=0.35, G=0.65	0.198292	0.989607		0.0208011	0.015-0.027	7e-12	56298300	4
rs11945489	Waist circumference adjusted for body mass index	rs10462028	A=0.35, G=0.65	0.198292	0.989607		0.0198972	0.014-0.026	5e-11	56298300	4
rs11945489	Waist-hip index	rs10462028	A=0.35, G=0.65	0.198292	0.989607		0.0319456	0.026-0.038	2e-26	56298300	4
rs11945489	Waist-hip ratio	rs10462028	A=0.35, G=0.65	0.198292	0.989607			NA	1e-21	56298300	4
rs11945489	Coronary artery disease	rs11133381	C=0.343, T=0.657	0.598776	0.911451		0.02748	0.018-0.037	5e-08	56316979	4
rs11945489	Height	rs2412648	G=0.298, T=0.702	0.744608	0.917095	0.6094	0.0196	0.015-0.025	7e-14	56321067	4
rs11945489	Hip index	rs57826934	C=0.648, T=0.352	0.195899	0.979332		0.0255994	0.019-0.032	2e-16	56323379	4
rs11945489	Hip circumference adjusted for BMI	rs57826934	C=0.648, T=0.352	0.195899	0.979332		0.0227241	0.017-0.029	4e-14	56323379	4
rs11945489	Systolic blood pressure	rs57826934	C=0.648, T=0.352	0.195899	0.979332			NA	1e-11	56323379	4
rs11945489	Male-pattern baldness	rs11724094	A=0.344, C=0.656	0.595967	0.911317	0.371193	0.017836	0.012-0.024	2e-08	56367646	4
rs11945489	Red blood cell count	rs13127906	A=0.657, G=0.343	0.598776	0.911451			NA	2e-10	56370368	4
rs11945489	Hip circumference adjusted for BMI	rs73236149	C=0.78, T=0.22	0.10591	1		0.0196302	0.013-0.027	3e-08	56373474	4
rs11945489	Height	rs2272073	C=0.702, T=0.298	0.744608	0.917095	0.3375	0.0189	0.018-0.02	6e-177	56376344	4
rs11945489	Height	rs2272073	C=0.702, T=0.298	0.744608	0.917095	0.3818	0.0158	0.011-0.02	8e-13	56376344	4
rs11945489	Height	rs13115570	G=0.298, T=0.702	0.744608	0.917095			NA	4e-26	56387392	4
rs11945489	Waist-to-hip ratio adjusted for BMI x sex interaction	rs13132420	A=0.342, G=0.658	0.59433	0.906059	0.326424		NA	2e-06	56392813	4
rs11945489	Waist-to-hip ratio adjusted for BMI x sex x age interaction (4df test)	rs13132420	A=0.342, G=0.658	0.59433	0.906059	0.326424		NA	2e-08	56392813	4
rs11945489	Height	rs13113518	C=0.343, T=0.657	0.598776	0.911451	0.636	0.018	0.012-0.024	8e-09	56399648	4
rs11945489	Vertex-wise cortical thickness	rs13134752	A=0.657, T=0.343	0.598776	0.911451	0.34	5.98	NA	2e-09	56408511	4
rs11945489	Height	rs78829811	A=0.66, T=0.34	0.607303	0.911851		0.0191668	0.013-0.025	6e-11	56424425	4
rs11945489	Brain morphology (MOSTest)	rs34658078	A=0.66, G=0.34	0.607303	0.911851			NA	4e-10	56424428	4
rs11945489	Brain morphology (MOSTest)	rs34658078	A=0.66, G=0.34	0.607303	0.911851			NA	7e-11	56424428	4
rs11945489	Gluteofemoral adipose tissue volumes (adjusted for BMI and height)	rs13142096	A=0.75, G=0.25	0.561532	0.797134	0.727	0.047	0.031-0.063	8e-09	56432458	4
rs11945489	A body shape index	rs13142096	A=0.75, G=0.25	0.561532	0.797134		0.0185574	0.012-0.025	8e-09	56432458	4
rs11945489	Calcium levels	rs13111128	A=0.293, G=0.707	0.772147	0.922823	0.3031	0.001299	0.00081-0.00179/	7e-09	56444321	4
rs11945489	aseg lh intensity Pallidum	rs4256282	C=0.663, T=0.337	0.630883	0.923217	0.356	0.064	0.044-0.084	3e-10	56450454	4
rs11945489	aseg rh intensity Pallidum	rs4256282	C=0.663, T=0.337	0.630883	0.923217	0.356	0.074	0.054-0.094	3e-13	56450454	4
rs11945489	Urinary albumin-to-creatinine ratio	rs13132085	A=0.273, G=0.727	1	1	0.2893	0.0127622	0.0085-0.0171	6e-09	56460085	4
rs11945489	Urinary albumin-to-creatinine ratio	rs3805382	A=0.727, G=0.273	1	1	0.71	0.012	0.0081-0.0159	4e-08	56471551	4
rs11945489	Urinary albumin excretion	rs3805382	A=0.727, G=0.273	1	1	0.711	0.01015	0.0065-0.0138	4e-08	56471551	4
rs11945489	Waist-to-hip ratio adjusted for BMI	rs3805383	A=0.278, G=0.722	0.14509	1		0.0251139	0.019-0.031	5e-15	56475338	4
rs11945489	Hip circumference adjusted for BMI	rs3805383	A=0.278, G=0.722	0.14509	1		0.0180658	0.012-0.024	2e-08	56475338	4
rs11945489	Waist-hip index	rs3805383	A=0.278, G=0.722	0.14509	1		0.0258294	0.02-0.032	9e-16	56475338	4
rs11945489	Hip index	rs3805383	A=0.278, G=0.722	0.14509	1		0.022956	0.016-0.029	6e-12	56475338	4
rs11945489	Lymphocyte count	rs13139100	A=0.336, T=0.664	0.74349	1	0.339784	0.012827	0.0089-0.0167	1e-10	56478940	4
rs11945489	Waist-to-hip ratio adjusted for BMI x sex interaction	rs3805389	A=0.277, G=0.723	0.144373	1	0.28		NA	1e-06	56482750	4
rs11945489	Waist-to-hip ratio adjusted for BMI	rs3805389	A=0.277, G=0.723	0.144373	1	0.28	0.023	NA	7e-06	56482750	4
rs11945489	Waist-to-hip ratio adjusted for BMI x sex x age interaction (4df test)	rs3805389	A=0.277, G=0.723	0.144373	1	0.278		NA	2e-06	56482750	4
rs11945489	Waist-to-hip ratio adjusted for body mass index	rs3805389	A=0.277, G=0.723	0.144373	1	0.2784	0.0272	0.017-0.037	5e-08	56482750	4
rs11945489	Waist-to-hip ratio adjusted for body mass index	rs3805389	A=0.277, G=0.723	0.144373	1	0.2743	0.0254	0.016-0.035	2e-07	56482750	4
rs11945489	interferon-related traits	rs28610159	C=0.941, T=0.059	0.157974	0.976675	0.05		NA	1e-07	56499911	4
rs111377230	Metabolite levels	rs1900959	C=0.281, G=0.719	0.233262	0.801697		0.1964	0.11-0.28	7e-06	61997417	4
rs111377230	Schizophrenia	rs1449608	C=0.46, T=0.54	0.37417	0.637869	0.435	0.96609	0.95-0.98	3e-06	62035461	4
rs72655126	Adolescent idiopathic scoliosis	rs17838975	A=0.077, C=0.923	0.208179	0.858754			NA	3e-06	71372580	4
rs56190605	Essential hypertension (time to event)	rs2867695	C=0.884, T=0.116	0.271428	0.64989			NA	1e-07	81073220	4
rs56190605	Exploratory eye movement dysfunction in schizophrenia (cognitive search score)	rs2867695	C=0.884, T=0.116	0.271428	0.64989		1.412	0.84-1.99	4e-06	81073220	4
rs56190605	Systemic lupus erythematosus	rs2867700	A=0.832, G=0.168	0.164364	0.408298	0.833	1.113	1.07-1.15	6e-08	81084349	4
rs56190605	Anxiety x maternal smoking during pregnancy interaction	rs72658323	C=0.897, T=0.103	0.563011	1			NA	2e-07	81170180	4
rs56190605	Systolic blood pressure	rs6534834	A=0.884, G=0.116	0.590799	0.958811		0.3786	0.27-0.49	5e-11	81174237	4
rs56190605	Diastolic blood pressure	rs6534834	A=0.884, G=0.116	0.590799	0.958811		0.2524	0.19-0.32	4e-14	81174237	4
rs56190605	Balding type 1	rs3796604	C=0.597, G=0.403	0.127453	0.647605			NA	1e-49	81192258	4
rs56190605	Monobrow	rs3796606	A=0.595, G=0.405	0.125946	0.646428		0.023	0.016-0.030	6e-10	81194090	4
rs56190605	Height	rs3796606	A=0.595, G=0.405	0.125946	0.646428	0.5389	0.008	0.0068-0.0092	7e-36	81194090	4
rs56190605	Body mass index	rs3796606	A=0.595, G=0.405	0.125946	0.646428		0.0093	0.0064-0.0122	4e-10	81194090	4
rs56190605	Male-pattern baldness	rs7680591	A=0.408, T=0.592	0.143382	0.694003		0.147336	0.12-0.18	5e-25	81197949	4
rs56190605	Male-pattern baldness	rs7680591	A=0.408, T=0.592	0.143382	0.694003		0.0668975	NA	1e-26	81197949	4
rs56190605	Male-pattern baldness	rs72658365	C=0.098, T=0.902	0.50736	0.975661	0.0852259	0.0730934	0.061-0.085	1e-34	81199371	4
rs56190605	Blond vs. brown/black hair color	rs1458046	A=0.393, G=0.607	0.127377	0.634115	0.4044	1.072	NA	8e-19	81199966	4
rs56190605	Hair color	rs1458046	A=0.393, G=0.607	0.127377	0.634115			NA	8e-30	81199966	4
rs56190605	Male-pattern baldness	rs7681907	A=0.397, G=0.603	0.120538	0.622012	0.415367	0.0504594	0.044-0.057	6e-51	81205868	4
rs56190605	Male-pattern baldness	rs4690116	A=0.405, T=0.595	0.141719	0.685714		1.14155	1.09-1.19	6e-09	81206377	4
rs56190605	Male-pattern baldness	rs4690116	A=0.405, T=0.595	0.141719	0.685714		0.07	NA	1e-25	81206377	4
rs56190605	Male-pattern baldness	rs982804	C=0.409, T=0.591	0.142582	0.693489	0.42	0.13	0.091-0.169	2e-09	81207039	4
rs10857147	Hypertension	rs1902859	C=0.31, T=0.69	0.604096	0.869212	0.41		NA	8e-18	81157703	4
rs10857147	Systolic blood pressure	rs1902859	C=0.31, T=0.69	0.604096	0.869212	0.41	1.34	1.07-1.61	2e-22	81157703	4
rs10857147	Diastolic blood pressure	rs1902859	C=0.31, T=0.69	0.604096	0.869212	0.41	0.71	0.55-0.87	4e-20	81157703	4
rs10857147	Diastolic blood pressure	rs1902859	C=0.31, T=0.69	0.604096	0.869212	0.6674	0.4309	0.33-0.54	1e-15	81157703	4
rs10857147	Pulse pressure	rs1902859	C=0.31, T=0.69	0.604096	0.869212	0.6674	0.335	0.22-0.45	9e-09	81157703	4
rs10857147	Mean arterial pressure	rs1902859	C=0.31, T=0.69	0.604096	0.869212	0.6674	0.5438	0.43-0.66	8e-20	81157703	4
rs10857147	Hypertension	rs1902859	C=0.31, T=0.69	0.604096	0.869212	0.6674	0.112	0.083-0.141	4e-14	81157703	4
rs10857147	Systolic blood pressure	rs1902859	C=0.31, T=0.69	0.604096	0.869212	0.67	0.7671	0.6-0.93	1e-19	81157703	4
rs10857147	Diastolic blood pressure	rs1902859	C=0.31, T=0.69	0.604096	0.869212		0.609987	0.39-0.83	6e-08	81157703	4
rs10857147	Pulse pressure	rs13149993	A=0.3, G=0.7	0.643668	0.876442	0.3296	0.314	0.21-0.42	1e-08	81158545	4
rs10857147	Diastolic blood pressure	rs13149993	A=0.3, G=0.7	0.643668	0.876442	0.3296	0.4191	0.32-0.52	2e-16	81158545	4
rs10857147	Mean arterial pressure	rs13149993	A=0.3, G=0.7	0.643668	0.876442	0.3296	0.5243	0.41-0.63	1e-20	81158545	4
rs10857147	Hypertension	rs13149993	A=0.3, G=0.7	0.643668	0.876442	0.3296	0.1098	0.083-0.137	3e-15	81158545	4
rs10857147	Pulse pressure x alcohol consumption interaction (2df test)	rs13149993	A=0.3, G=0.7	0.643668	0.876442	0.33		NA	8e-163	81158545	4
rs10857147	Systolic blood pressure	rs13149993	A=0.3, G=0.7	0.643668	0.876442	0.33	0.7331	0.58-0.89	3e-20	81158545	4
rs10857147	Mean arterial pressure	rs13149993	A=0.3, G=0.7	0.643668	0.876442	0.3421	0.5673	0.44-0.7	2e-17	81158545	4
rs10857147	Mean arterial pressure	rs13149993	A=0.3, G=0.7	0.643668	0.876442	0.4038	0.7718	0.55-0.99	9e-12	81158545	4
rs10857147	Mean arterial pressure	rs13149993	A=0.3, G=0.7	0.643668	0.876442	0.2838	0.6454	0.41-0.89	1e-07	81158545	4
rs10857147	Blood pressure	rs1458038	C=0.731, T=0.269	0.925398	0.974272	0.3	0.403	0.30-0.51	3e-14	81164723	4
rs10857147	Diastolic blood pressure	rs1458038	C=0.731, T=0.269	0.925398	0.974272	0.29	0.457	NA	9e-25	81164723	4
rs10857147	Systolic blood pressure	rs1458038	C=0.731, T=0.269	0.925398	0.974272	0.29	0.706	NA	2e-23	81164723	4
rs10857147	Diastolic blood pressure	rs1458038	C=0.731, T=0.269	0.925398	0.974272	0.302	0.403	0.31-0.5	8e-17	81164723	4
rs10857147	Hematocrit	rs1458038	C=0.731, T=0.269	0.925398	0.974272	0.292607	0.024162	0.02-0.028	1e-32	81164723	4
rs10857147	Preeclampsia (maternal genotype effect)	rs1458038	C=0.731, T=0.269	0.925398	0.974272	0.3288	1.11	1.07-1.15	1e-08	81164723	4
rs10857147	Hypertension	rs1458038	C=0.731, T=0.269	0.925398	0.974272	0.39	1.26	1.21-1.33	3e-22	81164723	4
rs10857147	Atrial fibrillation/atrial flutter	rs1458038	C=0.731, T=0.269	0.925398	0.974272		0.0649	0.045-0.084	1e-10	81164723	4
rs10857147	Diastolic blood pressure	rs1458038	C=0.731, T=0.269	0.925398	0.974272	0.24	0.8	NA	4e-07	81164723	4
rs10857147	Mean arterial pressure	rs1458038	C=0.731, T=0.269	0.925398	0.974272	0.24	0.97	0.62-1.32	5e-08	81164723	4
rs10857147	Systolic blood pressure	rs1458038	C=0.731, T=0.269	0.925398	0.974272	0.24	1.3	NA	2e-07	81164723	4
rs10857147	Systolic blood pressure	rs1458038	C=0.731, T=0.269	0.925398	0.974272	0.302	0.66	0.51-0.81	1e-16	81164723	4
rs10857147	Pulse pressure	rs1458038	C=0.731, T=0.269	0.925398	0.974272	0.302	0.252	0.15-0.35	1e-06	81164723	4
rs10857147	Atrial fibrillation	rs1458038	C=0.731, T=0.269	0.925398	0.974272	0.3	1.04	1.02-1.05	7e-06	81164723	4
rs10857147	Diastolic blood pressure	rs1458038	C=0.731, T=0.269	0.925398	0.974272	0.3374	0.4836	0.38-0.58	9e-22	81164723	4
rs10857147	Pulse pressure	rs1458038	C=0.731, T=0.269	0.925398	0.974272	0.3374	0.3576	0.25-0.47	6e-11	81164723	4
rs10857147	Mean arterial pressure	rs1458038	C=0.731, T=0.269	0.925398	0.974272	0.3374	0.6017	0.49-0.71	4e-27	81164723	4
rs10857147	Hypertension	rs1458038	C=0.731, T=0.269	0.925398	0.974272	0.3374	0.1288	0.1-0.16	2e-20	81164723	4
rs10857147	Systolic blood pressure	rs1458038	C=0.731, T=0.269	0.925398	0.974272	0.34	0.8387	0.68-0.99	3e-26	81164723	4
rs10857147	Estimated glomerular filtration rate	rs1458038	C=0.731, T=0.269	0.925398	0.974272	0.2993	0.0032	0.0024-0.004	9e-29	81164723	4
rs10857147	Diastolic blood pressure	rs1458038	C=0.731, T=0.269	0.925398	0.974272	0.23	0.71	0.46-0.96	1e-07	81164723	4
rs10857147	Systolic blood pressure	rs1458038	C=0.731, T=0.269	0.925398	0.974272	0.23	1.37	0.94-1.8	9e-10	81164723	4
rs10857147	Systolic blood pressure	rs1458038	C=0.731, T=0.269	0.925398	0.974272		1.029	0.67-1.38	1e-08	81164723	4
rs10857147	Diastolic blood pressure	rs1458038	C=0.731, T=0.269	0.925398	0.974272		0.712035	0.48-0.94	1e-09	81164723	4
rs10857147	Diastolic blood pressure (cigarette smoking interaction)	rs1458038	C=0.731, T=0.269	0.925398	0.974272			NA	7e-80	81164723	4
rs10857147	Systolic blood pressure (cigarette smoking interaction)	rs1458038	C=0.731, T=0.269	0.925398	0.974272			NA	1e-80	81164723	4
rs10857147	Diastolic blood pressure	rs1458038	C=0.731, T=0.269	0.925398	0.974272	0.659	0.392	0.31-0.47	7e-23	81164723	4
rs10857147	Systolic blood pressure	rs1458038	C=0.731, T=0.269	0.925398	0.974272	0.659	0.659	0.53-0.79	5e-24	81164723	4
rs10857147	Systolic blood pressure	rs1458038	C=0.731, T=0.269	0.925398	0.974272	0.2828	0.9734	0.62-1.32	5e-08	81164723	4
rs10857147	Systolic blood pressure	rs1458038	C=0.731, T=0.269	0.925398	0.974272	0.429	0.9738	0.61-1.33	1e-07	81164723	4
rs10857147	Diastolic blood pressure	rs1458038	C=0.731, T=0.269	0.925398	0.974272	0.3362	0.4717	0.35-0.59	2e-14	81164723	4
rs10857147	Diastolic blood pressure	rs1458038	C=0.731, T=0.269	0.925398	0.974272	0.4297	0.6098	0.39-0.83	3e-08	81164723	4
rs10857147	Diastolic blood pressure	rs1458038	C=0.731, T=0.269	0.925398	0.974272	0.2835	0.5935	0.4-0.79	1e-09	81164723	4
rs10857147	LDL cholesterol levels	rs1458038	C=0.731, T=0.269	0.925398	0.974272	0.70861	0.0185934	0.014-0.023	7e-16	81164723	4
rs10857147	Apolipoprotein B levels	rs1458038	C=0.731, T=0.269	0.925398	0.974272	0.708532	0.0165547	0.012-0.021	6e-13	81164723	4
rs10857147	Atrial fibrillation	rs1458038	C=0.731, T=0.269	0.925398	0.974272	0.309	1.04	1.03-1.06	2e-09	81164723	4
rs10857147	Estimated glomerular filtration rate (creatinine)	rs1458038	C=0.731, T=0.269	0.925398	0.974272	0.7043	0.0031	0.0025-0.0037	7e-26	81164723	4
rs10857147	Mean arterial pressure x depressive symptoms interaction (2df test)	rs1458038	C=0.731, T=0.269	0.925398	0.974272			NA	9e-17	81164723	4
rs10857147	Atrial fibrillation (MTAG)	rs1458038	C=0.731, T=0.269	0.925398	0.974272		0.009	0.0051-0.0129	1e-09	81164723	4
rs10857147	Diastolic blood pressure x alcohol consumption (light vs heavy) interaction (2df test)	rs11099097	C=0.735, T=0.265	0.91511	0.959059	0.28		NA	8e-15	81167309	4
rs10857147	Systolic blood pressure x alcohol consumption interaction (2df test)	rs11099097	C=0.735, T=0.265	0.91511	0.959059	0.28		NA	2e-46	81167309	4
rs10857147	Systolic blood pressure x alcohol consumption (light vs heavy) interaction (2df test)	rs11099097	C=0.735, T=0.265	0.91511	0.959059	0.28		NA	1e-14	81167309	4
rs10857147	Mean arterial pressure x alcohol consumption (light vs heavy) interaction (2df test)	rs11099097	C=0.735, T=0.265	0.91511	0.959059	0.28		NA	3e-16	81167309	4
rs10857147	Gout (combined type)	rs11099097	C=0.735, T=0.265	0.91511	0.959059	0.67	1.36	1.21-1.53	3e-07	81167309	4
rs10857147	Coronary artery disease	rs11099097	C=0.735, T=0.265	0.91511	0.959059	0.29	1.05	1.04-1.06	4e-09	81167309	4
rs10857147	LDL cholesterol	rs11099097	C=0.735, T=0.265	0.91511	0.959059		0.0183	0.014-0.023	4e-15	81167309	4
rs10857147	Urate levels	rs11099098	G=0.729, T=0.271	0.935495	0.984521	0.29	0.029	0.017-0.041/	7e-07	81169912	4
rs10857147	Blood pressure	rs11099098	G=0.729, T=0.271	0.935495	0.984521		0.52	0.32-0.72	9e-08	81169912	4
rs10857147	Blood pressure	rs11099098	G=0.729, T=0.271	0.935495	0.984521		0.97	0.7-1.24	2e-11	81169912	4
rs10857147	Hematocrit	rs11099098	G=0.729, T=0.271	0.935495	0.984521	0.292735	0.0230909	0.018-0.028	2e-21	81169912	4
rs10857147	Urate levels	rs11099098	G=0.729, T=0.271	0.935495	0.984521		0.034	0.022-0.046/	3e-09	81169912	4
rs10857147	Diastolic blood pressure	rs11099098	G=0.729, T=0.271	0.935495	0.984521	0.3389	0.4929	0.39-0.59	3e-22	81169912	4
rs10857147	Pulse pressure	rs11099098	G=0.729, T=0.271	0.935495	0.984521	0.3389	0.367	0.26-0.47	2e-11	81169912	4
rs10857147	Mean arterial pressure	rs11099098	G=0.729, T=0.271	0.935495	0.984521	0.3389	0.614	0.5-0.72	8e-28	81169912	4
rs10857147	Hypertension	rs11099098	G=0.729, T=0.271	0.935495	0.984521	0.3389	0.132	0.1-0.16	2e-21	81169912	4
rs10857147	Systolic blood pressure	rs11099098	G=0.729, T=0.271	0.935495	0.984521	0.34	0.857	0.7-1.01	4e-27	81169912	4
rs10857147	Systolic blood pressure	rs11099098	G=0.729, T=0.271	0.935495	0.984521		1.06921	0.71-1.43	6e-09	81169912	4
rs10857147	Diastolic blood pressure	rs11099098	G=0.729, T=0.271	0.935495	0.984521		0.729153	0.5-0.96	9e-10	81169912	4
rs10857147	Systolic blood pressure x depressive symptoms interaction (2df test)	rs11099098	G=0.729, T=0.271	0.935495	0.984521			NA	2e-13	81169912	4
rs10857147	Atrial fibrillation	rs11099098	G=0.729, T=0.271	0.935495	0.984521	0.3168	0.0488	0.037-0.061	4e-15	81169912	4
rs10857147	Cardioembolic stroke (MTAG)	rs11099098	G=0.729, T=0.271	0.935495	0.984521		5.58	NA	2e-08	81169912	4
rs10857147	Hemoglobin concentration	rs13125101	A=0.27, G=0.73	0.950123	0.989695	0.293239	0.023799	0.02-0.028	6e-32	81174592	4
rs10857147	Hematocrit	rs13125101	A=0.27, G=0.73	0.950123	0.989695	0.296756		NA	3e-32	81174592	4
rs10857147	Hemoglobin concentration	rs13125101	A=0.27, G=0.73	0.950123	0.989695	0.298049		NA	2e-31	81174592	4
rs10857147	Mean arterial pressure x alcohol consumption interaction (2df test)	rs13125101	A=0.27, G=0.73	0.950123	0.989695	0.31		NA	1e-33	81174592	4
rs10857147	Systolic blood pressure	rs13125101	A=0.27, G=0.73	0.950123	0.989695		1.06008	0.71-1.41	4e-09	81174592	4
rs10857147	Diastolic blood pressure	rs13125101	A=0.27, G=0.73	0.950123	0.989695		0.718586	0.49-0.95	8e-10	81174592	4
rs10857147	Medication use (HMG CoA reductase inhibitors)	rs13125101	A=0.27, G=0.73	0.950123	0.989695	0.292467	0.0368697	0.025-0.049	2e-09	81174592	4
rs10857147	Medication use (beta blocking agents)	rs13125101	A=0.27, G=0.73	0.950123	0.989695	0.288018	0.0971121	0.079-0.115	2e-26	81174592	4
rs10857147	Medication use (agents acting on the renin-angiotensin system)	rs13125101	A=0.27, G=0.73	0.950123	0.989695	0.2921	0.117786	0.1-0.13	4e-70	81174592	4
rs10857147	Red blood cell count	rs13125101	A=0.27, G=0.73	0.950123	0.989695	0.292705	0.0253472	0.021-0.03	2e-25	81174592	4
rs10857147	Cardiovascular disease	rs13125101	A=0.27, G=0.73	0.950123	0.989695			NA	1e-80	81174592	4
rs10857147	Red blood cell count	rs13125101	A=0.27, G=0.73	0.950123	0.989695			NA	2e-25	81174592	4
rs10857147	Systolic blood pressure	rs13125101	A=0.27, G=0.73	0.950123	0.989695			NA	3e-114	81174592	4
rs10857147	Coronary artery disease	rs10857147	A=0.736, T=0.264	1	1	0.7222	0.0553	0.041-0.069	1e-14	81181072	4
rs10857147	Serum uric acid levels	rs10857147	A=0.736, T=0.264	1	1		0.03117	0.021-0.041	3e-10	81181072	4
rs10857147	Systolic blood pressure	rs10857147	A=0.736, T=0.264	1	1		0.04658	0.038-0.055	1e-25	81181072	4
rs10857147	Diastolic blood pressure	rs10857147	A=0.736, T=0.264	1	1		0.04337	0.035-0.052	2e-22	81181072	4
rs10857147	Mean arterial pressure	rs10857147	A=0.736, T=0.264	1	1		0.04877	0.04-0.058	2e-27	81181072	4
rs10857147	Pulse pressure	rs10857147	A=0.736, T=0.264	1	1		0.02734	0.019-0.036	7e-10	81181072	4
rs10857147	Creatinine levels	rs10857147	A=0.736, T=0.264	1	1		0.03533	0.027-0.044	2e-16	81181072	4
rs10857147	Hemoglobin	rs10857147	A=0.736, T=0.264	1	1	0.290839	0.0225558	0.018-0.027	3e-20	81181072	4
rs10857147	Myocardial infarction	rs10857147	A=0.736, T=0.264	1	1	0.270595	1.06	1.04-1.07	2e-10	81181072	4
rs10857147	Mean arterial pressure	rs10857147	A=0.736, T=0.264	1	1	0.297115	0.0440383	0.037-0.051	8e-32	81181072	4
rs10857147	Coronary artery disease or factor XI levels (pleiotropy)	rs10857147	A=0.736, T=0.264	1	1			NA	6e-13	81181072	4
rs10857147	Coronary artery disease	rs10857147	A=0.736, T=0.264	1	1	0.707	0.959	0.949-0.97	5e-14	81181072	4
rs10857147	Coronary artery disease or fibrinogen levels (pleiotropy)	rs10857147	A=0.736, T=0.264	1	1			NA	2e-11	81181072	4
rs10857147	Diastolic blood pressure	rs10857147	A=0.736, T=0.264	1	1	0.297119	0.0397968	0.032-0.047	2e-25	81181072	4
rs10857147	Coronary artery disease or factor VII levels (pleiotropy)	rs10857147	A=0.736, T=0.264	1	1			NA	8e-12	81181072	4
rs10857147	Blood urea nitrogen levels	rs10857147	A=0.736, T=0.264	1	1	0.297877	0.0228241	0.016-0.03	6e-10	81181072	4
rs10857147	Coronary artery disease or von Willebrand factor levels (pleiotropy)	rs10857147	A=0.736, T=0.264	1	1			NA	2e-11	81181072	4
rs10857147	Coronary artery disease or factor VIII levels (pleiotropy)	rs10857147	A=0.736, T=0.264	1	1			NA	2e-11	81181072	4
rs10857147	Systolic blood pressure	rs10857147	A=0.736, T=0.264	1	1	0.297126	0.0426388	0.035-0.05	2e-31	81181072	4
rs10857147	Serum uric acid levels	rs10857147	A=0.736, T=0.264	1	1	0.297381	0.0287361	0.021-0.036	5e-14	81181072	4
rs10857147	Serum creatinine levels	rs10857147	A=0.736, T=0.264	1	1	0.297726	0.0262306	0.02-0.032	4e-17	81181072	4
rs10857147	Medication use (antithrombotic agents)	rs10857147	A=0.736, T=0.264	1	1	0.297055	0.0478355	0.031-0.065	3e-08	81181072	4
rs10857147	Coronary artery disease (myocardial infarction, percutaneous transluminal coronary angioplasty, coronary artery bypass grafting, angina or chromic ischemic heart disease)	rs10857147	A=0.736, T=0.264	1	1	0.269	1.054	1.036-1.073	6e-09	81181072	4
rs10857147	Coronary artery disease	rs10857147	A=0.736, T=0.264	1	1	0.722	0.055	0.041-0.069	1e-14	81181072	4
rs10857147	Coronary artery disease	rs10857147	A=0.736, T=0.264	1	1	0.7208	0.0491	0.037-0.062	1e-14	81181072	4
rs10857147	Diastolic blood pressure	rs10857147	A=0.736, T=0.264	1	1	0.6987	0.5962	0.49-0.71	2e-26	81181072	4
rs10857147	Pulse pressure	rs10857147	A=0.736, T=0.264	1	1	0.6987	0.4391	0.32-0.56	5e-13	81181072	4
rs10857147	Mean arterial pressure	rs10857147	A=0.736, T=0.264	1	1	0.6987	0.7414	0.62-0.86	8e-33	81181072	4
rs10857147	Hypertension	rs10857147	A=0.736, T=0.264	1	1	0.6987	0.1584	0.13-0.19	2e-23	81181072	4
rs10857147	Estimated glomerular filtration rate	rs10857147	A=0.736, T=0.264	1	1	0.7094	0.0032	0.0024-0.004	7e-16	81181072	4
rs10857147	Systolic blood pressure	rs10857147	A=0.736, T=0.264	1	1	0.7	1.0317	0.86-1.2	9e-32	81181072	4
rs10857147	Red blood cell count	rs10857147	A=0.736, T=0.264	1	1	0.2905	0.0251228	0.017-0.033	1e-10	81181072	4
rs10857147	Coronary artery disease	rs10857147	A=0.736, T=0.264	1	1	0.29	1.06	1.04-1.08	3e-08	81181072	4
rs10857147	Urate levels	rs10857147	A=0.736, T=0.264	1	1	0.6924	0.0382	0.025-0.051/	1e-08	81181072	4
rs10857147	Serum uric acid levels	rs10857147	A=0.736, T=0.264	1	1	0.699	0.032	0.022-0.042	1e-11	81181072	4
rs10857147	Medication use (calcium channel blockers)	rs10857147	A=0.736, T=0.264	1	1	0.286785	0.113139	0.096-0.131	7e-37	81181072	4
rs10857147	Urate levels	rs10857147	A=0.736, T=0.264	1	1	0.712	0.0283	0.021-0.035/	2e-15	81181072	4
rs10857147	Urate levels	rs10857147	A=0.736, T=0.264	1	1	0.2933	0.0272	0.016-0.038/	2e-06	81181072	4
rs10857147	Medication use (diuretics)	rs10857147	A=0.736, T=0.264	1	1	0.286176	0.104208	0.087-0.121	1e-32	81181072	4
rs10857147	Urate levels	rs10857147	A=0.736, T=0.264	1	1	0.713	0.024332	0.016-0.033/	2e-08	81181072	4
rs10857147	Urate levels	rs10857147	A=0.736, T=0.264	1	1	0.2914	0.0326	0.023-0.043/	2e-10	81181072	4
rs10857147	Pulse pressure	rs10857147	A=0.736, T=0.264	1	1	0.7235	0.2136	0.16-0.27	2e-14	81181072	4
rs10857147	Systolic blood pressure	rs10857147	A=0.736, T=0.264	1	1	0.7239	0.6298	0.56-0.7	3e-64	81181072	4
rs10857147	Estimated glomerular filtration rate (creatinine)	rs10857147	A=0.736, T=0.264	1	1	0.703238	0.00348	0.003-0.004	2e-38	81181072	4
rs10857147	Estimated glomerular filtration rate (cystatin c)	rs10857147	A=0.736, T=0.264	1	1	0.7112	0.0029	0.0019-0.0039	9e-09	81181072	4
rs10857147	Hemoglobin	rs10857147	A=0.736, T=0.264	1	1		0.0143	0.011-0.018	9e-16	81181072	4
rs10857147	Blood urea nitrogen levels	rs10857147	A=0.736, T=0.264	1	1	0.7098	0.0029	0.0019-0.0039	7e-08	81181072	4
rs10857147	Pulse pressure	rs10857147	A=0.736, T=0.264	1	1		0.2835	0.23-0.34	2e-23	81181072	4
rs10857147	Mean arterial pressure	rs10857147	A=0.736, T=0.264	1	1		0.0382	0.034-0.042	2e-74	81181072	4
rs10857147	Hematocrit	rs10857147	A=0.736, T=0.264	1	1		0.0145	0.011-0.018	1e-15	81181072	4
rs10857147	Blood urea nitrogen levels	rs10857147	A=0.736, T=0.264	1	1		0.0124	0.0083-0.0165	3e-09	81181072	4
rs10857147	Medication use (beta blocking agents)	rs10857147	A=0.736, T=0.264	1	1		0.0844	0.07-0.099	5e-31	81181072	4
rs10857147	Medication use (HMG CoA reductase inhibitors)	rs10857147	A=0.736, T=0.264	1	1		0.0326	0.022-0.043	7e-10	81181072	4
rs10857147	Total cholesterol levels	rs10857147	A=0.736, T=0.264	1	1		0.0143	0.01-0.018	3e-11	81181072	4
rs10857147	Red blood cell count	rs10857147	A=0.736, T=0.264	1	1		0.0189	0.015-0.023	9e-24	81181072	4
rs10857147	Serum creatinine levels	rs10857147	A=0.736, T=0.264	1	1		0.0188	0.015-0.022	2e-26	81181072	4
rs10857147	Serum uric acid levels	rs10857147	A=0.736, T=0.264	1	1		0.0182	0.014-0.022	6e-21	81181072	4
rs10857147	Pulse pressure	rs10857147	A=0.736, T=0.264	1	1		0.024	0.02-0.028	1e-33	81181072	4
rs10857147	Red blood cell count	rs12509595	C=0.267, T=0.733	0.974757	0.994868		0.02663	0.017-0.036	2e-08	81182554	4
rs10857147	Blood urea nitrogen levels	rs12509595	C=0.267, T=0.733	0.974757	0.994868		0.02227	0.015-0.03	2e-08	81182554	4
rs10857147	Glomerular filtration rate	rs12509595	C=0.267, T=0.733	0.974757	0.994868		0.03192	0.024-0.04	2e-14	81182554	4
rs10857147	Potassium levels	rs12509595	C=0.267, T=0.733	0.974757	0.994868		0.04125	0.033-0.05	1e-21	81182554	4
rs10857147	Estimated glomerular filtration rate	rs12509595	C=0.267, T=0.733	0.974757	0.994868	0.68	0.0042	0.0028-0.0056	9e-09	81182554	4
rs10857147	Blood urea nitrogen levels	rs12509595	C=0.267, T=0.733	0.974757	0.994868	0.7028	0.005	0.0034-0.0066	3e-10	81182554	4
rs10857147	Chronic kidney disease	rs12509595	C=0.267, T=0.733	0.974757	0.994868	0.7	1.0692	1.0508-1.0881	5e-14	81182554	4
rs10857147	Ischemic stroke	rs12509595	C=0.267, T=0.733	0.974757	0.994868	0.296733	0.0662372	0.043-0.089	1e-08	81182554	4
rs10857147	Pulse pressure	rs12509595	C=0.267, T=0.733	0.974757	0.994868	0.298874	0.0259344	0.019-0.033	2e-12	81182554	4
rs10857147	Medication use (agents acting on the renin-angiotensin system)	rs12509595	C=0.267, T=0.733	0.974757	0.994868	0.298793	0.061647	0.044-0.079	9e-12	81182554	4
rs10857147	Medication use (calcium channel blockers)	rs12509595	C=0.267, T=0.733	0.974757	0.994868	0.298793	0.0603959	0.043-0.078	1e-11	81182554	4
rs10857147	Estimated glomerular filtration rate	rs12509595	C=0.267, T=0.733	0.974757	0.994868	0.721	0.398	0.19-0.6//1.732	5e-16	81182554	4
rs10857147	Pulse pressure	rs12509595	C=0.267, T=0.733	0.974757	0.994868	0.6993	0.3625	0.27-0.45	9e-15	81182554	4
rs10857147	Systolic blood pressure x alcohol consumption interaction (2df test)	rs12509595	C=0.267, T=0.733	0.974757	0.994868	0.7		NA	2e-73	81182554	4
rs10857147	Mean arterial pressure x alcohol consumption interaction (2df test)	rs12509595	C=0.267, T=0.733	0.974757	0.994868	0.71		NA	6e-11	81182554	4
rs10857147	Diastolic blood pressure x alcohol consumption interaction (2df test)	rs12509595	C=0.267, T=0.733	0.974757	0.994868	0.7		NA	3e-65	81182554	4
rs10857147	Estimated glomerular filtration rate	rs12509595	C=0.267, T=0.733	0.974757	0.994868	0.7001	0.0035	0.0029-0.0041	2e-37	81182554	4
rs10857147	Estimated glomerular filtration rate	rs12509595	C=0.267, T=0.733	0.974757	0.994868	0.7	0.0035	0.0029-0.0041	2e-20	81182554	4
rs10857147	Diastolic blood pressure	rs12509595	C=0.267, T=0.733	0.974757	0.994868		0.427	NA	2e-61	81182554	4
rs10857147	Pulse pressure	rs12509595	C=0.267, T=0.733	0.974757	0.994868		0.23	NA	3e-16	81182554	4
rs10857147	Hematocrit	rs12509595	C=0.267, T=0.733	0.974757	0.994868	0.2917	0.0232684	0.016-0.031	2e-09	81182554	4
rs10857147	Systolic blood pressure	rs12509595	C=0.267, T=0.733	0.974757	0.994868		0.657	NA	9e-55	81182554	4
rs10857147	Diastolic blood pressure	rs12509595	C=0.267, T=0.733	0.974757	0.994868		0.394	NA	4e-24	81182554	4
rs10857147	Diastolic blood pressure	rs12509595	C=0.267, T=0.733	0.974757	0.994868		0.363	NA	2e-17	81182554	4
rs10857147	Systolic blood pressure	rs12509595	C=0.267, T=0.733	0.974757	0.994868		0.54	NA	2e-19	81182554	4
rs10857147	Systolic blood pressure	rs12509595	C=0.267, T=0.733	0.974757	0.994868		0.469	NA	9e-13	81182554	4
rs10857147	Red blood cell count	rs12509595	C=0.267, T=0.733	0.974757	0.994868	0.290519		NA	5e-45	81182554	4
rs10857147	Estimated glomerular filtration rate	rs12509595	C=0.267, T=0.733	0.974757	0.994868	0.2921	7.405	NA	1e-13	81182554	4
rs10857147	Diastolic blood pressure	rs12509595	C=0.267, T=0.733	0.974757	0.994868		0.4928	0.45-0.54	1e-101	81182554	4
rs10857147	Ischemic stroke	rs12509595	C=0.267, T=0.733	0.974757	0.994868		0.0577	0.04-0.076	3e-10	81182554	4
rs10857147	Estimated glomerular filtration rate (creatinine)	rs12509595	C=0.267, T=0.733	0.974757	0.994868	0.2904	13.415	NA	5e-41	81182554	4
rs10857147	Systolic blood pressure	rs12509595	C=0.267, T=0.733	0.974757	0.994868		0.7856	0.71-0.86	2e-86	81182554	4
rs10857147	Medication use for hypertension (number of purchases)	rs12509595	C=0.267, T=0.733	0.974757	0.994868		0.028656	0.026-0.032	2e-82	81182554	4
rs10857147	Medication use (antithrombotic agents)	rs12509595	C=0.267, T=0.733	0.974757	0.994868		0.0324	0.021-0.043	8e-09	81182554	4
rs10857147	Medication use (calcium channel blockers)	rs12509595	C=0.267, T=0.733	0.974757	0.994868		0.086	0.074-0.098	1e-42	81182554	4
rs10857147	Medication use (agents acting on the renin-angiotensin system)	rs12509595	C=0.267, T=0.733	0.974757	0.994868		0.0975	0.087-0.108	2e-74	81182554	4
rs10857147	Medication use (diuretics)	rs12509595	C=0.267, T=0.733	0.974757	0.994868		0.0712	0.058-0.085	1e-24	81182554	4
rs10857147	Systolic blood pressure	rs12509595	C=0.267, T=0.733	0.974757	0.994868		0.0374	0.033-0.041	6e-75	81182554	4
rs10857147	Diastolic blood pressure	rs16998073	A=0.732, T=0.268	0.969816	0.994861	0.21	0.5	0.40-0.60	1e-21	81184341	4
rs10857147	Diastolic blood pressure	rs16998073	A=0.732, T=0.268	0.969816	0.994861	0.6896	0.0359	NA	3e-23	81184341	4
rs10857147	Fibroblast growth factor 5 levels	rs16998073	A=0.732, T=0.268	0.969816	0.994861	0.29815	0.49947	0.4-0.6	6e-22	81184341	4
rs10857147	Coronary artery disease	rs16998073	A=0.732, T=0.268	0.969816	0.994861		0.0474688	0.037-0.058	6e-19	81184341	4
rs10857147	Hypertension	rs16998073	A=0.732, T=0.268	0.969816	0.994861	0.47	1.29	1.23-1.35	8e-25	81184341	4
rs10857147	Hypertension	rs16998073	A=0.732, T=0.268	0.969816	0.994861		0.0773208	NA	2e-30	81184341	4
rs10857147	Red blood cell count	rs16998073	A=0.732, T=0.268	0.969816	0.994861	0.300333	0.0207252	0.014-0.027	1e-09	81184341	4
rs10857147	Mean arterial pressure	rs16998073	A=0.732, T=0.268	0.969816	0.994861	0.263443	0.416782	0.32-0.52	9e-16	81184341	4
rs10857147	Diastolic blood pressure	rs16998073	A=0.732, T=0.268	0.969816	0.994861	0.6993	0.5654	0.48-0.65	3e-38	81184341	4
rs10857147	Pulse pressure	rs16998073	A=0.732, T=0.268	0.969816	0.994861	0.6993	0.4057	0.29-0.52	2e-12	81184341	4
rs10857147	Mean arterial pressure	rs16998073	A=0.732, T=0.268	0.969816	0.994861	0.6993	0.6823	0.59-0.78	1e-44	81184341	4
rs10857147	Hypertension	rs16998073	A=0.732, T=0.268	0.969816	0.994861	0.6991	0.1444	0.12-0.17	3e-29	81184341	4
rs10857147	Estimated glomerular filtration rate in non-diabetics	rs16998073	A=0.732, T=0.268	0.969816	0.994861	0.726	0.358	0.24-0.47	7e-10	81184341	4
rs10857147	Diastolic blood pressure x alcohol consumption (light vs heavy) interaction (2df test)	rs16998073	A=0.732, T=0.268	0.969816	0.994861	0.71		NA	2e-14	81184341	4
rs10857147	Systolic blood pressure x alcohol consumption (light vs heavy) interaction (2df test)	rs16998073	A=0.732, T=0.268	0.969816	0.994861	0.71		NA	5e-13	81184341	4
rs10857147	Mean arterial pressure x alcohol consumption (light vs heavy) interaction (2df test)	rs16998073	A=0.732, T=0.268	0.969816	0.994861	0.71		NA	3e-15	81184341	4
rs10857147	Systolic blood pressure	rs16998073	A=0.732, T=0.268	0.969816	0.994861	0.6993	0.925	0.79-1.06	6e-41	81184341	4
rs10857147	Systolic blood pressure	rs16998073	A=0.732, T=0.268	0.969816	0.994861		1.00099	0.66-1.34	1e-08	81184341	4
rs10857147	Diastolic blood pressure	rs16998073	A=0.732, T=0.268	0.969816	0.994861		0.707334	0.48-0.93	5e-10	81184341	4
rs10857147	Diastolic blood pressure	rs16998073	A=0.732, T=0.268	0.969816	0.994861		0.426	NA	1e-59	81184341	4
rs10857147	Pulse pressure	rs16998073	A=0.732, T=0.268	0.969816	0.994861		0.23	NA	1e-15	81184341	4
rs10857147	Systolic blood pressure	rs16998073	A=0.732, T=0.268	0.969816	0.994861		0.66	NA	2e-53	81184341	4
rs10857147	Diastolic blood pressure	rs16998073	A=0.732, T=0.268	0.969816	0.994861		0.364	NA	2e-17	81184341	4
rs10857147	Diastolic blood pressure	rs16998073	A=0.732, T=0.268	0.969816	0.994861		0.392	NA	9e-24	81184341	4
rs10857147	Systolic blood pressure	rs16998073	A=0.732, T=0.268	0.969816	0.994861		0.535	NA	4e-19	81184341	4
rs10857147	Systolic blood pressure	rs16998073	A=0.732, T=0.268	0.969816	0.994861		0.471	NA	1e-12	81184341	4
rs10857147	Red blood cell count	rs16998073	A=0.732, T=0.268	0.969816	0.994861	0.292449	0.026576	0.023-0.031	5e-39	81184341	4
rs10857147	Serum uric acid levels	rs16998073	A=0.732, T=0.268	0.969816	0.994861	0.808	0.025	0.014-0.036	5e-06	81184341	4
rs10857147	Hypertension	rs16998073	A=0.732, T=0.268	0.969816	0.994861	0.290471	1.09	NA	3e-09	81184341	4
rs10857147	Hypertension	rs16998073	A=0.732, T=0.268	0.969816	0.994861		1.273	NA	2e-10	81184341	4
rs10857147	Biological age (BioAge)	rs16998073	A=0.732, T=0.268	0.969816	0.994861	0.416	0.099	0.081-0.117	6e-26	81184341	4
rs10857147	Ascending thoracic aortic diameter	rs16998073	A=0.732, T=0.268	0.969816	0.994861	0.71		NA	4e-08	81184341	4
rs10857147	Diastolic blood pressure	rs16998073	A=0.732, T=0.268	0.969816	0.994861		0.035	0.031-0.039	9e-60	81184341	4
rs10857147	Hypertension	rs16998073	A=0.732, T=0.268	0.969816	0.994861		0.188557	NA	3e-26	81184341	4
rs10857147	Diastolic blood pressure	rs16998073	A=0.732, T=0.268	0.969816	0.994861		0.703528	NA	6e-43	81184341	4
rs10857147	Systolic blood pressure	rs16998073	A=0.732, T=0.268	0.969816	0.994861		1.10137	NA	2e-44	81184341	4
rs10857147	Pulse pressure	rs16998073	A=0.732, T=0.268	0.969816	0.994861		0.362945	NA	5e-12	81184341	4
rs10857147	Creatinine levels	rs16998073	A=0.732, T=0.268	0.969816	0.994861		0.0046667	NA	3e-12	81184341	4
rs10857147	Mean arterial pressure	rs16998073	A=0.732, T=0.268	0.969816	0.994861		0.810004	NA	4e-47	81184341	4
rs10857147	Myocardial infarction	rs16998073	A=0.732, T=0.268	0.969816	0.994861		0.0662	0.048-0.085	2e-12	81184341	4
rs10857147	Stable angina pectoris	rs16998073	A=0.732, T=0.268	0.969816	0.994861		0.053	0.035-0.071	5e-09	81184341	4
rs10857147	Hemoglobin concentration	rs16998073	A=0.732, T=0.268	0.969816	0.994861	0.2912	0.02061	NA	1e-08	81184341	4
rs10857147	Cryptic phenotype that captures autosomal dominant polycystic kidney disease severity	rs16998073	A=0.732, T=0.268	0.969816	0.994861		0.013	0.01-0.016	5e-24	81184341	4
rs10857147	Hypertension complicating pregnancy	rs35954793	A=0.197, C=0.803	0.591318	0.93134			NA	6e-09	81188513	4
rs10857147	Balding type 1	rs3796604	C=0.597, G=0.403	0.345604	0.804924			NA	1e-49	81192258	4
rs10857147	Monobrow	rs3796606	A=0.595, G=0.405	0.342207	0.804273		0.023	0.016-0.030	6e-10	81194090	4
rs10857147	Height	rs3796606	A=0.595, G=0.405	0.342207	0.804273	0.5389	0.008	0.0068-0.0092	7e-36	81194090	4
rs10857147	Body mass index	rs3796606	A=0.595, G=0.405	0.342207	0.804273		0.0093	0.0064-0.0122	4e-10	81194090	4
rs10857147	Male-pattern baldness	rs7680591	A=0.408, T=0.592	0.337174	0.803288		0.147336	0.12-0.18	5e-25	81197949	4
rs10857147	Male-pattern baldness	rs7680591	A=0.408, T=0.592	0.337174	0.803288		0.0668975	NA	1e-26	81197949	4
rs10857147	Blond vs. brown/black hair color	rs1458046	A=0.393, G=0.607	0.357572	0.801927	0.4044	1.072	NA	8e-19	81199966	4
rs10857147	Hair color	rs1458046	A=0.393, G=0.607	0.357572	0.801927			NA	8e-30	81199966	4
rs10857147	PR interval	rs36034102	G=0.756, T=0.244	0.752749	0.916768	0.27	0.43	0.29-0.57	4e-09	81202048	4
rs10857147	PR interval	rs36034102	G=0.756, T=0.244	0.752749	0.916768	0.2688	0.4428	0.29-0.59	5e-09	81202048	4
rs10857147	Hypertension	rs36034102	G=0.756, T=0.244	0.752749	0.916768	0.35	1.22	1.15-1.29	3e-12	81202048	4
rs10857147	Angina pectoris	rs36034102	G=0.756, T=0.244	0.752749	0.916768		0.0523	0.034-0.07	1e-08	81202048	4
rs10857147	Descending aorta maximum area (MTAG)	rs36034102	G=0.756, T=0.244	0.752749	0.916768	0.73	3.4	NA	2e-08	81202048	4
rs10857147	Descending aorta maximum area	rs36034102	G=0.756, T=0.244	0.752749	0.916768	0.73	3.53	NA	6e-09	81202048	4
rs10857147	Diastolic blood pressure x depressive symptoms interaction (2df test)	rs36034102	G=0.756, T=0.244	0.752749	0.916768			NA	1e-08	81202048	4
rs10857147	Left ventricular mass indexed by body surface area	rs36034102	G=0.756, T=0.244	0.752749	0.916768	0.73	0.44	0.28-0.6	1e-07	81202048	4
rs10857147	Mean corpuscular volume	rs17004869	A=0.956, T=0.044	0.112002	0.938206	0.109236	0.0333365	0.021-0.045	5e-08	81205033	4
rs10857147	Diastolic blood pressure	rs17004869	A=0.956, T=0.044	0.112002	0.938206	0.8721	0.631	0.46-0.8	6e-13	81205033	4
rs10857147	Mean arterial pressure	rs17004869	A=0.956, T=0.044	0.112002	0.938206	0.8721	0.7476	0.56-0.94	1e-14	81205033	4
rs10857147	Hypertension	rs17004869	A=0.956, T=0.044	0.112002	0.938206	0.8721	0.1695	0.12-0.22	7e-12	81205033	4
rs10857147	Systolic blood pressure	rs17004869	A=0.956, T=0.044	0.112002	0.938206	0.87	0.9834	0.71-1.25	8e-13	81205033	4
rs10857147	Systolic blood pressure	rs17004869	A=0.956, T=0.044	0.112002	0.938206	0.0497722	0.7206	0.49-0.95	1e-09	81205033	4
rs10857147	Early-onset ischemic stroke	rs17004869	A=0.956, T=0.044	0.112002	0.938206		1.152	NA	2e-07	81205033	4
rs10857147	Male-pattern baldness	rs7681907	A=0.397, G=0.603	0.345092	0.794391	0.415367	0.0504594	0.044-0.057	6e-51	81205868	4
rs10857147	Male-pattern baldness	rs4690116	A=0.405, T=0.595	0.331546	0.791645		1.14155	1.09-1.19	6e-09	81206377	4
rs10857147	Male-pattern baldness	rs4690116	A=0.405, T=0.595	0.331546	0.791645		0.07	NA	1e-25	81206377	4
rs10857147	Male-pattern baldness	rs982804	C=0.409, T=0.591	0.324974	0.790245	0.42	0.13	0.091-0.169	2e-09	81207039	4
rs10857147	Descending thoracic aortic diameter	rs3733336	A=0.653, G=0.347	0.431487	0.798526	0.64	0.034	NA	5e-09	81207963	4
rs10857147	Descending aorta diameter	rs3733336	A=0.653, G=0.347	0.431487	0.798526	0.63967	0.0361796	0.024-0.048	1e-09	81207963	4
rs11730019	Proportion of activated microglia (inferior temporal cortex)	rs10011717	A=0.289, G=0.711	0.144806	1	0.3774	0.0282	NA	6e-06	86136864	4
rs11730019	Smoking initiation	rs10856854	G=0.202, T=0.798	0.354286	0.706133	0.201	0.00588	0.004-0.0078	9e-10	86302091	4
rs1563000	Obesity-related traits	rs7687906	G=0.154, T=0.846	0.368259	0.75465	0.217	0.03	NA	5e-06	86715312	4
rs1563000	Systolic blood pressure	rs2014912	C=0.846, T=0.154	0.368259	0.75465	0.853	0.63	0.43-0.83	7e-10	86715670	4
rs1563000	Pulse pressure	rs2014912	C=0.846, T=0.154	0.368259	0.75465	0.853	0.418	0.29-0.55	4e-10	86715670	4
rs1563000	Pulse pressure	rs2014912	C=0.846, T=0.154	0.368259	0.75465		0.191	NA	6e-08	86715670	4
rs1563000	Systolic blood pressure	rs2014912	C=0.846, T=0.154	0.368259	0.75465		0.269	NA	4e-07	86715670	4
rs1563000	Systolic blood pressure	rs2014912	C=0.846, T=0.154	0.368259	0.75465	0.164597	0.619645	0.48-0.76	5e-17	86715670	4
rs1563000	Systolic blood pressure	rs17010957	C=0.138, T=0.862	0.513187	0.835803	0.7712	0.4189	0.27-0.57	3e-08	86719165	4
rs1563000	Appendicular lean mass	rs17010957	C=0.138, T=0.862	0.513187	0.835803	0.8515	0.0245	0.019-0.03	6e-20	86719165	4
rs1563000	Systolic blood pressure (cigarette smoking interaction)	rs17010957	C=0.138, T=0.862	0.513187	0.835803			NA	2e-17	86719165	4
rs1563000	Systolic blood pressure	rs17010957	C=0.138, T=0.862	0.513187	0.835803	0.857	0.498	0.34-0.66	2e-09	86719165	4
rs1563000	Heel bone mineral density	rs17010957	C=0.138, T=0.862	0.513187	0.835803		0.0316563	0.026-0.037	1e-29	86719165	4
rs1563000	Heel bone mineral density	rs17010957	C=0.138, T=0.862	0.513187	0.835803	0.852799	0.0310197	0.026-0.036	2e-32	86719165	4
rs1563000	Ascending aorta diameter	rs17010957	C=0.138, T=0.862	0.513187	0.835803	0.850396	0.0466859	0.029-0.064	4e-08	86719165	4
rs1563000	Medication use for hypertension (number of purchases)	rs17010957	C=0.138, T=0.862	0.513187	0.835803		0.015554	0.012-0.02	2e-14	86719165	4
rs1563000	Height	rs17010957	C=0.138, T=0.862	0.513187	0.835803			NA	1e-20	86719165	4
rs1563000	Calcific aortic valve stenosis	rs17010961	A=0.133, T=0.867	0.550663	0.847629	0.141	1.2	1.13-1.27	1e-06	86723103	4
rs1563000	Mean arterial pressure	rs17010961	A=0.133, T=0.867	0.550663	0.847629		0.0195	0.014-0.025	4e-14	86723103	4
rs1563000	Systolic blood pressure	rs17010961	A=0.133, T=0.867	0.550663	0.847629			NA	2e-23	86723103	4
rs1563000	Diastolic blood pressure	rs72976750	C=0.133, T=0.867	0.550663	0.847629		0.1791	0.12-0.24	2e-09	86725684	4
rs1563000	Systolic blood pressure	rs72976750	C=0.133, T=0.867	0.550663	0.847629		0.5631	0.46-0.66	2e-27	86725684	4
rs1563000	Heel bone mineral density	rs72976751	A=0.867, T=0.133	0.550663	0.847629	0.860578	0.0427462	0.03-0.056	5e-11	86725959	4
rs1563000	Heel bone mineral density	rs72976751	A=0.867, T=0.133	0.550663	0.847629	0.860876	0.0342643	0.025-0.044	1e-11	86725959	4
rs1563000	Heel bone mineral density	rs72976751	A=0.867, T=0.133	0.550663	0.847629		0.0313374	0.025-0.037	3e-28	86725959	4
rs1563000	Neuroblastoma or malignant cutaneous melanoma	rs4693128	C=0.829, T=0.171	0.403616	0.840686	0.17587	1.09834	1.06-1.13	1e-07	86730714	4
rs1563000	Pulse pressure	rs17011002	C=0.867, G=0.133	0.550663	0.847629	0.8606	0.2485	0.18-0.32	5e-12	86731385	4
rs1563000	Pulse pressure	rs17011002	C=0.867, G=0.133	0.550663	0.847629		0.3325	0.26-0.4	2e-20	86731385	4
rs1563000	Pulse pressure	rs72978881	A=0.908, G=0.092	0.844201	0.987981		0.0234	0.018-0.028	8e-19	86737468	4
rs1563000	Height	rs12498568	C=0.917, T=0.083	0.753094	0.986693	0.1876	0.0219	0.016-0.028	8e-13	86739805	4
rs1563000	Systolic blood pressure	rs12506184	A=0.917, T=0.083	0.753094	0.986693	0.8789	0.381	0.28-0.48	4e-13	86739901	4
rs1563000	Height	rs1823762	A=0.908, G=0.092	0.844201	0.987981	0.1096	0.0216	0.02-0.024	7e-106	86744000	4
rs1563000	Heel bone mineral density	rs79980676	A=0.092, G=0.908	0.844201	0.987981			NA	9e-34	86746256	4
rs1563000	Systolic blood pressure	rs1563000	A=0.895, G=0.105	1	1		0.0244	0.019-0.029	3e-20	86747929	4
rs1563000	Mild age-related type 2 diabetes	rs345367	A=0.407, G=0.593	0.103908	0.777441	0.297461	0.788	0.725-0.856	2e-08	86754638	4
rs431836	Mean corpuscular hemoglobin	rs34881728	C=0.175, G=0.825	0.520657	0.748751			NA	1e-11	87759088	4
rs431836	Diastolic blood pressure	rs13106574	C=0.177, T=0.823	0.51248	0.737773	0.8067	0.113708	0.079-0.148	2e-10	87769929	4
rs431836	Height	rs2594281	C=0.301, T=0.699	0.393861	0.862256	0.305	0.0089	0.0071-0.0107	1e-22	87777978	4
rs431836	High-density lipoprotein levels (MTAG)	rs58866123	A=0.799, G=0.201	0.692404	0.872868		0.020505	0.014-0.027	1e-10	87782548	4
rs431836	Corneal resistance factor	rs2121871	C=0.555, T=0.445	0.208083	0.855385	0.540073	0.0608366	0.043-0.079	2e-11	87800577	4
rs431836	Cholesteryl ester levels in HDL	rs10015477	A=0.346, G=0.654	0.332325	0.877363	0.631703	0.0210486	0.013-0.029	5e-08	87814053	4
rs431836	Hypothyroidism	rs28450181	A=0.813, G=0.187	0.78374	0.888197			NA	2e-09	87819369	4
rs431836	Cortical surface area	rs28641910	C=0.656, G=0.344	0.335546	0.877735	0.371		NA	4e-13	87824772	4
rs431836	Cholesteryl esters to total lipids ratio in medium LDL	rs13115795	C=0.67, T=0.33	0.296999	0.800457	0.642662	0.0285759	0.02-0.037	4e-11	87825433	4
rs431836	Triglyceride levels in chylomicrons and extremely large VLDL	rs13115795	C=0.67, T=0.33	0.296999	0.800457	0.642662	0.0313429	0.023-0.04	8e-14	87825433	4
rs431836	Average diameter for VLDL particles	rs13115795	C=0.67, T=0.33	0.296999	0.800457	0.642662	0.023239	0.015-0.031	1e-08	87825433	4
rs431836	Phospholipids to total lipids ratio in very large VLDL	rs13115795	C=0.67, T=0.33	0.296999	0.800457	0.642497	0.0252019	0.017-0.034	7e-09	87825433	4
rs431836	Amyotrophic lateral sclerosis	rs3113494	A=0.55, G=0.45	0.173949	0.964373		1.43	1.25-1.67	9e-07	87832601	4
rs431836	Multiple sclerosis	rs2705616	C=0.454, G=0.546	0.185616	0.988228		1.07724	NA	1e-11	87862396	4
rs431836	Triglyceride levels	rs2705616	C=0.454, G=0.546	0.185616	0.988228	0.468907	0.0112493	0.0073-0.0152	2e-08	87862396	4
rs431836	HDL cholesterol levels	rs2705616	C=0.454, G=0.546	0.185616	0.988228	0.469012	0.0129676	0.0092-0.0167	1e-11	87862396	4
rs431836	Lymphocyte count	rs34745873	A=0.818, C=0.182	0.922262	0.973151	0.187121	0.0204545	0.015-0.026	1e-12	87882815	4
rs431836	Platelet-to-lymphocyte ratio	rs62306508	C=0.813, T=0.187	0.993466	1	0.801		NA	1e-08	87956674	4
rs431836	Systemic lupus erythematosus	rs340630	A=0.538, G=0.462	0.265645	1	0.52	1.21	1.14-1.30	8e-09	87958395	4
rs431836	Triglyceride levels	rs2007132	G=0.534, T=0.466	0.261432	1	0.856565	0.0401102	0.027-0.054	2e-08	87972585	4
rs431836	Triglycerides to total lipids ratio in large HDL	rs1471251	A=0.625, T=0.375	0.380949	1	0.602879	0.0307127	0.023-0.039	1e-14	87976359	4
rs431836	Triglyceride levels in IDL	rs1471251	A=0.625, T=0.375	0.380949	1	0.602879	0.0340067	0.026-0.042	2e-16	87976359	4
rs431836	Triglyceride levels in large LDL	rs1471251	A=0.625, T=0.375	0.380949	1	0.602879	0.0290039	0.021-0.037	3e-12	87976359	4
rs431836	Cholesteryl ester levels in large VLDL	rs1471251	A=0.625, T=0.375	0.380949	1	0.602879	0.0322412	0.024-0.04	1e-14	87976359	4
rs431836	Cholesterol levels in large VLDL	rs1471251	A=0.625, T=0.375	0.380949	1	0.602879	0.0321893	0.024-0.04	7e-15	87976359	4
rs431836	Free cholesterol levels in large VLDL	rs1471251	A=0.625, T=0.375	0.380949	1	0.602879	0.031328	0.023-0.039	2e-14	87976359	4
rs431836	Total lipid levels in large VLDL	rs1471251	A=0.625, T=0.375	0.380949	1	0.602879	0.0296749	0.022-0.038	4e-13	87976359	4
rs431836	Concentration of large VLDL particles	rs1471251	A=0.625, T=0.375	0.380949	1	0.602879	0.0306008	0.023-0.039	7e-14	87976359	4
rs431836	Phospholipid levels in large VLDL	rs1471251	A=0.625, T=0.375	0.380949	1	0.602879	0.0321127	0.024-0.04	4e-15	87976359	4
rs431836	Phospholipids to total lipids ratio in large VLDL	rs1471251	A=0.625, T=0.375	0.380949	1	0.602867	0.0346559	0.027-0.043	3e-17	87976359	4
rs431836	Triglyceride levels in large VLDL	rs1471251	A=0.625, T=0.375	0.380949	1	0.602879	0.0263599	0.018-0.034	1e-10	87976359	4
rs431836	Heel bone mineral density	rs1471251	A=0.625, T=0.375	0.380949	1	0.599804	0.0250027	0.021-0.029	8e-40	87976359	4
rs431836	Triglyceride levels in LDL	rs1471251	A=0.625, T=0.375	0.380949	1	0.602879	0.029503	0.021-0.038	1e-12	87976359	4
rs431836	Free cholesterol to total lipids ratio in medium LDL	rs1471251	A=0.625, T=0.375	0.380949	1	0.602879	0.0333384	0.025-0.041	2e-16	87976359	4
rs431836	Triglyceride levels in medium LDL	rs1471251	A=0.625, T=0.375	0.380949	1	0.602879	0.0282036	0.02-0.036	9e-12	87976359	4
rs431836	Triglycerides to total lipids ratio in medium HDL	rs1471251	A=0.625, T=0.375	0.380949	1	0.602879	0.0358428	0.028-0.044	9e-19	87976359	4
rs431836	Phospholipids to total lipids ratio in medium LDL	rs1471251	A=0.625, T=0.375	0.380949	1	0.602879	0.0231574	0.015-0.031	4e-08	87976359	4
rs431836	Concentration of medium VLDL particles	rs1471251	A=0.625, T=0.375	0.380949	1	0.602879	0.0255434	0.017-0.034	2e-09	87976359	4
rs431836	Free cholesterol levels in medium VLDL	rs1471251	A=0.625, T=0.375	0.380949	1	0.602879	0.0231128	0.015-0.031	5e-08	87976359	4
rs431836	Total lipid levels in medium VLDL	rs1471251	A=0.625, T=0.375	0.380949	1	0.602879	0.0271541	0.019-0.035	1e-10	87976359	4
rs431836	Phospholipid levels in medium VLDL	rs1471251	A=0.625, T=0.375	0.380949	1	0.602879	0.0257787	0.017-0.034	1e-09	87976359	4
rs431836	Triglyceride levels in medium VLDL	rs1471251	A=0.625, T=0.375	0.380949	1	0.602879	0.0278389	0.02-0.036	1e-11	87976359	4
rs431836	Ratio of triglycerides to phosphoglycerides	rs1471251	A=0.625, T=0.375	0.380949	1	0.602878	0.0290741	0.021-0.037	1e-13	87976359	4
rs431836	Phospholipid levels in small VLDL	rs1471251	A=0.625, T=0.375	0.380949	1	0.602879	0.0275266	0.019-0.036	7e-11	87976359	4
rs431836	Concentration of small VLDL particles	rs1471251	A=0.625, T=0.375	0.380949	1	0.602879	0.0324333	0.024-0.041	7e-15	87976359	4
rs431836	Cholesteryl ester levels in small VLDL	rs1471251	A=0.625, T=0.375	0.380949	1	0.602879	0.0301391	0.022-0.038	1e-12	87976359	4
rs431836	Total lipid levels in small VLDL	rs1471251	A=0.625, T=0.375	0.380949	1	0.602879	0.0320677	0.024-0.04	2e-14	87976359	4
rs431836	Triglyceride levels in small VLDL	rs1471251	A=0.625, T=0.375	0.380949	1	0.602879	0.0317217	0.024-0.04	8e-15	87976359	4
rs431836	Total fatty acid levels	rs1471251	A=0.625, T=0.375	0.380949	1	0.602878	0.0263886	0.018-0.035	3e-10	87976359	4
rs431836	Concentration of very large VLDL particles	rs1471251	A=0.625, T=0.375	0.380949	1	0.602879	0.0317635	0.024-0.04	6e-15	87976359	4
rs431836	Triglyceride levels in very large VLDL	rs1471251	A=0.625, T=0.375	0.380949	1	0.602879	0.0301103	0.022-0.038	1e-13	87976359	4
rs431836	Ratio of omega-6 fatty acids to total fatty acids	rs1471251	A=0.625, T=0.375	0.380949	1	0.602878	0.0264073	0.018-0.034	8e-11	87976359	4
rs431836	Monounsaturated fatty acid levels	rs1471251	A=0.625, T=0.375	0.380949	1	0.602878	0.0300907	0.022-0.038	6e-13	87976359	4
rs431836	Free cholesterol levels in VLDL	rs1471251	A=0.625, T=0.375	0.380949	1	0.602879	0.0317382	0.024-0.04	4e-14	87976359	4
rs431836	Total triglycerides levels	rs1471251	A=0.625, T=0.375	0.380949	1	0.602879	0.0316321	0.024-0.04	1e-14	87976359	4
rs431836	Cholesteryl ester levels in VLDL	rs1471251	A=0.625, T=0.375	0.380949	1	0.602879	0.0284277	0.02-0.037	2e-11	87976359	4
rs431836	Phospholipid levels in VLDL	rs1471251	A=0.625, T=0.375	0.380949	1	0.602879	0.0331586	0.025-0.041	2e-15	87976359	4
rs431836	Total lipid levels in VLDL	rs1471251	A=0.625, T=0.375	0.380949	1	0.602879	0.0325611	0.024-0.041	4e-15	87976359	4
rs431836	Cholesteryl esters to total lipids ratio in medium HDL	rs1471251	A=0.625, T=0.375	0.380949	1	0.602879	0.0381297	0.03-0.046	1e-20	87976359	4
rs431836	Free cholesterol levels in very small VLDL	rs1471251	A=0.625, T=0.375	0.380949	1	0.602879	0.0277562	0.02-0.036	2e-11	87976359	4
rs431836	Total lipid levels in very small VLDL	rs1471251	A=0.625, T=0.375	0.380949	1	0.602879	0.0308089	0.023-0.039	1e-13	87976359	4
rs431836	Concentration of very small VLDL particles	rs1471251	A=0.625, T=0.375	0.380949	1	0.602879	0.0290011	0.021-0.037	3e-12	87976359	4
rs431836	Cholesterol levels in chylomicrons and extremely large VLDL	rs1471251	A=0.625, T=0.375	0.380949	1	0.602879	0.0338026	0.026-0.042	1e-16	87976359	4
rs431836	Triglyceride levels in small HDL	rs1471251	A=0.625, T=0.375	0.380949	1	0.602879	0.033562	0.026-0.042	2e-16	87976359	4
rs431836	Free cholesterol levels in very large VLDL	rs1471251	A=0.625, T=0.375	0.380949	1	0.602879	0.0330816	0.025-0.041	7e-16	87976359	4
rs431836	Total lipid levels in very large VLDL	rs1471251	A=0.625, T=0.375	0.380949	1	0.602879	0.0315794	0.024-0.04	9e-15	87976359	4
rs431836	Cholesteryl ester levels in very large VLDL	rs1471251	A=0.625, T=0.375	0.380949	1	0.602879	0.0313379	0.023-0.04	6e-14	87976359	4
rs431836	Phospholipid levels in very large VLDL	rs1471251	A=0.625, T=0.375	0.380949	1	0.602879	0.0327978	0.025-0.041	1e-15	87976359	4
rs431836	Phospholipid levels in very small VLDL	rs1471251	A=0.625, T=0.375	0.380949	1	0.602879	0.032456	0.024-0.041	6e-15	87976359	4
rs431836	Ratio of polyunsaturated fatty acids to monounsaturated fatty acids	rs1471251	A=0.625, T=0.375	0.380949	1	0.602878	0.0276545	0.02-0.036	9e-12	87976359	4
rs431836	Triglycerides to total lipids ratio in small HDL	rs1471251	A=0.625, T=0.375	0.380949	1	0.602879	0.0340366	0.026-0.042	2e-17	87976359	4
rs431836	Triglyceride levels in small LDL	rs1471251	A=0.625, T=0.375	0.380949	1	0.602879	0.0309369	0.023-0.039	5e-14	87976359	4
rs431836	Cholesterol levels in small VLDL	rs1471251	A=0.625, T=0.375	0.380949	1	0.602879	0.027574	0.019-0.036	7e-11	87976359	4
rs431836	Cholesteryl ester levels in chylomicrons and extremely large VLDL	rs1471251	A=0.625, T=0.375	0.380949	1	0.602879	0.0332012	0.025-0.041	5e-16	87976359	4
rs431836	Free cholesterol levels in chylomicrons and extremely large VLDL	rs1471251	A=0.625, T=0.375	0.380949	1	0.602879	0.0337612	0.026-0.042	1e-16	87976359	4
rs431836	Total lipid levels in chylomicrons and extremely large VLDL	rs1471251	A=0.625, T=0.375	0.380949	1	0.602879	0.0322078	0.024-0.04	3e-15	87976359	4
rs431836	Concentration of chylomicrons and extremely large VLDL particles	rs1471251	A=0.625, T=0.375	0.380949	1	0.602879	0.0326648	0.025-0.041	1e-15	87976359	4
rs431836	Phospholipid levels in chylomicrons and extremely large VLDL	rs1471251	A=0.625, T=0.375	0.380949	1	0.602879	0.0329337	0.025-0.041	5e-16	87976359	4
rs431836	Triglyceride levels in very small VLDL	rs1471251	A=0.625, T=0.375	0.380949	1	0.602879	0.0363443	0.028-0.044	1e-18	87976359	4
rs431836	Triglycerides to total lipids ratio in very large HDL	rs1471251	A=0.625, T=0.375	0.380949	1	0.602871	0.0269515	0.019-0.035	1e-11	87976359	4
rs431836	VLDL cholesterol levels	rs1471251	A=0.625, T=0.375	0.380949	1	0.602879	0.0303567	0.022-0.039	7e-13	87976359	4
rs431836	Concentration of VLDL particles	rs1471251	A=0.625, T=0.375	0.380949	1	0.602879	0.0319001	0.024-0.04	3e-14	87976359	4
rs431836	Triglyceride levels in VLDL	rs1471251	A=0.625, T=0.375	0.380949	1	0.602879	0.0303667	0.022-0.038	8e-14	87976359	4
rs431836	Triglyceride levels in very large HDL	rs1471251	A=0.625, T=0.375	0.380949	1	0.602879	0.0256771	0.018-0.034	5e-10	87976359	4
rs431836	Cholesterol levels in very large VLDL	rs1471251	A=0.625, T=0.375	0.380949	1	0.602879	0.0326306	0.025-0.041	3e-15	87976359	4
rs431836	Height	rs1471251	A=0.625, T=0.375	0.380949	1	0.3889	0.0106	0.0094-0.0118	7e-62	87976359	4
rs431836	Heel bone mineral density	rs1471251	A=0.625, T=0.375	0.380949	1			NA	3e-28	87976359	4
rs431836	Apolipoprotein A1 levels	rs10489044	A=0.814, G=0.186	1	1	0.800916	0.0184304	0.014-0.023	8e-14	87976387	4
rs431836	Medication use (thyroid preparations)	rs366327	A=0.808, T=0.192	0.724084	0.867659	0.184729	0.0675768	0.044-0.091	1e-08	87980030	4
rs431836	Medication use (thyroid preparations)	rs366327	A=0.808, T=0.192	0.724084	0.867659		0.0676	0.044-0.091	1e-08	87980030	4
rs431836	Cholesterol to total lipids ratio in large LDL	rs3775228	C=0.619, T=0.381	0.254197	0.827298	0.601718	0.0281222	0.02-0.036	7e-12	87985166	4
rs431836	Free cholesterol to total lipids ratio in large LDL	rs3775228	C=0.619, T=0.381	0.254197	0.827298	0.601718	0.0269916	0.019-0.035	2e-11	87985166	4
rs431836	Cholesterol to total lipids ratio in IDL	rs3775228	C=0.619, T=0.381	0.254197	0.827298	0.601718	0.0269134	0.019-0.035	6e-11	87985166	4
rs431836	Triglycerides to total lipids ratio in IDL	rs3775228	C=0.619, T=0.381	0.254197	0.827298	0.601718	0.0262845	0.018-0.034	9e-11	87985166	4
rs431836	Mean platelet volume	rs3775228	C=0.619, T=0.381	0.254197	0.827298	0.600185	0.020327	0.016-0.024	5e-25	87985166	4
rs431836	Triglyceride levels	rs3775228	C=0.619, T=0.381	0.254197	0.827298	0.600283	0.0339811	0.03-0.038	3e-62	87985166	4
rs431836	Triglyceride levels	rs3775228	C=0.619, T=0.381	0.254197	0.827298		0.0368	0.032-0.042	1e-42	87985166	4
rs431836	Low density lipoprotein cholesterol levels	rs3775228	C=0.619, T=0.381	0.254197	0.827298		0.0184	0.014-0.023	2e-12	87985166	4
rs431836	HDL cholesterol levels	rs3775228	C=0.619, T=0.381	0.254197	0.827298	0.600579	0.0199355	0.016-0.024	2e-24	87985166	4
rs431836	Refractive error	rs3775228	C=0.619, T=0.381	0.254197	0.827298			NA	7e-12	87985166	4
rs431836	Familial combined hyperlipidemia defined by Dutch criteria	rs3775228	C=0.619, T=0.381	0.254197	0.827298	0.600396	0.0639944	0.042-0.086	2e-08	87985166	4
rs431836	Familial combined hyperlipidemia defined by Consensus criteria	rs3775228	C=0.619, T=0.381	0.254197	0.827298	0.600396	0.0508631	0.035-0.066	1e-10	87985166	4
rs431836	Familial combined hyperlipidemia defined by Mexico criteria	rs3775228	C=0.619, T=0.381	0.254197	0.827298	0.600396	0.0946813	0.055-0.135	4e-06	87985166	4
rs431836	Triglyceride levels in non-type 2 diabetes	rs3775228	C=0.619, T=0.381	0.254197	0.827298			NA	1e-61	87985166	4
rs431836	Non-HDL cholesterol levels	rs3775228	C=0.619, T=0.381	0.254197	0.827298	0.395051	0.0185512	0.015-0.022	7e-21	87985166	4
rs431836	HDL cholesterol	rs3775228	C=0.619, T=0.381	0.254197	0.827298		0.0207	0.017-0.025	7e-23	87985166	4
rs431836	Cholesterol to total lipids ratio in medium HDL	rs3775228	C=0.619, T=0.381	0.254197	0.827298	0.601718	0.0367933	0.029-0.045	6e-20	87985166	4
rs431836	Phospholipids to total lipids ratio in medium HDL	rs3775228	C=0.619, T=0.381	0.254197	0.827298	0.601718	0.0347799	0.027-0.043	5e-18	87985166	4
rs431836	Non-HDL cholesterol levels	rs3775228	C=0.619, T=0.381	0.254197	0.827298			NA	2e-25	87985166	4
rs431836	Total cholesterol levels	rs3775228	C=0.619, T=0.381	0.254197	0.827298	0.394331	0.0132305	0.011-0.016	2e-15	87985166	4
rs431836	Triglyceride levels (MTAG)	rs3775228	C=0.619, T=0.381	0.254197	0.827298		0.035016	0.03-0.04	1e-43	87985166	4
rs431836	Triglycerides	rs3775228	C=0.619, T=0.381	0.254197	0.827298		0.0354	0.031-0.04	6e-66	87985166	4
rs431836	Cholesteryl esters to total lipids ratio in IDL	rs13120301	C=0.588, T=0.412	0.223485	0.827341	0.581173	0.0246289	0.017-0.033	2e-09	87986395	4
rs431836	Mean platelet volume	rs13120301	C=0.588, T=0.412	0.223485	0.827341	0.4202	0.0226745	0.015-0.03	6e-10	87986395	4
rs431836	Triglyceride levels	rs236681	G=0.412, T=0.588	0.223485	0.827341		2.62	1.81-3.43	2e-10	87988508	4
rs431836	Mean platelet volume	rs17605615	A=0.381, G=0.619	0.254197	0.827298	0.607834		NA	3e-23	87996745	4
rs431836	Triglycerides x physical activity interaction (2df test)	rs17605615	A=0.381, G=0.619	0.254197	0.827298	0.372		NA	4e-19	87996745	4
rs431836	Total cholesterol levels	rs17605615	A=0.381, G=0.619	0.254197	0.827298			NA	2e-18	87996745	4
rs431836	Triglyceride levels	rs17605615	A=0.381, G=0.619	0.254197	0.827298	0.394316	0.0272349	0.024-0.03	1e-54	87996745	4
rs431836	Basophil percentage of white cells	rs151450	A=0.381, G=0.619	0.254197	0.827298	0.3994	0.0381849	0.031-0.045	4e-27	88016514	4
rs431836	Cholesteryl esters to total lipids ratio in large HDL	rs2035403	A=0.619, G=0.381	0.254197	0.827298	0.601685	0.0311366	0.023-0.039	8e-15	88018991	4
rs431836	Cholesterol to total lipids ratio in large HDL	rs2035403	A=0.619, G=0.381	0.254197	0.827298	0.601685	0.0282022	0.02-0.036	1e-12	88018991	4
rs431836	Triglycerides to total lipids ratio in large LDL	rs2035403	A=0.619, G=0.381	0.254197	0.827298	0.601685	0.0256953	0.018-0.034	3e-10	88018991	4
rs431836	Triglycerides	rs2035403	A=0.619, G=0.381	0.254197	0.827298	0.601	0.038	NA	5e-19	88018991	4
rs431836	Triglycerides	rs2035403	A=0.619, G=0.381	0.254197	0.827298		0.037	NA	1e-21	88018991	4
rs431836	High density lipoprotein cholesterol levels	rs2035403	A=0.619, G=0.381	0.254197	0.827298	0.601	0.024	NA	2e-10	88018991	4
rs431836	High density lipoprotein cholesterol levels	rs2035403	A=0.619, G=0.381	0.254197	0.827298		0.024	NA	1e-11	88018991	4
rs431836	Triglycerides	rs2035403	A=0.619, G=0.381	0.254197	0.827298	0.39	0.039	0.027-0.051..	2e-10	88018991	4
rs431836	Triglyceride levels in HDL	rs2035403	A=0.619, G=0.381	0.254197	0.827298	0.601685	0.032197	0.024-0.04	6e-15	88018991	4
rs431836	Cholesteryl esters to total lipids ratio in small HDL	rs2035403	A=0.619, G=0.381	0.254197	0.827298	0.601685	0.0335431	0.025-0.042	4e-16	88018991	4
rs431836	Cholesterol to total lipids ratio in small HDL	rs2035403	A=0.619, G=0.381	0.254197	0.827298	0.601685	0.0364078	0.028-0.045	2e-18	88018991	4
rs431836	Cholesteryl esters to total lipids ratio in very large HDL	rs2035403	A=0.619, G=0.381	0.254197	0.827298	0.601682	0.0262476	0.018-0.034	4e-10	88018991	4
rs431836	Free cholesterol to total lipids ratio in small LDL	rs2035403	A=0.619, G=0.381	0.254197	0.827298	0.601685	0.0333297	0.025-0.041	2e-16	88018991	4
rs431836	Triglycerides to total lipids ratio in small LDL	rs2035403	A=0.619, G=0.381	0.254197	0.827298	0.601685	0.0273462	0.019-0.035	2e-11	88018991	4
rs431836	HDL cholesterol levels x alcohol consumption (drinkers vs non-drinkers) interaction (2df)	rs60695258	C=0.619, T=0.381	0.248918	0.818663			NA	1e-12	88022709	4
rs431836	Triglyceride levels x alcohol consumption (drinkers vs non-drinkers) interaction (2df)	rs60695258	C=0.619, T=0.381	0.248918	0.818663			NA	6e-20	88022709	4
rs431836	Triglyceride levels x alcohol consumption (drinkers vs non-drinkers) interaction (2df)	rs60695258	C=0.619, T=0.381	0.248918	0.818663			NA	1e-15	88022709	4
rs431836	Triglyceride levels	rs60695258	C=0.619, T=0.381	0.248918	0.818663		0.018	NA	3e-07	88022709	4
rs431836	Triglyceride levels	rs60695258	C=0.619, T=0.381	0.248918	0.818663		0.016	NA	3e-08	88022709	4
rs431836	Triglyceride levels	rs60695258	C=0.619, T=0.381	0.248918	0.818663		0.016	NA	7e-15	88022709	4
rs431836	HDL cholesterol levels	rs60695258	C=0.619, T=0.381	0.248918	0.818663		0.005546	NA	9e-09	88022709	4
rs431836	Triglyceride levels in current drinkers	rs60695258	C=0.619, T=0.381	0.248918	0.818663		0.017	NA	1e-10	88022709	4
rs431836	Triglyceride levels in current drinkers	rs60695258	C=0.619, T=0.381	0.248918	0.818663		0.016	NA	2e-20	88022709	4
rs431836	Triglyceride levels in current drinkers	rs60695258	C=0.619, T=0.381	0.248918	0.818663		0.016	NA	5e-09	88022709	4
rs431836	Triglyceride levels x alcohol consumption (drinkers vs non-drinkers) interaction (2df)	rs60695258	C=0.619, T=0.381	0.248918	0.818663			NA	5e-36	88022709	4
rs431836	HDL cholesterol levels x alcohol consumption (drinkers vs non-drinkers) interaction (2df)	rs60695258	C=0.619, T=0.381	0.248918	0.818663			NA	1e-08	88022709	4
rs431836	HDL cholesterol levels in current drinkers	rs60695258	C=0.619, T=0.381	0.248918	0.818663		0.005	NA	3e-08	88022709	4
rs431836	Hematocrit	rs60695258	C=0.619, T=0.381	0.248918	0.818663	0.3992	0.0294721	0.022-0.037	3e-16	88022709	4
rs431836	HDL cholesterol levels x alcohol consumption (regular vs non-regular drinkers) interaction (2df)	rs60695258	C=0.619, T=0.381	0.248918	0.818663			NA	2e-07	88022709	4
rs431836	Triglyceride levels x alcohol consumption (regular vs non-regular drinkers) interaction (2df)	rs60695258	C=0.619, T=0.381	0.248918	0.818663			NA	1e-15	88022709	4
rs431836	Triglyceride levels x alcohol consumption (regular vs non-regular drinkers) interaction (2df)	rs60695258	C=0.619, T=0.381	0.248918	0.818663			NA	1e-33	88022709	4
rs431836	Triglyceride levels x alcohol consumption (regular vs non-regular drinkers) interaction (2df)	rs60695258	C=0.619, T=0.381	0.248918	0.818663			NA	2e-17	88022709	4
rs431836	HDL cholesterol levels x alcohol consumption (regular vs non-regular drinkers) interaction (2df)	rs60695258	C=0.619, T=0.381	0.248918	0.818663			NA	1e-11	88022709	4
rs431836	HDL cholesterol levels	rs60695258	C=0.619, T=0.381	0.248918	0.818663	0.3564	0.0199	0.013-0.026	3e-09	88022709	4
rs431836	Triglycerides	rs442177	G=0.421, T=0.579	0.102322	0.784305	0.5	0.02	0.01-0.03	3e-10	88030261	4
rs431836	Triglycerides	rs442177	G=0.421, T=0.579	0.102322	0.784305	0.41	2.25	1.51-2.99/	9e-12	88030261	4
rs431836	Triglycerides	rs442177	G=0.421, T=0.579	0.102322	0.784305	0.42	0.031	/	1e-18	88030261	4
rs431836	PR interval	rs442177	G=0.421, T=0.579	0.102322	0.784305	0.5892	0.4296	0.3-0.56	3e-11	88030261	4
rs431836	Triglycerides	rs442177	G=0.421, T=0.579	0.102322	0.784305	0.404	0.033	NA	5e-15	88030261	4
rs431836	Triglycerides	rs442177	G=0.421, T=0.579	0.102322	0.784305		0.032	NA	4e-17	88030261	4
rs431836	Hemoglobin concentration	rs442177	G=0.421, T=0.579	0.102322	0.784305	0.5937	0.0308818	0.024-0.038	1e-17	88030261	4
rs431836	High density lipoprotein cholesterol levels	rs442177	G=0.421, T=0.579	0.102322	0.784305	0.404	0.022	NA	2e-08	88030261	4
rs431836	High density lipoprotein cholesterol levels	rs442177	G=0.421, T=0.579	0.102322	0.784305		0.024	NA	2e-12	88030261	4
rs431836	Triglyceride levels	rs442177	G=0.421, T=0.579	0.102322	0.784305	0.568	0.0132	0.0087-0.0177	4e-09	88030261	4
rs431836	Lung function (FVC)	rs442177	G=0.421, T=0.579	0.102322	0.784305			NA	1e-10	88030261	4
rs431836	Red blood cell count	rs13108043	A=0.183, G=0.817	0.658806	0.819756	0.1876	0.030935	0.022-0.04	1e-11	88044336	4
rs431836	Triglyceride levels (MTAG)	rs17702997	A=0.941, G=0.059	0.239843	0.937543		0.03656	0.026-0.047	7e-12	88050442	4
rs431836	Corneal resistance factor (MTAG)	rs342459	A=0.403, G=0.597	0.204149	0.77622	0.3921	0.02161	0.014-0.029	5e-08	88059415	4
rs431836	Red blood cell count	rs17030453	A=0.816, G=0.184	0.654059	0.814091	0.188678	0.028296	0.024-0.033	6e-33	88061353	4
rs431836	Mean corpuscular volume	rs17030453	A=0.816, G=0.184	0.654059	0.814091	0.187882	0.0278147	0.023-0.033	1e-12	88061353	4
rs431836	Mean corpuscular hemoglobin	rs17030453	A=0.816, G=0.184	0.654059	0.814091	0.187896	0.0228107	0.017-0.028	4e-15	88061353	4
rs431836	Non-albumin protein levels	rs17030453	A=0.816, G=0.184	0.654059	0.814091		0.0207	0.014-0.027	1e-10	88061353	4
rs431836	Red blood cell count	rs17030453	A=0.816, G=0.184	0.654059	0.814091	0.187909	0.0242394	0.018-0.03	2e-15	88061353	4
rs431836	Lymphocyte count	rs17030453	A=0.816, G=0.184	0.654059	0.814091		0.0182	0.012-0.024	2e-09	88061353	4
rs431836	Red blood cell count	rs17030453	A=0.816, G=0.184	0.654059	0.814091			NA	4e-30	88061353	4
rs431836	Red blood cell count	rs35658582	A=0.816, T=0.184	0.654059	0.814091	0.182869		NA	3e-31	88065922	4
rs431836	Sex hormone-binding globulin levels	rs62305723	A=0.062, G=0.938	0.104857	0.603765		0.0348	0.025-0.045	1e-11	88231429	4
rs10032394	SPARC-like protein 1 levels	rs13138404	C=0.638, T=0.362	0.117165	0.487171	0.325605	0.252851	0.2-0.31	3e-18	88312504	4
rs10032394	Intelligence (MTAG)	rs11945232	A=0.635, G=0.365	0.121386	0.499075		0.0169432	0.011-0.023	2e-08	88342369	4
rs10032394	SPARC-like protein 1 levels	rs10013990	C=0.63, T=0.37	0.208433	0.661012	0.30225	0.205995	0.15-0.26	3e-12	88385446	4
rs10032394	Esophageal adenocarcinoma	rs4610302	A=0.403, G=0.597	0.180195	0.977419	0.59	1.1765	1.1-1.27	4e-06	88400110	4
rs10032394	Sex hormone-binding globulin levels	rs4610302	A=0.403, G=0.597	0.180195	0.977419		0.0167	0.012-0.022	8e-11	88400110	4
rs10032394	Triglyceride levels	rs4610302	A=0.403, G=0.597	0.180195	0.977419		0.0177	0.013-0.022	4e-13	88400110	4
rs10032394	SPARC-like protein 1 levels	rs10031606	A=0.78, G=0.22	0.948417	0.976699	0.119332	0.33364	0.25-0.42	2e-15	88414201	4
rs10032394	Triglyceride levels (MTAG)	rs8342	A=0.402, G=0.598	0.175299	0.966044		0.01853	0.014-0.023	2e-13	88416223	4
rs10032394	SPARC-like protein 1 levels	rs4693167	C=0.371, T=0.629	0.160913	0.987741		0.68	0.6-0.76	3e-53	88423913	4
rs10032394	Serum levels of protein SPARCL1	rs4693833	G=0.284, T=0.716	0.100772	0.952034	0.2589	0.488812	0.45-0.53	7e-129	88445658	4
rs10032394	Protein quantitative trait loci	rs7681694	A=0.361, G=0.639	0.146297	0.962209			NA	8e-14	88462729	4
rs10032394	Serum levels of protein SPARCL1	rs7681694	A=0.361, G=0.639	0.146297	0.962209	0.3753	0.462918	0.43-0.5	5e-143	88462729	4
rs10032394	Blood protein levels	rs7681694	A=0.361, G=0.639	0.146297	0.962209	0.370937	0.461096	0.41-0.51	1e-78	88462729	4
rs10032394	SPARC-like protein 1 levels (SPARCL1.4467.49.2)	rs7681694	A=0.361, G=0.639	0.146297	0.962209	0.337	0.53	0.49-0.57	3e-105	88462729	4
rs10032394	SPARC-like protein 1 levels	rs1462372	C=0.339, T=0.661	0.101051	0.839083		0.3214	0.23-0.41	6e-12	88478750	4
rs74710229	Pulse pressure	rs3775375	A=0.53, T=0.47	0.106214	0.592386	0.44305	0.1678	0.098-0.238	3e-06	89743582	4
rs74710229	Waist-to-hip ratio adjusted for BMI	rs3775373	G=0.793, T=0.207	0.305265	0.560869		0.0249078	0.018-0.032	2e-12	89743821	4
rs74710229	A body shape index	rs3775373	G=0.793, T=0.207	0.305265	0.560869		0.0217537	0.015-0.029	1e-09	89743821	4
rs74710229	Waist circumference adjusted for body mass index	rs3775373	G=0.793, T=0.207	0.305265	0.560869		0.0208116	0.014-0.028	6e-09	89743821	4
rs74710229	Waist-hip index	rs3775373	G=0.793, T=0.207	0.305265	0.560869		0.0252373	0.018-0.032	1e-12	89743821	4
rs74710229	Waist-to-hip ratio adjusted for BMI	rs71609539	C=0.266, G=0.734	0.674867	0.955202		0.0225572	0.016-0.029	9e-12	89747394	4
rs74710229	A body shape index	rs71609539	C=0.266, G=0.734	0.674867	0.955202		0.0198451	0.013-0.026	3e-09	89747394	4
rs74710229	Waist circumference adjusted for body mass index	rs71609539	C=0.266, G=0.734	0.674867	0.955202		0.0191935	0.013-0.026	9e-09	89747394	4
rs74710229	Waist-hip index	rs71609539	C=0.266, G=0.734	0.674867	0.955202		0.0229162	0.016-0.029	4e-12	89747394	4
rs74710229	Sunburns	rs13115763	C=0.702, T=0.298	0.598729	0.973241			NA	4e-08	89750105	4
rs74710229	Post bronchodilator FEV1	rs10021465	A=0.673, G=0.327	0.11953	0.956933	0.552	0.044	NA	1e-06	89750361	4
rs74710229	Post bronchodilator FEV1/FVC ratio	rs10021465	A=0.673, G=0.327	0.11953	0.956933	0.552	0.01	NA	2e-07	89750361	4
rs74710229	Systolic blood pressure	rs13149209	C=0.242, T=0.758	0.781899	0.96286		0.2916	0.21-0.38	3e-11	89750668	4
rs74710229	Type 2 diabetes	rs7660000	C=0.703, T=0.297	0.593399	0.966598	0.7131	0.0309	0.021-0.041	1e-09	89751858	4
rs74710229	Glaucoma (primary open-angle)	rs57400569	A=0.241, G=0.759	0.776175	0.956726		0.0479	NA	2e-08	89752276	4
rs74710229	Pulse pressure	rs57400569	A=0.241, G=0.759	0.776175	0.956726		0.204	NA	1e-11	89752276	4
rs74710229	Systolic blood pressure	rs57400569	A=0.241, G=0.759	0.776175	0.956726		0.244	NA	7e-08	89752276	4
rs74710229	Systolic blood pressure	rs57400569	A=0.241, G=0.759	0.776175	0.956726	0.2134	0.2174	0.14-0.3	4e-08	89752276	4
rs74710229	Pulse pressure	rs57400569	A=0.241, G=0.759	0.776175	0.956726		0.0119	0.0078-0.016	1e-08	89752276	4
rs74710229	Systolic blood pressure	rs57400569	A=0.241, G=0.759	0.776175	0.956726			NA	2e-14	89752276	4
rs74710229	Spherical equivalent	rs60955950	C=0.743, G=0.257	0.736	0.974709		0.08	0.06-0.1	2e-10	89756393	4
rs74710229	Refractive error	rs59473955	C=0.257, T=0.743	0.736	0.974709			NA	6e-33	89757082	4
rs74710229	Waist-to-hip ratio adjusted for BMI	rs72872126	C=0.703, T=0.297	0.609917	0.979959			NA	5e-12	89758524	4
rs74710229	Myopia (age of diagnosis)	rs10011267	C=0.742, T=0.258	0.732137	0.974676	0.2432	0.0481	0.032-0.064	8e-09	89759734	4
rs74710229	Post bronchodilator FEV1	rs7682431	C=0.326, G=0.674	0.122566	0.971201	0.37	0.045	NA	6e-07	89765661	4
rs74710229	Post bronchodilator FEV1/FVC ratio	rs7682431	C=0.326, G=0.674	0.122566	0.971201	0.372	0.01	NA	2e-07	89765661	4
rs74710229	A body shape index	rs7682431	C=0.326, G=0.674	0.122566	0.971201		0.0173189	0.011-0.023	1e-08	89765661	4
rs74710229	Waist circumference adjusted for body mass index	rs7682431	C=0.326, G=0.674	0.122566	0.971201		0.0166228	0.011-0.023	4e-08	89765661	4
rs74710229	Waist-to-hip ratio adjusted for BMI	rs28514678	C=0.744, T=0.256	0.74951	0.981057		0.0332992	0.027-0.04	1e-23	89768821	4
rs74710229	A body shape index	rs28514678	C=0.744, T=0.256	0.74951	0.981057		0.0277958	0.021-0.034	1e-16	89768821	4
rs74710229	Waist circumference adjusted for body mass index	rs28514678	C=0.744, T=0.256	0.74951	0.981057		0.0265958	0.02-0.033	2e-15	89768821	4
rs74710229	Waist-hip index	rs28514678	C=0.744, T=0.256	0.74951	0.981057		0.0335603	0.027-0.04	6e-24	89768821	4
rs74710229	Post bronchodilator FEV1	rs28455964	G=0.342, T=0.658	0.132015	0.972541	0.621	0.047	NA	1e-07	89770909	4
rs74710229	Post bronchodilator FEV1/FVC ratio	rs28455964	G=0.342, T=0.658	0.132015	0.972541	0.619	0.01	NA	2e-08	89770909	4
rs74710229	Post bronchodilator FEV1	rs6830970	A=0.659, G=0.341	0.131411	0.972461	0.377	0.045	NA	4e-07	89777081	4
rs74710229	Post bronchodilator FEV1/FVC ratio	rs6830970	A=0.659, G=0.341	0.131411	0.972461	0.378	0.01	NA	8e-08	89777081	4
rs74710229	Red blood cell count	rs2085600	A=0.211, G=0.789	0.970401	0.988032	0.177602	0.017731	0.013-0.022	2e-13	89779909	4
rs74710229	Height	rs2085600	A=0.211, G=0.789	0.970401	0.988032	0.2023	0.005	0.0034-0.0066	1e-10	89779909	4
rs74710229	Heel bone mineral density	rs7663772	A=0.424, G=0.576	0.364214	1			NA	6e-09	89787302	4
rs74710229	Systolic blood pressure	rs28767574	C=0.789, T=0.211	0.994052	1		0.013	0.0085-0.0175	8e-09	89795609	4
rs74710229	Red blood cell count	rs74710229	C=0.212, T=0.788	1	1	0.174649	0.0199579	0.014-0.026	8e-12	89796154	4
rs74710229	Red blood cell count	rs74710229	C=0.212, T=0.788	1	1			NA	1e-11	89796154	4
rs74710229	Waist circumference adjusted for body mass index	rs17815990	C=0.348, T=0.652	0.103921	0.851563		0.017097	0.011-0.023	2e-08	89798892	4
rs74710229	Waist-to-hip ratio adjusted for BMI	rs4693974	A=0.431, G=0.569	0.256598	0.851374			NA	2e-14	89810395	4
rs74710229	Waist circumference adjusted for body mass index	rs4693974	A=0.431, G=0.569	0.256598	0.851374			NA	4e-08	89810395	4
rs74710229	Post bronchodilator FEV1	rs4693974	A=0.431, G=0.569	0.256598	0.851374	0.427	0.042	NA	1e-06	89810395	4
rs74710229	Post bronchodilator FEV1/FVC ratio	rs4693974	A=0.431, G=0.569	0.256598	0.851374	0.428	0.008	NA	4e-06	89810395	4
rs74710229	Waist-to-hip ratio adjusted for BMI	rs4693974	A=0.431, G=0.569	0.256598	0.851374		0.02371	0.018-0.029	1e-16	89810395	4
rs74710229	A body shape index	rs4693974	A=0.431, G=0.569	0.256598	0.851374		0.0183269	0.013-0.024	2e-10	89810395	4
rs74710229	Waist circumference adjusted for body mass index	rs4693974	A=0.431, G=0.569	0.256598	0.851374		0.0180128	0.012-0.024	4e-10	89810395	4
rs74710229	Waist-hip index	rs4693974	A=0.431, G=0.569	0.256598	0.851374		0.023806	0.018-0.029	8e-17	89810395	4
rs74710229	Interstitial lung disease	rs2609255	G=0.241, T=0.759	0.651254	0.876361	0.21	1.29	1.18-1.42	2e-11	89811195	4
rs74710229	Chronic obstructive pulmonary disease in current smokers	rs13110699	G=0.828, T=0.172	0.362472	0.684683	0.18	0.81	0.75-0.87	2e-08	89815695	4
rs74710229	Chronic obstructive pulmonary disease in non-current smokers	rs13110699	G=0.828, T=0.172	0.362472	0.684683	0.18	0.93	0.9-0.96	7e-06	89815695	4
rs74710229	Chronic obstructive pulmonary disease x ever smoker interaction (2df)	rs13110699	G=0.828, T=0.172	0.362472	0.684683	0.18		NA	4e-10	89815695	4
rs74710229	Chronic obstructive pulmonary disease in ever smokers	rs13110699	G=0.828, T=0.172	0.362472	0.684683	0.18	0.88	0.85-0.92	6e-10	89815695	4
rs74710229	Chronic obstructive pulmonary disease x current smoker interaction (main effect)	rs13110699	G=0.828, T=0.172	0.362472	0.684683	0.18	0.93	0.9-0.96	7e-06	89815695	4
rs74710229	Chronic obstructive pulmonary disease x current smoker interaction (2df)	rs13110699	G=0.828, T=0.172	0.362472	0.684683	0.18		NA	4e-11	89815695	4
rs74710229	Lung function (FEV1/FVC)	rs13110699	G=0.828, T=0.172	0.362472	0.684683	0.82	0.038	0.028-0.048	8e-15	89815695	4
rs74710229	Post bronchodilator FEV1	rs7690839	A=0.579, G=0.421	0.243905	0.813352	0.574	0.041	NA	2e-06	89819324	4
rs74710229	Post bronchodilator FEV1/FVC ratio	rs7690839	A=0.579, G=0.421	0.243905	0.813352	0.573	0.008	NA	5e-06	89819324	4
rs74710229	Post bronchodilator FEV1	rs4505789	A=0.577, C=0.423	0.241543	0.812708	0.561	0.039	NA	5e-06	89825615	4
rs74710229	Post bronchodilator FEV1/FVC ratio	rs4505789	A=0.577, C=0.423	0.241543	0.812708	0.559	0.008	NA	3e-06	89825615	4
rs74710229	Lung function (FVC)	rs4505789	A=0.577, C=0.423	0.241543	0.812708		0.0197514	NA	3e-10	89825615	4
rs74710229	Idiopathic pulmonary fibrosis	rs2609259	A=0.235, C=0.765	0.619132	0.840522	0.224	1.3	1.22-1.39	6e-17	89837808	4
rs74710229	Post bronchodilator FEV1	rs6824218	C=0.42, T=0.58	0.245094	0.813672	0.57	0.04	NA	4e-06	89841070	4
rs74710229	White blood cell count	rs2704589	C=0.763, T=0.237	0.61173	0.840107	0.742801		NA	1e-10	89848583	4
rs74710229	White blood cell count	rs2704589	C=0.763, T=0.237	0.61173	0.840107	0.786042	0.015861	0.011-0.02	1e-12	89848583	4
rs74710229	Post bronchodilator FEV1	rs1458562	C=0.423, T=0.577	0.246408	0.820852	0.427	0.041	NA	2e-06	89853598	4
rs74710229	Post bronchodilator FEV1/FVC ratio	rs1458562	C=0.423, T=0.577	0.246408	0.820852	0.428	0.008	NA	2e-06	89853598	4
rs74710229	Post bronchodilator FEV1	rs4693978	A=0.423, C=0.577	0.246408	0.820852	0.427	0.04	NA	3e-06	89854167	4
rs74710229	Post bronchodilator FEV1/FVC ratio	rs4693978	A=0.423, C=0.577	0.246408	0.820852	0.428	0.008	NA	5e-06	89854167	4
rs74710229	Lung function (FVC)	rs4693978	A=0.423, C=0.577	0.246408	0.820852			NA	2e-18	89854167	4
rs74710229	Post bronchodilator FEV1	rs10008568	A=0.577, G=0.423	0.246408	0.820852	0.57	0.04	NA	3e-06	89854192	4
rs74710229	Post bronchodilator FEV1/FVC ratio	rs10008568	A=0.577, G=0.423	0.246408	0.820852	0.57	0.008	NA	5e-06	89854192	4
rs74710229	Lung function	rs10008568	A=0.577, G=0.423	0.246408	0.820852	0.4974	1.492	NA	2e-07	89854192	4
rs74710229	Receptor for advanced glycosylation end products levels	rs2609280	A=0.238, G=0.762	0.608075	0.839898	0.24	0.063	NA	4e-10	89854961	4
rs74710229	Post bronchodilator FEV1	rs13149750	A=0.577, G=0.423	0.246408	0.820852	0.571	0.04	NA	3e-06	89854994	4
rs74710229	Post bronchodilator FEV1/FVC ratio	rs13149750	A=0.577, G=0.423	0.246408	0.820852	0.57	0.008	NA	3e-06	89854994	4
rs74710229	Lung function (FVC)	rs2609279	C=0.762, T=0.238	0.599191	0.83374	0.2145	0.0245	0.019-0.03	1e-17	89855495	4
rs74710229	Peak expiratory flow	rs2609279	C=0.762, T=0.238	0.599191	0.83374	0.2145	0.0202	0.014-0.026	6e-11	89855495	4
rs74710229	Lung function (FEV1/FVC)	rs2609279	C=0.762, T=0.238	0.599191	0.83374	0.2145	0.0537	0.048-0.059	2e-76	89855495	4
rs74710229	Post bronchodilator FEV1	rs7682317	C=0.6, T=0.4	0.107866	0.776773	0.449	0.061	NA	2e-12	89860830	4
rs74710229	Post bronchodilator FEV1/FVC ratio	rs7682317	C=0.6, T=0.4	0.107866	0.776773	0.451	0.012	NA	2e-12	89860830	4
rs74710229	Lung function (FEV1/FVC)	rs2464522	A=0.763, G=0.237	0.602806	0.833957			NA	2e-94	89860843	4
rs74710229	Chronic obstructive pulmonary disease liability (machine learning-based score)	rs2464523	C=0.237, T=0.763	0.602806	0.833957		0.031823	0.027-0.037	4e-37	89860847	4
rs74710229	Chronic obstructive pulmonary disease	rs1246642	C=0.237, T=0.763	0.602806	0.833957		0.0751	0.05-0.1	4e-09	89864446	4
rs74710229	Lung function (FEV1/FVC)	rs1246642	C=0.237, T=0.763	0.602806	0.833957	0.747	22.668	NA	9e-114	89864446	4
rs74710229	Chronic obstructive pulmonary disease (moderate to severe)	rs4416442	C=0.4, T=0.6	0.107866	0.776773	0.42	1.28	1.20-1.36	1e-14	89866713	4
rs74710229	Chronic obstructive pulmonary disease (severe)	rs4416442	C=0.4, T=0.6	0.107866	0.776773	0.42	1.36	1.26-1.47	9e-15	89866713	4
rs74710229	Chronic bronchitis and chronic obstructive pulmonary disease	rs4416442	C=0.4, T=0.6	0.107866	0.776773	0.4	1.36	1.24-1.50	2e-10	89866713	4
rs74710229	Post bronchodilator FEV1/FVC ratio	rs4416442	C=0.4, T=0.6	0.107866	0.776773	0.547	0.013	NA	1e-12	89866713	4
rs74710229	Post bronchodilator FEV1	rs4416442	C=0.4, T=0.6	0.107866	0.776773	0.548	0.062	NA	1e-12	89866713	4
rs74710229	Chronic obstructive pulmonary disease	rs4416442	C=0.4, T=0.6	0.107866	0.776773		1.36	NA	3e-10	89866713	4
rs74710229	Lung function (FVC)	rs2869966	C=0.6, T=0.4	0.107866	0.776773	0.4065	0.0175	0.013-0.022	2e-13	89869078	4
rs74710229	Peak expiratory flow	rs2869966	C=0.6, T=0.4	0.107866	0.776773	0.4065	0.0173	0.012-0.022	1e-11	89869078	4
rs74710229	Lung function (FEV1/FVC)	rs2869966	C=0.6, T=0.4	0.107866	0.776773	0.4065	0.0415	0.037-0.046	6e-66	89869078	4
rs74710229	Post bronchodilator FEV1	rs2869966	C=0.6, T=0.4	0.107866	0.776773	0.55	0.062	NA	1e-12	89869078	4
rs74710229	Chronic obstructive pulmonary disease	rs2869966	C=0.6, T=0.4	0.107866	0.776773	0.41	1.29	1.19-1.40	7e-10	89869078	4
rs74710229	Post bronchodilator FEV1/FVC ratio	rs2869966	C=0.6, T=0.4	0.107866	0.776773	0.55	0.012	NA	2e-12	89869078	4
rs74710229	Chronic obstructive pulmonary disease or high blood pressure (pleiotropy)	rs2869966	C=0.6, T=0.4	0.107866	0.776773			NA	3e-14	89869078	4
rs74710229	Pulmonary function (smoking interaction)	rs2869967	C=0.4, T=0.6	0.107866	0.776773			NA	5e-11	89869332	4
rs74710229	Pulmonary function	rs2869967	C=0.4, T=0.6	0.107866	0.776773	0.61	0.3	%	1e-07	89869332	4
rs74710229	Chronic bronchitis and chronic obstructive pulmonary disease	rs2869967	C=0.4, T=0.6	0.107866	0.776773	0.41	1.38	1.25-1.53	6e-10	89869332	4
rs74710229	Post bronchodilator FEV1/FVC ratio	rs2869967	C=0.4, T=0.6	0.107866	0.776773	0.393	0.012	NA	7e-12	89869332	4
rs74710229	Post bronchodilator FEV1	rs2869967	C=0.4, T=0.6	0.107866	0.776773	0.394	0.057	NA	1e-10	89869332	4
rs74710229	Post bronchodilator FEV1	rs1812329	A=0.4, G=0.6	0.107866	0.776773	0.466	0.062	NA	1e-12	89869918	4
rs74710229	Post bronchodilator FEV1/FVC ratio	rs1812329	A=0.4, G=0.6	0.107866	0.776773	0.468	0.012	NA	2e-12	89869918	4
rs74710229	Post bronchodilator FEV1	rs2045517	C=0.599, T=0.401	0.108468	0.777327	0.481	0.057	NA	1e-10	89870964	4
rs74710229	Lung function (FEV1/FVC)	rs2045517	C=0.599, T=0.401	0.108468	0.777327	0.4069	0.046	0.032-0.06	1e-11	89870964	4
rs74710229	Post bronchodilator FEV1/FVC ratio	rs2045517	C=0.599, T=0.401	0.108468	0.777327	0.485	0.012	NA	6e-12	89870964	4
rs74710229	Chronic obstructive pulmonary disease	rs2045517	C=0.599, T=0.401	0.108468	0.777327	0.41	1.09	1.06-1.12	9e-09	89870964	4
rs74710229	Chronic obstructive pulmonary disease	rs7674369	A=0.403, G=0.597	0.109679	0.778427	0.41	1.29	1.19-1.39	1e-10	89872176	4
rs74710229	Post bronchodilator FEV1	rs7674369	A=0.403, G=0.597	0.109679	0.778427	0.468	0.061	NA	2e-12	89872176	4
rs74710229	Post bronchodilator FEV1/FVC ratio	rs7674369	A=0.403, G=0.597	0.109679	0.778427	0.472	0.012	NA	2e-12	89872176	4
rs74710229	Post bronchodilator FEV1/FVC ratio	rs6837671	A=0.6, G=0.4	0.107866	0.776773	0.535	0.013	NA	5e-13	89873092	4
rs74710229	Chronic obstructive pulmonary disease	rs6837671	A=0.6, G=0.4	0.107866	0.776773	0.41	1.12	1.09,1.15	7e-15	89873092	4
rs74710229	Post bronchodilator FEV1	rs6837671	A=0.6, G=0.4	0.107866	0.776773	0.537	0.064	NA	3e-13	89873092	4
rs74710229	Chronic obstructive pulmonary disease	rs1964516	C=0.508, T=0.492	0.170362	0.809172		1.37	1.23-1.52	2e-09	89875909	4
rs74710229	Post bronchodilator FEV1	rs1964516	C=0.508, T=0.492	0.170362	0.809172	0.468	0.044	NA	5e-07	89875909	4
rs74710229	Post bronchodilator FEV1/FVC ratio	rs1964516	C=0.508, T=0.492	0.170362	0.809172	0.466	0.01	NA	6e-09	89875909	4
rs74710229	Chronic obstructive pulmonary disease	rs1585258	G=0.174, T=0.826	0.348323	0.666539	0.650806	1.17193	1.112011586-1.23508296	3e-09	89879196	4
rs74710229	Chronic obstructive pulmonary disease	rs1585258	G=0.174, T=0.826	0.348323	0.666539	0.654913	0.134383	0.086-0.183	4e-08	89879196	4
rs74710229	Lung function (FEV1/FVC)	rs1585258	G=0.174, T=0.826	0.348323	0.666539	0.4	0.043	NA	5e-21	89879196	4
rs74710229	Height	rs1104633	C=0.358, T=0.642	0.108107	0.473597	0.3648	0.0057	0.0045-0.0069	1e-18	89879212	4
rs74710229	Chronic obstructive pulmonary disease	rs7671167	C=0.506, T=0.494	0.172048	0.809939	0.48	1.32	1.19-1.47	1e-11	89883979	4
rs74710229	Post bronchodilator FEV1	rs7671167	C=0.506, T=0.494	0.172048	0.809939	0.468	0.046	NA	9e-08	89883979	4
rs74710229	Post bronchodilator FEV1/FVC ratio	rs7671167	C=0.506, T=0.494	0.172048	0.809939	0.467	0.011	NA	2e-10	89883979	4
rs74710229	Waist-to-hip ratio adjusted for BMI	rs7671167	C=0.506, T=0.494	0.172048	0.809939		0.0166524	0.011-0.022	3e-09	89883979	4
rs74710229	Pulmonary surfactant-associated protein D levels	rs7671167	C=0.506, T=0.494	0.172048	0.809939	0.51	0.095	0.07-0.12	1e-12	89883979	4
rs74710229	Waist-hip index	rs7671167	C=0.506, T=0.494	0.172048	0.809939		0.0167496	0.011-0.022	3e-09	89883979	4
rs74710229	Post bronchodilator FEV1	rs2013701	G=0.506, T=0.494	0.172048	0.809939	0.514	0.05	NA	7e-09	89885086	4
rs74710229	Post bronchodilator FEV1/FVC ratio	rs2013701	G=0.506, T=0.494	0.172048	0.809939	0.514	0.011	NA	1e-10	89885086	4
rs74710229	Idiopathic pulmonary fibrosis	rs2013701	G=0.506, T=0.494	0.172048	0.809939	0.513	1.28205	1.19-1.35	3e-13	89885086	4
rs74710229	Carotid Intima-media thickness (mean of the maximum cIMT)	rs2013701	G=0.506, T=0.494	0.172048	0.809939	0.504013	0.00864623	0.005-0.0122	2e-06	89885086	4
rs74710229	Carotid Intima-media thickness (mean of the maximum cIMT)	rs2013701	G=0.506, T=0.494	0.172048	0.809939	0.503917	0.0117127	0.0068-0.0167	3e-06	89885086	4
rs74710229	Post bronchodilator FEV1/FVC ratio	rs2904259	C=0.494, T=0.506	0.172048	0.809939	0.464	0.011	NA	2e-10	89885714	4
rs74710229	Post bronchodilator FEV1	rs2904259	C=0.494, T=0.506	0.172048	0.809939	0.465	0.045	NA	2e-07	89885714	4
rs74710229	Vertex-wise sulcal depth	rs6835979	A=0.593, G=0.407	0.122299	0.815237	0.41	8.42	NA	4e-17	89912865	4
rs74710229	Vertex-wise cortical surface area	rs6835979	A=0.593, G=0.407	0.122299	0.815237	0.41	5.88	NA	4e-09	89912865	4
rs74710229	Post bronchodilator FEV1	rs2178586	C=0.398, T=0.602	0.10994	0.787465	0.535	0.044	NA	4e-07	89925320	4
rs74710229	Post bronchodilator FEV1/FVC ratio	rs2178586	C=0.398, T=0.602	0.10994	0.787465	0.532	0.009	NA	5e-07	89925320	4
rs74710229	Post bronchodilator FEV1	rs6852288	C=0.398, G=0.602	0.10994	0.787465	0.468	0.044	NA	4e-07	89925810	4
rs74710229	Post bronchodilator FEV1/FVC ratio	rs6852288	C=0.398, G=0.602	0.10994	0.787465	0.47	0.009	NA	6e-07	89925810	4
rs74710229	Post bronchodilator FEV1	rs6852928	C=0.398, T=0.602	0.10994	0.787465	0.534	0.044	NA	3e-07	89926193	4
rs74710229	Post bronchodilator FEV1/FVC ratio	rs6852928	C=0.398, T=0.602	0.10994	0.787465	0.531	0.009	NA	4e-07	89926193	4
rs74710229	Post bronchodilator FEV1	rs10015415	C=0.602, T=0.398	0.10994	0.787465	0.467	0.044	NA	3e-07	89928203	4
rs74710229	Post bronchodilator FEV1/FVC ratio	rs10015415	C=0.602, T=0.398	0.10994	0.787465	0.469	0.009	NA	5e-07	89928203	4
rs74710229	Pre bronchodilator FEV1/FVC ratio in never-smokers	rs6849143	C=0.602, T=0.398	0.10994	0.787465	0.43	0.55	0.35-0.75%	1e-07	89928489	4
rs74710229	Post bronchodilator FEV1	rs6849143	C=0.602, T=0.398	0.10994	0.787465	0.589	0.044	NA	3e-07	89928489	4
rs74710229	Post bronchodilator FEV1/FVC ratio	rs6849143	C=0.602, T=0.398	0.10994	0.787465	0.589	0.009	NA	5e-07	89928489	4
rs74710229	Post bronchodilator FEV1	rs6823536	C=0.398, T=0.602	0.10994	0.787465	0.533	0.044	NA	3e-07	89928532	4
rs74710229	Post bronchodilator FEV1/FVC ratio	rs6823536	C=0.398, T=0.602	0.10994	0.787465	0.531	0.009	NA	5e-07	89928532	4
rs74710229	Post bronchodilator FEV1	rs1795720	C=0.398, T=0.602	0.10994	0.787465	0.533	0.044	NA	3e-07	89929254	4
rs74710229	Post bronchodilator FEV1/FVC ratio	rs1795720	C=0.398, T=0.602	0.10994	0.787465	0.531	0.009	NA	4e-07	89929254	4
rs74710229	Post bronchodilator FEV1	rs1708667	G=0.602, T=0.398	0.10994	0.787465	0.467	0.044	NA	3e-07	89929610	4
rs74710229	Post bronchodilator FEV1/FVC ratio	rs1708667	G=0.602, T=0.398	0.10994	0.787465	0.469	0.009	NA	4e-07	89929610	4
rs74710229	Post bronchodilator FEV1	rs1795739	A=0.398, G=0.602	0.10994	0.787465	0.463	0.045	NA	3e-07	89930313	4
rs74710229	Post bronchodilator FEV1/FVC ratio	rs1795739	A=0.398, G=0.602	0.10994	0.787465	0.465	0.009	NA	4e-07	89930313	4
rs74710229	Peak expiratory flow	rs6825998	C=0.572, T=0.428	0.212466	0.77001	0.395	7.969	NA	2e-15	90011642	4
rs13131414	Low susceptibility to hepatitis C infection	rs280067	C=0.494, T=0.506	0.101292	0.539967	0.5068	4.28082	2.17-8.33	5e-06	94949180	4
rs13131414	Body mass index	rs28678108	A=0.569, G=0.431	0.107565	0.631232			NA	1e-08	94990661	4
rs13131414	Body mass index	rs28678108	A=0.569, G=0.431	0.107565	0.631232			NA	4e-08	94990661	4
rs13131414	Hand grip strength	rs7658243	A=0.574, C=0.426	0.145803	0.742407	0.5768	0.002	0.0014-0.0026	7e-09	94995978	4
rs13131414	Brain morphology (MOSTest)	rs1848793	A=0.557, G=0.443	0.237013	0.91456			NA	2e-08	95006099	4
rs13131414	Biological sex	rs11936789	A=0.587, C=0.413	0.210252	0.91736		0.0108426	0.0071-0.0146	1e-08	95008271	4
rs13131414	Type 2 diabetes	rs1904096	A=0.453, C=0.547	0.247745	0.916434	0.484	1.05263	1.03-1.08	2e-06	95012684	4
rs13131414	QT interval	rs3857067	A=0.444, T=0.556	0.238069	0.914752	0.457	0.51	0.35-0.67	1e-09	95026434	4
rs13131414	Body mass index	rs3846292	G=0.556, T=0.444	0.238069	0.914752		0.0094	0.0065-0.0123	4e-10	95027717	4
rs13131414	Cortical surface area	rs111717717	C=0.454, T=0.546	0.296172	1	0.4777		NA	8e-17	95078818	4
rs13131414	Type 2 diabetes	rs6821438	A=0.548, G=0.452	0.293805	1	0.4691	0.0289	0.02-0.038	4e-10	95091911	4
rs13131414	Type 2 diabetes	rs6821438	A=0.548, G=0.452	0.293805	1	0.5342	1.04	1.03-1.06	4e-11	95091911	4
rs13131414	Type 2 diabetes	rs6821438	A=0.548, G=0.452	0.293805	1			NA	3e-09	95091911	4
rs13131414	Type 2 diabetes	rs6821438	A=0.548, G=0.452	0.293805	1	0.534	0.04	0.028-0.052	5e-10	95091911	4
rs13131414	Body mass index	rs7678054	A=0.452, G=0.548	0.293805	1	0.4788	0.0099	0.0066-0.0132	5e-09	95093855	4
rs13131414	Resistance to COVID-19 infection (Exposed negative vs positive)	rs9996975	C=0.543, G=0.457	0.299754	1			NA	5e-07	95101338	4
rs13131414	Body mass index (MTAG)	rs6532472	A=0.549, G=0.451	0.292629	1		0.009389	0.0062-0.0125	5e-09	95110113	4
rs13131414	Type 2 diabetes	rs28408270	G=0.549, T=0.451	0.292629	1	0.4896	0.0239	0.016-0.032	1e-09	95114572	4
rs13131414	Cortical thickness	rs2276910	C=0.566, T=0.434	0.444838	0.979909	0.4122		NA	1e-13	95129238	4
rs13131414	JT interval	rs2276910	C=0.566, T=0.434	0.444838	0.979909	0.398	0.0205	0.015-0.026	6e-12	95129238	4
rs13131414	Vertex-wise cortical thickness	rs2276910	C=0.566, T=0.434	0.444838	0.979909	0.43	8.24	NA	2e-16	95129238	4
rs13131414	Vertex-wise sulcal depth	rs11943926	A=0.456, G=0.544	0.298556	1	0.46	8.71	NA	3e-18	95136512	4
rs13131414	Bipolar disorder and schizophrenia	rs11097407	C=0.279, G=0.721	0.137901	1		1.2498	NA	4e-06	95146135	4
rs13131414	Vertex-wise cortical surface area	rs2632412	G=0.429, T=0.571	0.472746	1	0.43	7.81	NA	6e-15	95149319	4
rs13131414	Capecitabine sensitivity	rs3106136	C=0.386, T=0.614	0.21469	0.980358			NA	7e-06	95153349	4
rs13131414	Androgenetic alopecia	rs3106136	C=0.386, T=0.614	0.21469	0.980358	0.233	0.452	0.32-0.64	8e-06	95153349	4
rs13131414	QT interval	rs7439869	C=0.566, T=0.434	0.444838	0.979909	0.378	0.41	0.25-0.57	8e-07	95173779	4
rs13131414	Brain morphology (MOSTest)	rs111279162	C=0.563, T=0.437	0.457682	1			NA	1e-11	95203343	4
rs13131414	Menarche (age at onset)	rs13135934	C=0.384, G=0.616	0.221511	1	0.4	0.03	0.02-0.04	1e-10	95207688	4
rs13131414	QT interval	rs10028613	C=0.571, T=0.429	0.472746	1	0.3914	0.0234	0.018-0.029	5e-15	95223698	4
rs13131414	Testicular germ cell tumor	rs17021463	G=0.562, T=0.438	0.455837	1	0.42	1.19	1.12-1.26	1e-08	95224812	4
rs13131414	Testicular germ cell tumor	rs17021463	G=0.562, T=0.438	0.455837	1	0.55	1.14943	1.09-1.22	1e-06	95224812	4
rs13131414	Testicular germ cell tumor	rs17021463	G=0.562, T=0.438	0.455837	1	0.43	1.14	1.10–1.19	3e-08	95224812	4
rs13131414	Male puberty timing (age at voice breaking MTAG)	rs767657	G=0.617, T=0.383	0.220582	1		0.0221214	0.016-0.029	2e-11	95227901	4
rs13131414	Serum levels of protein HPGDS	rs4693382	C=0.655, T=0.345	0.187346	1	0.3511	0.415948	0.38-0.45	5e-104	95231997	4
rs13131414	Height	rs2059606	A=0.653, G=0.347	0.188999	1	0.4112	0.0031	0.0019-0.0043	1e-06	95255278	4
rs13131414	Hematopoietic prostaglandin D synthase levels	rs6532479	A=0.641, C=0.359	0.199135	1	0.61	0.425	0.4-0.45	3e-244	95259235	4
rs13131414	Menarche (age at onset)	rs7438414	C=0.646, T=0.354	0.194866	1			NA	2e-18	95265822	4
rs13131414	Hematopoietic prostaglandin D synthase levels (HPGDS.12549.33.3)	rs1965049	A=0.359, G=0.641	0.199135	1	0.621	0.44	0.4-0.48	1e-71	95266204	4
rs13131414	Diastolic blood pressure	rs7694000	A=0.505, T=0.495	0.213771	0.767463	0.5374	0.0954	0.065-0.125	4e-10	95324968	4
rs13131414	Blood pressure (pleiotropy model 1 DBP adjusted for estimated causal effects x SBP)	rs2452554	C=0.746, T=0.254	0.425971	0.666347			NA	8e-13	95409802	4
rs13131414	Blood pressure (pleiotropy model 2 SBP adjusted for estimated causal effects x DBP)	rs2452554	C=0.746, T=0.254	0.425971	0.666347			NA	3e-12	95409802	4
rs13131414	Endometriosis	rs2510770	A=0.318, G=0.682	0.112128	0.383415		1.04	1.03-1.06	8e-09	95479372	4
rs13131414	Uterine leiomyomata	rs2452597	A=0.683, G=0.317	0.106732	0.373219		0.95	0.94-0.97	5e-09	95493246	4
rs13131414	Myocardial infarction	rs2452009	A=0.684, G=0.316	0.107747	0.37413	0.700493	1.05	1.03-1.07	6e-09	95495908	4
rs13131414	Coronary artery disease	rs2452600	C=0.688, T=0.312	0.108649	0.372241	0.3075	0.0365	0.023-0.05	1e-07	95496882	4
rs13131414	Pulse pressure	rs2452600	C=0.688, T=0.312	0.108649	0.372241	0.312	0.13799	0.1-0.17	2e-15	95496882	4
rs13131414	Uterine fibroids	rs4699299	C=0.315, T=0.685	0.105586	0.369508	0.69	1.05	1.03-1.07	5e-08	95501166	4
rs13131414	Uterine fibroids	rs4699299	C=0.315, T=0.685	0.105586	0.369508	0.6903	0.0477	0.031-0.065	5e-08	95501166	4
rs13131414	Estimated glomerular filtration rate (creatinine)	rs66542996	A=0.688, G=0.312	0.108649	0.372241	0.2988	7.046	NA	2e-12	95521086	4
rs72678701	Educational attainment	rs9992967	G=0.204, T=0.796	0.351362	1	0.786	0.00820093	0.0057-0.0107	1e-10	96979429	4
rs72678701	Height	rs6844234	C=0.422, T=0.578	0.108026	0.937416	0.3965	0.0045	0.0033-0.0057	2e-12	97074573	4
rs1229984	Pulse pressure	rs145441283	A=0.989, G=0.011	0.246047	0.812785	0.0125	0.0609726	0.043-0.079	2e-11	99751794	4
rs1229984	Alcohol consumption (drinks per week)	rs192822960	A=0.003, G=0.997	0.100767	1	0.0015	0.237994	0.18-0.29	2e-16	99911506	4
rs1229984	Aerodigestive squamous cell cancer (pleiotropy)	rs146788033	A=0.975, G=0.025	0.219606	0.505752	0.02	0.78	0.66-0.9	1e-05	99941138	4
rs1229984	Alcohol use disorder (total score)	rs146788033	A=0.975, G=0.025	0.219606	0.505752		10.48	NA	1e-25	99941138	4
rs1229984	Alcohol use disorder (consumption score)	rs146788033	A=0.975, G=0.025	0.219606	0.505752		0.04	0.032-0.048	4e-17	99941138	4
rs1229984	Alcohol use disorder (dependence and problematic use scores)	rs146788033	A=0.975, G=0.025	0.219606	0.505752		0.04	NA	1e-09	99941138	4
rs1229984	Alcohol consumption	rs29001570	C=0.008, T=0.992	0.148916	0.742579	0.006	0.028	0.02-0.036	1e-10	99994405	4
rs1229984	Alcohol consumption	rs29001570	C=0.008, T=0.992	0.148916	0.742579	0.006	0.025	0.017-0.033	1e-09	99994405	4
rs1229984	Alcohol consumption	rs29001570	C=0.008, T=0.992	0.148916	0.742579	0.006	0.026	0.02-0.032	1e-18	99994405	4
rs1229984	Alcohol consumption in current drinkers	rs29001570	C=0.008, T=0.992	0.148916	0.742579	0.006	0.025	0.019-0.031	1e-16	99994405	4
rs1229984	Drinks per week	rs29001570	C=0.008, T=0.992	0.148916	0.742579	0.012	0.143	0.13-0.15	4e-259	99994405	4
rs1229984	Serum albumin levels	rs551676206	A=0.983, C=0.017	0.511068	0.93943		0.0784	0.054-0.103	2e-10	100019089	4
rs1229984	Dietary macronutrient intake (multi-trait analysis)	rs551676206	A=0.983, C=0.017	0.511068	0.93943	0.988		NA	5e-21	100019089	4
rs1229984	Aerodigestive squamous cell cancer (pleiotropy)	rs116203444	C=0.035, T=0.965	0.268763	0.571292	0.03	0.8	0.7-0.9	4e-06	100068114	4
rs1229984	Bioavailable testosterone levels	rs11733695	A=0.007, G=0.993	0.171723	0.852902	0.99269	0.0811767	0.051-0.111	4e-08	100122916	4
rs1229984	Alcohol use disorder (total score)	rs11733695	A=0.007, G=0.993	0.171723	0.852902		11.42	NA	3e-30	100122916	4
rs1229984	Alcohol use disorder (consumption score)	rs11733695	A=0.007, G=0.993	0.171723	0.852902		0.06	0.048-0.072	2e-21	100122916	4
rs1229984	Alcohol use disorder (dependence and problematic use scores)	rs11733695	A=0.007, G=0.993	0.171723	0.852902		0.04	NA	8e-13	100122916	4
rs1229984	Oral cavity and pharyngeal cancer	rs1229984	C=0.971, T=0.029	1	1	0.94	1.56	1.41-1.69	1e-20	100239319	4
rs1229984	Alcohol dependence	rs1229984	C=0.971, T=0.029	1	1		2.35	1.95-2.84	3e-21	100239319	4
rs1229984	Esophageal cancer	rs1229984	C=0.971, T=0.029	1	1		1.79	1.69-1.88	8e-24	100239319	4
rs1229984	Alcohol consumption	rs1229984	C=0.971, T=0.029	1	1	0.03		NA	2e-08	100239319	4
rs1229984	Alcohol consumption (drinks per week)	rs1229984	C=0.971, T=0.029	1	1	0.05	0.19	0.22-0.16	3e-32	100239319	4
rs1229984	Alcohol consumption (drinks per week)	rs1229984	C=0.971, T=0.029	1	1	0.05	0.21	0.30-0.12	3e-06	100239319	4
rs1229984	Alcohol consumption (drinkers vs non-drinkers)	rs1229984	C=0.971, T=0.029	1	1	0.95	1.27	1.19-1.35	2e-20	100239319	4
rs1229984	Alcohol consumption (drinkers vs non-drinkers)	rs1229984	C=0.971, T=0.029	1	1	0.93	1.39	1.18-1.69	4e-07	100239319	4
rs1229984	Predicted visceral adipose tissue	rs1229984	C=0.971, T=0.029	1	1	0.02239	0.0498192	0.033-0.066	3e-09	100239319	4
rs1229984	Blood urea nitrogen levels	rs1229984	C=0.971, T=0.029	1	1	0.571	0.0079	0.0052-0.0106	1e-08	100239319	4
rs1229984	Alcohol consumption (heavy vs. light/non-drinkers)	rs1229984	C=0.971, T=0.029	1	1	0.98	17.209	NA	2e-66	100239319	4
rs1229984	Alcohol consumption (drinks per week)	rs1229984	C=0.971, T=0.029	1	1		0.07	0.055-0.085	4e-19	100239319	4
rs1229984	Alcohol consumption (drinkers vs non-drinkers)	rs1229984	C=0.971, T=0.029	1	1		0.038	0.034-0.042	2e-72	100239319	4
rs1229984	Problematic alcohol use (MTAG)	rs1229984	C=0.971, T=0.029	1	1	0.9698	0.24346	0.23-0.26	6e-267	100239319	4
rs1229984	Alcohol use disorder	rs1229984	C=0.971, T=0.029	1	1	0.0302	22	NA	3e-107	100239319	4
rs1229984	Problematic alcohol use	rs1229984	C=0.971, T=0.029	1	1	0.0302	22	NA	3e-107	100239319	4
rs1229984	Esophageal cancer	rs1229984	C=0.971, T=0.029	1	1	0.261191	2.0656	1.865488484-2.287176659	3e-44	100239319	4
rs1229984	Alcohol consumption (drinks per week) (MTAG)	rs1229984	C=0.971, T=0.029	1	1	0.953	0.154018	0.15-0.16	7e-280	100239319	4
rs1229984	High light scatter reticulocyte count	rs1229984	C=0.971, T=0.029	1	1	0.974791	0.0487809	0.035-0.063	6e-12	100239319	4
rs1229984	High light scatter reticulocyte percentage of red cells	rs1229984	C=0.971, T=0.029	1	1	0.974793	0.0449259	0.031-0.059	2e-10	100239319	4
rs1229984	Estimated glomerular filtration rate (creatinine)	rs1229984	C=0.971, T=0.029	1	1	0.756	5.968	NA	2e-09	100239319	4
rs1229984	Alcohol use disorder	rs1229984	C=0.971, T=0.029	1	1			NA	3e-17	100239319	4
rs1229984	Cholesteryl esters to total lipids ratio in large LDL	rs1229984	C=0.971, T=0.029	1	1	0.0274543	0.0746017	0.05-0.099	3e-09	100239319	4
rs1229984	Total cholesterol levels	rs1229984	C=0.971, T=0.029	1	1		0.0645	0.049-0.08	1e-16	100239319	4
rs1229984	Phospholipids to total lipids ratio in large LDL	rs1229984	C=0.971, T=0.029	1	1	0.0274543	0.0893003	0.065-0.114	8e-13	100239319	4
rs1229984	Serum albumin levels	rs1229984	C=0.971, T=0.029	1	1		0.0559	0.04-0.072	6e-12	100239319	4
rs1229984	Liver enzyme levels (gamma-glutamyl transferase)	rs1229984	C=0.971, T=0.029	1	1	0.0264666	0.012214	0.009-0.0154	2e-14	100239319	4
rs1229984	Serum alkaline phosphatase levels	rs1229984	C=0.971, T=0.029	1	1		0.0797	0.064-0.095	1e-24	100239319	4
rs1229984	Esophageal cancer	rs1229984	C=0.971, T=0.029	1	1	0.244616	0.712328	0.61-0.81	2e-46	100239319	4
rs1229984	Esophageal cancer	rs1229984	C=0.971, T=0.029	1	1		0.6715	0.58-0.76	3e-45	100239319	4
rs1229984	Alcohol dependence	rs1229984	C=0.971, T=0.029	1	1	0.071	0.0164	(,)	2e-23	100239319	4
rs1229984	Alcohol dependence	rs1229984	C=0.971, T=0.029	1	1			NA	2e-22	100239319	4
rs1229984	Alcohol dependence	rs1229984	C=0.971, T=0.029	1	1	0.971	6.57895	(,)	1e-31	100239319	4
rs1229984	Body mass index	rs1229984	C=0.971, T=0.029	1	1	0.27	0.034	0.022-0.046	1e-07	100239319	4
rs1229984	Oral cavity and pharyngeal cancer	rs1229984	C=0.971, T=0.029	1	1	0.94	1.78987	NA	2e-15	100239319	4
rs1229984	Oropharynx cancer	rs1229984	C=0.971, T=0.029	1	1	0.940146	1.83217	NA	9e-09	100239319	4
rs1229984	Oral cavity cancer	rs1229984	C=0.971, T=0.029	1	1	0.94	1.74368	NA	1e-09	100239319	4
rs1229984	Maximum habitual alcohol consumption	rs1229984	C=0.971, T=0.029	1	1		14.821	NA	1e-49	100239319	4
rs1229984	Maximum habitual alcohol consumption	rs1229984	C=0.971, T=0.029	1	1		0.3553	NA	5e-47	100239319	4
rs1229984	Alcohol consumption (drinks per week)	rs1229984	C=0.971, T=0.029	1	1	0.98	0.246	0.23-0.26	2e-173	100239319	4
rs1229984	Immature fraction of reticulocytes	rs1229984	C=0.971, T=0.029	1	1	0.974829	0.0460197	0.032-0.06	1e-10	100239319	4
rs1229984	Aerodigestive squamous cell cancer (pleiotropy)	rs1229984	C=0.971, T=0.029	1	1	0.05	0.8	0.72-0.88	2e-09	100239319	4
rs1229984	Alcohol use disorder (consumption score)	rs1229984	C=0.971, T=0.029	1	1		0.592	0.52-0.66	2e-65	100239319	4
rs1229984	Serum 25-Hydroxyvitamin D levels	rs1229984	C=0.971, T=0.029	1	1	0.0248886	0.039	0.027-0.051	5e-10	100239319	4
rs1229984	Gout vs asymptomatic hyperuricemia	rs1229984	C=0.971, T=0.029	1	1	0.03	1.49	1.35-1.64	1e-15	100239319	4
rs1229984	Gout	rs1229984	C=0.971, T=0.029	1	1	0.02	1.75	1.57-1.95	5e-23	100239319	4
rs1229984	Oropharynx cancer and human papilloma virus 16 negative oropharyngeal cancer	rs1229984	C=0.971, T=0.029	1	1		0.5916	NA	4e-08	100239319	4
rs1229984	Pulse pressure	rs1229984	C=0.971, T=0.029	1	1	0.974447	0.465	0.28-0.65	5e-07	100239319	4
rs1229984	Alcohol consumption (drinks per week)	rs1229984	C=0.971, T=0.029	1	1	0.963	0.150534	0.14-0.16	0	100239319	4
rs1229984	Adult body size	rs1229984	C=0.971, T=0.029	1	1	0.0271609	0.02304	0.015-0.031	3e-08	100239319	4
rs1229984	Alcohol use disorder (consumption score)	rs1229984	C=0.971, T=0.029	1	1		0.05	0.044-0.056	4e-56	100239319	4
rs1229984	Alcohol use disorder (dependence and problematic use scores)	rs1229984	C=0.971, T=0.029	1	1		0.04	NA	1e-45	100239319	4
rs1229984	Alcohol dependence	rs1229984	C=0.971, T=0.029	1	1			NA	5e-09	100239319	4
rs1229984	Alcohol dependence symptom count	rs1229984	C=0.971, T=0.029	1	1			NA	4e-10	100239319	4
rs1229984	Alcohol dependence (tolerance)	rs1229984	C=0.971, T=0.029	1	1			NA	1e-09	100239319	4
rs1229984	Alcohol dependence (desire to cut drinking)	rs1229984	C=0.971, T=0.029	1	1			NA	1e-17	100239319	4
rs1229984	Pulse pressure	rs1229984	C=0.971, T=0.029	1	1	0.0254	0.758062	0.61-0.9	3e-25	100239319	4
rs1229984	Systolic blood pressure	rs1229984	C=0.971, T=0.029	1	1	0.0255	0.885582	0.67-1.1	6e-16	100239319	4
rs1229984	Regular attendance at a pub or social club	rs1229984	C=0.971, T=0.029	1	1	0.0236479	0.0312757	0.025-0.037	4e-25	100239319	4
rs1229984	LDL cholesterol levels	rs1229984	C=0.971, T=0.029	1	1	0.0272003	0.0528485	0.04-0.065	7e-17	100239319	4
rs1229984	Risk-taking tendency (4-domain principal component model)	rs1229984	C=0.971, T=0.029	1	1	0.023	0.0831828	0.066-0.1	4e-22	100239319	4
rs1229984	Alcohol consumption (drinks per week)	rs1229984	C=0.971, T=0.029	1	1	0.0228	0.226616	0.21-0.24	8e-202	100239319	4
rs1229984	Urinary sodium excretion	rs1229984	C=0.971, T=0.029	1	1	0.0265565	0.0241902	0.017-0.032	2e-10	100239319	4
rs1229984	Heel bone mineral density	rs1229984	C=0.971, T=0.029	1	1	0.02372	0.0360185	0.024-0.048	6e-09	100239319	4
rs1229984	Relative fat intake	rs1229984	C=0.971, T=0.029	1	1		0.098	0.08-0.116	1e-28	100239319	4
rs1229984	Relative protein intake	rs1229984	C=0.971, T=0.029	1	1		0.044	0.026-0.062	9e-07	100239319	4
rs1229984	Low density lipoprotein cholesterol levels	rs1229984	C=0.971, T=0.029	1	1		0.0804	0.065-0.095	1e-20	100239319	4
rs1229984	Apolipoprotein B levels	rs1229984	C=0.971, T=0.029	1	1	0.0271895	0.0388703	0.026-0.051	8e-10	100239319	4
rs1229984	Serum 25-Hydroxyvitamin D levels	rs1229984	C=0.971, T=0.029	1	1	0.973099	0.046854	0.034-0.06	5e-13	100239319	4
rs1229984	Apolipoprotein B levels	rs1229984	C=0.971, T=0.029	1	1		0.0567	0.041-0.072	3e-13	100239319	4
rs1229984	Alanine aminotransferase levels	rs1229984	C=0.971, T=0.029	1	1			NA	1e-14	100239319	4
rs1229984	Total testosterone levels	rs1229984	C=0.971, T=0.029	1	1	0.976316	0.0489634	0.031-0.067	1e-08	100239319	4
rs1229984	Alcohol use disorder (consumption score)	rs1229984	C=0.971, T=0.029	1	1	0.97	0.3402	0.31-0.37	5e-102	100239319	4
rs1229984	Alcohol use disorder	rs1229984	C=0.971, T=0.029	1	1	0.97	1.742	1.68-1.8	5e-74	100239319	4
rs1229984	Alcohol use disorder	rs1229984	C=0.971, T=0.029	1	1	0.938	1.7746	1.64-1.91	6e-17	100239319	4
rs1229984	Alcohol use disorder	rs1229984	C=0.971, T=0.029	1	1	0.969	19.54	NA	5e-85	100239319	4
rs1229984	Alcohol use disorder (consumption score)	rs1229984	C=0.971, T=0.029	1	1	0.989	0.412	0.32-0.5	1e-19	100239319	4
rs1229984	Alcohol use disorder (consumption score)	rs1229984	C=0.971, T=0.029	1	1	0.938	0.349	0.26-0.43	4e-16	100239319	4
rs1229984	Alcohol use disorder (consumption score)	rs1229984	C=0.971, T=0.029	1	1	0.97	24.56	NA	4e-133	100239319	4
rs1229984	Bitter alcoholic beverage consumption	rs1229984	C=0.971, T=0.029	1	1	0.9725	0.0821	0.076-0.089	2e-140	100239319	4
rs1229984	F-coffee/alcohol liking (derived food-liking factor)	rs1229984	C=0.971, T=0.029	1	1	0.9745	0.322925	0.24-0.41	6e-14	100239319	4
rs1229984	Bitter ale liking	rs1229984	C=0.971, T=0.029	1	1	0.9745	0.065969	0.044-0.088	5e-09	100239319	4
rs1229984	F-wine liking (derived food-liking factor)	rs1229984	C=0.971, T=0.029	1	1	0.9745	0.153736	0.13-0.18	2e-42	100239319	4
rs1229984	Alcohol liking	rs1229984	C=0.971, T=0.029	1	1	0.9745	0.425957	0.35-0.5	3e-27	100239319	4
rs1229984	Ratio of saturated fatty acids to total fatty acids	rs1229984	C=0.971, T=0.029	1	1	0.0274594	0.145346	0.12-0.17	4e-32	100239319	4
rs1229984	Gamma glutamyl transpeptidase	rs1229984	C=0.971, T=0.029	1	1		0.0225	0.015-0.03	1e-09	100239319	4
rs1229984	Reticulocyte count	rs1229984	C=0.971, T=0.029	1	1	0.974824	0.0421065	0.028-0.056	4e-09	100239319	4
rs1229984	Maximum habitual alcohol consumption (MTAG)	rs1229984	C=0.971, T=0.029	1	1		0.194341	0.18-0.21	3e-176	100239319	4
rs1229984	Problematic alcohol use (MTAG)	rs1229984	C=0.971, T=0.029	1	1		0.2214	0.21-0.24	2e-182	100239319	4
rs1229984	Maximum habitual alcohol consumption	rs1229984	C=0.971, T=0.029	1	1			NA	2e-101	100239319	4
rs1229984	Maximum habitual alcohol consumption	rs1229984	C=0.971, T=0.029	1	1			NA	3e-101	100239319	4
rs1229984	Urinary sodium excretion	rs1229984	C=0.971, T=0.029	1	1		0.0482	0.033-0.064	1e-09	100239319	4
rs1229984	Weight	rs1229984	C=0.971, T=0.029	1	1		0.0185	0.013-0.024	5e-10	100239319	4
rs1229984	Lager liking	rs1229984	C=0.971, T=0.029	1	1	0.9745	0.065856	0.044-0.088	5e-09	100239319	4
rs1229984	Body mass index	rs1229984	C=0.971, T=0.029	1	1		0.0292	0.022-0.036	5e-17	100239319	4
rs1229984	Ideal cardiovascular health score (clinical and behavioral)	rs1229984	C=0.971, T=0.029	1	1	0.96	0.1	NA	2e-09	100239319	4
rs1229984	Risk-taking behavior (multivariate analysis)	rs1229984	C=0.971, T=0.029	1	1			NA	5e-12	100239319	4
rs1229984	Non-HDL cholesterol levels	rs1229984	C=0.971, T=0.029	1	1			NA	3e-14	100239319	4
rs1229984	Low density lipoprotein cholesterol levels	rs1229984	C=0.971, T=0.029	1	1		0.0774	0.062-0.093	3e-23	100239319	4
rs1229984	Blood urea nitrogen levels	rs1229984	C=0.971, T=0.029	1	1		0.0296	0.023-0.037	3e-16	100239319	4
rs1229984	Insulin-like growth factor 1 levels	rs1229984	C=0.971, T=0.029	1	1		0.0921	0.077-0.107	3e-32	100239319	4
rs1229984	Relative fat intake	rs1229984	C=0.971, T=0.029	1	1	0.0445	0.5206	0.42-0.62	1e-22	100239319	4
rs1229984	Relative protein intake	rs1229984	C=0.971, T=0.029	1	1	0.5963	0.0728	0.054-0.092	3e-14	100239319	4
rs1229984	Alcohol consumption (drinks per month) (UKB data field 1578, 4424)	rs1229984	C=0.971, T=0.029	1	1	0.025062	0.226432	0.21-0.24	4e-248	100239319	4
rs1229984	Serum total protein level	rs1229984	C=0.971, T=0.029	1	1		0.0697	0.054-0.086	1e-17	100239319	4
rs1229984	Vitamin D levels	rs1229984	C=0.971, T=0.029	1	1		0.0469	0.031-0.063	4e-09	100239319	4
rs1229984	Urate levels	rs1229984	C=0.971, T=0.029	1	1		0.0694	0.054-0.085	5e-19	100239319	4
rs1229984	Body composition (MOSTest)	rs1229984	C=0.971, T=0.029	1	1		5.98	NA	2e-09	100239319	4
rs1229984	C-reactive protein levels (MTAG)	rs1229984	C=0.971, T=0.029	1	1		0.03207	0.021-0.043	3e-08	100239319	4
rs1229984	Liver proton density fat fraction	rs1229984	C=0.971, T=0.029	1	1	0.03	7.45	NA	9e-14	100239319	4
rs1229984	Urea levels	rs1229984	C=0.971, T=0.029	1	1		0.0775	0.062-0.093	2e-23	100239319	4
rs1229984	Drinks per week	rs1229984	C=0.971, T=0.029	1	1	0.87	0.0822	0.078-0.086	0	100239319	4
rs1229984	Body mass index	rs1229984	C=0.971, T=0.029	1	1		0.0391	0.03-0.049	3e-16	100239319	4
rs1229984	Body mass index (MTAG)	rs1229984	C=0.971, T=0.029	1	1		0.03446	0.023-0.046	6e-09	100239319	4
rs1229984	Drinks per week	rs1229984	C=0.971, T=0.029	1	1	0.973	0.193	0.18-0.2	6e-284	100239319	4
rs1229984	Drinks per week	rs1229984	C=0.971, T=0.029	1	1	0.9273	0.139142	0.13-0.15	2e-157	100239319	4
rs1229984	Drinks per week	rs1229984	C=0.971, T=0.029	1	1	0.2878	0.0653	0.058-0.073	5e-63	100239319	4
rs1229984	Body mass index	rs1229984	C=0.971, T=0.029	1	1			NA	1e-12	100239319	4
rs1229984	Heel bone mineral density	rs1229984	C=0.971, T=0.029	1	1			NA	4e-08	100239319	4
rs1229984	Mean corpuscular hemoglobin	rs1229984	C=0.971, T=0.029	1	1			NA	2e-18	100239319	4
rs1229984	Cardiovascular disease	rs1229984	C=0.971, T=0.029	1	1			NA	8e-15	100239319	4
rs1229984	Red blood cell count	rs1229984	C=0.971, T=0.029	1	1			NA	7e-12	100239319	4
rs1229984	Systolic blood pressure	rs1229984	C=0.971, T=0.029	1	1			NA	6e-13	100239319	4
rs1229984	Alcohol consumption	rs145452708	C=0.016, G=0.984	0.544479	1	0.0136	0.0136	0.0042-0.023	1e-125	100248642	4
rs1229984	Alcohol consumption	rs145452708	C=0.016, G=0.984	0.544479	1	0.01	0.031	0.023-0.039	4e-13	100248642	4
rs1229984	Alcohol consumption	rs145452708	C=0.016, G=0.984	0.544479	1	0.01	0.037	0.029-0.045	3e-19	100248642	4
rs1229984	Alcohol consumption	rs145452708	C=0.016, G=0.984	0.544479	1	0.01	0.034	0.028-0.04	1e-30	100248642	4
rs1229984	Alcohol consumption in current drinkers	rs145452708	C=0.016, G=0.984	0.544479	1	0.01	0.035	0.029-0.041	1e-30	100248642	4
rs1229984	Pulse pressure	rs145452708	C=0.016, G=0.984	0.544479	1		0.0706	0.049-0.092	6e-11	100248642	4
rs1229984	Lung cancer	rs113659074	G=0.922, T=0.078	0.122435	0.588808	0.933112	1.11231	1.06-1.16	2e-06	100252308	4
rs1229984	Alcohol consumption (drinks per week)	rs113659074	G=0.922, T=0.078	0.122435	0.588808	0.0606	0.0458946	0.037-0.055	1e-22	100252308	4
rs1229984	Alcohol use disorder (total score)	rs3114045	C=0.872, T=0.128	0.129869	0.802225		7.18	NA	7e-13	100252560	4
rs1229984	Alcohol consumption (drinks per week)	rs561222871	C=0.92, T=0.08	0.118757	0.58792	0.047377	0.0388068	0.032-0.046	7e-27	100260679	4
rs1229984	Drinks per week	rs561222871	C=0.92, T=0.08	0.118757	0.58792	0.0758	0.0392	0.036-0.042	4e-159	100260679	4
rs1229984	Alcohol consumption over the past year	rs141973904	C=0.984, T=0.016	0.544479	1	0.023	0.047	0.027-0.067	4e-07	100262242	4
rs1229984	Alcohol consumption (drinks per week) (MTAG)	rs141973904	C=0.984, T=0.016	0.544479	1	0.0168	0.133706	0.12-0.14	3e-139	100262242	4
rs1229984	Alcohol dependence	rs6532815	A=0.919, G=0.081	0.116987	0.587474	0.069	0.0019	(,)	2e-06	100267156	4
rs1229984	Serum alkaline phosphatase levels	rs283413	A=0.007, C=0.993	0.171723	0.852902		0.0832	0.059-0.108	5e-11	100268190	4
rs1229984	Insulin-like growth factor 1 levels	rs283413	A=0.007, C=0.993	0.171723	0.852902		0.0838	0.059-0.109	4e-11	100268190	4
rs1229984	Alcohol dependence	rs34761493	A=0.08, G=0.92	0.118757	0.58792	0.07	0.00168	(,)	2e-06	100273170	4
rs1229984	Alcohol dependence	rs4699741	C=0.08, T=0.92	0.118757	0.58792	0.227	0.00172	(,)	1e-06	100278697	4
rs1229984	Alcohol dependence	rs4699741	C=0.08, T=0.92	0.118757	0.58792	0.9437	1.56986	(,)	6e-08	100278697	4
rs1229984	Drinks per week	rs4699743	A=0.083, G=0.917	0.128595	0.624164	0.074	0.0461	0.043-0.049	5e-156	100282103	4
rs1229984	Alcohol dependence	rs72681920	A=0.08, C=0.92	0.118757	0.58792	0.0504	0.00125	(,)	1e-06	100290279	4
rs1229984	Eating disorders	rs148915469	A=0.975, C=0.025	0.125409	0.38219	0.979	0.279	0.16-0.4	8e-06	100395414	4
rs1229984	Drinks per week	rs72906779	C=0.02, T=0.98	0.160849	0.485159	0.0458	0.0844	0.072-0.097	6e-39	100445063	4
rs1229984	Drinks per week	rs543669349	G=0.01, T=0.99	0.33825	1	0.0134	0.144	0.13-0.16	1e-103	100465573	4
rs1229984	Total cholesterol levels	rs113337987	A=0.021, G=0.979	0.152408	0.460642		0.0624	0.046-0.079	2e-13	100532602	4
rs1229984	Apolipoprotein B levels	rs113337987	A=0.021, G=0.979	0.152408	0.460642		0.0523	0.036-0.069	6e-10	100532602	4
rs1229984	Low density lipoprotein cholesterol levels	rs113337987	A=0.021, G=0.979	0.152408	0.460642		0.066	0.049-0.083	6e-15	100532602	4
rs1229984	Serum total protein level	rs113337987	A=0.021, G=0.979	0.152408	0.460642		0.052	0.035-0.069	4e-09	100532602	4
rs1229984	LDL cholesterol	rs150848708	A=0.01, G=0.99	0.33825	1		0.1056	0.076-0.135	4e-12	100608799	4
rs13107325	AmygNuclei lh volume Medial-nucleus	rs13105682	G=0.046, T=0.954	0.454794	0.905531	0.057	0.195	0.15-0.24	2e-19	102702364	4
rs13107325	IDP SWI T2star left pallidum	rs13105682	G=0.046, T=0.954	0.454794	0.905531	0.057	0.225	0.18-0.27	8e-24	102702364	4
rs13107325	IDP SWI T2star left caudate	rs13105682	G=0.046, T=0.954	0.454794	0.905531	0.057	0.158	0.11-0.2	2e-12	102702364	4
rs13107325	IDP SWI T2star right caudate	rs13105682	G=0.046, T=0.954	0.454794	0.905531	0.057	0.166	0.12-0.21	1e-13	102702364	4
rs13107325	IDP SWI T2star right pallidum	rs13105682	G=0.046, T=0.954	0.454794	0.905531	0.057	0.26	0.22-0.3	2e-31	102702364	4
rs13107325	ThalamNuclei lh volume VAmc	rs13105682	G=0.046, T=0.954	0.454794	0.905531	0.057	0.138	0.095-0.181	2e-10	102702364	4
rs13107325	IDP dMRI TBSS MO Cerebral peduncle R	rs13105682	G=0.046, T=0.954	0.454794	0.905531	0.057	0.126	0.083-0.169	8e-09	102702364	4
rs13107325	IDP dMRI TBSS MO Cerebral peduncle L	rs13105682	G=0.046, T=0.954	0.454794	0.905531	0.057	0.123	0.08-0.166	2e-08	102702364	4
rs13107325	IDP dMRI TBSS ICVF Cerebral peduncle R	rs13105682	G=0.046, T=0.954	0.454794	0.905531	0.057	0.193	0.15-0.24	1e-18	102702364	4
rs13107325	IDP dMRI TBSS ICVF Cerebral peduncle L	rs13105682	G=0.046, T=0.954	0.454794	0.905531	0.057	0.2	0.16-0.24	6e-20	102702364	4
rs13107325	aseg rh volume Pallidum	rs13105682	G=0.046, T=0.954	0.454794	0.905531	0.057	0.121	0.078-0.164	2e-08	102702364	4
rs13107325	AmygNuclei rh volume Medial-nucleus	rs13105682	G=0.046, T=0.954	0.454794	0.905531	0.057	0.246	0.2-0.29	4e-30	102702364	4
rs13107325	AmygNuclei rh volume Cortical-nucleus	rs13105682	G=0.046, T=0.954	0.454794	0.905531	0.057	0.192	0.15-0.24	7e-19	102702364	4
rs13107325	IDP dMRI TBSS OD Cerebral peduncle R	rs13105682	G=0.046, T=0.954	0.454794	0.905531	0.057	0.185	0.14-0.23	3e-17	102702364	4
rs13107325	IDP dMRI TBSS OD Cerebral peduncle L	rs13105682	G=0.046, T=0.954	0.454794	0.905531	0.057	0.172	0.13-0.22	4e-15	102702364	4
rs13107325	IDP dMRI TBSS OD Anterior limb of internal capsule L	rs13105682	G=0.046, T=0.954	0.454794	0.905531	0.057	0.127	0.084-0.17	7e-09	102702364	4
rs13107325	IDP T1 FAST ROIs L putamen	rs13105682	G=0.046, T=0.954	0.454794	0.905531	0.057	0.314	0.27-0.36	8e-50	102702364	4
rs13107325	IDP T1 FAST ROIs R putamen	rs13105682	G=0.046, T=0.954	0.454794	0.905531	0.057	0.304	0.26-0.35	6e-47	102702364	4
rs13107325	IDP T1 FAST ROIs L ventral striatum	rs13105682	G=0.046, T=0.954	0.454794	0.905531	0.057	0.317	0.28-0.36	8e-51	102702364	4
rs13107325	IDP T1 FAST ROIs L cerebellum I-IV	rs13105682	G=0.046, T=0.954	0.454794	0.905531	0.057	0.159	0.12-0.2	5e-14	102702364	4
rs13107325	IDP T1 FAST ROIs R cerebellum IX	rs13105682	G=0.046, T=0.954	0.454794	0.905531	0.057	0.203	0.16-0.24	9e-22	102702364	4
rs13107325	IDP T1 FAST ROIs V cerebellum VIIIa	rs13105682	G=0.046, T=0.954	0.454794	0.905531	0.057	0.121	0.08-0.162	1e-08	102702364	4
rs13107325	IDP T1 FAST ROIs L cerebellum VIIIb	rs13105682	G=0.046, T=0.954	0.454794	0.905531	0.057	0.176	0.13-0.22	8e-17	102702364	4
rs13107325	IDP T1 FAST ROIs V cerebellum VIIIb	rs13105682	G=0.046, T=0.954	0.454794	0.905531	0.057	0.156	0.11-0.2	2e-13	102702364	4
rs13107325	IDP T1 FAST ROIs L cerebellum IX	rs13105682	G=0.046, T=0.954	0.454794	0.905531	0.057	0.192	0.15-0.23	1e-19	102702364	4
rs13107325	IDP T1 FAST ROIs V cerebellum IX	rs13105682	G=0.046, T=0.954	0.454794	0.905531	0.057	0.268	0.23-0.31	6e-37	102702364	4
rs13107325	aseg lh intensity Putamen	rs13105682	G=0.046, T=0.954	0.454794	0.905531	0.057	0.282	0.24-0.33	4e-39	102702364	4
rs13107325	aseg lh intensity Pallidum	rs13105682	G=0.046, T=0.954	0.454794	0.905531	0.057	0.193	0.15-0.24	4e-19	102702364	4
rs13107325	aseg lh intensity Accumbens-area	rs13105682	G=0.046, T=0.954	0.454794	0.905531	0.057	0.278	0.23-0.32	7e-38	102702364	4
rs13107325	aseg rh intensity Putamen	rs13105682	G=0.046, T=0.954	0.454794	0.905531	0.057	0.284	0.24-0.33	2e-39	102702364	4
rs13107325	aseg rh intensity Pallidum	rs13105682	G=0.046, T=0.954	0.454794	0.905531	0.057	0.234	0.19-0.28	3e-27	102702364	4
rs13107325	aseg rh intensity Accumbens-area	rs13105682	G=0.046, T=0.954	0.454794	0.905531	0.057	0.307	0.26-0.35	4e-46	102702364	4
rs13107325	Intelligence	rs17199964	A=0.066, G=0.934	0.297422	0.604948		6.864	-	7e-12	102707791	4
rs13107325	General cognitive ability	rs17199964	A=0.066, G=0.934	0.297422	0.604948		5.964	-	2e-09	102707791	4
rs13107325	Intelligence (MTAG)	rs17199964	A=0.066, G=0.934	0.297422	0.604948		0.0338353	0.023-0.045	2e-09	102707791	4
rs13107325	AmygNuclei lh volume Central-nucleus	rs17199964	A=0.066, G=0.934	0.297422	0.604948	0.077	0.162	0.13-0.2	7e-19	102707791	4
rs13107325	AmygNuclei rh volume Central-nucleus	rs17199964	A=0.066, G=0.934	0.297422	0.604948	0.077	0.186	0.15-0.22	2e-24	102707791	4
rs13107325	IDP T1 FAST ROIs R ventral striatum	rs17199964	A=0.066, G=0.934	0.297422	0.604948	0.077	0.262	0.23-0.3	1e-48	102707791	4
rs13107325	IDP T1 FAST ROIs R cerebellum VIIIb	rs17199964	A=0.066, G=0.934	0.297422	0.604948	0.077	0.147	0.11-0.18	3e-16	102707791	4
rs13107325	Lipid traits (pleiotropy) (HIPO component 1)	rs17199964	A=0.066, G=0.934	0.297422	0.604948			NA	3e-08	102707791	4
rs13107325	Brain region volumes	rs17199964	A=0.066, G=0.934	0.297422	0.604948			NA	3e-11	102707791	4
rs13107325	Brain region volumes	rs17199964	A=0.066, G=0.934	0.297422	0.604948			NA	5e-09	102707791	4
rs13107325	Attention deficit hyperactivity disorder or autism spectrum disorder or intelligence (pleiotropy)	rs17199964	A=0.066, G=0.934	0.297422	0.604948			NA	6e-11	102707791	4
rs13107325	Intelligence	rs17199964	A=0.066, G=0.934	0.297422	0.604948			NA	9e-12	102707791	4
rs13107325	Insomnia	rs17199964	A=0.066, G=0.934	0.297422	0.604948		0.01	0.0061-0.0139	8e-10	102707791	4
rs13107325	Schizophrenia	rs13119516	A=0.179, G=0.821	0.144715	0.604177		1.07	NA	5e-06	102841605	4
rs13107325	Crohn's disease	rs13126505	A=0.062, G=0.938	0.474131	0.78973	0.096	1.172	1.10-1.248	2e-12	102865304	4
rs13107325	Intelligence	rs13126505	A=0.062, G=0.938	0.474131	0.78973		8.086	-	6e-16	102865304	4
rs13107325	Cognitive aspects of educational attainment	rs13126505	A=0.062, G=0.938	0.474131	0.78973	0.0616302	0.107319	0.082-0.133	3e-16	102865304	4
rs13107325	Inflammatory bowel disease	rs13126505	A=0.062, G=0.938	0.474131	0.78973	0.06306	1.13715	1.1-1.18	1e-10	102865304	4
rs13107325	Crohn's disease	rs13126505	A=0.062, G=0.938	0.474131	0.78973			NA	4e-08	102865304	4
rs13107325	Inflammatory bowel disease	rs13126505	A=0.062, G=0.938	0.474131	0.78973			NA	4e-06	102865304	4
rs13107325	Diastolic blood pressure x low social support interaction (2df test)	rs13126505	A=0.062, G=0.938	0.474131	0.78973			NA	7e-10	102865304	4
rs13107325	Height	rs13126505	A=0.062, G=0.938	0.474131	0.78973	0.0635	0.0264	0.024-0.029	2e-88	102865304	4
rs13107325	Height	rs13126505	A=0.062, G=0.938	0.474131	0.78973	0.0508	0.0311	0.021-0.041	2e-10	102865304	4
rs13107325	Sleep duration	rs13109404	G=0.062, T=0.938	0.474131	0.78973	0.07041	0.03256	0.023-0.042	1e-11	102896591	4
rs13107325	Pappalysin-1 levels	rs13109404	G=0.062, T=0.938	0.474131	0.78973	0.94	0.1387	NA	4e-11	102896591	4
rs13107325	Multisite chronic pain	rs13109404	G=0.062, T=0.938	0.474131	0.78973			NA	1e-09	102896591	4
rs13107325	Sleep duration	rs13109404	G=0.062, T=0.938	0.474131	0.78973		1.716	NA	9e-11	102896591	4
rs13107325	Diastolic blood pressure	rs13109404	G=0.062, T=0.938	0.474131	0.78973		0.5402	0.45-0.63	5e-34	102896591	4
rs13107325	Systolic blood pressure	rs13127398	A=0.063, T=0.937	0.486374	0.793068		0.8058	0.65-0.96	4e-25	102921704	4
rs13107325	Insomnia	rs13127398	A=0.063, T=0.937	0.486374	0.793068		0.015	0.011-0.019	5e-11	102921704	4
rs13107325	Insomnia	rs13127398	A=0.063, T=0.937	0.486374	0.793068		0.014	0.01-0.018	9e-16	102921704	4
rs13107325	Cardiovascular disease	rs13127398	A=0.063, T=0.937	0.486374	0.793068			NA	7e-16	102921704	4
rs13107325	Educational attainment	rs150228862	C=0.989, T=0.011	0.103937	0.901237	0.0119	0.0344485	0.025-0.044	9e-12	102949070	4
rs13107325	Intelligence (MTAG)	rs1813006	G=0.94, T=0.06	0.607233	0.909467		0.0474077	0.035-0.06	2e-13	103001649	4
rs13107325	Hemoglobin levels	rs1813006	G=0.94, T=0.06	0.607233	0.909467		0.045	NA	1e-17	103001649	4
rs13107325	Free cholesterol to total lipids ratio in medium LDL	rs1813006	G=0.94, T=0.06	0.607233	0.909467	0.940131	0.0510235	0.034-0.068	2e-09	103001649	4
rs13107325	Diastolic blood pressure x depressive symptoms interaction (2df test)	rs1813006	G=0.94, T=0.06	0.607233	0.909467			NA	3e-08	103001649	4
rs13107325	General cognitive ability	rs13101632	A=0.106, G=0.894	0.34786	0.692269		5.47	-	4e-08	103034391	4
rs13107325	Brain region volumes	rs13101632	A=0.106, G=0.894	0.34786	0.692269			NA	7e-09	103034391	4
rs13107325	Attention deficit hyperactivity disorder or autism spectrum disorder or intelligence (pleiotropy)	rs13101632	A=0.106, G=0.894	0.34786	0.692269			NA	1e-10	103034391	4
rs13107325	Intelligence	rs13101632	A=0.106, G=0.894	0.34786	0.692269			NA	1e-09	103034391	4
rs13107325	General cognitive ability	rs6855246	A=0.91, G=0.09	0.586008	0.821339		7.676	-	2e-14	103112470	4
rs13107325	Cortical surface area	rs6855246	A=0.91, G=0.09	0.586008	0.821339	0.92	2.44214	1.57-3.32	5e-08	103112470	4
rs13107325	Insomnia	rs6855246	A=0.91, G=0.09	0.586008	0.821339	0.0836	1.10619	1.08-1.13	9e-14	103112470	4
rs13107325	Intelligence (MTAG)	rs6855246	A=0.91, G=0.09	0.586008	0.821339		0.0395851	0.029-0.05	9e-13	103112470	4
rs13107325	Autism spectrum disorder or schizophrenia	rs6855246	A=0.91, G=0.09	0.586008	0.821339		1.13636	1.1-1.19	1e-09	103112470	4
rs13107325	Brain region volumes	rs6855246	A=0.91, G=0.09	0.586008	0.821339			NA	5e-09	103112470	4
rs13107325	Brain region volumes	rs6855246	A=0.91, G=0.09	0.586008	0.821339			NA	2e-12	103112470	4
rs13107325	vWF levels	rs6855246	A=0.91, G=0.09	0.586008	0.821339	0.92	0.034	NA	9e-10	103112470	4
rs13107325	Brain region volumes	rs6855246	A=0.91, G=0.09	0.586008	0.821339			NA	9e-11	103112470	4
rs13107325	Attention deficit hyperactivity disorder or autism spectrum disorder or intelligence (pleiotropy)	rs6855246	A=0.91, G=0.09	0.586008	0.821339			NA	7e-11	103112470	4
rs13107325	Intelligence (MTAG)	rs238449	A=0.332, C=0.668	0.148773	0.925149		0.0194797	0.013-0.026	3e-09	103112813	4
rs13107325	General cognitive ability	rs10031823	C=0.614, T=0.386	0.137605	1		5.632	-	2e-08	103125031	4
rs13107325	Intelligence	rs1506505	A=0.614, T=0.386	0.137605	1		5.679	-	1e-08	103125489	4
rs13107325	Intelligence	rs1506505	A=0.614, T=0.386	0.137605	1			NA	1e-09	103125489	4
rs13107325	Intelligence (MTAG)	rs7667281	C=0.386, T=0.614	0.137605	1		0.0174457	0.012-0.023	6e-09	103133044	4
rs13107325	Intelligence	rs151412	C=0.786, T=0.214	0.317846	1		5.764	-	8e-09	103138621	4
rs13107325	General cognitive ability	rs151411	A=0.789, C=0.211	0.323567	1		5.658	-	2e-08	103138628	4
rs13107325	Insomnia	rs151411	A=0.789, C=0.211	0.323567	1		0.009	0.007-0.011	7e-11	103138628	4
rs13107325	Insomnia	rs151411	A=0.789, C=0.211	0.323567	1		0.007	0.005-0.009	6e-11	103138628	4
rs13107325	Autism spectrum disorder or schizophrenia	rs35225200	A=0.908, C=0.092	0.848139	1		1.13636	1.1-1.18	2e-12	103146888	4
rs13107325	Cognitive ability, years of educational attainment or schizophrenia (pleiotropy)	rs35225200	A=0.908, C=0.092	0.848139	1		0.023883	0.017-0.03	4e-13	103146888	4
rs13107325	Mean arterial pressure x alcohol consumption interaction (2df test)	rs35225200	A=0.908, C=0.092	0.848139	1	0.93		NA	1e-12	103146888	4
rs13107325	Anorexia nervosa, attention-deficit/hyperactivity disorder, autism spectrum disorder, bipolar disorder, major depression, obsessive-compulsive disorder, schizophrenia, or Tourette syndrome (pleiotropy)	rs35225200	A=0.908, C=0.092	0.848139	1			NA	1e-10	103146888	4
rs13107325	Low hand grip strength (60 years and older) (EWGSOP)	rs35225200	A=0.908, C=0.092	0.848139	1	0.08	0.1289	NA	3e-08	103146888	4
rs13107325	Phospholipids to total lipids ratio in very large HDL	rs35225200	A=0.908, C=0.092	0.848139	1	0.917422	0.0438608	0.03-0.058	6e-10	103146888	4
rs13107325	Triglycerides	rs35225200	A=0.908, C=0.092	0.848139	1		0.0313	0.023-0.04	5e-13	103146888	4
rs13107325	Schizophrenia	rs35518360	A=0.908, T=0.092	0.848139	1	0.078	1.16686	1.12-1.21	8e-15	103146890	4
rs13107325	Body mass index	rs35518360	A=0.908, T=0.092	0.848139	1	0.9141	0.055	0.032-0.078	4e-06	103146890	4
rs13107325	Triglycerides to total lipids ratio in large HDL	rs35518360	A=0.908, T=0.092	0.848139	1	0.91727	0.0460417	0.032-0.06	2e-10	103146890	4
rs13107325	Free cholesterol to total lipids ratio in large HDL	rs35518360	A=0.908, T=0.092	0.848139	1	0.91727	0.0391767	0.025-0.053	5e-08	103146890	4
rs13107325	Cholesterol to total lipids ratio in IDL	rs35518360	A=0.908, T=0.092	0.848139	1	0.91727	0.0573001	0.043-0.072	2e-14	103146890	4
rs13107325	Cholesteryl esters to total lipids ratio in IDL	rs35518360	A=0.908, T=0.092	0.848139	1	0.91727	0.0616082	0.047-0.076	2e-16	103146890	4
rs13107325	Phospholipids to total lipids ratio in IDL	rs35518360	A=0.908, T=0.092	0.848139	1	0.91727	0.0450186	0.03-0.06	6e-09	103146890	4
rs13107325	Phospholipids to total lipids ratio in large VLDL	rs35518360	A=0.908, T=0.092	0.848139	1	0.917267	0.062139	0.047-0.077	9e-17	103146890	4
rs13107325	ST2 protein levels	rs35518360	A=0.908, T=0.092	0.848139	1	0.93	0.1109	NA	4e-10	103146890	4
rs13107325	Diastolic blood pressure x low social support interaction (2df test)	rs35518360	A=0.908, T=0.092	0.848139	1			NA	1e-11	103146890	4
rs13107325	Blood pressure	rs13107325	C=0.92, T=0.08	1	1	0.12	0.633	0.44-0.82	1e-10	103188709	4
rs13107325	HDL cholesterol	rs13107325	C=0.92, T=0.08	1	1	0.07	0.84	0.53-1.15/	7e-11	103188709	4
rs13107325	Systolic blood pressure	rs13107325	C=0.92, T=0.08	1	1	0.05	0.981	NA	3e-14	103188709	4
rs13107325	Diastolic blood pressure	rs13107325	C=0.92, T=0.08	1	1	0.05	0.684	NA	2e-17	103188709	4
rs13107325	Hypertension	rs13107325	C=0.92, T=0.08	1	1	0.05	0.105	NA	5e-07	103188709	4
rs13107325	Body mass index	rs13107325	C=0.92, T=0.08	1	1	0.07	0.19	0.11-0.27/2	2e-13	103188709	4
rs13107325	HDL cholesterol	rs13107325	C=0.92, T=0.08	1	1	0.08	0.071	NA	1e-15	103188709	4
rs13107325	Body mass index	rs13107325	C=0.92, T=0.08	1	1	0.074	0.053	0.035-0.07/2	3e-09	103188709	4
rs13107325	BMI in non-smokers	rs13107325	C=0.92, T=0.08	1	1	0.0737	0.0449	0.028-0.062/2	1e-07	103188709	4
rs13107325	BMI in non-smokers	rs13107325	C=0.92, T=0.08	1	1	0.0737	0.0574	0.035-0.08/2	7e-07	103188709	4
rs13107325	Diastolic blood pressure	rs13107325	C=0.92, T=0.08	1	1	0.065	0.686	0.51-0.87	1e-13	103188709	4
rs13107325	Body mass index	rs13107325	C=0.92, T=0.08	1	1	0.0765	0.0505	0.035-0.066/2	2e-10	103188709	4
rs13107325	Total cholesterol levels	rs13107325	C=0.92, T=0.08	1	1	0.925	0.053	NA	1e-09	103188709	4
rs13107325	Total cholesterol levels	rs13107325	C=0.92, T=0.08	1	1		0.055	NA	5e-11	103188709	4
rs13107325	Systolic blood pressure	rs13107325	C=0.92, T=0.08	1	1	0.0603	0.042	NA	1e-07	103188709	4
rs13107325	Hematocrit	rs13107325	C=0.92, T=0.08	1	1	0.074412	0.046911	0.04-0.054	2e-40	103188709	4
rs13107325	Eosinophil percentage of white cells	rs13107325	C=0.92, T=0.08	1	1	0.074637	0.0279779	0.02-0.036	4e-11	103188709	4
rs13107325	Hemoglobin concentration	rs13107325	C=0.92, T=0.08	1	1	0.074272	0.04586	0.039-0.053	1e-38	103188709	4
rs13107325	Hematocrit	rs13107325	C=0.92, T=0.08	1	1	0.0715958		NA	3e-38	103188709	4
rs13107325	General cognitive ability	rs13107325	C=0.92, T=0.08	1	1		8.327	-	8e-17	103188709	4
rs13107325	Schizophrenia (MTAG)	rs13107325	C=0.92, T=0.08	1	1			NA	8e-11	103188709	4
rs13107325	Schizophrenia (MTAG)	rs13107325	C=0.92, T=0.08	1	1			NA	5e-09	103188709	4
rs13107325	Body mass index	rs13107325	C=0.92, T=0.08	1	1	0.082	0.0468	0.041-0.053	4e-47	103188709	4
rs13107325	Body mass index	rs13107325	C=0.92, T=0.08	1	1	0.082	0.0468	0.041-0.053	4e-47	103188709	4
rs13107325	Hemoglobin concentration	rs13107325	C=0.92, T=0.08	1	1	0.071471		NA	1e-37	103188709	4
rs13107325	Hemoglobin	rs13107325	C=0.92, T=0.08	1	1	0.074589	0.0494835	0.041-0.058	7e-32	103188709	4
rs13107325	Liver fibrosis and steatohepatitis severity (MRI cT1 measure)	rs13107325	C=0.92, T=0.08	1	1	0.07	0.544	0.5-0.59	1e-133	103188709	4
rs13107325	Hematocrit	rs13107325	C=0.92, T=0.08	1	1	0.07459	0.049112	0.041-0.057	2e-31	103188709	4
rs13107325	Hypertension	rs13107325	C=0.92, T=0.08	1	1		0.0796339	NA	5e-12	103188709	4
rs13107325	Intelligence	rs13107325	C=0.92, T=0.08	1	1		9.494	-	2e-21	103188709	4
rs13107325	Alcohol consumption (heavy vs. light/non-drinkers)	rs13107325	C=0.92, T=0.08	1	1	0.928	5.798	NA	7e-09	103188709	4
rs13107325	Diastolic blood pressure	rs13107325	C=0.92, T=0.08	1	1	0.0818	0.913692	0.62-1.21	9e-10	103188709	4
rs13107325	Waist-to-hip ratio adjusted for BMI	rs13107325	C=0.92, T=0.08	1	1			NA	3e-19	103188709	4
rs13107325	Brain morphology (MOSTest)	rs13107325	C=0.92, T=0.08	1	1			NA	3e-124	103188709	4
rs13107325	Brain morphology (min-P)	rs13107325	C=0.92, T=0.08	1	1			NA	2e-23	103188709	4
rs13107325	Cortical thickness (MOSTest)	rs13107325	C=0.92, T=0.08	1	1			NA	8e-38	103188709	4
rs13107325	Subcortical volume (MOSTest)	rs13107325	C=0.92, T=0.08	1	1			NA	5e-73	103188709	4
rs13107325	Alcohol use disorder	rs13107325	C=0.92, T=0.08	1	1	0.0792	8.864	NA	8e-19	103188709	4
rs13107325	Cortical surface area (MOSTest)	rs13107325	C=0.92, T=0.08	1	1			NA	5e-20	103188709	4
rs13107325	Type 2 diabetes	rs13107325	C=0.92, T=0.08	1	1	0.9265	0.0473	0.03-0.064	3e-08	103188709	4
rs13107325	Subcortical volume (min-P)	rs13107325	C=0.92, T=0.08	1	1			NA	1e-23	103188709	4
rs13107325	Alcohol consumption	rs13107325	C=0.92, T=0.08	1	1	0.07	0.016	0.012-0.02	1e-15	103188709	4
rs13107325	Phospholipid levels in large HDL	rs13107325	C=0.92, T=0.08	1	1	0.925718	0.0694866	0.056-0.083	1e-23	103188709	4
rs13107325	Body fat percentage	rs13107325	C=0.92, T=0.08	1	1	0.07	0.031	%	3e-28	103188709	4
rs13107325	Cholesterol to total lipids ratio in large LDL	rs13107325	C=0.92, T=0.08	1	1	0.925718	0.0532963	0.038-0.068	3e-12	103188709	4
rs13107325	Free cholesterol to total lipids ratio in large LDL	rs13107325	C=0.92, T=0.08	1	1	0.925718	0.0520563	0.037-0.067	3e-12	103188709	4
rs13107325	High density lipoprotein cholesterol levels	rs13107325	C=0.92, T=0.08	1	1	0.07	0.078	/	5e-118	103188709	4
rs13107325	Cholesteryl ester levels in large HDL	rs13107325	C=0.92, T=0.08	1	1	0.925718	0.0670132	0.053-0.081	6e-22	103188709	4
rs13107325	Cholesteryl esters to total lipids ratio in large HDL	rs13107325	C=0.92, T=0.08	1	1	0.925718	0.0435269	0.029-0.058	6e-09	103188709	4
rs13107325	Triglycerides	rs13107325	C=0.92, T=0.08	1	1	0.07	0.029	/	2e-14	103188709	4
rs13107325	Alanine aminotransferase levels	rs13107325	C=0.92, T=0.08	1	1	0.07	0.022	/	8e-10	103188709	4
rs13107325	Aspartate aminotransferase levels	rs13107325	C=0.92, T=0.08	1	1	0.07	0.058	/	3e-54	103188709	4
rs13107325	Cortical surface area	rs13107325	C=0.92, T=0.08	1	1	0.0706		NA	1e-17	103188709	4
rs13107325	Node-level brain connectivity (multivariate analysis)	rs13107325	C=0.92, T=0.08	1	1	0.929925	5.76875	NA	8e-09	103188709	4
rs13107325	Edge-level brain connectivity (multivariate analysis)	rs13107325	C=0.92, T=0.08	1	1	0.929925	8.73825	NA	2e-18	103188709	4
rs13107325	Anterior thalamic nuclei volume	rs13107325	C=0.92, T=0.08	1	1	0.0759	0.113983	0.083-0.145	9e-13	103188709	4
rs13107325	Lateral thalamic nuclei volume	rs13107325	C=0.92, T=0.08	1	1	0.0759	0.113293	0.082-0.145	1e-12	103188709	4
rs13107325	Educational attainment (MTAG)	rs13107325	C=0.92, T=0.08	1	1	0.0721	0.0259	0.021-0.031	2e-24	103188709	4
rs13107325	Cortical thickness	rs13107325	C=0.92, T=0.08	1	1	0.0706		NA	1e-17	103188709	4
rs13107325	Liver enzyme levels (gamma-glutamyl transferase)	rs13107325	C=0.92, T=0.08	1	1	0.925031	0.00710285	0.0052-0.009	8e-14	103188709	4
rs13107325	Free cholesterol levels in large HDL	rs13107325	C=0.92, T=0.08	1	1	0.925718	0.0665832	0.053-0.08	5e-22	103188709	4
rs13107325	Total lipid levels in large HDL	rs13107325	C=0.92, T=0.08	1	1	0.925718	0.0689495	0.055-0.082	2e-23	103188709	4
rs13107325	Cholesterol to total lipids ratio in large HDL	rs13107325	C=0.92, T=0.08	1	1	0.925718	0.0468314	0.032-0.061	2e-10	103188709	4
rs13107325	Platelet distribution width	rs13107325	C=0.92, T=0.08	1	1	0.074663	0.048567	0.04-0.057	1e-29	103188709	4
rs13107325	Cholesterol levels in large HDL	rs13107325	C=0.92, T=0.08	1	1	0.925718	0.0671483	0.054-0.081	4e-22	103188709	4
rs13107325	Concentration of large HDL particles	rs13107325	C=0.92, T=0.08	1	1	0.925718	0.0688612	0.055-0.082	2e-23	103188709	4
rs13107325	Cognitive performance	rs13107325	C=0.92, T=0.08	1	1	0.075	0.0543	0.044-0.065	1e-23	103188709	4
rs13107325	Whole brain free water diffusion (multivariate analysis)	rs13107325	C=0.92, T=0.08	1	1			NA	4e-45	103188709	4
rs13107325	Triglycerides to total lipids ratio in IDL	rs13107325	C=0.92, T=0.08	1	1	0.925718	0.0586839	0.044-0.073	8e-15	103188709	4
rs13107325	Metabolic biomarkers (multivariate analysis)	rs13107325	C=0.92, T=0.08	1	1	0.07		NA	5e-32	103188709	4
rs13107325	Triglycerides to total lipids ratio in large LDL	rs13107325	C=0.92, T=0.08	1	1	0.925718	0.0535091	0.039-0.068	3e-12	103188709	4
rs13107325	Estimated glomerular filtration rate (creatinine)	rs13107325	C=0.92, T=0.08	1	1	0.0722	5.742	NA	9e-09	103188709	4
rs13107325	Vertex-wise sulcal depth	rs13107325	C=0.92, T=0.08	1	1	0.08	15.53	NA	2e-54	103188709	4
rs13107325	Childhood body mass index	rs13107325	C=0.92, T=0.08	1	1	0.07	0.081	0.05-0.112	4e-07	103188709	4
rs13107325	Childhood body mass index	rs13107325	C=0.92, T=0.08	1	1			NA	1e-08	103188709	4
rs13107325	Intelligence (MTAG)	rs13107325	C=0.92, T=0.08	1	1		0.050441	0.039-0.062	3e-18	103188709	4
rs13107325	Body mass index (joint analysis main effects and physical activity interaction)	rs13107325	C=0.92, T=0.08	1	1			NA	2e-09	103188709	4
rs13107325	Body mass index (joint analysis main effects and physical activity interaction)	rs13107325	C=0.92, T=0.08	1	1			NA	8e-10	103188709	4
rs13107325	Body mass index (joint analysis main effects and physical activity interaction)	rs13107325	C=0.92, T=0.08	1	1			NA	2e-08	103188709	4
rs13107325	Body mass index (joint analysis main effects and physical activity interaction)	rs13107325	C=0.92, T=0.08	1	1			NA	2e-10	103188709	4
rs13107325	Mean arterial pressure	rs13107325	C=0.92, T=0.08	1	1	0.0627171	0.63475	0.45-0.82	1e-11	103188709	4
rs13107325	Body mass index (joint analysis main effects and smoking interaction)	rs13107325	C=0.92, T=0.08	1	1	0.0737		NA	2e-10	103188709	4
rs13107325	Body mass index (joint analysis main effects and smoking interaction)	rs13107325	C=0.92, T=0.08	1	1	0.0737		NA	1e-08	103188709	4
rs13107325	BMI (adjusted for smoking behaviour)	rs13107325	C=0.92, T=0.08	1	1	0.0737	0.0469	0.032-0.062/2	3e-10	103188709	4
rs13107325	BMI (adjusted for smoking behaviour)	rs13107325	C=0.92, T=0.08	1	1	0.0737	0.0607	0.041-0.081/2	4e-09	103188709	4
rs13107325	Body mass index	rs13107325	C=0.92, T=0.08	1	1	0.0765	0.0741	0.051-0.097/2	5e-10	103188709	4
rs13107325	Body mass index	rs13107325	C=0.92, T=0.08	1	1	0.0754	0.0488	0.034-0.064/2	3e-10	103188709	4
rs13107325	Body mass index	rs13107325	C=0.92, T=0.08	1	1	0.0754	0.0698	0.047-0.092/2	1e-09	103188709	4
rs13107325	Systolic blood pressure	rs13107325	C=0.92, T=0.08	1	1	0.065	0.933	0.64-1.23	6e-10	103188709	4
rs13107325	Body mass index in physically active individuals	rs13107325	C=0.92, T=0.08	1	1	0.0875	0.0868	0.051-0.122/2	2e-06	103188709	4
rs13107325	Body mass index in physically active individuals	rs13107325	C=0.92, T=0.08	1	1	0.0781	0.0661	0.04-0.092/2	4e-07	103188709	4
rs13107325	Body mass index in physically active individuals	rs13107325	C=0.92, T=0.08	1	1	0.0765	0.0531	0.036-0.07/2	1e-09	103188709	4
rs13107325	Body mass index in physically active individuals	rs13107325	C=0.92, T=0.08	1	1	0.0754	0.0508	0.034-0.068/2	4e-09	103188709	4
rs13107325	Low density lipoprotein cholesterol levels	rs13107325	C=0.92, T=0.08	1	1		0.038	NA	8e-06	103188709	4
rs13107325	Waist-to-hip ratio adjusted for BMI	rs13107325	C=0.92, T=0.08	1	1	0.0808	0.0306	0.024-0.037	4e-19	103188709	4
rs13107325	Waist-to-hip ratio adjusted for BMI	rs13107325	C=0.92, T=0.08	1	1	0.0808	0.0306	0.024-0.037	4e-19	103188709	4
rs13107325	Body mass index	rs13107325	C=0.92, T=0.08	1	1	0.082	0.0468	0.041-0.053	4e-47	103188709	4
rs13107325	Body mass index	rs13107325	C=0.92, T=0.08	1	1		0.04	0.024-0.056	4e-07	103188709	4
rs13107325	Diastolic blood pressure x alcohol consumption interaction (2df test)	rs13107325	C=0.92, T=0.08	1	1	0.07		NA	4e-22	103188709	4
rs13107325	Systolic blood pressure x alcohol consumption interaction (2df test)	rs13107325	C=0.92, T=0.08	1	1	0.07		NA	1e-15	103188709	4
rs13107325	Alcohol consumption (drinks per week)	rs13107325	C=0.92, T=0.08	1	1	0.0721	0.0383	0.029-0.047	5e-17	103188709	4
rs13107325	Mean arterial pressure x alcohol consumption interaction (2df test)	rs13107325	C=0.92, T=0.08	1	1	0.07		NA	4e-11	103188709	4
rs13107325	Diastolic blood pressure x alcohol consumption interaction (2df test)	rs13107325	C=0.92, T=0.08	1	1	0.07		NA	2e-23	103188709	4
rs13107325	Metabolic syndrome	rs13107325	C=0.92, T=0.08	1	1	0.0748556	0.0760904	0.052-0.1	4e-10	103188709	4
rs13107325	Walking pace	rs13107325	C=0.92, T=0.08	1	1		0.024021	0.019-0.029	6e-24	103188709	4
rs13107325	Osteoarthritis	rs13107325	C=0.92, T=0.08	1	1	0.08	1.1	1.07-1.12	8e-19	103188709	4
rs13107325	Waist circumference adjusted for body mass index	rs13107325	C=0.92, T=0.08	1	1			NA	5e-20	103188709	4
rs13107325	High density lipoprotein cholesterol levels	rs13107325	C=0.92, T=0.08	1	1		0.0865	0.059-0.114	4e-10	103188709	4
rs13107325	Low hand grip strength (60 years and older) (EWGSOP)	rs13107325	C=0.92, T=0.08	1	1	0.0739	0.0897	0.063-0.117	7e-11	103188709	4
rs13107325	ThalamNuclei lh volume PuI	rs13107325	C=0.92, T=0.08	1	1	0.07	0.156	0.12-0.19	3e-16	103188709	4
rs13107325	wg rh intensity-contrast precuneus	rs13107325	C=0.92, T=0.08	1	1	0.07	0.178	0.14-0.22	6e-21	103188709	4
rs13107325	wg rh intensity-contrast superiorparietal	rs13107325	C=0.92, T=0.08	1	1	0.07	0.134	0.097-0.171	2e-12	103188709	4
rs13107325	wg rh intensity-contrast supramarginal	rs13107325	C=0.92, T=0.08	1	1	0.07	0.134	0.097-0.171	2e-12	103188709	4
rs13107325	AmygNuclei lh volume Accessory-Basal-nucleus	rs13107325	C=0.92, T=0.08	1	1	0.07	0.112	0.075-0.149	4e-09	103188709	4
rs13107325	AmygNuclei lh volume Central-nucleus	rs13107325	C=0.92, T=0.08	1	1	0.07	0.218	0.18-0.26	2e-30	103188709	4
rs13107325	AmygNuclei lh volume Medial-nucleus	rs13107325	C=0.92, T=0.08	1	1	0.07	0.239	0.2-0.28	2e-36	103188709	4
rs13107325	AmygNuclei lh volume Cortical-nucleus	rs13107325	C=0.92, T=0.08	1	1	0.07	0.17	0.13-0.21	3e-19	103188709	4
rs13107325	IDP SWI T2star left caudate	rs13107325	C=0.92, T=0.08	1	1	0.07	0.216	0.18-0.26	2e-28	103188709	4
rs13107325	IDP SWI T2star right caudate	rs13107325	C=0.92, T=0.08	1	1	0.07	0.225	0.19-0.26	1e-30	103188709	4
rs13107325	IDP SWI T2star left pallidum	rs13107325	C=0.92, T=0.08	1	1	0.07	0.299	0.26-0.34	6e-53	103188709	4
rs13107325	IDP SWI T2star right pallidum	rs13107325	C=0.92, T=0.08	1	1	0.07	0.338	0.3-0.38	5e-67	103188709	4
rs13107325	IDP dMRI TBSS L1 Cerebral peduncle R	rs13107325	C=0.92, T=0.08	1	1	0.07	0.137	0.1-0.174	1e-12	103188709	4
rs13107325	IDP dMRI TBSS L1 Cerebral peduncle L	rs13107325	C=0.92, T=0.08	1	1	0.07	0.138	0.1-0.18	7e-13	103188709	4
rs13107325	ThalamNuclei lh volume VAmc	rs13107325	C=0.92, T=0.08	1	1	0.07	0.165	0.13-0.2	4e-18	103188709	4
rs13107325	ThalamNuclei rh volume MGN	rs13107325	C=0.92, T=0.08	1	1	0.07	0.14	0.1-0.18	2e-13	103188709	4
rs13107325	ThalamNuclei rh volume VAmc	rs13107325	C=0.92, T=0.08	1	1	0.07	0.153	0.12-0.19	1e-15	103188709	4
rs13107325	IDP dMRI TBSS MO Cerebral peduncle R	rs13107325	C=0.92, T=0.08	1	1	0.07	0.168	0.13-0.21	3e-18	103188709	4
rs13107325	IDP dMRI TBSS MO Cerebral peduncle L	rs13107325	C=0.92, T=0.08	1	1	0.07	0.172	0.13-0.21	4e-19	103188709	4
rs13107325	IDP dMRI TBSS MD Cerebral peduncle L	rs13107325	C=0.92, T=0.08	1	1	0.07	0.125	0.088-0.162	7e-11	103188709	4
rs13107325	IDP dMRI TBSS ICVF Anterior limb of internal capsule R	rs13107325	C=0.92, T=0.08	1	1	0.07	0.131	0.094-0.168	9e-12	103188709	4
rs13107325	IDP dMRI TBSS ICVF Anterior limb of internal capsule L	rs13107325	C=0.92, T=0.08	1	1	0.07	0.144	0.11-0.18	8e-14	103188709	4
rs13107325	IDP dMRI TBSS ICVF Cerebral peduncle R	rs13107325	C=0.92, T=0.08	1	1	0.07	0.242	0.2-0.28	2e-36	103188709	4
rs13107325	IDP dMRI TBSS ICVF Cerebral peduncle L	rs13107325	C=0.92, T=0.08	1	1	0.07	0.244	0.21-0.28	4e-37	103188709	4
rs13107325	Alcohol use disorder (consumption score)	rs13107325	C=0.92, T=0.08	1	1		0.153	0.11-0.19	4e-14	103188709	4
rs13107325	Body mass index and systole blood pressure (pairwise)	rs13107325	C=0.92, T=0.08	1	1	0.0795		NA	2e-22	103188709	4
rs13107325	aseg rh volume Pallidum	rs13107325	C=0.92, T=0.08	1	1	0.07	0.167	0.13-0.2	1e-18	103188709	4
rs13107325	AmygNuclei rh volume Accessory-Basal-nucleus	rs13107325	C=0.92, T=0.08	1	1	0.07	0.151	0.11-0.19	2e-15	103188709	4
rs13107325	AmygNuclei rh volume Central-nucleus	rs13107325	C=0.92, T=0.08	1	1	0.07	0.292	0.25-0.33	2e-53	103188709	4
rs13107325	AmygNuclei rh volume Medial-nucleus	rs13107325	C=0.92, T=0.08	1	1	0.07	0.303	0.27-0.34	1e-57	103188709	4
rs13107325	AmygNuclei rh volume Cortical-nucleus	rs13107325	C=0.92, T=0.08	1	1	0.07	0.249	0.21-0.29	2e-39	103188709	4
rs13107325	aparc-Desikan lh thickness precentral	rs13107325	C=0.92, T=0.08	1	1	0.07	0.112	0.075-0.149	3e-09	103188709	4
rs13107325	aparc-Desikan rh thickness GlobalMeanThickness	rs13107325	C=0.92, T=0.08	1	1	0.07	0.126	0.089-0.163	3e-11	103188709	4
rs13107325	aparc-Desikan rh thickness cuneus	rs13107325	C=0.92, T=0.08	1	1	0.07	0.169	0.13-0.21	5e-19	103188709	4
rs13107325	aparc-Desikan rh thickness lateraloccipital	rs13107325	C=0.92, T=0.08	1	1	0.07	0.171	0.13-0.21	3e-19	103188709	4
rs13107325	aparc-Desikan rh thickness lingual	rs13107325	C=0.92, T=0.08	1	1	0.07	0.156	0.12-0.19	3e-16	103188709	4
rs13107325	aparc-Desikan rh thickness paracentral	rs13107325	C=0.92, T=0.08	1	1	0.07	0.138	0.1-0.18	3e-13	103188709	4
rs13107325	aparc-Desikan rh thickness pericalcarine	rs13107325	C=0.92, T=0.08	1	1	0.07	0.144	0.11-0.18	4e-14	103188709	4
rs13107325	aparc-Desikan rh thickness transversetemporal	rs13107325	C=0.92, T=0.08	1	1	0.07	0.127	0.09-0.164	2e-11	103188709	4
rs13107325	BA-exvivo lh thickness BA4a	rs13107325	C=0.92, T=0.08	1	1	0.07	0.144	0.11-0.18	4e-14	103188709	4
rs13107325	BA-exvivo lh thickness BA4p	rs13107325	C=0.92, T=0.08	1	1	0.07	0.124	0.087-0.161	7e-11	103188709	4
rs13107325	BA-exvivo lh thickness V2	rs13107325	C=0.92, T=0.08	1	1	0.07	0.171	0.13-0.21	2e-19	103188709	4
rs13107325	Educational attainment (years of education)	rs13107325	C=0.92, T=0.08	1	1	0.0721	0.0239	0.019-0.029	2e-18	103188709	4
rs13107325	Brain shape (segment 20)	rs13107325	C=0.92, T=0.08	1	1			NA	4e-12	103188709	4
rs13107325	IDP dMRI TBSS OD Cerebral peduncle R	rs13107325	C=0.92, T=0.08	1	1	0.07	0.221	0.18-0.26	1e-30	103188709	4
rs13107325	IDP dMRI TBSS OD Cerebral peduncle L	rs13107325	C=0.92, T=0.08	1	1	0.07	0.223	0.19-0.26	3e-31	103188709	4
rs13107325	IDP dMRI TBSS OD Anterior limb of internal capsule R	rs13107325	C=0.92, T=0.08	1	1	0.07	0.119	0.082-0.156	7e-10	103188709	4
rs13107325	IDP dMRI TBSS OD Anterior limb of internal capsule L	rs13107325	C=0.92, T=0.08	1	1	0.07	0.178	0.14-0.22	2e-20	103188709	4
rs13107325	wg rh intensity-contrast parahippocampal	rs13107325	C=0.92, T=0.08	1	1	0.07	0.138	0.1-0.18	4e-13	103188709	4
rs13107325	wg rh intensity-contrast paracentral	rs13107325	C=0.92, T=0.08	1	1	0.07	0.116	0.079-0.153	1e-09	103188709	4
rs13107325	IDP T1 FAST ROIs L caudate	rs13107325	C=0.92, T=0.08	1	1	0.07	0.13	0.093-0.167	3e-12	103188709	4
rs13107325	IDP T1 FAST ROIs R caudate	rs13107325	C=0.92, T=0.08	1	1	0.07	0.139	0.1-0.18	8e-14	103188709	4
rs13107325	IDP T1 FAST ROIs L putamen	rs13107325	C=0.92, T=0.08	1	1	0.07	0.4	0.36-0.44	2e-103	103188709	4
rs13107325	IDP T1 FAST ROIs R putamen	rs13107325	C=0.92, T=0.08	1	1	0.07	0.401	0.37-0.44	3e-104	103188709	4
rs13107325	IDP T1 FAST ROIs L ventral striatum	rs13107325	C=0.92, T=0.08	1	1	0.07	0.43	0.39-0.47	1e-119	103188709	4
rs13107325	IDP T1 FAST ROIs R ventral striatum	rs13107325	C=0.92, T=0.08	1	1	0.07	0.422	0.39-0.46	2e-115	103188709	4
rs13107325	IDP T1 FAST ROIs brain stem	rs13107325	C=0.92, T=0.08	1	1	0.07	0.194	0.16-0.23	2e-25	103188709	4
rs13107325	IDP T1 FAST ROIs L cerebellum I-IV	rs13107325	C=0.92, T=0.08	1	1	0.07	0.205	0.17-0.24	3e-28	103188709	4
rs13107325	IDP T1 FAST ROIs L cerebellum V	rs13107325	C=0.92, T=0.08	1	1	0.07	0.175	0.14-0.21	4e-21	103188709	4
rs13107325	IDP T1 FAST ROIs L cerebellum VI	rs13107325	C=0.92, T=0.08	1	1	0.07	0.164	0.13-0.2	1e-18	103188709	4
rs13107325	wg lh intensity-contrast posteriorcingulate	rs13107325	C=0.92, T=0.08	1	1	0.07	0.117	0.08-0.154	8e-10	103188709	4
rs13107325	wg lh intensity-contrast precentral	rs13107325	C=0.92, T=0.08	1	1	0.07	0.125	0.088-0.162	5e-11	103188709	4
rs13107325	wg lh intensity-contrast precuneus	rs13107325	C=0.92, T=0.08	1	1	0.07	0.172	0.13-0.21	1e-19	103188709	4
rs13107325	wg lh intensity-contrast entorhinal	rs13107325	C=0.92, T=0.08	1	1	0.07	0.15	0.11-0.19	3e-15	103188709	4
rs13107325	wg lh intensity-contrast inferiorparietal	rs13107325	C=0.92, T=0.08	1	1	0.07	0.119	0.082-0.156	4e-10	103188709	4
rs13107325	wg lh intensity-contrast inferiortemporal	rs13107325	C=0.92, T=0.08	1	1	0.07	0.114	0.077-0.151	2e-09	103188709	4
rs13107325	wg lh intensity-contrast isthmuscingulate	rs13107325	C=0.92, T=0.08	1	1	0.07	0.152	0.11-0.19	1e-15	103188709	4
rs13107325	wg lh intensity-contrast supramarginal	rs13107325	C=0.92, T=0.08	1	1	0.07	0.116	0.079-0.153	1e-09	103188709	4
rs13107325	wg lh intensity-contrast parahippocampal	rs13107325	C=0.92, T=0.08	1	1	0.07	0.112	0.075-0.149	4e-09	103188709	4
rs13107325	wg lh intensity-contrast paracentral	rs13107325	C=0.92, T=0.08	1	1	0.07	0.134	0.097-0.171	2e-12	103188709	4
rs13107325	wg lh intensity-contrast parsopercularis	rs13107325	C=0.92, T=0.08	1	1	0.07	0.116	0.079-0.153	1e-09	103188709	4
rs13107325	IDP T1 FAST ROIs R cerebellum IX	rs13107325	C=0.92, T=0.08	1	1	0.07	0.275	0.24-0.31	1e-49	103188709	4
rs13107325	IDP T1 FAST ROIs V cerebellum X	rs13107325	C=0.92, T=0.08	1	1	0.07	0.257	0.22-0.29	1e-43	103188709	4
rs13107325	IDP T1 FAST ROIs R cerebellum VI	rs13107325	C=0.92, T=0.08	1	1	0.07	0.168	0.13-0.21	2e-19	103188709	4
rs13107325	IDP T1 FAST ROIs V cerebellum VIIIa	rs13107325	C=0.92, T=0.08	1	1	0.07	0.2	0.16-0.24	6e-27	103188709	4
rs13107325	IDP T1 FAST ROIs L cerebellum VIIIb	rs13107325	C=0.92, T=0.08	1	1	0.07	0.226	0.19-0.26	5e-34	103188709	4
rs13107325	IDP T1 FAST ROIs V cerebellum VIIIb	rs13107325	C=0.92, T=0.08	1	1	0.07	0.212	0.17-0.25	3e-30	103188709	4
rs13107325	IDP T1 FAST ROIs R cerebellum VIIIb	rs13107325	C=0.92, T=0.08	1	1	0.07	0.215	0.18-0.25	7e-31	103188709	4
rs13107325	IDP T1 FAST ROIs L cerebellum IX	rs13107325	C=0.92, T=0.08	1	1	0.07	0.274	0.24-0.31	4e-49	103188709	4
rs13107325	IDP T1 FAST ROIs V cerebellum IX	rs13107325	C=0.92, T=0.08	1	1	0.07	0.38	0.34-0.42	1e-93	103188709	4
rs13107325	wg rh intensity-contrast isthmuscingulate	rs13107325	C=0.92, T=0.08	1	1	0.07	0.141	0.1-0.18	1e-13	103188709	4
rs13107325	wg rh intensity-contrast entorhinal	rs13107325	C=0.92, T=0.08	1	1	0.07	0.138	0.1-0.18	3e-13	103188709	4
rs13107325	wg rh intensity-contrast inferiorparietal	rs13107325	C=0.92, T=0.08	1	1	0.07	0.137	0.1-0.174	7e-13	103188709	4
rs13107325	aparc-Desikan lh thickness GlobalMeanThickness	rs13107325	C=0.92, T=0.08	1	1	0.07	0.108	0.071-0.145	1e-08	103188709	4
rs13107325	aparc-Desikan lh thickness cuneus	rs13107325	C=0.92, T=0.08	1	1	0.07	0.156	0.12-0.19	3e-16	103188709	4
rs13107325	aparc-Desikan lh thickness lateraloccipital	rs13107325	C=0.92, T=0.08	1	1	0.07	0.166	0.13-0.2	2e-18	103188709	4
rs13107325	aparc-Desikan lh thickness paracentral	rs13107325	C=0.92, T=0.08	1	1	0.07	0.124	0.087-0.161	7e-11	103188709	4
