## Supplementary Data 3 for "Multitrait Genome-Wide Analysis in the UK Biobank Reveals Novel and Distinct Variants Influencing Cardiovascular Traits in Africans and Europeans" (part 3 of 3)

### Sheet: EUR Known Catalog Traits (continued)
Query	GWASTrait	RSNumber	Alleles	R2	D_	RiskAllele	EffectSize_95_CI_	BetaOrOR	P_value	Position	Chrom
rs13107325	aparc-DKTatlas rh thickness transversetemporal	rs13107325	C=0.92, T=0.08	1	1	0.07	0.127	0.09-0.164	2e-11	103188709	4
rs13107325	aparc-a2009s lh thickness G-cuneus	rs13107325	C=0.92, T=0.08	1	1	0.07	0.16	0.12-0.2	3e-17	103188709	4
rs13107325	aparc-a2009s rh thickness G-cuneus	rs13107325	C=0.92, T=0.08	1	1	0.07	0.181	0.14-0.22	1e-21	103188709	4
rs13107325	aparc-a2009s rh thickness G-oc-temp-med-Lingual	rs13107325	C=0.92, T=0.08	1	1	0.07	0.14	0.1-0.18	2e-13	103188709	4
rs13107325	aparc-a2009s rh thickness Pole-occipital	rs13107325	C=0.92, T=0.08	1	1	0.07	0.186	0.15-0.22	1e-22	103188709	4
rs13107325	aseg lh intensity Cerebellum-Cortex	rs13107325	C=0.92, T=0.08	1	1	0.07	0.209	0.17-0.25	3e-28	103188709	4
rs13107325	aseg lh intensity Putamen	rs13107325	C=0.92, T=0.08	1	1	0.07	0.352	0.31-0.39	7e-77	103188709	4
rs13107325	aseg lh intensity Pallidum	rs13107325	C=0.92, T=0.08	1	1	0.07	0.243	0.21-0.28	1e-37	103188709	4
rs13107325	BA-exvivo rh thickness BA4a	rs13107325	C=0.92, T=0.08	1	1	0.07	0.145	0.11-0.18	3e-14	103188709	4
rs13107325	BA-exvivo rh thickness V1	rs13107325	C=0.92, T=0.08	1	1	0.07	0.184	0.15-0.22	3e-22	103188709	4
rs13107325	BA-exvivo rh thickness V2	rs13107325	C=0.92, T=0.08	1	1	0.07	0.186	0.15-0.22	1e-22	103188709	4
rs13107325	aparc-DKTatlas lh thickness cuneus	rs13107325	C=0.92, T=0.08	1	1	0.07	0.154	0.12-0.19	6e-16	103188709	4
rs13107325	aparc-DKTatlas lh thickness lateraloccipital	rs13107325	C=0.92, T=0.08	1	1	0.07	0.168	0.13-0.21	8e-19	103188709	4
rs13107325	aparc-DKTatlas lh thickness paracentral	rs13107325	C=0.92, T=0.08	1	1	0.07	0.127	0.09-0.164	2e-11	103188709	4
rs13107325	aparc-DKTatlas lh thickness precentral	rs13107325	C=0.92, T=0.08	1	1	0.07	0.112	0.075-0.149	4e-09	103188709	4
rs13107325	aparc-DKTatlas rh thickness cuneus	rs13107325	C=0.92, T=0.08	1	1	0.07	0.169	0.13-0.21	7e-19	103188709	4
rs13107325	aparc-DKTatlas rh thickness lateraloccipital	rs13107325	C=0.92, T=0.08	1	1	0.07	0.172	0.13-0.21	1e-19	103188709	4
rs13107325	aparc-DKTatlas rh thickness lingual	rs13107325	C=0.92, T=0.08	1	1	0.07	0.156	0.12-0.19	2e-16	103188709	4
rs13107325	aparc-DKTatlas rh thickness paracentral	rs13107325	C=0.92, T=0.08	1	1	0.07	0.139	0.1-0.18	3e-13	103188709	4
rs13107325	aparc-DKTatlas rh thickness pericalcarine	rs13107325	C=0.92, T=0.08	1	1	0.07	0.144	0.11-0.18	4e-14	103188709	4
rs13107325	aseg lh intensity Accumbens-area	rs13107325	C=0.92, T=0.08	1	1	0.07	0.36	0.32-0.4	1e-80	103188709	4
rs13107325	aseg lh intensity VentralDC	rs13107325	C=0.92, T=0.08	1	1	0.07	0.138	0.1-0.18	5e-13	103188709	4
rs13107325	aseg rh intensity Cerebellum-Cortex	rs13107325	C=0.92, T=0.08	1	1	0.07	0.188	0.15-0.23	4e-23	103188709	4
rs13107325	aseg rh intensity Caudate	rs13107325	C=0.92, T=0.08	1	1	0.07	0.129	0.092-0.166	1e-11	103188709	4
rs13107325	aseg rh intensity Putamen	rs13107325	C=0.92, T=0.08	1	1	0.07	0.353	0.32-0.39	1e-77	103188709	4
rs13107325	aseg rh intensity Pallidum	rs13107325	C=0.92, T=0.08	1	1	0.07	0.287	0.25-0.32	9e-52	103188709	4
rs13107325	aseg rh intensity Accumbens-area	rs13107325	C=0.92, T=0.08	1	1	0.07	0.396	0.36-0.43	5e-97	103188709	4
rs13107325	wg lh intensity-contrast caudalmiddlefrontal	rs13107325	C=0.92, T=0.08	1	1	0.07	0.125	0.088-0.162	5e-11	103188709	4
rs13107325	QC SWI-to-T1 linear alignment discrepancy	rs13107325	C=0.92, T=0.08	1	1	0.07	0.192	0.15-0.23	3e-22	103188709	4
rs13107325	Schizophrenia	rs13107325	C=0.92, T=0.08	1	1		1.17371	1.14-1.21	1e-16	103188709	4
rs13107325	Childhood body mass index	rs13107325	C=0.92, T=0.08	1	1	0.07	0.095	0.062-0.128	4e-08	103188709	4
rs13107325	Cognitive aspects of educational attainment	rs13107325	C=0.92, T=0.08	1	1	0.0795229	0.115778	0.093-0.139	6e-23	103188709	4
rs13107325	Urate levels	rs13107325	C=0.92, T=0.08	1	1	0.07	0.0297	0.023-0.037	3e-17	103188709	4
rs13107325	Osteoarthritis	rs13107325	C=0.92, T=0.08	1	1	0.0714	1.08145	1.061913357-1.10134005	3e-17	103188709	4
rs13107325	Calcium levels	rs13107325	C=0.92, T=0.08	1	1	0.0758	0.006227	0.0054-0.0071/	3e-48	103188709	4
rs13107325	Diastolic blood pressure	rs13107325	C=0.92, T=0.08	1	1		0.55	NA	5e-33	103188709	4
rs13107325	Systolic blood pressure	rs13107325	C=0.92, T=0.08	1	1	0.07	0.837	0.59-1.09	5e-11	103188709	4
rs13107325	Diastolic blood pressure	rs13107325	C=0.92, T=0.08	1	1	0.07	0.602	0.45-0.75	2e-14	103188709	4
rs13107325	Systolic blood pressure	rs13107325	C=0.92, T=0.08	1	1		0.719	NA	2e-21	103188709	4
rs13107325	Diastolic blood pressure	rs13107325	C=0.92, T=0.08	1	1		0.477	NA	8e-11	103188709	4
rs13107325	Diastolic blood pressure	rs13107325	C=0.92, T=0.08	1	1		0.466	NA	4e-11	103188709	4
rs13107325	Systolic blood pressure	rs13107325	C=0.92, T=0.08	1	1		0.643	NA	3e-09	103188709	4
rs13107325	Systolic blood pressure	rs13107325	C=0.92, T=0.08	1	1		0.646	NA	1e-08	103188709	4
rs13107325	Body mass index	rs13107325	C=0.92, T=0.08	1	1	0.071	0.045	0.028-0.062/2	3e-07	103188709	4
rs13107325	NT-proBNP levels in acute coronary syndrome	rs13107325	C=0.92, T=0.08	1	1	0.078	0.216	0.15-0.28/	6e-10	103188709	4
rs13107325	Body mass index	rs13107325	C=0.92, T=0.08	1	1	0.072	0.047	0.034-0.06/2	1e-12	103188709	4
rs13107325	Body mass index	rs13107325	C=0.92, T=0.08	1	1	0.072	0.048	0.034-0.061/2	2e-12	103188709	4
rs13107325	Schizophrenia	rs13107325	C=0.92, T=0.08	1	1		1.16	NA	2e-12	103188709	4
rs13107325	Body mass index	rs13107325	C=0.92, T=0.08	1	1	0.0725001	0.0491977	NA	4e-16	103188709	4
rs13107325	High density lipoprotein cholesterol levels	rs13107325	C=0.92, T=0.08	1	1	0.925	0.067	NA	6e-21	103188709	4
rs13107325	High density lipoprotein cholesterol levels	rs13107325	C=0.92, T=0.08	1	1		0.067	NA	6e-22	103188709	4
rs13107325	Red blood cell count	rs13107325	C=0.92, T=0.08	1	1	0.074343	0.029182	0.022-0.036	1e-16	103188709	4
rs13107325	Alcohol consumption (drinks per week)	rs13107325	C=0.92, T=0.08	1	1	0.0722	0.0275045	0.022-0.033	2e-22	103188709	4
rs13107325	Red blood cell count	rs13107325	C=0.92, T=0.08	1	1	0.0715291		NA	2e-14	103188709	4
rs13107325	Brain imaging measurements	rs13107325	C=0.92, T=0.08	1	1	0.073861	0.37008	0.31-0.43	7e-39	103188709	4
rs13107325	Brain imaging measurements	rs13107325	C=0.92, T=0.08	1	1	0.073861	0.36694	0.31-0.42	2e-39	103188709	4
rs13107325	Brain imaging measurements	rs13107325	C=0.92, T=0.08	1	1	0.073861	0.33842	0.29-0.39	1e-42	103188709	4
rs13107325	Brain imaging measurements	rs13107325	C=0.92, T=0.08	1	1	0.073861	0.33352	0.29-0.38	2e-41	103188709	4
rs13107325	Sleep duration (short sleep)	rs13107325	C=0.92, T=0.08	1	1		1.078	NA	3e-13	103188709	4
rs13107325	Adult body size	rs13107325	C=0.92, T=0.08	1	1	0.92511	0.0287138	0.024-0.034	3e-28	103188709	4
rs13107325	Alcohol use disorder (consumption score)	rs13107325	C=0.92, T=0.08	1	1		0.01	0.0061-0.0139	3e-10	103188709	4
rs13107325	Hand grip strength	rs13107325	C=0.92, T=0.08	1	1	0.075	0.006	0.0048-0.0072	4e-23	103188709	4
rs13107325	Medication use (agents acting on the renin-angiotensin system)	rs13107325	C=0.92, T=0.08	1	1	0.0745797	0.0715938	0.049-0.094	4e-10	103188709	4
rs13107325	Body mass index	rs13107325	C=0.92, T=0.08	1	1			NA	8e-39	103188709	4
rs13107325	Left-handedness	rs13107325	C=0.92, T=0.08	1	1	0.0788	1.05708	NA	5e-14	103188709	4
rs13107325	Alcohol consumption (drinks per week) (MTAG)	rs13107325	C=0.92, T=0.08	1	1	0.0722	0.0256461	0.021-0.031	1e-23	103188709	4
rs13107325	Body fat percentage	rs13107325	C=0.92, T=0.08	1	1		0.25064	0.17-0.33	5e-10	103188709	4
rs13107325	HDL cholesterol levels	rs13107325	C=0.92, T=0.08	1	1	0.0723	0.0123	0.0072-0.0174	2e-06	103188709	4
rs13107325	Risk-taking tendency (4-domain principal component model)	rs13107325	C=0.92, T=0.08	1	1	0.0734	0.0359132	0.026-0.046	4e-13	103188709	4
rs13107325	Brain region volumes	rs13107325	C=0.92, T=0.08	1	1			NA	2e-18	103188709	4
rs13107325	Triglyceride levels	rs13107325	C=0.92, T=0.08	1	1	0.925092	0.0295524	0.022-0.037	6e-15	103188709	4
rs13107325	Alcohol consumption (drinks per week)	rs13107325	C=0.92, T=0.08	1	1	0.0744	0.0435775	0.035-0.052	1e-24	103188709	4
rs13107325	Male-pattern baldness	rs13107325	C=0.92, T=0.08	1	1	0.0758327	0.0535076	0.042-0.065	4e-20	103188709	4
rs13107325	Brain region volumes	rs13107325	C=0.92, T=0.08	1	1			NA	7e-14	103188709	4
rs13107325	LDL cholesterol levels	rs13107325	C=0.92, T=0.08	1	1	0.925102	0.0245488	0.017-0.032	6e-10	103188709	4
rs13107325	Body mass index	rs13107325	C=0.92, T=0.08	1	1		0.011	NA	8e-06	103188709	4
rs13107325	Brain region volumes	rs13107325	C=0.92, T=0.08	1	1			NA	2e-15	103188709	4
rs13107325	Diastolic blood pressure	rs13107325	C=0.92, T=0.08	1	1	0.3032	0.322	0.23-0.41	8e-12	103188709	4
rs13107325	Body fat percentage	rs13107325	C=0.92, T=0.08	1	1		0.30825	0.21-0.4	4e-10	103188709	4
rs13107325	Parkinson's disease	rs13107325	C=0.92, T=0.08	1	1		0.1495	0.095-0.204	7e-08	103188709	4
rs13107325	Low density lipoprotein cholesterol levels	rs13107325	C=0.92, T=0.08	1	1		0.0313	0.023-0.04	1e-10	103188709	4
rs13107325	Triglyceride levels	rs13107325	C=0.92, T=0.08	1	1		0.031	0.022-0.04	5e-10	103188709	4
rs13107325	Leisure sedentary behaviour (television watching)	rs13107325	C=0.92, T=0.08	1	1		0.0291705	0.021-0.037	2e-12	103188709	4
rs13107325	Apolipoprotein A1 levels	rs13107325	C=0.92, T=0.08	1	1	0.925003	0.0715695	0.064-0.079	5e-82	103188709	4
rs13107325	Nucleus accumbens volume	rs13107325	C=0.92, T=0.08	1	1	0.0638	6.15	NA	8e-10	103188709	4
rs13107325	Refractive error	rs13107325	C=0.92, T=0.08	1	1			NA	4e-17	103188709	4
rs13107325	HDL cholesterol levels	rs13107325	C=0.92, T=0.08	1	1	0.925055	0.0801624	0.073-0.087	2e-108	103188709	4
rs13107325	Systolic blood pressure	rs13107325	C=0.92, T=0.08	1	1	0.0752	0.5532	0.43-0.68	1e-17	103188709	4
rs13107325	Hemoglobin levels	rs13107325	C=0.92, T=0.08	1	1		0.048	NA	2e-24	103188709	4
rs13107325	Youthful appearance (self-reported)	rs13107325	C=0.92, T=0.08	1	1	0.924534	0.943325	NA	1e-12	103188709	4
rs13107325	Schizophrenia	rs13107325	C=0.92, T=0.08	1	1		1.16637	1.12-1.21	4e-13	103188709	4
rs13107325	Spherical equivalent	rs13107325	C=0.92, T=0.08	1	1		0.13	0.091-0.169	3e-10	103188709	4
rs13107325	Gastroesophageal reflux disease	rs13107325	C=0.92, T=0.08	1	1	0.93	0.07	NA	2e-14	103188709	4
rs13107325	Decaffeinated coffee consumption and/or alcohol use disorder score	rs13107325	C=0.92, T=0.08	1	1			NA	4e-23	103188709	4
rs13107325	Decaffeinated coffee consumption and/or alcohol consumption score	rs13107325	C=0.92, T=0.08	1	1			NA	7e-22	103188709	4
rs13107325	Decaffeinated coffee consumption and/or alcohol dependence and hazardous-use score	rs13107325	C=0.92, T=0.08	1	1			NA	3e-24	103188709	4
rs13107325	Decaffeinated coffee consumption and/or lifetime cannabis use	rs13107325	C=0.92, T=0.08	1	1			NA	1e-19	103188709	4
rs13107325	Decaffeinated coffee consumption or major depression disorder	rs13107325	C=0.92, T=0.08	1	1			NA	2e-16	103188709	4
rs13107325	Decaffeinated coffee consumption and/or neuroticism	rs13107325	C=0.92, T=0.08	1	1			NA	2e-16	103188709	4
rs13107325	Decaffeinated coffee consumption and/or insomnia	rs13107325	C=0.92, T=0.08	1	1			NA	2e-16	103188709	4
rs13107325	Total cholines levels	rs13107325	C=0.92, T=0.08	1	1	0.925726	0.0498448	0.035-0.064	2e-11	103188709	4
rs13107325	Cholesteryl ester levels in HDL	rs13107325	C=0.92, T=0.08	1	1	0.925718	0.0746876	0.061-0.089	4e-26	103188709	4
rs13107325	Free cholesterol levels in HDL	rs13107325	C=0.92, T=0.08	1	1	0.925718	0.0715063	0.058-0.085	1e-24	103188709	4
rs13107325	Total lipid levels in HDL	rs13107325	C=0.92, T=0.08	1	1	0.925718	0.071311	0.057-0.085	6e-24	103188709	4
rs13107325	Concentration of HDL particles	rs13107325	C=0.92, T=0.08	1	1	0.925718	0.066025	0.052-0.081	4e-19	103188709	4
rs13107325	Whole brain restricted isotropic diffusion (multivariate analysis)	rs13107325	C=0.92, T=0.08	1	1			NA	6e-125	103188709	4
rs13107325	Apolipoprotein A1 levels	rs13107325	C=0.92, T=0.08	1	1	0.925718	0.0692251	0.055-0.083	7e-22	103188709	4
rs13107325	Phospholipid levels in HDL	rs13107325	C=0.92, T=0.08	1	1	0.925718	0.0687325	0.055-0.083	4e-22	103188709	4
rs13107325	Whole brain restricted directional diffusion (multivariate analysis)	rs13107325	C=0.92, T=0.08	1	1			NA	7e-74	103188709	4
rs13107325	Average diameter for HDL particles	rs13107325	C=0.92, T=0.08	1	1	0.925718	0.0621989	0.049-0.076	4e-19	103188709	4
rs13107325	Mean corpuscular volume	rs13107325	C=0.92, T=0.08	1	1	0.074597	0.0265556	0.019-0.034	1e-10	103188709	4
rs13107325	Shoulder impingement or rotator cuff tear	rs13107325	C=0.92, T=0.08	1	1	0.0745	1.1557	NA	4e-08	103188709	4
rs13107325	Body mass index	rs13107325	C=0.92, T=0.08	1	1		0.051	NA	3e-21	103188709	4
rs13107325	Voxel-wise structural brain imaging measurements	rs13107325	C=0.92, T=0.08	1	1			NA	2e-11	103188709	4
rs13107325	Voxel-wise structural brain imaging measurements	rs13107325	C=0.92, T=0.08	1	1			NA	9e-18	103188709	4
rs13107325	HDL cholesterol	rs13107325	C=0.92, T=0.08	1	1	0.0765	0.0798	0.069-0.09-1	2e-50	103188709	4
rs13107325	Alcohol use disorder (consumption score)	rs13107325	C=0.92, T=0.08	1	1	0.921	0.1034	0.084-0.123	1e-25	103188709	4
rs13107325	Alcohol use disorder	rs13107325	C=0.92, T=0.08	1	1	0.921	1.1325	1.1-1.16	3e-14	103188709	4
rs13107325	Alcohol use disorder	rs13107325	C=0.92, T=0.08	1	1	0.937	7.6	NA	3e-14	103188709	4
rs13107325	Alcohol use disorder (consumption score)	rs13107325	C=0.92, T=0.08	1	1	0.937	11.45	NA	2e-30	103188709	4
rs13107325	Body mass index	rs13107325	C=0.92, T=0.08	1	1	0.06	0.0495	0.042-0.057	5e-40	103188709	4
rs13107325	Cognitive performance (MTAG)	rs13107325	C=0.92, T=0.08	1	1	0.075	0.038	0.029-0.047	3e-18	103188709	4
rs13107325	Cholesteryl ester levels in medium HDL	rs13107325	C=0.92, T=0.08	1	1	0.925718	0.0708212	0.057-0.085	2e-22	103188709	4
rs13107325	Cholesterol to total lipids ratio in medium LDL	rs13107325	C=0.92, T=0.08	1	1	0.925718	0.0459371	0.03-0.061	6e-09	103188709	4
rs13107325	Vegetables liking	rs13107325	C=0.92, T=0.08	1	1	0.0726	0.037435	0.024-0.051	5e-08	103188709	4
rs13107325	Triglycerides to total lipids ratio in medium LDL	rs13107325	C=0.92, T=0.08	1	1	0.925718	0.0432072	0.028-0.058	2e-08	103188709	4
rs13107325	Brussel sprout liking	rs13107325	C=0.92, T=0.08	1	1	0.0726	0.041452	0.028-0.055	1e-09	103188709	4
rs13107325	Triglycerides to total lipids ratio in medium HDL	rs13107325	C=0.92, T=0.08	1	1	0.925718	0.0499628	0.035-0.065	3e-11	103188709	4
rs13107325	Aspartate aminotransferase levels	rs13107325	C=0.92, T=0.08	1	1		0.0593	0.051-0.068	3e-42	103188709	4
rs13107325	Self-reported math ability	rs13107325	C=0.92, T=0.08	1	1	0.9166	0.0219	0.015-0.029	5e-10	103188709	4
rs13107325	Ratio of triglycerides to phosphoglycerides	rs13107325	C=0.92, T=0.08	1	1	0.925726	0.053297	0.039-0.068	3e-13	103188709	4
rs13107325	Leisure screen time	rs13107325	C=0.92, T=0.08	1	1	0.926	0.04	0.026-0.054	2e-09	103188709	4
rs13107325	Diastolic blood pressure	rs13107325	C=0.92, T=0.08	1	1		0.0432	0.034-0.052	1e-21	103188709	4
rs13107325	Triglyceride levels in non-type 2 diabetes	rs13107325	C=0.92, T=0.08	1	1			NA	2e-10	103188709	4
rs13107325	2-oxoarginine levels	rs13107325	C=0.92, T=0.08	1	1		0.19	0.14-0.24	1e-11	103188709	4
rs13107325	Gamma glutamyl transpeptidase	rs13107325	C=0.92, T=0.08	1	1		0.0283	0.02-0.037	2e-11	103188709	4
rs13107325	Glycine levels	rs13107325	C=0.92, T=0.08	1	1	0.92569	0.0493389	0.035-0.064	3e-11	103188709	4
rs13107325	Cholesterol levels in medium HDL	rs13107325	C=0.92, T=0.08	1	1	0.925718	0.0710526	0.057-0.085	1e-22	103188709	4
rs13107325	Brain morphology (MOSTest)	rs13107325	C=0.92, T=0.08	1	1			NA	6e-169	103188709	4
rs13107325	Total esterified cholesterol levels	rs13107325	C=0.92, T=0.08	1	1	0.925718	0.0414386	0.027-0.056	5e-08	103188709	4
rs13107325	HDL cholesterol levels	rs13107325	C=0.92, T=0.08	1	1	0.925718	0.0745959	0.061-0.088	3e-26	103188709	4
rs13107325	Albumin levels	rs13107325	C=0.92, T=0.08	1	1	0.08	0.21	0.16-0.26/	2e-19	103188709	4
rs13107325	Attention deficit hyperactivity disorder or autism spectrum disorder or intelligence (pleiotropy)	rs13107325	C=0.92, T=0.08	1	1			NA	2e-22	103188709	4
rs13107325	Hemoglobin	rs13107325	C=0.92, T=0.08	1	1		0.0373	0.03-0.044	4e-25	103188709	4
rs13107325	Maximum habitual alcohol consumption (MTAG)	rs13107325	C=0.92, T=0.08	1	1		0.0543384	0.046-0.063	6e-36	103188709	4
rs13107325	Problematic alcohol use (MTAG)	rs13107325	C=0.92, T=0.08	1	1		0.0551	0.047-0.063	6e-40	103188709	4
rs13107325	Maximum habitual alcohol consumption	rs13107325	C=0.92, T=0.08	1	1			NA	9e-15	103188709	4
rs13107325	Maximum habitual alcohol consumption	rs13107325	C=0.92, T=0.08	1	1			NA	7e-15	103188709	4
rs13107325	Concentration of medium HDL particles	rs13107325	C=0.92, T=0.08	1	1	0.925718	0.0682079	0.054-0.082	5e-21	103188709	4
rs13107325	Schizophrenia	rs13107325	C=0.92, T=0.08	1	1	0.94	0.85095	0.82-0.88	3e-23	103188709	4
rs13107325	Ratio of monounsaturated fatty acids to total fatty acids	rs13107325	C=0.92, T=0.08	1	1	0.925726	0.0432974	0.029-0.058	9e-09	103188709	4
rs13107325	Phosphoglycerides levels	rs13107325	C=0.92, T=0.08	1	1	0.925726	0.0457592	0.031-0.06	7e-10	103188709	4
rs13107325	HDL cholesterol	rs13107325	C=0.92, T=0.08	1	1		0.082	0.074-0.09	6e-80	103188709	4
rs13107325	Total cholesterol levels	rs13107325	C=0.92, T=0.08	1	1			NA	6e-45	103188709	4
rs13107325	Cholesteryl ester levels in very large HDL	rs13107325	C=0.92, T=0.08	1	1	0.925718	0.0563786	0.043-0.07	1e-15	103188709	4
rs13107325	Total concentration of lipoprotein particles	rs13107325	C=0.92, T=0.08	1	1	0.925718	0.063093	0.049-0.078	2e-17	103188709	4
rs13107325	Total phospholipid levels in lipoprotein particles	rs13107325	C=0.92, T=0.08	1	1	0.925718	0.0442121	0.03-0.059	4e-09	103188709	4
rs13107325	High density lipoprotein cholesterol levels	rs13107325	C=0.92, T=0.08	1	1	0.0638957	0.0827466	0.077-0.088	3e-115	103188709	4
rs13107325	Free cholesterol levels in very large HDL	rs13107325	C=0.92, T=0.08	1	1	0.925718	0.0425959	0.028-0.057	7e-09	103188709	4
rs13107325	Cholesteryl esters to total lipids ratio in medium HDL	rs13107325	C=0.92, T=0.08	1	1	0.925718	0.0447636	0.03-0.06	4e-09	103188709	4
rs13107325	Total lipid levels in medium HDL	rs13107325	C=0.92, T=0.08	1	1	0.925718	0.0652315	0.051-0.08	4e-19	103188709	4
rs13107325	Cholesterol to total lipids ratio in medium HDL	rs13107325	C=0.92, T=0.08	1	1	0.925718	0.0561251	0.041-0.071	6e-14	103188709	4
rs13107325	Phospholipids to total lipids ratio in medium HDL	rs13107325	C=0.92, T=0.08	1	1	0.925718	0.059838	0.045-0.074	1e-15	103188709	4
rs13107325	Free cholesterol levels in medium HDL	rs13107325	C=0.92, T=0.08	1	1	0.925718	0.0703087	0.056-0.084	9e-23	103188709	4
rs13107325	Phospholipid levels in medium HDL	rs13107325	C=0.92, T=0.08	1	1	0.925718	0.0610888	0.047-0.075	9e-17	103188709	4
rs13107325	Free cholesterol to total lipids ratio in medium HDL	rs13107325	C=0.92, T=0.08	1	1	0.925718	0.0716693	0.058-0.085	9e-25	103188709	4
rs13107325	Triglycerides to total lipids ratio in very small VLDL	rs13107325	C=0.92, T=0.08	1	1	0.925718	0.0470502	0.032-0.062	3e-10	103188709	4
rs13107325	Body mass index	rs13107325	C=0.92, T=0.08	1	1		0.0493	0.041-0.058	1e-28	103188709	4
rs13107325	Vertex-wise cortical surface area	rs13107325	C=0.92, T=0.08	1	1	0.08	10.21	NA	2e-24	103188709	4
rs13107325	Diastolic blood pressure x depressive symptoms interaction (2df test)	rs13107325	C=0.92, T=0.08	1	1			NA	8e-11	103188709	4
rs13107325	Low density lipoprotein cholesterol levels	rs13107325	C=0.92, T=0.08	1	1	0.0642707	0.0251333	0.02-0.031	7e-15	103188709	4
rs13107325	Cholesterol to total lipids ratio in very small VLDL	rs13107325	C=0.92, T=0.08	1	1	0.925718	0.054294	0.04-0.069	3e-13	103188709	4
rs13107325	Phospholipids to total lipids ratio in very small VLDL	rs13107325	C=0.92, T=0.08	1	1	0.925718	0.0619694	0.047-0.077	7e-16	103188709	4
rs13107325	Cholesteryl esters to total lipids ratio in very small VLDL	rs13107325	C=0.92, T=0.08	1	1	0.925718	0.0572357	0.043-0.072	9e-15	103188709	4
rs13107325	Risk-taking behavior (multivariate analysis)	rs13107325	C=0.92, T=0.08	1	1			NA	2e-17	103188709	4
rs13107325	Phosphatidylcholine levels	rs13107325	C=0.92, T=0.08	1	1	0.925726	0.0485053	0.034-0.063	4e-11	103188709	4
rs13107325	Serum albumin levels	rs13107325	C=0.92, T=0.08	1	1		0.0559	0.047-0.065	8e-33	103188709	4
rs13107325	Systolic blood pressure	rs13107325	C=0.92, T=0.08	1	1		0.8966	0.76-1.04	5e-36	103188709	4
rs13107325	Triglycerides to total lipids ratio in small HDL	rs13107325	C=0.92, T=0.08	1	1	0.925718	0.0571594	0.043-0.072	2e-14	103188709	4
rs13107325	High density lipoprotein cholesterol levels	rs13107325	C=0.92, T=0.08	1	1			NA	1e-185	103188709	4
rs13107325	Cholesteryl ester levels in chylomicrons and extremely large VLDL	rs13107325	C=0.92, T=0.08	1	1	0.925718	0.0415676	0.027-0.056	5e-08	103188709	4
rs13107325	Calcium levels	rs13107325	C=0.92, T=0.08	1	1		0.064	0.055-0.073	5e-42	103188709	4
rs13107325	Common executive function	rs13107325	C=0.92, T=0.08	1	1			NA	1e-08	103188709	4
rs13107325	Intelligence	rs13107325	C=0.92, T=0.08	1	1			NA	7e-10	103188709	4
rs13107325	Protein SET levels	rs13107325	C=0.92, T=0.08	1	1	0.07	0.193	0.14-0.24	4e-14	103188709	4
rs13107325	High-density lipoprotein levels (MTAG)	rs13107325	C=0.92, T=0.08	1	1		0.07886	0.069-0.089	2e-57	103188709	4
rs13107325	Mean arterial pressure	rs13107325	C=0.92, T=0.08	1	1		0.0363	0.028-0.045	7e-17	103188709	4
rs13107325	Hemoglobin concentration	rs13107325	C=0.92, T=0.08	1	1	0.07419	0.04091	NA	9e-11	103188709	4
rs13107325	Hematocrit	rs13107325	C=0.92, T=0.08	1	1		0.0375	0.03-0.045	4e-24	103188709	4
rs13107325	Intelligence	rs13107325	C=0.92, T=0.08	1	1			NA	5e-23	103188709	4
rs13107325	Cholesterol levels in very large HDL	rs13107325	C=0.92, T=0.08	1	1	0.925718	0.053841	0.04-0.068	4e-14	103188709	4
rs13107325	Moderate-to-vigorous intensity physical activity during leisure time	rs13107325	C=0.92, T=0.08	1	1	0.93	0.031	0.017-0.045	2e-06	103188709	4
rs13107325	Sphingomyelin levels	rs13107325	C=0.92, T=0.08	1	1	0.925726	0.05971	0.045-0.074	5e-16	103188709	4
rs13107325	Free cholesterol to total lipids ratio in very large HDL	rs13107325	C=0.92, T=0.08	1	1	0.925714	0.0581901	0.045-0.072	7e-17	103188709	4
rs13107325	Triglycerides to total lipids ratio in very large HDL	rs13107325	C=0.92, T=0.08	1	1	0.925714	0.0438462	0.029-0.058	3e-09	103188709	4
rs13107325	Diastolic blood pressure	rs13107325	C=0.92, T=0.08	1	1		0.6382	0.56-0.72	6e-54	103188709	4
rs13107325	A body shape index	rs13107325	C=0.92, T=0.08	1	1		0.0366395	0.026-0.047	2e-11	103188709	4
rs13107325	Total lipid levels in very large HDL	rs13107325	C=0.92, T=0.08	1	1	0.925718	0.052796	0.039-0.067	9e-14	103188709	4
rs13107325	Concentration of very large HDL particles	rs13107325	C=0.92, T=0.08	1	1	0.925718	0.0536293	0.04-0.068	4e-14	103188709	4
rs13107325	Phospholipid levels in very large HDL	rs13107325	C=0.92, T=0.08	1	1	0.925718	0.0522766	0.038-0.066	2e-13	103188709	4
rs13107325	Vertex-wise cortical thickness	rs13107325	C=0.92, T=0.08	1	1	0.08	28.2	NA	6e-175	103188709	4
rs13107325	Argininate levels	rs13107325	C=0.92, T=0.08	1	1	0.0739321	0.253074	0.2-0.31	7e-19	103188709	4
rs13107325	Total cholesterol levels	rs13107325	C=0.92, T=0.08	1	1	0.0640003	0.0395317	0.034-0.045	1e-34	103188709	4
rs13107325	Waist-to-hip ratio adjusted for BMI	rs13107325	C=0.92, T=0.08	1	1		0.0387088	0.028-0.049	8e-13	103188709	4
rs13107325	Non-surgical knee osteoarthritis	rs13107325	C=0.92, T=0.08	1	1	0.044	1.1	1.06-1.14	9e-08	103188709	4
rs13107325	Myelin protein P0 levels	rs13107325	C=0.92, T=0.08	1	1	0.07	0.238	0.19-0.28	3e-25	103188709	4
rs13107325	Protein kinase C-binding protein NELL1 levels	rs13107325	C=0.92, T=0.08	1	1	0.07	0.185	0.13-0.24	8e-13	103188709	4
rs13107325	Bifunctional heparan sulfate N-deacetylase/N-sulfotransferase 1 levels	rs13107325	C=0.92, T=0.08	1	1	0.07	0.216	0.17-0.27	9e-17	103188709	4
rs13107325	Cyclic AMP-dependent transcription factor ATF-6 alpha levels	rs13107325	C=0.92, T=0.08	1	1	0.07	0.214	0.17-0.26	1e-19	103188709	4
rs13107325	Triglyceride levels	rs13107325	C=0.92, T=0.08	1	1	0.0641593	0.0372865	0.032-0.043	2e-27	103188709	4
rs13107325	Lung function (forced vital capacity)	rs13107325	C=0.92, T=0.08	1	1	0.0694	6.707	NA	2e-11	103188709	4
rs13107325	Height	rs13107325	C=0.92, T=0.08	1	1		0.0266	0.021-0.033	2e-17	103188709	4
rs13107325	Low density lipoprotein cholesterol levels	rs13107325	C=0.92, T=0.08	1	1			NA	1e-17	103188709	4
rs13107325	Heparan-sulfate 6-O-sulfotransferase 1 levels	rs13107325	C=0.92, T=0.08	1	1	0.07	0.181	0.13-0.23	1e-12	103188709	4
rs13107325	Genetically independent pain phenotypes (GIP1)	rs13107325	C=0.92, T=0.08	1	1	0.009255	0.0321059	0.022-0.042	9e-10	103188709	4
rs13107325	Neck pain or shoulder pain	rs13107325	C=0.92, T=0.08	1	1			NA	2e-08	103188709	4
rs13107325	Triglyceride levels	rs13107325	C=0.92, T=0.08	1	1			NA	2e-37	103188709	4
rs13107325	Drinks per week	rs13107325	C=0.92, T=0.08	1	1	0.0737	0.0264	0.023-0.03	3e-59	103188709	4
rs13107325	Waist circumference adjusted for body mass index	rs13107325	C=0.92, T=0.08	1	1		0.040075	0.029-0.051	2e-13	103188709	4
rs13107325	Low-density lipoprotein levels (MTAG)	rs13107325	C=0.92, T=0.08	1	1		0.02936	0.024-0.035	9e-29	103188709	4
rs13107325	Triglyceride levels (MTAG)	rs13107325	C=0.92, T=0.08	1	1		0.030182	0.021-0.039	1e-10	103188709	4
rs13107325	Medication use (agents acting on the renin-angiotensin system)	rs13107325	C=0.92, T=0.08	1	1		0.0716	0.049-0.094	4e-10	103188709	4
rs13107325	Insomnia	rs13107325	C=0.92, T=0.08	1	1		0.019	0.015-0.023	1e-17	103188709	4
rs13107325	Waist-hip index	rs13107325	C=0.92, T=0.08	1	1		0.0411267	0.031-0.052	3e-14	103188709	4
rs13107325	Systolic blood pressure	rs13107325	C=0.92, T=0.08	1	1		0.0284	0.02-0.037	3e-11	103188709	4
rs13107325	Total cholesterol levels	rs13107325	C=0.92, T=0.08	1	1		0.0418	0.033-0.05	3e-21	103188709	4
rs13107325	Insomnia	rs13107325	C=0.92, T=0.08	1	1		0.017	0.013-0.021	7e-24	103188709	4
rs13107325	Red blood cell count	rs13107325	C=0.92, T=0.08	1	1		0.0349	0.027-0.043	2e-19	103188709	4
rs13107325	Body mass index	rs13107325	C=0.92, T=0.08	1	1		0.0522	0.047-0.057	2e-94	103188709	4
rs13107325	Body mass index (MTAG)	rs13107325	C=0.92, T=0.08	1	1		0.041619	0.036-0.047	4e-46	103188709	4
rs13107325	Drinks per week	rs13107325	C=0.92, T=0.08	1	1	0.0774	0.0269	0.024-0.03	2e-56	103188709	4
rs13107325	Serum uric acid levels	rs13107325	C=0.92, T=0.08	1	1		0.031	0.023-0.039	1e-15	103188709	4
rs13107325	Body mass index	rs13107325	C=0.92, T=0.08	1	1			NA	1e-36	103188709	4
rs13107325	Balding type 1	rs13107325	C=0.92, T=0.08	1	1			NA	2e-10	103188709	4
rs13107325	Height	rs13107325	C=0.92, T=0.08	1	1			NA	1e-21	103188709	4
rs13107325	Eczema	rs13107325	C=0.92, T=0.08	1	1			NA	2e-10	103188709	4
rs13107325	Lung function (FVC)	rs13107325	C=0.92, T=0.08	1	1			NA	9e-18	103188709	4
rs13107325	Waist-hip ratio	rs13107325	C=0.92, T=0.08	1	1			NA	1e-20	103188709	4
rs13107325	Red blood cell count	rs13107325	C=0.92, T=0.08	1	1			NA	6e-24	103188709	4
rs13107325	Systolic blood pressure	rs13107325	C=0.92, T=0.08	1	1			NA	1e-36	103188709	4
rs13107325	Aspartate aminotransferase levels	rs151401	A=0.791, G=0.209	0.317206	0.984202	0.23	7.07	-	2e-12	103190128	4
rs13107325	Waist circumference adjusted for body mass index	rs151404	A=0.21, G=0.79	0.32551	1		0.0193588	0.013-0.026	1e-08	103191787	4
rs13107325	Total cholesterol levels	rs13135092	A=0.915, G=0.085	0.924205	1	0.919	0.052	NA	8e-10	103198082	4
rs13107325	Total cholesterol levels	rs13135092	A=0.915, G=0.085	0.924205	1		0.054	NA	5e-11	103198082	4
rs13107325	Obese vs. thin	rs13135092	A=0.915, G=0.085	0.924205	1	0.07243	1.32	1.20-1.45	1e-08	103198082	4
rs13107325	Insomnia	rs13135092	A=0.915, G=0.085	0.924205	1	0.0825	1.0929	1.07-1.11	3e-16	103198082	4
rs13107325	Bipolar disorder (MTAG)	rs13135092	A=0.915, G=0.085	0.924205	1			NA	1e-08	103198082	4
rs13107325	HDL cholesterol levels x alcohol consumption (drinkers vs non-drinkers) interaction (2df)	rs13135092	A=0.915, G=0.085	0.924205	1			NA	2e-31	103198082	4
rs13107325	Predicted visceral adipose tissue	rs13135092	A=0.915, G=0.085	0.924205	1	0.08151	0.0325622	0.024-0.041	7e-13	103198082	4
rs13107325	HDL cholesterol levels x alcohol consumption (regular vs non-regular drinkers) interaction (2df)	rs13135092	A=0.915, G=0.085	0.924205	1			NA	2e-32	103198082	4
rs13107325	HDL cholesterol levels	rs13135092	A=0.915, G=0.085	0.924205	1		0.0158	NA	4e-08	103198082	4
rs13107325	HDL cholesterol levels in current drinkers	rs13135092	A=0.915, G=0.085	0.924205	1		0.015	NA	2e-10	103198082	4
rs13107325	HDL cholesterol levels x alcohol consumption (drinkers vs non-drinkers) interaction (2df)	rs13135092	A=0.915, G=0.085	0.924205	1			NA	1e-29	103198082	4
rs13107325	HDL cholesterol levels	rs13135092	A=0.915, G=0.085	0.924205	1		0.01628	NA	2e-07	103198082	4
rs13107325	HDL cholesterol levels in current drinkers	rs13135092	A=0.915, G=0.085	0.924205	1		0.014	NA	7e-11	103198082	4
rs13107325	Problematic alcohol use (MTAG)	rs13135092	A=0.915, G=0.085	0.924205	1	0.0808	0.0519347	0.044-0.059	3e-42	103198082	4
rs13107325	Problematic alcohol use	rs13135092	A=0.915, G=0.085	0.924205	1	0.9192	11.673	NA	2e-31	103198082	4
rs13107325	Cortical thickness (min-P)	rs13135092	A=0.915, G=0.085	0.924205	1			NA	9e-12	103198082	4
rs13107325	Alcohol consumption (drinks per week) (MTAG)	rs13135092	A=0.915, G=0.085	0.924205	1	0.0725	0.0417501	0.035-0.048	2e-35	103198082	4
rs13107325	Total cerebellar volume (excluding Crus I vermis)	rs13135092	A=0.915, G=0.085	0.924205	1		0.0532	0.042-0.064	3e-22	103198082	4
rs13107325	Trihexosylcermide (d18:1/18:0) levels	rs13135092	A=0.915, G=0.085	0.924205	1		0.239	0.16-0.32	2e-09	103198082	4
rs13107325	Low density lipoprotein cholesterol levels	rs13135092	A=0.915, G=0.085	0.924205	1	0.919	0.039	NA	7e-06	103198082	4
rs13107325	Low density lipoprotein cholesterol levels	rs13135092	A=0.915, G=0.085	0.924205	1		0.039	NA	3e-06	103198082	4
rs13107325	Bipolar disorder (MTAG)	rs13135092	A=0.915, G=0.085	0.924205	1	0.9145	0.114025	0.074-0.154	2e-08	103198082	4
rs13107325	ThalamNuclei lh volume CM	rs13135092	A=0.915, G=0.085	0.924205	1	0.079	0.125	0.09-0.16	5e-12	103198082	4
rs13107325	ThalamNuclei rh volume PuI	rs13135092	A=0.915, G=0.085	0.924205	1	0.079	0.153	0.12-0.19	3e-17	103198082	4
rs13107325	Cognitive traits (MTAG)	rs13135092	A=0.915, G=0.085	0.924205	1			NA	3e-10	103198082	4
rs13107325	aparc-a2009s lh thickness Pole-occipital	rs13135092	A=0.915, G=0.085	0.924205	1	0.079	0.143	0.11-0.18	3e-15	103198082	4
rs13107325	aseg lh volume Accumbens-area	rs13135092	A=0.915, G=0.085	0.924205	1	0.079	0.167	0.13-0.2	2e-20	103198082	4
rs13107325	Verbal-numerical reasoning	rs13135092	A=0.915, G=0.085	0.924205	1			NA	8e-17	103198082	4
rs13107325	Multisite chronic pain	rs13135092	A=0.915, G=0.085	0.924205	1		0.038	0.026-0.05	2e-09	103198082	4
rs13107325	Schizophrenia vs ADHD (ordinary least squares (OLS))	rs13135092	A=0.915, G=0.085	0.924205	1		0.0189	NA	4e-08	103198082	4
rs13107325	Schizophrenia vs anorexia nervosa (ordinary least squares (OLS))	rs13135092	A=0.915, G=0.085	0.924205	1		0.0192	NA	6e-09	103198082	4
rs13107325	Multisite chronic pain	rs13135092	A=0.915, G=0.085	0.924205	1			NA	3e-14	103198082	4
rs13107325	High density lipoprotein cholesterol levels	rs13135092	A=0.915, G=0.085	0.924205	1	0.919	0.063	NA	2e-19	103198082	4
rs13107325	High density lipoprotein cholesterol levels	rs13135092	A=0.915, G=0.085	0.924205	1		0.063	NA	7e-21	103198082	4
rs13107325	HDL cholesterol	rs13135092	A=0.915, G=0.085	0.924205	1	0.97	0.129	0.094-0.164/	3e-13	103198082	4
rs13107325	Schizophrenia (MTAG)	rs13135092	A=0.915, G=0.085	0.924205	1	0.9145	0.146635	0.11-0.19	9e-13	103198082	4
rs13107325	Alcohol use disorder (total score)	rs13135092	A=0.915, G=0.085	0.924205	1		7.59	NA	3e-14	103198082	4
rs13107325	Alcohol use disorder (dependence and problematic use scores)	rs13135092	A=0.915, G=0.085	0.924205	1		0.01	NA	5e-15	103198082	4
rs13107325	Hand grip strength	rs13135092	A=0.915, G=0.085	0.924205	1	0.9169	0.005	0.004-0.006	3e-26	103198082	4
rs13107325	Adventurousness	rs13135092	A=0.915, G=0.085	0.924205	1	0.9119	0.0228032	0.016-0.03	3e-11	103198082	4
rs13107325	HDL cholesterol levels x alcohol consumption (regular vs non-regular drinkers) interaction (2df)	rs13135092	A=0.915, G=0.085	0.924205	1			NA	2e-33	103198082	4
rs13107325	HDL cholesterol x physical activity interaction (2df test)	rs13135092	A=0.915, G=0.085	0.924205	1	0.9311		NA	5e-19	103198082	4
rs13107325	Schizophrenia (MTAG)	rs13135092	A=0.915, G=0.085	0.924205	1			NA	6e-11	103198082	4
rs13107325	Multisite chronic pain	rs13135092	A=0.915, G=0.085	0.924205	1	0.08071	0.0328	0.024-0.041	2e-13	103198082	4
rs13107325	Bitter alcoholic beverage consumption	rs13135092	A=0.915, G=0.085	0.924205	1	0.9176	0.0141	0.01-0.018	3e-14	103198082	4
rs13107325	Total cholesterol levels	rs13135092	A=0.915, G=0.085	0.924205	1	0.9185	0.0308	0.021-0.041-1	4e-09	103198082	4
rs13107325	F-vegetarian liking (derived food-liking factor)	rs13135092	A=0.915, G=0.085	0.924205	1	0.0811	0.142895	0.1-0.18	2e-12	103198082	4
rs13107325	Cabbage liking	rs13135092	A=0.915, G=0.085	0.924205	1	0.0811	0.037059	0.024-0.05	1e-08	103198082	4
rs13107325	F-cooking vegetables liking (derived food-liking factor)	rs13135092	A=0.915, G=0.085	0.924205	1	0.0811	0.145582	0.11-0.19	8e-13	103198082	4
rs13107325	Cauliflower liking	rs13135092	A=0.915, G=0.085	0.924205	1	0.0811	0.037388	0.025-0.05	1e-08	103198082	4
rs13107325	Albumin levels	rs13135092	A=0.915, G=0.085	0.924205	1	0.08	0.16	0.12-0.2/	3e-13	103198082	4
rs13107325	F-salad vegetables liking (derived food-liking factor)	rs13135092	A=0.915, G=0.085	0.924205	1	0.0811	0.119003	0.079-0.159	7e-09	103198082	4
rs13107325	Alcohol consumption (drinks per month) (UKB data field 1578, 4424)	rs13135092	A=0.915, G=0.085	0.924205	1	0.916695	0.0428616	0.035-0.05	3e-29	103198082	4
rs13107325	Opioid use disorder (MTAG)	rs13135092	A=0.915, G=0.085	0.924205	1		6.51	NA	4e-10	103198082	4
rs13107325	Dietary macronutrient intake (multi-trait analysis)	rs13135092	A=0.915, G=0.085	0.924205	1	0.919		NA	7e-10	103198082	4
rs13107325	Back pain	rs13135092	A=0.915, G=0.085	0.924205	1	0.9165	0.0473	0.03-0.064	3e-08	103198082	4
rs13107325	Educational attainment	rs13135092	A=0.915, G=0.085	0.924205	1	0.9129	0.0299025	0.026-0.034	4e-58	103198082	4
rs13107325	White blood cell count	rs13135092	A=0.915, G=0.085	0.924205	1			NA	4e-09	103198082	4
rs13107325	Insomnia	rs233829	G=0.325, T=0.675	0.179391	1		0.007	0.005-0.009	4e-08	103198929	4
rs13107325	Intelligence	rs233828	G=0.79, T=0.21	0.32551	1			NA	5e-11	103199767	4
rs13107325	Sitting height ratio	rs233817	A=0.297, C=0.703	0.183062	0.946641	0.712	0.05	0.028-0.072	4e-06	103204845	4
rs13107325	General cognitive ability	rs233811	A=0.706, C=0.294	0.178905	0.929155		6.074	-	1e-09	103211254	4
rs13107325	Body mass index	rs173048	A=0.706, C=0.294	0.178905	0.929155			NA	2e-15	103213362	4
rs13107325	Intelligence	rs13105581	C=0.917, T=0.083	0.489634	0.713895		6.003	-	2e-09	103228830	4
rs13107325	General cognitive ability	rs13105581	C=0.917, T=0.083	0.489634	0.713895		6.629	-	3e-11	103228830	4
rs13107325	Intelligence (MTAG)	rs13105581	C=0.917, T=0.083	0.489634	0.713895		0.0361144	0.025-0.047	2e-10	103228830	4
rs13107325	Attention deficit hyperactivity disorder or autism spectrum disorder or intelligence (pleiotropy)	rs13105581	C=0.917, T=0.083	0.489634	0.713895			NA	1e-08	103228830	4
rs13107325	Red blood cell count	rs13105581	C=0.917, T=0.083	0.489634	0.713895	0.079124	0.0291516	0.021-0.037	2e-12	103228830	4
rs13107325	Total cholesterol levels	rs34333163	A=0.923, G=0.077	0.513965	0.731929		0.0474	0.038-0.057	6e-24	103283117	4
rs13107325	Serum albumin levels	rs34333163	A=0.923, G=0.077	0.513965	0.731929		0.0418	0.032-0.051	2e-17	103283117	4
rs13107325	Calcium levels	rs34333163	A=0.923, G=0.077	0.513965	0.731929		0.0468	0.037-0.056	2e-21	103283117	4
rs13107325	Monocyte percentage of white cells	rs34333163	A=0.923, G=0.077	0.513965	0.731929	0.070832	0.029078	0.021-0.038	2e-11	103283117	4
rs13107325	Brain region volumes	rs34333163	A=0.923, G=0.077	0.513965	0.731929			NA	3e-09	103283117	4
rs13107325	Apolipoprotein A1 levels	rs34333163	A=0.923, G=0.077	0.513965	0.731929		0.0639	0.054-0.074	2e-38	103283117	4
rs13107325	Aspartate aminotransferase levels	rs34333163	A=0.923, G=0.077	0.513965	0.731929		0.0481	0.039-0.057	2e-24	103283117	4
rs13107325	High density lipoprotein cholesterol levels	rs34333163	A=0.923, G=0.077	0.513965	0.731929		0.0712	0.062-0.081	1e-47	103283117	4
rs13107325	Low density lipoprotein cholesterol levels	rs34333163	A=0.923, G=0.077	0.513965	0.731929		0.0299	0.021-0.039	2e-10	103283117	4
rs13107325	Insomnia	rs34333163	A=0.923, G=0.077	0.513965	0.731929		0.015	0.011-0.019	2e-11	103283117	4
rs13107325	Insomnia	rs34333163	A=0.923, G=0.077	0.513965	0.731929		0.013	0.0091-0.0169	3e-14	103283117	4
rs13107325	Age-related disease endophenotypes	rs13114738	C=0.919, T=0.081	0.484698	0.700919			NA	1e-10	103284865	4
rs13107325	Age-related diseases, mortality and associated endophenotypes	rs13114738	C=0.919, T=0.081	0.484698	0.700919			NA	8e-08	103284865	4
rs13107325	High density lipoprotein cholesterol levels	rs13114738	C=0.919, T=0.081	0.484698	0.700919	0.917	0.045	NA	3e-11	103284865	4
rs13107325	High density lipoprotein cholesterol levels	rs13114738	C=0.919, T=0.081	0.484698	0.700919		0.046	NA	3e-12	103284865	4
rs13107325	Height	rs13114738	C=0.919, T=0.081	0.484698	0.700919	0.0779	0.0231	0.021-0.025	6e-81	103284865	4
rs13107325	Intelligence	rs13109272	C=0.077, T=0.923	0.513965	0.731929			NA	4e-14	103292422	4
rs13107325	Brain region volumes	rs531685993	A=0.906, G=0.094	0.355337	0.654912			NA	4e-15	103385336	4
rs13107325	Brain region volumes	rs531685993	A=0.906, G=0.094	0.355337	0.654912			NA	3e-13	103385336	4
rs13107325	Thalamus volume	rs34316881	C=0.904, T=0.096	0.376367	0.681821	0.08341	67.5466	50.63-84.46	5e-15	103387094	4
rs13107325	General cognitive ability	rs230489	C=0.114, T=0.886	0.256422	0.618939		6.216	-	5e-10	103388441	4
rs13107325	Intelligence (MTAG)	rs230489	C=0.114, T=0.886	0.256422	0.618939		0.0280725	0.019-0.038	7e-09	103388441	4
rs13107325	Brain region volumes	rs230489	C=0.114, T=0.886	0.256422	0.618939			NA	3e-08	103388441	4
rs11938459	Estimated glomerular filtration rate	rs223401	C=0.332, T=0.668	0.256923	0.658606	0.642	0.1	-0.09208-0.29208//1.732	2e-08	103738972	4
rs11938459	Serum levels of protein MANBA	rs223401	C=0.332, T=0.668	0.256923	0.658606	0.3238	0.416574	0.38-0.45	5e-106	103738972	4
rs11938459	Estimated glomerular filtration rate	rs223401	C=0.332, T=0.668	0.256923	0.658606	0.3627	6.26	NA	4e-10	103738972	4
rs11938459	Body mass index	rs223391	A=0.205, G=0.795	0.164502	0.732167		0.0134	0.0097-0.0171	1e-12	103748224	4
rs11938459	Serum creatinine levels	rs223376	A=0.48, T=0.52	0.114274	0.354637		0.0182	0.015-0.021	1e-29	103757323	4
rs11938459	Diastolic blood pressure	rs223361	C=0.332, T=0.668	0.256923	0.658606	0.6642	0.1522	0.12-0.18	4e-21	103769304	4
rs11938459	Hemoglobin A1c levels	rs223351	A=0.487, G=0.513	0.110971	0.354377		0.0147	0.011-0.019	4e-13	103777392	4
rs11938459	Schizophrenia vs ADHD (ordinary least squares (OLS))	rs223346	C=0.469, T=0.531	0.140241	0.384348		0.0211	NA	8e-10	103780496	4
rs11938459	Schizophrenia vs autism spectrum disorder (ordinary least squares (OLS))	rs223332	G=0.508, T=0.492	0.112844	0.360927		0.0167	NA	3e-08	103790186	4
rs11938459	Estimated glomerular filtration rate (creatinine)	rs223317	C=0.333, T=0.667	0.258876	0.659625	0.659715	0.00312	0.0026-0.0036	3e-31	103802824	4
rs11938459	Blood urea nitrogen levels	rs223317	C=0.333, T=0.667	0.258876	0.659625	0.6601	0.0033	0.0023-0.0043	4e-11	103802824	4
rs11938459	Estimated glomerular filtration rate (cystatin c)	rs223317	C=0.333, T=0.667	0.258876	0.659625	0.6651	0.0043	0.0033-0.0053	8e-19	103802824	4
rs11938459	Estimated glomerular filtration rate	rs223308	A=0.511, G=0.489	0.113861	0.360393	0.5184	0.0027	0.0021-0.0033	3e-21	103812499	4
rs11938459	Estimated glomerular filtration rate (creatinine)	rs4699032	C=0.508, T=0.492	0.112844	0.360927	0.4989	13.215	NA	7e-40	103813881	4
rs11938459	Schizophrenia	rs11722779	G=0.493, T=0.507	0.117015	0.368269		1.05152	1.03-1.07	3e-08	103827488	4
rs11938459	Schizophrenia	rs11722779	G=0.493, T=0.507	0.117015	0.368269		1.05152	1.03-1.07	4e-08	103827488	4
rs11938459	Serum alkaline phosphatase levels	rs6533030	C=0.489, T=0.511	0.113861	0.360393		0.0155	0.012-0.019	1e-14	103830696	4
rs11938459	Creatinine levels	rs3974479	A=0.524, G=0.476	0.108551	0.3429	0.522083	0.0274689	0.02-0.034	1e-14	103842031	4
rs11938459	Triglyceride levels	rs10017313	A=0.508, G=0.492	0.115542	0.365216	0.485501	0.00997113	0.0073-0.0127	8e-09	103861380	4
rs11938459	Triglyceride levels	rs10017313	A=0.508, G=0.492	0.115542	0.365216			NA	2e-12	103861380	4
rs11938459	Cholesterol to total lipids ratio in medium VLDL	rs9884397	A=0.468, G=0.532	0.135689	0.377305	0.552815	0.0222355	0.014-0.03	2e-08	103864660	4
rs11938459	Triglycerides to total lipids ratio in medium VLDL	rs9884397	A=0.468, G=0.532	0.135689	0.377305	0.552815	0.0219063	0.014-0.03	4e-08	103864660	4
rs11938459	Cholesteryl esters to total lipids ratio in medium VLDL	rs9884397	A=0.468, G=0.532	0.135689	0.377305	0.552815	0.0221668	0.014-0.03	2e-08	103864660	4
rs11938459	Liver enzyme levels (alkaline phosphatase)	rs3974481	C=0.492, T=0.508	0.115542	0.365216	0.512711	0.00179372	0.0013-0.0022	2e-15	103877991	4
rs11938459	Atrial fibrillation	rs10006327	C=0.492, T=0.508	0.118272	0.369505	0.49	1.04	1.02-1.05	4e-08	103890980	4
rs11938459	Cardiovascular disease	rs7681002	A=0.508, G=0.492	0.118272	0.369505			NA	2e-13	103895223	4
rs11938459	Type 2 diabetes	rs7659468	G=0.49, T=0.51	0.120808	0.371963	0.4984	0.0287	0.021-0.036	1e-14	103895317	4
rs11938459	Free cholesterol to total lipids ratio in medium VLDL	rs7659650	A=0.491, T=0.509	0.119536	0.370736	0.509482	0.0217497	0.014-0.029	3e-08	103895398	4
rs11938459	Triglycerides to total lipids ratio in very large VLDL	rs7659650	A=0.491, T=0.509	0.119536	0.370736	0.509388	0.0222113	0.014-0.03	3e-08	103895398	4
rs11938459	Free cholesterol to total lipids ratio in very large VLDL	rs7659650	A=0.491, T=0.509	0.119536	0.370736	0.509388	0.0227927	0.015-0.031	1e-08	103895398	4
rs11938459	Multiple sclerosis	rs6533052	A=0.488, G=0.512	0.117829	0.36589		1.0927	NA	7e-16	103911781	4
rs11938459	Response to fluoro-deoxyuridine	rs9994654	A=0.795, C=0.205	0.172624	0.750022			NA	6e-08	103919065	4
rs11938459	High-density lipoprotein levels (MTAG)	rs9994654	A=0.795, C=0.205	0.172624	0.750022		0.02252	0.016-0.029	7e-12	103919065	4
rs11938459	Type 2 diabetes	rs7695096	C=0.512, T=0.488	0.117829	0.36589	0.5208	0.0381	0.029-0.047	1e-16	103932556	4
rs11938459	Schizophrenia	rs7676765	C=0.491, T=0.509	0.116791	0.366456		1.05443	1.04-1.07	3e-10	103937933	4
rs11938459	Response to fluoro-deoxyuridine	rs10516497	A=0.796, C=0.204	0.171014	0.748803			NA	2e-07	103942714	4
rs11938459	Body mass index (MTAG)	rs10516497	A=0.796, C=0.204	0.171014	0.748803		0.012429	0.0084-0.0164	1e-09	103942714	4
rs11938459	Medication use (agents acting on the renin-angiotensin system)	rs13130741	C=0.514, T=0.486	0.120369	0.368343	0.485206	0.0349777	0.023-0.047	7e-09	103956956	4
rs11938459	Schizophrenia	rs7694724	A=0.498, G=0.502	0.103467	0.352545	0.459	0.95925	0.94-0.97	2e-08	103962532	4
rs11938459	Estimated glomerular filtration rate	rs7688014	C=0.545, T=0.455	0.208601	0.545385	0.476	0.0023	0.0017-0.0029	2e-12	103975060	4
rs11938459	Schizophrenia	rs7688014	C=0.545, T=0.455	0.208601	0.545385		1.05263	NA	3e-06	103975060	4
rs11938459	Estimated glomerular filtration rate in non-diabetics	rs200777151	C=0.389, T=0.611	0.395489	0.722485	0.577	0.355	0.24-0.47	1e-09	103978428	4
rs11938459	Type 2 diabetes	rs7674212	G=0.576, T=0.424	0.334218	0.61667	0.58	1.07	1.04-1.09	7e-09	103988899	4
rs11938459	Type 2 diabetes	rs7674212	G=0.576, T=0.424	0.334218	0.61667	0.408864	0.0465	0.032-0.061	6e-10	103988899	4
rs11938459	Pulse pressure	rs58477215	C=0.783, T=0.217	0.192329	0.763782	0.2099	0.1437	0.095-0.192	6e-09	104008477	4
rs11938459	Pulse pressure	rs58477215	C=0.783, T=0.217	0.192329	0.763782		0.0127	0.0082-0.0172	5e-08	104008477	4
rs11938459	Testicular germ cell tumor	rs2720460	A=0.599, G=0.401	0.520403	0.80833	0.61	1.24	1.12-1.36	2e-10	104054686	4
rs11938459	Testicular germ cell tumor	rs2720460	A=0.599, G=0.401	0.520403	0.80833	0.594	1.32	NA	6e-12	104054686	4
rs11938459	Testicular germ cell tumor	rs2720460	A=0.599, G=0.401	0.520403	0.80833	0.41	1.28205	1.20-1.35	1e-16	104054686	4
rs11938459	Testicular germ cell tumor	rs2720460	A=0.599, G=0.401	0.520403	0.80833	0.63	1.26	1.21–1.31	7e-20	104054686	4
rs11938459	Alzheimer's disease or gastroesophageal reflux disease	rs7656438	C=0.593, T=0.407	0.513617	0.793155			NA	3e-07	104109829	4
rs11938459	3-hydroxybutyrate dehydrogenase type 2 levels	rs78336913	C=0.821, T=0.179	0.168654	0.80587	0.19	0.313	0.28-0.34	4e-83	104111414	4
rs11938459	3-hydroxybutyrate dehydrogenase type 2 levels	rs3816642	C=0.779, T=0.221	0.225656	0.817745	0.2	0.074	0.043-0.105	5e-06	104115199	4
rs11938459	Testicular germ cell tumor	rs4699052	C=0.605, T=0.395	0.639583	0.907349	0.61	1.21	1.05-1.39	2e-07	104137790	4
rs11938459	Type 2 diabetes	rs1580278	A=0.547, C=0.453	0.306321	0.663552	0.4728	1.04	1.03-1.05	2e-10	104140848	4
rs11938459	Anti-chlamydia trachomatis IgG seropositivity	rs6821248	A=0.222, G=0.778	0.31199	0.958764	0.747	1.26582	NA	9e-07	104158360	4
rs11938459	Testicular cancer	rs7659556	G=0.4, T=0.6	0.654659	0.908501		1.37049	NA	4e-08	104166119	4
rs11938459	Total testosterone levels	rs201814405	A=0.157, T=0.843	0.222042	1	0.152117	0.0335822	0.024-0.043	4e-13	104174307	4
rs11938459	Triglycerides	rs200911786	A=0.167, C=0.833	0.223478	0.967159	0.1523	0.0251	0.017-0.034-1	6e-09	104174843	4
rs11938459	Educational attainment	rs4698891	C=0.269, G=0.731	0.176358	0.633533	0.2461	0.00645718	0.0041-0.0089	1e-07	104197942	4
rs11938459	Apolipoprotein A1 levels	rs13144764	A=0.772, G=0.228	0.351228	1	0.797635	0.0152081	0.01-0.02	5e-10	104235669	4
rs11938459	HDL cholesterol levels	rs62338910	A=0.772, G=0.228	0.340036	0.983938	0.764896	0.0156104	0.011-0.02	4e-12	104253889	4
rs11938459	Creatinine levels	rs72668656	A=0.228, G=0.772	0.340036	0.983938		0.0197	0.014-0.025	3e-12	104257723	4
rs11938459	Estimated glomerular filtration rate	rs72668656	A=0.228, G=0.772	0.340036	0.983938		0.0191	0.014-0.025	2e-11	104257723	4
rs11938459	Cystatin C levels	rs72668656	A=0.228, G=0.772	0.340036	0.983938		0.0196	0.014-0.025	4e-12	104257723	4
rs11938459	Height	rs7662107	C=0.724, T=0.276	0.437196	0.980153	0.2751	0.0142	0.013-0.016	6e-94	104258396	4
rs11938459	Diastolic blood pressure	rs7695593	A=0.58, T=0.42	0.827477	0.978261		0.1384	0.097-0.18	6e-11	104263783	4
rs11938459	Menarche (age at onset)	rs6844340	G=0.724, T=0.276	0.437196	0.980153			NA	1e-07	104267254	4
rs11938459	Male puberty timing (late vs. average onset facial hair)	rs58611096	A=0.274, T=0.726	0.432734	0.98001		0.0073599	0.005-0.0098	2e-09	104268557	4
rs11938459	Male puberty timing (age at voice breaking MTAG)	rs58611096	A=0.274, T=0.726	0.432734	0.98001		0.022851	0.016-0.03	1e-10	104268557	4
rs11938459	Estimated glomerular filtration rate (creatinine)	rs1516740	A=0.58, G=0.42	0.755558	0.934783	0.3965	8.066	NA	7e-16	104295787	4
rs11938459	Adipsin levels	rs2203640	C=0.292, T=0.708	0.420982	0.924934		0.234	0.15-0.32	3e-08	104313826	4
rs11938459	Height	rs10026360	C=0.32, T=0.68	0.295571	0.725845			NA	5e-17	104374596	4
rs56388530	Medication use (calcium channel blockers)	rs56388530	C=0.229, T=0.771	1	1	0.240756	0.0524186	0.034-0.071	2e-08	106910958	4
rs56388530	Systolic blood pressure	rs56388530	C=0.229, T=0.771	1	1	0.7315	0.3159	0.24-0.39	9e-18	106910958	4
rs56388530	Pulse pressure	rs56388530	C=0.229, T=0.771	1	1		0.1785	0.12-0.24	1e-09	106910958	4
rs56388530	Systolic blood pressure	rs56388530	C=0.229, T=0.771	1	1		0.4293	0.35-0.51	1e-23	106910958	4
rs56388530	Medication use for hypertension (number of purchases)	rs56388530	C=0.229, T=0.771	1	1		0.017091	0.014-0.02	4e-24	106910958	4
rs56388530	Medication use (agents acting on the renin-angiotensin system)	rs56388530	C=0.229, T=0.771	1	1		0.0399	0.029-0.051	4e-13	106910958	4
rs56388530	Cardiovascular disease	rs56388530	C=0.229, T=0.771	1	1			NA	3e-17	106910958	4
rs56388530	Systolic blood pressure	rs56388530	C=0.229, T=0.771	1	1			NA	3e-22	106910958	4
rs56388530	Systolic blood pressure	rs13112725	C=0.772, G=0.228	0.994371	1	0.767	0.501	0.33-0.67	1e-08	106911742	4
rs56388530	Systolic blood pressure	rs13112725	C=0.772, G=0.228	0.994371	1	0.644787	0.0196691	0.013-0.027	3e-08	106911742	4
rs56388530	Systolic blood pressure	rs13112725	C=0.772, G=0.228	0.994371	1	0.767	0.413	0.31-0.51	3e-16	106911742	4
rs56388530	Pulse pressure	rs13112725	C=0.772, G=0.228	0.994371	1	0.6421	0.2731	0.16-0.39	3e-06	106911742	4
rs56388530	Hypertension	rs13112725	C=0.772, G=0.228	0.994371	1	0.6421	0.0707	0.041-0.1	2e-06	106911742	4
rs56388530	Systolic blood pressure	rs13112725	C=0.772, G=0.228	0.994371	1	0.6421	0.3837	0.25-0.52	3e-08	106911742	4
rs56388530	Diastolic blood pressure	rs13112725	C=0.772, G=0.228	0.994371	1		0.15	NA	3e-08	106911742	4
rs56388530	Pulse pressure	rs13112725	C=0.772, G=0.228	0.994371	1		0.136	NA	4e-06	106911742	4
rs56388530	Systolic blood pressure	rs13112725	C=0.772, G=0.228	0.994371	1	0.76	0.435	0.32-0.55	2e-14	106911742	4
rs56388530	Systolic blood pressure	rs13112725	C=0.772, G=0.228	0.994371	1		0.297	NA	2e-11	106911742	4
rs56388530	Medication use (diuretics)	rs13112725	C=0.772, G=0.228	0.994371	1	0.240779	0.0565144	0.038-0.075	8e-10	106911742	4
rs56388530	Medication use (agents acting on the renin-angiotensin system)	rs13112725	C=0.772, G=0.228	0.994371	1	0.2401	0.0487955	0.035-0.063	5e-12	106911742	4
rs56388530	Diastolic blood pressure	rs13112725	C=0.772, G=0.228	0.994371	1		0.0136	0.0093-0.0179	1e-09	106911742	4
rs56388530	Diastolic blood pressure	rs13112725	C=0.772, G=0.228	0.994371	1		0.24	0.19-0.29	3e-22	106911742	4
rs56388530	Vertical cup-disc ratio	rs13112725	C=0.772, G=0.228	0.994371	1		0.0317	0.02-0.043	3e-08	106911742	4
rs56388530	Mean arterial pressure	rs13112725	C=0.772, G=0.228	0.994371	1		0.0165	0.012-0.021	2e-14	106911742	4
rs56388530	Systolic blood pressure	rs13112725	C=0.772, G=0.228	0.994371	1		0.0181	0.014-0.022	9e-18	106911742	4
rs56388530	Pulse pressure	rs13112725	C=0.772, G=0.228	0.994371	1		0.0142	0.01-0.018	5e-12	106911742	4
rs56388530	Adolescent idiopathic scoliosis	rs2866784	C=0.083, T=0.917	0.261776	0.922834			NA	2e-07	106913355	4
rs9994289	Hypertension	rs10033366	C=0.898, T=0.102	0.390959	0.95092	0.2169	0.0903	0.059-0.122	3e-08	111331090	4
rs9994289	Metabolic traits	rs2087160	G=0.209, T=0.791	1	1	0.207	0.124	NA	7e-13	111334730	4
rs9994289	Diastolic blood pressure	rs1879056	C=0.209, T=0.791	1	1		0.2171	0.17-0.27	3e-16	111335604	4
rs9994289	Glutamyl aminopeptidase levels	rs1879056	C=0.209, T=0.791	1	1	0.8	0.23	0.2-0.26	9e-46	111335604	4
rs9994289	Serum metabolite levels	rs1879057	C=0.209, T=0.791	1	1	0.26108	0.18	0.13-0.23	5e-13	111335722	4
rs9994289	Systolic blood pressure	rs6815273	A=0.406, G=0.594	0.179997	1	0.3927	0.3283	0.25-0.4	6e-18	111337478	4
rs9994289	Systolic blood pressure	rs6815273	A=0.406, G=0.594	0.179997	1		0.0136	0.0099-0.0173	2e-12	111337478	4
rs9994289	Systolic blood pressure	rs6533515	A=0.209, G=0.791	1	1			NA	2e-16	111337864	4
rs9994289	Diastolic blood pressure	rs2881854	A=0.833, C=0.167	0.759905	1	0.6006	0.2442	0.16-0.33	7e-09	111343263	4
rs9994289	Mean arterial pressure	rs2881854	A=0.833, C=0.167	0.759905	1	0.6006	0.2727	0.18-0.36	7e-09	111343263	4
rs9994289	Diastolic blood pressure	rs13124075	C=0.21, T=0.79	0.99401	1		0.348409	NA	6e-12	111349065	4
rs9994289	Systolic blood pressure	rs13124075	C=0.21, T=0.79	0.99401	1		0.453787	NA	6e-09	111349065	4
rs9994289	Mean arterial pressure	rs13124075	C=0.21, T=0.79	0.99401	1		0.374561	NA	1e-11	111349065	4
rs9994289	Serum metabolite levels	rs2348206	A=0.829, G=0.171	0.770283	0.992652	0.179616	0.186	0.13-0.24	8e-11	111351224	4
rs9994289	Diastolic blood pressure	rs2348206	A=0.829, G=0.171	0.770283	0.992652		0.0172	0.012-0.022	1e-12	111351224	4
rs9994289	Mean arterial pressure	rs2348206	A=0.829, G=0.171	0.770283	0.992652		0.0188	0.014-0.023	1e-15	111351224	4
rs9994289	Systolic blood pressure	rs4834497	C=0.169, T=0.831	0.770791	1	0.5853	0.3714	0.24-0.5	2e-08	111360689	4
rs9994289	Iris color (b* coordinate)	rs1996603	A=0.871, G=0.129	0.530181	0.970835	0.779	0.450736	0.27-0.63	2e-06	111378362	4
rs9994289	Blood pressure	rs6825911	C=0.217, T=0.783	0.942062	0.993921	0.51	0.6	0.38-0.82	7e-08	111381638	4
rs9994289	Blood pressure	rs6825911	C=0.217, T=0.783	0.942062	0.993921	0.51	0.39	0.25-0.53	9e-09	111381638	4
rs9994289	Mean arterial pressure	rs6825911	C=0.217, T=0.783	0.942062	0.993921	0.262036	0.250421	0.14-0.36	3e-06	111381638	4
rs9994289	Mean arterial pressure	rs6825911	C=0.217, T=0.783	0.942062	0.993921	0.4718	0.26	0.15-0.37	2e-06	111381638	4
rs9994289	Hypertension	rs6825911	C=0.217, T=0.783	0.942062	0.993921	0.4718	0.0633	0.036-0.091	5e-06	111381638	4
rs9994289	Systolic blood pressure	rs6825911	C=0.217, T=0.783	0.942062	0.993921	0.47	0.3608	0.21-0.51	3e-06	111381638	4
rs9994289	Pulse pressure	rs6848906	C=0.829, T=0.171	0.747645	0.977957	0.1864	0.1817	0.12-0.24	1e-08	111386198	4
rs9994289	Medication use (calcium channel blockers)	rs6848906	C=0.829, T=0.171	0.747645	0.977957		0.0504	0.037-0.064	8e-14	111386198	4
rs9994289	Medication use (diuretics)	rs6823889	A=0.829, G=0.171	0.747645	0.977957		0.0481	0.033-0.063	4e-10	111386427	4
rs9994289	Medication use (calcium channel blockers)	rs7685862	A=0.787, C=0.213	0.964602	0.993951	0.203951	0.0687324	0.049-0.088	6e-12	111389101	4
rs9994289	Cardiovascular disease	rs7685862	A=0.787, C=0.213	0.964602	0.993951			NA	7e-13	111389101	4
rs9994289	Medication use for hypertension (number of purchases)	rs6533521	A=0.213, G=0.787	0.964602	0.993951		0.014987	0.012-0.018	1e-17	111390816	4
rs9994289	Aspartate levels	rs10004516	A=0.143, G=0.857	0.368669	0.763034		0.1628	NA	1e-07	111398208	4
rs9994289	Iris color (a* coordinate)	rs55821297	A=0.147, G=0.853	0.353488	0.735281	0.770687	0.435	0.25-0.62	4e-06	111399598	4
rs9994289	Medication use (agents acting on the renin-angiotensin system)	rs13118687	A=0.452, G=0.548	0.154477	0.842072	0.470423	0.0426587	0.031-0.055	2e-12	111406496	4
rs9994289	Systolic blood pressure	rs13118687	A=0.452, G=0.548	0.154477	0.842072		0.2466	0.18-0.32	1e-11	111406496	4
rs9994289	Medication use (agents acting on the renin-angiotensin system)	rs13118687	A=0.452, G=0.548	0.154477	0.842072		0.0358	0.026-0.045	4e-13	111406496	4
rs1994362	Cortical surface area	rs55699931	A=0.121, G=0.879	0.105476	0.791243			NA	7e-10	119249835	4
rs2389875	Type 2 diabetes	rs6844238	A=0.267, G=0.733	0.148681	0.604854			NA	2e-18	120067703	4
rs2389875	PR interval	rs78277783	A=0.267, T=0.733	0.122224	0.548404	0.2705	0.4232	0.28-0.57	2e-08	120070079	4
rs2389875	Waist-to-hip ratio adjusted for BMI	rs7655064	C=0.128, T=0.872	0.111349	0.918084			NA	1e-09	120106348	4
rs2389875	Immature fraction of reticulocytes	rs7655064	C=0.128, T=0.872	0.111349	0.918084	0.12536	0.0216852	0.015-0.028	2e-10	120106348	4
rs2389875	Sex hormone-binding globulin levels adjusted for BMI	rs7655064	C=0.128, T=0.872	0.111349	0.918084	0.874837	0.00840693	0.005-0.0118	4e-08	120106348	4
rs2389875	Sex hormone-binding globulin levels	rs7655064	C=0.128, T=0.872	0.111349	0.918084	0.874837	0.00786542	0.0042-0.0115	7e-07	120106348	4
rs2389875	Waist-hip ratio	rs7655064	C=0.128, T=0.872	0.111349	0.918084			NA	2e-09	120106348	4
rs2389875	Sex hormone-binding globulin levels adjusted for BMI	rs7678138	A=0.128, G=0.872	0.111349	0.918084	0.874484	0.0105258	0.0081-0.013	2e-18	120106766	4
rs2389875	Sex hormone-binding globulin levels	rs7678138	A=0.128, G=0.872	0.111349	0.918084	0.874484	0.00987901	0.0071-0.0126	2e-13	120106766	4
rs2389875	Total cholesterol levels	rs7678138	A=0.128, G=0.872	0.111349	0.918084		0.0202	0.014-0.026	4e-10	120106766	4
rs2389875	Total cholesterol levels	rs11729857	C=0.873, G=0.127	0.114208	0.933955			NA	6e-10	120114100	4
rs2389875	Sex hormone-binding globulin levels	rs138204164	C=0.873, G=0.127	0.114208	0.933955		5.486	NA	4e-08	120123417	4
rs2389875	Sex hormone-binding globulin levels	rs138204164	C=0.873, G=0.127	0.114208	0.933955	0.87441	0.0114227	0.0072-0.0156	3e-08	120123417	4
rs2389875	Sex hormone-binding globulin levels adjusted for BMI	rs138204164	C=0.873, G=0.127	0.114208	0.933955	0.87441	0.0116446	0.008-0.0153	1e-10	120123417	4
rs2389875	Sex hormone-binding globulin levels	rs138204164	C=0.873, G=0.127	0.114208	0.933955	0.121083	0.0260773	0.017-0.036	6e-08	120123417	4
rs2389875	Low density lipoprotein cholesterol levels	rs138204164	C=0.873, G=0.127	0.114208	0.933955	0.131881	0.0145038	0.01-0.019	1e-09	120123417	4
rs2389875	Total cholesterol levels	rs138204164	C=0.873, G=0.127	0.114208	0.933955	0.131729	0.0141096	0.01-0.018	3e-09	120123417	4
rs2389875	Low density lipoprotein cholesterol levels	rs71610255	A=0.873, C=0.127	0.114208	0.933955			NA	6e-09	120128060	4
rs2389875	Serum total protein level	rs71610255	A=0.873, C=0.127	0.114208	0.933955		0.0319	0.025-0.039	6e-20	120128060	4
rs2389875	Total cholesterol levels	rs11737560	C=0.873, T=0.127	0.114208	0.933955		0.0218	0.015-0.029	2e-09	120131644	4
rs2389875	Non-albumin protein levels	rs11737560	C=0.873, T=0.127	0.114208	0.933955		0.0247	0.017-0.032	8e-11	120131644	4
rs2389875	Serum total protein level	rs11737560	C=0.873, T=0.127	0.114208	0.933955		0.0309	0.023-0.038	4e-16	120131644	4
rs2389875	Neutrophil count	rs4145952	A=0.358, C=0.642	0.339726	0.82388	0.399341	0.013326	0.0095-0.0172	1e-11	120155806	4
rs2389875	Corneal astigmatism	rs11098499	C=0.698, T=0.302	0.256621	0.812293		0.048	NA	9e-06	120187611	4
rs2389875	Body mass index	rs3749591	G=0.303, T=0.697	0.258224	0.812908	0.3077	0.0118	0.0079-0.0157	2e-09	120214030	4
rs2389875	Body mass index	rs3749591	G=0.303, T=0.697	0.258224	0.812908		0.0091	0.0064-0.0118	8e-11	120214030	4
rs2389875	C_Negativicutes abundance	rs1397607	A=0.68, G=0.32	0.143114	0.522524		0.0823807	0.048-0.117	3e-06	120231150	4
rs2389875	O_Selenomonadales abundance	rs1397607	A=0.68, G=0.32	0.143114	0.522524		0.0823807	0.048-0.117	3e-06	120231150	4
rs2389875	Androsterone sulfate levels in elite athletes	rs11724758	A=0.448, G=0.552	0.669556	0.957825		0.278131	0.16-0.39	4e-06	120239878	4
rs2389875	Appendicular lean mass	rs185481756	C=0.273, T=0.727	0.3124	0.961574	0.312545	0.0525631	0.038-0.067	2e-12	120246689	4
rs2389875	Plateletcrit	rs2017058	C=0.476, T=0.524	0.752768	0.96029	0.509332	0.0205714	0.016-0.025	9e-20	120257739	4
rs2389875	Diastolic blood pressure	rs2017058	C=0.476, T=0.524	0.752768	0.96029		0.1358	0.095-0.177	1e-10	120257739	4
rs2389875	Adolescent idiopathic scoliosis	rs1814813	G=0.339, T=0.661	0.426921	0.962813			NA	2e-09	120258207	4
rs2389875	Platelet count	rs1814813	G=0.339, T=0.661	0.426921	0.962813	0.36911	0.018735	0.015-0.022	2e-25	120258207	4
rs2389875	Fatty acid-binding protein, intestinal levels	rs9994354	C=0.268, G=0.732	0.268119	0.810189	0.26	1.027	1-1.05	0	120263158	4
rs2389875	White blood cell count	rs10006495	G=0.247, T=0.753	0.269334	0.95739	0.342066		NA	6e-13	120263315	4
rs2389875	White blood cell count	rs10006495	G=0.247, T=0.753	0.269334	0.95739	0.353947	0.015667	0.012-0.02	1e-15	120263315	4
rs2389875	Platelet count	rs200519383	-=0.663, G=0.337	0.422952	0.962594	0.360583	0.0203421	0.016-0.025	1e-17	120263368	4
rs2389875	White blood cell count	rs9995716	C=0.34, T=0.66	0.428915	0.962922			NA	1e-10	120264996	4
rs2389875	Educational attainment	rs10028773	C=0.66, G=0.34	0.428915	0.962922	0.675	0.02	NA	7e-06	120265259	4
rs2389875	Fatty acid-binding protein,intestinal levels	rs6534133	C=0.268, T=0.732	0.268119	0.810189		0.2905	0.23-0.35	2e-19	120270703	4
rs2389875	Waist circumference adjusted for body mass index	rs56818816	C=0.864, G=0.136	0.128788	0.95372			NA	1e-14	120275663	4
rs2389875	Height	rs11727963	A=0.164, G=0.836	0.162924	0.961574			NA	4e-09	120278100	4
rs2389875	Body mass index (MTAG)	rs10017371	A=0.715, G=0.285	0.327516	0.955816		0.01166	0.008-0.0153	6e-10	120293776	4
rs2389875	Fatty acid-binding protein, intestinal level in Chronic kidney disease with hypertension and no diabetes (15385_116)	rs74942216	A=0.733, G=0.267	0.280409	0.830652	0.23	0.99	0.87-1.11	6e-58	120295084	4
rs2389875	Body mass index	rs12509234	C=0.283, T=0.717	0.329172	0.962922	0.7214	0.0116	0.0079-0.0153	4e-10	120319434	4
rs2389875	Facial morphology (segment 31)	rs7655723	A=0.28, G=0.72	0.324092	0.962528	0.287538		NA	8e-09	120328666	4
rs2389875	White blood cell count	rs74693727	C=0.688, T=0.312	0.380558	0.966346	0.328347	0.016386	0.012-0.021	4e-12	120330155	4
rs2389875	Severe COVID-19 infection	rs9760422	A=0.526, G=0.474	0.760375	0.968985			NA	2e-06	120354126	4
rs2389875	Waist-to-hip ratio adjusted for BMI	rs62319568	A=0.851, G=0.149	0.148635	0.971821	0.8557	0.0152	0.0097-0.0207	7e-08	120362961	4
rs2389875	Monocyte count	rs9307475	A=0.317, G=0.683	0.389856	0.966874	0.327403	0.0140291	0.0094-0.0187	3e-09	120368556	4
rs2389875	Appendicular lean mass	rs28450134	C=0.286, G=0.714	0.31919	0.941293	0.311643	0.0453653	0.031-0.06	1e-09	120376318	4
rs2389875	Adolescent idiopathic scoliosis	rs10017335	C=0.716, G=0.284	0.330875	0.963052			NA	5e-07	120381523	4
rs2389875	Platelet count	rs12505876	A=0.494, G=0.506	0.818289	0.965981		0.0155	0.012-0.019	5e-16	120385472	4
rs2389875	Waist-hip ratio	rs13124532	C=0.851, T=0.149	0.152976	0.98591	0.1453	0.0128	0.0077-0.0179	6e-07	120416445	4
rs2389875	cGMP-specific 3,5-cyclic phosphodiesterase levels	rs80223330	A=0.162, G=0.838	0.200513	0.965065	0.14	0.275	0.24-0.31	5e-47	120423094	4
rs2389875	cGMP-specific 3,5-cyclic phosphodiesterase levels	rs80223330	A=0.162, G=0.838	0.200513	0.965065	0.14	0.336	0.3-0.37	4e-75	120423094	4
rs2389875	Serum total protein level	rs13107334	G=0.184, T=0.816	0.162901	0.897184		0.022	0.016-0.028	3e-12	120424580	4
rs2389875	Waist circumference adjusted for body mass index	rs13107334	G=0.184, T=0.816	0.162901	0.897184		0.0204309	0.013-0.027	1e-08	120424580	4
rs2389875	Monocyte count	rs7692994	A=0.32, C=0.68	0.422796	1	0.330225	0.013755	0.0098-0.0177	6e-12	120427489	4
rs2389875	Height	rs13103899	A=0.82, G=0.18	0.192466	0.988324	0.0844	0.0251	0.016-0.034	5e-08	120438302	4
rs2389875	Platelet count	rs1155577	C=0.5, T=0.5	0.890582	0.995798	0.4868	0.0217072	0.015-0.029	3e-09	120449810	4
rs2389875	Diastolic blood pressure	rs66887589	C=0.489, T=0.511	0.847966	0.950659	0.52	0.215	0.16-0.27	3e-15	120509279	4
rs2389875	Diastolic blood pressure	rs66887589	C=0.489, T=0.511	0.847966	0.950659		0.206	NA	9e-19	120509279	4
rs2389875	Systolic blood pressure	rs66887589	C=0.489, T=0.511	0.847966	0.950659		0.214	NA	2e-08	120509279	4
rs2389875	Diastolic blood pressure	rs66887589	C=0.489, T=0.511	0.847966	0.950659		0.0119	0.008-0.0158	2e-09	120509279	4
rs2389875	Diastolic blood pressure	rs66887589	C=0.489, T=0.511	0.847966	0.950659		0.1529	0.11-0.19	2e-13	120509279	4
rs2389875	Waist-to-hip ratio adjusted for BMI	rs6842674	C=0.787, T=0.213	0.242672	1		0.0192507	0.013-0.026	2e-08	120512508	4
rs2389875	A body shape index	rs9998919	A=0.214, G=0.786	0.239339	0.99017		0.0193389	0.013-0.026	2e-08	120516693	4
rs2389875	Waist-hip index	rs9998919	A=0.214, G=0.786	0.239339	0.99017		0.0194196	0.013-0.026	2e-08	120516693	4
rs2389875	Height	rs2389870	C=0.18, T=0.82	0.197041	1	0.18582	0.02513	0.017-0.033	1e-10	120522038	4
rs2389875	Waist-to-hip ratio adjusted for BMI (additive genetic model)	rs3733526	A=0.813, G=0.187	0.206412	1	0.1878	0.022	0.015-0.029	5e-09	120528327	4
rs2389875	Waist-to-hip ratio adjusted for BMI (additive genetic model)	rs3733526	A=0.813, G=0.187	0.206412	1	0.1863	0.0174	0.012-0.023	1e-09	120528327	4
rs2389875	Waist-to-hip ratio adjusted for BMI (additive genetic model)	rs3733526	A=0.813, G=0.187	0.206412	1	0.1873	0.015	0.0097-0.0203	3e-08	120528327	4
rs2389875	Waist-to-hip ratio adjusted for BMI (additive genetic model)	rs3733526	A=0.813, G=0.187	0.206412	1	0.1848	0.0232	0.015-0.031	5e-09	120528327	4
rs2389875	Platelet count	rs7672519	C=0.509, T=0.491	0.930838	1	0.490496		NA	3e-27	120544112	4
rs2389875	cGMP-specific 3,5-cyclic phosphodiesterase levels	rs59867181	C=0.356, T=0.644	0.49618	1	0.62	0.345	0.32-0.37	1e-162	120556467	4
rs2389875	cGMP-specific 3,5-cyclic phosphodiesterase levels	rs6534149	G=0.644, T=0.356	0.49618	1	0.38	0.251	0.23-0.28	2e-78	120559292	4
rs2389875	Appendicular lean mass	rs2389880	A=0.323, T=0.677	0.428615	1	0.341223	0.0504151	0.036-0.064	2e-12	120559870	4
rs2389875	A body shape index	rs35581370	C=0.157, T=0.843	0.158504	0.973248		0.0291215	0.021-0.037	2e-13	120570278	4
rs2389875	Waist circumference adjusted for body mass index	rs62321172	A=0.158, G=0.842	0.151144	0.946832		0.0297637	0.022-0.037	2e-14	120595775	4
rs2389875	Height	rs13122890	G=0.335, T=0.665	0.245472	0.736603	0.3819	0.0129	0.012-0.014	7e-88	120601731	4
rs2389875	Spherical equivalent	rs13122357	A=0.727, G=0.273	0.158492	0.684905		0.08	0.06-0.1	1e-10	120601758	4
rs2389875	Offspring birth weight	rs2715026	C=0.434, G=0.566	0.419376	0.700298	0.597888	0.017949	0.012-0.024	9e-09	120616805	4
rs2389875	Appendicular lean mass	rs749526	G=0.68, T=0.32	0.202179	0.691516	0.342706	0.0400498	0.026-0.054	2e-08	120663649	4
rs2389875	Hip circumference adjusted for BMI	rs7676064	A=0.319, G=0.681	0.137722	0.572044		0.0187029	0.012-0.025	1e-08	120680560	4
rs2389875	Waist circumference adjusted for body mass index	rs4447843	A=0.681, G=0.319	0.137722	0.572044			NA	6e-11	120680950	4
rs2389875	Waist-to-hip ratio adjusted for BMI	rs11724232	C=0.173, T=0.827	0.12562	0.817806		0.0219231	0.015-0.029	2e-09	120685052	4
rs2389875	Waist-hip index	rs11724232	C=0.173, T=0.827	0.12562	0.817806		0.0226236	0.015-0.03	6e-10	120685052	4
rs2389875	A body shape index	rs62321222	C=0.131, T=0.869	0.110833	0.903934		0.0255732	0.017-0.034	2e-09	120689917	4
rs2389875	Hip circumference adjusted for BMI	rs13114198	C=0.192, T=0.808	0.130044	0.78099		0.0214151	0.015-0.028	4e-10	120719868	4
rs2389875	Hip circumference adjusted for BMI	rs7695544	A=0.284, G=0.716	0.104739	0.541841		0.0176653	0.012-0.024	5e-09	120741242	4
rs2389875	Height	rs2389919	A=0.702, G=0.298	0.112146	0.542087	0.3276	0.0159	0.015-0.017	2e-128	120756095	4
rs2389875	Height	rs2389919	A=0.702, G=0.298	0.112146	0.542087	0.15314	0.02466	0.016-0.033	8e-09	120756095	4
rs2389875	Height	rs2389919	A=0.702, G=0.298	0.112146	0.542087			NA	4e-19	120756095	4
rs2389875	Height	rs6822154	A=0.3, C=0.7	0.111564	0.538121	0.382	0.0156	0.011-0.02	2e-12	120761791	4
rs2389875	Height	rs6822154	A=0.3, C=0.7	0.111564	0.538121	0.3426	0.017	0.012-0.022	2e-11	120761791	4
rs2389875	Deoxycholate levels in elite athletes	rs722766	C=0.783, T=0.217	0.110701	0.599481		0.537716	0.33-0.75	1e-06	120776752	4
rs34528208	Airway obstruction (FEV1/FVC<70%) in never smokers	rs3113500	A=0.253, G=0.747	0.104434	0.347852		2.747	2.32-3.17	3e-06	131695431	4
rs34528208	Multiple sclerosis (severity)	rs1478091	C=0.077, T=0.923	0.228704	0.899242	0.06		NA	2e-06	131790501	4
rs34528208	Hypertrophic cardiomyopathy (sarcomere positive)	rs2312403	C=0.456, T=0.544	0.343633	0.991934	0.4384	0.2819	0.17-0.39	6e-07	131847994	4
rs72718768	Weight	rs10018743	A=0.368, G=0.632	0.343723	0.964455		0.0121	0.0086-0.0156	9e-12	136972541	4
rs72718768	Body mass index	rs10018743	A=0.368, G=0.632	0.343723	0.964455		0.0154	0.011-0.019	3e-14	136972541	4
rs72718768	Smoking initiation	rs2405708	C=0.56, T=0.44	0.251708	0.959846	0.436	0.00604	0.0043-0.0078	4e-12	136981722	4
rs72718768	Body mass index	rs10019997	C=0.577, T=0.423	0.275828	0.970767		0.015	NA	7e-21	137048599	4
rs72718768	Morningness	rs4241964	G=0.487, T=0.513	0.221451	0.989047	0.5248	0.015	0.011-0.019	4e-12	137053959	4
rs72718768	Morning person	rs4241964	G=0.487, T=0.513	0.221451	0.989047	0.4783	1.02944	NA	9e-16	137053959	4
rs72718768	Chronotype	rs4241964	G=0.487, T=0.513	0.221451	0.989047	0.4783	1.02912	NA	9e-16	137053959	4
rs72718768	Morning person	rs4241964	G=0.487, T=0.513	0.221451	0.989047			NA	4e-13	137053959	4
rs72718768	Epstein-Barr virus copy number in lymphoblastoid cell lines	rs62309385	C=0.134, G=0.866	0.347258	0.694006			NA	1e-06	137055898	4
rs72718768	Body mass index	rs1451109	A=0.682, G=0.318	0.460854	1	0.6849	0.0158	0.012-0.019	1e-19	137071335	4
rs72718768	Body mass index	rs1451109	A=0.682, G=0.318	0.460854	1	0.6849	0.0158	0.012-0.019	1e-19	137071335	4
rs72718768	Body mass index	rs1451109	A=0.682, G=0.318	0.460854	1			NA	4e-18	137071335	4
rs72718768	Body fat percentage	rs1296328	A=0.451, C=0.549	0.26138	1	0.44	0.012	%	6e-15	137083193	4
rs72718768	Metabolic biomarkers (multivariate analysis)	rs1296328	A=0.451, C=0.549	0.26138	1	0.44		NA	1e-11	137083193	4
rs72718768	Adult body size	rs1296328	A=0.451, C=0.549	0.26138	1	0.440914	0.0117384	0.009-0.0145	3e-17	137083193	4
rs72718768	Type 2 diabetes	rs1296328	A=0.451, C=0.549	0.26138	1	0.4457	1.04	1.02-1.05	4e-08	137083193	4
rs72718768	Body surface area	rs1296328	A=0.451, C=0.549	0.26138	1		0.00238376	0.0016-0.0032	5e-09	137083193	4
rs72718768	Smoking initiation	rs1296328	A=0.451, C=0.549	0.26138	1	0.497	0.00559	0.0041-0.0071	7e-14	137083193	4
rs72718768	Body mass index	rs1296328	A=0.451, C=0.549	0.26138	1		0.0177	0.015-0.021	3e-30	137083193	4
rs72718768	Body mass index (MTAG)	rs1296328	A=0.451, C=0.549	0.26138	1		0.016114	0.013-0.019	4e-21	137083193	4
rs72718768	Body mass index	rs1296328	A=0.451, C=0.549	0.26138	1			NA	7e-23	137083193	4
rs72718768	Predicted visceral adipose tissue	rs1724557	A=0.58, C=0.42	0.296291	1	0.4121	0.0155766	0.011-0.021	7e-10	137094048	4
rs72718768	Type 2 diabetes	rs1724557	A=0.58, C=0.42	0.296291	1	0.4175	0.0254	0.016-0.035	5e-08	137094048	4
rs72718768	Number of children	rs10009124	C=0.685, T=0.315	0.452045	0.983595		0.31	NA	8e-08	137094749	4
rs72718768	Number of pregnancies	rs10009124	C=0.685, T=0.315	0.452045	0.983595		0.27	NA	8e-07	137094749	4
rs72718768	Self-reported math ability (MTAG)	rs12506698	C=0.5, T=0.5	0.121831	0.752809	0.5017	0.0109	0.0074-0.0144	1e-09	137138361	4
rs72718768	Self-reported math ability	rs1901259	A=0.5, G=0.5	0.121831	0.752809	0.5009	0.0115	0.0078-0.0152	3e-09	137143104	4
rs72716117	Chronic kidney disease and diabetic kidney disease in type 2 diabetes	rs12647735	A=0.438, C=0.562	0.136064	0.907103		1.45	1.33-1.59	2e-06	137999526	4
rs72716117	Schizophrenia	rs55955858	A=0.392, G=0.608	0.167569	0.914237	0.662	0.963	0.95-0.98	8e-07	138012274	4
rs72716117	Triacylglycerol (58:8) [NL-22:6] levels	rs13118853	C=0.712, T=0.288	0.122991	0.621253		0.124	0.079-0.169	5e-08	138182448	4
rs72716117	Medication use (diuretics)	rs72718015	A=0.923, G=0.077	0.467657	0.853368		0.0588	0.04-0.077	4e-10	138213839	4
rs72716117	Temperament	rs987360	C=0.609, T=0.391	0.106949	0.72886	0.401	0.27	NA	2e-06	138227609	4
rs116043868	Medication use (diuretics)	rs72718015	A=0.923, G=0.077	0.157751	0.45323		0.0588	0.04-0.077	4e-10	138213839	4
rs116043868	Systolic blood pressure	rs13106448	G=0.546, T=0.454	0.124854	0.981302			NA	4e-15	138372073	4
rs116043868	Diastolic blood pressure	rs4864422	A=0.467, G=0.533	0.118416	0.980848		0.1442	0.1-0.19	9e-12	138374616	4
rs116043868	Systolic blood pressure	rs13144691	C=0.515, G=0.485	0.114565	1		0.2295	0.16-0.3	2e-10	138379682	4
rs2017146	Lung function (FEV1/FVC)	rs7657917	C=0.88, G=0.12	0.203127	0.90991			NA	6e-09	143468231	4
rs2017146	General risk tolerance (MTAG)	rs11942731	A=0.261, G=0.739	0.62768	0.994079	0.241	0.0079	0.0052-0.0106	1e-08	143486962	4
rs2017146	Smoking initiation	rs2081474	C=0.831, T=0.169	0.358244	0.99084	0.861	0.0113	0.0091-0.0135	6e-24	143489566	4
rs2017146	Problematic alcohol use (MTAG)	rs1425522	A=0.17, G=0.83	0.360822	0.990893	0.8654	0.0196682	0.014-0.026	8e-11	143493213	4
rs2017146	Drinks per week	rs1425522	A=0.17, G=0.83	0.360822	0.990893	0.859	0.012	0.0095-0.0145	4e-20	143493213	4
rs2017146	Smoking initiation	rs1425523	A=0.831, G=0.169	0.358244	0.99084	0.861	0.0113	0.0091-0.0135	5e-24	143493559	4
rs2017146	Smoking initiation (ever regular vs never regular) (MTAG)	rs1019643	A=0.172, G=0.828	0.359378	0.981997	0.86	0.01089	0.0078-0.0139	3e-12	143503071	4
rs2017146	Externalizing behaviour (multivariate analysis)	rs6831966	C=0.346, T=0.654	0.940563	0.995525	0.328	0.009	0.007-0.011	3e-14	143504178	4
rs2017146	Alcohol consumption (drinks per week)	rs7688435	C=0.826, T=0.174	0.377891	1	0.1382	0.018201	0.012-0.025	2e-08	143508339	4
rs2017146	Smoking initiation (ever regular vs never regular)	rs1116690	A=0.278, G=0.722	0.684395	0.994438	0.742	0.0162912	0.011-0.022	2e-08	143510148	4
rs2017146	Decaffeinated coffee consumption or major depression disorder	rs1116690	A=0.278, G=0.722	0.684395	0.994438			NA	1e-08	143510148	4
rs2017146	Smoking initiation	rs1116690	A=0.278, G=0.722	0.684395	0.994438	0.739	0.0101	0.0082-0.012	1e-24	143510148	4
rs2017146	Smoking initiation (ever regular vs never regular)	rs11943397	C=0.622, T=0.378	0.753986	0.906257	0.628	0.0141	0.0095-0.0187	2e-09	143617304	4
rs2017146	Alcohol consumption (drinks per week)	rs11943397	C=0.622, T=0.378	0.753986	0.906257	0.629	0.0149	0.0098-0.02	1e-08	143617304	4
rs2017146	Risk-taking behavior (multivariate analysis)	rs11943397	C=0.622, T=0.378	0.753986	0.906257			NA	7e-11	143617304	4
rs2017146	Smoking status	rs11943397	C=0.622, T=0.378	0.753986	0.906257			NA	3e-08	143617304	4
rs2017146	Risk-taking tendency (4-domain principal component model)	rs7680631	C=0.311, T=0.689	0.507147	0.791037	0.7007	0.0174332	0.012-0.023	6e-10	143622796	4
rs2017146	Bitter alcoholic beverage consumption	rs7680631	C=0.311, T=0.689	0.507147	0.791037	0.6998	0.0054	0.0032-0.0076	1e-06	143622796	4
rs2017146	Adult body size	rs12644329	A=0.615, G=0.385	0.553229	0.787821	0.371783	0.00791227	0.0051-0.0107	3e-08	143634746	4
rs2017146	Urate levels	rs12644329	A=0.615, G=0.385	0.553229	0.787821	0.6434	0.0193	0.013-0.026/	8e-09	143634746	4
rs2017146	Urate levels	rs12644329	A=0.615, G=0.385	0.553229	0.787821	0.6618	0.0257	0.016-0.035/	1e-07	143634746	4
rs2017146	Alcohol consumption (drinks per week) (MTAG)	rs4690727	C=0.3, G=0.7	0.299322	0.623572	0.728	0.0128484	0.009-0.0166	3e-11	143648579	4
rs2017146	Alcohol consumption (drinks per week)	rs4690727	C=0.3, G=0.7	0.299322	0.623572	0.718	0.010817	0.0076-0.014	2e-11	143648579	4
rs2017146	Alcohol consumption (drinks per week) (MTAG)	rs4690727	C=0.3, G=0.7	0.299322	0.623572	0.718	0.0109605	0.0081-0.0138	9e-14	143648579	4
rs2017146	Drinks per week	rs4690727	C=0.3, G=0.7	0.299322	0.623572	0.731	0.00825	0.0064-0.0101	9e-19	143648579	4
rs2017146	Drinks per week	rs4690727	C=0.3, G=0.7	0.299322	0.623572	0.717	0.0098	0.0078-0.0118	2e-22	143648579	4
rs2017146	Adventurousness	rs331949	C=0.384, T=0.616	0.543394	0.779149	0.6234	0.0119495	0.008-0.0159	2e-09	143663206	4
rs2017146	Body mass index	rs331949	C=0.384, T=0.616	0.543394	0.779149	0.6924	0.0313	0.018-0.044	3e-06	143663206	4
rs2017146	Body mass index	rs966457	C=0.384, T=0.616	0.537126	0.774642		0.0111	0.008-0.0142	1e-12	143708318	4
rs2017146	Diastolic blood pressure (long-term average)	rs1014464	A=0.61, C=0.39	0.219881	0.786139	0.6688	0.4059	0.24-0.57	8e-07	143735741	4
rs2017146	Drinks per week	rs6828896	A=0.723, C=0.277	0.174398	0.503235	0.247	0.00716	0.0053-0.009	6e-14	143773121	4
rs2017146	Smoking initiation	rs6828896	A=0.723, C=0.277	0.174398	0.503235	0.243	0.00556	0.0038-0.0073	6e-10	143773121	4
rs2017146	Schizophrenia	rs7681616	A=0.272, C=0.728	0.291694	0.658991	0.767	1.04854	1.03-1.07	4e-08	143806223	4
rs2017146	Educational attainment	rs34959108	A=0.735, G=0.265	0.269068	0.644218	0.7663	0.00711189	0.0047-0.0095	9e-09	143824360	4
rs28925904	Sex hormone-binding globulin levels	rs28925904	C=0.975, T=0.025	1	1		5	NA	6e-07	144359490	4
rs28925904	Sex hormone-binding globulin levels	rs28925904	C=0.975, T=0.025	1	1	0.974702	0.028266	0.019-0.037	8e-11	144359490	4
rs28925904	Sex hormone-binding globulin levels adjusted for BMI	rs28925904	C=0.975, T=0.025	1	1	0.974702	0.0226954	0.015-0.03	5e-09	144359490	4
rs28925904	Sex hormone-binding globulin levels in postmenopausal women	rs28925904	C=0.975, T=0.025	1	1	0.0237501	0.0788559	0.05-0.108	1e-07	144359490	4
rs28925904	Sex hormone-binding globulin levels	rs28925904	C=0.975, T=0.025	1	1	0.0237501	0.0509277	0.031-0.071	6e-07	144359490	4
rs28925904	Sex hormone-binding globulin levels adjusted for BMI	rs28925904	C=0.975, T=0.025	1	1	0.97499	0.0211688	0.016-0.026	4e-16	144359490	4
rs28925904	Sex hormone-binding globulin levels	rs28925904	C=0.975, T=0.025	1	1	0.97499	0.0242456	0.018-0.03	7e-17	144359490	4
rs28925904	Sex hormone-binding globulin levels	rs28925904	C=0.975, T=0.025	1	1		0.0576	0.042-0.073	1e-12	144359490	4
rs28925904	Height	rs28925904	C=0.975, T=0.025	1	1	0.0194	0.0425	0.038-0.047	2e-70	144359490	4
rs28925904	Height	rs28925904	C=0.975, T=0.025	1	1	0.0163	0.0641	0.047-0.082	5e-13	144359490	4
rs28925904	Lung function (FVC)	rs28925904	C=0.975, T=0.025	1	1			NA	1e-08	144359490	4
rs28456187	Urate levels	rs12510175	C=0.651, G=0.349	0.180953	0.728784	0.66	0.012	0.0082-0.0158	5e-10	146831323	4
rs28456187	Heel bone mineral density	rs6816078	A=0.407, C=0.593	0.219956	0.710629		0.0187174	0.015-0.023	3e-18	146835790	4
rs28456187	Heel bone mineral density	rs1567224	C=0.593, T=0.407	0.219956	0.710629			NA	5e-18	146840077	4
rs28456187	Gut microbiota relative abundance (Dorea)	rs12641158	G=0.294, T=0.706	0.196456	0.860925	0.28	0.0495	0.029-0.07	5e-06	146842502	4
rs28456187	Height	rs2135962	A=0.591, C=0.409	0.222654	0.712037	0.5525	0.0129	0.012-0.014	9e-89	146843990	4
rs28456187	Heel bone mineral density	rs2135963	C=0.59, G=0.41	0.220103	0.706491	0.59766	0.0158204	0.012-0.02	5e-17	146844104	4
rs28456187	Height	rs11930385	C=0.589, T=0.411	0.229326	0.719661			NA	2e-13	146845752	4
rs28456187	Heel bone mineral density	rs10022648	A=0.59, G=0.41	0.256516	0.762695	0.614758	0.0240762	0.015-0.033	2e-07	146851785	4
rs28456187	Heel bone mineral density	rs10022648	A=0.59, G=0.41	0.256516	0.762695	0.614319	0.022857	0.016-0.03	3e-11	146851785	4
rs28456187	Heel bone mineral density	rs10022648	A=0.59, G=0.41	0.256516	0.762695		0.0182538	0.014-0.022	2e-17	146851785	4
rs28456187	Height	rs10022648	A=0.59, G=0.41	0.256516	0.762695	0.5154	0.0182	0.014-0.022	3e-17	146851785	4
rs28456187	Height	rs6537382	A=0.39, C=0.61	0.297142	0.855603	0.3006	0.0144	0.0095-0.0193	2e-08	146867376	4
rs34957409	Atrial fibrillation	rs10213376	G=0.058, T=0.942	0.306706	0.959189		0.145934	0.097-0.195	5e-09	148936414	4
rs34957409	Atrial fibrillation	rs10213171	C=0.942, G=0.058	0.306706	0.959189	0.08	1.11	1.08-1.14	6e-14	148937537	4
rs34957409	Atrial fibrillation	rs10213171	C=0.942, G=0.058	0.306706	0.959189	0.061	1.1	1.07-1.12	1e-11	148937537	4
rs34957409	Atrial fibrillation	rs10213171	C=0.942, G=0.058	0.306706	0.959189	0.0704	0.0957	0.074-0.117	6e-18	148937537	4
rs34957409	Atrial fibrillation	rs10027347	G=0.943, T=0.057	0.313818	0.979236	0.06	1.12	1.08-1.15	7e-13	148946690	4
rs34957409	Atrial fibrillation (MTAG)	rs6839459	A=0.943, G=0.057	0.300651	0.958473		0.019	0.013-0.025	5e-11	148952982	4
rs34957409	QT interval	rs6845865	C=0.158, T=0.842	0.948122	0.984773	0.21	0.19	0.11-0.27	7e-07	148974602	4
rs34957409	Resting heart rate	rs6845865	C=0.158, T=0.842	0.948122	0.984773	0.16	0.3423	0.25-0.43	2e-14	148974602	4
rs34957409	Pulse rate	rs6845865	C=0.158, T=0.842	0.948122	0.984773		0.376696	NA	2e-13	148974602	4
rs34957409	Hematocrit	rs6827412	A=0.578, G=0.422	0.134251	1	0.608063	0.0157	0.012-0.019	2e-16	148975635	4
rs34957409	Hemoglobin concentration	rs6827412	A=0.578, G=0.422	0.134251	1	0.608171	0.016149	0.012-0.02	2e-17	148975635	4
rs34957409	Hematocrit	rs6827412	A=0.578, G=0.422	0.134251	1	0.651026		NA	1e-15	148975635	4
rs34957409	Hemoglobin concentration	rs6827412	A=0.578, G=0.422	0.134251	1	0.652552		NA	2e-16	148975635	4
rs34957409	Hematocrit	rs6827412	A=0.578, G=0.422	0.134251	1		0.0122	0.0087-0.0157	2e-11	148975635	4
rs34957409	Hemoglobin	rs13103534	A=0.441, G=0.559	0.144995	1	0.601154	0.0162246	0.012-0.021	8e-13	148976981	4
rs34957409	Hematocrit	rs13103534	A=0.441, G=0.559	0.144995	1	0.601118	0.0163556	0.012-0.021	5e-13	148976981	4
rs34957409	Hemoglobin levels	rs13103534	A=0.441, G=0.559	0.144995	1		0.015	NA	1e-11	148976981	4
rs34957409	Red blood cell count	rs13103534	A=0.441, G=0.559	0.144995	1			NA	2e-11	148976981	4
rs34957409	Height	rs2358182	C=0.432, T=0.568	0.131649	0.970351	0.5932	0.0082	0.007-0.0094	5e-37	148978406	4
rs34957409	Hemoglobin	rs11099674	A=0.57, G=0.43	0.130549	0.970214		0.0116	0.0083-0.0149	4e-11	148982916	4
rs34957409	Total testosterone levels	rs11733219	C=0.426, T=0.574	0.124425	0.954904	0.61	0.11	0.075-0.145/	3e-10	148985109	4
rs34957409	Insomnia	rs13138995	A=0.423, G=0.577	0.118969	0.939449	0.3896	1.035	1.02-1.05	2e-08	148987430	4
rs34957409	Insomnia	rs13138995	A=0.423, G=0.577	0.118969	0.939449	0.3976	1.044	1.03-1.06	2e-08	148987430	4
rs6857487	Hippocampal volume	rs1879829	C=0.441, T=0.559	0.106104	0.441848			NA	8e-06	149035449	4
rs6857487	Urinary albumin excretion (no hypertensive medication)	rs7670121	A=0.784, G=0.216	0.38746	0.984443	0.24	0.01161	0.0076-0.0156	1e-08	149128595	4
rs6857487	Urinary albumin-to-creatinine ratio	rs6535594	A=0.49, G=0.51	0.702197	0.990434	0.4979	0.0143694	0.01-0.018	6e-13	149132756	4
rs6857487	Microalbuminuria	rs6535594	A=0.49, G=0.51	0.702197	0.990434		1.04404	1.03-1.06	1e-10	149132756	4
rs6857487	Urinary albumin-to-creatinine ratio	rs6535594	A=0.49, G=0.51	0.702197	0.990434		0.0148	0.011-0.019	5e-14	149132756	4
rs6857487	Urinary albumin-to-creatinine ratio	rs6535594	A=0.49, G=0.51	0.702197	0.990434	0.496	0.014	0.01-0.018	3e-12	149132756	4
rs6857487	Urinary albumin excretion	rs6535594	A=0.49, G=0.51	0.702197	0.990434	0.496	0.01146	0.0082-0.0147	7e-12	149132756	4
rs72729971	Pulse rate	rs72728461	C=0.797, G=0.203	0.386738	0.701522			NA	4e-06	149199391	4
rs72729971	Electrocardiogram morphology (amplitude at temporal datapoints)	rs61760320	C=0.206, T=0.794	0.514516	0.801767	0.815981	0.0376888	0.024-0.052	3e-08	149214286	4
rs72729971	Electrocardiogram morphology (amplitude at temporal datapoints)	rs61760320	C=0.206, T=0.794	0.514516	0.801767	0.815981	0.0380237	0.024-0.052	4e-08	149214286	4
rs72729971	Electrocardiogram morphology (amplitude at temporal datapoints)	rs61760320	C=0.206, T=0.794	0.514516	0.801767	0.815981	0.0402781	0.026-0.054	6e-09	149214286	4
rs72729971	Electrocardiogram morphology (amplitude at temporal datapoints)	rs61760320	C=0.206, T=0.794	0.514516	0.801767	0.815981	0.0367354	0.023-0.051	4e-08	149214286	4
rs72729971	Electrocardiogram morphology (amplitude at temporal datapoints)	rs61760320	C=0.206, T=0.794	0.514516	0.801767	0.815981	0.0377555	0.024-0.052	2e-08	149214286	4
rs72729971	Electrocardiogram morphology (amplitude at temporal datapoints)	rs61760320	C=0.206, T=0.794	0.514516	0.801767	0.815981	0.0379344	0.024-0.052	3e-08	149214286	4
rs72729971	Electrocardiogram morphology (amplitude at temporal datapoints)	rs61760320	C=0.206, T=0.794	0.514516	0.801767	0.815981	0.0377999	0.024-0.052	4e-08	149214286	4
rs72729971	Electrocardiogram morphology (amplitude at temporal datapoints)	rs61760320	C=0.206, T=0.794	0.514516	0.801767	0.815981	0.0386444	0.025-0.053	3e-08	149214286	4
rs72729971	Electrocardiogram morphology (amplitude at temporal datapoints)	rs61760320	C=0.206, T=0.794	0.514516	0.801767	0.815981	0.0400744	0.026-0.054	7e-09	149214286	4
rs72729971	Electrocardiogram morphology (amplitude at temporal datapoints)	rs61760320	C=0.206, T=0.794	0.514516	0.801767	0.815981	0.0391449	0.025-0.053	1e-08	149214286	4
rs72729971	Electrocardiogram morphology (amplitude at temporal datapoints)	rs61760320	C=0.206, T=0.794	0.514516	0.801767	0.815981	0.0379144	0.024-0.052	2e-08	149214286	4
rs72729971	Electrocardiogram morphology (amplitude at temporal datapoints)	rs61760320	C=0.206, T=0.794	0.514516	0.801767	0.815981	0.0369399	0.023-0.051	4e-08	149214286	4
rs72729971	Chiro-inositol levels in elite athletes	rs77428049	C=0.898, G=0.102	0.244483	0.832933		0.763198	0.45-1.07	2e-06	149220477	4
rs72729971	Height	rs10519959	C=0.607, T=0.393	0.448504	0.946456	0.3383	0.0042	0.0028-0.0056	2e-10	149269766	4
rs72729971	Platelet reactivity in response to clopidogrel treatment	rs35464072	C=0.558, T=0.442	0.203249	0.889723	0.45	0.14	NA	3e-07	149326236	4
rs72729971	Platelet reactivity in response to clopidogrel treatment	rs1546044	A=0.269, T=0.731	0.719672	0.905415	0.72993	0.149735	0.09-0.209	1e-06	149332944	4
rs72729971	Schizophrenia	rs1546044	A=0.269, T=0.731	0.719672	0.905415		1.05	NA	5e-06	149332944	4
rs72729971	Palmitoleoyl-arachidonoyl-glycerol (16:1/20:4) [2] levels in elite athletes	rs17024708	A=0.77, G=0.23	0.910327	0.99427		0.479882	0.28-0.68	3e-06	149340536	4
rs72729971	Platelet reactivity in response to clopidogrel treatment	rs13118022	G=0.403, T=0.597	0.393176	0.904739	0.605871	0.135527	0.081-0.19	1e-06	149345587	4
rs77227545	Anti-measles virus IgG levels	rs1634083	C=0.734, G=0.266	0.142517	0.928256		0.328	0.207-0.45	2e-07	149791968	4
rs77227545	Cognitive function (delayed memory) (longitudinal)	rs6851398	A=0.763, C=0.237	0.193817	1	0.238157	0.242724	0.14-0.35	5e-06	149891037	4
rs77227545	Refractive error	rs11940147	G=0.727, T=0.273	0.159659	1			NA	7e-12	149974078	4
rs77227545	COVID-19 (hospitalized vs not hospitalized)	rs79405378	G=0.943, T=0.057	0.418151	0.646646	0.0569305	0.49617	0.29-0.7	1e-06	150036782	4
rs77227545	COVID-19 (hospitalized vs population)	rs79405378	G=0.943, T=0.057	0.418151	0.646646	0.0550684	0.42413	0.24-0.61	6e-06	150036782	4
rs77227545	COVID-19 (hospitalized vs not hospitalized)	rs79405378	G=0.943, T=0.057	0.418151	0.646646	0.0568639	0.30204	0.17-0.44	9e-06	150036782	4
rs77227545	COVID-19 (hospitalized vs not hospitalized)	rs79405378	G=0.943, T=0.057	0.418151	0.646646	0.0556337	0.46317	0.27-0.66	3e-06	150036782	4
rs4835570	COVID-19 (hospitalized vs not hospitalized)	rs79405378	G=0.943, T=0.057	0.182629	0.868617	0.0569305	0.49617	0.29-0.7	1e-06	150036782	4
rs4835570	COVID-19 (hospitalized vs population)	rs79405378	G=0.943, T=0.057	0.182629	0.868617	0.0550684	0.42413	0.24-0.61	6e-06	150036782	4
rs4835570	COVID-19 (hospitalized vs not hospitalized)	rs79405378	G=0.943, T=0.057	0.182629	0.868617	0.0568639	0.30204	0.17-0.44	9e-06	150036782	4
rs4835570	COVID-19 (hospitalized vs not hospitalized)	rs79405378	G=0.943, T=0.057	0.182629	0.868617	0.0556337	0.46317	0.27-0.66	3e-06	150036782	4
rs4835570	Corneal endothelial cell shape (percentage of hexagonally shaped cells)	rs6825179	C=0.226, T=0.774	0.405495	0.690064		0.118	NA	4e-07	150085543	4
rs4835570	Depression (age of onset)	rs6853045	A=0.522, G=0.478	0.110361	0.696736		0.24	0.14-0.34	7e-06	150429619	4
rs6827655	Glycerophosphorylcholine (GPC) levels in elite athletes	rs62338189	A=0.606, G=0.394	0.371994	0.768437		0.279456	0.16-0.4	8e-06	151057819	4
rs6827655	Menstruation quality of life impact (pressure in breast)	rs11099757	C=0.914, T=0.086	0.224046	0.983805	0.298158	0.199532	0.11-0.29	7e-06	151064368	4
rs6827655	HDL cholesterol levels	rs28549386	C=0.288, T=0.712	0.150273	0.95248	0.3	0.12	0.081-0.159	5e-07	151090031	4
rs6827655	Cigarettes smoked per day	rs10013352	C=0.818, T=0.182	0.100651	0.430255	0.217	0.0116	0.0077-0.0155	5e-09	151450902	4
rs12503255	Mean arterial pressure	rs12511109	C=0.027, T=0.973	0.887444	0.960478		0.0197	0.013-0.027	2e-08	151361745	4
rs12503255	Cigarettes smoked per day	rs10013352	C=0.818, T=0.182	0.119315	1	0.217	0.0116	0.0077-0.0155	5e-09	151450902	4
rs12503255	Drug-induced hepatocellular liver injury	rs28521457	A=0.029, G=0.971	0.633056	0.841587	0.04	2.1	1.6-2.7	5e-09	151680327	4
rs192054872	Height	rs11933114	A=0.417, C=0.583	0.125205	0.76989	0.375	0.01	0.0086-0.0114	1e-52	151245171	4
rs192054872	Medication use for hypertension (number of purchases)	rs10213226	C=0.248, T=0.752	0.504626	0.750463		0.01041	0.0072-0.0136	2e-10	151261283	4
rs192054872	Triglycerides to total lipids ratio in large LDL	rs13145548	A=0.407, G=0.593	0.111232	0.742219	0.366674	0.0232502	0.015-0.031	3e-08	151271452	4
rs192054872	Systolic blood pressure	rs6823767	C=0.259, T=0.741	0.468732	0.746444	0.7226	0.2129	0.15-0.28	4e-10	151295085	4
rs192054872	Systolic blood pressure	rs6823767	C=0.259, T=0.741	0.468732	0.746444			NA	3e-09	151295085	4
rs192054872	Lobe attachment (rater-scored or self-reported)	rs62344660	A=0.324, G=0.676	0.137511	0.986524			NA	2e-10	151373640	4
rs192054872	Cigarettes smoked per day	rs10013352	C=0.818, T=0.182	0.661439	0.936325	0.217	0.0116	0.0077-0.0155	5e-09	151450902	4
rs192054872	Colorectal cancer	rs10006803	C=0.488, G=0.512	0.189425	0.821059		0.035631	0.023-0.048	3e-08	151501208	4
rs192054872	R-6-hydroxywarfarin levels	rs11099773	G=0.051, T=0.949	0.172114	0.974613		0.31261	0.18-0.45	8e-06	151578579	4
rs192054872	Lobe attachment (rater-scored or self-reported)	rs11944485	A=0.287, G=0.713	0.104787	0.939197			NA	8e-08	151588826	4
rs192054872	Lobe attachment (rater-scored or self-reported)	rs6846361	A=0.7, G=0.3	0.112145	0.941814			NA	1e-06	151761599	4
rs192054872	Alzheimer’s disease polygenic risk score (upper quantile vs lower quantile)	rs6846361	A=0.7, G=0.3	0.112145	0.941814			NA	4e-10	151761599	4
rs112179314	Diastolic blood pressure	rs2138741	G=0.232, T=0.768	0.345369	0.761831		0.364328	NA	1e-10	156455542	4
rs112179314	Mean arterial pressure	rs2138741	G=0.232, T=0.768	0.345369	0.761831		0.395877	NA	2e-10	156455542	4
rs112179314	Medication use (beta blocking agents)	rs2625268	C=0.457, T=0.543	0.202769	0.975915		0.0401	0.026-0.054	1e-08	156478647	4
rs112179314	LDL cholesterol levels	rs990619	C=0.466, G=0.534	0.195438	0.975511	0.47636	0.0117349	0.0076-0.0158	2e-08	156507678	4
rs112179314	Diastolic blood pressure	rs990619	C=0.466, G=0.534	0.195438	0.975511		0.1536	0.11-0.19	1e-13	156507678	4
rs112179314	Influenza A (H1N1) severity	rs1483035	A=0.425, G=0.575	0.132818	1	0.5385	4.16	2.18-7.94	6e-06	156510036	4
rs112179314	Coronary heart disease	rs1842896	G=0.47, T=0.53	0.192269	0.975328	0.76	1.14	1.10-1.19	1e-11	156511459	4
rs112179314	Mean arterial pressure	rs6835414	A=0.561, T=0.439	0.218327	0.976684		0.015	0.011-0.019	2e-13	156514942	4
rs56329057	Coronary artery disease	rs13131930	C=0.709, T=0.291	0.618982	1	0.257	0.065	0.051-0.079	5e-19	156614184	4
rs56329057	Medication use (diuretics)	rs7688323	A=0.765, G=0.235	0.829917	1	0.204893	0.0548842	0.036-0.074	3e-08	156616621	4
rs56329057	Hypertension	rs13143871	C=0.292, T=0.708	0.616011	1	0.8		NA	1e-06	156619204	4
rs56329057	Systolic blood pressure	rs13143871	C=0.292, T=0.708	0.616011	1	0.8	0.96	0.61-1.31	5e-08	156619204	4
rs56329057	Diastolic blood pressure	rs13143871	C=0.292, T=0.708	0.616011	1	0.8	0.49	0.29-0.69	6e-07	156619204	4
rs56329057	Lymphocyte count	rs13143871	C=0.292, T=0.708	0.616011	1	0.261747	0.014007	0.0098-0.0182	1e-10	156619204	4
rs56329057	Coronary artery disease	rs34914832	A=0.234, G=0.766	0.834531	1	0.79	1.07	1.05-1.08	3e-11	156626078	4
rs56329057	Coronary artery disease or factor XI levels (pleiotropy)	rs11725969	C=0.709, T=0.291	0.618982	1			NA	4e-16	156626588	4
rs56329057	Coronary artery disease or fibrinogen levels (pleiotropy)	rs11725969	C=0.709, T=0.291	0.618982	1			NA	2e-16	156626588	4
rs56329057	Coronary artery disease or factor VII levels (pleiotropy)	rs11725969	C=0.709, T=0.291	0.618982	1			NA	3e-16	156626588	4
rs56329057	Coronary artery disease or von Willebrand factor levels (pleiotropy)	rs11725969	C=0.709, T=0.291	0.618982	1			NA	1e-16	156626588	4
rs56329057	Coronary artery disease or factor VIII levels (pleiotropy)	rs11725969	C=0.709, T=0.291	0.618982	1			NA	3e-16	156626588	4
rs56329057	Diastolic blood pressure x alcohol consumption (light vs heavy) interaction (2df test)	rs11725969	C=0.709, T=0.291	0.618982	1	0.25		NA	2e-08	156626588	4
rs56329057	Systolic blood pressure x alcohol consumption interaction (2df test)	rs11725969	C=0.709, T=0.291	0.618982	1	0.25		NA	6e-19	156626588	4
rs56329057	Mean arterial pressure x alcohol consumption interaction (2df test)	rs11725969	C=0.709, T=0.291	0.618982	1	0.25		NA	7e-12	156626588	4
rs56329057	Diastolic blood pressure x alcohol consumption interaction (2df test)	rs11725969	C=0.709, T=0.291	0.618982	1	0.25		NA	2e-22	156626588	4
rs56329057	Mean arterial pressure x alcohol consumption (light vs heavy) interaction (2df test)	rs11725969	C=0.709, T=0.291	0.618982	1	0.25		NA	1e-08	156626588	4
rs56329057	Systolic blood pressure	rs3796592	C=0.234, T=0.766	0.834531	1	0.7958	0.2949	0.21-0.38	2e-12	156631345	4
rs56329057	Medication use (agents acting on the renin-angiotensin system)	rs56329057	C=0.797, T=0.203	1	1	0.183334	0.0574769	0.042-0.073	2e-13	156633444	4
rs56329057	Medication use (agents acting on the renin-angiotensin system)	rs56329057	C=0.797, T=0.203	1	1		0.0436	0.032-0.056	9e-13	156633444	4
rs56329057	Systolic blood pressure	rs56329057	C=0.797, T=0.203	1	1			NA	3e-23	156633444	4
rs56329057	Coronary artery disease	rs7692387	A=0.205, G=0.795	0.987822	1	0.1904	0.0687	0.055-0.083	4e-22	156635309	4
rs56329057	Diastolic blood pressure	rs7692387	A=0.205, G=0.795	0.987822	1	0.1992	0.0226	NA	2e-08	156635309	4
rs56329057	Coronary artery disease	rs7692387	A=0.205, G=0.795	0.987822	1	0.1892	0.0643	0.052-0.077	3e-23	156635309	4
rs56329057	Appendicular lean mass	rs7692387	A=0.205, G=0.795	0.987822	1	0.1854	0.0169	0.012-0.022	4e-12	156635309	4
rs56329057	Height	rs7692387	A=0.205, G=0.795	0.987822	1	0.1866	0.0041	0.0025-0.0057	2e-07	156635309	4
rs56329057	Coronary artery disease	rs3796587	C=0.795, G=0.205	0.987822	1		0.0656284	0.054-0.078	5e-27	156638073	4
rs56329057	Coronary artery disease	rs3796587	C=0.795, G=0.205	0.987822	1	0.813	1.066	1.052-1.079	6e-23	156638073	4
rs56329057	Coronary artery disease (myocardial infarction, percutaneous transluminal coronary angioplasty, coronary artery bypass grafting, angina or chromic ischemic heart disease)	rs2306556	A=0.795, G=0.205	0.987822	1	0.816	1.07	1.04-1.09	1e-09	156638573	4
rs56329057	Stable angina pectoris	rs2306556	A=0.795, G=0.205	0.987822	1		0.0644	0.044-0.084	2e-10	156638573	4
rs56329057	Myocardial infarction	rs72689147	G=0.799, T=0.201	0.963351	0.987581	0.819431	1.07	1.05-1.09	7e-13	156639888	4
rs56329057	Angina pectoris	rs72689147	G=0.799, T=0.201	0.963351	0.987581		0.0659	0.047-0.085	7e-12	156639888	4
rs56329057	Coronary artery disease	rs72689147	G=0.799, T=0.201	0.963351	0.987581	0.816978	1.07	1.05-1.10	6e-09	156639888	4
rs56329057	Myocardial infarction	rs72689147	G=0.799, T=0.201	0.963351	0.987581	0.82	1.08	1.05-1.1	2e-08	156639888	4
rs56329057	Medication use (calcium channel blockers)	rs72689147	G=0.799, T=0.201	0.963351	0.987581	0.184352	0.0660587	0.046-0.086	2e-10	156639888	4
rs56329057	Medication use (calcium channel blockers)	rs72689147	G=0.799, T=0.201	0.963351	0.987581		0.0431	0.029-0.057	1e-09	156639888	4
rs56329057	Systolic blood pressure	rs3796582	C=0.373, T=0.627	0.401668	0.968739		0.3166	0.24-0.39	2e-17	156642800	4
rs56329057	Blood pressure	rs13139571	A=0.258, C=0.742	0.691744	0.973558	0.74	0.289	0.18-0.40	3e-07	156645513	4
rs56329057	Systolic blood pressure	rs13139571	A=0.258, C=0.742	0.691744	0.973558	0.76	0.321	NA	1e-06	156645513	4
rs56329057	Diastolic blood pressure	rs13139571	A=0.258, C=0.742	0.691744	0.973558	0.76	0.26	NA	2e-10	156645513	4
rs56329057	Diastolic blood pressure	rs13139571	A=0.258, C=0.742	0.691744	0.973558	0.236	0.247	0.15-0.35	2e-06	156645513	4
rs56329057	Systolic blood pressure	rs13139571	A=0.258, C=0.742	0.691744	0.973558	0.236	0.386	0.22-0.55	5e-06	156645513	4
rs56329057	Hypertension	rs13139571	A=0.258, C=0.742	0.691744	0.973558	0.2447	0.0719	0.041-0.103	6e-06	156645513	4
rs56329057	Diastolic blood pressure x alcohol consumption (light vs heavy) interaction (2df test)	rs13139571	A=0.258, C=0.742	0.691744	0.973558	0.24		NA	3e-09	156645513	4
rs56329057	Systolic blood pressure x alcohol consumption interaction (2df test)	rs13139571	A=0.258, C=0.742	0.691744	0.973558	0.23		NA	9e-15	156645513	4
rs56329057	Mean arterial pressure x alcohol consumption (light vs heavy) interaction (2df test)	rs13139571	A=0.258, C=0.742	0.691744	0.973558	0.24		NA	2e-09	156645513	4
rs56329057	Diastolic blood pressure (cigarette smoking interaction)	rs13139571	A=0.258, C=0.742	0.691744	0.973558			NA	1e-24	156645513	4
rs56329057	Systolic blood pressure (cigarette smoking interaction)	rs13139571	A=0.258, C=0.742	0.691744	0.973558			NA	8e-19	156645513	4
rs56329057	Diastolic blood pressure	rs13139571	A=0.258, C=0.742	0.691744	0.973558		0.242	NA	3e-19	156645513	4
rs56329057	Systolic blood pressure	rs13139571	A=0.258, C=0.742	0.691744	0.973558		0.319	NA	6e-13	156645513	4
rs56329057	Lymphocyte count	rs13139571	A=0.258, C=0.742	0.691744	0.973558	0.234634	0.01534	0.01-0.02	4e-09	156645513	4
rs56329057	Coronary artery disease	rs13139571	A=0.258, C=0.742	0.691744	0.973558	0.233		NA	3e-10	156645513	4
rs56329057	Diastolic blood pressure x depressive symptoms interaction (2df test)	rs13139571	A=0.258, C=0.742	0.691744	0.973558			NA	2e-10	156645513	4
rs56329057	White blood cell count	rs13139571	A=0.258, C=0.742	0.691744	0.973558			NA	5e-09	156645513	4
rs56329057	Medication use for hypertension (number of purchases)	rs11724647	A=0.202, T=0.798	0.957353	0.981463		0.02167	0.018-0.025	8e-36	156646340	4
rs56329057	Cardiovascular disease	rs11724647	A=0.202, T=0.798	0.957353	0.981463			NA	2e-20	156646340	4
rs56329057	Systolic blood pressure x alcohol consumption interaction (2df test)	rs11731886	A=0.743, C=0.257	0.649043	0.940586	0.76		NA	1e-15	156659819	4
rs56329057	Diastolic blood pressure x alcohol consumption interaction (2df test)	rs11731886	A=0.743, C=0.257	0.649043	0.940586	0.76		NA	2e-18	156659819	4
rs56329057	Medication use (beta blocking agents)	rs11731886	A=0.743, C=0.257	0.649043	0.940586	0.236995	0.0532221	0.034-0.072	4e-08	156659819	4
rs56329057	Diastolic blood pressure	rs11731886	A=0.743, C=0.257	0.649043	0.940586		0.0177	0.013-0.022	2e-14	156659819	4
rs56329057	Diastolic blood pressure	rs11731886	A=0.743, C=0.257	0.649043	0.940586		0.2427	0.19-0.29	3e-23	156659819	4
rs56329057	Myocardial infarction	rs11731886	A=0.743, C=0.257	0.649043	0.940586		0.0833	0.063-0.103	6e-16	156659819	4
rs56329057	Medication use (HMG CoA reductase inhibitors)	rs11731886	A=0.743, C=0.257	0.649043	0.940586		0.0324	0.021-0.044	1e-08	156659819	4
rs56329057	Hypertension	rs6536088	A=0.386, T=0.614	0.140046	0.936451	0.5549	0.0665	0.045-0.088	2e-09	156666991	4
rs56329057	Uterine fibroids	rs10030758	A=0.646, G=0.354	0.106742	0.87533		1.12	1.07-1.17	1e-06	156668722	4
rs56329057	White blood cell count	rs10517621	C=0.737, T=0.263	0.584897	0.90683	0.244402		NA	3e-10	156677592	4
rs56329057	Mean arterial pressure	rs2219538	A=0.345, G=0.655	0.325139	0.820405	0.157	0.3391	0.22-0.46	5e-08	156683281	4
rs56329057	Systolic blood pressure	rs2219538	A=0.345, G=0.655	0.325139	0.820405	0.157	0.4936	0.32-0.67	2e-08	156683281	4
rs141309045	Systolic blood pressure	rs71602302	-=0.619, T=0.381	0.350889	0.666249		0.0143	0.0094-0.0192	7e-09	158372372	4
rs141309045	Height	rs6536246	C=0.758, T=0.242	0.310324	0.68813	0.227	0.0035	0.0019-0.0051	5e-06	158447249	4
rs57012956	Peak expiratory flow	rs62341030	A=0.929, G=0.071	0.291879	0.849444	0.951	6.576	NA	5e-11	174445282	4
rs57012956	Facial morphology (segment 53)	rs4695846	A=0.36, G=0.64	0.10552	1	0.388358		NA	2e-19	174456858	4
rs57012956	Sib-shared facial trait 913; Facial segment 54; 3D morphology of the lower chin	rs4695846	A=0.36, G=0.64	0.10552	1		0.0223945	0.015-0.03	6e-09	174456858	4
rs57012956	PR interval	rs13131421	C=0.52, T=0.48	0.173364	1	0.5338	0.5857	0.46-0.71	3e-20	174458901	4
rs4585277	Atrial fibrillation	rs10520260	A=0.722, G=0.278	0.326068	0.60936	0.69	1.06	1.04-1.07	9e-12	174447349	4
rs4585277	Atrial fibrillation	rs10520260	A=0.722, G=0.278	0.326068	0.60936	0.68	1.05	1.04-1.07	8e-10	174447349	4
rs4585277	Atrial fibrillation	rs10520260	A=0.722, G=0.278	0.326068	0.60936	0.679	1.05	1.03-1.06	6e-10	174447349	4
rs4585277	Facial morphology (segment 53)	rs4695846	A=0.36, G=0.64	0.749855	0.979647	0.388358		NA	2e-19	174456858	4
rs4585277	Sib-shared facial trait 913; Facial segment 54; 3D morphology of the lower chin	rs4695846	A=0.36, G=0.64	0.749855	0.979647		0.0223945	0.015-0.03	6e-09	174456858	4
rs4585277	PR interval	rs13131421	C=0.52, T=0.48	0.394676	0.986431	0.5338	0.5857	0.46-0.71	3e-20	174458901	4
rs4585277	Height	rs4585277	C=0.695, T=0.305	1	1	0.3343	0.005	0.0036-0.0064	2e-14	174461562	4
rs4585277	Electrocardiogram morphology (amplitude at temporal datapoints)	rs6824178	C=0.393, T=0.607	0.664872	0.989274	0.563486	0.0315206	0.02-0.043	2e-08	174467835	4
rs4585277	Electrocardiogram morphology (amplitude at temporal datapoints)	rs6824178	C=0.393, T=0.607	0.664872	0.989274	0.563486	0.0328319	0.022-0.044	4e-09	174467835	4
rs4585277	Electrocardiogram morphology (amplitude at temporal datapoints)	rs6824178	C=0.393, T=0.607	0.664872	0.989274	0.563486	0.0344625	0.023-0.046	4e-10	174467835	4
rs4585277	Electrocardiogram morphology (amplitude at temporal datapoints)	rs6824178	C=0.393, T=0.607	0.664872	0.989274	0.563486	0.0357078	0.025-0.047	7e-11	174467835	4
rs4585277	Electrocardiogram morphology (amplitude at temporal datapoints)	rs6824178	C=0.393, T=0.607	0.664872	0.989274	0.563486	0.0341901	0.023-0.045	2e-10	174467835	4
rs4585277	Electrocardiogram morphology (amplitude at temporal datapoints)	rs6824178	C=0.393, T=0.607	0.664872	0.989274	0.563486	0.0338368	0.023-0.045	4e-10	174467835	4
rs4585277	Electrocardiogram morphology (amplitude at temporal datapoints)	rs6824178	C=0.393, T=0.607	0.664872	0.989274	0.563486	0.0346522	0.024-0.046	2e-10	174467835	4
rs4585277	Electrocardiogram morphology (amplitude at temporal datapoints)	rs6824178	C=0.393, T=0.607	0.664872	0.989274	0.563486	0.0355526	0.025-0.047	7e-11	174467835	4
rs13144120	Acoustic startle blink response	rs13125519	A=0.915, C=0.085	0.222119	0.794973		0.127	0.072-0.182	5e-06	180678226	4
rs13144120	Smoking initiation	rs2871130	A=0.124, G=0.876	0.156299	0.821581	0.85	0.00762	0.0055-0.0097	7e-13	180933215	4
rs13144120	Smoking initiation	rs12646302	C=0.138, G=0.862	0.137355	0.8187	0.861	0.00815	0.0057-0.0106	7e-11	180934291	4
rs13144120	Multiple myeloma (IgH translocation)	rs1994816	A=0.167, G=0.833	0.118387	0.84994	0.14	1.76	1.41-2.20	5e-07	180968431	4
rs114886869	Protein quantitative trait loci (liver)	rs72709406	G=0.091, T=0.909	0.137088	0.735842	0.08711	0.4443	NA	5e-09	1204543	5
rs114886869	Renal cell carcinoma	rs6554676	A=0.076, T=0.924	0.285444	0.956731		1.47059	1.23-1.72	6e-06	1233350	5
rs10069690	Lymphocyte telomere length	rs33961405	A=0.498, G=0.502	0.187685	0.703858		0.155377	0.091-0.22	3e-06	1277577	5
rs10069690	Naive T-cell telomere length	rs33961405	A=0.498, G=0.502	0.187685	0.703858		0.191476	0.13-0.26	7e-09	1277577	5
rs10069690	Breast cancer	rs10069690	C=0.724, T=0.276	1	1	0.321	1.15	1.11-1.20	5e-12	1279790	5
rs10069690	Breast cancer	rs10069690	C=0.724, T=0.276	1	1	0.26	1.06	1.04-1.09	7e-09	1279790	5
rs10069690	Epithelial ovarian cancer	rs10069690	C=0.724, T=0.276	1	1	0.26	1.14	1.10-1.19	9e-09	1279790	5
rs10069690	Breast cancer	rs10069690	C=0.724, T=0.276	1	1	0.26	1.18	1.13-1.25	1e-10	1279790	5
rs10069690	Breast cancer (estrogen-receptor negative, progesterone-receptor negative, and human epidermal growth factor-receptor negative)	rs10069690	C=0.724, T=0.276	1	1		1.24	1.14-1.34	1e-07	1279790	5
rs10069690	Breast cancer	rs10069690	C=0.724, T=0.276	1	1	0.26	1.06	1.04-1.09	2e-08	1279790	5
rs10069690	Breast cancer	rs10069690	C=0.724, T=0.276	1	1	0.26	1.06	1.04-1.09	1e-08	1279790	5
rs10069690	Chronic lymphocytic leukemia or systemic lupus erythematosus	rs10069690	C=0.724, T=0.276	1	1		1.1573	NA	5e-09	1279790	5
rs10069690	Glioma	rs10069690	C=0.724, T=0.276	1	1		1.49	1.39-1.60	8e-31	1279790	5
rs10069690	Glioma	rs10069690	C=0.724, T=0.276	1	1		1.45	1.34-1.57	5e-20	1279790	5
rs10069690	Glioblastoma	rs10069690	C=0.724, T=0.276	1	1		1.6	1.45-1.76	6e-22	1279790	5
rs10069690	Glioblastoma	rs10069690	C=0.724, T=0.276	1	1		1.64	1.52-1.78	3e-35	1279790	5
rs10069690	Non-glioblastoma glioma	rs10069690	C=0.724, T=0.276	1	1		1.27	1.15-1.40	1e-06	1279790	5
rs10069690	Non-glioblastoma glioma	rs10069690	C=0.724, T=0.276	1	1		1.31	1.17-1.46	2e-06	1279790	5
rs10069690	Breast cancer	rs10069690	C=0.724, T=0.276	1	1		1.06	1.05-1.08	2e-20	1279790	5
rs10069690	Prostate cancer	rs10069690	C=0.724, T=0.276	1	1		0.88005	0.84-0.92	3e-10	1279790	5
rs10069690	Non-glioblastoma glioma	rs10069690	C=0.724, T=0.276	1	1		1.25	1.15-1.37	8e-07	1279790	5
rs10069690	Glioma	rs10069690	C=0.724, T=0.276	1	1		1.4	1.30-1.50	4e-20	1279790	5
rs10069690	Breast cancer	rs10069690	C=0.724, T=0.276	1	1	0.6	1.13	1.07-1.19	5e-06	1279790	5
rs10069690	Breast cancer (estrogen-receptor negative)	rs10069690	C=0.724, T=0.276	1	1	0.6	1.3	1.20-1.41	2e-10	1279790	5
rs10069690	Breast cancer	rs10069690	C=0.724, T=0.276	1	1	0.26	1.06	1.04-1.08()	8e-17	1279790	5
rs10069690	Non-glioblastoma glioma	rs10069690	C=0.724, T=0.276	1	1	0.276	1.27	1.20-1.34	1e-16	1279790	5
rs10069690	Glioblastoma	rs10069690	C=0.724, T=0.276	1	1	0.276	1.61	1.53-1.69	8e-74	1279790	5
rs10069690	Glioma	rs10069690	C=0.724, T=0.276	1	1	0.276	1.45	1.39-1.51	3e-66	1279790	5
rs10069690	Invasive epithelial ovarian cancer	rs10069690	C=0.724, T=0.276	1	1	0.259806	1.08659	1.05501477967445-1.11910451351639	3e-08	1279790	5
rs10069690	Epithelial ovarian cancer	rs10069690	C=0.724, T=0.276	1	1	0.259806	1.08026	1.04978354993499-1.11161732010102	1e-07	1279790	5
rs10069690	Low-grade serous and serous borderline ovarian cancer	rs10069690	C=0.724, T=0.276	1	1	0.259806	1.21505	1.14168685260085-1.29313711208919	1e-09	1279790	5
rs10069690	Serous invasive ovarian cancer	rs10069690	C=0.724, T=0.276	1	1	0.259806	1.13032	1.09267833241685-1.16926591871766	2e-12	1279790	5
rs10069690	Serous borderline ovarian cancer	rs10069690	C=0.724, T=0.276	1	1	0.259806	1.25465	1.16419555293272-1.35214154339342	4e-09	1279790	5
rs10069690	High-grade serous ovarian cancer	rs10069690	C=0.724, T=0.276	1	1	0.259806	1.13101	1.09226786405932-1.17112854934655	5e-12	1279790	5
rs10069690	Thyroid cancer	rs10069690	C=0.724, T=0.276	1	1	0.275	1.2	1.12-1.29	3e-07	1279790	5
rs10069690	Breast Cancer in BRCA1 mutation carriers	rs10069690	C=0.724, T=0.276	1	1	0.26	1.18	1.14-1.23	4e-16	1279790	5
rs10069690	Breast cancer (estrogen-receptor negative)	rs10069690	C=0.724, T=0.276	1	1	0.26	1.18	1.15-1.21	2e-35	1279790	5
rs10069690	Systolic blood pressure	rs10069690	C=0.724, T=0.276	1	1	0.2591	0.2735	0.22-0.33	4e-21	1279790	5
rs10069690	Sex hormone-binding globulin levels adjusted for BMI	rs10069690	C=0.724, T=0.276	1	1	0.741932	0.00704007	0.0045-0.0096	4e-08	1279790	5
rs10069690	Uterine fibroids	rs10069690	C=0.724, T=0.276	1	1	0.25878	1.12	1.1-1.15	4e-18	1279790	5
rs10069690	Sex hormone-binding globulin levels	rs10069690	C=0.724, T=0.276	1	1	0.741932	0.00662534	0.0039-0.0094	9e-07	1279790	5
rs10069690	Glioblastoma (age-stratified)	rs10069690	C=0.724, T=0.276	1	1		1.72	1.57-1.89	5e-31	1279790	5
rs10069690	Glioblastoma (age-stratified)	rs10069690	C=0.724, T=0.276	1	1		1.51	1.38-1.66	4e-18	1279790	5
rs10069690	Glioblastoma (age-stratified)	rs10069690	C=0.724, T=0.276	1	1		1.78	1.62-1.95	4e-33	1279790	5
rs10069690	Uterine fibroids	rs10069690	C=0.724, T=0.276	1	1		0.1226	0.1-0.14	2e-34	1279790	5
rs10069690	Non-albumin protein levels	rs10069690	C=0.724, T=0.276	1	1		0.0329	0.027-0.038	4e-31	1279790	5
rs10069690	Albumin levels	rs10069690	C=0.724, T=0.276	1	1	0.741048	0.0258387	0.017-0.035	4e-08	1279790	5
rs10069690	Sex hormone-binding globulin levels	rs10069690	C=0.724, T=0.276	1	1		0.017	0.012-0.022	2e-09	1279790	5
rs10069690	Uterine leiomyomata	rs10069690	C=0.724, T=0.276	1	1		1.12	1.1-1.14	2e-34	1279790	5
rs10069690	Pulmonary fibrosis	rs10069690	C=0.724, T=0.276	1	1		0.306	0.23-0.38	2e-14	1279790	5
rs10069690	Diastolic blood pressure	rs10069690	C=0.724, T=0.276	1	1		0.1558	0.11-0.21	2e-09	1279790	5
rs10069690	Systolic blood pressure	rs10069690	C=0.724, T=0.276	1	1		0.3331	0.24-0.42	2e-13	1279790	5
rs10069690	Uterine leiomyoma or breast cancer (pleiotropy)	rs10069690	C=0.724, T=0.276	1	1			NA	2e-42	1279790	5
rs10069690	Mean arterial pressure	rs10069690	C=0.724, T=0.276	1	1		0.0131	0.0088-0.0174	5e-09	1279790	5
rs10069690	Serum total protein level	rs10069690	C=0.724, T=0.276	1	1		0.0206	0.015-0.026	3e-13	1279790	5
rs10069690	Systolic blood pressure	rs10069690	C=0.724, T=0.276	1	1		0.0133	0.009-0.0176	2e-09	1279790	5
rs10069690	Serum total protein level	rs10069690	C=0.724, T=0.276	1	1		0.0196	0.015-0.025	2e-15	1279790	5
rs10069690	Systolic blood pressure	rs10069690	C=0.724, T=0.276	1	1			NA	3e-12	1279790	5
rs10069690	White blood cell count	rs10054203	C=0.426, G=0.574	0.513608	1	0.626753	0.033426	0.024-0.043	1e-12	1279964	5
rs10069690	Prostate cancer	rs2242652	A=0.212, G=0.788	0.640949	0.954586	0.81	1.15	1.11-1.19	3e-24	1280028	5
rs10069690	Prostate cancer	rs2242652	A=0.212, G=0.788	0.640949	0.954586	0.79	1.17	1.15-1.20	4e-52	1280028	5
rs10069690	Breast cancer (estrogen-receptor negative)	rs2242652	A=0.212, G=0.788	0.640949	0.954586	0.2	1.18	1.13-1.23	3e-14	1280028	5
rs10069690	Breast cancer	rs2242652	A=0.212, G=0.788	0.640949	0.954586	0.22	1.22	1.16-1.28(1)	8e-28	1280028	5
rs10069690	Prostate cancer	rs2242652	A=0.212, G=0.788	0.640949	0.954586		1.1698	NA	5e-12	1280028	5
rs10069690	Prostate cancer	rs2242652	A=0.212, G=0.788	0.640949	0.954586		1.16	NA	1e-15	1280028	5
rs10069690	Prostate cancer	rs2242652	A=0.212, G=0.788	0.640949	0.954586	0.805629	1.14754	1.10-1.20	4e-09	1280028	5
rs10069690	Prostate cancer	rs2242652	A=0.212, G=0.788	0.640949	0.954586		1.144	1.12-1.16	8e-55	1280028	5
rs10069690	Prostate cancer	rs2242652	A=0.212, G=0.788	0.640949	0.954586	0.81	1.164	1.12-1.21	7e-15	1280028	5
rs10069690	Prostate cancer	rs2242652	A=0.212, G=0.788	0.640949	0.954586	0.756	1.146	NA	8e-06	1280028	5
rs10069690	Hepatocellular carcinoma in alcohol related cirrhosis	rs2242652	A=0.212, G=0.788	0.640949	0.954586		0.61	0.52-0.72	6e-09	1280028	5
rs10069690	Uterine leiomyoma or ER negative breast cancer (pleiotropy)	rs2242652	A=0.212, G=0.788	0.640949	0.954586			NA	9e-43	1280028	5
rs10069690	Interstitial lung disease	rs7734992	C=0.438, T=0.562	0.489241	1	0.371139	0.315605	0.22-0.41	4e-10	1280128	5
rs10069690	Neutrophil percentage of white cells	rs7734992	C=0.438, T=0.562	0.489241	1	0.422	0.0245725	0.017-0.032	3e-11	1280128	5
rs10069690	Spleen volume	rs7734992	C=0.438, T=0.562	0.489241	1		0.0389	NA	5e-08	1280128	5
rs10069690	Interstitial lung disease	rs7734992	C=0.438, T=0.562	0.489241	1		0.2409	0.19-0.29	4e-20	1280128	5
rs10069690	Non-albumin protein levels	rs4975538	C=0.38, G=0.62	0.431615	0.831823		0.03013	0.019-0.041	3e-08	1280830	5
rs10069690	Adult diffuse glioma (TERT mutation only)	rs4975538	C=0.38, G=0.62	0.431615	0.831823		6.05	NA	1e-09	1280830	5
rs10069690	Uterine fibroids	rs4975538	C=0.38, G=0.62	0.431615	0.831823	0.355125	0.0945818	0.064-0.125	2e-09	1280830	5
rs10069690	Uterine fibroids	rs6897196	A=0.582, G=0.418	0.52408	0.993814		1.11	1.06-1.15	1e-06	1280938	5
rs10069690	Telomere length	rs6897196	A=0.582, G=0.418	0.52408	0.993814			NA	2e-83	1280938	5
rs10069690	Neutrophil count	rs6897196	A=0.582, G=0.418	0.52408	0.993814	0.644649	0.041095	0.029-0.054	1e-10	1280938	5
rs10069690	Ovarian cyst	rs6897196	A=0.582, G=0.418	0.52408	0.993814		0.0778	0.052-0.104	6e-09	1280938	5
rs10069690	Hematocrit	rs7726159	A=0.35, C=0.65	0.436323	0.784206	0.326796	0.0148586	0.01-0.019	3e-10	1282319	5
rs10069690	Differentiated thyroid cancer	rs7726159	A=0.35, C=0.65	0.436323	0.784206	0.35	1.17	1.09-1.25	5e-06	1282319	5
rs10069690	Differentiated thyroid cancer	rs7726159	A=0.35, C=0.65	0.436323	0.784206	0.39		NA	1e-06	1282319	5
rs10069690	Red blood cell count	rs7726159	A=0.35, C=0.65	0.436323	0.784206	0.352745	0.0434181	0.037-0.05	1e-36	1282319	5
rs10069690	White blood cell count	rs7726159	A=0.35, C=0.65	0.436323	0.784206	0.352354	0.0316213	0.024-0.039	3e-17	1282319	5
rs10069690	Breast cancer	rs7726159	A=0.35, C=0.65	0.436323	0.784206	0.35	1.07	1.02-1.11(1)	3e-08	1282319	5
rs10069690	Breast cancer (estrogen-receptor negative)	rs7726159	A=0.35, C=0.65	0.436323	0.784206	0.34	1.09	1.05-1.13	2e-06	1282319	5
rs10069690	Telomere length	rs7726159	A=0.35, C=0.65	0.436323	0.784206			NA	4e-87	1282319	5
rs10069690	Hematocrit	rs7726159	A=0.35, C=0.65	0.436323	0.784206		0.0124	0.0089-0.0159	3e-12	1282319	5
rs10069690	Red blood cell count	rs7726159	A=0.35, C=0.65	0.436323	0.784206		0.0334	0.03-0.037	4e-74	1282319	5
rs10069690	White blood cell count	rs7726159	A=0.35, C=0.65	0.436323	0.784206		0.0265	0.022-0.031	1e-36	1282319	5
rs10069690	Prostate cancer	rs7725218	A=0.367, G=0.633	0.51131	0.880702	0.64	1.15	1.10-1.19	3e-11	1282414	5
rs10069690	Neutrophil count	rs7725218	A=0.367, G=0.633	0.51131	0.880702	0.352463	0.0407721	0.031-0.051	1e-15	1282414	5
rs10069690	Cancer (pleiotropy)	rs7725218	A=0.367, G=0.633	0.51131	0.880702			NA	2e-10	1282414	5
rs10069690	Systemic lupus erythematosus	rs7725218	A=0.367, G=0.633	0.51131	0.880702	0.391	1.132	1.1-1.16	2e-17	1282414	5
rs10069690	Idiopathic pulmonary fibrosis	rs7725218	A=0.367, G=0.633	0.51131	0.880702	0.675	1.38889	1.3-1.49	2e-20	1282414	5
rs10069690	HDL cholesterol levels	rs7725218	A=0.367, G=0.633	0.51131	0.880702	0.661578	0.012181	0.0082-0.0161	2e-09	1282414	5
rs10069690	HDL cholesterol	rs7725218	A=0.367, G=0.633	0.51131	0.880702		0.0129	0.0086-0.0172	3e-09	1282414	5
rs10069690	Idiopathic pulmonary fibrosis	rs7725218	A=0.367, G=0.633	0.51131	0.880702	0.671	1.41	1.33-1.5	5e-32	1282414	5
rs10069690	Uterine leiomyoma or ER negative breast cancer (pleiotropy)	rs7713218	A=0.494, G=0.506	0.292568	0.864921			NA	5e-18	1283312	5
rs10069690	Multiple sclerosis	rs72709458	C=0.769, T=0.231	0.642453	0.904699		1.0683	NA	7e-07	1283755	5
rs10069690	Glioblastoma	rs72709458	C=0.769, T=0.231	0.642453	0.904699		1.68	1.52-1.86	6e-24	1283755	5
rs10069690	Sex hormone-binding globulin levels adjusted for BMI	rs72709458	C=0.769, T=0.231	0.642453	0.904699	0.793185	0.00572171	0.0037-0.0078	2e-09	1283755	5
rs10069690	Uterine fibroids and heavy menstrual bleeding	rs72709458	C=0.769, T=0.231	0.642453	0.904699	0.21	1.16	1.11-1.23	4e-08	1283755	5
rs10069690	Uterine fibroids	rs72709458	C=0.769, T=0.231	0.642453	0.904699	0.23	1.1	1.08-1.13	5e-21	1283755	5
rs10069690	Uterine fibroids	rs72709458	C=0.769, T=0.231	0.642453	0.904699	0.2114	0.0983	0.078-0.119	5e-21	1283755	5
rs10069690	Heavy menstrual bleeding	rs72709458	C=0.769, T=0.231	0.642453	0.904699	0.21	1.13	1.08-1.17	2e-08	1283755	5
rs10069690	Sex hormone-binding globulin levels	rs72709458	C=0.769, T=0.231	0.642453	0.904699	0.793185	0.0058458	0.0036-0.0081	5e-08	1283755	5
rs10069690	Red blood cell count	rs4449583	C=0.651, T=0.349	0.432448	0.77901		0.04855	0.039-0.058	1e-22	1284135	5
rs10069690	Neutrophil count	rs4449583	C=0.651, T=0.349	0.432448	0.77901		0.04247	0.029-0.056	2e-10	1284135	5
rs10069690	White blood cell count	rs4449583	C=0.651, T=0.349	0.432448	0.77901		0.03137	0.022-0.041	2e-10	1284135	5
rs10069690	Mean corpuscular hemoglobin	rs4449583	C=0.651, T=0.349	0.432448	0.77901		0.05941	0.05-0.069	4e-33	1284135	5
rs10069690	Mean corpuscular volume	rs4449583	C=0.651, T=0.349	0.432448	0.77901		0.06654	0.057-0.076	4e-41	1284135	5
rs10069690	Hematocrit	rs4449583	C=0.651, T=0.349	0.432448	0.77901	0.327708	0.014592	0.011-0.019	2e-12	1284135	5
rs10069690	Hematocrit	rs4449583	C=0.651, T=0.349	0.432448	0.77901	0.326582		NA	1e-13	1284135	5
rs10069690	Mean corpuscular volume	rs4449583	C=0.651, T=0.349	0.432448	0.77901	0.668043	0.070537	0.061-0.08	4e-47	1284135	5
rs10069690	Mean corpuscular volume	rs4449583	C=0.651, T=0.349	0.432448	0.77901	0.3258	0.0472849	0.04-0.055	1e-35	1284135	5
rs10069690	Red blood cell count	rs4449583	C=0.651, T=0.349	0.432448	0.77901	0.3259	0.0398316	0.032-0.047	2e-25	1284135	5
rs10069690	Red blood cell count	rs4449583	C=0.651, T=0.349	0.432448	0.77901	0.666586	0.051288	0.043-0.06	1e-31	1284135	5
rs10069690	Naive T-cell telomere length	rs4449583	C=0.651, T=0.349	0.432448	0.77901		0.148749	0.084-0.213	7e-06	1284135	5
rs10069690	High density lipoprotein cholesterol levels	rs4449583	C=0.651, T=0.349	0.432448	0.77901			NA	5e-09	1284135	5
rs10069690	Platelet count	rs10866498	C=0.518, T=0.482	0.280364	0.888081	0.409274	0.052707	0.045-0.061	3e-37	1285162	5
rs10069690	Eosinophil percentage of white cells	rs7705526	A=0.337, C=0.663	0.294106	0.625651	0.325943	0.0158074	0.011-0.021	8e-10	1285974	5
rs10069690	Non-small cell lung cancer	rs7705526	A=0.337, C=0.663	0.294106	0.625651	0.41	1.31	1.26-1.36	4e-41	1285974	5
rs10069690	Lung adenocarcinoma	rs7705526	A=0.337, C=0.663	0.294106	0.625651	0.41	1.4	1.34-1.46	3e-52	1285974	5
rs10069690	Leukocyte telomere length	rs7705526	A=0.337, C=0.663	0.294106	0.625651	0.33	0.082	0.07-0.094	5e-45	1285974	5
rs10069690	Lung adenocarcinoma	rs7705526	A=0.337, C=0.663	0.294106	0.625651		1.31	1.27-1.35	4e-65	1285974	5
rs10069690	Non-small cell lung cancer	rs7705526	A=0.337, C=0.663	0.294106	0.625651		1.2	1.17-1.24	1e-42	1285974	5
rs10069690	Cutaneous malignant melanoma	rs7705526	A=0.337, C=0.663	0.294106	0.625651	0.3294	1.08849	NA	2e-14	1285974	5
rs10069690	Mean corpuscular hemoglobin	rs7705526	A=0.337, C=0.663	0.294106	0.625651	0.326974	0.045218	0.041-0.049	2e-103	1285974	5
rs10069690	Mean corpuscular hemoglobin	rs7705526	A=0.337, C=0.663	0.294106	0.625651	0.667675	0.063458	0.054-0.073	2e-39	1285974	5
rs10069690	Mean corpuscular hemoglobin	rs7705526	A=0.337, C=0.663	0.294106	0.625651	0.353264	0.0582783	0.051-0.066	7e-49	1285974	5
rs10069690	Mean corpuscular volume	rs7705526	A=0.337, C=0.663	0.294106	0.625651	0.35357	0.0632816	0.056-0.071	2e-58	1285974	5
rs10069690	Platelet count	rs7705526	A=0.337, C=0.663	0.294106	0.625651	0.354183	0.048757	0.042-0.056	2e-41	1285974	5
rs10069690	Mean corpuscular volume	rs7705526	A=0.337, C=0.663	0.294106	0.625651	0.674	0.19	0.17-0.21%	2e-57	1285974	5
rs10069690	Neutrophil count	rs7705526	A=0.337, C=0.663	0.294106	0.625651	0.325993	0.0249585	0.02-0.03	4e-22	1285974	5
rs10069690	Neutrophil percentage of white cells	rs7705526	A=0.337, C=0.663	0.294106	0.625651	0.325996	0.0174524	0.012-0.023	1e-11	1285974	5
rs10069690	Platelet count	rs7705526	A=0.337, C=0.663	0.294106	0.625651	0.675		NA	1e-32	1285974	5
rs10069690	Neutrophil count	rs7705526	A=0.337, C=0.663	0.294106	0.625651	0.675		NA	1e-12	1285974	5
rs10069690	Peripheral blood CD34+ cell levels	rs7705526	A=0.337, C=0.663	0.294106	0.625651	0.34	0.081	NA	2e-09	1285974	5
rs10069690	Lung cancer in never smokers	rs7705526	A=0.337, C=0.663	0.294106	0.625651	0.346811	1.22754	1.139566941-1.322303439	7e-08	1285974	5
rs10069690	Lung adenocarcinoma	rs7705526	A=0.337, C=0.663	0.294106	0.625651	0.342169	1.24885	1.20564202-1.293603768	4e-35	1285974	5
rs10069690	Telomere length	rs7705526	A=0.337, C=0.663	0.294106	0.625651	0.43	0.09	0.051-0.129	6e-06	1285974	5
rs10069690	Leukocyte telomere length	rs7705526	A=0.337, C=0.663	0.294106	0.625651		0.118	NA	3e-38	1285974	5
rs10069690	Leukocyte telomere length	rs7705526	A=0.337, C=0.663	0.294106	0.625651		0.107	NA	4e-67	1285974	5
rs10069690	Myeloproliferative neoplasms	rs7705526	A=0.337, C=0.663	0.294106	0.625651	0.3358	1.58	1.49-1.67	5e-54	1285974	5
rs10069690	Mean corpuscular volume	rs7705526	A=0.337, C=0.663	0.294106	0.625651	0.326136		NA	6e-163	1285974	5
rs10069690	Mean reticulocyte volume	rs7705526	A=0.337, C=0.663	0.294106	0.625651	0.325846	0.0308671	0.026-0.036	7e-32	1285974	5
rs10069690	Basal cell carcinoma	rs7705526	A=0.337, C=0.663	0.294106	0.625651	0.321483	0.0825872	0.06-0.106	2e-12	1285974	5
rs10069690	Mean spheric corpuscular volume	rs7705526	A=0.337, C=0.663	0.294106	0.625651	0.325948	0.0331122	0.028-0.038	8e-37	1285974	5
rs10069690	Serum levels of protein THPO	rs7705526	A=0.337, C=0.663	0.294106	0.625651	0.3563	0.136533	0.098-0.175	5e-12	1285974	5
rs10069690	Mitochondrial DNA copy number	rs7705526	A=0.337, C=0.663	0.294106	0.625651	0.321486	0.0178	0.013-0.022	6e-15	1285974	5
rs10069690	Telomere length	rs7705526	A=0.337, C=0.663	0.294106	0.625651			NA	2e-92	1285974	5
rs10069690	Neutrophil count	rs7705526	A=0.337, C=0.663	0.294106	0.625651	0.3291	0.0354531	0.028-0.043	8e-20	1285974	5
rs10069690	Sum basophil neutrophil counts	rs7705526	A=0.337, C=0.663	0.294106	0.625651	0.3291	0.0352731	0.028-0.043	1e-19	1285974	5
rs10069690	Myeloid white cell count	rs7705526	A=0.337, C=0.663	0.294106	0.625651	0.329	0.0347372	0.027-0.042	6e-19	1285974	5
rs10069690	Invasive epithelial ovarian cancer	rs7705526	A=0.337, C=0.663	0.294106	0.625651	0.332078	1.09138	1.06151189081851-1.12208885346329	7e-10	1285974	5
rs10069690	Epithelial ovarian cancer	rs7705526	A=0.337, C=0.663	0.294106	0.625651	0.332078	1.0767	1.04796689850078-1.10621911687371	8e-08	1285974	5
rs10069690	Low-grade serous and serous borderline ovarian cancer	rs7705526	A=0.337, C=0.663	0.294106	0.625651	0.332078	1.32366	1.24799798080348-1.40391301421926	2e-20	1285974	5
rs10069690	Serous invasive ovarian cancer	rs7705526	A=0.337, C=0.663	0.294106	0.625651	0.332078	1.10676	1.07188995128973-1.14277166876843	6e-10	1285974	5
rs10069690	High-grade serous ovarian cancer	rs7705526	A=0.337, C=0.663	0.294106	0.625651	0.332078	1.09945	1.06380317084564-1.13629550714478	2e-08	1285974	5
rs10069690	Serous borderline ovarian cancer	rs7705526	A=0.337, C=0.663	0.294106	0.625651	0.332078	1.383	1.28830538018993-1.48465482476452	6e-19	1285974	5
rs10069690	White blood cell count	rs7705526	A=0.337, C=0.663	0.294106	0.625651	0.329	0.0335027	0.026-0.041	8e-18	1285974	5
rs10069690	Plateletcrit	rs7705526	A=0.337, C=0.663	0.294106	0.625651	0.3288	0.0536595	0.046-0.061	2e-41	1285974	5
rs10069690	Sum neutrophil eosinophil counts	rs7705526	A=0.337, C=0.663	0.294106	0.625651	0.329	0.0346438	0.027-0.042	6e-19	1285974	5
rs10069690	Granulocyte count	rs7705526	A=0.337, C=0.663	0.294106	0.625651	0.329	0.0344575	0.027-0.042	1e-18	1285974	5
rs10069690	Chronic lymphocytic leukemia	rs7705526	A=0.337, C=0.663	0.294106	0.625651		1.18	1.12-1.25	6e-10	1285974	5
rs10069690	Red blood cell count	rs7705526	A=0.337, C=0.663	0.294106	0.625651	0.327194	0.040124	0.036-0.044	3e-81	1285974	5
rs10069690	Red blood cell count	rs7705526	A=0.337, C=0.663	0.294106	0.625651	0.326792		NA	5e-108	1285974	5
rs10069690	Neutrophil count	rs7705526	A=0.337, C=0.663	0.294106	0.625651	0.327035	0.033578	0.029-0.038	9e-54	1285974	5
rs10069690	White blood cell count	rs7705526	A=0.337, C=0.663	0.294106	0.625651	0.326633		NA	2e-52	1285974	5
rs10069690	White blood cell count	rs7705526	A=0.337, C=0.663	0.294106	0.625651	0.327218	0.029089	0.025-0.033	8e-43	1285974	5
rs10069690	Plateletcrit	rs7705526	A=0.337, C=0.663	0.294106	0.625651	0.325722	0.0424512	0.037-0.048	2e-58	1285974	5
rs10069690	DNA methylation Hannum age acceleration	rs7705526	A=0.337, C=0.663	0.294106	0.625651			NA	4e-09	1285974	5
rs10069690	Platelet count	rs7705526	A=0.337, C=0.663	0.294106	0.625651	0.327001	0.041989	0.038-0.046	5e-88	1285974	5
rs10069690	Mean corpuscular hemoglobin	rs7705526	A=0.337, C=0.663	0.294106	0.625651	0.325859	0.0333853	0.028-0.038	2e-38	1285974	5
rs10069690	Neutrophil count	rs7705526	A=0.337, C=0.663	0.294106	0.625651	0.325839		NA	4e-61	1285974	5
rs10069690	Mean corpuscular volume	rs7705526	A=0.337, C=0.663	0.294106	0.625651	0.325898	0.049392	0.045-0.054	5e-45	1285974	5
rs10069690	Mean corpuscular hemoglobin	rs7705526	A=0.337, C=0.663	0.294106	0.625651	0.326409		NA	8e-137	1285974	5
rs10069690	Mean corpuscular volume	rs7705526	A=0.337, C=0.663	0.294106	0.625651	0.32714	0.048592	0.045-0.053	3e-122	1285974	5
rs10069690	Platelet count	rs7705526	A=0.337, C=0.663	0.294106	0.625651	0.325701	0.0319441	0.027-0.037	4e-34	1285974	5
rs10069690	Red blood cell count	rs7705526	A=0.337, C=0.663	0.294106	0.625651	0.325947	0.0307028	0.026-0.036	1e-32	1285974	5
rs10069690	White blood cell count	rs7705526	A=0.337, C=0.663	0.294106	0.625651	0.325949	0.022162	0.017-0.027	8e-18	1285974	5
rs10069690	Mean corpuscular hemoglobin	rs7705526	A=0.337, C=0.663	0.294106	0.625651		0.0445	0.04-0.049	2e-95	1285974	5
rs10069690	Mean corpuscular volume	rs7705526	A=0.337, C=0.663	0.294106	0.625651		0.0467	0.043-0.051	3e-105	1285974	5
rs10069690	Platelet count	rs7705526	A=0.337, C=0.663	0.294106	0.625651		0.0415	0.037-0.046	1e-90	1285974	5
rs10069690	Neutrophil count	rs7705526	A=0.337, C=0.663	0.294106	0.625651		0.0323	0.028-0.037	4e-45	1285974	5
rs10069690	Hypothyroidism	rs7705526	A=0.337, C=0.663	0.294106	0.625651			NA	1e-09	1285974	5
rs10069690	Mean corpuscular hemoglobin	rs7705526	A=0.337, C=0.663	0.294106	0.625651			NA	1e-98	1285974	5
rs10069690	Red blood cell count	rs7705526	A=0.337, C=0.663	0.294106	0.625651			NA	2e-69	1285974	5
rs10069690	White blood cell count	rs7705526	A=0.337, C=0.663	0.294106	0.625651			NA	4e-29	1285974	5
rs10069690	Idiopathic pulmonary fibrosis	rs2736100	A=0.501, C=0.499	0.281186	0.856401	0.41	2.11	1.61-2.78	3e-08	1286516	5
rs10069690	Glioma	rs2736100	A=0.501, C=0.499	0.281186	0.856401	0.49	1.27	1.19-1.37	2e-17	1286516	5
rs10069690	Red blood cell count	rs2736100	A=0.501, C=0.499	0.281186	0.856401	0.4	0.067	0.043-0.091	3e-08	1286516	5
rs10069690	Glioma	rs2736100	A=0.501, C=0.499	0.281186	0.856401	0.494	1.3	1.19-1.41	4e-09	1286516	5
rs10069690	Lung adenocarcinoma	rs2736100	A=0.501, C=0.499	0.281186	0.856401	0.39	1.46	1.35-1.57	2e-22	1286516	5
rs10069690	Lung adenocarcinoma	rs2736100	A=0.501, C=0.499	0.281186	0.856401	0.39	1.27	1.19-1.37	3e-11	1286516	5
rs10069690	Lung cancer	rs2736100	A=0.501, C=0.499	0.281186	0.856401	0.41	1.27	1.22-1.33	1e-27	1286516	5
rs10069690	Testicular germ cell cancer	rs2736100	A=0.501, C=0.499	0.281186	0.856401	0.49	1.33	1.18-1.50	8e-15	1286516	5
rs10069690	Lung adenocarcinoma	rs2736100	A=0.501, C=0.499	0.281186	0.856401	0.5	1.12	1.08-1.16	2e-10	1286516	5
rs10069690	Glioma	rs2736100	A=0.501, C=0.499	0.281186	0.856401		1.25	NA	1e-14	1286516	5
rs10069690	Glioma	rs2736100	A=0.501, C=0.499	0.281186	0.856401			NA	7e-09	1286516	5
rs10069690	Interstitial lung disease	rs2736100	A=0.501, C=0.499	0.281186	0.856401	0.49	1.37	1.27-1.49	2e-19	1286516	5
rs10069690	Glioma (high-grade)	rs2736100	A=0.501, C=0.499	0.281186	0.856401	0.51	1.39	1.28-1.50	1e-15	1286516	5
rs10069690	Lung cancer	rs2736100	A=0.501, C=0.499	0.281186	0.856401	0.4	1.38	1.30-1.47	4e-27	1286516	5
rs10069690	Telomere length	rs2736100	A=0.501, C=0.499	0.281186	0.856401		0.0808	NA	4e-06	1286516	5
rs10069690	Platelet count	rs2736100	A=0.501, C=0.499	0.281186	0.856401		0.04449	0.036-0.053	8e-25	1286516	5
rs10069690	Adult diffuse glioma (IDH wildtype)	rs2736100	A=0.501, C=0.499	0.281186	0.856401		8.283	NA	1e-16	1286516	5
rs10069690	Myeloid clonal hematopoiesis	rs2736100	A=0.501, C=0.499	0.281186	0.856401	0.5013	1.3459	NA	3e-12	1286516	5
rs10069690	Glioma	rs2736100	A=0.501, C=0.499	0.281186	0.856401	0.59	1.27	1.18-1.35	2e-12	1286516	5
rs10069690	Testicular germ cell tumor	rs2736100	A=0.501, C=0.499	0.281186	0.856401	0.5	1.29	1.22–1.37	8e-20	1286516	5
rs10069690	Testicular germ cell tumor	rs2736100	A=0.501, C=0.499	0.281186	0.856401	0.51	1.28	1.24–1.33	9e-25	1286516	5
rs10069690	Telomere length	rs2736100	A=0.501, C=0.499	0.281186	0.856401			NA	5e-79	1286516	5
rs10069690	Mean corpuscular hemoglobin	rs2736100	A=0.501, C=0.499	0.281186	0.856401	0.4982	0.0429403	0.036-0.05	5e-34	1286516	5
rs10069690	Platelet count	rs2736100	A=0.501, C=0.499	0.281186	0.856401	0.4984	0.0335519	0.026-0.041	3e-20	1286516	5
rs10069690	EGFR mutation-positive lung adenocarcinoma	rs2736100	A=0.501, C=0.499	0.281186	0.856401	0.387	1.42	1.34-1.50	2e-31	1286516	5
rs10069690	Mean corpuscular volume	rs2736100	A=0.501, C=0.499	0.281186	0.856401		0.0028	0.0016-0.004	3e-06	1286516	5
rs10069690	Mean corpuscular volume	rs2736100	A=0.501, C=0.499	0.281186	0.856401			NA	2e-11	1286516	5
rs10069690	Mean corpuscular hemoglobin	rs2736100	A=0.501, C=0.499	0.281186	0.856401			NA	1e-08	1286516	5
rs10069690	Monocyte percentage of white cells	rs2736100	A=0.501, C=0.499	0.281186	0.856401	0.498344	0.0138212	0.0095-0.0182	5e-10	1286516	5
rs10069690	Intrinsic epigenetic age acceleration	rs2736100	A=0.501, C=0.499	0.281186	0.856401	0.4977	0.2024	0.14-0.26	3e-11	1286516	5
rs10069690	Platelet count	rs2736100	A=0.501, C=0.499	0.281186	0.856401	0.522801		NA	8e-122	1286516	5
rs10069690	Platelet count	rs2736100	A=0.501, C=0.499	0.281186	0.856401		2.24878	NA	2e-16	1286516	5
rs10069690	Red blood cell count	rs2736100	A=0.501, C=0.499	0.281186	0.856401		0.0150183	NA	2e-12	1286516	5
rs10069690	Intrinsic epigenetic age acceleration	rs2736100	A=0.501, C=0.499	0.281186	0.856401	0.398	0.7105	0.5-0.92	7e-11	1286516	5
rs10069690	DNA methylation Hannum age acceleration	rs2736100	A=0.501, C=0.499	0.281186	0.856401	0.398	0.5003	0.29-0.71	2e-06	1286516	5
rs10069690	Uterine leiomyoma or ER negative breast cancer (pleiotropy)	rs7710703	C=0.852, T=0.148	0.140158	0.554834			NA	5e-18	1287505	5
rs10069690	Colorectal cancer	rs2853672	A=0.487, C=0.513	0.115464	0.564278		0.0865	0.062-0.111	5e-12	1292983	5
rs10069690	Mitochondrial DNA levels	rs2853672	A=0.487, C=0.513	0.115464	0.564278	0.4871	0.0177584	0.013-0.023	7e-12	1292983	5
rs10069690	Colorectal cancer or advanced adenoma	rs2735940	A=0.511, G=0.489	0.114094	0.558695	0.4952	1.09	1.08-1.11	5e-25	1296486	5
rs10069690	Colorectal cancer	rs2735940	A=0.511, G=0.489	0.114094	0.558695		1.07	1.04-1.10	2e-06	1296486	5
rs10069690	Colorectal cancer	rs2735940	A=0.511, G=0.489	0.114094	0.558695	0.489	1.08696	1.06-1.12	3e-13	1296486	5
rs10069690	Colorectal cancer	rs2735940	A=0.511, G=0.489	0.114094	0.558695	0.61	1.07	1.04-1.10	6e-06	1296486	5
rs10069690	Colorectal cancer	rs2735940	A=0.511, G=0.489	0.114094	0.558695		1.08	1.06-1.10	1e-11	1296486	5
rs10069690	Colorectal cancer	rs2735940	A=0.511, G=0.489	0.114094	0.558695		0.0822	0.069-0.095	6e-36	1296486	5
rs10069690	Uterine leiomyoma or breast cancer (pleiotropy)	rs6554754	C=0.86, T=0.14	0.184246	0.656983			NA	4e-30	1297258	5
rs2934528	1-oleoyl-2-linoleoyl-GPE (18:1/18:2) levels in elite athletes	rs2974657	A=0.807, C=0.193	0.187912	0.924691		0.388766	0.23-0.55	2e-06	2901649	5
rs2934528	1-linoleoyl-GPE (18:2) levels in elite athletes	rs2974657	A=0.807, C=0.193	0.187912	0.924691		0.387435	0.23-0.55	3e-06	2901649	5
rs2934528	1-palmitoyl-2-linoleoyl-GPE (16:0/18:2) levels in elite athletes	rs2974657	A=0.807, C=0.193	0.187912	0.924691		0.3693	0.21-0.53	5e-06	2901649	5
rs2934528	Highest math class taken (MTAG)	rs12522002	C=0.745, G=0.255	0.275943	0.935031	0.7731	0.0109	0.007-0.0148	3e-08	2910993	5
rs2934528	Cognitive performance (MTAG)	rs2934510	C=0.743, T=0.257	0.2987	0.967766	0.2319	0.0159	0.011-0.021	4e-09	2920100	5
rs2934528	Educational attainment	rs2934510	C=0.743, T=0.257	0.2987	0.967766	0.2309	0.00738558	0.005-0.0098	3e-09	2920100	5
rs2934528	Educational attainment (MTAG)	rs10475186	A=0.264, G=0.736	0.330648	1	0.2392	0.009	0.0061-0.0119	5e-09	2929714	5
rs75120643	Chronic obstructive pulmonary disease liability (machine learning-based score)	rs1031006	A=0.643, G=0.357	0.100229	1		0.0128084	0.0085-0.0171	2e-09	13987103	5
rs75120643	Lung function (FEV1/FVC)	rs10035925	G=0.302, T=0.698	0.128424	1			NA	1e-11	13989330	5
rs75120643	Bread type: White (UKB data field 1448_1)	rs13358960	C=0.323, T=0.677	0.103902	0.944255	0.677749	0.0131734	0.0085-0.0179	4e-08	14025085	5
rs835150	Citrate levels	rs2921604	C=0.452, T=0.548	0.944772	0.987747	0.44	0.1	0.08-0.12	4e-25	14867948	5
rs835150	Citrate levels	rs10073421	G=0.45, T=0.55	0.960337	0.991861	0.538728	0.0965773	0.089-0.105	4e-125	14870606	5
rs835150	Citrate levels	rs835155	A=0.487, G=0.513	0.75935	1		0.12	NA	2e-11	14875868	5
rs835150	Citrate levels	rs835154	A=0.559, G=0.441	0.948347	0.979734	0.55	0.012	-0.0081--0.0159	1e-10	14876569	5
rs835150	Height	rs835154	A=0.559, G=0.441	0.948347	0.979734	0.4283	0.0039	0.0027-0.0051	3e-10	14876569	5
rs7713967	Gut microbiota alpha diversity (Chao1 index)	rs1390638	A=0.234, G=0.766	0.198565	0.989351	0.35	51.2	30.82-71.58	1e-06	26655797	5
rs7713967	Gut microbiota alpha diversity (PD_whole_tree index)	rs1390638	A=0.234, G=0.766	0.198565	0.989351	0.35	1.22	0.71-1.73	3e-06	26655797	5
rs7713967	Educational attainment (MTAG)	rs4263475	A=0.605, G=0.395	0.151171	0.590273	0.5814	0.0076	0.0051-0.0101	1e-08	26774142	5
rs7713967	Educational attainment (years of education)	rs4263475	A=0.605, G=0.395	0.151171	0.590273	0.5814	0.0078	0.0051-0.0105	4e-08	26774142	5
rs7713967	Cognitive function (generalized correlation coefficient)	rs905838	A=0.633, G=0.367	0.111941	0.538837			NA	2e-08	26779974	5
rs75625051	Educational attainment (years of education)	rs4279348	A=0.391, C=0.609	0.12874	0.364869	0.3835	0.009	0.0063-0.0117	4e-10	30855212	5
rs75625051	Neutral antibody levels in response to SARS-CoV-2 vaccination	rs1921111	A=0.39, G=0.61	0.130013	0.365904		10.64	7.27-14.01	5e-09	30870858	5
rs75625051	Back pain	rs1921117	A=0.393, G=0.607	0.129212	0.367067	0.386	0.028	0.018-0.038	1e-08	30876763	5
rs75625051	Resting heart rate	rs13165531	A=0.401, T=0.599	0.277552	0.818453	0.42	0.221	0.16-0.29	4e-11	30888583	5
rs75625051	Lung function (FEV1/FVC)	rs1732925	A=0.343, G=0.657	0.529941	0.793395	0.313	7.925	NA	2e-15	30912314	5
rs75625051	Lung function (FEV1/FVC)	rs1732924	C=0.657, T=0.343	0.536233	0.798091			NA	4e-15	30913503	5
rs113098876	Height	rs16890196	A=0.807, G=0.193	0.126489	0.690271	0.2	0.017	0.015-0.019	3e-108	32739661	5
rs113098876	Ovarian reserve	rs10061804	A=0.274, G=0.726	0.11177	0.816256			NA	1e-06	32748637	5
rs113098876	Waist circumference adjusted for body mass index	rs4421120	A=0.155, G=0.845	0.245121	0.842196		0.0234359	0.016-0.031	1e-09	32763118	5
rs113098876	Height	rs3792752	A=0.75, G=0.25	0.128258	0.822104			NA	7e-10	32768634	5
rs113098876	Waist circumference adjusted for body mass index	rs3792752	A=0.75, G=0.25	0.128258	0.822104			NA	8e-24	32768634	5
rs113098876	Height	rs3792752	A=0.75, G=0.25	0.128258	0.822104	0.2662	0.032	0.031-0.033	1e-300	32768634	5
rs113098876	Height	rs3792752	A=0.75, G=0.25	0.128258	0.822104	0.42346	0.04048	0.035-0.046	1e-40	32768634	5
rs113098876	Waist circumference adjusted for body mass index	rs3792752	A=0.75, G=0.25	0.128258	0.822104		0.024455	0.018-0.031	4e-14	32768634	5
rs113098876	Waist-hip index	rs1173736	A=0.749, G=0.251	0.127508	0.821868		0.0188259	0.013-0.025	5e-09	32771938	5
rs113098876	Body surface area	rs3811958	A=0.75, G=0.25	0.128258	0.822104		0.00284186	0.0019-0.0037	6e-10	32772043	5
rs113098876	Body mass index (MTAG)	rs3811958	A=0.75, G=0.25	0.128258	0.822104		0.009918	0.0064-0.0135	5e-08	32772043	5
rs113098876	Height	rs72742734	A=0.947, G=0.053	0.842011	0.979935	0.0537	0.00820296	0.0053-0.0111	4e-08	32773275	5
rs113098876	Waist circumference adjusted for body mass index	rs113098876	C=0.06, T=0.94	1	1			NA	1e-14	32807386	5
rs113098876	Hip circumference adjusted for BMI	rs11950160	A=0.856, C=0.144	0.376613	1		0.0230066	0.015-0.031	3e-08	32837647	5
rs113098876	Height	rs144067939	A=0.991, G=0.009	0.142327	1			NA	2e-17	32909565	5
rs115724216	Height	rs1173726	C=0.13, T=0.87	0.246581	0.969744	0.1429	0.0146	0.013-0.016	7e-56	32834199	5
rs115724216	Hip circumference adjusted for BMI	rs112333447	A=0.128, G=0.872	0.251012	0.969813		0.0253589	0.016-0.034	4e-08	32841147	5
rs115724216	Height	rs1472261	A=0.119, G=0.881	0.240208	0.91036	0.1329	0.0095	0.0077-0.0113	7e-25	32887610	5
rs1177764	Blood pressure	rs7729447	A=0.312, G=0.688	0.102403	0.405476		0.46	0.26-0.66	3e-06	32689773	5
rs1177764	Systolic blood pressure x depressive symptoms interaction (2df test)	rs7729447	A=0.312, G=0.688	0.102403	0.405476			NA	2e-09	32689773	5
rs1177764	Hypertension	rs7715779	G=0.353, T=0.647	0.117519	0.396234		0.0560604	NA	1e-18	32690199	5
rs1177764	Height	rs1458053	A=0.351, G=0.649	0.117369	0.39771	0.3178	0.0161	0.014-0.018	8e-68	32690413	5
rs1177764	Systolic blood pressure x alcohol consumption interaction (2df test)	rs3762988	C=0.617, T=0.383	0.144348	0.411853	0.39		NA	2e-29	32709653	5
rs1177764	Systolic blood pressure x alcohol consumption (light vs heavy) interaction (2df test)	rs3762988	C=0.617, T=0.383	0.144348	0.411853	0.39		NA	6e-13	32709653	5
rs1177764	Height	rs3762988	C=0.617, T=0.383	0.144348	0.411853	0.3877	0.0276	0.026-0.029	1e-300	32709653	5
rs1177764	Waist circumference adjusted for body mass index	rs72740637	A=0.267, G=0.733	0.10318	0.453813			NA	1e-14	32710486	5
rs1177764	Hip circumference adjusted for BMI	rs72740637	A=0.267, G=0.733	0.10318	0.453813		0.0220542	0.016-0.028	3e-12	32710486	5
rs1177764	Pulse pressure x alcohol consumption (light vs heavy) interaction (2df test)	rs3828591	C=0.392, G=0.608	0.140661	0.398966	0.4		NA	9e-13	32713108	5
rs1177764	Pulse pressure x alcohol consumption interaction (2df test)	rs3828591	C=0.392, G=0.608	0.140661	0.398966	0.4		NA	1e-25	32713108	5
rs1177764	Systolic blood pressure x alcohol consumption (light vs heavy) interaction (2df test)	rs3828591	C=0.392, G=0.608	0.140661	0.398966	0.4		NA	3e-17	32713108	5
rs1177764	Electrocardiogram morphology (amplitude at temporal datapoints)	rs3828591	C=0.392, G=0.608	0.140661	0.398966	0.60923	0.03488	0.024-0.046	7e-10	32713108	5
rs1177764	Electrocardiogram morphology (amplitude at temporal datapoints)	rs3828591	C=0.392, G=0.608	0.140661	0.398966	0.60923	0.0336333	0.022-0.045	3e-09	32713108	5
rs1177764	Electrocardiogram morphology (amplitude at temporal datapoints)	rs3828591	C=0.392, G=0.608	0.140661	0.398966	0.60923	0.0323439	0.021-0.044	1e-08	32713108	5
rs1177764	Waist circumference adjusted for body mass index	rs3828589	C=0.389, T=0.611	0.144998	0.407616		0.0192657	0.013-0.025	1e-09	32713327	5
rs1177764	Diastolic blood pressure x alcohol consumption (light vs heavy) interaction (2df test)	rs3792765	A=0.611, G=0.389	0.144998	0.407616	0.61		NA	5e-09	32713836	5
rs1177764	Blood pressure	rs1421811	C=0.611, G=0.389	0.144998	0.407616		0.69	0.44-0.94	2e-07	32714270	5
rs1177764	Hip circumference adjusted for BMI	rs1421811	C=0.611, G=0.389	0.144998	0.407616		0.0209005	0.015-0.027	3e-11	32714270	5
rs1177764	Free cholesterol to total lipids ratio in large HDL	rs10057069	C=0.268, T=0.732	0.10759	0.462237	0.728742	0.0239592	0.015-0.032	3e-08	32716589	5
rs1177764	Waist circumference adjusted for body mass index	rs10057069	C=0.268, T=0.732	0.10759	0.462237		0.0267683	0.02-0.034	1e-14	32716589	5
rs1177764	Height	rs10057069	C=0.268, T=0.732	0.10759	0.462237	0.2511	0.0316	0.03-0.033	4e-284	32716589	5
rs1177764	Hip circumference adjusted for BMI	rs10057069	C=0.268, T=0.732	0.10759	0.462237		0.0236459	0.017-0.03	8e-12	32716589	5
rs1177764	Height	rs10057069	C=0.268, T=0.732	0.10759	0.462237	0.2035	0.0367	0.031-0.042	2e-39	32716589	5
rs1177764	Height	rs7706886	A=0.266, G=0.734	0.104663	0.458224	0.2761	0.0346	0.02-0.049	2e-06	32722319	5
rs1177764	Height	rs34555832	C=0.216, G=0.784	0.187438	0.967199		0.0235101	0.017-0.03	7e-14	32777345	5
rs1177764	Height	rs16890354	A=0.218, T=0.782	0.189763	0.967498	0.3801	0.0165	0.012-0.021	2e-11	32793174	5
rs1177764	Blood pressure	rs1173766	C=0.543, T=0.457	0.727828	0.917436	0.6	0.63	0.41-0.85	2e-08	32804528	5
rs1177764	Blood pressure	rs1173766	C=0.543, T=0.457	0.727828	0.917436	0.6	0.36	0.22-0.50	1e-07	32804528	5
rs1177764	Diastolic blood pressure	rs1173766	C=0.543, T=0.457	0.727828	0.917436	0.4238	0.2246	0.13-0.32	4e-06	32804528	5
rs1177764	Mean arterial pressure	rs1173766	C=0.543, T=0.457	0.727828	0.917436	0.4238	0.2873	0.18-0.39	9e-08	32804528	5
rs1177764	Systolic blood pressure	rs1173766	C=0.543, T=0.457	0.727828	0.917436	0.42	0.4131	0.26-0.56	5e-08	32804528	5
rs1177764	Systolic blood pressure	rs1173766	C=0.543, T=0.457	0.727828	0.917436	0.3704	0.8485	0.53-1.17	2e-07	32804528	5
rs1177764	Mean arterial pressure x depressive symptoms interaction (2df test)	rs1173766	C=0.543, T=0.457	0.727828	0.917436			NA	3e-11	32804528	5
rs1177764	Height	rs12659264	C=0.242, T=0.758	0.223046	0.980472	0.2364	0.0238	0.022-0.025	6e-236	32811911	5
rs1177764	Blood pressure	rs1173771	A=0.419, G=0.581	0.951663	0.97952	0.53	0.283	0.19-0.37	4e-09	32815028	5
rs1177764	Blood pressure	rs1173771	A=0.419, G=0.581	0.951663	0.97952	0.53	0.276	0.18-0.37	5e-09	32815028	5
rs1177764	Hypertension	rs1173771	A=0.419, G=0.581	0.951663	0.97952	0.6	0.062	NA	3e-10	32815028	5
rs1177764	Systolic blood pressure	rs1173771	A=0.419, G=0.581	0.951663	0.97952	0.6	0.504	NA	2e-16	32815028	5
rs1177764	Diastolic blood pressure	rs1173771	A=0.419, G=0.581	0.951663	0.97952	0.6	0.261	NA	9e-12	32815028	5
rs1177764	Diastolic blood pressure	rs1173771	A=0.419, G=0.581	0.951663	0.97952	0.595	0.217	0.13-0.31	1e-06	32815028	5
rs1177764	Hip circumference adjusted for BMI	rs1173771	A=0.419, G=0.581	0.951663	0.97952	0.4047	0.0242	0.015-0.033	1e-07	32815028	5
rs1177764	Height	rs1173771	A=0.419, G=0.581	0.951663	0.97952	0.4064	0.0367	0.023-0.05	9e-08	32815028	5
rs1177764	Systolic blood pressure	rs1173771	A=0.419, G=0.581	0.951663	0.97952	0.595	0.508	0.36-0.65	3e-12	32815028	5
rs1177764	Pulse pressure	rs1173771	A=0.419, G=0.581	0.951663	0.97952	0.595	0.283	0.19-0.38	2e-09	32815028	5
rs1177764	Diastolic blood pressure	rs1173771	A=0.419, G=0.581	0.951663	0.97952	0.4222	0.2294	0.13-0.32	2e-06	32815028	5
rs1177764	Mean arterial pressure	rs1173771	A=0.419, G=0.581	0.951663	0.97952	0.4222	0.2916	0.19-0.4	5e-08	32815028	5
rs1177764	Systolic blood pressure	rs1173771	A=0.419, G=0.581	0.951663	0.97952	0.42	0.4162	0.27-0.56	4e-08	32815028	5
rs1177764	Diastolic blood pressure (cigarette smoking interaction)	rs1173771	A=0.419, G=0.581	0.951663	0.97952			NA	3e-28	32815028	5
rs1177764	Systolic blood pressure (cigarette smoking interaction)	rs1173771	A=0.419, G=0.581	0.951663	0.97952			NA	8e-44	32815028	5
rs1177764	Pulse pressure	rs1173771	A=0.419, G=0.581	0.951663	0.97952		0.246	NA	1e-21	32815028	5
rs1177764	Diastolic blood pressure	rs1173771	A=0.419, G=0.581	0.951663	0.97952		0.19	NA	8e-16	32815028	5
rs1177764	Systolic blood pressure	rs1173771	A=0.419, G=0.581	0.951663	0.97952		0.428	NA	2e-28	32815028	5
rs1177764	Systolic blood pressure	rs1173771	A=0.419, G=0.581	0.951663	0.97952		0.296	NA	8e-08	32815028	5
rs1177764	Systolic blood pressure	rs1173771	A=0.419, G=0.581	0.951663	0.97952		0.294	NA	1e-06	32815028	5
rs1177764	Mean arterial pressure	rs1173771	A=0.419, G=0.581	0.951663	0.97952	0.3943	0.3486	0.23-0.47	3e-08	32815028	5
rs1177764	Mean arterial pressure	rs1173771	A=0.419, G=0.581	0.951663	0.97952	0.3703	0.5853	0.36-0.81	3e-07	32815028	5
rs1177764	Diastolic blood pressure	rs1173771	A=0.419, G=0.581	0.951663	0.97952	0.3702	0.4608	0.27-0.65	3e-06	32815028	5
rs1177764	Hip circumference adjusted for BMI	rs1173771	A=0.419, G=0.581	0.951663	0.97952	0.4047	0.028	0.018-0.038	6e-08	32815028	5
rs1177764	Hip circumference adjusted for BMI	rs1173771	A=0.419, G=0.581	0.951663	0.97952	0.4047	0.0258	0.019-0.033	6e-13	32815028	5
rs1177764	Height	rs1173771	A=0.419, G=0.581	0.951663	0.97952	0.3924	0.038	0.037-0.039	1e-300	32815028	5
rs1177764	Height	rs1173771	A=0.419, G=0.581	0.951663	0.97952	0.24274	0.04008	0.033-0.047	2e-30	32815028	5
rs1177764	Height	rs1173771	A=0.419, G=0.581	0.951663	0.97952	0.4008	0.0401	0.039-0.041	1e-300	32815028	5
rs1177764	Height	rs1173771	A=0.419, G=0.581	0.951663	0.97952	0.3999	0.0344	0.03-0.039	1e-57	32815028	5
rs1177764	Height	rs9292468	C=0.581, T=0.419	0.951663	0.97952	0.4	1.18	NA	2e-16	32819073	5
rs1177764	Height	rs9292468	C=0.581, T=0.419	0.951663	0.97952	0.399	0.036	0.03-0.042	2e-33	32819073	5
rs1177764	Systolic blood pressure x alcohol consumption interaction (2df test)	rs9292468	C=0.581, T=0.419	0.951663	0.97952	0.4		NA	4e-46	32819073	5
rs1177764	Mean arterial pressure x alcohol consumption interaction (2df test)	rs9292468	C=0.581, T=0.419	0.951663	0.97952	0.4		NA	2e-27	32819073	5
rs1177764	Diastolic blood pressure x alcohol consumption interaction (2df test)	rs9292468	C=0.581, T=0.419	0.951663	0.97952	0.4		NA	4e-35	32819073	5
rs1177764	Systolic blood pressure	rs9292468	C=0.581, T=0.419	0.951663	0.97952		0.553638	NA	2e-11	32819073	5
rs1177764	Mean arterial pressure	rs9292468	C=0.581, T=0.419	0.951663	0.97952		0.40225	NA	8e-12	32819073	5
rs1177764	Height	rs9292468	C=0.581, T=0.419	0.951663	0.97952		0.0189	0.016-0.021	3e-48	32819073	5
rs1177764	Medication use (diuretics)	rs2193951	G=0.582, T=0.418	0.955653	0.983577		0.0513	0.039-0.064	2e-15	32820552	5
rs1177764	Pulse pressure	rs1173770	C=0.582, T=0.418	0.955653	0.983577		0.2938	0.24-0.34	2e-31	32821211	5
rs1177764	Waist circumference adjusted for body mass index	rs7733331	C=0.583, T=0.417	0.959661	0.987653	0.4017	0.0328	0.023-0.042	1e-11	32828846	5
rs1177764	Pulse pressure x alcohol consumption interaction (2df test)	rs7733331	C=0.583, T=0.417	0.959661	0.987653	0.4		NA	1e-21	32828846	5
rs1177764	Waist circumference adjusted for body mass index	rs7733331	C=0.583, T=0.417	0.959661	0.987653	0.4017	0.0213	0.015-0.028	6e-10	32828846	5
rs1177764	Medication use (calcium channel blockers)	rs7733331	C=0.583, T=0.417	0.959661	0.987653	0.400308	0.0606753	0.045-0.077	1e-13	32828846	5
rs1177764	Systolic blood pressure	rs7733331	C=0.583, T=0.417	0.959661	0.987653		0.5934	0.52-0.67	3e-59	32828846	5
rs1177764	Medication use (beta blocking agents)	rs7733331	C=0.583, T=0.417	0.959661	0.987653		0.0411	0.028-0.054	9e-10	32828846	5
rs1177764	Medication use (calcium channel blockers)	rs7733331	C=0.583, T=0.417	0.959661	0.987653		0.0427	0.031-0.054	2e-13	32828846	5
rs1177764	Waist circumference adjusted for body mass index	rs60240315	A=0.235, G=0.765	0.223287	1			NA	4e-14	32829579	5
rs1177764	Waist circumference adjusted for body mass index	rs60240315	A=0.235, G=0.765	0.223287	1		0.0209781	0.014-0.028	2e-09	32829579	5
rs1177764	Systolic blood pressure	rs1177765	C=0.449, T=0.551	0.59439	1		0.02293	0.015-0.031	5e-09	32829929	5
rs1177764	Mean arterial pressure	rs1177765	C=0.449, T=0.551	0.59439	1		0.02317	0.015-0.031	5e-09	32829929	5
rs1177764	Diastolic blood pressure	rs1177765	C=0.449, T=0.551	0.59439	1	0.4053	0.2715	0.19-0.35	3e-11	32829929	5
rs1177764	Mean arterial pressure	rs1177765	C=0.449, T=0.551	0.59439	1	0.4052	0.3368	0.25-0.43	2e-13	32829929	5
rs1177764	Systolic blood pressure	rs1177765	C=0.449, T=0.551	0.59439	1	0.4052	0.4694	0.34-0.6	5e-13	32829929	5
rs1177764	Waist circumference adjusted for body mass index	rs1177765	C=0.449, T=0.551	0.59439	1		0.0169878	0.011-0.023	4e-08	32829929	5
rs1177764	Hip circumference adjusted for BMI	rs1177765	C=0.449, T=0.551	0.59439	1		0.0221184	0.017-0.028	4e-15	32829929	5
rs1177764	Systolic blood pressure	rs1177764	C=0.421, G=0.579	1	1	0.59951	0.022472	0.016-0.029	3e-11	32829975	5
rs1177764	Waist circumference adjusted for body mass index	rs1177764	C=0.421, G=0.579	1	1		0.0234342	0.017-0.03	8e-14	32829975	5
rs1177764	Mean arterial pressure	rs1177764	C=0.421, G=0.579	1	1		0.0287	0.025-0.032	7e-50	32829975	5
rs1177764	Hip circumference adjusted for BMI	rs1177764	C=0.421, G=0.579	1	1		0.028566	0.022-0.035	5e-20	32829975	5
rs1177764	Systolic blood pressure	rs1177764	C=0.421, G=0.579	1	1		0.0301	0.026-0.034	1e-56	32829975	5
rs1177764	Pulse pressure	rs1177764	C=0.421, G=0.579	1	1		0.0229	0.019-0.026	1e-35	32829975	5
rs1177764	Heel bone mineral density	rs1177764	C=0.421, G=0.579	1	1			NA	5e-08	32829975	5
rs1177764	Height	rs1173727	C=0.58, T=0.42	0.99593	1	0.4	0.034	NA	2e-21	32830521	5
rs1177764	Systolic blood pressure	rs1173727	C=0.58, T=0.42	0.99593	1	0.4102	0.0327	NA	7e-23	32830521	5
rs1177764	Hypertension	rs1173727	C=0.58, T=0.42	0.99593	1		0.0632106	NA	4e-24	32830521	5
rs1177764	Mean arterial pressure	rs1173727	C=0.58, T=0.42	0.99593	1	0.375003	0.325561	0.23-0.42	5e-12	32830521	5
rs1177764	Height	rs1173727	C=0.58, T=0.42	0.99593	1		0.0329767	0.021-0.045	7e-08	32830521	5
rs1177764	Ascending aorta maximum area	rs1173727	C=0.58, T=0.42	0.99593	1	0.400213	0.048735	0.034-0.064	3e-10	32830521	5
rs1177764	Ascending aorta minimum area	rs1173727	C=0.58, T=0.42	0.99593	1	0.400555	0.0465338	0.033-0.06	7e-11	32830521	5
rs1177764	Maximum indexed left atrial volume	rs1173727	C=0.58, T=0.42	0.99593	1	0.4	0.0096	0.0063-0.0129	2e-08	32830521	5
rs1177764	Diastolic blood pressure	rs1173727	C=0.58, T=0.42	0.99593	1		0.323604	NA	1e-09	32830521	5
rs1177764	Body surface area	rs1173727	C=0.58, T=0.42	0.99593	1		0.00359766	0.0028-0.0044	1e-18	32830521	5
rs1177764	Diastolic blood pressure	rs1173727	C=0.58, T=0.42	0.99593	1		0.2911	0.25-0.33	3e-43	32830521	5
rs1177764	Hip circumference adjusted for BMI	rs1173727	C=0.58, T=0.42	0.99593	1		0.0270766	0.021-0.033	4e-21	32830521	5
rs1177764	Systolic blood pressure	rs1173727	C=0.58, T=0.42	0.99593	1			NA	9e-84	32830521	5
rs1177764	Appendicular lean mass	rs12656497	C=0.579, T=0.421	1	1	0.4037	0.0256	0.022-0.029	1e-40	32831939	5
rs1177764	Diastolic blood pressure	rs12656497	C=0.579, T=0.421	1	1	0.403	0.228	0.16-0.3	5e-10	32831939	5
rs1177764	Systolic blood pressure	rs12656497	C=0.579, T=0.421	1	1	0.403	0.487	0.37-0.6	4e-16	32831939	5
rs1177764	Medication use (diuretics)	rs12656497	C=0.579, T=0.421	1	1	0.404841	0.0730339	0.057-0.089	7e-20	32831939	5
rs1177764	Systolic blood pressure	rs12656497	C=0.579, T=0.421	1	1	0.4087	0.43	0.37-0.49	1e-38	32831939	5
rs1177764	Pulse pressure	rs12656497	C=0.579, T=0.421	1	1	0.4085	0.2268	0.18-0.28	6e-20	32831939	5
rs1177764	Systolic blood pressure x depressive symptoms interaction (2df test)	rs12656497	C=0.579, T=0.421	1	1			NA	3e-16	32831939	5
rs1177764	Mean arterial pressure	rs10059884	A=0.579, C=0.421	1	1	0.59879	0.0221631	0.015-0.029	2e-10	32832474	5
rs1177764	Diastolic blood pressure x alcohol consumption (light vs heavy) interaction (2df test)	rs10059884	A=0.579, C=0.421	1	1	0.59		NA	3e-13	32832474	5
rs1177764	Mean arterial pressure x alcohol consumption (light vs heavy) interaction (2df test)	rs10059884	A=0.579, C=0.421	1	1	0.59		NA	7e-17	32832474	5
rs1177764	Waist circumference adjusted for body mass index	rs10059884	A=0.579, C=0.421	1	1			NA	5e-16	32832474	5
rs1177764	Medication use for hypertension (number of purchases)	rs10059884	A=0.579, C=0.421	1	1		0.017362	0.015-0.02	1e-34	32832474	5
rs1177764	Height	rs10059884	A=0.579, C=0.421	1	1			NA	2e-118	32832474	5
rs1177764	Cardiovascular disease	rs10059884	A=0.579, C=0.421	1	1			NA	6e-39	32832474	5
rs1177764	Height	rs1173726	C=0.13, T=0.87	0.10907	1	0.1429	0.0146	0.013-0.016	7e-56	32834199	5
rs1177764	Hip circumference adjusted for BMI	rs11950160	A=0.856, C=0.144	0.225686	0.988079		0.0230066	0.015-0.031	3e-08	32837647	5
rs1177764	Hip circumference adjusted for BMI	rs112333447	A=0.128, G=0.872	0.10716	1		0.0253589	0.016-0.034	4e-08	32841147	5
rs1177764	Waist circumference adjusted for body mass index	rs1818116	A=0.6, G=0.4	0.429331	0.940979		0.0179081	0.012-0.024	2e-08	32841934	5
rs1177764	Hip circumference adjusted for BMI	rs1818116	A=0.6, G=0.4	0.429331	0.940979		0.018772	0.013-0.025	4e-09	32841934	5
rs1177764	Hip circumference adjusted for BMI	rs516451	C=0.605, T=0.395	0.234896	0.512356		0.0200844	0.014-0.026	5e-12	32851259	5
rs1177764	Hip circumference adjusted for BMI	rs9292471	A=0.332, G=0.668	0.13903	0.451427		0.0178329	0.012-0.024	5e-09	32885782	5
rs1177764	Height	rs10472828	C=0.569, T=0.431	0.127697	0.480643	0.26	0.06	0.04-0.08..	3e-07	32888818	5
rs1177764	Height	rs10472828	C=0.569, T=0.431	0.127697	0.480643	0.56	0.22	0.04-0.40	3e-07	32888818	5
rs1177764	Hip circumference adjusted for BMI	rs7722703	A=0.558, G=0.442	0.106313	0.340228		0.0181333	0.013-0.024	2e-10	32900968	5
rs10069554	Peak expiratory flow	rs55948784	A=0.112, G=0.888	0.121076	0.887104	0.117	8.616	NA	7e-18	33099090	5
rs10069554	Height	rs6886558	C=0.888, T=0.112	0.121076	0.887104	0.1118	0.0104	0.0084-0.0124	5e-26	33119811	5
rs10069554	Systolic blood pressure	rs2054479	G=0.307, T=0.693	0.354761	0.811266		0.2461	0.17-0.32	8e-10	33128479	5
rs10069554	Systolic blood pressure	rs7735319	C=0.593, T=0.407	0.14745	0.420733	0.368221	0.2259	0.13-0.32	2e-06	33156969	5
rs10069554	Height	rs10037743	C=0.558, T=0.442	0.348721	0.731109			NA	3e-13	33163778	5
rs10069554	Metabolite levels	rs10805578	C=0.63, T=0.37	0.26703	0.743866		0.152385	0.085-0.219	8e-06	33169525	5
rs10069554	Height	rs1479644	A=0.402, G=0.598	0.164976	0.449652	0.3494	0.0103	0.0089-0.0117	4e-54	33170823	5
rs10069554	Height	rs1479644	A=0.402, G=0.598	0.164976	0.449652	0.354	0.0115	0.01-0.013	6e-56	33170823	5
rs10069554	Height	rs6891302	C=0.521, T=0.479	0.148824	0.407977	0.4517	0.0287	0.016-0.041	7e-06	33182070	5
rs10069554	Waist circumference adjusted for body mass index	rs10941043	G=0.31, T=0.69	0.540244	0.994159			NA	2e-12	33194751	5
rs10069554	Hypertension	rs10069554	C=0.451, T=0.549	1	1	0.5951	0.0666	0.043-0.09	2e-08	33204460	5
rs10069554	Systolic blood pressure	rs59851826	A=0.687, G=0.313	0.554263	1			NA	4e-15	33206382	5
rs10069554	Neutrophil percentage of white cells	rs11744391	A=0.42, C=0.58	0.272067	0.675217	0.391969	0.0135131	0.009-0.018	3e-09	33241655	5
rs10069554	Height	rs11744391	A=0.42, C=0.58	0.272067	0.675217	0.3911	0.0126	0.011-0.014	1e-87	33241655	5
rs10069554	Height	rs112958363	C=0.565, T=0.435	0.594241	0.796117		0.0174002	0.012-0.023	2e-09	33279759	5
rs10069554	Height	rs13182969	A=0.378, G=0.622	0.218727	0.544384	0.335	0.0142	0.013-0.016	9e-102	33310214	5
rs10069554	Height	rs1003000	A=0.651, G=0.349	0.14417	0.470395	0.331	0.0084	0.007-0.0098	1e-36	33457618	5
rs10051592	Type 2 diabetes	rs4479849	A=0.403, G=0.597	0.540991	0.846932	0.5861	0.0258	0.018-0.033	3e-11	44644006	5
rs10051592	Breast cancer	rs4415084	C=0.591, T=0.409	0.538332	0.855363	0.42	1.17	1.11-1.22	8e-11	44662515	5
rs10051592	Breast cancer	rs4415084	C=0.591, T=0.409	0.538332	0.855363		1.12907	1.08486-1.17509	3e-09	44662515	5
rs10051592	Breast cancer	rs7701466	C=0.594, T=0.406	0.539638	0.851126	0.492	1.138	1.094-1.184	2e-10	44663137	5
rs10051592	Breast cancer	rs10941678	A=0.409, C=0.591	0.538332	0.855363	0.578263	1.14879	1.104188921-1.195183824	7e-12	44672783	5
rs10051592	Breast cancer	rs55788307	C=0.409, G=0.591	0.538332	0.855363	0.579554	0.147017	0.11-0.19	4e-14	44672942	5
rs10051592	Severe skin toxicity response to cetuximab in colorectal cancer	rs13155752	A=0.594, C=0.406	0.545949	0.856089		3.82	2.11-6.92	2e-06	44680687	5
rs10051592	Type 2 diabetes	rs13155752	A=0.594, C=0.406	0.545949	0.856089	0.3965	0.0316	0.022-0.041	1e-11	44680687	5
rs10051592	Type 2 diabetes	rs6884702	A=0.598, G=0.402	0.549903	0.852115	0.3932	1.04	1.03-1.06	2e-10	44682589	5
rs10051592	Type 2 diabetes	rs6884702	A=0.598, G=0.402	0.549903	0.852115		1.03	1.02-1.04	5e-10	44682589	5
rs10051592	Type 2 diabetes	rs6884702	A=0.598, G=0.402	0.549903	0.852115	0.395	0.04	0.026-0.054	8e-10	44682589	5
rs10051592	Gut microbiota relative abundance (unclassified genus belonging to family Erysipelotrichaceae)	rs12522626	G=0.596, T=0.404	0.544745	0.851622	0.41	0.15	0.089-0.211	1e-06	44685698	5
rs10051592	Breast cancer	rs714130	C=0.405, T=0.595	0.548514	0.856329		1.0876	1.06-1.12	7e-09	44701418	5
rs10051592	Breast cancer	rs10941679	A=0.767, G=0.233	0.21961	0.606825	0.25	1.13	1.10-1.15	2e-37	44706498	5
rs10051592	Breast cancer	rs10941679	A=0.767, G=0.233	0.21961	0.606825	0.25	1.12	1.1-1.15	3e-26	44706498	5
rs10051592	Breast cancer	rs10941679	A=0.767, G=0.233	0.21961	0.606825	0.25	1.12	1.1-1.15	5e-32	44706498	5
rs10051592	Breast cancer	rs10941679	A=0.767, G=0.233	0.21961	0.606825		0.89	0.88-0.9	1e-80	44706498	5
rs10051592	Breast cancer	rs10941679	A=0.767, G=0.233	0.21961	0.606825		0.1282	0.11-0.15	1e-30	44706498	5
rs10051592	Breast cancer	rs10941679	A=0.767, G=0.233	0.21961	0.606825	0.25	1.15	1.13-1.18()	6e-73	44706498	5
rs10051592	Breast cancer	rs10941679	A=0.767, G=0.233	0.21961	0.606825		1.13817	NA	8e-25	44706498	5
rs10051592	Cancer (pleiotropy)	rs10941679	A=0.767, G=0.233	0.21961	0.606825		1.1325	1.1-1.16	5e-21	44706498	5
rs10051592	Breast cancer	rs10941679	A=0.767, G=0.233	0.21961	0.606825		1.13298	1.09-1.18	3e-09	44706498	5
rs10051592	Estimated glomerular filtration rate	rs11746506	C=0.626, T=0.374	0.655768	0.87753	0.4088	0.0017	0.0011-0.0023	5e-11	44812566	5
rs10051592	Estimated glomerular filtration rate (creatinine)	rs11746506	C=0.626, T=0.374	0.655768	0.87753	0.3929	7.783	NA	7e-15	44812566	5
rs10051592	Breast cancer	rs930395	A=0.204, G=0.796	0.225319	0.668922	0.2206	0.1187	0.1-0.13	2e-58	44822458	5
rs10051592	Schizophrenia	rs4629607	G=0.374, T=0.626	0.655768	0.87753		1.05263	NA	1e-06	44857467	5
rs10051592	Breast cancer	rs7716600	A=0.204, C=0.796	0.230303	0.676279	0.23	1.24	1.14-1.34	7e-07	44875005	5
rs10051592	Breast cancer	rs7716600	A=0.204, C=0.796	0.230303	0.676279		1.09502	1.06-1.13	7e-08	44875005	5
rs10051592	Breast cancer	rs10043344	A=0.398, T=0.602	0.65406	0.921649		1.11	NA	5e-10	44926518	5
rs10051592	Schizophrenia vs anorexia nervosa (ordinary least squares (OLS))	rs6880469	A=0.649, G=0.351	0.897942	0.977278		0.0198	NA	2e-09	44975989	5
rs10051592	Electrocardiogram morphology (amplitude at temporal datapoints)	rs111869282	-=0.787, A=0.213	0.531636	1	0.791595	0.0360439	0.023-0.05	5e-08	45015044	5
rs10051592	Electrocardiogram morphology (amplitude at temporal datapoints)	rs111869282	-=0.787, A=0.213	0.531636	1	0.791595	0.0384843	0.025-0.052	7e-09	45015044	5
rs10051592	Electrocardiogram morphology (amplitude at temporal datapoints)	rs111869282	-=0.787, A=0.213	0.531636	1	0.791595	0.0367307	0.023-0.05	3e-08	45015044	5
rs10051592	Electrocardiogram morphology (amplitude at temporal datapoints)	rs111869282	-=0.787, A=0.213	0.531636	1	0.791595	0.0374742	0.024-0.051	2e-08	45015044	5
rs10051592	Electrocardiogram morphology (amplitude at temporal datapoints)	rs111869282	-=0.787, A=0.213	0.531636	1	0.791595	0.0362715	0.023-0.05	5e-08	45015044	5
rs10051592	Electrocardiogram morphology (amplitude at temporal datapoints)	rs111869282	-=0.787, A=0.213	0.531636	1	0.791595	0.0376908	0.024-0.051	2e-08	45015044	5
rs10051592	Electrocardiogram morphology (amplitude at temporal datapoints)	rs111869282	-=0.787, A=0.213	0.531636	1	0.791595	0.0377516	0.024-0.051	1e-08	45015044	5
rs10051592	Electrocardiogram morphology (amplitude at temporal datapoints)	rs111869282	-=0.787, A=0.213	0.531636	1	0.791595	0.0373727	0.024-0.051	1e-08	45015044	5
rs10051592	Electrocardiogram morphology (amplitude at temporal datapoints)	rs111869282	-=0.787, A=0.213	0.531636	1	0.791595	0.0362283	0.023-0.05	3e-08	45015044	5
rs10051592	Electrocardiogram morphology (amplitude at temporal datapoints)	rs111869282	-=0.787, A=0.213	0.531636	1	0.791595	0.0365255	0.023-0.05	2e-08	45015044	5
rs10051592	Electrocardiogram morphology (amplitude at temporal datapoints)	rs111869282	-=0.787, A=0.213	0.531636	1	0.791595	0.037384	0.024-0.051	2e-08	45015044	5
rs10051592	Electrocardiogram morphology (amplitude at temporal datapoints)	rs111869282	-=0.787, A=0.213	0.531636	1	0.791595	0.0378604	0.024-0.051	1e-08	45015044	5
rs10051592	Electrocardiogram morphology (amplitude at temporal datapoints)	rs111869282	-=0.787, A=0.213	0.531636	1	0.791595	0.037477	0.024-0.051	2e-08	45015044	5
rs10051592	Electrocardiogram morphology (amplitude at temporal datapoints)	rs111869282	-=0.787, A=0.213	0.531636	1	0.791595	0.0363181	0.023-0.05	5e-08	45015044	5
rs10051592	Electrocardiogram morphology (amplitude at temporal datapoints)	rs111869282	-=0.787, A=0.213	0.531636	1	0.791595	0.0374842	0.024-0.051	2e-08	45015044	5
rs10051592	Electrocardiogram morphology (amplitude at temporal datapoints)	rs111869282	-=0.787, A=0.213	0.531636	1	0.791595	0.0365422	0.023-0.05	4e-08	45015044	5
rs10051592	Height	rs62369897	A=0.79, T=0.21	0.522206	1			NA	1e-08	45068296	5
rs10051592	Breast cancer	rs13183434	A=0.121, G=0.879	0.264868	0.987637	0.1235	0.0777	0.06-0.096	4e-17	45074633	5
rs10051592	Sib-shared facial trait 833; Facial segment 45; 3D morphology of the nose alae	rs62369904	A=0.79, T=0.21	0.522206	1		0.0301599	0.02-0.04	3e-09	45092933	5
rs10051592	Height	rs62369904	A=0.79, T=0.21	0.522206	1		0.0114	0.0073-0.0155	4e-08	45092933	5
rs10051592	Age at first birth	rs6885307	A=0.784, C=0.216	0.541139	1	0.799	0.107	NA	2e-10	45094503	5
rs10051592	Age at first birth	rs6885307	A=0.784, C=0.216	0.541139	1	0.799	0.104	NA	4e-08	45094503	5
rs10051592	Height	rs10941692	C=0.208, T=0.792	0.508538	0.992784	0.1919	0.0069	0.0053-0.0085	3e-18	45099778	5
rs10051592	Smoking cessation (MTAG)	rs62369913	C=0.825, T=0.175	0.348772	0.914304	0.173	0.0127382	0.0087-0.0167	5e-10	45112353	5
rs10051592	Age at first sexual intercourse	rs12523398	A=0.175, T=0.825	0.348772	0.914304	0.827487	0.0219237	0.017-0.027	1e-15	45119647	5
rs10051592	Cereal consumption (bowls per week) (UKB data field 1458)	rs752845474	-=0.234, TTTTTT=0.766	0.217394	0.60208	0.763473	0.0144155	0.0095-0.0193	7e-09	45129789	5
rs10051592	Cognitive ability, years of educational attainment or schizophrenia (pleiotropy)	rs4493682	C=0.184, G=0.816	0.374014	0.918473		0.0156372	0.011-0.021	3e-10	45188024	5
rs10051592	Educational attainment (years of education)	rs4493682	C=0.184, G=0.816	0.374014	0.918473	0.1717	0.01894	NA	2e-10	45188024	5
rs10051592	Alzheimer's disease or educational attainment (pleiotropy)	rs4493682	C=0.184, G=0.816	0.374014	0.918473	0.2034	35.5505	NA	4e-07	45188024	5
rs10051592	Educational attainment	rs62367470	C=0.827, T=0.173	0.343239	0.913319	0.1768	0.00798644	0.0053-0.0107	6e-09	45192276	5
rs10051592	Chronic kidney disease and serum creatinine levels	rs10941694	A=0.173, G=0.827	0.343239	0.913319	0.06	1.35	1.19-1.56	9e-06	45197779	5
rs10051592	QRS duration	rs115825538	A=0.133, T=0.867	0.250354	0.909955	0.1294	0.0285	0.019-0.038	3e-09	45214699	5
rs10051592	Schizophrenia vs ADHD (ordinary least squares (OLS))	rs62367473	C=0.174, T=0.826	0.339507	0.905196		0.0193	NA	2e-08	45216249	5
rs10051592	Lung cancer	rs6881773	C=0.188, T=0.812	0.35914	0.888278		0.1235	0.081-0.166	1e-08	45227500	5
rs10051592	Externalizing behaviour (multivariate analysis)	rs13174257	C=0.874, T=0.126	0.238976	0.916868	0.874	0.014	0.01-0.018	4e-14	45238707	5
rs10051592	Externalizing behaviour (multivariate analysis)	rs12517546	C=0.826, T=0.174	0.339507	0.905196	0.818	0.011	0.0071-0.0149	8e-13	45250475	5
rs10051592	Schizophrenia	rs10035564	A=0.661, G=0.339	0.854671	0.9286	0.601	0.94271	0.93-0.96	1e-14	45252500	5
rs10051592	Age at first sexual intercourse	rs12522910	C=0.174, T=0.826	0.339507	0.905196	0.173709	0.0354378	0.026-0.045	3e-12	45259363	5
rs10051592	Survival in microsatellite instability low/stable colorectal cancer	rs13180087	C=0.126, T=0.874	0.25791	0.952496		2.06	1.50-2.83	9e-06	45265768	5
rs10051592	Survival in colon cancer	rs13180087	C=0.126, T=0.874	0.25791	0.952496		2.4	1.66-3.46	3e-06	45265768	5
rs10051592	Age of smoking initiation (MTAG)	rs62367520	A=0.808, C=0.192	0.279364	0.773372	0.178	0.0116805	0.0079-0.0154	1e-09	45279858	5
rs10051592	Smoking initiation (ever regular vs never regular) (MTAG)	rs62367520	A=0.808, C=0.192	0.279364	0.773372	0.186	0.00891693	0.0062-0.0116	1e-10	45279858	5
rs10051592	Smoking initiation	rs62367520	A=0.808, C=0.192	0.279364	0.773372	0.181	0.0102	0.0082-0.0122	3e-24	45279858	5
rs10051592	Smoking initiation	rs62367522	A=0.808, C=0.192	0.279364	0.773372	0.18	0.0102	0.0082-0.0122	4e-24	45280212	5
rs10051592	QRS duration	rs58713827	A=0.797, G=0.203	0.308871	0.785592	0.7708	0.0212	0.014-0.028	2e-09	45281627	5
rs10051592	Smoking initiation	rs58713827	A=0.797, G=0.203	0.308871	0.785592	0.195	0.0101	0.008-0.0122	2e-20	45281627	5
rs10051592	Smoking initiation	rs16902083	A=0.807, C=0.193	0.276374	0.766766	0.18	0.0102	0.0082-0.0122	3e-24	45282808	5
rs10051592	Breast cancer	rs981782	A=0.534, C=0.466	0.363626	0.905089	0.53	1.04	1.01-1.08	9e-06	45285718	5
rs10051592	Schizophrenia	rs16902086	A=0.642, G=0.358	0.78288	0.9265		1.06838	1.05-1.09	6e-11	45285752	5
rs10051592	Autism spectrum disorder or schizophrenia	rs9292918	G=0.183, T=0.817	0.295901	0.819666		1.06383	1.04-1.1	5e-08	45301035	5
rs10051592	Schizophrenia	rs9292918	G=0.183, T=0.817	0.295901	0.819666		1.07296	1.05-1.09	4e-11	45301035	5
rs10051592	Schizophrenia	rs9292918	G=0.183, T=0.817	0.295901	0.819666			NA	6e-08	45301035	5
rs10051592	Schizophrenia	rs9292918	G=0.183, T=0.817	0.295901	0.819666		1.06998	1.04-1.1	1e-06	45301035	5
rs10051592	Schizophrenia	rs9292918	G=0.183, T=0.817	0.295901	0.819666		1.06838	1.05-1.09	1e-09	45301035	5
rs10051592	Schizophrenia	rs6874127	A=0.806, G=0.194	0.31375	0.81437		1.07101	1.05-1.09	9e-13	45305615	5
rs10051592	Height	rs6874127	A=0.806, G=0.194	0.31375	0.81437	0.2396	0.0044	0.0028-0.006	7e-09	45305615	5
rs10051592	Anorexia nervosa, attention-deficit/hyperactivity disorder, autism spectrum disorder, bipolar disorder, major depression, obsessive-compulsive disorder, schizophrenia, or Tourette syndrome (pleiotropy)	rs1501361	G=0.184, T=0.816	0.286833	0.804336			NA	4e-08	45326773	5
rs10051592	Breast cancer	rs55821517	C=0.278, T=0.722	0.168012	0.925811	0.266	0.0639	0.05-0.078	5e-19	45333860	5
rs10051592	Breast cancer	rs55821517	C=0.278, T=0.722	0.168012	0.925811		1.0813	NA	3e-09	45333860	5
rs10051592	Alzheimer’s disease polygenic risk score (upper quantile vs lower quantile)	rs55821517	C=0.278, T=0.722	0.168012	0.925811			NA	4e-13	45333860	5
rs10051592	Schizophrenia	rs1501357	C=0.184, T=0.816	0.286833	0.804336	0.198	1.07991	1.05-1.11	5e-09	45364875	5
rs10051592	Schizophrenia	rs1501357	C=0.184, T=0.816	0.286833	0.804336		1.07527	NA	1e-08	45364875	5
rs10051592	Invasive breast cancer	rs56826596	A=0.155, G=0.845	0.240622	0.816303			NA	8e-12	45374890	5
rs10051592	Lung function (FEV1/FVC)	rs10045420	C=0.184, G=0.816	0.286833	0.804336			NA	1e-10	45393754	5
rs10051592	Blood pressure (pleiotropy model 1 DBP adjusted for estimated causal effects x SBP)	rs77531390	C=0.15, T=0.85	0.133764	0.620441		0.131981	0.063-0.2	1e-08	45440689	5
rs10051592	Blood pressure (pleiotropy model 2 SBP adjusted for estimated causal effects x DBP)	rs77531390	C=0.15, T=0.85	0.133764	0.620441		0.211074	0.12-0.3	3e-10	45440689	5
rs10051592	Refractive error	rs75150349	G=0.853, T=0.147	0.127428	0.612748			NA	1e-13	45491724	5
rs767717	Pyroglutamine levels in elite athletes	rs1014076	A=0.551, G=0.449	0.133918	0.449576		0.257397	0.15-0.37	6e-06	50495353	5
rs767717	Heel bone mineral density	rs7349819	G=0.594, T=0.406	0.149556	0.636783		0.0176002	0.013-0.022	5e-16	50590195	5
rs767717	Heel bone mineral density	rs10066412	A=0.6, T=0.4	0.143419	0.631362	0.576401	0.0167451	0.013-0.021	2e-17	50600177	5
rs767717	Barrett's esophagus	rs6449586	C=0.45, T=0.55	0.204594	0.556803	0.553	1.1628	1.1-1.25	1e-06	50634878	5
rs767717	Strenuous sports or other exercises	rs4865656	A=0.355, G=0.645	0.226252	0.872275	0.62	1.03	NA	3e-09	50659788	5
rs767717	General risk tolerance (MTAG)	rs4865512	A=0.642, G=0.358	0.229772	0.87334	0.616	0.009	0.0066-0.0114	9e-14	50661601	5
rs767717	Smoking initiation (ever regular vs never regular) (MTAG)	rs2303751	A=0.64, G=0.36	0.232138	0.874039	0.385	0.00816615	0.006-0.0103	2e-13	50685505	5
rs767717	Height	rs7709134	A=0.359, G=0.641	0.235146	0.881585	0.3829	0.0132	0.012-0.015	9e-59	50693176	5
rs767717	Classic bladder exstrophy	rs6874700	A=0.343, T=0.657	0.268339	0.975219		1.91	1.68-2.16	6e-24	50701750	5
rs767717	Body mass index	rs6874700	A=0.343, T=0.657	0.268339	0.975219		0.0109	0.0078-0.014	1e-11	50701750	5
rs767717	Classic bladder exstrophy	rs9291768	C=0.658, T=0.342	0.271675	0.983431	0.377	2.18	1.75-2.71	2e-12	50717793	5
rs767717	Body mass index	rs9291768	C=0.658, T=0.342	0.271675	0.983431			NA	1e-09	50717793	5
rs767717	Externalizing behaviour (multivariate analysis)	rs7714281	A=0.358, T=0.642	0.233957	0.881256	0.622	0.011	0.009-0.013	1e-18	50731380	5
rs767717	Risk-taking behavior (multivariate analysis)	rs7714281	A=0.358, T=0.642	0.233957	0.881256			NA	9e-13	50731380	5
rs767717	Risk-taking tendency (4-domain principal component model)	rs10939963	A=0.636, C=0.364	0.241148	0.883203	0.612	0.0169756	0.012-0.022	1e-10	50747502	5
rs767717	Smoking initiation	rs10939963	A=0.636, C=0.364	0.241148	0.883203	0.377	0.00921	0.0077-0.0108	1e-30	50747502	5
rs767717	Height	rs1025050	A=0.651, G=0.349	0.280354	0.983761	0.3487	0.0068	0.0052-0.0084	3e-18	50768228	5
rs767717	Vertigo	rs56767241	A=0.242, C=0.758	0.130609	0.870994		1.04571	NA	1e-07	50788266	5
rs767717	Lifetime smoking	rs1559278	C=0.349, T=0.651	0.289686	1			NA	2e-08	50794221	5
rs767717	Smoking status	rs1559278	C=0.349, T=0.651	0.289686	1			NA	1e-08	50794221	5
rs767717	Childhood ear infection	rs1423617	A=0.224, G=0.776	0.155737	1		0.049	0.028-0.07	3e-06	50801564	5
rs767717	Brain morphology (MOSTest)	rs62365476	A=0.286, G=0.714	0.216835	1			NA	4e-11	50803801	5
rs767717	Subcortical volume (MOSTest)	rs62365476	A=0.286, G=0.714	0.216835	1			NA	1e-12	50803801	5
rs767717	Brain morphology (MOSTest)	rs62365476	A=0.286, G=0.714	0.216835	1			NA	1e-10	50803801	5
rs767717	Peak expiratory flow	rs10041288	A=0.618, C=0.382	0.766899	0.935855	0.604	6.885	NA	6e-12	50810047	5
rs767717	Lifetime smoking index	rs10052591	C=0.415, T=0.585	0.382721	1	0.573	0.012	0.0081-0.0159	2e-09	50812738	5
rs767717	Body mass index	rs7722243	A=0.511, G=0.489	0.480482	0.922377		0.0082	0.0053-0.0111	3e-08	50818437	5
rs767717	Smoking initiation (ever regular vs never regular)	rs986714	A=0.572, T=0.428	0.333654	0.907429	0.445	0.0160308	0.011-0.021	4e-10	50821338	5
rs767717	Smoking initiation	rs986714	A=0.572, T=0.428	0.333654	0.907429	0.433	0.00908	0.0076-0.0106	2e-31	50821338	5
rs767717	Smoking initiation	rs986714	A=0.572, T=0.428	0.333654	0.907429	0.445	0.00978	0.0081-0.0115	3e-29	50821338	5
rs767717	Automobile speeding propensity	rs6896357	C=0.323, T=0.677	0.194583	0.868468	0.6484	0.0135537	0.0089-0.0182	9e-09	50828866	5
rs767717	Fish- and plant-related diet	rs1946265	A=0.355, C=0.645	0.817704	0.912177		0.014904	0.0099-0.0199	5e-09	50840436	5
rs767717	Beer or cider consumption (glasses per month) (UKB data field 1578, 4420)	rs2405693	A=0.303, T=0.697	0.235203	1	0.683192	0.0156195	0.011-0.02	2e-10	50846455	5
rs767717	Educational attainment	rs35711462	A=0.483, G=0.517	0.5784	1	0.4926	0.00572772	0.0037-0.0078	4e-08	50847577	5
rs767717	Lung function (FVC)	rs35711462	A=0.483, G=0.517	0.5784	1			NA	3e-08	50847577	5
rs767717	Systolic blood pressure	rs6861649	C=0.628, T=0.372	0.913497	1			NA	1e-11	50864788	5
rs767717	Smoking initiation	rs112190424	A=0.592, T=0.408	0.684133	0.933057	0.568	0.00719	0.0055-0.0088	4e-17	50876881	5
rs767717	Diastolic blood pressure	rs6875967	A=0.337, G=0.663	0.940183	1		0.0112	0.0073-0.0151	5e-08	50878292	5
rs767717	Childhood body mass index	rs6876477	A=0.755, T=0.245	0.170947	0.988415	0.76	0.041	0.023-0.059	3e-06	50878621	5
rs767717	Sociability score	rs62365541	A=0.323, G=0.677	0.249017	0.982462		0.01511	NA	2e-11	50905846	5
rs767717	Worry too long after an embarrassing experience	rs62365541	A=0.323, G=0.677	0.249017	0.982462			NA	3e-06	50905846	5
rs767717	Dental caries	rs4865673	A=0.313, G=0.687	0.228917	0.963811			NA	9e-06	50928810	5
rs767717	Diastolic blood pressure	rs168643	C=0.651, T=0.349	0.631421	0.7981		0.139	NA	2e-08	50935900	5
rs767717	Systolic blood pressure	rs168643	C=0.651, T=0.349	0.631421	0.7981		0.196	NA	9e-07	50935900	5
rs767717	Eczema	rs28568568	A=0.68, T=0.32	0.24115	0.973449			NA	2e-08	50974050	5
rs767717	Haemorrhoidal disease	rs4485884	A=0.427, T=0.573	0.134526	0.431018	0.4263	1.02	1.02-1.03	6e-09	51108645	5
rs35787560	Presence of antiphospholipid antibodies	rs6889746	A=0.629, G=0.371	0.294673	0.636189	0.3534	1.776	NA	6e-06	51706906	5
rs35787560	Educational attainment (MTAG)	rs13169187	A=0.539, G=0.461	0.517912	0.740148	0.5374	0.0082	0.0057-0.0107	3e-10	51716957	5
rs35787560	Educational attainment (years of education)	rs13169187	A=0.539, G=0.461	0.517912	0.740148	0.5374	0.0079	0.0052-0.0106	2e-08	51716957	5
rs35787560	Educational attainment	rs13169187	A=0.539, G=0.461	0.517912	0.740148	0.5398	0.00698199	0.0049-0.009	3e-11	51716957	5
rs35787560	Highest math class taken (MTAG)	rs13169187	A=0.539, G=0.461	0.517912	0.740148	0.5394	0.0098	0.0065-0.0131	3e-09	51716957	5
rs35787560	COVID-19 (covid vs negative)	rs1345984	A=0.301, C=0.699	0.142204	0.638475	0.778284	0.22016	0.12-0.32	8e-06	51717496	5
rs35787560	Type 2 diabetes	rs12109081	A=0.496, T=0.504	0.528368	0.801578	0.361	1.04	1.03-1.06	1e-08	51751574	5
rs35787560	Type 2 diabetes	rs12187734	C=0.556, T=0.444	0.988002	1	0.5665	0.0287	0.021-0.036	2e-13	51763665	5
rs35787560	Type 2 diabetes	rs12187734	C=0.556, T=0.444	0.988002	1	0.5234	0.0293	0.02-0.038	2e-10	51763665	5
rs35787560	Type 2 diabetes	rs17261179	C=0.449, T=0.551	0.984004	0.995965	0.5172	1.04	1.02-1.05	1e-08	51791225	5
rs35787560	Type 2 diabetes	rs17261179	C=0.449, T=0.551	0.984004	0.995965		1.03	1.02-1.04	3e-11	51791225	5
rs35787560	Type 2 diabetes	rs17261179	C=0.449, T=0.551	0.984004	0.995965	0.515	0.036	0.024-0.048	3e-08	51791225	5
rs35787560	Alzheimer's disease biomarkers	rs7702276	C=0.635, T=0.365	0.261647	0.750251	0.36		NA	1e-06	51805742	5
rs35787560	Self-harm ideation	rs4865733	C=0.612, T=0.388	0.438891	0.925481		0.008	NA	2e-08	51819679	5
rs35787560	Smoking initiation	rs10461556	C=0.577, T=0.423	0.313773	0.588011	0.459	0.00722	0.0055-0.0089	1e-16	51871322	5
rs35787560	Cognitive empathy	rs10155661	A=0.424, G=0.576	0.311555	0.584739		0.1085	0.063-0.154	3e-06	51875342	5
rs529268570	Height	rs7730364	A=0.015, T=0.985	0.747617	0.864649	0.0248	0.021	0.017-0.025	2e-25	54905151	5
rs529268570	Heel bone mineral density	rs67615608	G=0.956, T=0.044	0.245082	0.860568			NA	3e-12	55002823	5
rs529268570	Heel bone mineral density	rs67820074	A=0.956, G=0.044	0.245082	0.860568		0.0351694	0.025-0.045	4e-12	55009278	5
rs529268570	Heel bone mineral density	rs67820074	A=0.956, G=0.044	0.245082	0.860568	0.955917	0.0344123	0.026-0.043	3e-14	55009278	5
rs72644087	A body shape index	rs71624136	A=0.019, C=0.981	0.114202	0.660956		0.0825763	0.059-0.106	9e-12	55840393	5
rs72644087	Waist-to-hip ratio adjusted for BMI	rs71624136	A=0.019, C=0.981	0.114202	0.660956		0.0804959	0.057-0.104	2e-11	55840393	5
rs72644087	Triglyceride levels	rs71624136	A=0.019, C=0.981	0.114202	0.660956		0.0646	0.044-0.085	4e-10	55840393	5
rs72644087	Waist circumference adjusted for body mass index	rs71624136	A=0.019, C=0.981	0.114202	0.660956		0.0731214	0.049-0.097	1e-09	55840393	5
rs72644087	Waist-hip index	rs71624136	A=0.019, C=0.981	0.114202	0.660956		0.082288	0.059-0.106	6e-12	55840393	5
rs72644087	A body shape index	rs116296815	A=0.974, G=0.026	0.251089	0.834825		0.0655768	0.045-0.086	6e-10	55890340	5
rs72644087	Waist-to-hip ratio adjusted for BMI	rs116296815	A=0.974, G=0.026	0.251089	0.834825		0.0603734	0.04-0.081	9e-09	55890340	5
rs72644087	Waist-hip index	rs116296815	A=0.974, G=0.026	0.251089	0.834825		0.0612778	0.041-0.082	5e-09	55890340	5
rs72644087	Breast cancer	rs889312	A=0.717, C=0.283	0.178836	0.979778	0.28	1.13	1.10-1.16	7e-20	56031884	5
rs72644087	Breast cancer	rs889312	A=0.717, C=0.283	0.178836	0.979778	0.28	1.22	1.14-1.30	5e-09	56031884	5
rs72644087	Breast cancer	rs889312	A=0.717, C=0.283	0.178836	0.979778	0.28	1.12	1.10-1.15	3e-36	56031884	5
rs72644087	Breast cancer (early onset)	rs889312	A=0.717, C=0.283	0.178836	0.979778	0.29	1.29	NA	1e-08	56031884	5
rs72644087	Breast cancer	rs889312	A=0.717, C=0.283	0.178836	0.979778	0.28	1.12	1.1-1.15	3e-27	56031884	5
rs72644087	Breast cancer	rs889312	A=0.717, C=0.283	0.178836	0.979778	0.28	1.12	1.1-1.15	1e-39	56031884	5
rs72644087	Cancer (pleiotropy)	rs1862626	G=0.285, T=0.715	0.177077	0.979722			NA	4e-12	56032940	5
rs72644087	Pediatric areal bone mineral density (radius)	rs4700485	A=0.281, G=0.719	0.18062	0.979834	0.285	0.174269	0.098-0.251	9e-06	56034207	5
rs72644087	Cortical thickness	rs6450402	A=0.236, T=0.764	0.229965	0.981041	0.2279		NA	1e-17	56040390	5
rs72644087	Brain shape (segment 117)	rs6450402	A=0.236, T=0.764	0.229965	0.981041			NA	2e-09	56040390	5
rs72644087	Vertex-wise cortical thickness	rs6450402	A=0.236, T=0.764	0.229965	0.981041	0.24	10.04	NA	1e-23	56040390	5
rs72644087	Brain morphology (MOSTest)	rs961848	A=0.764, C=0.236	0.229965	0.981041			NA	2e-10	56040949	5
rs72644087	Cortical surface area	rs961848	A=0.764, C=0.236	0.229965	0.981041	0.2279		NA	1e-17	56040949	5
rs72644087	Vertex-wise cortical surface area	rs961848	A=0.764, C=0.236	0.229965	0.981041	0.24	8.23	NA	2e-16	56040949	5
rs72644087	Brain morphology (MOSTest)	rs961848	A=0.764, C=0.236	0.229965	0.981041			NA	2e-21	56040949	5
rs72644087	Hip circumference adjusted for BMI	rs4412078	C=0.363, T=0.637	0.129323	1		0.0175419	0.012-0.023	3e-09	56074273	5
rs72644087	Height	rs10061757	C=0.638, G=0.362	0.12988	1			NA	4e-30	56086805	5
rs72644087	Prostate cancer	rs9292122	A=0.714, G=0.286	0.183587	1		1.043	1.03-1.06	5e-09	56087910	5
rs72644087	Initial pursuit acceleration	rs1862618	C=0.781, G=0.219	0.263093	1	0.2374		NA	2e-07	56096315	5
rs72644087	Height	rs1423621	A=0.805, C=0.195	0.304326	1	0.48837	0.02629	0.02-0.032	2e-17	56101035	5
rs72644087	Type 2 diabetes	rs10461617	A=0.194, G=0.806	0.306264	1	0.21	1.17	1.09-1.25	4e-06	56104308	5
rs72644087	C-reactive protein	rs555806915	A=0.193, C=0.807	0.308222	1		0.0189	0.013-0.025	3e-09	56104379	5
rs72644087	C-reactive protein levels	rs2432195	C=0.194, T=0.806	0.306264	1	0.173237	0.0171231	0.012-0.023	5e-10	56120413	5
rs72644087	Subcortical volume (MOSTest)	rs832586	C=0.901, T=0.099	0.146721	0.468951			NA	5e-09	56130322	5
rs72644087	A body shape index	rs56069227	A=0.966, G=0.034	0.47501	1		0.0495105	0.033-0.066	5e-09	56155672	5
rs72644087	Waist-to-hip ratio adjusted for BMI	rs56069227	A=0.966, G=0.034	0.47501	1		0.0556997	0.039-0.072	3e-11	56155672	5
rs72644087	Waist-hip index	rs56069227	A=0.966, G=0.034	0.47501	1		0.0551722	0.039-0.072	5e-11	56155672	5
rs72644087	Vertex-wise sulcal depth	rs702689	A=0.712, G=0.288	0.181813	1	0.29	9.75	NA	2e-22	56177443	5
rs72644087	C-reactive protein levels	rs166169	C=0.844, T=0.156	0.345386	0.931309		0.0188	0.013-0.024	4e-11	56194768	5
rs72644087	Type 2 diabetes	rs96844	A=0.745, G=0.255	0.182494	0.922138	0.2622	1.04	1.03-1.05	5e-08	56196604	5
rs72644087	Height	rs96844	A=0.745, G=0.255	0.182494	0.922138	0.5744	0.0268	0.022-0.031	4e-33	56196604	5
rs72644087	Coronary artery disease	rs832540	A=0.632, G=0.368	0.115239	0.954152	0.609	0.0322	0.021-0.044	2e-08	56199202	5
rs72644087	Height	rs832539	G=0.716, T=0.284	0.170674	0.959501	0.3053	0.0173	0.016-0.019	1e-141	56199386	5
rs72644087	Height	rs33321	G=0.371, T=0.629	0.113721	0.953935		0.0136	0.011-0.017	1e-19	56206073	5
rs72644087	Height	rs33320	C=0.263, T=0.737	0.174776	0.921297	0.2742	0.0203	0.015-0.026	9e-14	56206529	5
rs72644087	Height	rs2257505	A=0.755, T=0.245	0.193928	0.923265	0.6942	0.0209	0.02-0.022	8e-192	56207123	5
rs72644087	Height	rs2662027	G=0.895, T=0.105	0.546835	0.935201		0.0369182	0.023-0.051	1e-07	56254485	5
rs72644087	Blood pressure (pleiotropy model 1 DBP adjusted for estimated causal effects x SBP)	rs2662016	A=0.834, G=0.166	0.242041	0.808848		0.149262	0.093-0.205	3e-13	56269047	5
rs72644087	Blood pressure (pleiotropy model 2 SBP adjusted for estimated causal effects x DBP)	rs2662016	A=0.834, G=0.166	0.242041	0.808848		0.177744	0.1-0.25	2e-10	56269047	5
rs72644087	Breast cancer	rs10036895	A=0.67, G=0.33	0.102232	0.826947		1.11114	1.08-1.14	2e-12	56273693	5
rs112157771	Diastolic blood pressure	rs111304266	C=0.971, G=0.029	0.893807	1		0.37	NA	3e-08	56589542	5
rs10037753	Uterine fibroids	rs10472003	C=0.312, T=0.688	0.283631	0.731614		1.11111	1.06-1.18	6e-06	56730383	5
rs10037753	Height	rs2968230	A=0.443, G=0.557	0.285446	0.972363	0.3965	0.0054	0.0042-0.0066	2e-17	56789327	5
rs16890634	OTU99_78 (Clostridiales) abundance	rs1363785	C=0.209, T=0.791	0.174061	0.77181		0.264362	0.16-0.37	7e-07	61428613	5
rs16890634	OTU97_69 (Clostridiales) abundance	rs1363785	C=0.209, T=0.791	0.174061	0.77181		0.264197	0.16-0.37	7e-07	61428613	5
rs16890634	Schizophrenia	rs10939931	A=0.666, G=0.334	0.117656	0.874876	0.699	1.03717	1.02-1.05	3e-06	61476901	5
rs16890634	Diastolic blood pressure	rs10062049	C=0.869, T=0.131	0.46263	0.95204	0.1365	0.2113	0.17-0.25	1e-21	61553881	5
rs16890634	Systolic blood pressure	rs10062049	C=0.869, T=0.131	0.46263	0.95204	0.1473	0.2352	0.16-0.31	6e-10	61553881	5
rs16890634	Diastolic blood pressure	rs13163533	C=0.921, G=0.079	0.904562	1		0.0275	0.02-0.035	1e-13	61592576	5
rs16890634	Mean arterial pressure	rs13163533	C=0.921, G=0.079	0.904562	1		0.027	0.02-0.034	4e-14	61592576	5
rs16890634	Systolic blood pressure	rs13163533	C=0.921, G=0.079	0.904562	1			NA	1e-13	61592576	5
rs16890634	Height	rs959899	C=0.417, T=0.583	0.107556	1	0.5621	0.0044	0.003-0.0058	4e-11	61651248	5
rs16890634	Height	rs153864	G=0.079, T=0.921	0.850848	0.969855	0.0722	0.013	0.011-0.015	2e-27	61720942	5
rs16890634	Diffusing capacity of the lung for carbon monoxide traits	rs40110	A=0.418, G=0.582	0.107117	1		0.02	0.013-0.027	9e-07	61763852	5
rs16890634	Diastolic blood pressure	rs12657950	C=0.924, T=0.076	0.806912	0.924881		0.2477	0.17-0.33	9e-10	61940569	5
rs16890634	Systolic blood pressure	rs35807464	A=0.076, G=0.924	0.806912	0.924881		0.4564	0.32-0.59	7e-11	61941653	5
rs16890634	Sex hormone-binding globulin levels	rs2216707	C=0.826, T=0.174	0.274203	0.86549	0.829004	0.00815489	0.0049-0.0114	1e-08	61951416	5
rs16890634	Sex hormone-binding globulin levels adjusted for BMI	rs2216707	C=0.826, T=0.174	0.274203	0.86549	0.829004	0.00848634	0.0055-0.0115	1e-10	61951416	5
rs27687	Systolic blood pressure	rs246978	G=0.295, T=0.705	0.870473	0.984521			NA	4e-14	68006046	5
rs27687	Systolic blood pressure	rs246973	C=0.706, T=0.294	0.89309	0.994848	0.2871	0.2244	0.17-0.28	7e-16	68007803	5
rs27687	Educational attainment	rs35243	A=0.263, G=0.737	0.781213	0.906522	0.2591	0.00724568	0.0049-0.0096	2e-09	68018262	5
rs27687	Medication use for hypertension (number of purchases)	rs27687	C=0.273, T=0.727	1	1		0.009519	0.0064-0.0126	2e-09	68032422	5
rs27687	Cardiovascular disease	rs9291932	C=0.282, T=0.718	0.908544	0.974666			NA	1e-08	68043243	5
rs27687	COVID-19 death (death vs population)	rs7706142	C=0.126, T=0.874	0.216476	0.750767	0.135265	0.29153	0.17-0.42	5e-06	68113804	5
rs351433	Liver enzyme levels (alkaline phosphatase)	rs12655885	A=0.578, T=0.422	0.608891	1	0.573954	0.00179627	0.0013-0.0023	2e-14	68422637	5
rs13165628	Estimated glomerular filtration rate (creatinine)	rs11951431	A=0.741, G=0.259	0.111196	0.406119	0.2593	5.784	NA	7e-09	68253952	5
rs13165628	White blood cell count	rs4976187	A=0.574, T=0.426	0.386351	1		0.0195	0.015-0.024	9e-16	68579947	5
rs13165628	Neutrophil count	rs11741775	C=0.55, T=0.45	0.531542	0.915388	0.442681	0.0260213	0.022-0.03	2e-31	68590395	5
rs13165628	Neutrophil percentage of white cells	rs11741775	C=0.55, T=0.45	0.531542	0.915388	0.442711	0.0203351	0.016-0.025	9e-20	68590395	5
rs13165628	Monocyte percentage of white cells	rs11741775	C=0.55, T=0.45	0.531542	0.915388	0.442588	0.0144975	0.01-0.019	1e-10	68590395	5
rs13165628	White blood cell count	rs11741775	C=0.55, T=0.45	0.531542	0.915388	0.442739	0.0213836	0.017-0.026	9e-22	68590395	5
rs13165628	Neutrophil count	rs11741826	C=0.45, G=0.55	0.531542	0.915388	0.4441	0.028703	0.022-0.036	2e-15	68590400	5
rs13165628	Sum basophil neutrophil counts	rs11741826	C=0.45, G=0.55	0.531542	0.915388	0.4442	0.0289919	0.022-0.036	1e-15	68590400	5
rs13165628	Myeloid white cell count	rs11741826	C=0.45, G=0.55	0.531542	0.915388	0.4442	0.0271248	0.02-0.034	9e-14	68590400	5
rs13165628	Granulocyte count	rs11741826	C=0.45, G=0.55	0.531542	0.915388	0.4442	0.0288144	0.022-0.036	2e-15	68590400	5
rs13165628	Neutrophil percentage of white cells	rs11741826	C=0.45, G=0.55	0.531542	0.915388	0.4441	0.0219945	0.015-0.029	1e-09	68590400	5
rs13165628	Granulocyte percentage of myeloid white cells	rs72767881	C=0.55, T=0.45	0.531542	0.915388	0.4445	0.0250832	0.018-0.032	3e-12	68592923	5
rs13165628	White blood cell count	rs72767881	C=0.55, T=0.45	0.531542	0.915388	0.4443	0.025127	0.018-0.032	3e-12	68592923	5
rs13165628	Sum neutrophil eosinophil counts	rs72767881	C=0.55, T=0.45	0.531542	0.915388	0.4445	0.0283868	0.021-0.035	4e-15	68592923	5
rs13165628	Neutrophil count	rs72767881	C=0.55, T=0.45	0.531542	0.915388		0.0206	0.016-0.025	5e-22	68592923	5
rs13165628	Neutrophil count	rs34449757	A=0.449, G=0.551	0.491636	0.878589	0.557		NA	3e-12	68611458	5
rs13165628	Neutrophil count	rs66514959	A=0.449, G=0.551	0.491636	0.878589	0.444298	0.025817	0.022-0.03	2e-38	68611583	5
rs13165628	White blood cell count	rs66514959	A=0.449, G=0.551	0.491636	0.878589	0.453446		NA	2e-29	68611583	5
rs13165628	White blood cell count	rs66514959	A=0.449, G=0.551	0.491636	0.878589	0.444269	0.022273	0.018-0.026	6e-30	68611583	5
rs13165628	Neutrophil count	rs66514959	A=0.449, G=0.551	0.491636	0.878589	0.449277		NA	2e-37	68611583	5
rs13165628	White blood cell count	rs10471774	C=0.546, T=0.454	0.410697	0.974403			NA	9e-27	68616331	5
rs13165628	Serum uric acid levels	rs62371692	A=0.504, T=0.496	0.402474	0.873102		0.0116	0.0081-0.0151	5e-11	68627209	5
rs13165628	Urate levels	rs9291949	A=0.484, G=0.516	0.366983	0.814054	0.47	0.0102	0.0065-0.0139	2e-08	68648770	5
rs13165628	Estimated glomerular filtration rate	rs2010352	A=0.459, G=0.541	0.336645	0.873402	0.4534	0.0018	0.0012-0.0024	4e-11	68656327	5
rs13165628	Estimated glomerular filtration rate (creatinine)	rs2010352	A=0.459, G=0.541	0.336645	0.873402	0.4471	8.155	NA	3e-16	68656327	5
rs13165628	Estimated glomerular filtration rate (creatinine)	rs2010352	A=0.459, G=0.541	0.336645	0.873402	0.4594	0.0018	0.0012-0.0024	7e-12	68656327	5
rs13165628	Blood urea nitrogen levels	rs1168404	C=0.551, T=0.449	0.376027	0.94177	0.3809	0.0045	0.0029-0.0061	5e-09	68706825	5
rs2307111	Body mass index	rs10942732	A=0.6, G=0.4	0.182586	0.430863		0.0408	0.026-0.055	2e-08	74538259	5
rs2307111	Total cholesterol levels	rs61602173	C=0.895, T=0.105	0.152933	0.921953		0.0657	0.058-0.073	5e-67	74542620	5
rs2307111	Apolipoprotein B levels	rs61602173	C=0.895, T=0.105	0.152933	0.921953		0.0583	0.051-0.066	7e-53	74542620	5
rs2307111	Low density lipoprotein cholesterol levels	rs61602173	C=0.895, T=0.105	0.152933	0.921953		0.0686	0.061-0.076	9e-73	74542620	5
rs2307111	Educational attainment	rs10066707	A=0.396, G=0.604	0.19618	0.442922	0.3761	0.00655416	0.0044-0.0087	2e-09	74560579	5
rs2307111	Cholesteryl esters to total lipids ratio in large LDL	rs369330343	C=0.433, T=0.567	0.318198	0.609768	0.591102	0.0234033	0.015-0.032	3e-08	74566173	5
rs2307111	LDL cholesterol levels	rs369330343	C=0.433, T=0.567	0.318198	0.609768		2.34	1.97-2.71	5e-36	74566173	5
rs2307111	Total cholesterol levels	rs369330343	C=0.433, T=0.567	0.318198	0.609768		2.44	2.04-2.84	2e-32	74566173	5
rs2307111	Type 2 diabetes	rs2126736	A=0.572, G=0.428	0.323646	0.608766	0.428	1.04	1.02-1.05	2e-08	74574984	5
rs2307111	Body mass index	rs1115091	A=0.71, G=0.29	0.240423	0.620347			NA	3e-19	74575801	5
rs2307111	Calcium levels	rs10942734	A=0.554, C=0.446	0.363153	0.66873	0.4284	0.001531	0.0011-0.002/	2e-11	74595194	5
rs2307111	Calcium levels	rs10942734	A=0.554, C=0.446	0.363153	0.66873		0.015	0.011-0.019	1e-11	74595194	5
rs2307111	Total cholesterol levels	rs1423527	A=0.422, C=0.578	0.308037	0.586703	0.592	0.07	NA	2e-51	74602699	5
rs2307111	Total cholesterol levels	rs1423527	A=0.422, C=0.578	0.308037	0.586703	0.446	0.073	NA	3e-06	74602699	5
rs2307111	Total cholesterol levels	rs1423527	A=0.422, C=0.578	0.308037	0.586703		0.068	NA	7e-59	74602699	5
rs2307111	Low density lipoprotein cholesterol levels	rs1423527	A=0.422, C=0.578	0.308037	0.586703	0.592	0.078	NA	6e-60	74602699	5
rs2307111	Low density lipoprotein cholesterol levels	rs1423527	A=0.422, C=0.578	0.308037	0.586703	0.446	0.08	NA	4e-07	74602699	5
rs2307111	Low density lipoprotein cholesterol levels	rs1423527	A=0.422, C=0.578	0.308037	0.586703		0.076	NA	3e-70	74602699	5
rs2307111	Total cholesterol levels	rs1423527	A=0.422, C=0.578	0.308037	0.586703		3.04218	2.37-3.72	1e-18	74602699	5
rs2307111	Low density lipoprotein cholesterol levels	rs1423527	A=0.422, C=0.578	0.308037	0.586703		2.81445	2.21-3.42	1e-19	74602699	5
rs2307111	Low density lipoprotein cholesterol levels	rs2335418	A=0.441, G=0.559	0.349201	0.649189	0.579942	0.074248	0.07-0.078	0	74603479	5
rs2307111	Cholesterol, total	rs6871667	A=0.42, G=0.58	0.307478	0.583785	0.55	2.214	1.58-2.85	8e-12	74604742	5
rs2307111	LDL cholesterol	rs6871667	A=0.42, G=0.58	0.307478	0.583785	0.55	2.014	1.47-2.56	7e-13	74604742	5
rs2307111	Total cholesterol levels	rs6871667	A=0.42, G=0.58	0.307478	0.583785		2.76214	2.08-3.45	3e-15	74604742	5
rs2307111	Low density lipoprotein cholesterol levels	rs6871667	A=0.42, G=0.58	0.307478	0.583785		2.62692	2.01-3.24	5e-17	74604742	5
rs2307111	Coronary artery disease	rs10056811	A=0.358, G=0.642	0.223874	0.512811	0.3466	0.0274	0.016-0.039	4e-06	74605220	5
rs2307111	Free cholesterol to total lipids ratio in IDL	rs10056811	A=0.358, G=0.642	0.223874	0.512811	0.663484	0.0257693	0.017-0.034	3e-09	74605220	5
rs2307111	Phospholipids to total lipids ratio in small VLDL	rs10056811	A=0.358, G=0.642	0.223874	0.512811	0.663484	0.0462297	0.038-0.054	1e-28	74605220	5
rs2307111	Free cholesterol to total lipids ratio in small VLDL	rs10056811	A=0.358, G=0.642	0.223874	0.512811	0.663484	0.0453834	0.037-0.054	1e-27	74605220	5
rs2307111	Triglycerides to total lipids ratio in small LDL	rs10056811	A=0.358, G=0.642	0.223874	0.512811	0.663484	0.0284779	0.02-0.037	1e-11	74605220	5
rs2307111	LDL cholesterol levels x long total sleep time interaction (2df test)	rs4703667	C=0.419, G=0.581	0.332831	0.606139		2.096	1.75-2.45	4e-32	74613906	5
rs2307111	Total cholesterol levels in small LDL	rs4703667	C=0.419, G=0.581	0.332831	0.606139	0.39	0.09	0.07-0.11	3e-18	74613906	5
rs2307111	Total cholesterol levels	rs10474433	C=0.37, T=0.63	0.213893	0.488496		2.21366	NA	3e-33	74616843	5
rs2307111	Cholesterol to total lipids ratio in large VLDL	rs13358429	A=0.37, G=0.63	0.213893	0.488496	0.659297	0.0361466	0.028-0.044	2e-17	74618186	5
rs2307111	Cholesteryl esters to total lipids ratio in large VLDL	rs13358429	A=0.37, G=0.63	0.213893	0.488496	0.659297	0.0355087	0.027-0.044	2e-17	74618186	5
rs2307111	Free cholesterol to total lipids ratio in large VLDL	rs13358429	A=0.37, G=0.63	0.213893	0.488496	0.659297	0.0245817	0.016-0.033	1e-08	74618186	5
rs2307111	Cholesterol to total lipids ratio in medium VLDL	rs13358429	A=0.37, G=0.63	0.213893	0.488496	0.659291	0.0413092	0.033-0.049	7e-24	74618186	5
rs2307111	Free cholesterol to total lipids ratio in medium VLDL	rs13358429	A=0.37, G=0.63	0.213893	0.488496	0.659291	0.0480586	0.04-0.056	5e-31	74618186	5
rs2307111	Triglycerides to total lipids ratio in medium VLDL	rs13358429	A=0.37, G=0.63	0.213893	0.488496	0.659291	0.0441578	0.036-0.052	7e-27	74618186	5
rs2307111	Phospholipids to total lipids ratio in medium VLDL	rs13358429	A=0.37, G=0.63	0.213893	0.488496	0.659291	0.0515943	0.043-0.06	6e-35	74618186	5
rs2307111	Cholesteryl esters to total lipids ratio in medium VLDL	rs13358429	A=0.37, G=0.63	0.213893	0.488496	0.659291	0.0383791	0.03-0.046	5e-21	74618186	5
rs2307111	Triglycerides to total lipids ratio in small VLDL	rs13358429	A=0.37, G=0.63	0.213893	0.488496	0.659291	0.0483707	0.04-0.057	1e-30	74618186	5
rs2307111	Triglycerides to total lipids ratio in large VLDL	rs13358429	A=0.37, G=0.63	0.213893	0.488496	0.659297	0.0327117	0.024-0.041	5e-14	74618186	5
rs2307111	Coronary artery disease	rs13354746	C=0.763, T=0.237	0.153254	0.568968		0.0316372	0.021-0.043	2e-08	74619132	5
rs2307111	Coronary artery disease	rs13354746	C=0.763, T=0.237	0.153254	0.568968			NA	9e-07	74619132	5
rs2307111	Myocardial infarction	rs13354746	C=0.763, T=0.237	0.153254	0.568968		0.0552	0.036-0.075	3e-08	74619132	5
rs2307111	Cholesteryl esters to total lipids ratio in very large VLDL	rs79225634	C=0.63, T=0.37	0.213893	0.488496	0.659498	0.0262327	0.018-0.034	3e-10	74619639	5
rs2307111	Triglycerides to total lipids ratio in very large VLDL	rs79225634	C=0.63, T=0.37	0.213893	0.488496	0.659498	0.0379026	0.03-0.046	3e-19	74619639	5
rs2307111	Free cholesterol to total lipids ratio in very large VLDL	rs79225634	C=0.63, T=0.37	0.213893	0.488496	0.659498	0.0377805	0.03-0.046	4e-19	74619639	5
rs2307111	Cholesterol to total lipids ratio in very large VLDL	rs79225634	C=0.63, T=0.37	0.213893	0.488496	0.659498	0.0294066	0.021-0.038	2e-12	74619639	5
rs2307111	Body mass index	rs6895057	A=0.256, G=0.744	0.105973	0.448465			NA	1e-10	74624234	5
rs2307111	Forns index in high alcohol intake	rs3843480	C=0.389, T=0.611	0.367239	0.614913	0.3748	0.002858	NA	4e-09	74624482	5
rs2307111	LDL cholesterol	rs7703051	A=0.391, C=0.609	0.372686	0.616873	0.41	18	%..	1e-08	74625487	5
rs2307111	Total cholesterol levels	rs7703051	A=0.391, C=0.609	0.372686	0.616873	0.615	0.075	NA	4e-57	74625487	5
rs2307111	Total cholesterol levels	rs7703051	A=0.391, C=0.609	0.372686	0.616873	0.48	0.085	NA	9e-08	74625487	5
rs2307111	Total cholesterol levels	rs7703051	A=0.391, C=0.609	0.372686	0.616873		0.073	NA	2e-66	74625487	5
rs2307111	Low density lipoprotein cholesterol levels	rs7703051	A=0.391, C=0.609	0.372686	0.616873	0.615	0.083	NA	1e-65	74625487	5
rs2307111	Low density lipoprotein cholesterol levels	rs7703051	A=0.391, C=0.609	0.372686	0.616873	0.618	0.076	NA	9e-07	74625487	5
rs2307111	Low density lipoprotein cholesterol levels	rs7703051	A=0.391, C=0.609	0.372686	0.616873	0.48	0.091	NA	1e-08	74625487	5
rs2307111	Low density lipoprotein cholesterol levels	rs7703051	A=0.391, C=0.609	0.372686	0.616873		0.081	NA	5e-78	74625487	5
rs2307111	Total cholesterol levels	rs7703051	A=0.391, C=0.609	0.372686	0.616873		3.21738	2.53-3.91	7e-20	74625487	5
rs2307111	Low density lipoprotein cholesterol levels	rs7703051	A=0.391, C=0.609	0.372686	0.616873		2.80635	2.19-3.43	7e-19	74625487	5
rs2307111	Age-related disease endophenotypes	rs7703051	A=0.391, C=0.609	0.372686	0.616873			NA	4e-12	74625487	5
rs2307111	Age-related diseases, mortality and associated endophenotypes	rs7703051	A=0.391, C=0.609	0.372686	0.616873			NA	9e-12	74625487	5
rs2307111	LDL cholesterol levels	rs7703051	A=0.391, C=0.609	0.372686	0.616873	0.3913	1.8978	1.59-2.21	9e-33	74625487	5
rs2307111	Cholesterol to total lipids ratio in medium LDL	rs7703051	A=0.391, C=0.609	0.372686	0.616873	0.625146	0.033721	0.025-0.042	3e-15	74625487	5
rs2307111	Cholesterol to total lipids ratio in small LDL	rs7703051	A=0.391, C=0.609	0.372686	0.616873	0.625146	0.0304491	0.022-0.039	1e-12	74625487	5
rs2307111	Plateletcrit	rs3843481	A=0.611, T=0.389	0.377418	0.623376	0.374623	0.016493	0.012-0.021	1e-12	74628375	5
rs2307111	Medication use (HMG CoA reductase inhibitors)	rs4704210	C=0.39, G=0.61	0.369958	0.615895	0.513435	0.100336	0.082-0.118	2e-27	74635225	5
rs2307111	Total omega-6 fatty acid levels	rs4704210	C=0.39, G=0.61	0.369958	0.615895	0.63	0.047	0.039-0.055	4e-29	74635225	5
rs2307111	Linoleic acid levels	rs4704210	C=0.39, G=0.61	0.369958	0.615895	0.63	0.051	0.043-0.059	3e-34	74635225	5
rs2307111	Omega-6 fatty acid levels	rs4704210	C=0.39, G=0.61	0.369958	0.615895	0.625794	0.0463297	0.038-0.054	1e-28	74635225	5
rs2307111	Lipid traits	rs10045497	A=0.389, C=0.611	0.367239	0.614913	0.49	0.022	0.012-0.032/	2e-08	74636484	5
rs2307111	Lipid traits	rs10045497	A=0.389, C=0.611	0.367239	0.614913	0.49	0.1	0.061-0.139/	1e-12	74636484	5
rs2307111	Total cholesterol levels	rs10038095	A=0.61, T=0.39	0.369958	0.615895	0.616	0.075	NA	3e-57	74637711	5
rs2307111	Total cholesterol levels	rs10038095	A=0.61, T=0.39	0.369958	0.615895	0.484	0.084	NA	2e-07	74637711	5
rs2307111	Total cholesterol levels	rs10038095	A=0.61, T=0.39	0.369958	0.615895		0.073	NA	3e-66	74637711	5
rs2307111	Low density lipoprotein cholesterol levels	rs10038095	A=0.61, T=0.39	0.369958	0.615895	0.616	0.083	NA	8e-66	74637711	5
rs2307111	Low density lipoprotein cholesterol levels	rs10038095	A=0.61, T=0.39	0.369958	0.615895	0.619	0.075	NA	1e-06	74637711	5
rs2307111	Low density lipoprotein cholesterol levels	rs10038095	A=0.61, T=0.39	0.369958	0.615895	0.484	0.09	NA	3e-08	74637711	5
rs2307111	Low density lipoprotein cholesterol levels	rs10038095	A=0.61, T=0.39	0.369958	0.615895		0.081	NA	1e-77	74637711	5
rs2307111	Total cholesterol levels	rs10038095	A=0.61, T=0.39	0.369958	0.615895		3.23207	2.54-3.92	6e-20	74637711	5
rs2307111	Low density lipoprotein cholesterol levels	rs10038095	A=0.61, T=0.39	0.369958	0.615895		2.82219	2.2-3.44	6e-19	74637711	5
rs2307111	Cholesterol, total	rs10038095	A=0.61, T=0.39	0.369958	0.615895	0.38	0.083	0.071-0.095..	3e-43	74637711	5
rs2307111	Low density lipoprotein cholesterol levels	rs3846661	A=0.591, G=0.409	0.418322	0.664398		0.06316	0.052-0.074	5e-31	74639178	5
rs2307111	Total cholesterol levels	rs3843482	G=0.389, T=0.611	0.367239	0.614913	0.622	0.077	NA	1e-57	74639259	5
rs2307111	Total cholesterol levels	rs3843482	G=0.389, T=0.611	0.367239	0.614913	0.49	0.084	NA	2e-07	74639259	5
rs2307111	Total cholesterol levels	rs3843482	G=0.389, T=0.611	0.367239	0.614913		0.075	NA	3e-66	74639259	5
rs2307111	Low density lipoprotein cholesterol levels	rs3843482	G=0.389, T=0.611	0.367239	0.614913		0.083	NA	7e-78	74639259	5
rs2307111	Low density lipoprotein cholesterol levels	rs3843482	G=0.389, T=0.611	0.367239	0.614913	0.622	0.084	NA	8e-66	74639259	5
rs2307111	Low density lipoprotein cholesterol levels	rs3843482	G=0.389, T=0.611	0.367239	0.614913	0.629	0.077	NA	1e-06	74639259	5
rs2307111	Low density lipoprotein cholesterol levels	rs3843482	G=0.389, T=0.611	0.367239	0.614913	0.49	0.092	NA	2e-08	74639259	5
rs2307111	Low density lipoprotein cholesterol levels	rs3843482	G=0.389, T=0.611	0.367239	0.614913		2.96788	2.33-3.61	9e-20	74639259	5
rs2307111	Total cholesterol levels	rs3843482	G=0.389, T=0.611	0.367239	0.614913		3.54233	2.83-4.26	2e-22	74639259	5
rs2307111	LDL cholesterol	rs3843482	G=0.389, T=0.611	0.367239	0.614913	0.38	0.087	0.075-0.099..	2e-45	74639259	5
rs2307111	Total lipid levels in lipoprotein particles	rs3843482	G=0.389, T=0.611	0.367239	0.614913	0.626198	0.0465189	0.038-0.055	1e-28	74639259	5
rs2307111	Polyunsaturated fatty acid levels	rs3843482	G=0.389, T=0.611	0.367239	0.614913	0.626169	0.0417429	0.034-0.05	7e-24	74639259	5
rs2307111	Cholesteryl ester levels in very small VLDL	rs3843482	G=0.389, T=0.611	0.367239	0.614913	0.626198	0.0561669	0.048-0.064	2e-42	74639259	5
rs2307111	Phospholipids to total lipids ratio in large HDL	rs2878419	C=0.611, T=0.389	0.367239	0.614913	0.62648	0.0466342	0.039-0.055	1e-29	74640490	5
rs2307111	Ratio of linoleic acid to total fatty acids	rs17244834	A=0.612, T=0.388	0.369588	0.618168	0.626101	0.0329164	0.025-0.041	1e-15	74642848	5
rs2307111	Metabolite levels	rs12654264	A=0.61, T=0.39	0.369958	0.615895	0.48	2.7106	2.14-3.28/	1e-20	74648603	5
rs2307111	LDL cholesterol	rs12654264	A=0.61, T=0.39	0.369958	0.615895	0.39	0.1	0.08-0.12	1e-20	74648603	5
rs2307111	Total cholesterol levels	rs12654264	A=0.61, T=0.39	0.369958	0.615895	0.58	0.06	0.04-0.08	3e-07	74648603	5
rs2307111	Total cholesterol levels	rs12654264	A=0.61, T=0.39	0.369958	0.615895		3.22774	2.54-3.92	7e-20	74648603	5
rs2307111	Low density lipoprotein cholesterol levels	rs12654264	A=0.61, T=0.39	0.369958	0.615895		2.8157	2.19-3.44	7e-19	74648603	5
rs2307111	Cholesterol	rs12654264	A=0.61, T=0.39	0.369958	0.615895	0.4758	2.625	NA	1e-09	74648603	5
rs2307111	Low density lipoprotein cholesterol levels	rs12654264	A=0.61, T=0.39	0.369958	0.615895			NA	1e-06	74648603	5
rs2307111	LDL cholesterol	rs3846662	A=0.568, G=0.432	0.373326	0.659145	0.44	0.08	..	2e-11	74651084	5
rs2307111	Cholesterol, total	rs3846662	A=0.568, G=0.432	0.373326	0.659145	0.44	0.09	..	3e-19	74651084	5
rs2307111	Cholesterol levels in large LDL	rs3846662	A=0.568, G=0.432	0.373326	0.659145	0.575889	0.054814	0.047-0.063	4e-40	74651084	5
rs2307111	Cholesteryl ester levels in large LDL	rs3846662	A=0.568, G=0.432	0.373326	0.659145	0.575889	0.0538731	0.046-0.062	1e-38	74651084	5
rs2307111	Free cholesterol levels in large LDL	rs3846662	A=0.568, G=0.432	0.373326	0.659145	0.575889	0.0559306	0.048-0.064	3e-42	74651084	5
rs2307111	Total lipid levels in large LDL	rs3846662	A=0.568, G=0.432	0.373326	0.659145	0.575889	0.0544745	0.046-0.063	2e-39	74651084	5
rs2307111	Concentration of large LDL particles	rs3846662	A=0.568, G=0.432	0.373326	0.659145	0.575889	0.0591804	0.051-0.067	8e-46	74651084	5
rs2307111	Phospholipid levels in large LDL	rs3846662	A=0.568, G=0.432	0.373326	0.659145	0.575889	0.0544164	0.046-0.063	3e-39	74651084	5
rs2307111	Phospholipid levels in IDL	rs3846662	A=0.568, G=0.432	0.373326	0.659145	0.575889	0.0569534	0.049-0.065	3e-45	74651084	5
rs2307111	Cholesterol levels in IDL	rs3846662	A=0.568, G=0.432	0.373326	0.659145	0.575889	0.0551852	0.047-0.063	2e-42	74651084	5
rs2307111	Total lipid levels in IDL	rs3846662	A=0.568, G=0.432	0.373326	0.659145	0.575889	0.0555508	0.048-0.063	5e-43	74651084	5
rs2307111	Cholesteryl ester levels in IDL	rs3846662	A=0.568, G=0.432	0.373326	0.659145	0.575889	0.0544551	0.047-0.062	2e-41	74651084	5
rs2307111	LDL cholesterol levels	rs3846662	A=0.568, G=0.432	0.373326	0.659145	0.59	0.08	0.06-0.1	3e-10	74651084	5
rs2307111	Total cholesterol levels	rs3846662	A=0.568, G=0.432	0.373326	0.659145	0.59	0.06	0.04-0.08	2e-07	74651084	5
rs2307111	Low density lipoprotein cholesterol levels	rs3846662	A=0.568, G=0.432	0.373326	0.659145		2.36467	1.71-3.02	1e-12	74651084	5
rs2307111	Total cholesterol levels	rs3846662	A=0.568, G=0.432	0.373326	0.659145		2.80009	2.07-3.53	8e-14	74651084	5
rs2307111	Cholesteryl ester levels in LDL	rs3846662	A=0.568, G=0.432	0.373326	0.659145	0.575889	0.0532394	0.045-0.061	2e-37	74651084	5
rs2307111	Total lipid levels in LDL	rs3846662	A=0.568, G=0.432	0.373326	0.659145	0.575889	0.0540079	0.046-0.062	2e-38	74651084	5
rs2307111	Free cholesterol levels in medium LDL	rs3846662	A=0.568, G=0.432	0.373326	0.659145	0.575889	0.0523238	0.044-0.061	5e-36	74651084	5
rs2307111	Free cholesterol levels in LDL	rs3846662	A=0.568, G=0.432	0.373326	0.659145	0.575889	0.0553584	0.047-0.063	8e-41	74651084	5
rs2307111	Triglycerides to total lipids ratio in medium LDL	rs3846662	A=0.568, G=0.432	0.373326	0.659145	0.575889	0.0377826	0.03-0.046	3e-20	74651084	5
rs2307111	Phospholipid levels in medium LDL	rs3846662	A=0.568, G=0.432	0.373326	0.659145	0.575889	0.0507227	0.043-0.059	9e-34	74651084	5
rs2307111	Cholesteryl esters to total lipids ratio in small VLDL	rs3846662	A=0.568, G=0.432	0.373326	0.659145	0.575889	0.0428599	0.035-0.051	2e-25	74651084	5
rs2307111	Cholesterol to total lipids ratio in small VLDL	rs3846662	A=0.568, G=0.432	0.373326	0.659145	0.575889	0.0464088	0.038-0.054	3e-30	74651084	5
rs2307111	Clinical LDL cholesterol levels	rs3846662	A=0.568, G=0.432	0.373326	0.659145	0.575889	0.0561315	0.048-0.064	2e-41	74651084	5
rs2307111	Total cholesterol levels	rs3846662	A=0.568, G=0.432	0.373326	0.659145	0.575889	0.0520868	0.044-0.06	7e-38	74651084	5
rs2307111	LDL cholesterol levels	rs3846662	A=0.568, G=0.432	0.373326	0.659145	0.575889	0.0543489	0.046-0.063	6e-39	74651084	5
rs2307111	Phospholipid levels in LDL	rs3846662	A=0.568, G=0.432	0.373326	0.659145	0.575889	0.0547273	0.047-0.063	3e-39	74651084	5
rs2307111	Free cholesterol levels in small LDL	rs3846662	A=0.568, G=0.432	0.373326	0.659145	0.575889	0.05385	0.046-0.062	4e-38	74651084	5
rs2307111	Phospholipids to total lipids ratio in small HDL	rs3846662	A=0.568, G=0.432	0.373326	0.659145	0.575889	0.0272794	0.019-0.035	1e-11	74651084	5
rs2307111	Phospholipid levels in small LDL	rs3846662	A=0.568, G=0.432	0.373326	0.659145	0.575889	0.0577937	0.05-0.066	1e-43	74651084	5
rs2307111	Low density lipoprotein cholesterol levels	rs6882842	A=0.409, G=0.591	0.418322	0.664398		0.065	0.038-0.092	4e-06	74651909	5
rs2307111	Total cholesterol levels	rs6882842	A=0.409, G=0.591	0.418322	0.664398	0.577928	0.0534778	0.04-0.067	3e-13	74651909	5
rs2307111	LDL cholesterol	rs3846663	C=0.61, T=0.39	0.364904	0.611674	0.38	0.07	0.03-0.11..	8e-12	74655726	5
rs2307111	Quantitative traits	rs3846663	C=0.61, T=0.39	0.364904	0.611674	0.39	0.21	/	1e-06	74655726	5
rs2307111	Quantitative traits	rs3846663	C=0.61, T=0.39	0.364904	0.611674	0.39	0.19	/	6e-06	74655726	5
rs2307111	Low density lipoprotein cholesterol levels	rs3846663	C=0.61, T=0.39	0.364904	0.611674		3.00013	2.36-3.64	3e-20	74655726	5
rs2307111	Total cholesterol levels	rs3846663	C=0.61, T=0.39	0.364904	0.611674		3.57752	2.86-4.29	8e-23	74655726	5
rs2307111	Total cholesterol levels	rs3846663	C=0.61, T=0.39	0.364904	0.611674	0.38	2.79	2.12-3.46	2e-16	74655726	5
rs2307111	Low density lipoprotein cholesterol levels	rs3846663	C=0.61, T=0.39	0.364904	0.611674	0.38	2.51	1.88-3.14	2e-15	74655726	5
rs2307111	LDL cholesterol levels x short total sleep time interaction (2df test)	rs3846663	C=0.61, T=0.39	0.364904	0.611674		2.273	1.94-2.6	2e-48	74655726	5
rs2307111	Total fatty acid levels	rs3846663	C=0.61, T=0.39	0.364904	0.611674	0.626072	0.0320614	0.024-0.04	3e-14	74655726	5
rs2307111	Non-HDL cholesterol levels	rs3846663	C=0.61, T=0.39	0.364904	0.611674	0.542935	0.0546854	0.04-0.069	3e-13	74655726	5
rs2307111	LDL cholesterol	rs12916	C=0.413, T=0.587	0.319185	0.585142	0.62	0.02	0.01-0.03	1e-11	74656539	5
rs2307111	Cholesterol, total	rs12916	C=0.413, T=0.587	0.319185	0.585142	0.39	2.84	2.45-3.23/	9e-47	74656539	5
rs2307111	LDL cholesterol	rs12916	C=0.413, T=0.587	0.319185	0.585142	0.39	2.45	2.1-2.8/	5e-45	74656539	5
rs2307111	Cholesterol, total	rs12916	C=0.413, T=0.587	0.319185	0.585142	0.4	0.68	NA	5e-74	74656539	5
rs2307111	LDL cholesterol	rs12916	C=0.413, T=0.587	0.319185	0.585142	0.4	0.073	NA	8e-78	74656539	5
rs2307111	Total cholesterol levels	rs12916	C=0.413, T=0.587	0.319185	0.585142	0.591	0.076	NA	5e-59	74656539	5
rs2307111	Total cholesterol levels	rs12916	C=0.413, T=0.587	0.319185	0.585142	0.482	0.086	NA	8e-08	74656539	5
rs2307111	Total cholesterol levels	rs12916	C=0.413, T=0.587	0.319185	0.585142		0.074	NA	3e-68	74656539	5
rs2307111	Coronary artery disease	rs12916	C=0.413, T=0.587	0.319185	0.585142	0.593	0.972	0.963-0.982	1e-08	74656539	5
rs2307111	Concentration of IDL particles	rs12916	C=0.413, T=0.587	0.319185	0.585142	0.599659	0.058411	0.05-0.067	2e-44	74656539	5
rs2307111	Cholesteryl ester levels in large VLDL	rs12916	C=0.413, T=0.587	0.319185	0.585142	0.599659	0.0396257	0.031-0.048	2e-21	74656539	5
rs2307111	Cholesterol levels in large VLDL	rs12916	C=0.413, T=0.587	0.319185	0.585142	0.599659	0.0332742	0.025-0.041	6e-16	74656539	5
rs2307111	Free cholesterol levels in large VLDL	rs12916	C=0.413, T=0.587	0.319185	0.585142	0.599659	0.0264346	0.018-0.034	8e-11	74656539	5
rs2307111	Total lipid levels in large VLDL	rs12916	C=0.413, T=0.587	0.319185	0.585142	0.599659	0.0239994	0.016-0.032	4e-09	74656539	5
rs2307111	Concentration of large VLDL particles	rs12916	C=0.413, T=0.587	0.319185	0.585142	0.599659	0.0235041	0.016-0.031	7e-09	74656539	5
rs2307111	Phospholipid levels in large VLDL	rs12916	C=0.413, T=0.587	0.319185	0.585142	0.599659	0.0222786	0.014-0.03	4e-08	74656539	5
rs2307111	Low density lipoprotein cholesterol levels	rs12916	C=0.413, T=0.587	0.319185	0.585142	0.591	0.083	NA	1e-66	74656539	5
rs2307111	Low density lipoprotein cholesterol levels	rs12916	C=0.413, T=0.587	0.319185	0.585142	0.605	0.074	NA	2e-06	74656539	5
rs2307111	Low density lipoprotein cholesterol levels	rs12916	C=0.413, T=0.587	0.319185	0.585142	0.482	0.091	NA	2e-08	74656539	5
rs2307111	Low density lipoprotein cholesterol levels	rs12916	C=0.413, T=0.587	0.319185	0.585142		0.081	NA	4e-79	74656539	5
rs2307111	Total cholesterol levels	rs12916	C=0.413, T=0.587	0.319185	0.585142		0.0545	0.048-0.061	4e-56	74656539	5
rs2307111	Total cholesterol levels	rs12916	C=0.413, T=0.587	0.319185	0.585142		3.66794	2.96-4.37	2e-24	74656539	5
rs2307111	Low density lipoprotein cholesterol levels	rs12916	C=0.413, T=0.587	0.319185	0.585142		3.0624	2.43-3.69	2e-21	74656539	5
rs2307111	Low density lipoprotein cholesterol levels	rs12916	C=0.413, T=0.587	0.319185	0.585142		0.0662	0.058-0.074	7e-58	74656539	5
rs2307111	Cholesterol, total	rs12916	C=0.413, T=0.587	0.319185	0.585142	0.397	0.0729115	0.051-0.095/	6e-11	74656539	5
rs2307111	LDL cholesterol levels	rs12916	C=0.413, T=0.587	0.319185	0.585142	0.475	0.0773	0.061-0.093	1e-21	74656539	5
rs2307111	LDL cholesterol levels	rs12916	C=0.413, T=0.587	0.319185	0.585142	0.569	0.0733	0.066-0.081()	3e-95	74656539	5
rs2307111	Total cholesterol levels	rs12916	C=0.413, T=0.587	0.319185	0.585142	0.569	0.0684	0.061-0.075()	5e-91	74656539	5
rs2307111	Total cholesterol levels	rs12916	C=0.413, T=0.587	0.319185	0.585142	0.475	0.0775	0.062-0.093	6e-22	74656539	5
rs2307111	Medication use (HMG CoA reductase inhibitors)	rs12916	C=0.413, T=0.587	0.319185	0.585142	0.40104	0.0586635	0.047-0.07	1e-24	74656539	5
rs2307111	LDL cholesterol levels	rs12916	C=0.413, T=0.587	0.319185	0.585142	0.6028	2.0454	1.74-2.35	4e-39	74656539	5
rs2307111	LDL cholesterol levels	rs12916	C=0.413, T=0.587	0.319185	0.585142	0.599461	0.0621277	0.058-0.066	2e-187	74656539	5
rs2307111	Apolipoprotein B levels	rs12916	C=0.413, T=0.587	0.319185	0.585142	0.599513	0.0549232	0.051-0.059	9e-148	74656539	5
rs2307111	Low density lipoprotein cholesterol levels	rs12916	C=0.413, T=0.587	0.319185	0.585142		0.083	0.078-0.088	1e-222	74656539	5
rs2307111	LDL cholesterol x physical activity interaction (2df test)	rs12916	C=0.413, T=0.587	0.319185	0.585142	0.6022		NA	1e-83	74656539	5
rs2307111	Dyslipidemia	rs12916	C=0.413, T=0.587	0.319185	0.585142	0.409	1.12	NA	4e-18	74656539	5
rs2307111	Free brassicasterol to free lanosterol	rs12916	C=0.413, T=0.587	0.319185	0.585142	0.42	0.059	NA	2e-11	74656539	5
rs2307111	Familial combined hyperlipidemia defined by Dutch criteria	rs12916	C=0.413, T=0.587	0.319185	0.585142	0.599776	0.0720386	0.05-0.094	2e-10	74656539	5
rs2307111	Familial combined hyperlipidemia defined by Consensus criteria	rs12916	C=0.413, T=0.587	0.319185	0.585142	0.599776	0.0699049	0.055-0.085	4e-19	74656539	5
rs2307111	Ratio of apolipoprotein B to apolipoprotein A1 levels	rs12916	C=0.413, T=0.587	0.319185	0.585142	0.599659	0.0513128	0.043-0.059	4e-35	74656539	5
rs2307111	Total cholesterol levels	rs12916	C=0.413, T=0.587	0.319185	0.585142	0.6225	0.0556	0.05-0.061-1	7e-94	74656539	5
rs2307111	Concentration of medium LDL particles	rs12916	C=0.413, T=0.587	0.319185	0.585142	0.599659	0.0527758	0.044-0.061	8e-36	74656539	5
rs2307111	Cholesterol levels in medium VLDL	rs12916	C=0.413, T=0.587	0.319185	0.585142	0.599659	0.0604353	0.052-0.069	7e-47	74656539	5
rs2307111	Cholesterol levels in medium LDL	rs12916	C=0.413, T=0.587	0.319185	0.585142	0.599659	0.0502598	0.042-0.059	1e-32	74656539	5
rs2307111	Cholesteryl ester levels in medium LDL	rs12916	C=0.413, T=0.587	0.319185	0.585142	0.599659	0.0482115	0.04-0.056	3e-30	74656539	5
rs2307111	Total lipid levels in medium LDL	rs12916	C=0.413, T=0.587	0.319185	0.585142	0.599659	0.0499804	0.042-0.058	2e-32	74656539	5
rs2307111	Cholesteryl ester levels in medium VLDL	rs12916	C=0.413, T=0.587	0.319185	0.585142	0.599659	0.0609469	0.053-0.069	3e-48	74656539	5
rs2307111	Concentration of medium VLDL particles	rs12916	C=0.413, T=0.587	0.319185	0.585142	0.599659	0.0507134	0.042-0.059	2e-33	74656539	5
rs2307111	Free cholesterol levels in medium VLDL	rs12916	C=0.413, T=0.587	0.319185	0.585142	0.599659	0.0558332	0.048-0.064	4e-40	74656539	5
rs2307111	Total lipid levels in medium VLDL	rs12916	C=0.413, T=0.587	0.319185	0.585142	0.599659	0.0445826	0.036-0.053	2e-26	74656539	5
rs2307111	Phospholipid levels in medium VLDL	rs12916	C=0.413, T=0.587	0.319185	0.585142	0.599659	0.0519617	0.044-0.06	4e-35	74656539	5
rs2307111	Triglyceride levels in medium VLDL	rs12916	C=0.413, T=0.587	0.319185	0.585142	0.599659	0.0228361	0.015-0.031	2e-08	74656539	5
rs2307111	Phospholipid levels in small VLDL	rs12916	C=0.413, T=0.587	0.319185	0.585142	0.599659	0.0483489	0.04-0.057	1e-30	74656539	5
rs2307111	Free cholesterol levels in small VLDL	rs12916	C=0.413, T=0.587	0.319185	0.585142	0.599659	0.0542951	0.046-0.063	5e-38	74656539	5
rs2307111	Concentration of small VLDL particles	rs12916	C=0.413, T=0.587	0.319185	0.585142	0.599659	0.0351539	0.027-0.043	2e-17	74656539	5
rs2307111	Cholesteryl ester levels in small VLDL	rs12916	C=0.413, T=0.587	0.319185	0.585142	0.599659	0.0469552	0.039-0.055	5e-29	74656539	5
rs2307111	Total lipid levels in small VLDL	rs12916	C=0.413, T=0.587	0.319185	0.585142	0.599659	0.0364422	0.028-0.045	2e-18	74656539	5
rs2307111	Non-HDL cholesterol levels	rs12916	C=0.413, T=0.587	0.319185	0.585142	0.400926	0.0675457	0.064-0.071	3e-261	74656539	5
rs2307111	Non-HDL cholesterol levels	rs12916	C=0.413, T=0.587	0.319185	0.585142	0.387621	0.0715989	0.052-0.091	8e-13	74656539	5
rs2307111	Apolipoprotein B levels	rs12916	C=0.413, T=0.587	0.319185	0.585142	0.599659	0.0590342	0.051-0.067	1e-44	74656539	5
rs2307111	Total free cholesterol levels	rs12916	C=0.413, T=0.587	0.319185	0.585142	0.599659	0.0553254	0.047-0.063	4e-41	74656539	5
rs2307111	Low density lipoprotein cholesterol levels	rs12916	C=0.413, T=0.587	0.319185	0.585142	0.386615	0.0743469	0.061-0.088	2e-26	74656539	5
rs2307111	Linoleic acid levels	rs12916	C=0.413, T=0.587	0.319185	0.585142	0.599634	0.0503054	0.042-0.058	5e-34	74656539	5
rs2307111	Low density lipoprotein cholesterol levels	rs12916	C=0.413, T=0.587	0.319185	0.585142	0.252357	0.0431428	0.033-0.054	2e-15	74656539	5
rs2307111	Phospholipid levels in very large VLDL	rs12916	C=0.413, T=0.587	0.319185	0.585142	0.599659	0.0237358	0.016-0.032	5e-09	74656539	5
rs2307111	Cholesterol levels in very small VLDL	rs12916	C=0.413, T=0.587	0.319185	0.585142	0.599659	0.0548904	0.047-0.063	4e-41	74656539	5
rs2307111	Total cholesterol levels	rs12916	C=0.413, T=0.587	0.319185	0.585142		2.5951	2.07-3.12/	3e-22	74656539	5
rs2307111	Monounsaturated fatty acid levels	rs12916	C=0.413, T=0.587	0.319185	0.585142	0.599634	0.0228919	0.015-0.031	4e-08	74656539	5
rs2307111	Total cholesterol levels	rs12916	C=0.413, T=0.587	0.319185	0.585142			NA	0	74656539	5
rs2307111	Free cholesterol levels in VLDL	rs12916	C=0.413, T=0.587	0.319185	0.585142	0.599659	0.0443723	0.036-0.053	2e-26	74656539	5
rs2307111	Cholesteryl ester levels in VLDL	rs12916	C=0.413, T=0.587	0.319185	0.585142	0.599659	0.0544008	0.046-0.063	4e-38	74656539	5
rs2307111	Phospholipid levels in VLDL	rs12916	C=0.413, T=0.587	0.319185	0.585142	0.599659	0.0392126	0.031-0.047	4e-21	74656539	5
rs2307111	Total lipid levels in VLDL	rs12916	C=0.413, T=0.587	0.319185	0.585142	0.599659	0.0328573	0.025-0.041	2e-15	74656539	5
rs2307111	Concentration of LDL particles	rs12916	C=0.413, T=0.587	0.319185	0.585142	0.599659	0.0588679	0.051-0.067	2e-44	74656539	5
rs2307111	Free cholesterol levels in very small VLDL	rs12916	C=0.413, T=0.587	0.319185	0.585142	0.599659	0.051826	0.044-0.06	3e-36	74656539	5
rs2307111	Total lipid levels in very small VLDL	rs12916	C=0.413, T=0.587	0.319185	0.585142	0.599659	0.0481566	0.04-0.056	2e-31	74656539	5
rs2307111	Concentration of very small VLDL particles	rs12916	C=0.413, T=0.587	0.319185	0.585142	0.599659	0.0504221	0.042-0.059	4e-34	74656539	5
rs2307111	Total lipid levels in small LDL	rs12916	C=0.413, T=0.587	0.319185	0.585142	0.599659	0.0560544	0.048-0.064	2e-40	74656539	5
rs2307111	Concentration of small LDL particles	rs12916	C=0.413, T=0.587	0.319185	0.585142	0.599659	0.057145	0.049-0.065	8e-42	74656539	5
rs2307111	Free cholesterol levels in very large VLDL	rs12916	C=0.413, T=0.587	0.319185	0.585142	0.599659	0.0272855	0.019-0.035	2e-11	74656539	5
rs2307111	Cholesteryl ester levels in very large VLDL	rs12916	C=0.413, T=0.587	0.319185	0.585142	0.599659	0.0386767	0.031-0.047	1e-20	74656539	5
rs2307111	Low density lipoprotein cholesterol levels	rs12916	C=0.413, T=0.587	0.319185	0.585142	0.401854	0.0700561	0.067-0.073	0	74656539	5
rs2307111	Phospholipids to total lipids ratio in very large VLDL	rs12916	C=0.413, T=0.587	0.319185	0.585142	0.599588	0.0490905	0.041-0.057	3e-31	74656539	5
rs2307111	Free cholesterol to total lipids ratio in very small VLDL	rs12916	C=0.413, T=0.587	0.319185	0.585142	0.599659	0.0460165	0.038-0.054	4e-28	74656539	5
rs2307111	Phospholipid levels in very small VLDL	rs12916	C=0.413, T=0.587	0.319185	0.585142	0.599659	0.0472323	0.039-0.055	3e-30	74656539	5
rs2307111	Total cholesterol minus HDL-C levels	rs12916	C=0.413, T=0.587	0.319185	0.585142	0.599659	0.0572089	0.049-0.065	2e-42	74656539	5
rs2307111	Remnant cholesterol (non-HDL, non-LDL -cholesterol)	rs12916	C=0.413, T=0.587	0.319185	0.585142	0.599659	0.0580953	0.05-0.066	9e-44	74656539	5
rs2307111	Vertex-wise sulcal depth	rs12916	C=0.413, T=0.587	0.319185	0.585142	0.41	5.48	NA	4e-08	74656539	5
rs2307111	Cholesterol levels in small LDL	rs12916	C=0.413, T=0.587	0.319185	0.585142	0.599659	0.0555467	0.047-0.064	1e-39	74656539	5
rs2307111	Cholesteryl ester levels in small LDL	rs12916	C=0.413, T=0.587	0.319185	0.585142	0.599659	0.0540068	0.046-0.062	2e-37	74656539	5
rs2307111	Cholesterol levels in small VLDL	rs12916	C=0.413, T=0.587	0.319185	0.585142	0.599659	0.0500741	0.042-0.058	1e-32	74656539	5
rs2307111	Non-HDL cholesterol levels	rs12916	C=0.413, T=0.587	0.319185	0.585142			NA	0	74656539	5
rs2307111	VLDL cholesterol levels	rs12916	C=0.413, T=0.587	0.319185	0.585142	0.599659	0.0508237	0.043-0.059	1e-33	74656539	5
rs2307111	Concentration of VLDL particles	rs12916	C=0.413, T=0.587	0.319185	0.585142	0.599659	0.0442076	0.036-0.052	4e-26	74656539	5
rs2307111	Cholesterol levels in very large VLDL	rs12916	C=0.413, T=0.587	0.319185	0.585142	0.599659	0.033355	0.025-0.041	5e-16	74656539	5
rs2307111	Total cholesterol levels	rs12916	C=0.413, T=0.587	0.319185	0.585142	0.401595	0.065562	0.063-0.068	0	74656539	5
rs2307111	LDL cholesterol	rs12916	C=0.413, T=0.587	0.319185	0.585142		0.0602	0.056-0.064	5e-173	74656539	5
rs2307111	Medication use for hyperlipidemia (number of purchases)	rs12916	C=0.413, T=0.587	0.319185	0.585142		0.023292	0.021-0.026	4e-75	74656539	5
rs2307111	Low density lipoprotein cholesterol levels	rs12916	C=0.413, T=0.587	0.319185	0.585142			NA	0	74656539	5
rs2307111	Total cholesterol levels	rs12916	C=0.413, T=0.587	0.319185	0.585142	0.252366	0.0382352	0.028-0.048	7e-13	74656539	5
rs2307111	Low-density lipoprotein levels (MTAG)	rs12916	C=0.413, T=0.587	0.319185	0.585142		0.02159	0.019-0.024	2e-52	74656539	5
rs2307111	Medication use (HMG CoA reductase inhibitors)	rs12916	C=0.413, T=0.587	0.319185	0.585142		0.0696	0.06-0.079	2e-46	74656539	5
rs2307111	Total cholesterol levels	rs12916	C=0.413, T=0.587	0.319185	0.585142	0.387847	0.0697323	0.057-0.083	2e-24	74656539	5
rs2307111	Total cholesterol levels	rs12916	C=0.413, T=0.587	0.319185	0.585142		0.0544	0.05-0.058	6e-168	74656539	5
rs2307111	Cardiovascular disease	rs12916	C=0.413, T=0.587	0.319185	0.585142			NA	5e-09	74656539	5
rs2307111	Free cholesterol to total lipids ratio in large HDL	rs7733436	C=0.614, T=0.386	0.449286	0.684431	0.618536	0.0448717	0.037-0.053	7e-30	74666492	5
rs2307111	Cholesterol to total lipids ratio in IDL	rs7733436	C=0.614, T=0.386	0.449286	0.684431	0.618536	0.0329164	0.025-0.041	2e-15	74666492	5
rs2307111	Mean platelet volume	rs7733436	C=0.614, T=0.386	0.449286	0.684431	0.381082	0.0147432	0.01-0.019	2e-10	74666492	5
rs2307111	Platelet count	rs7733436	C=0.614, T=0.386	0.449286	0.684431	0.381116	0.0209596	0.016-0.025	1e-19	74666492	5
rs2307111	Free cholesterol levels in very large HDL	rs7733436	C=0.614, T=0.386	0.449286	0.684431	0.618536	0.0348307	0.027-0.043	2e-18	74666492	5
rs2307111	Triglycerides to total lipids ratio in very small VLDL	rs7733436	C=0.614, T=0.386	0.449286	0.684431	0.618536	0.0449359	0.037-0.053	5e-29	74666492	5
rs2307111	Cholesterol to total lipids ratio in very small VLDL	rs7733436	C=0.614, T=0.386	0.449286	0.684431	0.618536	0.0413968	0.034-0.049	6e-25	74666492	5
rs2307111	Cholesteryl esters to total lipids ratio in very small VLDL	rs7733436	C=0.614, T=0.386	0.449286	0.684431	0.618536	0.0389813	0.031-0.047	1e-22	74666492	5
rs2307111	LDL cholesterol levels	rs7733436	C=0.614, T=0.386	0.449286	0.684431		2.6	2.24-2.96	9e-45	74666492	5
rs2307111	Total cholesterol levels	rs7733436	C=0.614, T=0.386	0.449286	0.684431		2.72	2.32-3.12	1e-40	74666492	5
rs2307111	Type 2 diabetes	rs6453133	A=0.711, G=0.289	0.494658	0.891967		0.0438	0.031-0.057	2e-11	74692776	5
rs2307111	Low density lipoprotein cholesterol levels	rs10067900	C=0.127, T=0.873	0.200273	0.948294			NA	2e-12	74706661	5
rs2307111	Collagen type IV alpha-3-binding protein levels	rs9791146	C=0.908, T=0.092	0.109765	0.839877	0.09	0.221	0.18-0.26	6e-23	74740950	5
rs2307111	Body mass index	rs4512110	A=0.891, G=0.109	0.135368	0.849581		0.0199	0.015-0.025	2e-17	74756221	5
rs2307111	Cholesteryl esters to total lipids ratio in IDL	rs4704220	A=0.388, G=0.612	0.449601	0.681807	0.61763	0.025547	0.017-0.034	6e-10	74757556	5
rs2307111	Age-related disease endophenotypes	rs4704221	A=0.389, T=0.611	0.446971	0.678389			NA	5e-11	74759183	5
rs2307111	Age-related diseases, mortality and associated endophenotypes	rs4704221	A=0.389, T=0.611	0.446971	0.678389			NA	2e-08	74759183	5
rs2307111	Cholesterol, total	rs6873472	A=0.389, C=0.611	0.446971	0.678389	0.377963	0.0648627	0.043-0.087/	8e-09	74768347	5
rs2307111	Total cholesterol levels	rs4604177	C=0.61, T=0.39	0.44993	0.679209	0.53	0.081	0.061-0.101	4e-16	74808880	5
rs2307111	LDL cholesterol levels	rs4604177	C=0.61, T=0.39	0.44993	0.679209	0.53	0.083	0.063-0.103	1e-16	74808880	5
rs2307111	Type 2 diabetes	rs5744598	A=0.22, G=0.78	0.35043	0.90267	0.358553	0.946491	0.93065503-0.962595923	2e-10	74846613	5
rs2307111	Cholesterol, total	rs5744672	C=0.391, T=0.609	0.452901	0.680025	0.378799	0.0643761	0.042-0.086/	1e-08	74877803	5
rs2307111	Age-related disease endophenotypes	rs5744680	A=0.385, G=0.615	0.440773	0.67934			NA	6e-11	74879890	5
rs2307111	Age-related diseases, mortality and associated endophenotypes	rs5744680	A=0.385, G=0.615	0.440773	0.67934			NA	3e-08	74879890	5
rs2307111	Red cell distribution width	rs5744680	A=0.385, G=0.615	0.440773	0.67934			NA	3e-09	74879890	5
rs2307111	Average diameter for LDL particles	rs767676	C=0.241, T=0.759	0.395683	0.904279	0.765376	0.0295661	0.02-0.039	5e-10	74887614	5
rs2307111	Type 2 diabetes	rs2287711	C=0.22, T=0.78	0.35043	0.90267	0.358386	0.053548	0.035-0.072	2e-08	74898752	5
rs2307111	LDL cholesterol	rs7703282	A=0.624, C=0.376	0.404125	0.662951	0.552543	0.0583634	0.049-0.068	2e-32	74906963	5
rs2307111	Total cholesterol levels	rs11748027	C=0.614, T=0.386	0.438159	0.675902		0.05115	0.043-0.059	3e-36	74909972	5
rs2307111	Total cholesterol levels	rs11748027	C=0.614, T=0.386	0.438159	0.675902	0.55474	0.0485532	0.041-0.056	6e-40	74909972	5
rs2307111	Total cholesterol levels	rs984976	A=0.609, G=0.391	0.452901	0.680025	0.603	0.066	NA	1e-45	74910870	5
rs2307111	Total cholesterol levels	rs984976	A=0.609, G=0.391	0.452901	0.680025	0.466	0.086	NA	7e-08	74910870	5
rs2307111	Total cholesterol levels	rs984976	A=0.609, G=0.391	0.452901	0.680025		0.065	NA	4e-53	74910870	5
rs2307111	Triglycerides to total lipids ratio in IDL	rs984976	A=0.609, G=0.391	0.452901	0.680025	0.616062	0.0399122	0.032-0.048	1e-22	74910870	5
rs2307111	Triglycerides to total lipids ratio in large LDL	rs984976	A=0.609, G=0.391	0.452901	0.680025	0.616062	0.0392441	0.031-0.047	2e-21	74910870	5
rs2307111	Low density lipoprotein cholesterol levels	rs984976	A=0.609, G=0.391	0.452901	0.680025	0.603	0.073	NA	3e-52	74910870	5
rs2307111	Low density lipoprotein cholesterol levels	rs984976	A=0.609, G=0.391	0.452901	0.680025	0.466	0.095	NA	5e-09	74910870	5
rs2307111	Low density lipoprotein cholesterol levels	rs984976	A=0.609, G=0.391	0.452901	0.680025		0.073	NA	9e-63	74910870	5
rs2307111	Total cholesterol levels	rs984976	A=0.609, G=0.391	0.452901	0.680025		2.3918	1.65-3.13	2e-10	74910870	5
rs2307111	Low density lipoprotein cholesterol levels	rs984976	A=0.609, G=0.391	0.452901	0.680025		2.0376	1.38-2.7	1e-09	74910870	5
rs2307111	Cholesterol	rs6861279	A=0.22, G=0.78	0.356267	0.910157	0.3386	2.784	NA	4e-08	74919409	5
rs2307111	Type 2 diabetes	rs34341	A=0.424, T=0.576	0.573136	0.803551	0.5248	0.0403	0.033-0.048	5e-25	74934009	5
rs2307111	Cholesterol to total lipids ratio in large LDL	rs34341	A=0.424, T=0.576	0.573136	0.803551	0.425523	0.0392222	0.031-0.047	4e-22	74934009	5
rs2307111	Bioavailable testosterone levels	rs34341	A=0.424, T=0.576	0.573136	0.803551	0.576182	0.0149201	0.0099-0.0199	3e-09	74934009	5
rs2307111	Hand grip strength	rs34341	A=0.424, T=0.576	0.573136	0.803551	0.4242	0.002	0.0014-0.0026	8e-10	74934009	5
rs2307111	Body fat distribution (arm fat ratio)	rs34341	A=0.424, T=0.576	0.573136	0.803551	0.438944	0.005018	()	2e-10	74934009	5
rs2307111	Body fat distribution (arm fat ratio)	rs34341	A=0.424, T=0.576	0.573136	0.803551	0.438944	0.01597	()	1e-14	74934009	5
rs2307111	Body fat distribution (arm fat ratio)	rs34341	A=0.424, T=0.576	0.573136	0.803551	0.438944	0.02532	()	3e-18	74934009	5
rs2307111	Body fat distribution (leg fat ratio)	rs34341	A=0.424, T=0.576	0.573136	0.803551	0.438944	0.01588	()	6e-06	74934009	5
rs2307111	LDL cholesterol levels	rs34341	A=0.424, T=0.576	0.573136	0.803551		2.31	1.95-2.67	2e-35	74934009	5
rs2307111	Total cholesterol levels	rs34341	A=0.424, T=0.576	0.573136	0.803551		2.45	2.05-2.85	6e-33	74934009	5
rs2307111	Nonsyndromic orofacial cleft x sex interaction	rs34344	A=0.251, G=0.749	0.411474	0.895361		1.9	NA	1e-06	74935825	5
rs2307111	Nonsyndromic orofacial cleft x sex interaction (2df)	rs34344	A=0.251, G=0.749	0.411474	0.895361			NA	7e-06	74935825	5
rs2307111	Body mass index	rs7717355	A=0.118, G=0.882	0.193708	0.972192			NA	3e-13	74951901	5
rs2307111	Type 2 diabetes	rs253412	A=0.652, G=0.348	0.717948	0.938543	0.3476	0.0459	0.036-0.055	3e-21	74955841	5
rs2307111	Medication use (drugs used in diabetes)	rs253413	A=0.784, T=0.216	0.34678	0.908501	0.64462	0.0693333	0.049-0.089	2e-11	74955923	5
rs2307111	Medication use (drugs used in diabetes)	rs253413	A=0.784, T=0.216	0.34678	0.908501		0.057	0.041-0.073	5e-12	74955923	5
rs2307111	Height	rs34355	A=0.814, G=0.186	0.318622	0.955759		0.009	0.0061-0.0119	4e-09	74959970	5
rs2307111	Migraine	rs42854	C=0.688, G=0.312	0.650038	0.968383	0.311652	1.04017	1.03-1.05	9e-13	74963277	5
rs2307111	Total cholesterol levels	rs7715739	A=0.074, G=0.926	0.11593	0.97764		0.0444	0.035-0.054	2e-20	74964107	5
rs2307111	Apolipoprotein B levels	rs7715739	A=0.074, G=0.926	0.11593	0.97764		0.0403	0.031-0.05	6e-17	74964107	5
rs2307111	Low density lipoprotein cholesterol levels	rs7715739	A=0.074, G=0.926	0.11593	0.97764		0.0448	0.035-0.054	1e-20	74964107	5
rs2307111	Educational attainment (MTAG)	rs42302	A=0.347, G=0.653	0.758517	0.966813	0.3441	0.008	0.0053-0.0107	7e-09	74965554	5
rs2307111	Educational attainment (years of education)	rs42302	A=0.347, G=0.653	0.758517	0.966813	0.3441	0.0086	0.0057-0.0115	6e-09	74965554	5
rs2307111	Diastolic blood pressure	rs40060	C=0.35, T=0.65	0.768997	0.967096	0.6124	0.141	NA	2e-07	74967386	5
rs2307111	Total lipid levels in very large HDL	rs34359	C=0.646, G=0.354	0.78312	0.967466	0.347077	0.0316709	0.024-0.039	5e-16	74967693	5
rs2307111	Body mass index	rs34360	A=0.646, C=0.354	0.78312	0.967466	0.6482	0.0269	0.024-0.03	2e-56	74967708	5
rs2307111	Concentration of very large HDL particles	rs34360	A=0.646, C=0.354	0.78312	0.967466	0.347661	0.0351476	0.027-0.043	2e-19	74967708	5
rs2307111	Total cholesterol levels	rs34361	A=0.355, G=0.645	0.786678	0.967557	0.358	0.051	NA	1e-26	74971846	5
rs2307111	Total cholesterol levels	rs34361	A=0.355, G=0.645	0.786678	0.967557		0.051	NA	4e-31	74971846	5
rs2307111	Low density lipoprotein cholesterol levels	rs34361	A=0.355, G=0.645	0.786678	0.967557	0.358	0.056	NA	3e-30	74971846	5
rs2307111	Low density lipoprotein cholesterol levels	rs34361	A=0.355, G=0.645	0.786678	0.967557		0.055	NA	9e-36	74971846	5
rs2307111	Low density lipoprotein cholesterol levels	rs34361	A=0.355, G=0.645	0.786678	0.967557		1.77468	1.15-2.4	3e-08	74971846	5
rs2307111	Total cholesterol levels	rs34361	A=0.355, G=0.645	0.786678	0.967557		2.01344	1.31-2.71	2e-08	74971846	5
rs2307111	Total cholesterol levels	rs4703676	C=0.187, G=0.813	0.351095	1		0.0364	0.031-0.042	5e-36	74979866	5
rs2307111	Apolipoprotein B levels	rs4703676	C=0.187, G=0.813	0.351095	1		0.0286	0.023-0.034	8e-23	74979866	5
rs2307111	Low density lipoprotein cholesterol levels	rs4703676	C=0.187, G=0.813	0.351095	1		0.0347	0.029-0.04	8e-33	74979866	5
rs2307111	Low-density lipoprotein levels (MTAG)	rs16872770	A=0.076, G=0.924	0.124839	1		0.015498	0.01-0.021	4e-08	74984619	5
rs2307111	Body mass index	rs888789	A=0.534, G=0.466	0.511182	0.825842	0.46	0.024	0.014-0.034	4e-06	74988369	5
rs2307111	Migraine and/or diastolic blood pressure	rs6881648	A=0.63, C=0.37	0.896343	1			NA	3e-26	74991849	5
rs2307111	Body mass index	rs6881648	A=0.63, C=0.37	0.896343	1	0.56	0.024	0.018-0.03	2e-12	74991849	5
rs2307111	Age-related diseases, mortality and associated endophenotypes	rs10057967	C=0.359, T=0.641	0.855004	1			NA	3e-06	74997756	5
rs2307111	Height	rs10057967	C=0.359, T=0.641	0.855004	1	0.3835	0.0045	0.0033-0.0057	2e-12	74997756	5
rs2307111	Obesity	rs2307111	C=0.396, T=0.604	1	1	0.6	1.07	NA	3e-12	75003678	5
rs2307111	Snoring	rs2307111	C=0.396, T=0.604	1	1	0.6054	1.03093	1.02-1.04	1e-11	75003678	5
rs2307111	Predicted visceral adipose tissue	rs2307111	C=0.396, T=0.604	1	1	0.3933	0.0260136	0.021-0.031	1e-24	75003678	5
rs2307111	Concentration of large HDL particles	rs2307111	C=0.396, T=0.604	1	1	0.603405	0.0269965	0.02-0.034	3e-13	75003678	5
rs2307111	Phospholipid levels in large HDL	rs2307111	C=0.396, T=0.604	1	1	0.603405	0.0215126	0.014-0.029	7e-09	75003678	5
rs2307111	Cholesteryl ester levels in large HDL	rs2307111	C=0.396, T=0.604	1	1	0.603405	0.0269518	0.02-0.034	5e-13	75003678	5
rs2307111	Free cholesterol levels in large HDL	rs2307111	C=0.396, T=0.604	1	1	0.603405	0.0271232	0.02-0.034	2e-13	75003678	5
rs2307111	Total lipid levels in large HDL	rs2307111	C=0.396, T=0.604	1	1	0.603405	0.0244178	0.017-0.032	4e-11	75003678	5
rs2307111	Cholesterol levels in large HDL	rs2307111	C=0.396, T=0.604	1	1	0.603405	0.0270939	0.02-0.034	3e-13	75003678	5
rs2307111	Body mass index	rs2307111	C=0.396, T=0.604	1	1	0.59	0.06	0.04-0.08	1e-07	75003678	5
rs2307111	Metabolic syndrome	rs2307111	C=0.396, T=0.604	1	1	0.393101	0.0366715	0.024-0.05	5e-08	75003678	5
rs2307111	Body mass index	rs2307111	C=0.396, T=0.604	1	1		0.0312	0.018-0.045	7e-06	75003678	5
rs2307111	Type 2 diabetes	rs2307111	C=0.396, T=0.604	1	1	0.562	1.05	1.04-1.07	2e-15	75003678	5
rs2307111	Type 2 diabetes	rs2307111	C=0.396, T=0.604	1	1	0.597	1.06	1.04-1.07	5e-12	75003678	5
rs2307111	Type 2 diabetes (adjusted for BMI)	rs2307111	C=0.396, T=0.604	1	1	0.597	1.03	1.02-1.05	3e-06	75003678	5
rs2307111	Body size at age 10	rs2307111	C=0.396, T=0.604	1	1	0.604907	0.00873578	0.0059-0.0115	1e-09	75003678	5
rs2307111	Adult body size	rs2307111	C=0.396, T=0.604	1	1	0.604907	0.0167553	0.014-0.02	7e-33	75003678	5
rs2307111	Snoring	rs2307111	C=0.396, T=0.604	1	1		0.005014	0.003-0.0071	2e-06	75003678	5
rs2307111	Snoring	rs2307111	C=0.396, T=0.604	1	1		0.008969	0.0062-0.0117	2e-10	75003678	5
rs2307111	Snoring	rs2307111	C=0.396, T=0.604	1	1		0.00766743	0.0056-0.0098	5e-13	75003678	5
rs2307111	Type 2 diabetes	rs2307111	C=0.396, T=0.604	1	1	0.6053	1.05	1.04-1.07	2e-16	75003678	5
rs2307111	HDL cholesterol levels	rs2307111	C=0.396, T=0.604	1	1	0.605079	0.0190204	0.015-0.023	2e-22	75003678	5
rs2307111	Diastolic blood pressure	rs2307111	C=0.396, T=0.604	1	1	0.5369	0.1404	0.09-0.191	4e-08	75003678	5
rs2307111	Pulse pressure	rs2307111	C=0.396, T=0.604	1	1	0.5943	0.1593	0.11-0.21	2e-09	75003678	5
rs2307111	Cholesteryl ester levels in HDL	rs2307111	C=0.396, T=0.604	1	1	0.603405	0.0239846	0.017-0.031	3e-10	75003678	5
rs2307111	Free cholesterol levels in HDL	rs2307111	C=0.396, T=0.604	1	1	0.603405	0.0267853	0.019-0.034	8e-13	75003678	5
rs2307111	Total lipid levels in HDL	rs2307111	C=0.396, T=0.604	1	1	0.603405	0.0206658	0.013-0.028	5e-08	75003678	5
rs2307111	Average diameter for HDL particles	rs2307111	C=0.396, T=0.604	1	1	0.603405	0.0222099	0.015-0.03	3e-09	75003678	5
rs2307111	Type 2 diabetes	rs2307111	C=0.396, T=0.604	1	1	0.39727	0.0407	0.026-0.055	3e-08	75003678	5
rs2307111	HDL cholesterol	rs2307111	C=0.396, T=0.604	1	1	0.5474	0.023	0.018-0.028-1	3e-16	75003678	5
rs2307111	Body mass index	rs2307111	C=0.396, T=0.604	1	1	0.5908	0.0227	0.019-0.026	9e-32	75003678	5
rs2307111	Type 2 diabetes	rs2307111	C=0.396, T=0.604	1	1		1.04	1.03-1.05	4e-12	75003678	5
rs2307111	HDL cholesterol levels	rs2307111	C=0.396, T=0.604	1	1	0.603405	0.0248324	0.017-0.032	5e-11	75003678	5
rs2307111	HDL cholesterol	rs2307111	C=0.396, T=0.604	1	1		0.0175	0.013-0.022	5e-17	75003678	5
rs2307111	Body surface area	rs2307111	C=0.396, T=0.604	1	1		0.00494447	0.0041-0.0058	3e-33	75003678	5
rs2307111	Diastolic blood pressure	rs2307111	C=0.396, T=0.604	1	1		0.1673	0.13-0.21	6e-15	75003678	5
rs2307111	Total concentration of lipoprotein particles	rs2307111	C=0.396, T=0.604	1	1	0.603405	0.0239128	0.016-0.032	2e-09	75003678	5
rs2307111	Phospholipids to total lipids ratio in medium HDL	rs2307111	C=0.396, T=0.604	1	1	0.603405	0.0288501	0.021-0.037	6e-13	75003678	5
rs2307111	Free cholesterol to total lipids ratio in medium HDL	rs2307111	C=0.396, T=0.604	1	1	0.603405	0.0331994	0.026-0.041	8e-19	75003678	5
rs2307111	Type 2 diabetes	rs2307111	C=0.396, T=0.604	1	1	0.604	0.05	0.036-0.064	1e-14	75003678	5
rs2307111	Body mass index	rs2307111	C=0.396, T=0.604	1	1		0.0268	0.023-0.031	1e-44	75003678	5
rs2307111	High density lipoprotein cholesterol levels	rs2307111	C=0.396, T=0.604	1	1			NA	1e-29	75003678	5
rs2307111	High density lipoprotein cholesterol levels	rs2307111	C=0.396, T=0.604	1	1	0.393984	0.0161161	0.013-0.019	3e-18	75003678	5
rs2307111	Free cholesterol to total lipids ratio in very large HDL	rs2307111	C=0.396, T=0.604	1	1	0.603432	0.0213748	0.014-0.029	1e-08	75003678	5
rs2307111	Weight	rs2307111	C=0.396, T=0.604	1	1		0.0242	0.021-0.028	1e-47	75003678	5
rs2307111	High-density lipoprotein levels (MTAG)	rs2307111	C=0.396, T=0.604	1	1		0.03117	0.026-0.036	1e-31	75003678	5
rs2307111	Body mass index (MTAG)	rs2307111	C=0.396, T=0.604	1	1		0.026522	0.023-0.03	8e-60	75003678	5
rs2307111	Pulse pressure	rs2307111	C=0.396, T=0.604	1	1		0.0109	0.0074-0.0144	4e-09	75003678	5
rs2307111	Body mass index	rs2307111	C=0.396, T=0.604	1	1			NA	1e-46	75003678	5
rs2307111	Body mass index	rs6864091	C=0.37, T=0.63	0.864732	0.982209	0.6338	0.0436	0.03-0.058	7e-10	75010002	5
rs2307111	Cholesteryl esters to total lipids ratio in large HDL	rs6864091	C=0.37, T=0.63	0.864732	0.982209	0.637469	0.032674	0.025-0.041	1e-15	75010002	5
rs2307111	Cholesterol to total lipids ratio in large HDL	rs6864091	C=0.37, T=0.63	0.864732	0.982209	0.637469	0.0360909	0.028-0.044	4e-19	75010002	5
rs2307111	Weight	rs6864091	C=0.37, T=0.63	0.864732	0.982209	0.6338	0.038	0.024-0.052	7e-08	75010002	5
rs2307111	Body mass index	rs6864091	C=0.37, T=0.63	0.864732	0.982209			NA	9e-44	75010002	5
rs2307111	Cholesteryl ester levels in very large HDL	rs6864091	C=0.37, T=0.63	0.864732	0.982209	0.637469	0.0335717	0.026-0.041	3e-18	75010002	5
rs2307111	Cholesterol levels in very large HDL	rs6864091	C=0.37, T=0.63	0.864732	0.982209	0.637469	0.033915	0.026-0.042	2e-18	75010002	5
rs2307111	Phospholipid levels in very large HDL	rs6864091	C=0.37, T=0.63	0.864732	0.982209	0.637469	0.028525	0.021-0.036	2e-13	75010002	5
rs2307111	Body mass index	rs2112347	G=0.368, T=0.632	0.857211	0.982112	0.63	0.1	0.06-0.14/2	2e-13	75015242	5
rs2307111	Obesity	rs2112347	G=0.368, T=0.632	0.857211	0.982112	0.63	1.04	NA	1e-08	75015242	5
rs2307111	Obesity	rs2112347	G=0.368, T=0.632	0.857211	0.982112	0.63	1.09	NA	4e-09	75015242	5
rs2307111	Body mass index	rs2112347	G=0.368, T=0.632	0.857211	0.982112	0.628	0.021	0.013-0.029/2	5e-07	75015242	5
rs2307111	Body mass index	rs2112347	G=0.368, T=0.632	0.857211	0.982112	0.629	0.0229	0.015-0.031/2	3e-09	75015242	5
rs2307111	Body mass index	rs2112347	G=0.368, T=0.632	0.857211	0.982112	0.6298	0.0276	0.024-0.031	1e-61	75015242	5
rs2307111	Body fat percentage	rs2112347	G=0.368, T=0.632	0.857211	0.982112	0.64	0.018	%	2e-31	75015242	5
rs2307111	High density lipoprotein cholesterol levels	rs2112347	G=0.368, T=0.632	0.857211	0.982112	0.64	0.018	/	2e-22	75015242	5
rs2307111	Free cholesterol to total lipids ratio in large LDL	rs2112347	G=0.368, T=0.632	0.857211	0.982112	0.638262	0.0304151	0.022-0.038	1e-13	75015242	5
rs2307111	Sex hormone-binding globulin levels	rs2112347	G=0.368, T=0.632	0.857211	0.982112	0.64	0.012	/	6e-11	75015242	5
rs2307111	Body mass index	rs2112347	G=0.368, T=0.632	0.857211	0.982112	0.561598	0.0236545	0.017-0.03	1e-13	75015242	5
rs2307111	Metabolic biomarkers (multivariate analysis)	rs2112347	G=0.368, T=0.632	0.857211	0.982112	0.64		NA	2e-27	75015242	5
rs2307111	Body mass index	rs2112347	G=0.368, T=0.632	0.857211	0.982112	0.38	0.025	0.021-0.029	8e-27	75015242	5
rs2307111	Body mass index (joint analysis main effects and physical activity interaction)	rs2112347	G=0.368, T=0.632	0.857211	0.982112			NA	1e-08	75015242	5
rs2307111	BMI (adjusted for smoking behaviour)	rs2112347	G=0.368, T=0.632	0.857211	0.982112	0.6128	0.0233	0.015-0.032/2	5e-08	75015242	5
rs2307111	BMI (adjusted for smoking behaviour)	rs2112347	G=0.368, T=0.632	0.857211	0.982112	0.6128	0.0242	0.018-0.031/2	1e-13	75015242	5
rs2307111	BMI (adjusted for smoking behaviour)	rs2112347	G=0.368, T=0.632	0.857211	0.982112	0.6128	0.0243	0.015-0.034/2	4e-07	75015242	5
rs2307111	Body mass index (joint analysis main effects and smoking interaction)	rs2112347	G=0.368, T=0.632	0.857211	0.982112	0.6128		NA	2e-12	75015242	5
rs2307111	Body mass index (joint analysis main effects and smoking interaction)	rs2112347	G=0.368, T=0.632	0.857211	0.982112	0.6128		NA	6e-08	75015242	5
rs2307111	Body mass index (joint analysis main effects and smoking interaction)	rs2112347	G=0.368, T=0.632	0.857211	0.982112	0.6128		NA	7e-07	75015242	5
rs2307111	BMI in non-smokers	rs2112347	G=0.368, T=0.632	0.857211	0.982112	0.6128	0.0226	0.013-0.032/2	2e-06	75015242	5
rs2307111	BMI in non-smokers	rs2112347	G=0.368, T=0.632	0.857211	0.982112	0.6128	0.0258	0.018-0.033/2	6e-12	75015242	5
rs2307111	BMI in non-smokers	rs2112347	G=0.368, T=0.632	0.857211	0.982112	0.6128	0.03	0.019-0.041/2	3e-08	75015242	5
rs2307111	Body mass index	rs2112347	G=0.368, T=0.632	0.857211	0.982112	0.629	0.0228	0.013-0.033/2	4e-06	75015242	5
rs2307111	Body mass index in physically active individuals	rs2112347	G=0.368, T=0.632	0.857211	0.982112	0.629	0.024	0.016-0.032/2	2e-08	75015242	5
rs2307111	Body mass index	rs2112347	G=0.368, T=0.632	0.857211	0.982112	0.6298	0.0276	0.024-0.031	1e-61	75015242	5
rs2307111	Body mass index	rs2112347	G=0.368, T=0.632	0.857211	0.982112		0.026	0.018-0.034	6e-10	75015242	5
rs2307111	Waist-hip ratio	rs2112347	G=0.368, T=0.632	0.857211	0.982112	0.63	0.015	0.012-0.018	8e-18	75015242	5
rs2307111	Waist-hip ratio	rs2112347	G=0.368, T=0.632	0.857211	0.982112	0.63	0.015	0.012-0.018	8e-18	75015242	5
rs2307111	Bilateral cleft lip and palate	rs2112347	G=0.368, T=0.632	0.857211	0.982112		1.39	1.29-1.49	4e-07	75015242	5
rs2307111	Body mass index	rs2112347	G=0.368, T=0.632	0.857211	0.982112	0.621	0.025	0.02-0.031/2	2e-17	75015242	5
rs2307111	Body mass index	rs2112347	G=0.368, T=0.632	0.857211	0.982112	0.631	0.03	0.022-0.038/2	3e-13	75015242	5
rs2307111	Body mass index	rs2112347	G=0.368, T=0.632	0.857211	0.982112	0.629	0.026	0.02-0.032/2	6e-17	75015242	5
rs2307111	Waist circumference	rs2112347	G=0.368, T=0.632	0.857211	0.982112	0.6252	0.0328	0.024-0.042	2e-13	75015242	5
rs2307111	Waist circumference	rs2112347	G=0.368, T=0.632	0.857211	0.982112	0.6252	0.0254	0.019-0.032	3e-13	75015242	5
rs2307111	Body mass index	rs2112347	G=0.368, T=0.632	0.857211	0.982112	0.630777	0.0237758	NA	8e-18	75015242	5
rs2307111	Hip circumference	rs2112347	G=0.368, T=0.632	0.857211	0.982112	0.6229	0.0247	0.018-0.032	1e-11	75015242	5
rs2307111	Hip circumference	rs2112347	G=0.368, T=0.632	0.857211	0.982112	0.6229	0.0309	0.022-0.04	7e-11	75015242	5
rs2307111	Body mass index	rs2112347	G=0.368, T=0.632	0.857211	0.982112		0.027	NA	3e-26	75015242	5
rs2307111	Cholesterol to total lipids ratio in medium HDL	rs2112347	G=0.368, T=0.632	0.857211	0.982112	0.638262	0.0236312	0.016-0.032	8e-09	75015242	5
rs2307111	Body mass index	rs2112347	G=0.368, T=0.632	0.857211	0.982112		0.0256	0.023-0.028	4e-77	75015242	5
rs2307111	Weight	rs66787104	A=0.306, G=0.694	0.645428	0.978512	0.273469	0.0212183	0.015-0.027	3e-12	75015698	5
rs2307111	Total cholesterol levels	rs17564079	G=0.092, T=0.908	0.105164	0.822085		0.0345	0.026-0.043	1e-14	75020023	5
rs2307111	Apolipoprotein B levels	rs17564079	G=0.092, T=0.908	0.105164	0.822085		0.0312	0.022-0.04	4e-12	75020023	5
rs2307111	Low density lipoprotein cholesterol levels	rs17564079	G=0.092, T=0.908	0.105164	0.822085		0.0352	0.026-0.044	4e-15	75020023	5
rs2307111	Body mass index	rs7715806	C=0.623, T=0.377	0.78398	0.921417	0.385	0.6861	NA	2e-06	75034387	5
rs2307111	Total cholesterol levels	rs7715806	C=0.623, T=0.377	0.78398	0.921417	0.3854	0.7488	NA	4e-07	75034387	5
rs2307111	Corneal resistance factor (MTAG)	rs7715806	C=0.623, T=0.377	0.78398	0.921417	0.3671	0.023081	0.015-0.031	1e-08	75034387	5
rs2307111	Body mass index (joint analysis main effects and physical activity interaction)	rs7715806	C=0.623, T=0.377	0.78398	0.921417			NA	2e-06	75034387	5
rs2307111	Body mass index (joint analysis main effects and physical activity interaction)	rs7715806	C=0.623, T=0.377	0.78398	0.921417			NA	5e-09	75034387	5
rs2307111	Body mass index	rs7715806	C=0.623, T=0.377	0.78398	0.921417	0.6006	0.023	0.016-0.03/2	6e-10	75034387	5
rs2307111	Body mass index	rs7715806	C=0.623, T=0.377	0.78398	0.921417	0.6006	0.0244	0.014-0.035/2	6e-06	75034387	5
rs2307111	Body mass index in physically active individuals	rs7715806	C=0.623, T=0.377	0.78398	0.921417	0.6097	0.0314	0.019-0.044/2	3e-07	75034387	5
rs2307111	Body mass index in physically active individuals	rs7715806	C=0.623, T=0.377	0.78398	0.921417	0.6006	0.0234	0.015-0.032/2	2e-08	75034387	5
rs2307111	Corneal resistance factor	rs7715806	C=0.623, T=0.377	0.78398	0.921417	0.634566	0.0547661	0.036-0.073	3e-08	75034387	5
rs2307111	Age-related disease endophenotypes	rs9942416	C=0.614, G=0.386	0.750953	0.88486			NA	2e-08	75037295	5
rs2307111	LDL cholesterol levels	rs113117080	C=0.227, G=0.773	0.332742	0.862116		1.64	1.07-2.21	2e-08	75037380	5
rs2307111	Total cholesterol levels	rs113117080	C=0.227, G=0.773	0.332742	0.862116		1.59	0.96-2.22	7e-07	75037380	5
rs2307111	Body mass index	rs72633991	C=0.774, T=0.226	0.330391	0.861509		0.07792	0.043-0.112	9e-06	75037914	5
rs2307111	Body mass index	rs60493905	C=0.706, T=0.294	0.496128	0.882612		0.0047	0.0029-0.0065	3e-08	75038426	5
rs2307111	Diastolic blood pressure	rs10078021	G=0.38, T=0.62	0.722105	0.87872	0.63	0.164	0.11-0.22	1e-08	75038431	5
rs2307111	Diastolic blood pressure	rs258494	C=0.372, G=0.628	0.652507	0.849581		0.216	NA	5e-19	75038718	5
rs2307111	Diastolic blood pressure	rs258494	C=0.372, G=0.628	0.652507	0.849581		0.225	NA	1e-09	75038718	5
rs2307111	Diastolic blood pressure	rs258494	C=0.372, G=0.628	0.652507	0.849581		0.212	NA	2e-07	75038718	5
rs2307111	COVID-19 (covid vs negative)	rs6453167	A=0.66, T=0.34	0.141636	0.424275		0.0684929	0.039-0.098	5e-06	75123650	5
rs2307111	Body mass index	rs6453167	A=0.66, T=0.34	0.141636	0.424275			NA	2e-09	75123650	5
rs2307111	Low-density lipoprotein levels (MTAG)	rs10056543	A=0.67, C=0.33	0.319039	0.651137		0.00949	0.0066-0.0124	2e-10	75143624	5
rs2307111	Body mass index	rs28433586	A=0.886, G=0.114	0.112513	0.755406			NA	5e-11	75146775	5
rs2307111	Body mass index	rs4704262	A=0.722, G=0.278	0.160138	0.521346			NA	1e-13	75191450	5
rs340084	Bioavailable testosterone levels	rs168189	C=0.719, T=0.281	0.115721	0.834111	0.279591	0.0202832	0.015-0.026	5e-13	77974427	5
rs340084	Economic and political preferences	rs784420	A=0.714, G=0.286	0.133064	0.883565		0.12	0.067-0.173	8e-06	77987524	5
rs340084	Testosterone levels	rs784420	A=0.714, G=0.286	0.133064	0.883565		7.849	NA	4e-15	77987524	5
rs340084	Testosterone levels	rs784420	A=0.714, G=0.286	0.133064	0.883565	0.281798	0.0276449	0.021-0.035	3e-14	77987524	5
rs340084	Total testosterone levels	rs784420	A=0.714, G=0.286	0.133064	0.883565	0.2887	0.0390185	0.033-0.045	1e-39	77987524	5
rs340084	Total testosterone levels	rs784420	A=0.714, G=0.286	0.133064	0.883565	0.288392	0.0129787	0.01-0.016	3e-21	77987524	5
rs340084	Height	rs784420	A=0.714, G=0.286	0.133064	0.883565	0.2683	0.0063	0.0049-0.0077	8e-19	77987524	5
rs340084	Cardiovascular death, myocardial infarction or stroke in response to clopidogrel treatment	rs7714373	A=0.161, G=0.839	0.210931	0.683349	0.829285	2.40567	NA	8e-06	78021218	5
rs2032886	Schizophrenia	rs710372	A=0.025, T=0.975	0.113354	0.816046	0.942	1.07648	1.05-1.11	4e-06	87089501	5
rs2032886	Schizophrenia	rs710369	C=0.974, T=0.026	0.10751	0.778901		1.13636	NA	7e-07	87095250	5
rs2032886	Body mass index	rs12520006	A=0.908, G=0.092	0.680376	1		0.017	0.012-0.022	3e-10	87100609	5
rs2032886	Body mass index (MTAG)	rs12520006	A=0.908, G=0.092	0.680376	1		0.01885	0.013-0.025	9e-10	87100609	5
rs2032886	Type 2 diabetes	rs73167517	G=0.908, T=0.092	0.680376	1	0.9131	0.0411	0.027-0.055	1e-08	87102981	5
rs2032886	Body mass index	rs73167519	A=0.092, T=0.908	0.680376	1			NA	1e-11	87103893	5
rs2032886	Essential tremor	rs710365	G=0.039, T=0.961	0.253737	0.97052	0.0571	1.22018	1.13786196589987-1.30250196589987	2e-06	87132162	5
rs2032886	Educational attainment	rs564887699	C=0.982, G=0.018	0.10664	0.936127	0.9844	0.0400029	0.031-0.049	3e-19	87285074	5
rs2032886	Red blood cell count	rs145161642	C=0.935, T=0.065	0.286307	0.787745			NA	2e-09	87290487	5
rs2032886	Number of children (6+ vs. 0 or 1)	rs1429606	C=0.052, T=0.948	0.122438	0.579912		0.23	NA	1e-06	87377102	5
rs2032886	Major depressive disorder	rs1133152	A=0.132, G=0.868	0.113774	0.340259	0.132	1.04603	NA	1e-07	87485064	5
rs2032886	Number of sexual partners	rs357508	A=0.125, C=0.875	0.124821	0.36127	0.1186	0.0212605	0.014-0.028	6e-09	87487967	5
rs2032886	Cognitive function (immediate memory)	rs357508	A=0.125, C=0.875	0.124821	0.36127	0.112811	0.461463	0.26-0.66	8e-06	87487967	5
rs2032886	Schizophrenia (MTAG)	rs454822	C=0.024, G=0.976	0.119694	0.856286			NA	2e-09	87550095	5
rs113513390	Weight gain in amisulpride-treated first-episode psychosis	rs10070777	A=0.042, G=0.958	0.452408	0.845397	0.0743	0.8786	NA	4e-06	87424765	5
rs113513390	Body mass index	rs150223295	A=0.029, G=0.971	0.792803	0.923727		0.0278	0.018-0.037	7e-09	87914039	5
rs73173542	Number of children (6+ vs. 0 or 1)	rs1429606	C=0.052, T=0.948	0.165799	0.904136		0.23	NA	1e-06	87377102	5
rs73173542	Retinal arteriolar caliber	rs2194025	C=0.092, G=0.908	0.108532	1	0.91	1.6	1.15-2.05	2e-12	87798236	5
rs73173542	Vertical cup-disc ratio	rs150221399	A=0.088, G=0.912	0.113907	1	0.919	0.00999	0.0075-0.0125	4e-15	87810199	5
rs73173542	Macular telangiectasia type 2	rs73173548	G=0.08, T=0.92	0.127965	1	0.0807	2.4	1.99–2.90	7e-20	87813971	5
rs73173542	Vertical cup-disc ratio	rs56755309	C=0.088, T=0.912	0.113907	1		0.0674	0.05-0.085	2e-19	87826536	5
rs73173542	Optic disc size	rs73173591	A=0.088, T=0.912	0.113907	1	0.09	0.03	NA	3e-19	87830536	5
rs73173542	Body mass index	rs16903232	C=0.912, T=0.088	0.113907	1		0.0161	0.011-0.021	1e-10	87831734	5
rs73173542	Body mass index (MTAG)	rs16903232	C=0.912, T=0.088	0.113907	1		0.015806	0.011-0.021	3e-09	87831734	5
rs73173542	Mean corpuscular hemoglobin	rs112717645	C=0.046, T=0.954	0.117687	0.714205	0.039589	0.0409133	0.03-0.052	8e-13	88094492	5
rs73173542	Mean corpuscular volume	rs112717645	C=0.046, T=0.954	0.117687	0.714205	0.03958	0.0400658	0.03-0.05	8e-13	88094492	5
rs546577534	Neuroticism	rs114369210	A=0.04, G=0.96	0.160332	0.823715		5.6	NA	2e-08	87753082	5
rs546577534	Body mass index	rs34142155	A=0.127, C=0.873	0.111735	0.366476			NA	5e-09	87868165	5
rs546577534	Body mass index	rs34142155	A=0.127, C=0.873	0.111735	0.366476		0.0199	0.015-0.025	5e-15	87868165	5
rs546577534	Type 2 diabetes	rs7721099	C=0.143, T=0.857	0.953318	1	0.44155	1.05274	1.03537085-1.070404076	1e-09	87936379	5
rs546577534	Neuroticism	rs7703782	A=0.143, T=0.857	0.953318	1	0.136112	0.0178897	0.014-0.022	1e-15	87938557	5
rs546577534	Depressive symptoms	rs7703782	A=0.143, T=0.857	0.953318	1	0.136112	0.0113182	0.0085-0.0141	1e-15	87938557	5
rs546577534	Intelligence	rs10514301	C=0.874, T=0.126	0.824513	1		6.552	-	6e-11	87939654	5
rs546577534	General cognitive ability	rs10514301	C=0.874, T=0.126	0.824513	1		6.905	-	5e-12	87939654	5
rs546577534	Intelligence (MTAG)	rs10514301	C=0.874, T=0.126	0.824513	1		0.0308911	0.022-0.04	3e-12	87939654	5
rs546577534	Subjective well-being (MTAG)	rs10514301	C=0.874, T=0.126	0.824513	1	0.8757	0.0181	0.013-0.024	1e-10	87939654	5
rs546577534	Depressive symptoms (MTAG)	rs10514301	C=0.874, T=0.126	0.824513	1	0.8755	0.0236	0.017-0.03	2e-13	87939654	5
rs546577534	Depressive symptoms	rs10514301	C=0.874, T=0.126	0.824513	1	0.8755	0.0235	0.016-0.031	6e-11	87939654	5
rs546577534	Anorexia nervosa, attention-deficit/hyperactivity disorder, autism spectrum disorder, bipolar disorder, major depression, obsessive-compulsive disorder, schizophrenia, or Tourette syndrome (pleiotropy)	rs10514301	C=0.874, T=0.126	0.824513	1			NA	2e-09	87939654	5
rs546577534	Platelet count	rs10514301	C=0.874, T=0.126	0.824513	1	0.1177	0.0394402	0.028-0.051	3e-12	87939654	5
rs546577534	Attention deficit hyperactivity disorder or autism spectrum disorder or intelligence (pleiotropy)	rs10514301	C=0.874, T=0.126	0.824513	1			NA	3e-10	87939654	5
rs546577534	Medication use (drugs used in diabetes)	rs10514301	C=0.874, T=0.126	0.824513	1		0.0478	0.031-0.065	4e-08	87939654	5
rs546577534	Intelligence	rs10070734	C=0.712, T=0.288	0.385382	0.943799		5.634	-	2e-08	87940026	5
rs546577534	Serum 25-Hydroxyvitamin D levels	rs10070734	C=0.712, T=0.288	0.385382	0.943799	0.290469	0.011	0.0071-0.0149	5e-07	87940026	5
rs546577534	Morning person	rs10070734	C=0.712, T=0.288	0.385382	0.943799	0.7089	1.02554	NA	5e-14	87940026	5
rs546577534	Type 2 diabetes	rs13162708	C=0.857, T=0.143	0.953318	1		0.0546	0.04-0.069	4e-13	87943345	5
rs546577534	Type 2 diabetes	rs13163173	A=0.171, C=0.829	0.769664	0.951751	0.5099	1.04293	1.02952729848807-1.05650507764568	2e-10	87943620	5
rs546577534	Body fat percentage	rs13163173	A=0.171, C=0.829	0.769664	0.951751		0.17831	0.12-0.24	7e-10	87943620	5
rs546577534	Body fat percentage	rs13163173	A=0.171, C=0.829	0.769664	0.951751		0.2082	0.14-0.28	5e-09	87943620	5
rs546577534	Cognitive performance	rs13163336	A=0.171, C=0.829	0.769664	0.951751	0.1578	0.0317	0.024-0.039	5e-16	87943710	5
rs546577534	Cognitive aspects of educational attainment	rs13163336	A=0.171, C=0.829	0.769664	0.951751	0.170974	0.0672347	0.051-0.084	1e-15	87943710	5
rs546577534	Depression	rs13163336	A=0.171, C=0.829	0.769664	0.951751		0.0032	NA	6e-13	87943710	5
rs546577534	Cigarettes smoked per day (MTAG)	rs13166120	A=0.172, G=0.828	0.77719	0.959744		0.020229	0.014-0.027	7e-10	87948883	5
rs546577534	Intelligence (MTAG)	rs35267052	G=0.108, T=0.892	0.693452	1		0.0353311	0.025-0.045	3e-12	87949118	5
rs546577534	Worry too long after an embarrassing experience	rs35267052	G=0.108, T=0.892	0.693452	1	0.101497	5.61	NA	2e-08	87949118	5
rs546577534	Positive affect	rs35267052	G=0.108, T=0.892	0.693452	1	0.106574	0.0138874	0.01-0.0178	4e-12	87949118	5
rs546577534	Life satisfaction	rs35267052	G=0.108, T=0.892	0.693452	1	0.106574	0.0148597	0.011-0.019	2e-12	87949118	5
rs546577534	General factor of neuroticism	rs35267052	G=0.108, T=0.892	0.693452	1		0.0096885	0.0063-0.0131	2e-08	87949118	5
rs546577534	Intelligence	rs35267052	G=0.108, T=0.892	0.693452	1			NA	2e-09	87949118	5
rs546577534	Feeling miserable	rs1422191	A=0.172, G=0.828	0.77719	0.959744	0.165914	5.59	NA	2e-08	87949158	5
rs546577534	Insomnia	rs26582	A=0.289, G=0.711	0.391118	0.9531		0.006	0.004-0.008	1e-08	87950290	5
rs546577534	Coffee consumption	rs16903275	A=0.172, C=0.828	0.77719	0.959744	0.1573	0.0138	0.0099-0.0177	7e-12	87950543	5
rs546577534	Smoking initiation	rs16903275	A=0.172, C=0.828	0.77719	0.959744	0.197	0.00582	0.0039-0.0077	1e-09	87950543	5
rs546577534	Neuroticism	rs16903275	A=0.172, C=0.828	0.77719	0.959744			NA	6e-11	87950543	5
rs546577534	Irritable mood	rs1422192	A=0.172, G=0.828	0.77719	0.959744	0.165603	6.95	NA	4e-12	87959023	5
rs546577534	Neurociticism	rs1422192	A=0.172, G=0.828	0.77719	0.959744	0.165603	6.17	NA	7e-10	87959023	5
rs546577534	Depressed affect	rs1422192	A=0.172, G=0.828	0.77719	0.959744		0.01917	0.013-0.025	1e-09	87959023	5
rs546577534	Regular attendance at a religious group	rs1422192	A=0.172, G=0.828	0.77719	0.959744	0.842667	0.00694449	0.005-0.0089	4e-12	87959023	5
rs546577534	Processed meat consumption	rs1422192	A=0.172, G=0.828	0.77719	0.959744		0.0204005	0.014-0.027	1e-09	87959023	5
rs546577534	Predicted visceral adipose tissue	rs2304608	A=0.172, C=0.828	0.77719	0.959744	0.1562	0.0298595	0.023-0.037	2e-18	87962298	5
rs546577534	Cigarettes smoked per day (MTAG)	rs2304608	A=0.172, C=0.828	0.77719	0.959744	0.154	0.0164578	0.011-0.022	5e-08	87962298	5
rs546577534	Neuroticism	rs1501673	A=0.144, G=0.856	0.961053	1		7.579	NA	3e-14	87963600	5
rs546577534	Body mass index	rs1501673	A=0.144, G=0.856	0.961053	1	0.1355	0.0289	0.024-0.034	3e-31	87963600	5
rs546577534	Body mass index (MTAG)	rs1501672	A=0.856, G=0.144	0.961053	1		0.02739	0.023-0.032	1e-31	87963761	5
rs546577534	Body mass index	rs6893807	A=0.828, G=0.172	0.77719	0.959744	0.46	0.024	0.014-0.034	1e-06	87965021	5
rs546577534	Caffeine consumption from coffee	rs6893807	A=0.828, G=0.172	0.77719	0.959744	0.843563	0.01916	0.013-0.025	1e-09	87965021	5
rs546577534	Neuroticism (MTAG)	rs35991856	A=0.144, C=0.856	0.961053	1	0.1328	0.0266	0.019-0.035	8e-11	87968347	5
rs546577534	Diastolic blood pressure	rs35991856	A=0.144, C=0.856	0.961053	1		0.0176	0.013-0.022	1e-12	87968347	5
rs546577534	Body mass index	rs35991856	A=0.144, C=0.856	0.961053	1		0.0285	0.024-0.033	5e-34	87968347	5
rs546577534	Mean arterial pressure	rs35991856	A=0.144, C=0.856	0.961053	1		0.0156	0.011-0.02	1e-10	87968347	5
rs546577534	Educational attainment	rs6882046	A=0.713, G=0.287	0.395035	0.953231	0.727	0.024	NA	9e-07	87968864	5
rs546577534	Neuroticism	rs6882046	A=0.713, G=0.287	0.395035	0.953231	0.72511	7.886	NA	3e-15	87968864	5
rs546577534	Intelligence	rs6882046	A=0.713, G=0.287	0.395035	0.953231		7.559	-	4e-14	87968864	5
rs546577534	General cognitive ability	rs6882046	A=0.713, G=0.287	0.395035	0.953231		6.618	-	4e-11	87968864	5
rs546577534	Household income (MTAG)	rs6882046	A=0.713, G=0.287	0.395035	0.953231	0.2621	0.0139539	0.0095-0.0184	7e-10	87968864	5
rs546577534	Depression	rs6882046	A=0.713, G=0.287	0.395035	0.953231		5.663	NA	1e-08	87968864	5
rs546577534	Neuroticism	rs6882046	A=0.713, G=0.287	0.395035	0.953231		7.192	NA	6e-13	87968864	5
rs546577534	Participation in an health questionnaire (not invited vs invited)	rs6882046	A=0.713, G=0.287	0.395035	0.953231	0.734308	1.007	1.005,1.009	2e-10	87968864	5
rs546577534	Neuroticism conditioned on Townsend deprivation index (multi-trait conditioning and joint analysis)	rs6882046	A=0.713, G=0.287	0.395035	0.953231			NA	2e-08	87968864	5
rs546577534	Neuroticism conditioned on educational attainment (multi-trait conditioning and joint analysis)	rs6882046	A=0.713, G=0.287	0.395035	0.953231			NA	3e-11	87968864	5
rs546577534	Neuroticism conditioned on average household income before tax (multi-trait conditioning and joint analysis)	rs6882046	A=0.713, G=0.287	0.395035	0.953231			NA	4e-10	87968864	5
rs546577534	Neuroticism conditioned on cognitive performance (multi-trait conditioning and joint analysis)	rs6882046	A=0.713, G=0.287	0.395035	0.953231			NA	4e-09	87968864	5
rs546577534	Neuroticism conditioned on highest math class (multi-trait conditioning and joint analysis)	rs6882046	A=0.713, G=0.287	0.395035	0.953231			NA	3e-09	87968864	5
rs546577534	Neuroticism conditioned on self-rated math ability (multi-trait conditioning and joint analysis)	rs6882046	A=0.713, G=0.287	0.395035	0.953231			NA	4e-09	87968864	5
rs546577534	Neuroticism	rs6882046	A=0.713, G=0.287	0.395035	0.953231	0.708	0.0197481	0.012-0.027	2e-07	87968864	5
rs546577534	Intelligence (MTAG)	rs6882046	A=0.713, G=0.287	0.395035	0.953231		0.0266765	0.02-0.033	3e-16	87968864	5
rs546577534	Educational attainment (college completion)	rs6882046	A=0.713, G=0.287	0.395035	0.953231	0.2594	1.04386	NA	2e-10	87968864	5
rs546577534	Educational attainment (years of education)	rs6882046	A=0.713, G=0.287	0.395035	0.953231	0.7381	0.0188897	NA	8e-14	87968864	5
rs546577534	Alzheimer's disease or educational attainment (pleiotropy)	rs6882046	A=0.713, G=0.287	0.395035	0.953231	0.6866	69.4846	NA	3e-14	87968864	5
rs546577534	General factor of neuroticism	rs6882046	A=0.713, G=0.287	0.395035	0.953231		0.010492	0.007-0.0139	3e-09	87968864	5
rs546577534	Curry liking	rs6882046	A=0.713, G=0.287	0.395035	0.953231	0.2674	0.023347	0.015-0.031	8e-09	87968864	5
rs546577534	F-capsicum liking (derived food-liking factor)	rs6882046	A=0.713, G=0.287	0.395035	0.953231	0.2674	0.067318	0.044-0.091	2e-08	87968864	5
rs546577534	Attention deficit hyperactivity disorder or autism spectrum disorder or intelligence (pleiotropy)	rs6882046	A=0.713, G=0.287	0.395035	0.953231			NA	6e-14	87968864	5
rs546577534	Brain morphology (MOSTest)	rs6882046	A=0.713, G=0.287	0.395035	0.953231			NA	9e-10	87968864	5
rs546577534	Spicy food liking	rs6882046	A=0.713, G=0.287	0.395035	0.953231	0.2674	0.023107	0.015-0.031	1e-08	87968864	5
rs546577534	Vertex-wise cortical surface area	rs6882046	A=0.713, G=0.287	0.395035	0.953231	0.29	9.99	NA	2e-23	87968864	5
rs546577534	Red wine consumption (glasses per month) (UKB data field 1578, 4419)	rs6882046	A=0.713, G=0.287	0.395035	0.953231	0.733442	0.0186667	0.014-0.024	4e-13	87968864	5
rs546577534	Sunburns	rs6882046	A=0.713, G=0.287	0.395035	0.953231			NA	2e-08	87968864	5
rs546577534	Conscientiousness	rs3814424	C=0.828, T=0.172	0.77719	0.959744	0.17	0.289	0.19-0.39(23)	6e-07	87968953	5
rs546577534	Intelligence (MTAG)	rs3814424	C=0.828, T=0.172	0.77719	0.959744		0.0283779	0.021-0.036	5e-13	87968953	5
rs546577534	Depression	rs3814424	C=0.828, T=0.172	0.77719	0.959744	0.172	0.03433	0.028-0.041	2e-30	87968953	5
rs546577534	Medication use (agents acting on the renin-angiotensin system)	rs3814424	C=0.828, T=0.172	0.77719	0.959744	0.157566	0.0494001	0.033-0.066	2e-09	87968953	5
rs546577534	Major depressive disorder	rs3814424	C=0.828, T=0.172	0.77719	0.959744		0.0308	NA	7e-18	87968953	5
rs546577534	General factor of neuroticism	rs3814424	C=0.828, T=0.172	0.77719	0.959744		0.010685	0.0072-0.0142	2e-09	87968953	5
rs546577534	Medication use (agents acting on the renin-angiotensin system)	rs3814424	C=0.828, T=0.172	0.77719	0.959744		0.041	0.03-0.052	2e-12	87968953	5
rs546577534	Body mass index	rs1846974	A=0.144, G=0.856	0.961053	1	0.491	0.027	0.021-0.033	2e-15	87969927	5
rs546577534	Red blood cell count	rs568303215	C=0.149, T=0.851	1	1	0.137393	0.0201777	0.014-0.027	1e-09	87969937	5
rs546577534	Diastolic blood pressure	rs112862634	C=0.144, G=0.856	0.961053	1	0.4876	0.2309	0.15-0.31	9e-09	87970352	5
rs546577534	Mean arterial pressure	rs112862634	C=0.144, G=0.856	0.961053	1	0.4877	0.2796	0.19-0.37	5e-10	87970352	5
rs546577534	Systolic blood pressure	rs112862634	C=0.144, G=0.856	0.961053	1	0.4876	0.4079	0.28-0.53	2e-10	87970352	5
rs546577534	Body mass index	rs16903285	C=0.144, T=0.856	0.961053	1	0.480917	0.0253669	0.019-0.032	2e-15	87978252	5
rs546577534	Weight	rs16903285	C=0.144, T=0.856	0.961053	1	0.480764	0.0219859	0.017-0.027	6e-16	87978252	5
rs546577534	Body mass index	rs16903285	C=0.144, T=0.856	0.961053	1	0.14	0.025	0.019-0.031	6e-16	87978252	5
rs546577534	Well-being spectrum (multivariate analysis)	rs16903285	C=0.144, T=0.856	0.961053	1	0.136218	0.0110007	0.0084-0.0136	2e-16	87978252	5
rs546577534	Body mass index	rs16903285	C=0.144, T=0.856	0.961053	1		0.023	NA	1e-08	87978252	5
rs546577534	Weight	rs16903285	C=0.144, T=0.856	0.961053	1		0.0228	0.019-0.027	6e-29	87978252	5
rs546577534	Sedentary behaviour duration	rs26579	C=0.558, G=0.442	0.195292	0.940226	0.415	0.028	0.018-0.038	3e-09	87985295	5
rs546577534	Body mass index	rs7733438	G=0.159, T=0.841	0.854552	0.960362	0.8587	0.0287	0.024-0.034	4e-31	87986284	5
rs546577534	Body mass index	rs7733438	G=0.159, T=0.841	0.854552	0.960362		0.0302	0.026-0.035	8e-42	87986284	5
rs546577534	Waist-hip ratio	rs34483452	A=0.157, C=0.843	0.867583	0.960456	0.1399	0.0186	0.013-0.024	8e-11	87986314	5
rs546577534	Depressive symptoms (MTAG)	rs2304607	A=0.841, G=0.159	0.854552	0.960362			NA	1e-09	87988733	5
rs546577534	Depressive symptoms	rs2304607	A=0.841, G=0.159	0.854552	0.960362			NA	1e-09	87988733	5
rs546577534	Depression	rs2304607	A=0.841, G=0.159	0.854552	0.960362		6.059	NA	1e-09	87988733	5
rs546577534	Body mass index	rs1477290	C=0.159, T=0.841	0.854552	0.960362			NA	1e-34	87988934	5
rs546577534	Adult body size	rs1477290	C=0.159, T=0.841	0.854552	0.960362	0.862972	0.0199356	0.016-0.024	4e-23	87988934	5
rs546577534	Body mass index	rs1477290	C=0.159, T=0.841	0.854552	0.960362			NA	9e-36	87988934	5
rs546577534	Lung function (FVC)	rs410671	A=0.441, G=0.559	0.196125	0.940332			NA	2e-10	87993198	5
rs546577534	Intelligence (MTAG)	rs141729694	C=0.91, T=0.09	0.38087	0.819195		0.0443037	0.033-0.056	5e-14	87999371	5
rs546577534	Cognitive ability	rs141729694	C=0.91, T=0.09	0.38087	0.819195		4.789	NA	2e-06	87999371	5
rs546577534	Cognitive ability (MTAG)	rs141729694	C=0.91, T=0.09	0.38087	0.819195		6.295	NA	3e-10	87999371	5
rs546577534	Educational attainment (years of education)	rs141729694	C=0.91, T=0.09	0.38087	0.819195	0.0768	0.0195	0.014-0.025	1e-13	87999371	5
rs546577534	Attention deficit hyperactivity disorder or autism spectrum disorder or intelligence (pleiotropy)	rs141729694	C=0.91, T=0.09	0.38087	0.819195			NA	4e-08	87999371	5
rs546577534	Intelligence	rs141729694	C=0.91, T=0.09	0.38087	0.819195			NA	3e-08	87999371	5
rs546577534	Neuroticism	rs71639120	A=0.966, G=0.034	0.114704	0.75804		5.7	NA	1e-08	88000599	5
rs546577534	Household income (MTAG)	rs254781	C=0.44, T=0.56	0.196962	0.940438	0.4206	0.0143013	0.01-0.018	3e-12	88000636	5
rs546577534	Intelligence (MTAG)	rs254781	C=0.44, T=0.56	0.196962	0.940438		0.0293461	0.023-0.035	3e-21	88000636	5
rs546577534	Cognitive performance (MTAG)	rs254781	C=0.44, T=0.56	0.196962	0.940438	0.581	0.0258	0.021-0.03	1e-28	88000636	5
rs546577534	Waist-hip ratio	rs2161228	C=0.874, T=0.126	0.598431	0.851939	0.102	0.0192	0.014-0.025	4e-11	88001798	5
rs546577534	General cognitive ability	rs640177	A=0.56, T=0.44	0.196962	0.940438		6.777	-	1e-11	88002084	5
rs546577534	Bipolar disorder or major depressive disorder	rs447801	C=0.56, T=0.44	0.196962	0.940438		1.03	1.02-1.04	2e-10	88002653	5
rs546577534	Depression	rs454214	C=0.441, T=0.559	0.196125	0.940332		5.486	NA	4e-08	88003403	5
rs546577534	Major depressive disorder	rs454214	C=0.441, T=0.559	0.196125	0.940332	0.568054	0.0337	0.022-0.045	1e-09	88003403	5
rs546577534	Educational attainment	rs454214	C=0.441, T=0.559	0.196125	0.940332			NA	3e-28	88003403	5
rs546577534	Occupational attainment	rs448809	G=0.44, T=0.56	0.196962	0.940438	0.44	0.055	0.041-0.069	2e-14	88005828	5
rs546577534	Educational attainment (years of education)	rs185291	C=0.56, T=0.44	0.196962	0.940438			NA	8e-26	88006764	5
rs546577534	General cognitive ability	rs12655172	C=0.871, T=0.129	0.580937	0.828235		6.196	-	6e-10	88010829	5
rs546577534	C-reactive protein levels (MTAG)	rs12655172	C=0.871, T=0.129	0.580937	0.828235		0.018292	0.012-0.025	1e-08	88010829	5
rs546577534	Highest math class taken (MTAG)	rs40504	C=0.56, G=0.44	0.196962	0.940438	0.568	0.0207	0.017-0.024	1e-35	88011139	5
rs546577534	Intelligence	rs34316	A=0.444, C=0.556	0.193637	0.940012		7.606	-	3e-14	88015545	5
rs546577534	Educational attainment (MTAG)	rs34316	A=0.444, C=0.556	0.193637	0.940012	0.4226	0.0185	0.016-0.021	5e-43	88015545	5
rs546577534	Attention deficit hyperactivity disorder or autism spectrum disorder or intelligence (pleiotropy)	rs34316	A=0.444, C=0.556	0.193637	0.940012			NA	9e-17	88015545	5
rs546577534	Educational attainment	rs34316	A=0.444, C=0.556	0.193637	0.940012	0.4285	0.0162889	0.014-0.018	7e-53	88015545	5
rs546577534	Verbal-numerical reasoning	rs42850	A=0.56, G=0.44	0.196962	0.940438			NA	2e-13	88019474	5
rs546577534	Salami liking	rs42850	A=0.56, G=0.44	0.196962	0.940438	0.5871	0.02644	0.019-0.034	5e-13	88019474	5
rs546577534	Cognitive ability	rs254779	C=0.559, T=0.441	0.196125	0.940332		4.809	NA	2e-06	88019629	5
rs546577534	Cognitive ability (MTAG)	rs254779	C=0.559, T=0.441	0.196125	0.940332		7.114	NA	1e-12	88019629	5
rs546577534	Body mass index	rs10514302	C=0.069, T=0.931	0.146891	0.591223			NA	2e-08	88027217	5
rs546577534	Intelligence	rs41352752	C=0.026, T=0.974	0.125265	0.909597	0.96586	5.68	NA	1e-08	88029208	5
rs546577534	Intelligence	rs41352752	C=0.026, T=0.974	0.125265	0.909597	0.96586	5.68	NA	1e-08	88029208	5
rs546577534	Intelligence (MTAG)	rs41352752	C=0.026, T=0.974	0.125265	0.909597		0.0522221	0.035-0.069	1e-09	88029208	5
rs546577534	Cognitive ability	rs41352752	C=0.026, T=0.974	0.125265	0.909597		5.649	NA	2e-08	88029208	5
rs546577534	Cortical surface area	rs601942	C=0.559, T=0.441	0.196125	0.940332	0.411		NA	1e-17	88031820	5
rs546577534	F-bitter food liking (derived food-liking factor)	rs71613092	-=0.514, GT=0.486	0.148057	0.94514	0.5065	0.02213	0.015-0.03	4e-09	88036050	5
rs546577534	Intelligence (MTAG)	rs1422189	A=0.151, G=0.849	0.335527	0.583778		0.0258438	0.017-0.035	6e-09	88042019	5
rs546577534	Lamb consumption	rs601499	A=0.441, C=0.559	0.196125	0.940332		0.0135412	0.0087-0.0184	4e-08	88052687	5
rs546577534	Highest math class taken	rs606393	C=0.551, T=0.449	0.189564	0.939471	0.4378	0.019	0.014-0.024	1e-16	88058163	5
rs546577534	Self-reported math ability (MTAG)	rs606393	C=0.551, T=0.449	0.189564	0.939471	0.4376	0.0169	0.013-0.02	9e-21	88058163	5
rs546577534	Multiple sclerosis	rs16903340	A=0.159, G=0.841	0.303061	0.571915		1.0524	NA	5e-06	88063940	5
rs546577534	Leisure sedentary behaviour (computer use)	rs11749912	A=0.449, G=0.551	0.18471	0.927365		0.0139203	0.0095-0.0183	5e-10	88065628	5
rs546577534	Household income (MTAG)	rs10462335	A=0.459, G=0.541	0.112474	0.869351	0.47	0.012875	0.0089-0.0168	2e-10	88088204	5
rs546577534	Academic attainment (science)	rs10462335	A=0.459, G=0.541	0.112474	0.869351		0.089	0.054-0.124	8e-07	88088204	5
rs546577534	Common executive function	rs10462335	A=0.459, G=0.541	0.112474	0.869351			NA	2e-09	88088204	5
rs546577534	Intelligence (MTAG)	rs62380364	A=0.454, C=0.546	0.106196	0.853246		0.0252752	0.019-0.031	2e-16	88107337	5
rs546577534	Hematocrit	rs165944	C=0.231, T=0.769	0.19357	0.575418	0.764151	0.016226	0.012-0.02	9e-14	88110363	5
rs546577534	Hemoglobin concentration	rs165944	C=0.231, T=0.769	0.19357	0.575418	0.764171	0.016268	0.012-0.021	8e-14	88110363	5
rs546577534	Hematocrit	rs165944	C=0.231, T=0.769	0.19357	0.575418	0.790576		NA	2e-13	88110363	5
rs546577534	Hematocrit	rs165944	C=0.231, T=0.769	0.19357	0.575418	0.764663	0.0168774	0.012-0.022	1e-10	88110363	5
rs546577534	Hemoglobin	rs165944	C=0.231, T=0.769	0.19357	0.575418	0.764654	0.0165474	0.011-0.022	2e-10	88110363	5
rs546577534	Hemoglobin concentration	rs165944	C=0.231, T=0.769	0.19357	0.575418	0.791446		NA	1e-12	88110363	5
rs546577534	Hemoglobin	rs165944	C=0.231, T=0.769	0.19357	0.575418		0.0146	0.011-0.019	5e-13	88110363	5
rs546577534	Hematocrit	rs165944	C=0.231, T=0.769	0.19357	0.575418		0.0155	0.011-0.02	9e-14	88110363	5
rs546577534	Monocyte count	rs165944	C=0.231, T=0.769	0.19357	0.575418		0.0158	0.011-0.021	5e-10	88110363	5
rs546577534	Monocyte count	rs244760	C=0.231, G=0.769	0.19357	0.575418	0.764458	0.014264	0.0099-0.0186	1e-10	88111209	5
rs546577534	Body mass index	rs13155750	A=0.778, G=0.222	0.17774	0.537471			NA	1e-09	88167641	5
rs546577534	Cognitive performance (MTAG)	rs13155750	A=0.778, G=0.222	0.17774	0.537471	0.7659	0.0169	0.012-0.022	4e-10	88167641	5
rs546577534	Educational attainment	rs13155750	A=0.778, G=0.222	0.17774	0.537471	0.7674	0.00706304	0.0046-0.0095	1e-08	88167641	5
rs546577534	Vertex-wise cortical thickness	rs188581	C=0.491, G=0.509	0.103599	0.78278	0.49	7.88	NA	3e-15	88175251	5
rs546577534	Platelet count	rs34208226	A=0.975, T=0.025	0.107303	0.858972	0.02934	0.0564225	0.043-0.07	7e-17	88209645	5
rs546577534	Body mass index	rs34208226	A=0.975, T=0.025	0.107303	0.858972		0.0285	0.019-0.038	2e-08	88209645	5
rs181785	Educational attainment	rs16903468	G=0.796, T=0.204	0.100417	0.383233	0.1929	0.0124443	0.0098-0.0151	8e-21	88427942	5
rs181785	Waist circumference adjusted for body mass index	rs10037415	A=0.216, G=0.784	0.139892	0.43634		0.0201967	0.013-0.027	2e-08	88538943	5
rs181785	Waist circumference adjusted for body mass index	rs72773891	C=0.786, T=0.214	0.138981	0.437489			NA	2e-09	88546878	5
rs181785	Waist circumference adjusted for body mass index	rs4916749	C=0.305, T=0.695	0.149047	0.952162		0.0181244	0.012-0.024	1e-08	88588302	5
rs181785	Body mass index	rs247562	A=0.751, C=0.249	0.873757	0.994503		0.011	0.0075-0.0145	1e-09	88696577	5
rs181785	Platelet-to-lymphocyte ratio	rs247561	A=0.62, C=0.38	0.229149	1			NA	5e-08	88696668	5
rs181785	Educational attainment (years of education)	rs247556	C=0.379, G=0.621	0.228184	1			NA	1e-08	88718039	5
rs181785	Educational attainment (years of education)	rs2365376	A=0.349, C=0.651	0.196414	0.98954	0.3503	0.0092	0.0063-0.0121	4e-10	88740323	5
rs181785	Educational attainment	rs2011074	C=0.648, T=0.352	0.194889	0.979257	0.3521	0.00825671	0.0061-0.0104	5e-14	88741059	5
rs181785	Biological sex	rs2011071	A=0.403, G=0.597	0.23871	0.972803		0.0135715	0.0099-0.0172	3e-13	88741077	5
rs181785	Height	rs2011071	A=0.403, G=0.597	0.23871	0.972803	0.417	0.0161	0.015-0.017	2e-144	88741077	5
rs181785	Height	rs2011071	A=0.403, G=0.597	0.23871	0.972803	0.4337	0.0133	0.0092-0.0174	7e-10	88741077	5
rs181785	Waist circumference adjusted for body mass index	rs10065531	A=0.614, T=0.386	0.514227	0.928708			NA	1e-12	88744406	5
rs181785	Waist circumference adjusted for body mass index	rs10065531	A=0.614, T=0.386	0.514227	0.928708		0.0189834	0.013-0.025	4e-09	88744406	5
rs181785	Waist circumference adjusted for body mass index	rs6892330	C=0.645, T=0.355	0.193394	0.969147	0.3541	0.0253	0.014-0.036	5e-06	88746405	5
rs181785	Waist circumference adjusted for body mass index	rs6892330	C=0.645, T=0.355	0.193394	0.969147	0.3541	0.0251	0.014-0.036	6e-06	88746405	5
rs181785	Waist circumference adjusted for BMI in active individuals	rs6892330	C=0.645, T=0.355	0.193394	0.969147	0.3563	0.0257	0.014-0.037	8e-06	88746405	5
rs181785	Waist circumference adjusted for BMI in active individuals	rs6892330	C=0.645, T=0.355	0.193394	0.969147	0.3585	0.0241	0.015-0.033	9e-08	88746405	5
rs181785	Waist circumference adjusted for BMI in active individuals	rs6892330	C=0.645, T=0.355	0.193394	0.969147	0.3541	0.0259	0.017-0.034	2e-09	88746405	5
rs181785	Waist circumference adjusted for BMI (joint analysis main effects and physical activity interaction)	rs6892330	C=0.645, T=0.355	0.193394	0.969147	0.3541		NA	2e-10	88746405	5
rs181785	Waist circumference adjusted for body mass index	rs6892330	C=0.645, T=0.355	0.193394	0.969147	0.3585	0.0217	0.014-0.029	3e-08	88746405	5
rs181785	Waist circumference adjusted for body mass index	rs6892330	C=0.645, T=0.355	0.193394	0.969147	0.3541	0.0241	0.017-0.031	7e-11	88746405	5
rs181785	Waist circumference adjusted for BMI (joint analysis main effects and physical activity interaction)	rs6892330	C=0.645, T=0.355	0.193394	0.969147	0.3585		NA	8e-08	88746405	5
rs181785	Educational attainment (MTAG)	rs4916751	G=0.645, T=0.355	0.193394	0.969147	0.353	0.0091	0.0064-0.0118	4e-11	88748882	5
rs181785	Highest math class taken (MTAG)	rs4916751	G=0.645, T=0.355	0.193394	0.969147	0.3534	0.0112	0.0079-0.0145	8e-11	88748882	5
rs181785	Hip circumference adjusted for BMI	rs6891697	C=0.507, T=0.493	0.165522	0.6743		0.0154968	0.0099-0.021	4e-08	88768953	5
rs113180484	Bilateral cleft lip and palate	rs75092723	A=0.949, G=0.051	0.398652	0.699028		1.94	1.74-2.17	4e-06	96038815	5
rs113180484	Ankylosing spondylitis	rs10045403	A=0.731, G=0.269	0.110589	0.967412	0.73	1.2	NA	6e-14	96147733	5
rs113180484	Frontal fibrosing alopecia	rs10045403	A=0.731, G=0.269	0.110589	0.967412	0.266	1.33	1.19-1.48	4e-07	96147733	5
rs11958027	Body mass index	rs6596669	A=0.404, G=0.596	0.955391	1			NA	3e-09	105766611	5
rs11958027	Body mass index	rs62379271	G=0.564, T=0.436	0.117822	0.375644			NA	2e-10	105870033	5
rs11958027	Adult body size	rs62379271	G=0.564, T=0.436	0.117822	0.375644	0.421389	0.0078061	0.0051-0.0105	2e-08	105870033	5
rs11958027	Body mass index	rs62379271	G=0.564, T=0.436	0.117822	0.375644			NA	6e-10	105870033	5
rs11958027	Body mass index	rs11739877	C=0.39, T=0.61	0.141382	0.378369	0.6231	0.0116	0.0081-0.0151	4e-11	105876806	5
rs11958027	Body mass index	rs11739877	C=0.39, T=0.61	0.141382	0.378369		0.0096	0.0065-0.0127	7e-10	105876806	5
rs11958027	Body mass index (MTAG)	rs11739877	C=0.39, T=0.61	0.141382	0.378369		0.011207	0.0078-0.0146	2e-10	105876806	5
rs368388804	Medial orbital frontal cortex volume	rs77199804	C=0.913, G=0.087	0.110413	0.979177			NA	4e-06	107005665	5
rs368388804	Self-reported math ability	rs62357862	A=0.087, G=0.913	0.110413	0.979177	0.9045	0.0189	0.012-0.025	1e-08	107005910	5
rs368388804	Self-reported math ability (MTAG)	rs62357862	A=0.087, G=0.913	0.110413	0.979177	0.0955	0.0186	0.013-0.024	1e-09	107005910	5
rs368388804	Cognitive performance (MTAG)	rs7724655	G=0.457, T=0.543	0.144842	0.454457	0.5607	0.0137	0.0092-0.0182	3e-09	107032708	5
rs368388804	Highest math class taken (MTAG)	rs7724655	G=0.457, T=0.543	0.144842	0.454457	0.5576	0.0112	0.0079-0.0145	2e-11	107032708	5
rs368388804	Attention deficit hyperactivity disorder or autism spectrum disorder or intelligence (pleiotropy)	rs7724655	G=0.457, T=0.543	0.144842	0.454457			NA	3e-08	107032708	5
rs368388804	Insomnia	rs1490834	A=0.526, G=0.474	0.259099	0.529776		0.005	0.003-0.007	2e-08	107050463	5
rs368388804	Educational attainment	rs1490834	A=0.526, G=0.474	0.259099	0.529776	0.5352	0.00638731	0.0043-0.0084	1e-09	107050463	5
rs368388804	General cognitive ability	rs154168	A=0.326, T=0.674	0.301854	0.865774		4.986	-	6e-07	107051082	5
rs919769	Body mass index	rs2916577	A=0.854, G=0.146	0.315644	0.561822	0.849	0.0224	0.018-0.027	7e-22	107316863	5
rs919769	Body mass index	rs17160804	C=0.089, G=0.911	0.186924	0.570586			NA	8e-10	107322329	5
rs919769	C-reactive protein levels	rs288183	G=0.167, T=0.833	0.236481	0.526342	0.824809	0.0155055	0.01-0.021	7e-09	107348180	5
rs919769	C-reactive protein levels	rs288183	G=0.167, T=0.833	0.236481	0.526342		0.0148	0.0097-0.0199	2e-08	107348180	5
rs919769	C-reactive protein	rs288183	G=0.167, T=0.833	0.236481	0.526342		0.0158	0.011-0.021	4e-09	107348180	5
rs919769	C-reactive protein levels (MTAG)	rs288183	G=0.167, T=0.833	0.236481	0.526342		0.017023	0.012-0.022	9e-11	107348180	5
rs919769	Coronary artery disease	rs288173	A=0.819, G=0.181	0.115087	0.38541	0.7445	0.0267	0.018-0.036	2e-09	107352294	5
rs919769	Eye color	rs288139	A=0.232, G=0.768	0.27739	0.698991	0.21	0.206	0.12-0.29	1e-06	107400505	5
rs919769	Body mass index	rs288232	C=0.82, T=0.18	0.116312	0.386155	0.827	0.023	0.013-0.032/2	3e-06	107419548	5
rs919769	Body mass index	rs288232	C=0.82, T=0.18	0.116312	0.386155	0.827	0.023	0.013-0.032/2	4e-06	107419548	5
rs919769	Body mass index	rs288230	C=0.172, T=0.828	0.126651	0.392051	0.8394	0.0238	0.019-0.028	5e-26	107422067	5
rs919769	Body mass index	rs288230	C=0.172, T=0.828	0.126651	0.392051	0.8394	0.0238	0.019-0.028	5e-26	107422067	5
rs919769	Weight	rs158172	A=0.765, G=0.235	0.278856	0.706706		0.0116	0.0079-0.0153	6e-10	107424308	5
rs919769	Body mass index (MTAG)	rs34415	C=0.822, T=0.178	0.118805	0.38764		0.02511	0.021-0.03	8e-28	107428786	5
rs919769	Adult body size	rs149457	C=0.82, T=0.18	0.116312	0.386155	0.82989	0.0150324	0.011-0.019	2e-16	107438057	5
rs919769	Body mass index	rs149457	C=0.82, T=0.18	0.116312	0.386155			NA	2e-24	107438057	5
rs919769	Body mass index	rs40067	A=0.18, G=0.82	0.116312	0.386155	0.8333	0.0346	0.023-0.047/2	1e-08	107439012	5
rs919769	Predicted visceral adipose tissue	rs40067	A=0.18, G=0.82	0.116312	0.386155	0.1689	0.0244571	0.018-0.031	2e-13	107439012	5
rs919769	Body mass index (joint analysis main effects and physical activity interaction)	rs40067	A=0.18, G=0.82	0.116312	0.386155			NA	2e-07	107439012	5
rs919769	Body mass index (joint analysis main effects and physical activity interaction)	rs40067	A=0.18, G=0.82	0.116312	0.386155			NA	3e-08	107439012	5
rs919769	Body mass index	rs40067	A=0.18, G=0.82	0.116312	0.386155	0.8333	0.0346	0.023-0.047/2	1e-08	107439012	5
rs919769	Body mass index	rs40067	A=0.18, G=0.82	0.116312	0.386155	0.8333	0.0346	0.02-0.049/2	6e-06	107439012	5
rs919769	Body mass index	rs40067	A=0.18, G=0.82	0.116312	0.386155	0.8333	0.0347	0.02-0.05/2	5e-06	107439012	5
rs919769	Body mass index in physically active individuals	rs40067	A=0.18, G=0.82	0.116312	0.386155	0.8333	0.0325	0.019-0.046/2	1e-06	107439012	5
rs919769	Body mass index in physically active individuals	rs40067	A=0.18, G=0.82	0.116312	0.386155	0.8333	0.0325	0.019-0.046/2	1e-06	107439012	5
rs919769	Hand grip strength	rs40067	A=0.18, G=0.82	0.116312	0.386155	0.1702	0.002	0.0012-0.0028	2e-09	107439012	5
rs919769	Body mass index	rs40067	A=0.18, G=0.82	0.116312	0.386155		0.02	NA	2e-07	107439012	5
rs919769	Body mass index	rs40067	A=0.18, G=0.82	0.116312	0.386155		0.024	0.02-0.028	1e-31	107439012	5
rs919769	Body mass index	rs158186	A=0.18, G=0.82	0.116312	0.386155	0.144221	0.026278	NA	1e-08	107440856	5
rs919769	Pulse pressure	rs286809	A=0.18, G=0.82	0.111368	0.37786	0.1707	0.1391	0.094-0.184	1e-09	107458637	5
rs919769	Body mass index	rs185361	C=0.183, T=0.817	0.107846	0.37559			NA	3e-23	107475979	5
rs919769	Irritable mood	rs4634342	G=0.357, T=0.643	0.122329	0.629793	0.361752	5.73	NA	1e-08	107731684	5
rs919769	IgG glycosylation	rs1001579	A=0.858, G=0.142	0.150282	0.393961	0.167464	0.182	0.1-0.26	7e-06	107731958	5
rs919769	Neuroticism	rs13163891	A=0.633, C=0.367	0.115022	0.623981		5.65	NA	2e-08	107739975	5
rs919769	General factor of neuroticism	rs13163891	A=0.633, C=0.367	0.115022	0.623981		0.010283	0.0068-0.0137	5e-09	107739975	5
rs10040110	TestASV_26 (Phascolarctobacterium) abundance	rs9328025	C=0.57, T=0.43	0.501129	0.710783		0.328128	0.2-0.46	9e-07	107266840	5
rs10040110	Risk-taking behavior (multivariate analysis)	rs11242656	A=0.579, G=0.421	0.540079	0.994495			NA	7e-09	107307404	5
rs10040110	Biological sex	rs10040110	C=0.428, T=0.572	1	1		0.012887	0.0093-0.0165	3e-12	107313779	5
rs10040110	Body mass index	rs2916577	A=0.854, G=0.146	0.167748	0.857178	0.849	0.0224	0.018-0.027	7e-22	107316863	5
rs10040110	Body mass index	rs17160804	C=0.089, G=0.911	0.13108	1			NA	8e-10	107322329	5
rs10040110	Body mass index	rs12514413	C=0.226, T=0.774	0.218423	1		0.0134	0.0099-0.0169	1e-13	107323866	5
rs10040110	Body mass index (MTAG)	rs17438698	G=0.719, T=0.281	0.293398	1		0.014301	0.011-0.018	3e-14	107324595	5
rs10040110	Cigarettes smoked per day (MTAG)	rs10900901	C=0.29, T=0.71	0.301664	0.992006	0.293	0.0134093	0.0087-0.0181	2e-08	107325186	5
rs10040110	Height	rs967489	A=0.434, G=0.566	0.928527	0.975387	0.4137	0.0043	0.0031-0.0055	9e-12	107325759	5
rs10040110	Metabolite levels	rs9328026	A=0.434, C=0.566	0.928527	0.975387		0.147819	0.083-0.213	9e-06	107329128	5
rs10040110	Body mass index	rs12513616	C=0.774, T=0.226	0.213954	0.989718			NA	5e-11	107337346	5
rs10040110	Cigarettes smoked per day	rs4307079	A=0.71, T=0.29	0.292019	0.976019	0.296	0.00987	0.0064-0.0133	1e-10	107340582	5
rs10040110	Cigarettes smoked per day	rs4307079	A=0.71, T=0.29	0.292019	0.976019	0.291	0.0131	0.0092-0.017	4e-11	107340582	5
rs10040110	Coronary artery disease	rs288173	A=0.819, G=0.181	0.10141	0.586641	0.7445	0.0267	0.018-0.036	2e-09	107352294	5
rs10040110	Smoking initiation	rs13168762	C=0.659, T=0.341	0.241432	0.789046	0.335	0.0075	0.0058-0.0092	2e-17	107352487	5
rs10040110	Smoking initiation (ever regular vs never regular)	rs17165769	A=0.61, G=0.39	0.3044	0.797552	0.394872	0.0159396	0.011-0.021	1e-09	107365642	5
rs10040110	Externalizing behaviour (multivariate analysis)	rs1024975	C=0.39, T=0.61	0.3044	0.797552	0.617	0.009	0.007-0.011	9e-13	107370767	5
rs10040110	Age of smoking initiation (MTAG)	rs1024975	C=0.39, T=0.61	0.3044	0.797552	0.392	0.00892094	0.006-0.0118	2e-09	107370767	5
rs10040110	Smoking initiation (ever regular vs never regular) (MTAG)	rs1024975	C=0.39, T=0.61	0.3044	0.797552	0.396	0.00790159	0.0057-0.0101	7e-13	107370767	5
rs10040110	Educational attainment	rs7729356	A=0.339, C=0.661	0.234425	0.780964	0.341	0.021	NA	4e-06	107397215	5
rs10040110	Estimated glomerular filtration rate (creatinine)	rs17382278	A=0.141, G=0.859	0.111342	0.950688	0.1551	6.097	NA	1e-09	107400295	5
rs10040110	Response to amphetamines	rs11242661	C=0.519, T=0.481	0.480183	0.831211			NA	1e-06	107401451	5
rs10040110	Body mass index	rs288230	C=0.172, T=0.828	0.108514	0.625816	0.8394	0.0238	0.019-0.028	5e-26	107422067	5
rs10040110	Body mass index	rs288230	C=0.172, T=0.828	0.108514	0.625816	0.8394	0.0238	0.019-0.028	5e-26	107422067	5
rs10040110	Estimated glomerular filtration rate	rs12652687	C=0.14, T=0.86	0.110349	0.950338	0.1447	5.509	NA	4e-08	107459529	5
rs10040110	Post-traumatic stress disorder (MTAG)	rs182288	G=0.677, T=0.323	0.234603	0.607021	0.32	5.39	NA	7e-08	107467808	5
rs10040110	Body mass index	rs185361	C=0.183, T=0.817	0.121814	0.638677			NA	3e-23	107475979	5
rs10040110	Disruptive behavior (multivariate analysis)	rs286799	A=0.345, G=0.655	0.17978	0.505886			NA	3e-12	107481865	5
rs10040110	White blood cell count	rs34427	A=0.193, G=0.807	0.1058	0.576136		0.0139	0.0094-0.0184	2e-09	107495173	5
rs10040110	Irritable mood	rs6596771	A=0.477, G=0.523	0.376873	0.742276	0.486736	5.96	NA	2e-09	107512536	5
rs10040110	Neurociticism	rs10463586	G=0.471, T=0.529	0.364738	0.739013	0.479508	5.86	NA	5e-09	107513703	5
rs10040110	Cognitive performance (MTAG)	rs286768	C=0.334, T=0.666	0.181227	0.694343	0.6679	0.0141	0.0094-0.0188	6e-09	107519404	5
rs10040110	Attention deficit hyperactivity disorder or autism spectrum disorder or intelligence (pleiotropy)	rs2966807	C=0.668, T=0.332	0.168012	0.671548			NA	3e-08	107555244	5
rs10040110	Cortical surface area	rs2966805	A=0.675, G=0.325	0.152629	0.650241	0.3123		NA	4e-08	107556702	5
rs10040110	Vertex-wise sulcal depth	rs2966805	A=0.675, G=0.325	0.152629	0.650241	0.32	7.18	NA	7e-13	107556702	5
rs10040110	General cognitive ability	rs2922434	A=0.324, G=0.676	0.158192	0.663488		4.721	-	2e-06	107570785	5
rs10040110	Irritable mood	rs10071595	A=0.466, C=0.534	0.340597	0.721301	0.486061	5.62	NA	2e-08	107622552	5
rs10040110	Schizophrenia	rs2909791	C=0.676, T=0.324	0.18544	0.538458	0.254	0.96185	0.94-0.98	6e-06	107664381	5
rs10040110	General cognitive ability	rs34019963	C=0.33, T=0.67	0.155267	0.648478		5.008	-	6e-07	107694304	5
rs10040110	Intelligence	rs10477894	A=0.676, G=0.324	0.161624	0.670648		5.574	-	2e-08	107706511	5
rs10040110	Cortical surface area (MOSTest)	rs11744374	A=0.533, C=0.467	0.347251	0.72686			NA	4e-09	107707331	5
rs10040110	Irritable mood	rs4634342	G=0.357, T=0.643	0.107497	0.381073	0.361752	5.73	NA	1e-08	107731684	5
rs10040110	Neuroticism	rs13163891	A=0.633, C=0.367	0.10011	0.359915		5.65	NA	2e-08	107739975	5
rs10040110	General factor of neuroticism	rs13163891	A=0.633, C=0.367	0.10011	0.359915		0.010283	0.0068-0.0137	5e-09	107739975	5
rs150097246	Body mass index	rs17160804	C=0.089, G=0.911	0.100736	0.439667			NA	8e-10	107322329	5
rs150097246	C-reactive protein levels	rs288183	G=0.167, T=0.833	0.155187	0.779504	0.824809	0.0155055	0.01-0.021	7e-09	107348180	5
rs150097246	C-reactive protein levels	rs288183	G=0.167, T=0.833	0.155187	0.779504		0.0148	0.0097-0.0199	2e-08	107348180	5
rs150097246	C-reactive protein	rs288183	G=0.167, T=0.833	0.155187	0.779504		0.0158	0.011-0.021	4e-09	107348180	5
rs150097246	C-reactive protein levels (MTAG)	rs288183	G=0.167, T=0.833	0.155187	0.779504		0.017023	0.012-0.022	9e-11	107348180	5
rs150097246	Coronary artery disease	rs288173	A=0.819, G=0.181	0.158004	0.825589	0.7445	0.0267	0.018-0.036	2e-09	107352294	5
rs150097246	Eye color	rs288139	A=0.232, G=0.768	0.135691	0.893761	0.21	0.206	0.12-0.29	1e-06	107400505	5
rs150097246	Body mass index	rs288232	C=0.82, T=0.18	0.189228	0.900458	0.827	0.023	0.013-0.032/2	3e-06	107419548	5
rs150097246	Body mass index	rs288232	C=0.82, T=0.18	0.189228	0.900458	0.827	0.023	0.013-0.032/2	4e-06	107419548	5
rs150097246	Body mass index	rs288230	C=0.172, T=0.828	0.200323	0.901414	0.8394	0.0238	0.019-0.028	5e-26	107422067	5
rs150097246	Body mass index	rs288230	C=0.172, T=0.828	0.200323	0.901414	0.8394	0.0238	0.019-0.028	5e-26	107422067	5
rs150097246	Weight	rs158172	A=0.765, G=0.235	0.133323	0.893347		0.0116	0.0079-0.0153	6e-10	107424308	5
rs150097246	Body mass index (MTAG)	rs34415	C=0.822, T=0.178	0.21365	0.950349		0.02511	0.021-0.03	8e-28	107428786	5
rs150097246	Adult body size	rs149457	C=0.82, T=0.18	0.210725	0.950229	0.82989	0.0150324	0.011-0.019	2e-16	107438057	5
rs150097246	Body mass index	rs149457	C=0.82, T=0.18	0.210725	0.950229			NA	2e-24	107438057	5
rs150097246	Body mass index	rs40067	A=0.18, G=0.82	0.210725	0.950229	0.8333	0.0346	0.023-0.047/2	1e-08	107439012	5
rs150097246	Predicted visceral adipose tissue	rs40067	A=0.18, G=0.82	0.210725	0.950229	0.1689	0.0244571	0.018-0.031	2e-13	107439012	5
rs150097246	Body mass index (joint analysis main effects and physical activity interaction)	rs40067	A=0.18, G=0.82	0.210725	0.950229			NA	2e-07	107439012	5
rs150097246	Body mass index (joint analysis main effects and physical activity interaction)	rs40067	A=0.18, G=0.82	0.210725	0.950229			NA	3e-08	107439012	5
rs150097246	Body mass index	rs40067	A=0.18, G=0.82	0.210725	0.950229	0.8333	0.0346	0.023-0.047/2	1e-08	107439012	5
rs150097246	Body mass index	rs40067	A=0.18, G=0.82	0.210725	0.950229	0.8333	0.0346	0.02-0.049/2	6e-06	107439012	5
rs150097246	Body mass index	rs40067	A=0.18, G=0.82	0.210725	0.950229	0.8333	0.0347	0.02-0.05/2	5e-06	107439012	5
rs150097246	Body mass index in physically active individuals	rs40067	A=0.18, G=0.82	0.210725	0.950229	0.8333	0.0325	0.019-0.046/2	1e-06	107439012	5
rs150097246	Body mass index in physically active individuals	rs40067	A=0.18, G=0.82	0.210725	0.950229	0.8333	0.0325	0.019-0.046/2	1e-06	107439012	5
rs150097246	Hand grip strength	rs40067	A=0.18, G=0.82	0.210725	0.950229	0.1702	0.002	0.0012-0.0028	2e-09	107439012	5
rs150097246	Body mass index	rs40067	A=0.18, G=0.82	0.210725	0.950229		0.02	NA	2e-07	107439012	5
rs150097246	Body mass index	rs40067	A=0.18, G=0.82	0.210725	0.950229		0.024	0.02-0.028	1e-31	107439012	5
rs150097246	Body mass index	rs158186	A=0.18, G=0.82	0.210725	0.950229	0.144221	0.026278	NA	1e-08	107440856	5
rs150097246	Pulse pressure	rs286809	A=0.18, G=0.82	0.210725	0.950229	0.1707	0.1391	0.094-0.184	1e-09	107458637	5
rs150097246	Body mass index	rs185361	C=0.183, T=0.817	0.206456	0.950047			NA	3e-23	107475979	5
rs150097246	White blood cell count	rs34427	A=0.193, G=0.807	0.203608	0.974716		0.0139	0.0094-0.0184	2e-09	107495173	5
rs150097246	IgG glycosylation	rs1001579	A=0.858, G=0.142	0.25299	0.904841	0.167464	0.182	0.1-0.26	7e-06	107731958	5
rs150097246	Resting heart rate	rs9326726	A=0.822, G=0.178	0.191909	0.900698	0.81	0.29	0.19-0.39	4e-08	107747447	5
rs150097246	Intraocular pressure	rs112020835	A=0.082, G=0.918	0.150759	0.511176		0.16	0.1-0.22	3e-08	108046013	5
rs150097246	Intraocular pressure	rs73220177	A=0.082, G=0.918	0.150759	0.511176	0.926	0.165	0.12-0.21	2e-11	108046700	5
rs150097246	Intraocular pressure	rs73220177	A=0.082, G=0.918	0.150759	0.511176		0.1511	0.1-0.2	8e-10	108046700	5
rs150097246	Intraocular pressure	rs73220190	C=0.081, T=0.919	0.153101	0.511704	0.93		NA	4e-09	108053907	5
rs150097246	Intraocular pressure	rs77844865	C=0.089, T=0.911	0.185458	0.59656	0.9158	0.1725	0.12-0.22	1e-12	108074229	5
rs150097246	QRS duration	rs75271047	A=0.089, G=0.911	0.185458	0.59656	0.0863	0.0448	0.034-0.056	2e-15	108075664	5
rs150097246	Coronary artery disease	rs112949822	A=0.09, G=0.91	0.182949	0.596119	0.083	0.947	0.93-0.964	1e-09	108085190	5
rs150097246	Intraocular pressure	rs77606373	A=0.911, C=0.089	0.171784	0.574147	0.9158	0.1652	0.12-0.21	1e-11	108086375	5
rs150097246	Pulse pressure	rs112668446	A=0.089, G=0.911	0.171784	0.574147	0.0779	0.3785	0.29-0.47	3e-16	108090134	5
rs150097246	Height	rs112668446	A=0.089, G=0.911	0.171784	0.574147		0.0343	0.028-0.04	2e-28	108090134	5
rs150097246	QRS duration	rs79409628	G=0.91, T=0.09	0.169436	0.573681	0.0828	0.0411	0.031-0.051	1e-14	108113740	5
rs150097246	Pulse pressure	rs79409628	G=0.91, T=0.09	0.169436	0.573681		0.3028	0.22-0.39	1e-11	108113740	5
rs150097246	Hip circumference adjusted for BMI	rs79409628	G=0.91, T=0.09	0.169436	0.573681		0.035354	0.025-0.046	2e-10	108113740	5
rs374977883	Triglyceride levels	rs172305	A=0.286, G=0.714	0.125496	0.769137			NA	5e-08	107316915	5
rs374977883	Smoking status	rs288178	C=0.32, T=0.68	0.198218	0.892268			NA	5e-08	107351517	5
rs374977883	Smoking status (ever vs never smokers)	rs288175	A=0.32, G=0.68	0.198218	0.892268	0.3298	0.0122486	0.0081-0.0164	1e-08	107352079	5
rs374977883	Body mass index (MTAG)	rs34415	C=0.822, T=0.178	0.103649	0.951551		0.02511	0.021-0.03	8e-28	107428786	5
rs374977883	Adult body size	rs149457	C=0.82, T=0.18	0.10168	0.936115	0.82989	0.0150324	0.011-0.019	2e-16	107438057	5
rs374977883	Body mass index	rs149457	C=0.82, T=0.18	0.10168	0.936115			NA	2e-24	107438057	5
rs374977883	Body mass index	rs40067	A=0.18, G=0.82	0.10168	0.936115	0.8333	0.0346	0.023-0.047/2	1e-08	107439012	5
rs374977883	Predicted visceral adipose tissue	rs40067	A=0.18, G=0.82	0.10168	0.936115	0.1689	0.0244571	0.018-0.031	2e-13	107439012	5
rs374977883	Body mass index (joint analysis main effects and physical activity interaction)	rs40067	A=0.18, G=0.82	0.10168	0.936115			NA	2e-07	107439012	5
rs374977883	Body mass index (joint analysis main effects and physical activity interaction)	rs40067	A=0.18, G=0.82	0.10168	0.936115			NA	3e-08	107439012	5
rs374977883	Body mass index	rs40067	A=0.18, G=0.82	0.10168	0.936115	0.8333	0.0346	0.023-0.047/2	1e-08	107439012	5
rs374977883	Body mass index	rs40067	A=0.18, G=0.82	0.10168	0.936115	0.8333	0.0346	0.02-0.049/2	6e-06	107439012	5
rs374977883	Body mass index	rs40067	A=0.18, G=0.82	0.10168	0.936115	0.8333	0.0347	0.02-0.05/2	5e-06	107439012	5
rs374977883	Body mass index in physically active individuals	rs40067	A=0.18, G=0.82	0.10168	0.936115	0.8333	0.0325	0.019-0.046/2	1e-06	107439012	5
rs374977883	Body mass index in physically active individuals	rs40067	A=0.18, G=0.82	0.10168	0.936115	0.8333	0.0325	0.019-0.046/2	1e-06	107439012	5
rs374977883	Hand grip strength	rs40067	A=0.18, G=0.82	0.10168	0.936115	0.1702	0.002	0.0012-0.0028	2e-09	107439012	5
rs374977883	Body mass index	rs40067	A=0.18, G=0.82	0.10168	0.936115		0.02	NA	2e-07	107439012	5
rs374977883	Body mass index	rs40067	A=0.18, G=0.82	0.10168	0.936115		0.024	0.02-0.028	1e-31	107439012	5
rs374977883	Body mass index	rs158186	A=0.18, G=0.82	0.10168	0.936115	0.144221	0.026278	NA	1e-08	107440856	5
rs374977883	Smoking initiation	rs456026	A=0.672, G=0.328	0.198736	0.87736	0.347	0.00997	0.0084-0.0116	2e-34	107446478	5
rs374977883	Smoking initiation	rs456026	A=0.672, G=0.328	0.198736	0.87736	0.33	0.0101	0.0083-0.0119	4e-28	107446478	5
rs374977883	Pulse pressure	rs286809	A=0.18, G=0.82	0.105179	0.952086	0.1707	0.1391	0.094-0.184	1e-09	107458637	5
rs374977883	Body mass index	rs185361	C=0.183, T=0.817	0.111063	0.968578			NA	3e-23	107475979	5
rs374977883	White blood cell count	rs34427	A=0.193, G=0.807	0.115312	0.955297		0.0139	0.0094-0.0184	2e-09	107495173	5
rs374977883	Cognitive performance (MTAG)	rs286768	C=0.334, T=0.666	0.121812	0.358418	0.6679	0.0141	0.0094-0.0188	6e-09	107519404	5
rs374977883	Attention deficit hyperactivity disorder or autism spectrum disorder or intelligence (pleiotropy)	rs2966807	C=0.668, T=0.332	0.137165	0.382041			NA	3e-08	107555244	5
rs374977883	Cortical surface area	rs2966805	A=0.675, G=0.325	0.143421	0.396866	0.3123		NA	4e-08	107556702	5
rs374977883	Vertex-wise sulcal depth	rs2966805	A=0.675, G=0.325	0.143421	0.396866	0.32	7.18	NA	7e-13	107556702	5
rs374977883	General cognitive ability	rs2922434	A=0.324, G=0.676	0.148241	0.404395		4.721	-	2e-06	107570785	5
rs374977883	Serum creatinine levels	rs73214528	C=0.818, T=0.182	0.117599	1		0.0117	0.0076-0.0158	1e-08	107571902	5
rs374977883	General cognitive ability	rs34019963	C=0.33, T=0.67	0.150023	0.401344		5.008	-	6e-07	107694304	5
rs374977883	Intelligence	rs10477894	A=0.676, G=0.324	0.148241	0.404395		5.574	-	2e-08	107706511	5
rs374977883	Resting heart rate	rs9326726	A=0.822, G=0.178	0.114472	1	0.81	0.29	0.19-0.39	4e-08	107747447	5
rs374977883	Intelligence	rs12187824	A=0.501, C=0.499	0.170015	0.568107		5.579	-	2e-08	107779242	5
rs374977883	General cognitive ability	rs2193976	G=0.499, T=0.501	0.170015	0.568107		4.766	-	2e-06	107805854	5
rs374977883	Body mass index	rs4532353	C=0.354, T=0.646	0.141752	0.699551		0.0094	0.0063-0.0125	4e-09	107819090	5
rs374977883	Ulcerative colitis	rs4571457	C=0.366, T=0.634	0.153497	0.709348			NA	7e-06	107834247	5
rs374977883	Lung function (FEV1/FVC)	rs10057652	C=0.65, T=0.35	0.151272	0.728987			NA	4e-10	107867810	5
rs72785503	Carotid plaque maximum area	rs74651100	C=0.925, G=0.075	0.201179	0.91117	0.0574878	0.265517	0.15-0.382	3e-06	107850417	5
rs72785503	Sum of carotid plaque area	rs74651100	C=0.925, G=0.075	0.201179	0.91117	0.0574878	0.369372	0.22-0.522	9e-07	107850417	5
rs72785503	Sum of stenosis	rs74651100	C=0.925, G=0.075	0.201179	0.91117	0.0574878	0.360048	0.2-0.52%	8e-06	107850417	5
rs72785503	Blood pressure (pleiotropy model 1 DBP adjusted for estimated causal effects x SBP)	rs7725827	C=0.426, T=0.574	0.238026	0.981315		0.0883875	0.044-0.133	1e-08	107954592	5
rs72785503	Blood pressure (pleiotropy model 2 SBP adjusted for estimated causal effects x DBP)	rs7725827	C=0.426, T=0.574	0.238026	0.981315		0.1243	0.065-0.184	3e-10	107954592	5
rs72785503	Soluble E-selectin levels (adjusted for ABO rs2519093 genotypes)	rs36066723	C=0.768, T=0.232	0.875828	0.982844			NA	1e-07	107974341	5
rs72785503	Plasma amyloid beta peptide concentrations (ABx-42)	rs12656502	A=0.242, G=0.758	0.600348	0.791633	0.228	0.08	0.041-0.119	3e-06	107981747	5
rs72785503	Pulse pressure	rs62361303	C=0.831, T=0.169	0.116099	0.435668		0.235	NA	2e-11	108102727	5
rs72785503	Systolic blood pressure	rs62361303	C=0.831, T=0.169	0.116099	0.435668		0.262	NA	6e-07	108102727	5
rs72792000	Central corneal thickness (MTAG)	rs10223256	A=0.736, C=0.264	0.141709	0.549972	0.7124	1.4762	0.97-1.98	9e-09	108042193	5
rs72792000	Corneal resistance factor (MTAG)	rs10223256	A=0.736, C=0.264	0.141709	0.549972	0.7163	0.027932	0.019-0.036	1e-10	108042193	5
rs72792000	Hip circumference adjusted for BMI	rs10223256	A=0.736, C=0.264	0.141709	0.549972		0.0249079	0.018-0.032	4e-13	108042193	5
rs72792000	Intraocular pressure	rs112020835	A=0.082, G=0.918	0.238162	0.672276		0.16	0.1-0.22	3e-08	108046013	5
rs72792000	Intraocular pressure	rs73220177	A=0.082, G=0.918	0.238162	0.672276	0.926	0.165	0.12-0.21	2e-11	108046700	5
rs72792000	Intraocular pressure	rs73220177	A=0.082, G=0.918	0.238162	0.672276		0.1511	0.1-0.2	8e-10	108046700	5
rs72792000	Waist circumference adjusted for body mass index	rs58612872	A=0.886, G=0.114	0.149183	0.441196			NA	2e-10	108051737	5
rs72792000	Intraocular pressure	rs73220188	C=0.114, T=0.886	0.149183	0.441196		0.15	NA	1e-13	108053612	5
rs72792000	Intraocular pressure	rs73220190	C=0.081, T=0.919	0.242315	0.682654	0.93		NA	4e-09	108053907	5
rs72792000	Hip circumference adjusted for BMI	rs17161463	C=0.73, T=0.27	0.155049	0.584102		0.0204056	0.014-0.027	2e-09	108054728	5
rs72792000	Descending thoracic aortic diameter	rs9285863	C=0.309, T=0.691	0.149677	0.630643	0.66	0.036	NA	4e-10	108071655	5
rs72792000	Descending thoracic aortic diameter	rs9285863	C=0.309, T=0.691	0.149677	0.630643	0.660638	0.0393323	0.027-0.051	2e-10	108071655	5
rs72792000	Descending aorta diameter	rs9285863	C=0.309, T=0.691	0.149677	0.630643	0.658672	0.0383601	0.027-0.05	5e-11	108071655	5
rs72792000	Intraocular pressure	rs77844865	C=0.089, T=0.911	0.29775	0.714389	0.9158	0.1725	0.12-0.22	1e-12	108074229	5
rs72792000	QRS duration	rs75271047	A=0.089, G=0.911	0.29775	0.714389	0.0863	0.0448	0.034-0.056	2e-15	108075664	5
rs72792000	Coronary artery disease	rs112949822	A=0.09, G=0.91	0.304041	0.717528	0.083	0.947	0.93-0.964	1e-09	108085190	5
rs72792000	Intraocular pressure	rs77606373	A=0.911, C=0.089	0.30867	0.727371	0.9158	0.1652	0.12-0.21	1e-11	108086375	5
rs72792000	Pulse pressure	rs112668446	A=0.089, G=0.911	0.30867	0.727371	0.0779	0.3785	0.29-0.47	3e-16	108090134	5
rs72792000	Height	rs112668446	A=0.089, G=0.911	0.30867	0.727371		0.0343	0.028-0.04	2e-28	108090134	5
rs72792000	Systolic blood pressure	rs10477931	A=0.755, C=0.245	0.288301	0.744392	0.7287	0.2124	0.14-0.29	1e-08	108093529	5
rs72792000	Pulse pressure	rs62361303	C=0.831, T=0.169	0.477511	0.75933		0.235	NA	2e-11	108102727	5
rs72792000	Systolic blood pressure	rs62361303	C=0.831, T=0.169	0.477511	0.75933		0.262	NA	6e-07	108102727	5
rs72792000	Systolic blood pressure	rs62361338	A=0.233, G=0.767	0.311167	0.748365			NA	2e-10	108112359	5
rs72792000	QRS duration	rs79409628	G=0.91, T=0.09	0.31502	0.730367	0.0828	0.0411	0.031-0.051	1e-14	108113740	5
rs72792000	Pulse pressure	rs79409628	G=0.91, T=0.09	0.31502	0.730367		0.3028	0.22-0.39	1e-11	108113740	5
rs72792000	Hip circumference adjusted for BMI	rs79409628	G=0.91, T=0.09	0.31502	0.730367		0.035354	0.025-0.046	2e-10	108113740	5
rs72792000	Height	rs2113001	A=0.225, G=0.775	0.327769	0.750946	0.2165	0.0251	0.024-0.027	6e-245	108121356	5
rs72792000	Height	rs10477429	C=0.226, T=0.774	0.32563	0.750626	0.2057	0.0281	0.023-0.033	2e-26	108124439	5
rs72792000	Waist circumference adjusted for body mass index	rs57561676	A=0.229, G=0.771	0.319323	0.749662			NA	7e-15	108148121	5
rs72792000	Hip circumference adjusted for BMI	rs57561676	A=0.229, G=0.771	0.319323	0.749662		0.0185902	0.012-0.025	3e-08	108148121	5
rs72792000	Waist circumference adjusted for body mass index	rs57561676	A=0.229, G=0.771	0.319323	0.749662		0.0190612	0.012-0.026	1e-08	108148121	5
rs72792000	Hip circumference adjusted for BMI	rs57561676	A=0.229, G=0.771	0.319323	0.749662		0.0245395	0.017-0.032	1e-11	108148121	5
rs72792000	Height	rs57561676	A=0.229, G=0.771	0.319323	0.749662			NA	8e-43	108148121	5
rs72792000	Waist circumference adjusted for BMI in smokers	rs10041657	A=0.225, G=0.775	0.327769	0.750946	0.2268	0.0414	0.025-0.058	2e-06	108152428	5
rs72792000	Waist circumference adjusted for body mass index	rs10041657	A=0.225, G=0.775	0.327769	0.750946	0.2215	0.0251	0.017-0.033	3e-10	108152428	5
rs72792000	Waist circumference adjusted for body mass index	rs10041657	A=0.225, G=0.775	0.327769	0.750946	0.2215	0.0264	0.016-0.037	4e-07	108152428	5
rs72792000	Waist circumference adjusted for BMI (adjusted for smoking behaviour)	rs10041657	A=0.225, G=0.775	0.327769	0.750946	0.2268	0.021	0.013-0.029	2e-07	108152428	5
rs72792000	Waist circumference adjusted for BMI (joint analysis main effects and smoking interaction)	rs10041657	A=0.225, G=0.775	0.327769	0.750946	0.2268		NA	1e-08	108152428	5
rs72792000	Waist circumference adjusted for BMI (joint analysis main effects and smoking interaction)	rs10041657	A=0.225, G=0.775	0.327769	0.750946	0.2268		NA	3e-06	108152428	5
rs72792000	PR interval	rs6889995	A=0.778, G=0.222	0.350249	0.769622	0.2205	0.4443	0.29-0.6	4e-08	108210304	5
rs72792000	Vaginal microbiome MetaCyc pathway (PWY1G-0|mycothiol biosynthesis)	rs7713541	C=0.754, T=0.246	0.517499	1		1.256	0.72-1.79	6e-06	108244710	5
rs72792000	White blood cell count	rs9326754	C=0.901, T=0.099	0.420895	0.80137			NA	1e-10	108248885	5
rs31610	Educational attainment (MTAG)	rs2416214	A=0.459, C=0.541	0.126614	0.648189	0.4367	0.0079	0.0054-0.0104	2e-09	108943485	5
rs31610	Educational attainment (years of education)	rs2416214	A=0.459, C=0.541	0.126614	0.648189	0.4367	0.0079	0.0052-0.0106	2e-08	108943485	5
rs31610	Serum 25-Hydroxyvitamin D levels	rs31612	C=0.185, T=0.815	0.313624	0.594861	0.825562	0.014	0.0081-0.0199	1e-07	108996643	5
rs31610	Number of sexual partners	rs31612	C=0.185, T=0.815	0.313624	0.594861	0.8221	0.0170806	0.011-0.023	3e-08	108996643	5
rs31610	Smoking initiation	rs845742	A=0.316, C=0.684	0.522565	0.971469	0.328	0.0078	0.006-0.0096	3e-17	109002085	5
rs31610	Schizophrenia	rs419677	A=0.714, G=0.286	0.620724	0.986331		1.05485	1.04-1.07	5e-09	109012310	5
rs31610	Autism spectrum disorder or schizophrenia	rs427691	A=0.21, G=0.79	0.253132	0.512355		1.06	1.04-1.09	3e-08	109014510	5
rs31610	Exploratory eye movement dysfunction in schizophrenia (number of eye fixations)	rs17450784	C=0.119, T=0.881	0.154027	0.539492		15.17	9.55-20.79	5e-07	109016626	5
rs31610	Exploratory eye movement dysfunction in schizophrenia (responsive search score)	rs17450784	C=0.119, T=0.881	0.154027	0.539492		5.089	3.04-7.14	3e-06	109016626	5
rs31610	Schizophrenia	rs4388249	C=0.846, T=0.154	0.193872	0.521936	0.213	1.076	1.048-1.104	3e-08	109036066	5
rs31610	Schizophrenia	rs4388249	C=0.846, T=0.154	0.193872	0.521936		1.066	1.04-1.09	8e-09	109036066	5
rs31610	Schizophrenia	rs4388249	C=0.846, T=0.154	0.193872	0.521936		1.07	NA	2e-07	109036066	5
rs31610	Schizophrenia	rs4388249	C=0.846, T=0.154	0.193872	0.521936		1.0692	1.04-1.1	2e-06	109036066	5
rs31610	Schizophrenia	rs4388249	C=0.846, T=0.154	0.193872	0.521936		1.065	1.04-1.09	2e-08	109036066	5
rs31610	Melanocyte protein PMEL levels	rs4388249	C=0.846, T=0.154	0.193872	0.521936	0.16	0.135	0.1-0.17	1e-14	109036066	5
rs31610	Diabetic retinopathy (all NPDR and PDR)	rs2300993	A=0.152, G=0.848	0.204603	0.540313		1.83	NA	5e-07	109038629	5
rs31610	Schizophrenia	rs71575306	A=0.846, T=0.154	0.218698	0.554347			NA	6e-07	109046210	5
rs31610	Schizophrenia	rs71575306	A=0.846, T=0.154	0.218698	0.554347			NA	1e-07	109046210	5
rs31610	Diabetic retinopathy (moderate NPDR and PDR)	rs12656571	A=0.153, G=0.847	0.208466	0.543298		1.89	NA	8e-07	109078040	5
rs31610	Height	rs2301010	C=0.118, T=0.882	0.317592	0.778365	0.1673	0.0059	0.0041-0.0077	6e-11	109132461	5
rs200786492	Height	rs9326843	A=0.519, G=0.481	0.218657	0.681172	0.4149	0.0127	0.0084-0.017	4e-09	111119554	5
rs200786492	Height	rs9326843	A=0.519, G=0.481	0.218657	0.681172	0.4712	0.0085	0.0071-0.0099	6e-31	111119554	5
rs200786492	Serum total protein level	rs35057097	C=0.255, T=0.745	0.115906	0.81525		0.0173	0.012-0.023	4e-09	111149184	5
rs200786492	Height	rs6894855	A=0.73, C=0.27	0.128326	0.825438	0.259	0.0051	0.0037-0.0065	5e-13	111149480	5
rs200786492	Hematocrit	rs10041953	C=0.625, T=0.375	0.476925	0.749952		0.0126	0.0093-0.0159	3e-13	111161200	5
rs200786492	Hematocrit	rs9784704	C=0.617, G=0.383	0.462992	0.751509	0.579656		NA	7e-15	111162637	5
rs200786492	Breast cancer	rs6882649	G=0.353, T=0.647	0.542539	0.762961		1.04	1.03-1.05	6e-10	111217786	5
rs200786492	Breast cancer	rs6882649	G=0.353, T=0.647	0.542539	0.762961	0.66	1.03093	1.01-1.05()	4e-09	111217786	5
rs200786492	Serum albumin levels	rs4957624	C=0.186, T=0.814	0.112392	0.984131		0.0174	0.012-0.023	3e-09	111227197	5
rs200786492	HDL cholesterol	rs1494592	C=0.352, G=0.648	0.885662	0.972691		0.0145	0.0098-0.0192	2e-09	111230645	5
rs200786492	Apolipoprotein A1 levels	rs1603082	A=0.353, C=0.647	0.890021	0.977208		0.0173	0.012-0.022	6e-11	111235304	5
rs200786492	Serum total protein level	rs35986445	C=0.187, T=0.813	0.113151	0.984215		0.0224	0.016-0.029	4e-12	111239756	5
rs200786492	Apolipoprotein A1 levels	rs1540687	A=0.349, T=0.651	0.905953	0.977347	0.325513	0.0115568	0.0074-0.0157	4e-08	111246489	5
rs200786492	Educational attainment	rs10050950	A=0.348, G=0.652	0.926918	0.986429	0.3352	0.00729904	0.0051-0.0095	5e-11	111260051	5
rs200786492	Body mass index (MTAG)	rs980888	G=0.323, T=0.677	0.862194	0.958233		0.01058	0.007-0.0142	9e-09	111293695	5
rs200786492	Body mass index	rs980888	G=0.323, T=0.677	0.862194	0.958233			NA	1e-08	111293695	5
rs200786492	Weight	rs42308	A=0.674, C=0.326	0.833245	0.935624		0.0116	0.0083-0.0149	2e-11	111308706	5
rs200786492	Body mass index	rs26543	C=0.323, G=0.677	0.837322	0.944311			NA	3e-08	111315954	5
rs200786492	Drinks per week	rs27535	C=0.376, T=0.624	0.828502	0.990549	0.376	0.00599	0.0043-0.0077	2e-12	111339100	5
rs200786492	Drinks per week	rs26561	A=0.625, G=0.375	0.824141	0.985846	0.37	0.00598	0.0043-0.0076	2e-12	111339403	5
rs200786492	Drinks per week	rs26561	A=0.625, G=0.375	0.824141	0.985846	0.357	0.00689	0.005-0.0087	3e-13	111339403	5
rs200786492	Height	rs26563	A=0.373, G=0.627	0.815461	0.976485	0.3746	0.0107	0.0095-0.0119	1e-60	111341445	5
rs200786492	Coronary artery disease	rs256277	C=0.357, T=0.643	0.445349	0.697282	0.623	0.035	0.021-0.049	2e-07	111406810	5
rs200786492	Coronary artery disease	rs256277	C=0.357, T=0.643	0.445349	0.697282	0.6012	0.0222	0.015-0.03	2e-08	111406810	5
rs200786492	Hematocrit	rs6883249	C=0.551, T=0.449	0.27788	0.667891	0.581556	0.0191469	0.013-0.025	2e-09	111448229	5
rs200786492	Body mass index	rs13156777	A=0.218, T=0.782	0.400597	0.855374		0.013	0.0091-0.0169	3e-11	111452107	5
rs200786492	Common carotid intima-media thickness in HIV negative individuals	rs17134212	C=0.703, T=0.297	0.161156	0.440083		0.02757	NA	2e-06	111526308	5
rs12523053	Cortical surface area	rs2546110	A=0.42, G=0.58	0.110136	0.334583	0.4092		NA	1e-08	112162413	5
rs12523053	Vertex-wise cortical surface area	rs2546110	A=0.42, G=0.58	0.110136	0.334583	0.42	5.62	NA	2e-08	112162413	5
rs12523053	HDL cholesterol levels	rs454968	C=0.615, T=0.385	0.108643	0.357986	0.35519	0.0109508	0.007-0.0149	4e-08	112188456	5
rs12523053	Total body bone mineral density	rs818427	C=0.66, T=0.34	0.120724	0.41576	0.3118	0.0342	NA	2e-08	112221869	5
rs12523053	Body mass index	rs173466	C=0.374, T=0.626	0.114517	0.376171			NA	2e-08	112251430	5
rs12523053	Body surface area	rs153560	A=0.628, G=0.372	0.121457	0.527546		0.00288255	0.0021-0.0037	5e-12	112254377	5
rs12523053	Height	rs153560	A=0.628, G=0.372	0.121457	0.527546		0.0112	0.0087-0.0137	7e-17	112254377	5
rs12523053	Reaction time	rs154346	A=0.381, G=0.619	0.125603	0.526345		0.0095484	0.0061-0.013	4e-08	112265493	5
rs12523053	Worry/vulnerability (special factor of neuroticism)	rs1624259	A=0.538, C=0.462	0.100602	0.342418		0.0084039	0.0057-0.0111	6e-10	112302157	5
rs12523053	Educational attainment (years of education)	rs6594669	A=0.451, G=0.549	0.167609	0.432347			NA	2e-08	112389002	5
rs12523053	Educational attainment	rs4705758	A=0.452, C=0.548	0.166143	0.431317	0.4632	0.00532114	0.0033-0.0074	4e-07	112391033	5
rs12523053	Educational attainment (MTAG)	rs4705763	C=0.548, G=0.452	0.166143	0.431317	0.5358	0.0079	0.0054-0.0104	2e-09	112394503	5
rs12523053	Educational attainment (years of education)	rs4705763	C=0.548, G=0.452	0.166143	0.431317	0.5358	0.0089	0.0062-0.0116	2e-10	112394503	5
rs12523053	Brain region volumes	rs4705767	G=0.615, T=0.385	0.283199	0.577977			NA	3e-08	112395949	5
rs12523053	Brain region volumes	rs10478102	C=0.668, T=0.332	0.445161	0.812727			NA	7e-15	112398770	5
rs12523053	Serum tin levels	rs72803239	A=0.832, T=0.168	0.18183	0.814943	0.022	0.433	0.24-0.62	8e-06	112431868	5
rs12523053	Body mass index	rs6594682	C=0.601, T=0.399	0.84506	0.96967			NA	2e-09	112444220	5
rs12523053	Body mass index (MTAG)	rs6594682	C=0.601, T=0.399	0.84506	0.96967		0.012867	0.0088-0.017	8e-10	112444220	5
rs12523053	Adult body size	rs12517187	C=0.587, T=0.413	0.897171	0.970693	0.565455	0.00824621	0.0055-0.011	3e-09	112444682	5
rs12523053	Body mass index	rs12109548	C=0.651, T=0.349	0.684113	0.9703			NA	2e-09	112452241	5
rs12523053	Response to cytadine analogues (cytosine arabinoside)	rs4078252	C=0.71, T=0.29	0.47207	0.922647			NA	2e-07	112455467	5
rs12523053	Triglycerides	rs10519336	A=0.25, G=0.75	0.356467	0.889244		0.0135	0.0088-0.0182	4e-08	112480104	5
rs12523053	Triglyceride levels	rs7714361	A=0.791, C=0.209	0.259114	0.851073	0.76633	0.0136348	0.009-0.0183	9e-09	112490629	5
rs12523053	Gamma glutamyl transpeptidase	rs12656003	A=0.329, C=0.671	0.11006	0.406843		0.012	0.0081-0.0159	4e-09	112534888	5
rs12523053	Waist-hip ratio	rs1822489	A=0.316, G=0.684	0.122829	0.442696	0.3177	0.0122	0.0085-0.0159	2e-10	112542527	5
rs12523053	Gamma glutamyl transferase levels	rs1822489	A=0.316, G=0.684	0.122829	0.442696		0.0151	0.01-0.02	4e-09	112542527	5
rs665444	Atrial fibrillation/atrial flutter	rs17149944	A=0.139, G=0.861	0.107597	1		0.0682	0.045-0.092	1e-08	122456098	5
rs665444	Mean arterial pressure	rs17149944	A=0.139, G=0.861	0.107597	1		0.349123	NA	3e-10	122456098	5
rs665444	Medication use for hypertension (number of purchases)	rs74661587	A=0.857, G=0.143	0.111185	1		0.014888	0.011-0.019	1e-15	122457125	5
rs665444	Cardiovascular disease	rs74661587	A=0.857, G=0.143	0.111185	1			NA	2e-09	122457125	5
rs665444	Medication use (calcium channel blockers)	rs1422278	G=0.855, T=0.145	0.112991	1	0.131748	0.0759556	0.053-0.099	1e-10	122467417	5
rs665444	Medication use (agents acting on the renin-angiotensin system)	rs1422278	G=0.855, T=0.145	0.112991	1	0.131869	0.053985	0.037-0.071	1e-09	122467417	5
rs665444	Diastolic blood pressure	rs1422278	G=0.855, T=0.145	0.112991	1		0.2377	0.18-0.3	2e-15	122467417	5
rs665444	Systolic blood pressure	rs1422278	G=0.855, T=0.145	0.112991	1		0.5088	0.41-0.61	7e-23	122467417	5
rs665444	Systolic blood pressure	rs1422279	C=0.576, T=0.424	0.485102	0.994139			NA	1e-20	122470209	5
rs665444	Diastolic blood pressure	rs13359291	A=0.17, G=0.83	0.136301	1		0.2	NA	2e-10	122476457	5
rs665444	Pulse pressure	rs13359291	A=0.17, G=0.83	0.136301	1		0.155	NA	5e-06	122476457	5
rs665444	Systolic blood pressure	rs13359291	A=0.17, G=0.83	0.136301	1		0.36	NA	2e-12	122476457	5
rs665444	Systolic blood pressure	rs13359291	A=0.17, G=0.83	0.136301	1		0.331	NA	4e-06	122476457	5
rs665444	Systolic blood pressure	rs13359291	A=0.17, G=0.83	0.136301	1	0.31	0.53405	0.4-0.66	9e-16	122476457	5
rs665444	Pulse pressure	rs589928	C=0.648, G=0.352	0.815768	1		0.2131	0.16-0.26	1e-16	122480317	5
rs665444	Mean arterial pressure	rs6886162	-=0.316, AGAG=0.684	0.596352	0.926673		0.0212	0.015-0.028	9e-11	122482973	5
rs665444	Electrocardiogram morphology (amplitude at temporal datapoints)	rs335214	A=0.484, G=0.516	0.267628	0.61426	0.523732	0.037148	0.026-0.048	8e-12	122499967	5
rs665444	Electrocardiogram morphology (amplitude at temporal datapoints)	rs335214	A=0.484, G=0.516	0.267628	0.61426	0.523732	0.0386154	0.028-0.05	1e-12	122499967	5
rs665444	Electrocardiogram morphology (amplitude at temporal datapoints)	rs335214	A=0.484, G=0.516	0.267628	0.61426	0.523732	0.040327	0.029-0.051	2e-13	122499967	5
rs665444	Electrocardiogram morphology (amplitude at temporal datapoints)	rs335214	A=0.484, G=0.516	0.267628	0.61426	0.523732	0.0417671	0.031-0.053	6e-14	122499967	5
rs665444	Electrocardiogram morphology (amplitude at temporal datapoints)	rs335214	A=0.484, G=0.516	0.267628	0.61426	0.523732	0.0423234	0.031-0.053	1e-13	122499967	5
rs665444	Electrocardiogram morphology (amplitude at temporal datapoints)	rs335214	A=0.484, G=0.516	0.267628	0.61426	0.523732	0.0417671	0.031-0.053	9e-14	122499967	5
rs665444	Electrocardiogram morphology (amplitude at temporal datapoints)	rs335214	A=0.484, G=0.516	0.267628	0.61426	0.523732	0.0409663	0.03-0.052	2e-13	122499967	5
rs665444	Electrocardiogram morphology (amplitude at temporal datapoints)	rs335214	A=0.484, G=0.516	0.267628	0.61426	0.523732	0.0403229	0.029-0.051	8e-13	122499967	5
rs665444	Electrocardiogram morphology (amplitude at temporal datapoints)	rs335214	A=0.484, G=0.516	0.267628	0.61426	0.523732	0.040036	0.029-0.051	7e-13	122499967	5
rs665444	Electrocardiogram morphology (amplitude at temporal datapoints)	rs335214	A=0.484, G=0.516	0.267628	0.61426	0.523732	0.0384399	0.027-0.049	4e-12	122499967	5
rs665444	Electrocardiogram morphology (amplitude at temporal datapoints)	rs335214	A=0.484, G=0.516	0.267628	0.61426	0.523732	0.0429376	0.032-0.054	4e-14	122499967	5
rs665444	Male-pattern baldness	rs72787559	C=0.856, T=0.144	0.112087	1	0.124251	0.0405384	0.031-0.05	3e-17	122501419	5
rs665444	QRS duration	rs10067127	C=0.32, T=0.68	0.271023	0.930055	0.7095	0.0277	0.021-0.034	2e-18	122501918	5
rs665444	Pulse pressure	rs463106	C=0.51, T=0.49	0.25749	0.609749		0.357741	NA	1e-11	122502567	5
rs665444	QRS duration	rs335206	C=0.514, T=0.486	0.264218	0.612768	0.33	0.66	NA	3e-10	122504566	5
rs665444	Height	rs335206	C=0.514, T=0.486	0.264218	0.612768	0.5069	0.0043	0.0031-0.0055	2e-12	122504566	5
rs665444	Height	rs335206	C=0.514, T=0.486	0.264218	0.612768	0.5067	0.0125	0.0084-0.0166	3e-09	122504566	5
rs665444	Electrocardiographic traits (multivariate)	rs9327287	A=0.687, G=0.313	0.257112	0.920556			NA	3e-07	122519613	5
rs665444	Ascending aorta minimum area	rs9327287	A=0.687, G=0.313	0.257112	0.920556		9.57	6.26-12.88	2e-08	122519613	5
rs665444	Systolic blood pressure	rs9327287	A=0.687, G=0.313	0.257112	0.920556		0.545575	NA	5e-12	122519613	5
rs665444	Ascending aorta maximum area	rs335196	A=0.511, G=0.489	0.255044	0.605639	0.53	9.11	NA	2e-14	122520531	5
rs665444	Ascending aorta maximum area (MTAG)	rs335196	A=0.511, G=0.489	0.255044	0.605639	0.53	8.88	NA	1e-13	122520531	5
rs665444	Severe COVID-19 infection	rs337111	A=0.526, T=0.474	0.431417	0.847857			NA	3e-07	122528287	5
rs665444	Ascending aorta maximum area	rs17469907	A=0.709, G=0.291	0.331583	0.732828	0.727495	0.0610183	0.045-0.077	8e-14	122528420	5
rs665444	Aortic root size	rs17470137	A=0.291, G=0.709	0.331583	0.732828	0.29	0.03	0.02-0.04	1e-11	122531347	5
rs665444	Ascending aorta minimum area	rs17470137	A=0.291, G=0.709	0.331583	0.732828	0.728624	0.0709906	0.056-0.086	5e-19	122531347	5
rs665444	Ascending thoracic aortic diameter	rs17470137	A=0.291, G=0.709	0.331583	0.732828	0.721051	0.0578511	0.043-0.072	4e-17	122531347	5
rs665444	Ascending thoracic aortic diameter	rs17470137	A=0.291, G=0.709	0.331583	0.732828	0.73		NA	6e-19	122531347	5
rs665444	Ascending aorta distensibility	rs17470137	A=0.291, G=0.709	0.331583	0.732828	0.727228	0.0415562	0.028-0.055	2e-09	122531347	5
rs665444	Ascending aorta diameter	rs17470137	A=0.291, G=0.709	0.331583	0.732828	0.726532	0.0553091	0.042-0.069	2e-18	122531347	5
rs665444	Pulse pressure	rs337100	A=0.439, G=0.561	0.440833	0.720467	0.406	0.178	0.12-0.24	3e-08	122546510	5
rs665444	Pulse pressure	rs337100	A=0.439, G=0.561	0.440833	0.720467	0.406	0.277	0.18-0.37	5e-09	122546510	5
rs665444	Ascending aorta minimum area	rs337101	C=0.302, T=0.698	0.307719	0.687707		12.05	8.8-15.3	4e-13	122550646	5
rs665444	Ascending aorta distensibility (MTAG)	rs337101	C=0.302, T=0.698	0.307719	0.687707	0.72	0.03	NA	3e-11	122550646	5
rs665444	Ascending aorta minimum area	rs337101	C=0.302, T=0.698	0.307719	0.687707		8.85	4.97-12.73	8e-06	122550646	5
rs665444	Ascending aorta strain	rs337101	C=0.302, T=0.698	0.307719	0.687707	0.718394	0.0462631	0.033-0.059	2e-12	122550646	5
rs665444	Ascending aorta diameter	rs337086	A=0.345, G=0.655	0.309642	0.625608	0.336	0.05	NA	2e-12	122555501	5
rs6894334	Self-reported allergy	rs6881280	A=0.913, G=0.087	0.143298	0.848474	0.0691	0.1157	0.068-0.164	2e-06	122615524	5
rs6894334	Blood pressure (pleiotropy model 1 DBP adjusted for estimated causal effects x SBP)	rs34909326	G=0.771, T=0.229	0.138946	0.986624			NA	4e-12	122631685	5
rs6894334	Blood pressure (pleiotropy model 2 SBP adjusted for estimated causal effects x DBP)	rs34909326	G=0.771, T=0.229	0.138946	0.986624			NA	2e-10	122631685	5
rs6894334	Facial skin melanin	rs7705127	G=0.08, T=0.92	0.113745	0.796281		12.8	NA	6e-06	122640702	5
rs17407759	Height	rs1582931	A=0.498, G=0.502	0.316391	0.946758	0.47	0.023	NA	2e-10	122657199	5
rs17407759	Body mass index	rs1582931	A=0.498, G=0.502	0.316391	0.946758	0.53	0.015	0.0091-0.0209	5e-09	122657199	5
rs17407759	Body mass index	rs1582931	A=0.498, G=0.502	0.316391	0.946758	0.4745	0.0126	0.0093-0.0159	2e-13	122657199	5
rs17407759	Adult body size	rs1582931	A=0.498, G=0.502	0.316391	0.946758	0.526852	0.00965729	0.0069-0.0124	3e-12	122657199	5
rs17407759	Body mass index	rs1582931	A=0.498, G=0.502	0.316391	0.946758		0.015	NA	9e-08	122657199	5
rs17407759	Height	rs1582931	A=0.498, G=0.502	0.316391	0.946758	0.5126	0.0214	0.02-0.023	3e-254	122657199	5
rs17407759	Height	rs1582931	A=0.498, G=0.502	0.316391	0.946758	0.5252	0.0215	0.02-0.023	2e-206	122657199	5
rs17407759	Height	rs1582931	A=0.498, G=0.502	0.316391	0.946758	0.4998	0.0241	0.02-0.028	3e-29	122657199	5
rs17407759	Body mass index	rs1582931	A=0.498, G=0.502	0.316391	0.946758			NA	6e-13	122657199	5
rs17407759	Obesity (extreme)	rs112446794	C=0.749, T=0.251	0.11245	0.969877	0.286928	1.09	1.06-1.13	3e-10	122665465	5
rs17407759	Coronary artery disease	rs2081914	C=0.475, G=0.525	0.292026	0.952168	0.5164	0.0346	0.022-0.047	6e-08	122673622	5
rs17407759	Height	rs2303719	G=0.744, T=0.256	0.122721	1	0.4443	0.0228	0.018-0.028	4e-20	122682154	5
rs17407759	Whole brain free water diffusion (multivariate analysis)	rs4836533	C=0.74, G=0.26	0.11811	0.970911			NA	1e-27	122684564	5
rs17407759	Weight	rs2115172	A=0.552, G=0.448	0.289124	1	0.57	2.71	1.59-3.83	2e-06	122685128	5
rs17407759	Pulse pressure	rs28891214	C=0.738, T=0.262	0.119387	0.971132	0.2931	0.254	0.2-0.31	3e-21	122690889	5
rs17407759	Whole brain restricted isotropic diffusion (multivariate analysis)	rs28891214	C=0.738, T=0.262	0.119387	0.971132			NA	8e-26	122690889	5
rs17407759	Sleep apnea (MTAG)	rs1428381	A=0.261, G=0.739	0.125941	1		0.015265	0.0069-0.0237	5e-09	122693901	5
rs17407759	Total body bone mineral density	rs17473412	C=0.738, T=0.262	1	1	0.2345	0.0379	NA	1e-08	122697431	5
rs17407759	Vertex-wise cortical thickness	rs9327293	C=0.742, T=0.258	0.124004	1	0.26	9.32	NA	1e-20	122699425	5
rs17407759	Cortical thickness	rs1428388	C=0.258, T=0.742	0.124004	1	0.288		NA	1e-17	122704649	5
rs17407759	Height	rs9327294	A=0.739, C=0.261	0.125941	1	0.556612	0.0155393	0.012-0.019	1e-14	122716819	5
rs17407759	Height	rs9327294	A=0.739, C=0.261	0.125941	1		0.0221624	0.017-0.028	9e-15	122716819	5
rs17407759	Height	rs9327294	A=0.739, C=0.261	0.125941	1		0.022	0.013-0.032	9e-06	122716819	5
rs17407759	Lung function (FVC)	rs6595440	C=0.445, G=0.555	0.285656	1			NA	4e-08	122718736	5
rs17407759	Systolic blood pressure	rs7713551	G=0.706, T=0.294	0.853428	1		0.2789	0.2-0.36	4e-12	122721253	5
rs17407759	Diastolic blood pressure	rs17150407	A=0.445, C=0.555	0.285656	1		0.1895	0.15-0.23	1e-19	122724667	5
rs17407759	Appendicular lean mass	rs11241692	C=0.453, T=0.547	0.261485	0.941504	0.439231	0.055955	0.037-0.075	4e-09	122727819	5
rs17407759	Waist circumference	rs10051787	C=0.742, T=0.258	0.124004	1	0.404	0.04	0.028-0.052	7e-12	122732236	5
rs17407759	Waist circumference	rs10051787	C=0.742, T=0.258	0.124004	1	0.403627	0.04595	0.026-0.066	4e-06	122732236	5
rs17407759	Waist circumference	rs10051787	C=0.742, T=0.258	0.124004	1	0.403627	0.03823	0.024-0.052	5e-08	122732236	5
rs17407759	Body mass index	rs7711753	A=0.445, G=0.555	0.285656	1		0.0128	0.0099-0.0157	4e-18	122733317	5
rs17407759	Systolic blood pressure	rs1864046	G=0.707, T=0.293	0.848359	0.99464			NA	4e-11	122740921	5
rs17407759	Total testosterone levels	rs11948639	C=0.555, T=0.445	0.285656	1	0.43432	0.017095	0.012-0.023	3e-09	122741746	5
rs17407759	Multiple myeloma	rs6595443	A=0.555, T=0.445	0.285656	1	0.43	1.11	NA	1e-08	122743325	5
rs17407759	Fat-free mass	rs6862676	A=0.435, C=0.565	0.274363	1		0.21875	0.15-0.29	5e-10	122744005	5
rs17407759	Fat-free mass	rs6862676	A=0.435, C=0.565	0.274363	1		0.17743	0.13-0.22	2e-15	122744005	5
rs17407759	Fat-free mass	rs6862676	A=0.435, C=0.565	0.274363	1		0.13136	0.084-0.179	7e-08	122744005	5
rs17407759	Pulse pressure	rs6884993	C=0.253, T=0.747	0.120809	1		0.2008	0.15-0.25	2e-13	122746528	5
rs17407759	Whole brain restricted directional diffusion (multivariate analysis)	rs7706501	C=0.552, T=0.448	0.289124	1			NA	2e-16	122755476	5
rs17407759	Height	rs7706662	C=0.562, T=0.438	0.277709	1		0.023	0.013-0.032	7e-06	122755562	5
rs17407759	Height	rs7706662	C=0.562, T=0.438	0.277709	1			NA	4e-45	122755562	5
rs17407759	Body mass index (MTAG)	rs11953651	C=0.565, T=0.435	0.274363	1		0.01216	0.009-0.0153	7e-14	122757718	5
rs17407759	Appendicular lean mass	rs11241697	C=0.42, T=0.58	0.244385	0.972974	0.416326	0.0611498	0.048-0.075	8e-19	122763204	5
rs17407759	Educational attainment	rs57408535	A=0.506, T=0.494	0.28642	0.907993	0.518	0.00755916	0.0055-0.0096	5e-13	122813029	5
rs17407759	Serum albumin levels	rs1500187	A=0.579, G=0.421	0.124998	0.694433		0.0209	0.017-0.025	6e-23	122824678	5
rs17407759	Concentration of large LDL particles	rs1500188	A=0.591, G=0.409	0.155733	0.796026	0.549596	0.0238319	0.016-0.032	9e-09	122827953	5
rs17407759	Phospholipid levels in IDL	rs1500188	A=0.591, G=0.409	0.155733	0.796026	0.549596	0.0240505	0.016-0.032	2e-09	122827953	5
rs17407759	Total lipid levels in IDL	rs1500188	A=0.591, G=0.409	0.155733	0.796026	0.549596	0.0240208	0.016-0.032	2e-09	122827953	5
rs17407759	Cholesterol levels in medium VLDL	rs1500188	A=0.591, G=0.409	0.155733	0.796026	0.549596	0.0244146	0.016-0.033	4e-09	122827953	5
rs17407759	Cholesteryl ester levels in medium VLDL	rs1500188	A=0.591, G=0.409	0.155733	0.796026	0.549596	0.0250611	0.017-0.033	1e-09	122827953	5
rs17407759	Total free cholesterol levels	rs1500188	A=0.591, G=0.409	0.155733	0.796026	0.549596	0.0242911	0.016-0.032	2e-09	122827953	5
rs17407759	Cholesterol levels in very small VLDL	rs1500188	A=0.591, G=0.409	0.155733	0.796026	0.549596	0.0222319	0.014-0.03	3e-08	122827953	5
rs17407759	Cholesteryl ester levels in very small VLDL	rs1500188	A=0.591, G=0.409	0.155733	0.796026	0.549596	0.0231118	0.015-0.031	8e-09	122827953	5
rs17407759	Total cholesterol minus HDL-C levels	rs1500188	A=0.591, G=0.409	0.155733	0.796026	0.549596	0.024817	0.017-0.033	2e-09	122827953	5
rs17407759	Remnant cholesterol (non-HDL, non-LDL -cholesterol)	rs1500188	A=0.591, G=0.409	0.155733	0.796026	0.549596	0.0240193	0.016-0.032	6e-09	122827953	5
rs17407759	Heel bone mineral density	rs7703751	A=0.732, T=0.268	0.666767	0.829144	0.740934	0.0241818	0.02-0.028	3e-30	122831981	5
rs17407759	Heel bone mineral density	rs7703751	A=0.732, T=0.268	0.666767	0.829144			NA	9e-34	122831981	5
rs17407759	Phospholipid levels in medium LDL	rs7704651	A=0.353, G=0.647	0.437155	0.818543	0.668857	0.0243759	0.016-0.033	3e-08	122832289	5
rs17407759	Cholesterol levels in medium LDL	rs7704651	A=0.353, G=0.647	0.437155	0.818543	0.668857	0.0250885	0.016-0.034	1e-08	122832289	5
rs17407759	Cholesteryl ester levels in medium LDL	rs7704651	A=0.353, G=0.647	0.437155	0.818543	0.668857	0.0249532	0.016-0.034	1e-08	122832289	5
rs17407759	Total lipid levels in medium LDL	rs7704651	A=0.353, G=0.647	0.437155	0.818543	0.668857	0.0245047	0.016-0.033	3e-08	122832289	5
rs17407759	Concentration of medium VLDL particles	rs7704651	A=0.353, G=0.647	0.437155	0.818543	0.668857	0.0241994	0.016-0.033	3e-08	122832289	5
rs17407759	Free cholesterol levels in medium VLDL	rs7704651	A=0.353, G=0.647	0.437155	0.818543	0.668857	0.0251391	0.017-0.034	1e-08	122832289	5
rs17407759	Phospholipid levels in medium VLDL	rs7704651	A=0.353, G=0.647	0.437155	0.818543	0.668857	0.0243468	0.016-0.033	3e-08	122832289	5
rs17407759	Free cholesterol levels in small VLDL	rs7704651	A=0.353, G=0.647	0.437155	0.818543	0.668857	0.0248685	0.016-0.033	2e-08	122832289	5
rs17407759	Apolipoprotein B levels	rs7704651	A=0.353, G=0.647	0.437155	0.818543	0.668857	0.0248561	0.016-0.033	1e-08	122832289	5
rs17407759	Cholesteryl ester levels in VLDL	rs7704651	A=0.353, G=0.647	0.437155	0.818543	0.668857	0.0239705	0.015-0.033	5e-08	122832289	5
rs17407759	Concentration of LDL particles	rs7704651	A=0.353, G=0.647	0.437155	0.818543	0.668857	0.0250725	0.016-0.034	1e-08	122832289	5
rs17407759	Cholesterol levels in small LDL	rs7704651	A=0.353, G=0.647	0.437155	0.818543	0.668857	0.024739	0.016-0.033	2e-08	122832289	5
rs17407759	Cholesteryl ester levels in small LDL	rs7704651	A=0.353, G=0.647	0.437155	0.818543	0.668857	0.0245619	0.016-0.033	2e-08	122832289	5
rs17407759	Concentration of medium LDL particles	rs9327296	A=0.353, G=0.647	0.437155	0.818543	0.668861	0.0246921	0.016-0.033	2e-08	122832935	5
rs17407759	Total cholesterol levels	rs6869704	C=0.414, T=0.586	0.159944	0.798478			NA	7e-26	122833667	5
rs17407759	Non-HDL cholesterol levels	rs6869704	C=0.414, T=0.586	0.159944	0.798478			NA	4e-20	122833667	5
rs17407759	Low density lipoprotein cholesterol levels	rs6869704	C=0.414, T=0.586	0.159944	0.798478			NA	3e-32	122833667	5
rs17407759	Low density lipoprotein cholesterol levels	rs6869845	C=0.412, T=0.588	0.15825	0.797504	0.549153	0.0167463	0.014-0.019	5e-25	122833703	5
rs17407759	Total cholesterol levels	rs6869845	C=0.412, T=0.588	0.15825	0.797504	0.549169	0.0148973	0.012-0.018	4e-20	122833703	5
rs17407759	Total cholesterol levels	rs7730594	A=0.41, G=0.59	0.156569	0.796521		0.0199	0.015-0.024	1e-17	122835806	5
rs17407759	Total body bone mineral density	rs11745493	A=0.732, G=0.268	0.666767	0.829144	0.7463	0.0445	NA	8e-12	122847622	5
rs17407759	Total body bone mineral density	rs11745493	A=0.732, G=0.268	0.666767	0.829144	0.7475	0.0436	NA	1e-09	122847622	5
rs17407759	LDL cholesterol levels	rs7734476	A=0.587, G=0.413	0.155455	0.78881	0.449923	0.0187267	0.015-0.023	4e-19	122848876	5
rs17407759	Apolipoprotein B levels	rs7734476	A=0.587, G=0.413	0.155455	0.78881	0.449999	0.0198862	0.016-0.024	2e-21	122848876	5
rs17407759	Low density lipoprotein cholesterol levels	rs7734476	A=0.587, G=0.413	0.155455	0.78881		0.0231	0.019-0.028	2e-19	122848876	5
rs17407759	Albumin levels	rs7734476	A=0.587, G=0.413	0.155455	0.78881	0.55	0.07	0.046-0.094/	3e-09	122848876	5
rs17407759	Heel bone mineral density	rs9327298	A=0.268, G=0.732	0.666767	0.829144		0.0253953	0.021-0.03	5e-28	122850321	5
rs17407759	Cholesterol, total	rs4530754	A=0.583, G=0.417	0.158832	0.790826	0.46	0.023	NA	2e-09	122855416	5
rs17407759	LDL cholesterol	rs4530754	A=0.583, G=0.417	0.158832	0.790826	0.46	0.028	NA	4e-12	122855416	5
rs17407759	Total cholesterol levels	rs4530754	A=0.583, G=0.417	0.158832	0.790826	0.443	0.022	NA	3e-06	122855416	5
rs17407759	Total cholesterol levels	rs4530754	A=0.583, G=0.417	0.158832	0.790826		0.021	NA	5e-07	122855416	5
rs17407759	Pulse pressure	rs4530754	A=0.583, G=0.417	0.158832	0.790826	0.411	0.17	0.11-0.23	9e-07	122855416	5
rs17407759	Low density lipoprotein cholesterol levels	rs4530754	A=0.583, G=0.417	0.158832	0.790826	0.443	0.025	NA	1e-07	122855416	5
rs17407759	Low density lipoprotein cholesterol levels	rs4530754	A=0.583, G=0.417	0.158832	0.790826		0.025	NA	1e-08	122855416	5
rs17407759	LDL cholesterol levels	rs4530754	A=0.583, G=0.417	0.158832	0.790826	0.582	0.0275	0.02-0.035()	3e-12	122855416	5
rs17407759	Total cholesterol levels	rs4530754	A=0.583, G=0.417	0.158832	0.790826	0.582	0.0228	0.016-0.03()	2e-09	122855416	5
rs17407759	Heel bone mineral density	rs9327301	A=0.266, G=0.734	0.657637	0.81928	0.741702	0.0330336	0.023-0.043	3e-10	122860170	5
rs17407759	Heel bone mineral density	rs9327301	A=0.266, G=0.734	0.657637	0.81928	0.742951	0.023858	0.016-0.031	2e-10	122860170	5
rs17407759	Heel bone mineral density	rs9327301	A=0.266, G=0.734	0.657637	0.81928		0.0252739	0.021-0.03	6e-28	122860170	5
rs17407759	Total cholesterol levels	rs6595460	A=0.417, G=0.583	0.152444	0.773178	0.443	0.022	NA	2e-06	122908468	5
rs17407759	Total cholesterol levels	rs6595460	A=0.417, G=0.583	0.152444	0.773178		0.022	NA	2e-07	122908468	5
rs17407759	Low density lipoprotein cholesterol levels	rs6595460	A=0.417, G=0.583	0.152444	0.773178	0.443	0.026	NA	6e-08	122908468	5
rs17407759	Low density lipoprotein cholesterol levels	rs6595460	A=0.417, G=0.583	0.152444	0.773178		0.025	NA	7e-09	122908468	5
rs17407759	Albumin levels	rs6595460	A=0.417, G=0.583	0.152444	0.773178	0.55	0.08	0.051-0.109/	1e-08	122908468	5
rs17407759	LDL cholesterol	rs7709540	C=0.583, T=0.417	0.152444	0.773178		0.0187	0.015-0.023	3e-18	122917860	5
rs17407759	Sphingomyelin levels	rs6876073	A=0.417, G=0.583	0.159684	0.791324	0.455386	0.0218496	0.014-0.029	2e-08	122922957	5
rs17407759	Cholesterol levels in large LDL	rs1895233	G=0.417, T=0.583	0.152444	0.773178	0.455224	0.024906	0.017-0.033	1e-09	122924864	5
rs17407759	Cholesteryl ester levels in large LDL	rs1895233	G=0.417, T=0.583	0.152444	0.773178	0.455224	0.0245728	0.016-0.033	3e-09	122924864	5
rs17407759	Free cholesterol levels in large LDL	rs1895233	G=0.417, T=0.583	0.152444	0.773178	0.455224	0.0251394	0.017-0.033	8e-10	122924864	5
rs17407759	Total lipid levels in large LDL	rs1895233	G=0.417, T=0.583	0.152444	0.773178	0.455224	0.0246142	0.017-0.033	2e-09	122924864	5
rs17407759	Phospholipid levels in large LDL	rs1895233	G=0.417, T=0.583	0.152444	0.773178	0.455224	0.025606	0.018-0.034	6e-10	122924864	5
rs17407759	Cholesterol levels in IDL	rs1895233	G=0.417, T=0.583	0.152444	0.773178	0.455224	0.0243866	0.017-0.032	1e-09	122924864	5
rs17407759	Cholesteryl ester levels in IDL	rs1895233	G=0.417, T=0.583	0.152444	0.773178	0.455224	0.0243091	0.016-0.032	1e-09	122924864	5
rs17407759	Free cholesterol levels in IDL	rs1895233	G=0.417, T=0.583	0.152444	0.773178	0.455224	0.0240631	0.016-0.032	2e-09	122924864	5
rs17407759	Cholesteryl ester levels in LDL	rs1895233	G=0.417, T=0.583	0.152444	0.773178	0.455224	0.0243712	0.016-0.033	4e-09	122924864	5
rs17407759	Total lipid levels in LDL	rs1895233	G=0.417, T=0.583	0.152444	0.773178	0.455224	0.0241556	0.016-0.032	6e-09	122924864	5
rs17407759	Free cholesterol levels in medium LDL	rs1895233	G=0.417, T=0.583	0.152444	0.773178	0.455224	0.0242706	0.016-0.032	5e-09	122924864	5
rs17407759	Free cholesterol levels in LDL	rs1895233	G=0.417, T=0.583	0.152444	0.773178	0.455224	0.0248818	0.017-0.033	2e-09	122924864	5
rs17407759	Clinical LDL cholesterol levels	rs1895233	G=0.417, T=0.583	0.152444	0.773178	0.455224	0.0254065	0.017-0.034	8e-10	122924864	5
rs17407759	Total cholesterol levels	rs1895233	G=0.417, T=0.583	0.152444	0.773178	0.455224	0.0246177	0.017-0.033	1e-09	122924864	5
rs17407759	Total esterified cholesterol levels	rs1895233	G=0.417, T=0.583	0.152444	0.773178	0.455224	0.0246007	0.017-0.032	9e-10	122924864	5
rs17407759	LDL cholesterol levels	rs1895233	G=0.417, T=0.583	0.152444	0.773178	0.455224	0.0247904	0.017-0.033	2e-09	122924864	5
rs17407759	Phospholipid levels in LDL	rs1895233	G=0.417, T=0.583	0.152444	0.773178	0.455224	0.024496	0.016-0.033	4e-09	122924864	5
rs17407759	LDL cholesterol	rs58466006	A=0.417, G=0.583	0.159684	0.791324	0.432	0.015	0.0097-0.0203-1	2e-08	122928965	5
rs17407759	Brain shape (segment 40)	rs2897788	A=0.736, G=0.264	0.417982	0.649836			NA	3e-09	122948191	5
rs17407759	Total bilirubin levels	rs77507484	C=0.845, T=0.155	0.359538	0.834871		0.0206	0.014-0.027	1e-10	122958838	5
rs17407759	Appendicular lean mass	rs9885489	A=0.738, G=0.262	0.410252	0.640509	0.744947	0.052299	0.037-0.068	7e-12	122963312	5
rs17407759	Chronotype	rs13172141	A=0.609, T=0.391	0.117858	0.71881	0.5694	1.02194	NA	2e-09	122990902	5
rs17407759	Total body bone mineral density	rs2897790	A=0.792, G=0.208	0.397115	0.734031	0.8007	0.0435	NA	8e-10	123003065	5
rs17407759	Total bilirubin levels	rs78235140	A=0.901, C=0.099	0.210503	0.823747		0.025	0.017-0.033	2e-09	123045467	5
rs17407759	Appendicular lean mass	rs78460259	C=0.815, T=0.185	0.381961	0.774034	0.184574	0.0481844	0.031-0.065	3e-08	123084453	5
rs17407759	Total body bone mineral density	rs3905510	A=0.803, G=0.197	0.37	0.732949	0.8097	0.0394	NA	4e-08	123107145	5
rs17407759	Lung cancer x radon exposure interaction (1df)	rs6891344	A=0.812, G=0.188	0.279519	0.655671		3.91	2.18-6.99	3e-06	123136656	5
rs17407759	Diastolic blood pressure	rs6891344	A=0.812, G=0.188	0.279519	0.655671	0.819	0.2311	0.16-0.3	2e-11	123136656	5
rs17407759	Systolic blood pressure	rs6891344	A=0.812, G=0.188	0.279519	0.655671	0.819	0.2811	0.17-0.39	1e-06	123136656	5
rs17407759	Diastolic blood pressure	rs17150778	C=0.187, T=0.813	0.282277	0.661051		0.2009	0.15-0.25	9e-14	123141745	5
rs17407759	Psychosis in Alzheimer's disease	rs257016	A=0.382, G=0.618	0.153457	0.516016	0.63	1.42857	NA	4e-06	123157422	5
rs17407759	Lung cancer x radon exposure interaction (1df)	rs11747272	A=0.67, G=0.33	0.143637	0.445936		3.35	1.98-5.68	4e-06	123179990	5
rs1392437	Height	rs1582931	A=0.498, G=0.502	0.225064	0.855892	0.47	0.023	NA	2e-10	122657199	5
rs1392437	Body mass index	rs1582931	A=0.498, G=0.502	0.225064	0.855892	0.53	0.015	0.0091-0.0209	5e-09	122657199	5
rs1392437	Body mass index	rs1582931	A=0.498, G=0.502	0.225064	0.855892	0.4745	0.0126	0.0093-0.0159	2e-13	122657199	5
rs1392437	Adult body size	rs1582931	A=0.498, G=0.502	0.225064	0.855892	0.526852	0.00965729	0.0069-0.0124	3e-12	122657199	5
rs1392437	Body mass index	rs1582931	A=0.498, G=0.502	0.225064	0.855892		0.015	NA	9e-08	122657199	5
rs1392437	Height	rs1582931	A=0.498, G=0.502	0.225064	0.855892	0.5126	0.0214	0.02-0.023	3e-254	122657199	5
rs1392437	Height	rs1582931	A=0.498, G=0.502	0.225064	0.855892	0.5252	0.0215	0.02-0.023	2e-206	122657199	5
rs1392437	Height	rs1582931	A=0.498, G=0.502	0.225064	0.855892	0.4998	0.0241	0.02-0.028	3e-29	122657199	5
rs1392437	Body mass index	rs1582931	A=0.498, G=0.502	0.225064	0.855892			NA	6e-13	122657199	5
rs1392437	Coronary artery disease	rs2081914	C=0.475, G=0.525	0.104333	0.614903	0.5164	0.0346	0.022-0.047	6e-08	122673622	5
rs1392437	Weight	rs2115172	A=0.552, G=0.448	0.268286	0.845735	0.57	2.71	1.59-3.83	2e-06	122685128	5
rs1392437	Lung function (FVC)	rs6595440	C=0.445, G=0.555	0.277029	0.854236			NA	4e-08	122718736	5
rs1392437	Diastolic blood pressure	rs17150407	A=0.445, C=0.555	0.277029	0.854236		0.1895	0.15-0.23	1e-19	122724667	5
rs1392437	Appendicular lean mass	rs11241692	C=0.453, T=0.547	0.266937	0.852116	0.439231	0.055955	0.037-0.075	4e-09	122727819	5
rs1392437	Body mass index	rs7711753	A=0.445, G=0.555	0.277029	0.854236		0.0128	0.0099-0.0157	4e-18	122733317	5
rs1392437	Systolic blood pressure	rs1864046	G=0.707, T=0.293	0.102076	0.89842			NA	4e-11	122740921	5
rs1392437	Total testosterone levels	rs11948639	C=0.555, T=0.445	0.277029	0.854236	0.43432	0.017095	0.012-0.023	3e-09	122741746	5
rs1392437	Multiple myeloma	rs6595443	A=0.555, T=0.445	0.277029	0.854236	0.43	1.11	NA	1e-08	122743325	5
rs1392437	Fat-free mass	rs6862676	A=0.435, C=0.565	0.290168	0.856803		0.21875	0.15-0.29	5e-10	122744005	5
rs1392437	Fat-free mass	rs6862676	A=0.435, C=0.565	0.290168	0.856803		0.17743	0.13-0.22	2e-15	122744005	5
rs1392437	Fat-free mass	rs6862676	A=0.435, C=0.565	0.290168	0.856803		0.13136	0.084-0.179	7e-08	122744005	5
rs1392437	Whole brain restricted directional diffusion (multivariate analysis)	rs7706501	C=0.552, T=0.448	0.273202	0.853448			NA	2e-16	122755476	5
rs1392437	Height	rs7706662	C=0.562, T=0.438	0.286163	0.856042		0.023	0.013-0.032	7e-06	122755562	5
rs1392437	Height	rs7706662	C=0.562, T=0.438	0.286163	0.856042			NA	4e-45	122755562	5
rs1392437	Body mass index (MTAG)	rs11953651	C=0.565, T=0.435	0.290168	0.856803		0.01216	0.009-0.0153	7e-14	122757718	5
rs1392437	Appendicular lean mass	rs11241697	C=0.42, T=0.58	0.31105	0.860487	0.416326	0.0611498	0.048-0.075	8e-19	122763204	5
rs1392437	Educational attainment	rs57408535	A=0.506, T=0.494	0.301745	0.983179	0.518	0.00755916	0.0055-0.0096	5e-13	122813029	5
rs1392437	Serum albumin levels	rs1500187	A=0.579, G=0.421	0.217592	0.989904		0.0209	0.017-0.025	6e-23	122824678	5
rs1392437	Concentration of large LDL particles	rs1500188	A=0.591, G=0.409	0.201861	0.979169	0.549596	0.0238319	0.016-0.032	9e-09	122827953	5
rs1392437	Phospholipid levels in IDL	rs1500188	A=0.591, G=0.409	0.201861	0.979169	0.549596	0.0240505	0.016-0.032	2e-09	122827953	5
rs1392437	Total lipid levels in IDL	rs1500188	A=0.591, G=0.409	0.201861	0.979169	0.549596	0.0240208	0.016-0.032	2e-09	122827953	5
rs1392437	Cholesterol levels in medium VLDL	rs1500188	A=0.591, G=0.409	0.201861	0.979169	0.549596	0.0244146	0.016-0.033	4e-09	122827953	5
rs1392437	Cholesteryl ester levels in medium VLDL	rs1500188	A=0.591, G=0.409	0.201861	0.979169	0.549596	0.0250611	0.017-0.033	1e-09	122827953	5
rs1392437	Total free cholesterol levels	rs1500188	A=0.591, G=0.409	0.201861	0.979169	0.549596	0.0242911	0.016-0.032	2e-09	122827953	5
rs1392437	Cholesterol levels in very small VLDL	rs1500188	A=0.591, G=0.409	0.201861	0.979169	0.549596	0.0222319	0.014-0.03	3e-08	122827953	5
rs1392437	Cholesteryl ester levels in very small VLDL	rs1500188	A=0.591, G=0.409	0.201861	0.979169	0.549596	0.0231118	0.015-0.031	8e-09	122827953	5
rs1392437	Total cholesterol minus HDL-C levels	rs1500188	A=0.591, G=0.409	0.201861	0.979169	0.549596	0.024817	0.017-0.033	2e-09	122827953	5
rs1392437	Remnant cholesterol (non-HDL, non-LDL -cholesterol)	rs1500188	A=0.591, G=0.409	0.201861	0.979169	0.549596	0.0240193	0.016-0.032	6e-09	122827953	5
rs1392437	Heel bone mineral density	rs7703751	A=0.732, T=0.268	0.111815	1	0.740934	0.0241818	0.02-0.028	3e-30	122831981	5
rs1392437	Heel bone mineral density	rs7703751	A=0.732, T=0.268	0.111815	1			NA	9e-34	122831981	5
rs1392437	Phospholipid levels in medium LDL	rs7704651	A=0.353, G=0.647	0.166211	1	0.668857	0.0243759	0.016-0.033	3e-08	122832289	5
rs1392437	Cholesterol levels in medium LDL	rs7704651	A=0.353, G=0.647	0.166211	1	0.668857	0.0250885	0.016-0.034	1e-08	122832289	5
rs1392437	Cholesteryl ester levels in medium LDL	rs7704651	A=0.353, G=0.647	0.166211	1	0.668857	0.0249532	0.016-0.034	1e-08	122832289	5
rs1392437	Total lipid levels in medium LDL	rs7704651	A=0.353, G=0.647	0.166211	1	0.668857	0.0245047	0.016-0.033	3e-08	122832289	5
rs1392437	Concentration of medium VLDL particles	rs7704651	A=0.353, G=0.647	0.166211	1	0.668857	0.0241994	0.016-0.033	3e-08	122832289	5
rs1392437	Free cholesterol levels in medium VLDL	rs7704651	A=0.353, G=0.647	0.166211	1	0.668857	0.0251391	0.017-0.034	1e-08	122832289	5
rs1392437	Phospholipid levels in medium VLDL	rs7704651	A=0.353, G=0.647	0.166211	1	0.668857	0.0243468	0.016-0.033	3e-08	122832289	5
rs1392437	Free cholesterol levels in small VLDL	rs7704651	A=0.353, G=0.647	0.166211	1	0.668857	0.0248685	0.016-0.033	2e-08	122832289	5
rs1392437	Apolipoprotein B levels	rs7704651	A=0.353, G=0.647	0.166211	1	0.668857	0.0248561	0.016-0.033	1e-08	122832289	5
rs1392437	Cholesteryl ester levels in VLDL	rs7704651	A=0.353, G=0.647	0.166211	1	0.668857	0.0239705	0.015-0.033	5e-08	122832289	5
rs1392437	Concentration of LDL particles	rs7704651	A=0.353, G=0.647	0.166211	1	0.668857	0.0250725	0.016-0.034	1e-08	122832289	5
rs1392437	Cholesterol levels in small LDL	rs7704651	A=0.353, G=0.647	0.166211	1	0.668857	0.024739	0.016-0.033	2e-08	122832289	5
rs1392437	Cholesteryl ester levels in small LDL	rs7704651	A=0.353, G=0.647	0.166211	1	0.668857	0.0245619	0.016-0.033	2e-08	122832289	5
rs1392437	Concentration of medium LDL particles	rs9327296	A=0.353, G=0.647	0.166211	1	0.668861	0.0246921	0.016-0.033	2e-08	122832935	5
rs1392437	Total cholesterol levels	rs6869704	C=0.414, T=0.586	0.206154	0.979419			NA	7e-26	122833667	5
rs1392437	Non-HDL cholesterol levels	rs6869704	C=0.414, T=0.586	0.206154	0.979419			NA	4e-20	122833667	5
rs1392437	Low density lipoprotein cholesterol levels	rs6869704	C=0.414, T=0.586	0.206154	0.979419			NA	3e-32	122833667	5
rs1392437	Low density lipoprotein cholesterol levels	rs6869845	C=0.412, T=0.588	0.204428	0.97932	0.549153	0.0167463	0.014-0.019	5e-25	122833703	5
rs1392437	Total cholesterol levels	rs6869845	C=0.412, T=0.588	0.204428	0.97932	0.549169	0.0148973	0.012-0.018	4e-20	122833703	5
rs1392437	Total cholesterol levels	rs7730594	A=0.41, G=0.59	0.202714	0.979219		0.0199	0.015-0.024	1e-17	122835806	5
rs1392437	Red cell distribution width	rs2036321	C=0.766, T=0.234	0.966963	0.983343			NA	3e-13	122838501	5
rs1392437	Total body bone mineral density	rs11745493	A=0.732, G=0.268	0.111815	1	0.7463	0.0445	NA	8e-12	122847622	5
rs1392437	Total body bone mineral density	rs11745493	A=0.732, G=0.268	0.111815	1	0.7475	0.0436	NA	1e-09	122847622	5
rs1392437	LDL cholesterol levels	rs7734476	A=0.587, G=0.413	0.200988	0.969054	0.449923	0.0187267	0.015-0.023	4e-19	122848876	5
rs1392437	Apolipoprotein B levels	rs7734476	A=0.587, G=0.413	0.200988	0.969054	0.449999	0.0198862	0.016-0.024	2e-21	122848876	5
rs1392437	Low density lipoprotein cholesterol levels	rs7734476	A=0.587, G=0.413	0.200988	0.969054		0.0231	0.019-0.028	2e-19	122848876	5
rs1392437	Albumin levels	rs7734476	A=0.587, G=0.413	0.200988	0.969054	0.55	0.07	0.046-0.094/	3e-09	122848876	5
rs1392437	Heel bone mineral density	rs9327298	A=0.268, G=0.732	0.111815	1		0.0253953	0.021-0.03	5e-28	122850321	5
rs1392437	Cholesterol, total	rs4530754	A=0.583, G=0.417	0.187558	0.928482	0.46	0.023	NA	2e-09	122855416	5
rs1392437	LDL cholesterol	rs4530754	A=0.583, G=0.417	0.187558	0.928482	0.46	0.028	NA	4e-12	122855416	5
rs1392437	Total cholesterol levels	rs4530754	A=0.583, G=0.417	0.187558	0.928482	0.443	0.022	NA	3e-06	122855416	5
rs1392437	Total cholesterol levels	rs4530754	A=0.583, G=0.417	0.187558	0.928482		0.021	NA	5e-07	122855416	5
rs1392437	Pulse pressure	rs4530754	A=0.583, G=0.417	0.187558	0.928482	0.411	0.17	0.11-0.23	9e-07	122855416	5
rs1392437	Low density lipoprotein cholesterol levels	rs4530754	A=0.583, G=0.417	0.187558	0.928482	0.443	0.025	NA	1e-07	122855416	5
rs1392437	Low density lipoprotein cholesterol levels	rs4530754	A=0.583, G=0.417	0.187558	0.928482		0.025	NA	1e-08	122855416	5
rs1392437	LDL cholesterol levels	rs4530754	A=0.583, G=0.417	0.187558	0.928482	0.582	0.0275	0.02-0.035()	3e-12	122855416	5
rs1392437	Total cholesterol levels	rs4530754	A=0.583, G=0.417	0.187558	0.928482	0.582	0.0228	0.016-0.03()	2e-09	122855416	5
rs1392437	Heel bone mineral density	rs9327301	A=0.266, G=0.734	0.110686	1	0.741702	0.0330336	0.023-0.043	3e-10	122860170	5
rs1392437	Heel bone mineral density	rs9327301	A=0.266, G=0.734	0.110686	1	0.742951	0.023858	0.016-0.031	2e-10	122860170	5
rs1392437	Heel bone mineral density	rs9327301	A=0.266, G=0.734	0.110686	1		0.0252739	0.021-0.03	6e-28	122860170	5
rs1392437	Red cell distribution width	rs1972627	A=0.651, G=0.349	0.517932	0.95425	0.67809	0.014249	0.01-0.018	1e-12	122890729	5
rs1392437	Red cell distribution width	rs1972627	A=0.651, G=0.349	0.517932	0.95425	0.677266		NA	1e-10	122890729	5
rs1392437	Red cell distribution width	rs1972627	A=0.651, G=0.349	0.517932	0.95425	0.321234	0.0161504	0.012-0.021	8e-12	122890729	5
rs1392437	Total cholesterol levels	rs6595460	A=0.417, G=0.583	0.188396	0.928652	0.443	0.022	NA	2e-06	122908468	5
rs1392437	Total cholesterol levels	rs6595460	A=0.417, G=0.583	0.188396	0.928652		0.022	NA	2e-07	122908468	5
rs1392437	Low density lipoprotein cholesterol levels	rs6595460	A=0.417, G=0.583	0.188396	0.928652	0.443	0.026	NA	6e-08	122908468	5
rs1392437	Low density lipoprotein cholesterol levels	rs6595460	A=0.417, G=0.583	0.188396	0.928652		0.025	NA	7e-09	122908468	5
rs1392437	Albumin levels	rs6595460	A=0.417, G=0.583	0.188396	0.928652	0.55	0.08	0.051-0.109/	1e-08	122908468	5
rs1392437	LDL cholesterol	rs7709540	C=0.583, T=0.417	0.188396	0.928652		0.0187	0.015-0.023	3e-18	122917860	5
rs1392437	Diastolic blood pressure	rs1579036	A=0.348, G=0.652	0.52028	0.95432	0.4303	0.1714	0.12-0.22	1e-11	122921103	5
rs1392437	Sphingomyelin levels	rs6876073	A=0.417, G=0.583	0.188396	0.928652	0.455386	0.0218496	0.014-0.029	2e-08	122922957	5
rs1392437	Cholesterol levels in large LDL	rs1895233	G=0.417, T=0.583	0.188396	0.928652	0.455224	0.024906	0.017-0.033	1e-09	122924864	5
rs1392437	Cholesteryl ester levels in large LDL	rs1895233	G=0.417, T=0.583	0.188396	0.928652	0.455224	0.0245728	0.016-0.033	3e-09	122924864	5
rs1392437	Free cholesterol levels in large LDL	rs1895233	G=0.417, T=0.583	0.188396	0.928652	0.455224	0.0251394	0.017-0.033	8e-10	122924864	5
rs1392437	Total lipid levels in large LDL	rs1895233	G=0.417, T=0.583	0.188396	0.928652	0.455224	0.0246142	0.017-0.033	2e-09	122924864	5
rs1392437	Phospholipid levels in large LDL	rs1895233	G=0.417, T=0.583	0.188396	0.928652	0.455224	0.025606	0.018-0.034	6e-10	122924864	5
rs1392437	Cholesterol levels in IDL	rs1895233	G=0.417, T=0.583	0.188396	0.928652	0.455224	0.0243866	0.017-0.032	1e-09	122924864	5
rs1392437	Cholesteryl ester levels in IDL	rs1895233	G=0.417, T=0.583	0.188396	0.928652	0.455224	0.0243091	0.016-0.032	1e-09	122924864	5
rs1392437	Free cholesterol levels in IDL	rs1895233	G=0.417, T=0.583	0.188396	0.928652	0.455224	0.0240631	0.016-0.032	2e-09	122924864	5
rs1392437	Cholesteryl ester levels in LDL	rs1895233	G=0.417, T=0.583	0.188396	0.928652	0.455224	0.0243712	0.016-0.033	4e-09	122924864	5
rs1392437	Total lipid levels in LDL	rs1895233	G=0.417, T=0.583	0.188396	0.928652	0.455224	0.0241556	0.016-0.032	6e-09	122924864	5
rs1392437	Free cholesterol levels in medium LDL	rs1895233	G=0.417, T=0.583	0.188396	0.928652	0.455224	0.0242706	0.016-0.032	5e-09	122924864	5
rs1392437	Free cholesterol levels in LDL	rs1895233	G=0.417, T=0.583	0.188396	0.928652	0.455224	0.0248818	0.017-0.033	2e-09	122924864	5
rs1392437	Clinical LDL cholesterol levels	rs1895233	G=0.417, T=0.583	0.188396	0.928652	0.455224	0.0254065	0.017-0.034	8e-10	122924864	5
rs1392437	Total cholesterol levels	rs1895233	G=0.417, T=0.583	0.188396	0.928652	0.455224	0.0246177	0.017-0.033	1e-09	122924864	5
rs1392437	Total esterified cholesterol levels	rs1895233	G=0.417, T=0.583	0.188396	0.928652	0.455224	0.0246007	0.017-0.032	9e-10	122924864	5
rs1392437	LDL cholesterol levels	rs1895233	G=0.417, T=0.583	0.188396	0.928652	0.455224	0.0247904	0.017-0.033	2e-09	122924864	5
rs1392437	Phospholipid levels in LDL	rs1895233	G=0.417, T=0.583	0.188396	0.928652	0.455224	0.024496	0.016-0.033	4e-09	122924864	5
rs1392437	LDL cholesterol	rs58466006	A=0.417, G=0.583	0.188396	0.928652	0.432	0.015	0.0097-0.0203-1	2e-08	122928965	5
rs1392437	Brain shape (segment 40)	rs2897788	A=0.736, G=0.264	0.109563	1			NA	3e-09	122948191	5
rs1392437	Appendicular lean mass	rs9885489	A=0.738, G=0.262	0.108446	1	0.744947	0.052299	0.037-0.068	7e-12	122963312	5
rs1392437	Chronotype	rs13172141	A=0.609, T=0.391	0.155157	0.891072	0.5694	1.02194	NA	2e-09	122990902	5
rs1392437	Diastolic blood pressure	rs6893502	G=0.298, T=0.702	0.237612	0.575553		0.16	0.11-0.21	5e-12	122997402	5
rs6595828	Bone stiffness index	rs6595814	A=0.873, G=0.127	0.104041	0.651248			NA	5e-06	127600547	5
rs6595828	Temperament	rs10057405	A=0.886, C=0.114	0.171677	0.889093	0.891	0.11	NA	9e-06	127653022	5
rs6595828	Heel bone mineral density	rs10057855	A=0.104, G=0.896	0.151348	0.87853	0.89371	0.0189858	0.013-0.025	6e-10	127676365	5
rs6595828	Migraine with aura	rs17608902	A=0.091, C=0.909	0.12066	0.844036	0.09	1.19	1.10-1.28	9e-06	127716567	5
rs6595828	Migraine - clinic-based	rs17608902	A=0.091, C=0.909	0.12066	0.844036	0.09	1.25	1.15-1.35	1e-07	127716567	5
rs6595828	Height	rs331076	C=0.547, T=0.453	0.253738	0.717614	0.5197	0.0063	0.0051-0.0075	1e-23	127719505	5
rs6595828	Whole brain free water diffusion (multivariate analysis)	rs78728472	C=0.1, T=0.9	0.170425	0.952645			NA	3e-10	127723425	5
rs6595828	Gut microbiota relative abundance (bacterial taxa)	rs813308	C=0.522, T=0.478	0.496983	0.955382		0.499338	0.34-0.66	6e-09	127772080	5
rs6595828	Heel bone mineral density	rs4836373	C=0.461, T=0.539	0.633728	0.955454		0.0225787	0.018-0.027	4e-29	127787610	5
rs6595828	Heel bone mineral density	rs4836373	C=0.461, T=0.539	0.633728	0.955454			NA	7e-23	127787610	5
rs6595828	Mean arterial pressure	rs4385259	C=0.373, G=0.627	1	1		0.0146	0.011-0.019	2e-13	127815453	5
rs6595828	Systolic blood pressure	rs7705439	A=0.628, G=0.372	0.987284	0.995737	0.7881	0.4497	0.29-0.61	1e-08	127824585	5
rs6595828	Multiple system atrophy	rs892864	A=0.917, T=0.083	0.153302	1	0.06	1.62	NA	6e-06	127835859	5
rs6595828	Systolic blood pressure	rs1435514	C=0.629, T=0.371	0.991524	1		0.015	0.011-0.019	2e-14	127842419	5
rs6595828	Diastolic blood pressure	rs4836377	C=0.629, T=0.371	0.991524	1		0.198	0.16-0.24	6e-21	127843538	5
rs6595828	Systolic blood pressure	rs4836377	C=0.629, T=0.371	0.991524	1		0.3411	0.27-0.41	8e-21	127843538	5
rs6595828	Medication use (beta blocking agents)	rs6892983	A=0.371, C=0.629	0.991524	1		0.0545	0.038-0.071	1e-10	127845030	5
rs6595828	Medication use (calcium channel blockers)	rs6898449	A=0.629, G=0.371	0.991524	1		0.0489	0.037-0.061	1e-15	127846045	5
rs6595828	Medication use (beta blocking agents)	rs17677603	A=0.637, G=0.363	0.949797	0.995632	0.390229	0.0573203	0.041-0.074	2e-11	127857493	5
rs6595828	Medication use (agents acting on the renin-angiotensin system)	rs17677603	A=0.637, G=0.363	0.949797	0.995632		0.0395	0.029-0.05	2e-14	127857493	5
rs6595828	Cardiovascular disease	rs17677603	A=0.637, G=0.363	0.949797	0.995632			NA	9e-12	127857493	5
rs6595828	Systolic blood pressure	rs17677603	A=0.637, G=0.363	0.949797	0.995632			NA	2e-24	127857493	5
rs6595828	Medication use (diuretics)	rs10066170	A=0.635, G=0.365	0.924888	0.978279	0.392928	0.0635195	0.048-0.079	7e-15	127863098	5
rs6595828	Pulse pressure	rs6595838	A=0.282, G=0.718	0.639774	0.983159		0.136	NA	1e-06	127868199	5
rs6595828	Systolic blood pressure	rs6595838	A=0.282, G=0.718	0.639774	0.983159	0.3	0.344	0.25-0.44	8e-12	127868199	5
rs6595828	Diastolic blood pressure	rs6595838	A=0.282, G=0.718	0.639774	0.983159		0.133	NA	2e-07	127868199	5
rs6595828	Systolic blood pressure	rs6595838	A=0.282, G=0.718	0.639774	0.983159		0.267	NA	2e-10	127868199	5
rs6595828	Systolic blood pressure	rs6595838	A=0.282, G=0.718	0.639774	0.983159	0.3522	0.3426	0.27-0.41	9e-22	127868199	5
rs6595828	Pulse pressure	rs6595838	A=0.282, G=0.718	0.639774	0.983159	0.351	0.2073	0.15-0.26	9e-15	127868199	5
rs6595828	Total testosterone levels	rs4835948	C=0.435, T=0.565	0.685801	0.943324	0.532868	0.0074577	0.0049-0.01	3e-09	127870190	5
rs6595828	Diastolic blood pressure	rs4835948	C=0.435, T=0.565	0.685801	0.943324		0.0124	0.0085-0.0163	8e-10	127870190	5
rs6595828	Testosterone levels	rs13184921	C=0.228, T=0.772	0.475422	0.979114		4.873	NA	1e-06	127870642	5
rs6595828	Testosterone levels in postmenopausal women	rs13184921	C=0.228, T=0.772	0.475422	0.979114	0.245059	0.0286324	0.017-0.04	6e-07	127870642	5
rs6595828	Testosterone levels	rs13184921	C=0.228, T=0.772	0.475422	0.979114	0.245059	0.01895	0.011-0.027	1e-06	127870642	5
rs6595828	Total testosterone levels	rs13184921	C=0.228, T=0.772	0.475422	0.979114	0.753156	0.0254693	0.019-0.032	8e-16	127870642	5
rs6595828	Refractive error	rs6860901	C=0.689, T=0.311	0.714249	0.969438			NA	9e-11	127871750	5
rs6595828	Brain morphology (MOSTest)	rs374824710	A=0.083, G=0.917	0.134376	0.942375			NA	3e-09	127875752	5
rs6595828	Brain shape (segment 27)	rs374824710	A=0.083, G=0.917	0.134376	0.942375			NA	5e-10	127875752	5
rs6595828	Total body bone mineral density (MTAG)	rs35079125	A=0.256, G=0.744	0.545075	0.969103	0.74	0.03	0.02-0.04	3e-10	127876229	5
rs6595828	Heel bone mineral density (MTAG)	rs35079125	A=0.256, G=0.744	0.545075	0.969103	0.74	0.02	0.012-0.028	2e-08	127876229	5
rs6595828	Ascending aorta diameter	rs35079125	A=0.256, G=0.744	0.545075	0.969103	0.742531	0.0368995	0.023-0.051	4e-08	127876229	5
rs6595828	Bioavailable testosterone levels	rs73350117	A=0.828, C=0.172	0.336698	0.981569	0.827577	0.0202695	0.014-0.027	5e-10	127877729	5
rs6595828	Medication use (calcium channel blockers)	rs6595839	C=0.688, T=0.312	0.710213	0.964458	0.313861	0.0593475	0.042-0.076	1e-11	127881566	5
rs6595828	Severe aplastic anemia	rs4345355	A=0.125, C=0.875	0.217157	0.949387		1.54	NA	5e-06	127915543	5
rs6595828	Vertex-wise cortical surface area	rs79268243	A=0.918, G=0.082	0.132416	0.941672	0.08	6.97	NA	3e-12	127915991	5
rs6595828	Heel bone mineral density	rs80222069	A=0.107, C=0.893	0.196439	0.985238	0.88662	0.0263882	0.021-0.032	2e-19	127920075	5
rs6595828	Coronary artery disease	rs6883598	A=0.74, C=0.26	0.543147	0.957404	0.735	0.966	0.956-0.977	1e-09	127926190	5
rs6595828	Brain morphology (MOSTest)	rs4546434	A=0.874, G=0.126	0.213554	0.937232			NA	1e-13	127930265	5
rs6595828	Vertex-wise cortical thickness	rs4546434	A=0.874, G=0.126	0.213554	0.937232	0.13	7.81	NA	6e-15	127930265	5
rs6595828	Heel bone mineral density	rs564789596	C=0.106, T=0.894	0.200273	1		0.0261111	0.02-0.033	3e-15	127941282	5
rs6595828	Cortical thickness	rs6864885	G=0.124, T=0.876	0.203602	0.923474	0.1327		NA	9e-14	127956308	5
rs6595828	Coronary artery disease	rs79968656	A=0.896, T=0.104	0.184364	0.969632		0.96	NA	5e-08	127998177	5
rs6595828	Coronary artery disease	rs4836390	C=0.159, T=0.841	0.275389	0.93025	0.85	0.04	0.022-0.058	6e-06	128011688	5
rs6595828	Medication use (agents acting on the renin-angiotensin system)	rs11743404	C=0.371, T=0.629	0.283221	0.89931	0.360119	0.0459673	0.034-0.058	3e-13	128016163	5
rs6595828	Osteoarthritis of the hip or knee	rs17615906	C=0.155, T=0.845	0.237718	0.877362	0.8387	0.947148	0.932047309-0.962493183	4e-11	128018413	5
rs6595828	Cryptic phenotype that captures autosomal dominant polycystic kidney disease severity	rs17615906	C=0.155, T=0.845	0.237718	0.877362		0.009	0.0059-0.0121	5e-09	128018413	5
rs6595828	Total protein levels x insomnia interaction	rs247172	A=0.924, T=0.076	0.105072	0.874135			NA	4e-09	128051435	5
rs10071030	Height	rs255691	A=0.189, G=0.811	0.151035	0.909792	0.21	0.0036	0.002-0.0052	2e-06	127683212	5
rs10071030	Pulse pressure	rs6595838	A=0.282, G=0.718	0.108013	1		0.136	NA	1e-06	127868199	5
rs10071030	Systolic blood pressure	rs6595838	A=0.282, G=0.718	0.108013	1	0.3	0.344	0.25-0.44	8e-12	127868199	5
rs10071030	Diastolic blood pressure	rs6595838	A=0.282, G=0.718	0.108013	1		0.133	NA	2e-07	127868199	5
rs10071030	Systolic blood pressure	rs6595838	A=0.282, G=0.718	0.108013	1		0.267	NA	2e-10	127868199	5
rs10071030	Systolic blood pressure	rs6595838	A=0.282, G=0.718	0.108013	1	0.3522	0.3426	0.27-0.41	9e-22	127868199	5
rs10071030	Pulse pressure	rs6595838	A=0.282, G=0.718	0.108013	1	0.351	0.2073	0.15-0.26	9e-15	127868199	5
rs10071030	Testosterone levels	rs13184921	C=0.228, T=0.772	0.144159	1		4.873	NA	1e-06	127870642	5
rs10071030	Testosterone levels in postmenopausal women	rs13184921	C=0.228, T=0.772	0.144159	1	0.245059	0.0286324	0.017-0.04	6e-07	127870642	5
rs10071030	Testosterone levels	rs13184921	C=0.228, T=0.772	0.144159	1	0.245059	0.01895	0.011-0.027	1e-06	127870642	5
rs10071030	Total testosterone levels	rs13184921	C=0.228, T=0.772	0.144159	1	0.753156	0.0254693	0.019-0.032	8e-16	127870642	5
rs10071030	Height	rs10071030	A=0.959, G=0.041	1	1	0.047	0.008	0.0051-0.0109	2e-07	127923651	5
rs10071030	Total protein levels x insomnia interaction	rs247172	A=0.924, T=0.076	0.261925	0.709782			NA	4e-09	128051435	5
rs574293775	Hematocrit	rs2905582	C=0.173, T=0.827	0.302614	0.591721	0.190123	0.015571	0.011-0.02	4e-11	137000719	5
rs574293775	Hemoglobin concentration	rs2905582	C=0.173, T=0.827	0.302614	0.591721	0.190156	0.016914	0.012-0.022	8e-13	137000719	5
rs574293775	Hemoglobin	rs2905582	C=0.173, T=0.827	0.302614	0.591721	0.192613	0.0181305	0.013-0.024	1e-10	137000719	5
rs574293775	Hemoglobin concentration	rs2905582	C=0.173, T=0.827	0.302614	0.591721	0.222197		NA	2e-11	137000719	5
rs574293775	Hemoglobin	rs2905582	C=0.173, T=0.827	0.302614	0.591721		0.0132	0.0095-0.0169	8e-12	137000719	5
rs574293775	Hematocrit	rs2905582	C=0.173, T=0.827	0.302614	0.591721		0.0123	0.0084-0.0162	5e-10	137000719	5
rs574293775	Severe malaria (adjusted for sickle cell variant rs334)	rs2967790	C=0.841, T=0.159	0.760259	0.891898			NA	2e-06	137011761	5
rs574293775	Severe malaria	rs2967790	C=0.841, T=0.159	0.760259	0.891898		1.69492	NA	6e-07	137011761	5
rs574293775	Body mass index	rs17797119	A=0.623, G=0.377	0.245578	0.906233		0.009	0.0061-0.0119	1e-09	137070445	5
rs574293775	Red blood cell count	rs847821	C=0.465, T=0.535	0.178614	0.927147	0.520754		NA	8e-11	137179924	5
rs574293775	Red blood cell count	rs847821	C=0.465, T=0.535	0.178614	0.927147			NA	1e-11	137179924	5
rs574293775	Heart rate	rs7722600	A=0.838, G=0.162	0.822496	0.938007	0.815		NA	3e-07	137194762	5
rs574293775	Atrial fibrillation	rs6864727	C=0.268, T=0.732	0.492714	1	0.31	1.08	1.05-1.11	1e-08	137247940	5
rs574293775	JT interval	rs17171711	C=0.845, T=0.155	0.984862	1	0.1665	0.0395	0.032-0.047	4e-23	137364795	5
rs574293775	Cardioembolic stroke (MTAG)	rs17171711	C=0.845, T=0.155	0.984862	1		10.57	NA	4e-26	137364795	5
rs574293775	Atrial fibrillation (MTAG)	rs17171711	C=0.845, T=0.155	0.984862	1		0.023	0.019-0.027	2e-35	137364795	5
rs574293775	QT interval	rs13355516	A=0.846, G=0.154	0.992382	1	0.8324	0.0542	0.047-0.062	1e-43	137380603	5
rs574293775	Atrial fibrillation	rs10479177	A=0.733, G=0.267	0.495218	1	0.31	1.1	1.08-1.12	2e-32	137388440	5
rs574293775	Atrial fibrillation/atrial flutter	rs141654122	C=0.732, T=0.268	0.492714	1		0.1046	0.083-0.126	2e-21	137405829	5
rs574293775	Atrial fibrillation	rs2040862	C=0.846, T=0.154	0.992382	1	0.18	1.12	1.07-1.17	3e-07	137419989	5
rs574293775	Atrial fibrillation	rs2040862	C=0.846, T=0.154	0.992382	1	0.178	1.11	1.10-1.13	1e-35	137419989	5
rs574293775	Type 2 diabetes	rs217256	C=0.497, T=0.503	0.178608	1	0.4926	0.021	0.014-0.028	1e-08	137431501	5
rs574293775	Atrial fibrillation	rs34750263	C=0.733, T=0.267	0.495218	1	0.31	1.09	1.08-1.11	3e-30	137434172	5
rs574293775	QT interval	rs34750263	C=0.733, T=0.267	0.495218	1	0.69	0.035	0.023-0.047	2e-08	137434172	5
rs574293775	QRS duration	rs34750263	C=0.733, T=0.267	0.495218	1	0.3008	0.0232	0.017-0.029	3e-13	137434172	5
rs574293775	QRS duration	rs34750263	C=0.733, T=0.267	0.495218	1	0.3101	0.0229	0.016-0.03	2e-11	137434172	5
rs574293775	Hematocrit	rs453638	A=0.267, G=0.733	0.495218	1	0.327548		NA	1e-10	137440090	5
rs574293775	Atrial fibrillation	rs529526	C=0.259, T=0.741	0.515937	1	0.3158	0.0755	0.063-0.088	7e-34	137443486	5
rs574293775	Highest math class taken (MTAG)	rs2269954	C=0.315, T=0.685	0.257998	0.810378	0.644	0.0101	0.0068-0.0134	4e-09	137501003	5
rs574293775	Educational attainment (MTAG)	rs2269957	A=0.675, C=0.325	0.244782	0.807586	0.6321	0.008	0.0053-0.0107	4e-09	137501396	5
rs574293775	Resting heart rate	rs1468333	C=0.316, T=0.684	0.250658	0.800608	0.63	0.2548	0.19-0.32	1e-13	137552970	5
rs574293775	QT interval	rs10040989	A=0.12, G=0.88	0.378363	0.707252	0.133	0.85	0.6-1.1	5e-11	137573725	5
rs574293775	Cortical surface area	rs11567972	A=0.293, G=0.707	0.184549	0.650867	0.3447		NA	5e-08	137663093	5
rs574293775	Vertex-wise sulcal depth	rs4835677	A=0.707, T=0.293	0.189797	0.660054	0.29	6.32	NA	3e-10	137700251	5
rs574293775	Sleep duration	rs113322698	A=0.292, G=0.708	0.185717	0.651357	0.3424	0.01446	0.0094-0.0195	2e-08	137769576	5
rs574293775	Type 2 diabetes	rs112667817	C=0.896, T=0.104	0.237096	0.606416	0.8789	0.0609	0.04-0.081	6e-09	137823156	5
rs574293775	Cerebrospinal AB1-42 levels in Alzheimer's disease dementia	rs10078434	A=0.922, T=0.078	0.154356	0.576141	0.09	1.1	0.73-1.47	7e-08	137832031	5
rs28401588	Antisaccade task score	rs113624607	C=0.793, T=0.207	0.443446	0.874557		0.0366354	0.02-0.053	6e-06	138008459	5
rs28401588	OTU99_92 (Ruminococcus) prevalence	rs13171173	G=0.734, T=0.266	0.496048	0.783647		0.179426	0.1-0.26	9e-06	138042464	5
rs28401588	C-reactive protein levels	rs67514550	C=0.927, T=0.073	0.111783	0.801429	0.938216	0.0223114	0.015-0.03	1e-08	138069636	5
rs28401588	Height	rs825762	C=0.73, T=0.27	0.53834	0.808145	0.2862	0.0033	0.0019-0.0047	3e-06	138137670	5
rs28401588	Drinks per week	rs825760	G=0.266, T=0.734	0.523817	0.805282	0.714	0.00658	0.0047-0.0084	4e-12	138139974	5
rs28401588	General risk tolerance (MTAG)	rs10043722	A=0.633, G=0.367	0.31348	0.635551	0.593	0.0083	0.0059-0.0107	6e-12	138236941	5
rs28401588	Insomnia	rs10043722	A=0.633, G=0.367	0.31348	0.635551		0.007	0.005-0.009	9e-14	138236941	5
rs28401588	Insomnia	rs1368425	A=0.717, G=0.283	0.536714	0.781293		0.006	0.004-0.008	2e-09	138280217	5
rs28401588	Drinks per week	rs2060222	C=0.67, T=0.33	0.819148	0.947377	0.336	0.00698	0.0053-0.0087	1e-15	138308466	5
rs28401588	Drinks per week	rs10064201	C=0.67, T=0.33	0.819148	0.947377	0.337	0.00682	0.0051-0.0085	4e-15	138309405	5
rs28401588	Malaria	rs7701116	C=0.587, T=0.413	0.477491	0.863606		0.156	0.091-0.221	2e-06	138406078	5
rs28401588	Malaria	rs7701116	C=0.587, T=0.413	0.477491	0.863606		0.165	0.043-0.287	4e-07	138406078	5
rs28401588	Biological sex	rs11242445	G=0.653, T=0.347	0.757411	0.946015		0.0117279	0.008-0.0154	5e-10	138417054	5
rs28401588	Height	rs3088052	C=0.408, T=0.592	0.564827	0.92967	0.4303	0.0069	0.0051-0.0087	8e-16	138456815	5
rs28401588	Drinks per week	rs1549203	C=0.633, T=0.367	0.578447	0.863332	0.384	0.00706	0.0052-0.0089	5e-14	138468344	5
rs28401588	Insomnia	rs2351905	C=0.578, T=0.422	0.535453	0.933404		0.005	0.003-0.007	3e-08	138471330	5
rs3923059	Hypertrophic cardiomyopathy	rs10052399	C=0.711, T=0.289	0.469171	0.693248	0.264	0.206	0.13-0.28	6e-08	138668504	5
rs3923059	Right ventricular ejection fraction	rs6876106	A=0.328, G=0.672	0.74603	0.934641	0.71	0.038	0.022-0.054	2e-06	138710030	5
rs3923059	Electrocardiogram morphology (amplitude at temporal datapoints)	rs11748963	C=0.304, T=0.696	0.889972	0.966014	0.720914	0.036798	0.024-0.049	1e-09	138730037	5
rs3923059	Electrocardiogram morphology (amplitude at temporal datapoints)	rs11748963	C=0.304, T=0.696	0.889972	0.966014	0.720914	0.0432837	0.031-0.056	1e-12	138730037	5
rs3923059	Electrocardiogram morphology (amplitude at temporal datapoints)	rs11748963	C=0.304, T=0.696	0.889972	0.966014	0.720914	0.0461282	0.034-0.058	7e-14	138730037	5
rs3923059	Electrocardiogram morphology (amplitude at temporal datapoints)	rs11748963	C=0.304, T=0.696	0.889972	0.966014	0.720914	0.0472026	0.035-0.059	1e-14	138730037	5
rs3923059	Hypertrophic cardiomyopathy	rs4385202	A=0.344, G=0.656	0.762822	0.979402	0.306	1.18698	1.12-1.25	5e-10	138743256	5
rs3923059	Hypertrophic cardiomyopathy (MTAG)	rs4385202	A=0.344, G=0.656	0.762822	0.979402	0.306	1.25232	1.15-1.37	3e-09	138743256	5
rs3923059	Supranormal left ventricular ejection fraction	rs4385202	A=0.344, G=0.656	0.762822	0.979402	0.3	0.16	0.11-0.21	1e-09	138743256	5
rs3923059	Laurylcarnitine (C12) levels in elite athletes	rs11477	C=0.665, T=0.335	0.794323	0.979679		0.306802	0.19-0.43	1e-06	138747460	5
rs3923059	3-hydroxyhexanoate levels in elite athletes	rs11477	C=0.665, T=0.335	0.794323	0.979679		0.323669	0.2-0.45	3e-07	138747460	5
rs3923059	3-hydroxylaurate levels in elite athletes	rs11477	C=0.665, T=0.335	0.794323	0.979679		0.315865	0.18-0.45	3e-06	138747460	5
rs3923059	2-hydroxybutyrate/2-hydroxyisobutyrate levels in elite athletes	rs11477	C=0.665, T=0.335	0.794323	0.979679		0.287262	0.17-0.4	2e-06	138747460	5
rs3923059	Heart failure (multivariate analysis)	rs11242465	G=0.698, T=0.302	0.907595	0.970952		0.0154656	0.01-0.021	3e-09	138762305	5
rs3923059	Systolic blood pressure	rs3923059	C=0.706, T=0.294	1	1			NA	2e-09	138775173	5
rs3923059	Resting-state electroencephalogram vigilance	rs3923060	C=0.294, T=0.706	1	1	0.739	0.155	0.087-0.223	9e-06	138775301	5
rs3923059	Immune reponse to smallpox (secreted IFN-alpha)	rs13181561	A=0.694, G=0.306	0.422727	0.6689			NA	3e-14	138850905	5
rs3923059	Chronic obstructive pulmonary disease-related biomarkers	rs13181561	A=0.694, G=0.306	0.422727	0.6689	0.27		NA	6e-06	138850905	5
rs3923059	Aerodigestive squamous cell cancer (pleiotropy)	rs13181561	A=0.694, G=0.306	0.422727	0.6689	0.28	1.09	1.05-1.13	2e-07	138850905	5
rs3923059	Anti-Merkel cell polyomavirus IgG seropositivity	rs55792153	A=0.313, C=0.687	0.405094	0.665545	0.255	0.05	0.034-0.066	4e-10	138854203	5
rs3923059	Anti-Merkel cell polyomavirus IgG seropositivity	rs55792153	A=0.313, C=0.687	0.405094	0.665545			NA	3e-09	138854203	5
rs3923059	Interferon-induced protein with tetratricopeptide repeats 3 levels	rs55792153	A=0.313, C=0.687	0.405094	0.665545	0.28	0.102	0.073-0.131	4e-12	138854203	5
rs3923059	Psoriasis	rs11554776	C=0.853, T=0.147	0.310274	0.865969		1.07538	NA	2e-06	138861078	5
rs3923059	Esophageal squamous cell carcinoma	rs7447927	C=0.314, G=0.686	0.402641	0.665061	0.54	1.18	1.14-1.22	8e-20	138861146	5
rs3923059	Merkel cell polyomavirus VP1 antibody levels	rs7444313	A=0.684, G=0.316	0.391886	0.659147	0.273	0.16	0.12-0.20	7e-15	138865423	5
rs3923059	Merkel cell polyomavirus VP1 antibody levels	rs7444313	A=0.684, G=0.316	0.391886	0.659147			NA	6e-15	138865423	5
rs3923059	Immune reponse to smallpox (secreted IFN-alpha)	rs261532	G=0.691, T=0.309	0.2671	0.535437			NA	3e-07	138949362	5
rs3923059	Height	rs355160	C=0.69, T=0.31	0.275	0.544561	0.6945	0.0146	0.0099-0.0193	1e-09	138953589	5
rs3923059	Body surface area	rs4377752	C=0.383, G=0.617	0.106512	0.397985		0.00416975	0.0033-0.005	5e-23	139041290	5
rs3923059	Hip circumference adjusted for BMI	rs10040658	A=0.377, G=0.623	0.115468	0.409166		0.0194632	0.013-0.026	1e-09	139051015	5
rs78836091	Height	rs11742774	C=0.118, G=0.882	0.151192	1		0.023	0.018-0.028	1e-22	138910791	5
rs78836091	Height	rs28817902	A=0.877, G=0.123	0.144278	1			NA	1e-29	138916010	5
rs183072	Anti-Merkel cell polyomavirus IgG seropositivity	rs55792153	A=0.313, C=0.687	0.106173	0.329613	0.255	0.05	0.034-0.066	4e-10	138854203	5
rs183072	Anti-Merkel cell polyomavirus IgG seropositivity	rs55792153	A=0.313, C=0.687	0.106173	0.329613			NA	3e-09	138854203	5
rs183072	Interferon-induced protein with tetratricopeptide repeats 3 levels	rs55792153	A=0.313, C=0.687	0.106173	0.329613	0.28	0.102	0.073-0.131	4e-12	138854203	5
rs183072	Esophageal squamous cell carcinoma	rs7447927	C=0.314, G=0.686	0.108042	0.331734	0.54	1.18	1.14-1.22	8e-20	138861146	5
rs183072	Merkel cell polyomavirus VP1 antibody levels	rs7444313	A=0.684, G=0.316	0.111822	0.335937	0.273	0.16	0.12-0.20	7e-15	138865423	5
rs183072	Merkel cell polyomavirus VP1 antibody levels	rs7444313	A=0.684, G=0.316	0.111822	0.335937			NA	6e-15	138865423	5
rs183072	Immune reponse to smallpox (secreted IFN-alpha)	rs261532	G=0.691, T=0.309	0.25843	0.519035			NA	3e-07	138949362	5
rs183072	Height	rs355160	C=0.69, T=0.31	0.265917	0.525277	0.6945	0.0146	0.0099-0.0193	1e-09	138953589	5
rs183072	Body surface area	rs4377752	C=0.383, G=0.617	0.692704	0.959501		0.00416975	0.0033-0.005	5e-23	139041290	5
rs183072	Hip circumference adjusted for BMI	rs10040658	A=0.377, G=0.623	0.733502	0.97493		0.0194632	0.013-0.026	1e-09	139051015	5
rs183072	Peak expiratory flow	rs71588641	-=0.676, G=0.324	0.928546	0.976884	0.666	7.928	NA	2e-15	139053439	5
rs183072	Whole brain restricted isotropic diffusion (multivariate analysis)	rs682164	A=0.673, G=0.327	0.907141	0.972138			NA	8e-11	139058589	5
rs183072	Appendicular lean mass	rs3822742	A=0.379, C=0.621	0.719719	0.96982	0.3706	0.0162	0.012-0.02	1e-16	139059017	5
rs183072	Fat-free mass	rs3822742	A=0.379, C=0.621	0.719719	0.96982		0.16722	0.12-0.21	3e-13	139059017	5
rs183072	Fat-free mass	rs3822742	A=0.379, C=0.621	0.719719	0.96982		0.21204	0.14-0.28	5e-09	139059017	5
rs183072	Height	rs3822742	A=0.379, C=0.621	0.719719	0.96982	0.378	0.0129	0.012-0.014	7e-86	139059017	5
rs183072	Platelet count	rs6580200	A=0.673, G=0.327	0.907141	0.972138	0.287245		NA	3e-15	139059562	5
rs183072	Platelet count	rs6580200	A=0.673, G=0.327	0.907141	0.972138	0.331766	0.016538	0.013-0.02	6e-17	139059562	5
rs183072	Schizophrenia	rs35123781	A=0.666, G=0.334	0.861647	0.962463		1.05263	NA	4e-06	139065180	5
rs183072	Whole brain restricted directional diffusion (multivariate analysis)	rs9687282	G=0.334, T=0.666	0.861647	0.962463			NA	1e-11	139065988	5
rs183072	Schizophrenia	rs9687282	G=0.334, T=0.666	0.861647	0.962463	0.671	0.95361	0.94-0.97	3e-09	139065988	5
rs183072	Brain morphology (MOSTest)	rs9687282	G=0.334, T=0.666	0.861647	0.962463			NA	8e-06	139065988	5
rs183072	Body fat distribution (arm fat ratio)	rs356429	C=0.712, T=0.288	0.602671	0.833126	0.27231	0.01635	()	8e-06	139073143	5
rs183072	Body fat distribution (arm fat ratio)	rs356429	C=0.712, T=0.288	0.602671	0.833126	0.27231	0.01225	()	9e-07	139073143	5
rs183072	Body fat distribution (leg fat ratio)	rs356429	C=0.712, T=0.288	0.602671	0.833126	0.27231	0.01046	()	4e-07	139073143	5
rs183072	Body fat distribution (leg fat ratio)	rs356429	C=0.712, T=0.288	0.602671	0.833126	0.27231	0.006399	()	6e-06	139073143	5
rs183072	Body mass index	rs13174863	A=0.833, G=0.167	0.33115	0.877794	0.8542	0.0197	0.015-0.024	2e-17	139080745	5
rs183072	Body mass index	rs13174863	A=0.833, G=0.167	0.33115	0.877794	0.8542	0.0197	0.015-0.024	2e-17	139080745	5
rs183072	Body mass index	rs13174863	A=0.833, G=0.167	0.33115	0.877794	0.834127	0.019467	NA	6e-07	139080745	5
rs183072	Body mass index	rs13174863	A=0.833, G=0.167	0.33115	0.877794	0.169	0.026	0.015-0.037/2	5e-06	139080745	5
rs183072	Body mass index	rs13174863	A=0.833, G=0.167	0.33115	0.877794			NA	4e-15	139080745	5
rs183072	Adult body size	rs13174863	A=0.833, G=0.167	0.33115	0.877794	0.851925	0.0136233	0.0098-0.0174	2e-12	139080745	5
rs183072	Cognitive performance (visuoconstruction) (longitudinal)	rs13174863	A=0.833, G=0.167	0.33115	0.877794	0.180016	0.0728412	0.042-0.104	9e-06	139080745	5
rs183072	Body mass index (MTAG)	rs13174863	A=0.833, G=0.167	0.33115	0.877794		0.01934	0.015-0.024	3e-17	139080745	5
rs183072	Body mass index	rs13174863	A=0.833, G=0.167	0.33115	0.877794			NA	9e-15	139080745	5
rs183072	Weight	rs7728095	A=0.578, G=0.422	0.551137	0.929658		0.018	0.014-0.022	1e-22	139084092	5
rs183072	Body mass index	rs2133561	A=0.421, T=0.579	0.540743	0.918976		0.0143	0.011-0.018	1e-16	139086651	5
rs183072	Platelet count	rs260730	G=0.354, T=0.646	0.446835	0.724317		0.0159	0.012-0.02	9e-13	139095103	5
rs183072	Height	rs165199	A=0.797, G=0.203	0.317267	0.762777			NA	2e-10	139100598	5
rs183072	Hip circumference adjusted for BMI	rs356480	A=0.781, G=0.219	0.24581	0.640048		0.0208	0.014-0.028	2e-09	139106981	5
rs830301	Serum total protein level	rs385670	A=0.29, G=0.71	0.664436	0.962922		0.0145	0.0096-0.0194	1e-08	142284840	5
rs830301	Eosinophil counts	rs4912892	A=0.318, C=0.682	0.300209	0.691269			NA	4e-14	142426238	5
rs830301	Height	rs3776343	A=0.281, C=0.719	0.18232	0.493473	0.6627	0.0055	0.0041-0.0069	2e-14	142434425	5
rs830301	Uric acid levels	rs3776331	C=0.716, T=0.284	0.256307	0.589413		0.3	/	8e-06	142441794	5
rs830301	Eosinophil percentage of white cells	rs11739101	G=0.304, T=0.696	0.233593	0.590288	0.715377	0.0199404	0.015-0.025	8e-16	142455701	5
rs830301	Eosinophil counts	rs11739101	G=0.304, T=0.696	0.233593	0.590288	0.71538	0.0194423	0.015-0.024	4e-15	142455701	5
rs830301	Eosinophil counts	rs35548690	A=0.303, C=0.697	0.235159	0.590873	0.673441		NA	4e-15	142456486	5
rs830301	Eosinophil counts	rs35548690	A=0.303, C=0.697	0.235159	0.590873	0.716797	0.018813	0.014-0.023	2e-16	142456486	5
rs6876462	Septic shock resolution	rs11167801	C=0.917, T=0.083	0.381922	0.781755	0.91	7.69231	NA	9e-08	142470334	5
rs6876462	Height	rs3776309	G=0.076, T=0.924	0.297597	0.72863	0.1084	0.0101	0.0081-0.0121	1e-22	142488144	5
rs6876462	Eosinophil percentage of white cells	rs7705013	A=0.145, G=0.855	0.812297	0.972584	0.15904	0.0200339	0.014-0.026	4e-11	142501187	5
rs6876462	Eosinophil counts	rs7705013	A=0.145, G=0.855	0.812297	0.972584	0.159019	0.0185033	0.013-0.024	1e-09	142501187	5
rs6876462	Testosterone levels	rs3776299	A=0.481, G=0.519	0.135173	1		4.87	NA	1e-06	142507651	5
rs6876462	Testosterone levels	rs3776299	A=0.481, G=0.519	0.135173	1	0.438113	0.0160088	0.0095-0.0225	2e-06	142507651	5
rs6876462	Total testosterone levels	rs3776299	A=0.481, G=0.519	0.135173	1	0.549186	0.0170666	0.012-0.023	4e-10	142507651	5
rs6876462	Height	rs6580274	G=0.881, T=0.119	0.53844	0.761295	0.1379	0.011	0.0092-0.0128	2e-33	142519870	5
rs12522841	Myocardial infarction	rs3776307	A=0.513, G=0.487	0.46235	0.692243	0.428663	1.04	1.02-1.05	1e-06	142494165	5
rs12522841	Coronary artery disease	rs3776307	A=0.513, G=0.487	0.46235	0.692243	0.549	0.965	0.955-0.975	7e-12	142494165	5
rs12522841	Testosterone levels	rs3776299	A=0.481, G=0.519	0.758857	0.897509		4.87	NA	1e-06	142507651	5
rs12522841	Testosterone levels	rs3776299	A=0.481, G=0.519	0.758857	0.897509	0.438113	0.0160088	0.0095-0.0225	2e-06	142507651	5
rs12522841	Total testosterone levels	rs3776299	A=0.481, G=0.519	0.758857	0.897509	0.549186	0.0170666	0.012-0.023	4e-10	142507651	5
rs12522841	Coronary artery disease	rs246600	C=0.501, T=0.499	0.972395	0.992	0.4635	0.048	0.037-0.059	2e-17	142516897	5
rs12522841	Coronary artery disease	rs246600	C=0.501, T=0.499	0.972395	0.992			NA	1e-10	142516897	5
rs12522841	Coronary artery disease or factor XI levels (pleiotropy)	rs246600	C=0.501, T=0.499	0.972395	0.992			NA	3e-13	142516897	5
rs12522841	Coronary artery disease or tissue plasminogen activator levels (pleiotropy)	rs246600	C=0.501, T=0.499	0.972395	0.992			NA	3e-13	142516897	5
rs12522841	Coronary artery disease or fibrinogen levels (pleiotropy)	rs246600	C=0.501, T=0.499	0.972395	0.992			NA	2e-13	142516897	5
rs12522841	Coronary artery disease or plasminogen activator inhibitor 1 levels (pleiotropy)	rs246600	C=0.501, T=0.499	0.972395	0.992			NA	3e-13	142516897	5
rs12522841	Coronary artery disease or factor VII levels (pleiotropy)	rs246600	C=0.501, T=0.499	0.972395	0.992			NA	3e-13	142516897	5
rs12522841	Coronary artery disease or von Willebrand factor levels (pleiotropy)	rs246600	C=0.501, T=0.499	0.972395	0.992			NA	3e-13	142516897	5
rs12522841	Coronary artery disease or factor VIII levels (pleiotropy)	rs246600	C=0.501, T=0.499	0.972395	0.992			NA	3e-13	142516897	5
rs12522841	Coronary artery disease	rs246600	C=0.501, T=0.499	0.972395	0.992	0.464	0.048	0.036-0.06	2e-17	142516897	5
rs12522841	Coronary artery disease	rs246600	C=0.501, T=0.499	0.972395	0.992	0.4633	0.043	0.033-0.053	7e-17	142516897	5
rs12522841	Systolic blood pressure	rs12522841	A=0.496, G=0.504	1	1			NA	4e-08	142518675	5
rs12522841	Height	rs6580274	G=0.881, T=0.119	0.133303	1	0.1379	0.011	0.0092-0.0128	2e-33	142519870	5
rs111489700	Night sleep phenotypes	rs166016	C=0.247, G=0.753	0.282243	0.867282		0.2162	0.12-0.31	8e-06	144146742	5
rs111489700	Drinks per week	rs62403684	A=0.669, G=0.331	0.179484	0.85052	0.337	0.0085	0.0068-0.0102	4e-22	144168639	5
rs111489700	Systolic blood pressure	rs4913007	C=0.259, T=0.741	0.240329	0.828139			NA	4e-08	144226475	5
rs111489700	Drinks per week	rs12717923	C=0.331, T=0.669	0.179484	0.85052	0.671	0.00825	0.0064-0.0101	1e-17	144236539	5
rs111489700	Mackerel liking	rs140388611	C=0.339, T=0.661	0.172458	0.848722	0.6676	0.02082	0.013-0.028	5e-08	144259501	5
rs111489700	Alcohol consumption (drinks per week)	rs12655091	A=0.551, G=0.449	0.113352	0.867936	0.53	0.00831211	0.0054-0.0112	1e-08	144412335	5
rs111489700	Alcohol consumption (drinks per week) (MTAG)	rs12655091	A=0.551, G=0.449	0.113352	0.867936	0.53	0.00740093	0.0048-0.01	2e-08	144412335	5
rs111489700	Drinks per week	rs6862136	A=0.553, G=0.447	0.146737	0.983551	0.513	0.0082	0.0064-0.01	2e-19	144495743	5
rs111489700	Drinks per week	rs271072	A=0.372, C=0.628	0.201497	0.985529	0.574	0.00581	0.0041-0.0075	1e-11	144532826	5
rs111489700	Self-reported math ability	rs2400171	C=0.294, T=0.706	0.294477	1	0.6891	0.0148	0.011-0.019	2e-12	144551333	5
rs111489700	Self-reported math ability (MTAG)	rs2400171	C=0.294, T=0.706	0.294477	1	0.6891	0.0128	0.0091-0.0165	3e-11	144551333	5
rs36173819	Leisure sedentary behaviour (television watching)	rs10054327	A=0.426, G=0.574	0.114003	0.517295		0.0172449	0.013-0.022	3e-15	147871137	5
rs36173819	Hematocrit	rs13164294	C=0.631, T=0.369	0.103535	0.437001		0.0116	0.0081-0.0151	2e-10	147871219	5
rs36173819	Red blood cell count	rs13164294	C=0.631, T=0.369	0.103535	0.437001		0.0115	0.0078-0.0152	1e-09	147871219	5
rs36173819	Red blood cell count	rs13164294	C=0.631, T=0.369	0.103535	0.437001			NA	1e-09	147871219	5
rs36173819	Diastolic blood pressure	rs34070447	A=0.574, G=0.426	0.114003	0.517295	0.5694	0.1126	0.078-0.147	2e-10	147871508	5
rs36173819	Systolic blood pressure	rs34070447	A=0.574, G=0.426	0.114003	0.517295	0.566	0.1971	0.15-0.25	6e-14	147871508	5
rs36173819	Medication use (diuretics)	rs4264931	A=0.425, G=0.575	0.114838	0.51813		0.0369	0.024-0.049	8e-09	147874556	5
rs36173819	Hemoglobin	rs3957781	A=0.438, G=0.562	0.107383	0.514401		0.0108	0.0077-0.0139	3e-11	147874688	5
rs36173819	Hemoglobin	rs4554203	A=0.422, G=0.578	0.114164	0.513464	0.420325	0.0132713	0.0089-0.0177	3e-09	147886011	5
rs36173819	Medication use for hypertension (number of purchases)	rs4554204	A=0.423, G=0.577	0.113329	0.512625		0.009023	0.0062-0.0118	3e-10	147886157	5
rs36173819	Hematocrit	rs4264932	C=0.577, G=0.423	0.113329	0.512625	0.419944	0.012779	0.0089-0.0166	7e-11	147886367	5
rs36173819	Hemoglobin concentration	rs4264932	C=0.577, G=0.423	0.113329	0.512625	0.419919	0.012829	0.009-0.0167	7e-11	147886367	5
rs36173819	Hematocrit	rs9686785	C=0.561, T=0.439	0.103555	0.506169	0.449563		NA	8e-10	147886776	5
rs36173819	Hematocrit	rs3857429	C=0.436, T=0.564	0.105902	0.508782	0.435366	0.0135423	0.0092-0.0179	1e-09	147893809	5
rs36173819	Left ventricular mass indexed by body surface area	rs7708324	A=0.632, G=0.368	0.101307	0.43135	0.62	0.38	0.22-0.54	4e-07	147920094	5
rs36173819	Height	rs10477387	C=0.34, G=0.66	0.254381	0.643147	0.3575	0.003	0.0016-0.0044	1e-05	148013742	5
rs36173819	Serum 25-Hydroxyvitamin D levels	rs7712001	G=0.419, T=0.581	0.355337	0.900345		0.011939	0.0079-0.016	7e-09	148020950	5
rs36173819	Smoking initiation	rs55926330	C=0.754, T=0.246	0.8298	0.923322	0.238	0.0053	0.0035-0.0071	5e-09	148031051	5
rs36173819	Systolic blood pressure	rs58862611	A=0.256, G=0.744	0.908162	0.994442			NA	4e-08	148041361	5
rs36173819	Lung function (forced vital capacity)	rs10041818	C=0.616, T=0.384	0.501976	0.993295	0.395	7.256	NA	4e-13	148071254	5
rs36173819	Lung function (FVC)	rs10041818	C=0.616, T=0.384	0.501976	0.993295			NA	2e-13	148071254	5
rs36173819	Lung function (FEV1/FVC)	rs7729785	C=0.397, T=0.603	0.462281	0.979455			NA	8e-08	148076850	5
rs36173819	Urinary sodium excretion	rs13163314	C=0.754, T=0.246	0.910424	0.967138	0.768009	0.0100176	0.0071-0.0129	9e-12	148089587	5
rs4705065	Lymphocyte count	rs60580948	A=0.857, G=0.143	0.101516	0.708384	0.139403	0.0209194	0.015-0.027	1e-10	148340270	5
rs4705065	White blood cell count	rs60580948	A=0.857, G=0.143	0.101516	0.708384	0.139451	0.022359	0.016-0.029	5e-12	148340270	5
rs4705065	Platelet distribution width	rs7732063	C=0.142, G=0.858	0.103767	0.719112	0.139511	0.0202604	0.014-0.027	9e-10	148345455	5
rs4705065	Diastolic blood pressure	rs994446	A=0.194, G=0.806	0.254258	0.934459		0.203	0.15-0.25	3e-15	148348395	5
rs4705065	Systolic blood pressure	rs994446	A=0.194, G=0.806	0.254258	0.934459		0.3426	0.26-0.43	1e-14	148348395	5
rs4705065	Diastolic blood pressure	rs17722107	A=0.824, C=0.176	0.253252	0.989685		0.0188	0.014-0.024	2e-14	148361622	5
rs4705065	Mean arterial pressure	rs17722107	A=0.824, C=0.176	0.253252	0.989685		0.0187	0.014-0.023	3e-15	148361622	5
rs4705065	Systolic blood pressure	rs17722107	A=0.824, C=0.176	0.253252	0.989685		0.0168	0.012-0.021	5e-13	148361622	5
rs4705065	Systolic blood pressure	rs17722107	A=0.824, C=0.176	0.253252	0.989685			NA	1e-16	148361622	5
rs4705065	Systolic blood pressure	rs1036190	A=0.595, G=0.405	0.786328	0.97757	0.6023	0.2165	0.15-0.28	2e-10	148387612	5
rs4705065	1,3-dimethylurate levels in elite athletes	rs1025476	A=0.402, G=0.598	0.798066	0.990962		0.335397	0.2-0.47	3e-06	148389763	5
rs4705065	Diastolic blood pressure	rs7704297	C=0.177, T=0.823	0.25502	0.989743		0.263	NA	5e-19	148390295	5
rs4705065	Systolic blood pressure	rs7704297	C=0.177, T=0.823	0.25502	0.989743		0.359	NA	9e-14	148390295	5
rs4705065	Diastolic blood pressure	rs7704297	C=0.177, T=0.823	0.25502	0.989743		0.245	NA	5e-08	148390295	5
rs4705065	Diastolic blood pressure	rs7704297	C=0.177, T=0.823	0.25502	0.989743		0.229	NA	3e-06	148390295	5
rs4705065	Diastolic blood pressure	rs9687065	A=0.823, G=0.177	0.25502	0.989743	0.201	0.256	0.15-0.36	3e-06	148391140	5
rs4705065	Diastolic blood pressure	rs9687065	A=0.823, G=0.177	0.25502	0.989743		0.262	NA	7e-19	148391140	5
rs4705065	Diastolic blood pressure	rs9687065	A=0.823, G=0.177	0.25502	0.989743		0.239	NA	1e-07	148391140	5
rs4705065	Diastolic blood pressure	rs9687065	A=0.823, G=0.177	0.25502	0.989743		0.226	NA	4e-06	148391140	5
rs4705065	Systolic blood pressure	rs9687065	A=0.823, G=0.177	0.25502	0.989743		0.359	NA	1e-13	148391140	5
rs4705065	Diastolic blood pressure	rs9687065	A=0.823, G=0.177	0.25502	0.989743	0.77627	0.255757	0.18-0.33	7e-11	148391140	5
rs4705065	Lung function (FVC)	rs11954893	A=0.775, G=0.225	0.34523	0.991921			NA	5e-09	148392362	5
rs4705065	Breast cancer	rs250677	C=0.234, T=0.766	0.179316	0.697	0.2221	0.0343	0.019-0.049	8e-06	148433549	5
rs11743174	Diastolic blood pressure	rs994446	A=0.194, G=0.806	0.163342	0.496685		0.203	0.15-0.25	3e-15	148348395	5
rs11743174	Systolic blood pressure	rs994446	A=0.194, G=0.806	0.163342	0.496685		0.3426	0.26-0.43	1e-14	148348395	5
rs11743174	Diastolic blood pressure	rs17722107	A=0.824, C=0.176	0.19017	0.568723		0.0188	0.014-0.024	2e-14	148361622	5
rs11743174	Mean arterial pressure	rs17722107	A=0.824, C=0.176	0.19017	0.568723		0.0187	0.014-0.023	3e-15	148361622	5
rs11743174	Systolic blood pressure	rs17722107	A=0.824, C=0.176	0.19017	0.568723		0.0168	0.012-0.021	5e-13	148361622	5
rs11743174	Systolic blood pressure	rs17722107	A=0.824, C=0.176	0.19017	0.568723			NA	1e-16	148361622	5
rs11743174	Diastolic blood pressure	rs7704297	C=0.177, T=0.823	0.187966	0.563488		0.263	NA	5e-19	148390295	5
rs11743174	Systolic blood pressure	rs7704297	C=0.177, T=0.823	0.187966	0.563488		0.359	NA	9e-14	148390295	5
rs11743174	Diastolic blood pressure	rs7704297	C=0.177, T=0.823	0.187966	0.563488		0.245	NA	5e-08	148390295	5
rs11743174	Diastolic blood pressure	rs7704297	C=0.177, T=0.823	0.187966	0.563488		0.229	NA	3e-06	148390295	5
rs11743174	Diastolic blood pressure	rs9687065	A=0.823, G=0.177	0.187966	0.563488	0.201	0.256	0.15-0.36	3e-06	148391140	5
rs11743174	Diastolic blood pressure	rs9687065	A=0.823, G=0.177	0.187966	0.563488		0.262	NA	7e-19	148391140	5
rs11743174	Diastolic blood pressure	rs9687065	A=0.823, G=0.177	0.187966	0.563488		0.239	NA	1e-07	148391140	5
rs11743174	Diastolic blood pressure	rs9687065	A=0.823, G=0.177	0.187966	0.563488		0.226	NA	4e-06	148391140	5
rs11743174	Systolic blood pressure	rs9687065	A=0.823, G=0.177	0.187966	0.563488		0.359	NA	1e-13	148391140	5
rs11743174	Diastolic blood pressure	rs9687065	A=0.823, G=0.177	0.187966	0.563488	0.77627	0.255757	0.18-0.33	7e-11	148391140	5
rs11743174	Estimated glomerular filtration rate	rs11743174	C=0.266, T=0.734	1	1	0.6671	0.0019	0.0013-0.0025	4e-09	148524820	5
rs11743174	Estimated glomerular filtration rate (creatinine)	rs11743174	C=0.266, T=0.734	1	1	0.302607	0.00178	0.0013-0.0023	3e-11	148524820	5
rs11743174	Estimated glomerular filtration rate (creatinine)	rs4705067	C=0.22, G=0.78	0.756245	0.987664	0.7605	7.71	NA	1e-14	148542406	5
rs11743174	Serum creatinine levels	rs4705067	C=0.22, G=0.78	0.756245	0.987664		0.0102	0.0067-0.0137	3e-08	148542406	5
rs2962383	Balding type 1	rs59679367	A=0.235, G=0.765	0.719414	0.970315			NA	7e-20	157445460	5
rs2962383	Systolic blood pressure	rs17242380	C=0.247, T=0.753	0.770238	0.971752			NA	2e-20	157456997	5
rs2962383	Male-pattern baldness	rs3117738	C=0.246, T=0.754	0.774911	0.97731	0.269772	0.0339953	0.027-0.041	1e-21	157460731	5
rs2962383	Diastolic blood pressure	rs3117736	C=0.754, T=0.246	0.774911	0.97731		0.2629	0.22-0.31	7e-29	157462999	5
rs2962383	Medication use (diuretics)	rs2984644	A=0.242, G=0.758	0.793988	1	0.268206	0.0544633	0.037-0.072	9e-10	157482258	5
rs2962383	Medication use (agents acting on the renin-angiotensin system)	rs2984644	A=0.242, G=0.758	0.793988	1	0.269037	0.0445908	0.031-0.058	5e-11	157482258	5
rs2962383	Systolic blood pressure	rs3117720	C=0.242, T=0.758	0.793988	1		0.3904	0.31-0.47	7e-22	157490835	5
rs2962383	Medication use (calcium channel blockers)	rs2962383	C=0.714, T=0.286	1	1	0.301942	0.0482869	0.031-0.066	4e-08	157494859	5
rs2962383	Cardiovascular disease	rs2962383	C=0.714, T=0.286	1	1			NA	6e-17	157494859	5
rs2962383	COVID-19 or hypertension (pleiotropy)	rs7716011	G=0.251, T=0.749	0.270277	0.568036		1.04	NA	2e-11	157525853	5
rs62386482	Height	rs1185748	A=0.739, G=0.261	0.113355	0.781618	0.2724	0.0041	0.0027-0.0055	1e-08	157672208	5
rs62386482	Systolic blood pressure	rs62386479	A=0.06, G=0.94	0.965696	1	0.0772465	0.6624	0.49-0.84	1e-13	157845025	5
rs62386482	Systolic blood pressure	rs62386482	C=0.938, T=0.062	1	1		0.493	0.36-0.63	1e-12	157854968	5
rs62386482	Diastolic blood pressure	rs62386482	C=0.938, T=0.062	1	1		0.2394	0.16-0.32	2e-09	157854968	5
rs62386482	Waist-to-hip ratio adjusted for BMI	rs13358657	A=0.874, G=0.126	0.202679	0.667731		0.0265541	0.018-0.036	7e-09	157938070	5
rs62386482	Waist-hip index	rs13358657	A=0.874, G=0.126	0.202679	0.667731		0.0262435	0.017-0.035	1e-08	157938070	5
rs62386482	Cardiovascular disease	rs13358657	A=0.874, G=0.126	0.202679	0.667731			NA	9e-11	157938070	5
rs62386482	Waist-to-hip ratio adjusted for BMI	rs17703354	C=0.066, T=0.934	0.444438	0.689293			NA	4e-11	157986357	5
rs62386482	Waist circumference adjusted for body mass index	rs17703354	C=0.066, T=0.934	0.444438	0.689293			NA	3e-10	157986357	5
rs62386482	Waist-hip ratio	rs17703354	C=0.066, T=0.934	0.444438	0.689293			NA	4e-11	157986357	5
rs62386482	Inflammatory skin disease	rs1421898	A=0.081, G=0.919	0.23644	0.561465			NA	2e-06	158111073	5
rs62386482	Height	rs1421898	A=0.081, G=0.919	0.23644	0.561465	0.0767	0.0174	0.015-0.02	3e-47	158111073	5
rs2419922	Birth weight	rs2946164	C=0.273, T=0.727	0.181672	0.448697	0.27	0.022	0.014-0.03	3e-09	157884706	5
rs2419922	Birth weight	rs2946179	C=0.728, T=0.272	0.179146	0.446684	0.733706	0.019781	0.014-0.025	1e-11	157886627	5
rs2419922	Offspring birth weight	rs2946179	C=0.728, T=0.272	0.179146	0.446684	0.735384	0.045528	0.039-0.052	2e-37	157886627	5
rs2419922	Birth weight	rs7729301	A=0.728, G=0.272	0.179146	0.446684	0.72	0.0246	0.017-0.032	1e-09	157886953	5
rs2419922	Educational attainment	rs6881817	C=0.733, T=0.267	0.187464	0.462736	0.2588	0.00595817	0.0036-0.0083	6e-07	157887966	5
rs2419922	Endometriosis	rs2946160	A=0.732, G=0.268	0.194357	0.469974		1.05	1.03-1.06	2e-08	157891878	5
rs2419922	Appendicular lean mass	rs13170063	A=0.601, G=0.399	0.405967	0.803384	0.5921	0.0152	0.011-0.019	4e-15	157895013	5
rs2419922	Preterm birth (maternal effect)	rs2963463	C=0.722, T=0.278	0.18602	0.448421	0.272	1.23	NA	5e-15	157895049	5
rs2419922	Gestational age at birth (maternal effect)	rs2963463	C=0.722, T=0.278	0.18602	0.448421	0.272	1.29	NA	8e-24	157895049	5
rs2419922	Migraine or type 2 diabetes	rs2963457	C=0.248, T=0.752	0.142694	0.425273		1.03	NA	3e-08	157907974	5
rs2419922	Preterm delivery	rs2963457	C=0.248, T=0.752	0.142694	0.425273			NA	7e-09	157907974	5
rs2419922	Type 2 diabetes (adjusted for BMI)	rs3934712	C=0.222, T=0.778	0.277922	0.637832	0.2057	1.05	1.03-1.07	3e-08	157928196	5
rs2419922	Body fat percentage	rs11135038	G=0.277, T=0.723	0.144782	0.951274	0.27	0.014	%	3e-16	157930133	5
rs2419922	High density lipoprotein cholesterol levels	rs11135038	G=0.277, T=0.723	0.144782	0.951274	0.27	0.012	/	8e-11	157930133	5
rs2419922	Sex hormone-binding globulin levels	rs11135038	G=0.277, T=0.723	0.144782	0.951274	0.27	0.013	/	4e-09	157930133	5
rs2419922	Triglycerides	rs11135038	G=0.277, T=0.723	0.144782	0.951274	0.27	0.013	/	3e-10	157930133	5
rs2419922	Metabolic biomarkers (multivariate analysis)	rs11135038	G=0.277, T=0.723	0.144782	0.951274	0.27		NA	3e-27	157930133	5
rs2419922	Gluteofemoral adipose tissue volumes (adjusted for BMI and height)	rs10044492	C=0.723, T=0.277	0.144782	0.951274	0.732	0.048	0.032-0.064	5e-09	157931500	5
rs2419922	Waist-to-hip ratio adjusted for BMI	rs13358657	A=0.874, G=0.126	0.153396	0.665299		0.0265541	0.018-0.036	7e-09	157938070	5
rs2419922	Waist-hip index	rs13358657	A=0.874, G=0.126	0.153396	0.665299		0.0262435	0.017-0.035	1e-08	157938070	5
rs2419922	Cardiovascular disease	rs13358657	A=0.874, G=0.126	0.153396	0.665299			NA	9e-11	157938070	5
rs2419922	Diastolic blood pressure	rs2963444	C=0.652, G=0.348	0.543779	0.834212		0.1699	0.13-0.21	2e-14	157938870	5
rs2419922	Systolic blood pressure	rs2963444	C=0.652, G=0.348	0.543779	0.834212		0.3025	0.23-0.38	3e-15	157938870	5
rs2419922	Lymphocyte count	rs10476255	C=0.74, T=0.26	0.131972	0.948112	0.743		NA	5e-15	157940011	5
rs2419922	Platelet-to-lymphocyte ratio	rs10476255	C=0.74, T=0.26	0.131972	0.948112	0.743		NA	4e-12	157940011	5
rs2419922	Height	rs2946165	A=0.229, G=0.771	0.165527	0.482523	0.2308	0.0071	0.0057-0.0085	3e-22	157954662	5
rs2419922	Fasting insulin	rs1023667	A=0.26, G=0.74	0.139293	0.974056	0.2709	0.0101	0.0058-0.0144	6e-07	157968901	5
rs2419922	White blood cell count	rs1023667	A=0.26, G=0.74	0.139293	0.974056			NA	2e-08	157968901	5
rs2419922	Lymphocyte count	rs17055818	C=0.261, T=0.739	0.140041	0.974155	0.252258	0.029726	0.025-0.034	2e-42	157969475	5
rs2419922	Lymphocyte count	rs17055818	C=0.261, T=0.739	0.140041	0.974155	0.284902		NA	9e-42	157969475	5
rs2419922	Lymphocyte count	rs17055818	C=0.261, T=0.739	0.140041	0.974155	0.253917	0.0308647	0.026-0.036	8e-34	157969475	5
rs2419922	Body composition (MOSTest)	rs17055818	C=0.261, T=0.739	0.140041	0.974155		9.85	NA	7e-23	157969475	5
rs2419922	Anterior thigh muscle fat infiltration percentage	rs17055818	C=0.261, T=0.739	0.140041	0.974155	0.26	8.55	NA	1e-17	157969475	5
rs2419922	Lymphocyte count	rs17055847	C=0.297, T=0.703	0.176313	1		0.0229	0.019-0.027	1e-24	157983114	5
rs2419922	Medication use for hypertension (number of purchases)	rs1122249	A=0.677, G=0.323	0.873569	1		0.014544	0.011-0.018	1e-20	157984479	5
rs2419922	Waist-to-hip ratio adjusted for BMI	rs17703354	C=0.066, T=0.934	0.168416	1			NA	4e-11	157986357	5
rs2419922	Waist circumference adjusted for body mass index	rs17703354	C=0.066, T=0.934	0.168416	1			NA	3e-10	157986357	5
rs2419922	Waist-hip ratio	rs17703354	C=0.066, T=0.934	0.168416	1			NA	4e-11	157986357	5
rs2419922	Nonsyndromic cleft lip with or without cleft palate	rs2963482	A=0.676, G=0.324	0.852312	0.990004			NA	8e-06	157987219	5
rs2419922	Triglyceride levels	rs1030472	A=0.784, G=0.216	0.476436	0.849822	0.785091	0.0228104	0.018-0.028	9e-21	157994544	5
rs2419922	Triglyceride levels	rs1030472	A=0.784, G=0.216	0.476436	0.849822		0.0234	0.018-0.029	3e-13	157994544	5
rs2419922	HDL cholesterol	rs1030472	A=0.784, G=0.216	0.476436	0.849822		0.0182	0.013-0.023	3e-13	157994544	5
rs2419922	Triglycerides	rs1030472	A=0.784, G=0.216	0.476436	0.849822		0.0202	0.015-0.025	9e-17	157994544	5
rs2419922	Apolipoprotein A1 levels	rs2963474	A=0.214, G=0.786	0.469305	0.848425		0.0185	0.013-0.024	1e-09	157998570	5
rs2419922	HDL cholesterol levels x alcohol consumption (drinkers vs non-drinkers) interaction (2df)	rs2963472	A=0.214, G=0.786	0.469305	0.848425			NA	7e-12	157999022	5
rs2419922	Triglyceride levels x alcohol consumption (drinkers vs non-drinkers) interaction (2df)	rs2963472	A=0.214, G=0.786	0.469305	0.848425			NA	2e-08	157999022	5
rs2419922	Triglyceride levels	rs2963472	A=0.214, G=0.786	0.469305	0.848425		0.01	NA	2e-06	157999022	5
rs2419922	Triglyceride levels in current drinkers	rs2963472	A=0.214, G=0.786	0.469305	0.848425		0.014	NA	6e-06	157999022	5
rs2419922	Triglyceride levels x alcohol consumption (drinkers vs non-drinkers) interaction (2df)	rs2963472	A=0.214, G=0.786	0.469305	0.848425			NA	2e-11	157999022	5
rs2419922	HDL cholesterol levels x alcohol consumption (drinkers vs non-drinkers) interaction (2df)	rs2963472	A=0.214, G=0.786	0.469305	0.848425			NA	2e-10	157999022	5
rs2419922	Triglyceride levels in current drinkers	rs2963472	A=0.214, G=0.786	0.469305	0.848425		0.011	NA	2e-08	157999022	5
rs2419922	HDL cholesterol levels x alcohol consumption (regular vs non-regular drinkers) interaction (2df)	rs2963472	A=0.214, G=0.786	0.469305	0.848425			NA	6e-09	157999022	5
rs2419922	Triglyceride levels x alcohol consumption (regular vs non-regular drinkers) interaction (2df)	rs2963472	A=0.214, G=0.786	0.469305	0.848425			NA	3e-11	157999022	5
rs2419922	HDL cholesterol levels x alcohol consumption (regular vs non-regular drinkers) interaction (2df)	rs2963472	A=0.214, G=0.786	0.469305	0.848425			NA	8e-10	157999022	5
rs2419922	Triglyceride levels x alcohol consumption (regular vs non-regular drinkers) interaction (2df)	rs2963472	A=0.214, G=0.786	0.469305	0.848425			NA	3e-08	157999022	5
rs2419922	Apolipoprotein A1 levels	rs2963472	A=0.214, G=0.786	0.469305	0.848425	0.785347	0.0180661	0.013-0.023	6e-14	157999022	5
rs2419922	White blood cell count	rs2963471	A=0.209, G=0.791	0.488435	0.878551	0.225004		NA	4e-12	158000226	5
rs2419922	Body fat percentage	rs2963469	A=0.658, T=0.342	0.76968	0.979464		0.14227	0.099-0.186	2e-10	158001309	5
rs2419922	Body fat percentage	rs2963469	A=0.658, T=0.342	0.76968	0.979464		0.1305	0.077-0.184	2e-06	158001309	5
rs2419922	HDL cholesterol levels	rs2963468	A=0.765, G=0.235	0.398057	0.735832	0.764701	0.0196752	0.015-0.024	4e-18	158003020	5
rs2419922	Triglyceride levels in non-type 2 diabetes	rs2963468	A=0.765, G=0.235	0.398057	0.735832			NA	1e-20	158003020	5
rs2419922	Gamma glutamyl transpeptidase	rs2963468	A=0.765, G=0.235	0.398057	0.735832		0.0131	0.0088-0.0174	3e-09	158003020	5
rs2419922	Posterior thigh muscle fat infiltration percentage	rs2963468	A=0.765, G=0.235	0.398057	0.735832	0.23	8.64	NA	6e-18	158003020	5
rs2419922	Triglycerides	rs2914228	C=0.762, T=0.238	0.388934	0.721362	0.3265	0.024	0.019-0.029-1	2e-19	158007165	5
rs2419922	High light scatter reticulocyte count	rs553600342	-=0.762, G=0.238	0.388934	0.721362	0.231747	0.0205362	0.015-0.026	2e-14	158009651	5
rs2419922	High light scatter reticulocyte percentage of red cells	rs553600342	-=0.762, G=0.238	0.388934	0.721362	0.23174	0.0187249	0.013-0.024	3e-12	158009651	5
rs2419922	Reticulocyte count	rs553600342	-=0.762, G=0.238	0.388934	0.721362	0.231576	0.0202845	0.015-0.026	5e-14	158009651	5
rs2419922	Reticulocyte fraction of red cells	rs553600342	-=0.762, G=0.238	0.388934	0.721362	0.231575	0.0192934	0.014-0.025	9e-13	158009651	5
rs2419922	Triglyceride levels	rs2914231	C=0.238, G=0.762	0.388934	0.721362	0.230293	0.021926	0.019-0.025	3e-27	158011435	5
rs2419922	Triglyceride levels	rs2914231	C=0.238, G=0.762	0.388934	0.721362			NA	2e-43	158011435	5
rs2419922	White blood cell count	rs2901008	C=0.209, G=0.791	0.488435	0.878551	0.212041	0.014326	0.01-0.0187	1e-10	158011787	5
rs2419922	Sex hormone-binding globulin levels	rs112965849	-=0.784, T=0.216	0.316926	0.693114	0.787321	0.00858661	0.0056-0.0116	2e-09	158014484	5
rs2419922	Sex hormone-binding globulin levels adjusted for BMI	rs112965849	-=0.784, T=0.216	0.316926	0.693114	0.787321	0.00905654	0.0063-0.0119	3e-12	158014484	5
rs2419922	Sex hormone-binding globulin levels adjusted for BMI	rs112965849	-=0.784, T=0.216	0.316926	0.693114	0.787799	0.0116243	0.0096-0.0137	3e-31	158014484	5
rs2419922	Sex hormone-binding globulin levels	rs112965849	-=0.784, T=0.216	0.316926	0.693114	0.787799	0.00970911	0.0074-0.012	2e-18	158014484	5
rs2419922	Waist-hip ratio	rs1122080	A=0.187, G=0.813	0.411851	0.864339	0.2045	0.0131	0.0088-0.0174	2e-09	158015903	5
rs2419922	Waist-hip ratio	rs1122080	A=0.187, G=0.813	0.411851	0.864339	0.2045	0.0131	0.0088-0.0174	2e-09	158015903	5
rs2419922	Triglycerides	rs1651274	A=0.764, G=0.236	0.382173	0.719011		0.019	NA	9e-06	158020425	5
rs2419922	High density lipoprotein cholesterol levels	rs1651274	A=0.764, G=0.236	0.382173	0.719011	0.76	0.022	NA	4e-07	158020425	5
rs2419922	High density lipoprotein cholesterol levels	rs1651274	A=0.764, G=0.236	0.382173	0.719011		0.023	NA	3e-09	158020425	5
rs2419922	Sex hormone-binding globulin levels	rs1651274	A=0.764, G=0.236	0.382173	0.719011		0.0196	0.014-0.025	4e-11	158020425	5
rs2419922	High density lipoprotein cholesterol levels	rs1651274	A=0.764, G=0.236	0.382173	0.719011			NA	4e-34	158020425	5
rs2419922	Waist-hip ratio and HDL-C (pairwise)	rs2434612	A=0.79, G=0.21	0.469731	0.858981	0.7903		NA	4e-09	158022041	5
rs2419922	HDL cholesterol	rs2434612	A=0.79, G=0.21	0.469731	0.858981	0.7005	0.0216	0.017-0.027-1	2e-18	158022041	5
rs2419922	Pericardial fat	rs2434264	G=0.34, T=0.66	0.76047	0.969289	0.61	5.93	-	3e-09	158022203	5
rs2419922	Sex hormone-binding globulin levels	rs1650527	C=0.764, T=0.236	0.382173	0.719011		8.256	NA	2e-16	158022724	5
rs2419922	Sex hormone-binding globulin levels adjusted for BMI	rs1650527	C=0.764, T=0.236	0.382173	0.719011	0.767899	0.0136857	0.011-0.017	4e-22	158022724	5
rs2419922	Sex hormone-binding globulin levels	rs1650527	C=0.764, T=0.236	0.382173	0.719011	0.767899	0.0106506	0.0073-0.014	6e-11	158022724	5
rs2419922	Sex hormone-binding globulin levels in postmenopausal women	rs1650527	C=0.764, T=0.236	0.382173	0.719011	0.24461	0.0341785	0.023-0.045	7e-10	158022724	5
rs2419922	Sex hormone-binding globulin levels	rs1650527	C=0.764, T=0.236	0.382173	0.719011	0.24461	0.0313732	0.024-0.039	2e-16	158022724	5
rs2419922	High density lipoprotein cholesterol levels	rs1650527	C=0.764, T=0.236	0.382173	0.719011	0.227536	0.0206524	0.017-0.024	8e-22	158022724	5
rs2419922	Triglyceride levels (MTAG)	rs890939	C=0.793, T=0.207	0.481289	0.877384		0.019839	0.014-0.026	8e-11	158026727	5
rs2419922	Type 2 diabetes	rs890940	C=0.79, T=0.21	0.469731	0.858981	0.7887	0.0484	0.037-0.059	1e-17	158026744	5
rs2419922	High-density lipoprotein levels (MTAG)	rs890943	C=0.793, T=0.207	0.481289	0.877384		0.01772	0.011-0.024	4e-08	158027436	5
rs2419922	Type 2 diabetes	rs1650505	A=0.207, G=0.793	0.481289	0.877384	0.7722	0.0409	0.032-0.05	2e-19	158029734	5
rs2419922	Pericardial adipose tissue adjusted for height and weight	rs1650505	A=0.207, G=0.793	0.481289	0.877384	0.22	4.5	-	7e-06	158029734	5
rs2419922	Pericardial adipose tissue adjusted for height and weight	rs1650505	A=0.207, G=0.793	0.481289	0.877384	0.24	6.1	-	1e-09	158029734	5
rs2419922	Pericardial adipose tissue adjusted for height and weight	rs1650505	A=0.207, G=0.793	0.481289	0.877384			NA	2e-07	158029734	5
rs2419922	High light scatter reticulocyte count	rs1650507	A=0.209, G=0.791	0.458887	0.851563	0.2217	0.0250977	0.017-0.034	8e-09	158030813	5
rs4594837	Adventurousness	rs7732733	A=0.81, G=0.19	0.109196	0.887337	0.7966	0.0149866	0.01-0.02	5e-10	158167192	5
rs4594837	Mean corpuscular hemoglobin concentration	rs11740542	A=0.806, G=0.194	0.123338	0.93103	0.156552		NA	1e-14	158191768	5
rs4594837	HDL cholesterol levels	rs11740542	A=0.806, G=0.194	0.123338	0.93103		0.69	0.4-0.98	3e-06	158191768	5
rs4594837	Mean corpuscular hemoglobin concentration	rs7709065	A=0.81, G=0.19	0.119842	0.929585	0.179714	0.021576	0.016-0.027	1e-16	158197469	5
rs4594837	Mean corpuscular hemoglobin concentration	rs11745795	A=0.81, G=0.19	0.119842	0.929585	0.180653	0.0215485	0.016-0.027	4e-14	158202920	5
rs4594837	Systolic blood pressure	rs1368298	A=0.549, G=0.451	0.414624	0.922978		0.3005	0.23-0.37	1e-16	158204425	5
rs4594837	Pulse pressure	rs1368298	A=0.549, G=0.451	0.414624	0.922978		0.0178	0.014-0.021	4e-22	158204425	5
rs4594837	Hypertension	rs31864	A=0.548, G=0.452	0.416444	0.923147	0.3414	0.0651	0.038-0.092	3e-06	158220193	5
rs4594837	Cancer (pleiotropy)	rs31864	A=0.548, G=0.452	0.416444	0.923147		1.07411	1.05-1.1	8e-09	158220193	5
rs4594837	Pulse pressure	rs31864	A=0.548, G=0.452	0.416444	0.923147	0.55	0.206	0.15-0.26	6e-11	158220193	5
rs4594837	Breast cancer	rs12332693	A=0.542, G=0.458	0.432921	0.929982		0.0734	0.054-0.093	3e-13	158227898	5
rs4594837	Breast cancer	rs11135046	G=0.458, T=0.542	0.427506	0.924148	0.5529	0.0717	0.06-0.084	5e-31	158230013	5
rs4594837	Varicose veins	rs11135046	G=0.458, T=0.542	0.427506	0.924148	0.542961	0.003154	0.0025-0.0038	3e-19	158230013	5
rs4594837	Varicose veins	rs11135046	G=0.458, T=0.542	0.427506	0.924148	0.54	0.12	0.091-0.149	3e-16	158230013	5
rs4594837	Varicose veins	rs11135046	G=0.458, T=0.542	0.427506	0.924148		0.113	0.092-0.134	3e-26	158230013	5
rs4594837	Platelet count	rs13164506	A=0.179, G=0.821	0.110407	0.925282	0.169089	0.019223	0.013-0.025	2e-10	158242545	5
rs4594837	Glycated hemoglobin levels	rs13164506	A=0.179, G=0.821	0.110407	0.925282		0.0252	0.019-0.031	7e-15	158242545	5
rs4594837	Hemoglobin A1c levels	rs13164506	A=0.179, G=0.821	0.110407	0.925282		0.0233	0.018-0.029	3e-15	158242545	5
rs4594837	Breast cancer	rs1432679	C=0.447, T=0.553	0.412707	0.928271	0.435	1.08	1.04-1.11	7e-06	158244083	5
rs4594837	Breast cancer	rs1432679	C=0.447, T=0.553	0.412707	0.928271	0.43	1.07	1.05-1.09	2e-14	158244083	5
rs4594837	Breast cancer	rs1432679	C=0.447, T=0.553	0.412707	0.928271	0.43	1.07	1.05-1.09	4e-12	158244083	5
rs4594837	Breast cancer	rs1432679	C=0.447, T=0.553	0.412707	0.928271	0.43	1.07	1.05-1.09	4e-16	158244083	5
rs4594837	Breast cancer	rs1432679	C=0.447, T=0.553	0.412707	0.928271		0.93	0.92-0.94	5e-37	158244083	5
rs4594837	Breast cancer	rs1432679	C=0.447, T=0.553	0.412707	0.928271	0.44	1.04	1.00-1.08(1)	2e-06	158244083	5
rs4594837	Breast cancer	rs1432679	C=0.447, T=0.553	0.412707	0.928271	0.43	1.08	1.06-1.1()	7e-31	158244083	5
rs4594837	Bioavailable testosterone levels	rs1432679	C=0.447, T=0.553	0.412707	0.928271	0.446467	0.0133517	0.0084-0.0183	5e-08	158244083	5
rs4594837	Breast cancer (estrogen-receptor negative)	rs1432679	C=0.447, T=0.553	0.412707	0.928271	0.43	1.08	1.04-1.11()	1e-10	158244083	5
rs4594837	Varicose veins	rs1432679	C=0.447, T=0.553	0.412707	0.928271		0.12	0.093-0.147	1e-18	158244083	5
rs4594837	Male-pattern baldness	rs7710925	A=0.405, C=0.595	0.350698	0.933911	0.402605	0.0416945	0.034-0.049	4e-26	158245634	5
rs4594837	Mean platelet volume	rs7720275	C=0.179, T=0.821	0.110407	0.925282	0.16906	0.0246612	0.019-0.031	2e-16	158246650	5
rs4594837	Mean spheric corpuscular volume	rs7720275	C=0.179, T=0.821	0.110407	0.925282	0.169521	0.021318	0.015-0.027	9e-13	158246650	5
rs4594837	Breast cancer	rs11954193	A=0.402, G=0.598	0.371135	0.96671		1.09165	1.06-1.12	1e-09	158256118	5
rs4594837	Breast cancer	rs17715065	C=0.507, T=0.493	0.558211	0.957806		1.078	NA	1e-11	158261163	5
rs4594837	Systolic blood pressure	rs17715065	C=0.507, T=0.493	0.558211	0.957806		0.0161	0.012-0.02	2e-17	158261163	5
rs4594837	Heel bone mineral density	rs6885822	A=0.175, G=0.825	0.125484	1		0.0256839	0.02-0.031	3e-20	158263144	5
rs4594837	Heel bone mineral density	rs6885822	A=0.175, G=0.825	0.125484	1	0.840355	0.0275821	0.022-0.033	2e-26	158263144	5
rs4594837	Heel bone mineral density	rs6885822	A=0.175, G=0.825	0.125484	1			NA	1e-20	158263144	5
rs4594837	General risk tolerance (MTAG)	rs6876405	G=0.775, T=0.225	0.159436	0.964294	0.236	0.0096	0.0069-0.0123	5e-12	158263480	5
rs4594837	Systolic blood pressure	rs4594837	A=0.628, C=0.372	1	1			NA	3e-17	158267974	5
rs4594837	Pulse pressure	rs10052777	C=0.373, T=0.627	0.995755	1		0.2477	0.2-0.3	3e-22	158269081	5
rs4594837	Pulse pressure	rs7707918	A=0.626, C=0.374	0.991533	1	0.6171	0.212	0.16-0.26	1e-16	158270225	5
rs4594837	Body mass index	rs17056301	C=0.24, T=0.76	0.525346	0.993395		0.0116	0.0081-0.0151	3e-11	158271680	5
rs4594837	Body mass index	rs17056301	C=0.24, T=0.76	0.525346	0.993395			NA	4e-09	158271680	5
rs4594837	Male-pattern baldness	rs17643057	A=0.628, G=0.372	0.991506	0.995744	0.4	0.21	0.17-0.25	3e-25	158274491	5
rs4594837	Monocyte count	rs31196	A=0.574, C=0.426	0.407501	0.96238	0.572304	0.011946	0.0082-0.0156	3e-10	158300798	5
rs4594837	Monocyte count	rs31196	A=0.574, C=0.426	0.407501	0.96238	0.428005	0.0135532	0.0092-0.0179	2e-09	158300798	5
rs4594837	Serum total protein level	rs17652779	A=0.148, G=0.852	0.102887	1		0.0224	0.016-0.028	5e-13	158307317	5
rs4594837	Male-pattern baldness	rs929626	A=0.562, G=0.438	0.694588	0.957153		0.08	NA	4e-40	158310631	5
rs4594837	Anorexia nervosa (excluding migration to or from binge-eating disorder or bulimia nervosa)	rs929626	A=0.562, G=0.438	0.694588	0.957153		1.42776	1.25-1.63()	2e-07	158310631	5
rs4594837	Male-pattern baldness	rs1422798	C=0.633, G=0.367	0.945397	0.982745		0.20288	0.17-0.23	2e-44	158320877	5
rs4594837	Male-pattern baldness	rs1422798	C=0.633, G=0.367	0.945397	0.982745		0.0912062	NA	3e-46	158320877	5
rs4594837	Systolic blood pressure	rs368910700	-=0.636, TAAA=0.364	0.933046	0.982604	0.6287	0.2629	0.2-0.33	2e-14	158321402	5
rs4594837	Body mass index	rs62385378	A=0.127, G=0.873	0.246355	1		0.0145	0.0096-0.0194	1e-08	158327312	5
rs4594837	Serum total protein level	rs17658268	C=0.148, T=0.852	0.102887	1	0.147674	0.0292557	0.019-0.04	5e-08	158328181	5
rs4594837	Breast cancer	rs17543752	C=0.367, T=0.633	0.945397	0.982745	0.3836	0.0574	0.045-0.07	2e-19	158332380	5
rs4594837	Male-pattern baldness	rs7736883	A=0.635, G=0.365	0.928896	0.978314	0.386345	0.138399	0.13-0.15	4e-267	158343969	5
rs4594837	Balding type 1	rs7736883	A=0.635, G=0.365	0.928896	0.978314			NA	1e-158	158343969	5
rs4594837	Cortical surface area	rs72643433	A=0.237, G=0.763	0.49603	0.973248	0.2508		NA	6e-11	158364449	5
rs4594837	Vertex-wise sulcal depth	rs72643433	A=0.237, G=0.763	0.49603	0.973248	0.24	12.01	NA	3e-33	158364449	5
rs4594837	Heel bone mineral density	rs72643433	A=0.237, G=0.763	0.49603	0.973248	0.752002	0.0157502	0.011-0.02	9e-13	158364449	5
rs4594837	Whole brain restricted directional diffusion (multivariate analysis)	rs72643433	A=0.237, G=0.763	0.49603	0.973248			NA	1e-13	158364449	5
rs4594837	Vertex-wise cortical surface area	rs72643433	A=0.237, G=0.763	0.49603	0.973248	0.24	7.22	NA	5e-13	158364449	5
rs4594837	Lung function (FVC)	rs72643433	A=0.237, G=0.763	0.49603	0.973248			NA	1e-20	158364449	5
rs4594837	Male-pattern baldness	rs62385385	A=0.363, T=0.637	0.928955	0.982556		0.09	NA	1e-45	158367249	5
rs4594837	Male-pattern baldness	rs62385385	A=0.363, T=0.637	0.928955	0.982556		1.247	1.192-1.304	7e-22	158367249	5
rs4594837	Pulse pressure	rs62385385	A=0.363, T=0.637	0.928955	0.982556	0.3862	0.2177	0.18-0.25	2e-34	158367249	5
rs4594837	Lung function (forced vital capacity)	rs7443323	A=0.237, T=0.763	0.49603	0.973248	0.251	8.84	NA	1e-18	158368797	5
rs4594837	Lung function (FVC)	rs4921269	A=0.396, C=0.604	0.341686	0.939174	0.6124	0.019	0.011-0.027	2e-06	158369472	5
rs4594837	Male-pattern baldness	rs1081073	A=0.451, T=0.549	0.506714	0.839194		0.07	NA	4e-26	158381512	5
rs4594837	Heel bone mineral density	rs4401606	A=0.645, G=0.355	0.318479	0.585337			NA	7e-09	158403684	5
rs4594837	Waist circumference adjusted for body mass index	rs2161356	A=0.773, G=0.227	0.372556	0.867352		0.0182	0.012-0.025	3e-08	158404129	5
rs4594837	Offspring birth weight	rs12153596	C=0.645, T=0.355	0.318479	0.585337	0.612618	0.016585	0.01-0.023	3e-07	158410178	5
rs4594837	Birth weight	rs12153596	C=0.645, T=0.355	0.318479	0.585337	0.618925	0.01533	0.01-0.021	8e-09	158410178	5
rs4594837	Height	rs12153596	C=0.645, T=0.355	0.318479	0.585337			NA	4e-16	158410178	5
rs4594837	Adverse response to chemotherapy (neutropenia/leucopenia) (all anthracycline-based drugs)	rs10040979	A=0.673, G=0.327	0.209167	0.852836	0.618	1.452	1.12-1.883	5e-07	158424391	5
rs4594837	Height	rs4921518	A=0.647, T=0.353	0.318043	0.587484	0.6671	0.0275	0.016-0.039	2e-06	158432457	5
rs4594837	Height	rs4921518	A=0.647, T=0.353	0.318043	0.587484	0.352	0.014	0.0097-0.0183	5e-10	158432457	5
rs4594837	Height	rs4921518	A=0.647, T=0.353	0.318043	0.587484	0.3712	0.0135	0.012-0.015	6e-99	158432457	5
rs116435289	Male-pattern baldness	rs112371596	C=0.976, T=0.024	0.121646	0.477131	0.0226367	0.0676278	0.047-0.088	9e-11	157945998	5
rs116435289	Coprobacter secundus abundance in stool	rs115217366	C=0.972, T=0.028	0.101376	0.402435	0.0185404	0.233129	0.15-0.31	1e-08	158031710	5
rs116435289	Body mass index	rs17056301	C=0.24, T=0.76	0.145185	1		0.0116	0.0081-0.0151	3e-11	158271680	5
rs116435289	Body mass index	rs17056301	C=0.24, T=0.76	0.145185	1			NA	4e-09	158271680	5
rs116435289	Cortical surface area	rs72643433	A=0.237, G=0.763	0.130539	0.940459	0.2508		NA	6e-11	158364449	5
rs116435289	Vertex-wise sulcal depth	rs72643433	A=0.237, G=0.763	0.130539	0.940459	0.24	12.01	NA	3e-33	158364449	5
rs116435289	Heel bone mineral density	rs72643433	A=0.237, G=0.763	0.130539	0.940459	0.752002	0.0157502	0.011-0.02	9e-13	158364449	5
rs116435289	Whole brain restricted directional diffusion (multivariate analysis)	rs72643433	A=0.237, G=0.763	0.130539	0.940459			NA	1e-13	158364449	5
rs116435289	Vertex-wise cortical surface area	rs72643433	A=0.237, G=0.763	0.130539	0.940459	0.24	7.22	NA	5e-13	158364449	5
rs116435289	Lung function (FVC)	rs72643433	A=0.237, G=0.763	0.130539	0.940459			NA	1e-20	158364449	5
rs116435289	Lung function (forced vital capacity)	rs7443323	A=0.237, T=0.763	0.130539	0.940459	0.251	8.84	NA	1e-18	158368797	5
rs116435289	Waist circumference adjusted for body mass index	rs2161356	A=0.773, G=0.227	0.129765	0.911837		0.0182	0.012-0.025	3e-08	158404129	5
rs116435289	Hematocrit	rs17645325	C=0.101, T=0.899	0.274538	0.822959	0.123104	0.017842	0.012-0.023	2e-10	158476709	5
rs116435289	Blood urea nitrogen levels	rs17645325	C=0.101, T=0.899	0.274538	0.822959		0.0224	0.016-0.029	1e-10	158476709	5
rs116435289	Urea levels	rs17645325	C=0.101, T=0.899	0.274538	0.822959		0.025	0.018-0.032	5e-12	158476709	5
rs147405800	Non-albumin protein levels	rs77695390	A=0.963, G=0.037	0.332873	0.666298		0.04124	0.028-0.055	2e-09	158347771	5
rs11741461	Body mass index	rs17056301	C=0.24, T=0.76	0.117549	0.658877		0.0116	0.0081-0.0151	3e-11	158271680	5
rs11741461	Body mass index	rs17056301	C=0.24, T=0.76	0.117549	0.658877			NA	4e-09	158271680	5
rs11741461	Cortical surface area	rs72643433	A=0.237, G=0.763	0.120556	0.672757	0.2508		NA	6e-11	158364449	5
rs11741461	Vertex-wise sulcal depth	rs72643433	A=0.237, G=0.763	0.120556	0.672757	0.24	12.01	NA	3e-33	158364449	5
rs11741461	Heel bone mineral density	rs72643433	A=0.237, G=0.763	0.120556	0.672757	0.752002	0.0157502	0.011-0.02	9e-13	158364449	5
rs11741461	Whole brain restricted directional diffusion (multivariate analysis)	rs72643433	A=0.237, G=0.763	0.120556	0.672757			NA	1e-13	158364449	5
rs11741461	Vertex-wise cortical surface area	rs72643433	A=0.237, G=0.763	0.120556	0.672757	0.24	7.22	NA	5e-13	158364449	5
rs11741461	Lung function (FVC)	rs72643433	A=0.237, G=0.763	0.120556	0.672757			NA	1e-20	158364449	5
rs11741461	Lung function (forced vital capacity)	rs7443323	A=0.237, T=0.763	0.120556	0.672757	0.251	8.84	NA	1e-18	158368797	5
rs11741461	Heel bone mineral density	rs4401606	A=0.645, G=0.355	0.170229	0.600036			NA	7e-09	158403684	5
rs11741461	Waist circumference adjusted for body mass index	rs2161356	A=0.773, G=0.227	0.189412	0.867157		0.0182	0.012-0.025	3e-08	158404129	5
rs11741461	Offspring birth weight	rs12153596	C=0.645, T=0.355	0.170229	0.600036	0.612618	0.016585	0.01-0.023	3e-07	158410178	5
rs11741461	Birth weight	rs12153596	C=0.645, T=0.355	0.170229	0.600036	0.618925	0.01533	0.01-0.021	8e-09	158410178	5
rs11741461	Height	rs12153596	C=0.645, T=0.355	0.170229	0.600036			NA	4e-16	158410178	5
rs11741461	Height	rs4921518	A=0.647, T=0.353	0.16749	0.597783	0.6671	0.0275	0.016-0.039	2e-06	158432457	5
rs11741461	Height	rs4921518	A=0.647, T=0.353	0.16749	0.597783	0.352	0.014	0.0097-0.0183	5e-10	158432457	5
rs11741461	Height	rs4921518	A=0.647, T=0.353	0.16749	0.597783	0.3712	0.0135	0.012-0.015	6e-99	158432457	5
rs11741461	Cortical thickness	rs6862399	G=0.701, T=0.299	0.220592	0.666399	0.2778		NA	3e-09	158441675	5
rs11741461	Vertex-wise cortical thickness	rs6862399	G=0.701, T=0.299	0.220592	0.666399	0.3	5.87	NA	4e-09	158441675	5
rs11741461	Carotid intima media thickness	rs36071027	C=0.633, T=0.367	0.252401	0.61197			NA	3e-09	158444274	5
rs11741461	Medication use (agents acting on the renin-angiotensin system)	rs36071027	C=0.633, T=0.367	0.252401	0.61197	0.357521	0.0364146	0.024-0.049	7e-09	158444274	5
rs11741461	Cardiovascular disease	rs36071027	C=0.633, T=0.367	0.252401	0.61197			NA	8e-11	158444274	5
rs11741461	Diastolic blood pressure	rs888987	C=0.368, G=0.632	0.344834	0.830433	0.37	0.16	0.1-0.22	4e-08	158448401	5
rs11741461	Balding type 1	rs888987	C=0.368, G=0.632	0.344834	0.830433			NA	3e-23	158448401	5
rs11741461	Systolic blood pressure	rs888987	C=0.368, G=0.632	0.344834	0.830433			NA	6e-08	158448401	5
rs11741461	Body mass index	rs7734385	A=0.452, G=0.548	0.952899	0.995913	0.4449	0.0101	0.007-0.0132	6e-10	158460212	5
rs11741461	Waist circumference adjusted for body mass index	rs7734385	A=0.452, G=0.548	0.952899	0.995913			NA	2e-08	158460212	5
rs11741461	Mean arterial pressure	rs7734385	A=0.452, G=0.548	0.952899	0.995913		0.0146	0.011-0.019	2e-13	158460212	5
rs11741461	Body mass index (MTAG)	rs7734385	A=0.452, G=0.548	0.952899	0.995913		0.01013	0.007-0.0133	3e-10	158460212	5
rs11741461	Diastolic blood pressure	rs1363561	A=0.53, G=0.47	0.832192	0.926938		0.014	0.01-0.018	8e-12	158462918	5
rs11741461	Body mass index	rs62385430	C=0.555, G=0.445	0.926351	0.995849			NA	6e-09	158465102	5
rs11741461	Male-pattern baldness	rs17718288	C=0.554, G=0.446	0.686201	0.995182		0.0384277	NA	6e-10	158488326	5
rs11741461	Waist-to-hip ratio adjusted for BMI	rs35297613	G=0.492, T=0.508	0.864905	0.987299			NA	2e-08	158488742	5
rs11741461	Body size at age 10	rs7711823	A=0.624, G=0.376	0.305567	0.660564	0.637547	0.00838771	0.0055-0.0113	9e-09	158489315	5
rs11741461	Refractive error	rs62385438	C=0.33, T=0.67	0.423833	0.859976			NA	9e-18	158497639	5
rs77364123	Inflammatory skin disease	rs12188351	A=0.061, G=0.939	0.476182	1			NA	1e-08	168386089	5
rs77364123	Atrial fibrillation	rs12188351	A=0.061, G=0.939	0.476182	1	0.056	1.09	1.06-1.12	3e-09	168386089	5
rs77364123	Atrial fibrillation (MTAG)	rs12188351	A=0.061, G=0.939	0.476182	1		0.018	0.012-0.024	3e-09	168386089	5
rs77364123	Atrial fibrillation	rs77328981	C=0.939, T=0.061	0.476182	1	0.0609	0.0858	0.061-0.11	4e-12	168393227	5
rs77364123	Height	rs1432902	A=0.066, C=0.934	0.181147	0.643262	0.0741	0.0053	0.0029-0.0077	9e-06	168453187	5
rs2278391	Inflammatory skin disease	rs12188351	A=0.061, G=0.939	0.110315	0.570628			NA	1e-08	168386089	5
rs2278391	Atrial fibrillation	rs12188351	A=0.061, G=0.939	0.110315	0.570628	0.056	1.09	1.06-1.12	3e-09	168386089	5
rs2278391	Atrial fibrillation (MTAG)	rs12188351	A=0.061, G=0.939	0.110315	0.570628		0.018	0.012-0.024	3e-09	168386089	5
rs2278391	Atrial fibrillation	rs77328981	C=0.939, T=0.061	0.110315	0.570628	0.0609	0.0858	0.061-0.11	4e-12	168393227	5
rs2278391	Height	rs1432902	A=0.066, C=0.934	0.159197	0.657271	0.0741	0.0053	0.0029-0.0077	9e-06	168453187	5
rs2278391	Bipolar II disorder	rs7720655	G=0.129, T=0.871	0.682219	0.935894	0.865	0.85513	0.80-0.91	3e-08	168466569	5
rs146830924	Eosinophil percentage of white cells	rs9313497	C=0.094, T=0.906	0.224372	1	0.067527	0.0320542	0.023-0.041	3e-13	169691627	5
rs146830924	Eosinophil counts	rs9313497	C=0.094, T=0.906	0.224372	1	0.0772469		NA	1e-12	169691627	5
rs146830924	Eosinophil counts	rs9313497	C=0.094, T=0.906	0.224372	1	0.067521	0.0331989	0.025-0.042	5e-14	169691627	5
rs146830924	Eosinophil counts	rs9313497	C=0.094, T=0.906	0.224372	1	0.067808	0.030253	0.022-0.038	3e-14	169691627	5
rs146830924	Eosinophil counts	rs9313497	C=0.094, T=0.906	0.224372	1		0.0186	0.012-0.025	9e-09	169691627	5
rs146830924	Eosinophil counts	rs9313497	C=0.094, T=0.906	0.224372	1			NA	2e-13	169691627	5
rs322381	Appendicular lean mass	rs75767302	A=0.05, G=0.95	0.617004	0.80999	0.0441	0.033	0.024-0.042	9e-13	172171137	5
rs322381	C-reactive protein levels (MTAG)	rs6888519	C=0.05, T=0.95	0.617004	0.80999		0.04	0.03-0.05	1e-15	172171643	5
rs322381	C-reactive protein levels	rs17658057	A=0.052, G=0.948	0.591256	0.776697		0.0381	0.027-0.05	8e-11	172175327	5
rs322381	Vertical cup-disc ratio	rs17658229	C=0.057, T=0.943	0.717022	0.879993		0.02	0.012-0.028	8e-09	172191052	5
rs322381	C-reactive protein levels	rs17658229	C=0.057, T=0.943	0.717022	0.879993	0.05	0.056	0.036-0.076	6e-09	172191052	5
rs322381	Vertical cup-disc ratio	rs114503346	C=0.945, T=0.055	0.711683	0.860286		0.022	0.014-0.03	5e-09	172192350	5
rs322381	Vertical cup-disc ratio	rs114503346	C=0.945, T=0.055	0.711683	0.860286		0.021	0.013-0.029	1e-08	172192350	5
rs322381	Diastolic blood pressure	rs114503346	C=0.945, T=0.055	0.711683	0.860286	0.9539	0.2678	0.18-0.35	3e-10	172192350	5
rs322381	Vertical cup-disc ratio (multi-trait analysis)	rs114503346	C=0.945, T=0.055	0.711683	0.860286	0.95	0.02	NA	4e-14	172192350	5
rs322381	Eczema	rs114503346	C=0.945, T=0.055	0.711683	0.860286	0.0442	0.84	NA	3e-10	172192350	5
rs322381	C-reactive protein levels	rs34471628	A=0.957, G=0.043	0.688988	0.926353	0.96	0.075	0.053-0.097	6e-12	172196752	5
rs322381	Offspring birth weight	rs34471628	A=0.957, G=0.043	0.688988	0.926353	0.962457	0.058548	0.043-0.074	4e-13	172196752	5
rs322381	Diastolic blood pressure	rs34471628	A=0.957, G=0.043	0.688988	0.926353	0.9608	0.219142	0.15-0.29	3e-10	172196752	5
rs322381	Vertical cup-disc ratio (adjusted for vertical disc diameter)	rs34471628	A=0.957, G=0.043	0.688988	0.926353	0.96	0.01	0.0055-0.0145	3e-08	172196752	5
rs322381	Optic cup area	rs35084382	C=0.057, T=0.943	0.853325	0.959998		0.033	0.021-0.045	2e-08	172197039	5
rs322381	Optic cup area	rs35084382	C=0.057, T=0.943	0.853325	0.959998		0.034	0.022-0.046	2e-08	172197039	5
rs322381	Height	rs35084382	C=0.057, T=0.943	0.853325	0.959998	0.0408	0.0257	0.023-0.029	2e-57	172197039	5
rs322381	Vertical cup-disc ratio	rs34013988	C=0.957, T=0.043	0.688988	0.926353	0.961	0.0146	0.011-0.018	4e-18	172197790	5
rs322381	Vertical cup-disc ratio	rs34013988	C=0.957, T=0.043	0.688988	0.926353		0.11	0.084-0.136	1e-23	172197790	5
rs322381	Height	rs34013988	C=0.957, T=0.043	0.688988	0.926353			NA	2e-13	172197790	5
rs322381	Vertical cup-disc ratio	rs145646262	A=0.049, C=0.951	0.920664	1	0.043	0.019	0.013-0.025	7e-09	172207270	5
rs255318	Erosive tooth wear (severe vs non-severe)	rs11748190	G=0.098, T=0.902	0.133106	0.577466			NA	9e-06	172353872	5
rs255318	Electrocardiographic traits (multivariate)	rs255296	G=0.274, T=0.726	0.107797	0.967189			NA	6e-08	172584381	5
rs255318	Height	rs255318	A=0.042, G=0.958	1	1	0.0609	0.0114	0.0083-0.0145	6e-13	172616029	5
rs255318	Resting heart rate	rs4868243	A=0.134, G=0.866	0.222657	0.890001	0.16	0.361	0.27-0.45	4e-16	172643118	5
rs255318	Electrocardiogram morphology (amplitude at temporal datapoints)	rs12652726	C=0.874, T=0.126	0.211005	0.836503	0.854899	0.0484186	0.033-0.064	7e-10	172644017	5
rs255318	Electrocardiogram morphology (amplitude at temporal datapoints)	rs12652726	C=0.874, T=0.126	0.211005	0.836503	0.854899	0.0556345	0.04-0.071	4e-12	172644017	5
rs255318	Electrocardiogram morphology (amplitude at temporal datapoints)	rs12652726	C=0.874, T=0.126	0.211005	0.836503	0.854899	0.0611627	0.045-0.077	4e-14	172644017	5
rs255318	Electrocardiogram morphology (amplitude at temporal datapoints)	rs12652726	C=0.874, T=0.126	0.211005	0.836503	0.854899	0.0645059	0.049-0.08	2e-15	172644017	5
rs255318	Electrocardiogram morphology (amplitude at temporal datapoints)	rs12652726	C=0.874, T=0.126	0.211005	0.836503	0.854899	0.0695641	0.054-0.085	9e-18	172644017	5
rs255318	Electrocardiogram morphology (amplitude at temporal datapoints)	rs12652726	C=0.874, T=0.126	0.211005	0.836503	0.854899	0.070991	0.055-0.087	2e-18	172644017	5
rs255318	Electrocardiogram morphology (amplitude at temporal datapoints)	rs12652726	C=0.874, T=0.126	0.211005	0.836503	0.854899	0.0711241	0.055-0.087	1e-18	172644017	5
rs255318	Electrocardiogram morphology (amplitude at temporal datapoints)	rs12652726	C=0.874, T=0.126	0.211005	0.836503	0.854899	0.0690191	0.053-0.085	1e-17	172644017	5
rs255318	Electrocardiogram morphology (amplitude at temporal datapoints)	rs12652726	C=0.874, T=0.126	0.211005	0.836503	0.854899	0.0664478	0.051-0.082	1e-16	172644017	5
rs255318	Electrocardiogram morphology (amplitude at temporal datapoints)	rs12652726	C=0.874, T=0.126	0.211005	0.836503	0.854899	0.0677189	0.052-0.083	4e-17	172644017	5
rs255318	Electrocardiogram morphology (amplitude at temporal datapoints)	rs12652726	C=0.874, T=0.126	0.211005	0.836503	0.854899	0.0689535	0.053-0.085	9e-18	172644017	5
rs255318	Electrocardiogram morphology (amplitude at temporal datapoints)	rs12652726	C=0.874, T=0.126	0.211005	0.836503	0.854899	0.0656651	0.05-0.081	3e-16	172644017	5
rs255318	Electrocardiogram morphology (amplitude at temporal datapoints)	rs12652726	C=0.874, T=0.126	0.211005	0.836503	0.854899	0.0593672	0.044-0.075	2e-13	172644017	5
rs255318	Electrocardiogram morphology (amplitude at temporal datapoints)	rs12652726	C=0.874, T=0.126	0.211005	0.836503	0.854899	0.0542394	0.038-0.07	2e-11	172644017	5
rs255318	Electrocardiogram morphology (amplitude at temporal datapoints)	rs12652726	C=0.874, T=0.126	0.211005	0.836503	0.854899	0.071324	0.056-0.087	1e-18	172644017	5
rs255318	JT interval	rs77436545	A=0.157, G=0.843	0.172451	0.858771	0.1972	0.0314	0.024-0.039	1e-16	172646183	5
rs255318	QT interval	rs55893552	A=0.143, T=0.857	0.181091	0.833278	0.1795	0.0443	0.037-0.052	4e-30	172650620	5
rs255318	Myocardial infarction	rs62378333	C=0.806, G=0.194	0.10569	0.763725		0.0592	0.038-0.08	3e-08	172675053	5
rs10071514	Ischemic stroke (cardioembolic)	rs6891174	A=0.391, G=0.609	0.189187	0.887892			NA	6e-09	172640590	5
rs10071514	Ischemic stroke (cardioembolic)	rs6891174	A=0.391, G=0.609	0.189187	0.887892			NA	3e-07	172640590	5
rs10071514	QRS duration	rs55884259	A=0.611, G=0.389	0.191357	0.896709	0.6552	0.0244	0.018-0.03	6e-15	172642370	5
rs10071514	Resting heart rate	rs4868243	A=0.134, G=0.866	0.341673	0.908379	0.16	0.361	0.27-0.45	4e-16	172643118	5
rs10071514	Electrocardiogram morphology (amplitude at temporal datapoints)	rs12652726	C=0.874, T=0.126	0.299566	0.880965	0.854899	0.0484186	0.033-0.064	7e-10	172644017	5
rs10071514	Electrocardiogram morphology (amplitude at temporal datapoints)	rs12652726	C=0.874, T=0.126	0.299566	0.880965	0.854899	0.0556345	0.04-0.071	4e-12	172644017	5
rs10071514	Electrocardiogram morphology (amplitude at temporal datapoints)	rs12652726	C=0.874, T=0.126	0.299566	0.880965	0.854899	0.0611627	0.045-0.077	4e-14	172644017	5
rs10071514	Electrocardiogram morphology (amplitude at temporal datapoints)	rs12652726	C=0.874, T=0.126	0.299566	0.880965	0.854899	0.0645059	0.049-0.08	2e-15	172644017	5
rs10071514	Electrocardiogram morphology (amplitude at temporal datapoints)	rs12652726	C=0.874, T=0.126	0.299566	0.880965	0.854899	0.0695641	0.054-0.085	9e-18	172644017	5
rs10071514	Electrocardiogram morphology (amplitude at temporal datapoints)	rs12652726	C=0.874, T=0.126	0.299566	0.880965	0.854899	0.070991	0.055-0.087	2e-18	172644017	5
rs10071514	Electrocardiogram morphology (amplitude at temporal datapoints)	rs12652726	C=0.874, T=0.126	0.299566	0.880965	0.854899	0.0711241	0.055-0.087	1e-18	172644017	5
rs10071514	Electrocardiogram morphology (amplitude at temporal datapoints)	rs12652726	C=0.874, T=0.126	0.299566	0.880965	0.854899	0.0690191	0.053-0.085	1e-17	172644017	5
rs10071514	Electrocardiogram morphology (amplitude at temporal datapoints)	rs12652726	C=0.874, T=0.126	0.299566	0.880965	0.854899	0.0664478	0.051-0.082	1e-16	172644017	5
rs10071514	Electrocardiogram morphology (amplitude at temporal datapoints)	rs12652726	C=0.874, T=0.126	0.299566	0.880965	0.854899	0.0677189	0.052-0.083	4e-17	172644017	5
rs10071514	Electrocardiogram morphology (amplitude at temporal datapoints)	rs12652726	C=0.874, T=0.126	0.299566	0.880965	0.854899	0.0689535	0.053-0.085	9e-18	172644017	5
rs10071514	Electrocardiogram morphology (amplitude at temporal datapoints)	rs12652726	C=0.874, T=0.126	0.299566	0.880965	0.854899	0.0656651	0.05-0.081	3e-16	172644017	5
rs10071514	Electrocardiogram morphology (amplitude at temporal datapoints)	rs12652726	C=0.874, T=0.126	0.299566	0.880965	0.854899	0.0593672	0.044-0.075	2e-13	172644017	5
rs10071514	Electrocardiogram morphology (amplitude at temporal datapoints)	rs12652726	C=0.874, T=0.126	0.299566	0.880965	0.854899	0.0542394	0.038-0.07	2e-11	172644017	5
rs10071514	Electrocardiogram morphology (amplitude at temporal datapoints)	rs12652726	C=0.874, T=0.126	0.299566	0.880965	0.854899	0.071324	0.056-0.087	1e-18	172644017	5
rs10071514	Migraine	rs6556059	C=0.608, T=0.392	0.219049	0.953407	0.362528	1.03412	1.02-1.05	8e-10	172645766	5
rs10071514	Infantile hypertrophic pyloric stenosis	rs6556059	C=0.608, T=0.392	0.219049	0.953407	0.351164	1.48	1.41-1.54	1e-31	172645766	5
rs10071514	Infantile hypertrophic pyloric stenosis	rs6556059	C=0.608, T=0.392	0.219049	0.953407	0.3402	1.43	1.18-1.67	2e-10	172645766	5
rs10071514	QRS duration	rs6556062	C=0.394, T=0.606	0.220992	0.953642	0.6392	0.0272	0.021-0.034	3e-16	172646003	5
rs10071514	JT interval	rs77436545	A=0.157, G=0.843	0.346831	0.834734	0.1972	0.0314	0.024-0.039	1e-16	172646183	5
rs10071514	Pulse rate	rs954635	A=0.733, T=0.267	0.803995	0.908038		0.405194	NA	2e-18	172647847	5
rs10071514	QT interval	rs55893552	A=0.143, T=0.857	0.412864	0.961825	0.1795	0.0443	0.037-0.052	4e-30	172650620	5
rs10071514	Blood pressure (pleiotropy model 1 DBP adjusted for estimated causal effects x SBP)	rs2277923	C=0.282, T=0.718	0.894425	0.969489			NA	7e-14	172662024	5
rs10071514	Blood pressure (pleiotropy model 2 SBP adjusted for estimated causal effects x DBP)	rs2277923	C=0.282, T=0.718	0.894425	0.969489			NA	6e-11	172662024	5
rs10071514	Heart rate	rs6882776	A=0.27, G=0.73	0.91158	0.959579	0.68	0.301	0.20-0.40	2e-12	172664163	5
rs10071514	Atrial fibrillation	rs6882776	A=0.27, G=0.73	0.91158	0.959579	0.67	1.06	1.05-1.08	3e-14	172664163	5
rs10071514	TPE interval (resting)	rs6882776	A=0.27, G=0.73	0.91158	0.959579	0.717	0.044	0.032-0.056	2e-14	172664163	5
rs10071514	Atrial fibrillation (MTAG)	rs6882776	A=0.27, G=0.73	0.91158	0.959579		0.015	0.011-0.019	1e-22	172664163	5
rs10071514	Lymphocyte count	rs10071514	A=0.728, G=0.272	1	1	0.28582	0.013727	0.0095-0.0179	2e-10	172669771	5
rs10071514	Atrial fibrillation	rs6891790	G=0.726, T=0.274	0.990041	1	0.71	1.07	1.05-1.09	1e-14	172670745	5
rs10071514	QT interval	rs6891790	G=0.726, T=0.274	0.990041	1	0.2913	0.67	0.51-0.83	9e-16	172670745	5
rs10071514	Atrial fibrillation	rs6891790	G=0.726, T=0.274	0.990041	1	0.717	1.08	1.06-1.09	5e-22	172670745	5
rs10071514	Atrial fibrillation	rs6891790	G=0.726, T=0.274	0.990041	1	0.346	0.0697	0.057-0.083	3e-26	172670745	5
rs10071514	Cardioembolic stroke (MTAG)	rs6891790	G=0.726, T=0.274	0.990041	1		9.29	NA	2e-20	172670745	5
rs10071514	TPE interval (resting)	rs6884881	C=0.536, T=0.464	0.275325	0.92138	0.433	0.042	0.026-0.058	3e-08	172673319	5
rs10071514	Myocardial infarction	rs62378333	C=0.806, G=0.194	0.240882	0.612372		0.0592	0.038-0.08	3e-08	172675053	5
rs72812818	A body shape index	rs360014	A=0.296, G=0.704	0.104818	0.780339		0.0176129	0.012-0.024	6e-09	173260645	5
rs72812818	Waist-to-hip ratio adjusted for BMI	rs4868329	C=0.768, T=0.232	0.157189	0.461812			NA	2e-09	173264072	5
rs72812818	Waist circumference adjusted for body mass index	rs4868329	C=0.768, T=0.232	0.157189	0.461812			NA	6e-10	173264072	5
rs72812818	A body shape index	rs4868329	C=0.768, T=0.232	0.157189	0.461812		0.0196218	0.013-0.027	2e-08	173264072	5
rs72812818	A body shape index	rs62376897	C=0.555, G=0.445	0.205862	0.635722		0.0198951	0.014-0.026	9e-12	173269500	5
rs72812818	Waist-to-hip ratio adjusted for BMI	rs62376897	C=0.555, G=0.445	0.205862	0.635722		0.0181533	0.012-0.024	3e-10	173269500	5
rs72812818	Waist circumference adjusted for body mass index	rs62376897	C=0.555, G=0.445	0.205862	0.635722		0.0183448	0.013-0.024	3e-10	173269500	5
rs72812818	Waist-hip index	rs62376897	C=0.555, G=0.445	0.205862	0.635722		0.0183842	0.013-0.024	2e-10	173269500	5
rs72812818	A body shape index	rs58403690	C=0.284, T=0.716	0.481952	0.704413		0.0270834	0.021-0.033	2e-17	173269669	5
rs72812818	Waist-to-hip ratio adjusted for BMI	rs58403690	C=0.284, T=0.716	0.481952	0.704413		0.0241841	0.018-0.03	2e-14	173269669	5
rs72812818	Waist circumference adjusted for body mass index	rs58403690	C=0.284, T=0.716	0.481952	0.704413		0.0240076	0.018-0.03	4e-14	173269669	5
rs72812818	Waist-hip index	rs58403690	C=0.284, T=0.716	0.481952	0.704413		0.0246747	0.018-0.031	5e-15	173269669	5
rs72812818	A body shape index	rs10035782	A=0.613, G=0.387	0.167151	0.805155		0.0168983	0.011-0.023	8e-09	173270328	5
rs72812818	Waist-to-hip ratio adjusted for BMI	rs10035782	A=0.613, G=0.387	0.167151	0.805155		0.0178183	0.012-0.024	8e-10	173270328	5
rs72812818	Waist-hip index	rs10035782	A=0.613, G=0.387	0.167151	0.805155		0.0180258	0.012-0.024	5e-10	173270328	5
rs72812818	Serum uric acid levels	rs55696724	C=0.246, T=0.754	0.742201	0.965774		0.0159	0.012-0.02	5e-13	173274250	5
rs72812818	Waist-to-hip ratio adjusted for BMI	rs10078719	G=0.283, T=0.717	0.102042	0.794497			NA	7e-15	173277239	5
rs72812818	Externalizing behaviour (multivariate analysis)	rs359456	C=0.59, T=0.41	0.510403	0.9304	0.432	0.008	0.006-0.01	1e-12	173279808	5
rs72812818	Waist-to-hip ratio adjusted for BMI	rs359456	C=0.59, T=0.41	0.510403	0.9304		0.0226469	0.017-0.028	1e-15	173279808	5
rs72812818	Waist circumference adjusted for body mass index	rs359456	C=0.59, T=0.41	0.510403	0.9304		0.0225022	0.017-0.028	4e-15	173279808	5
rs72812818	Waist-hip index	rs359456	C=0.59, T=0.41	0.510403	0.9304		0.0232522	0.018-0.029	3e-16	173279808	5
rs72812818	Crohn's disease	rs359457	C=0.41, T=0.59	0.510403	0.9304	0.571	1.08	1.04-1.12	3e-12	173279842	5
rs72812818	Sjögren's syndrome	rs359457	C=0.41, T=0.59	0.510403	0.9304	0.55	1.26582	1.25-1.39	9e-07	173279842	5
rs72812818	Risk-taking behavior (multivariate analysis)	rs359457	C=0.41, T=0.59	0.510403	0.9304			NA	4e-11	173279842	5
rs72812818	A body shape index	rs359457	C=0.41, T=0.59	0.510403	0.9304		0.0240159	0.018-0.03	5e-17	173279842	5
rs72812818	Waist-hip ratio	rs7731717	C=0.291, T=0.709	0.794852	0.893696	0.621	0.0174	0.013-0.021	4e-18	173281685	5
rs72812818	Mean corpuscular hemoglobin	rs2659187	A=0.691, G=0.309	0.141121	0.878144		0.02955	0.021-0.038	9e-12	173284933	5
rs72812818	Mean corpuscular hemoglobin	rs875742	A=0.4, G=0.6	0.22329	0.905728	0.270359	0.0292722	0.021-0.037	7e-13	173287763	5
rs72812818	Mean corpuscular volume	rs875742	A=0.4, G=0.6	0.22329	0.905728	0.270152	0.0322979	0.024-0.04	1e-15	173287763	5
rs72812818	Mean corpuscular volume	rs875742	A=0.4, G=0.6	0.22329	0.905728	0.594	0.11	0.09-0.13%	7e-22	173287763	5
rs72812818	Immature fraction of reticulocytes	rs875742	A=0.4, G=0.6	0.22329	0.905728	0.405933	0.0420319	0.038-0.046	5e-76	173287763	5
rs72812818	Red cell distribution width	rs875742	A=0.4, G=0.6	0.22329	0.905728	0.593295	0.024857	0.021-0.029	1e-38	173287763	5
rs72812818	Red cell distribution width	rs875742	A=0.4, G=0.6	0.22329	0.905728	0.592478		NA	3e-35	173287763	5
rs72812818	Mean corpuscular hemoglobin	rs875742	A=0.4, G=0.6	0.22329	0.905728	0.405995	0.0274719	0.023-0.032	3e-34	173287763	5
rs72812818	High light scatter reticulocyte count	rs875742	A=0.4, G=0.6	0.22329	0.905728	0.405932	0.0534357	0.049-0.058	2e-123	173287763	5
rs72812818	High light scatter reticulocyte percentage of red cells	rs875742	A=0.4, G=0.6	0.22329	0.905728	0.405938	0.0562151	0.052-0.061	1e-136	173287763	5
rs72812818	Red cell distribution width	rs875742	A=0.4, G=0.6	0.22329	0.905728	0.406054	0.0170964	0.012-0.022	3e-11	173287763	5
rs72812818	Reticulocyte count	rs875742	A=0.4, G=0.6	0.22329	0.905728	0.405927	0.047324	0.043-0.052	3e-96	173287763	5
rs72812818	Reticulocyte fraction of red cells	rs875742	A=0.4, G=0.6	0.22329	0.905728	0.405933	0.0516516	0.047-0.056	2e-114	173287763	5
rs72812818	Mean corpuscular hemoglobin	rs875742	A=0.4, G=0.6	0.22329	0.905728		0.0278	0.024-0.032	5e-41	173287763	5
rs72812818	Mean corpuscular volume	rs875742	A=0.4, G=0.6	0.22329	0.905728		0.0277	0.024-0.032	8e-41	173287763	5
rs72812818	Red cell distribution width	rs875742	A=0.4, G=0.6	0.22329	0.905728			NA	6e-32	173287763	5
rs72812818	Mean corpuscular volume	rs875741	A=0.4, G=0.6	0.22329	0.905728		0.03172	0.022-0.041	3e-11	173287851	5
rs72812818	Mean corpuscular hemoglobin	rs875741	A=0.4, G=0.6	0.22329	0.905728	0.405413	0.02768	0.024-0.032	3e-45	173287851	5
rs72812818	Mean corpuscular hemoglobin	rs875741	A=0.4, G=0.6	0.22329	0.905728	0.72991	0.028287	0.019-0.037	7e-10	173287851	5
rs72812818	Mean corpuscular volume	rs875741	A=0.4, G=0.6	0.22329	0.905728	0.729907	0.032505	0.024-0.041	1e-12	173287851	5
rs72812818	Mean corpuscular volume	rs875741	A=0.4, G=0.6	0.22329	0.905728	0.405861	0.027495	0.024-0.031	5e-50	173287851	5
rs72812818	Mean corpuscular volume	rs875741	A=0.4, G=0.6	0.22329	0.905728	0.383047		NA	5e-59	173287851	5
rs72812818	Immature fraction of reticulocytes	rs875741	A=0.4, G=0.6	0.22329	0.905728	0.4063	0.0469859	0.04-0.054	1e-38	173287851	5
rs72812818	High light scatter reticulocyte percentage of red cells	rs875741	A=0.4, G=0.6	0.22329	0.905728	0.4063	0.0589694	0.052-0.066	1e-58	173287851	5
rs72812818	High light scatter reticulocyte count	rs875741	A=0.4, G=0.6	0.22329	0.905728	0.4063	0.0566414	0.049-0.064	3e-54	173287851	5
rs72812818	Reticulocyte fraction of red cells	rs875741	A=0.4, G=0.6	0.22329	0.905728	0.4063	0.0534255	0.046-0.061	2e-48	173287851	5
rs72812818	Reticulocyte count	rs875741	A=0.4, G=0.6	0.22329	0.905728	0.4063	0.0493034	0.042-0.056	2e-41	173287851	5
rs72812818	Mean platelet volume	rs875741	A=0.4, G=0.6	0.22329	0.905728	0.594371	0.012414	0.0086-0.0162	2e-10	173287851	5
rs72812818	Mean corpuscular volume	rs875741	A=0.4, G=0.6	0.22329	0.905728	0.406011	0.0282242	0.024-0.032	6e-33	173287851	5
rs72812818	Mean corpuscular hemoglobin	rs875741	A=0.4, G=0.6	0.22329	0.905728	0.380963		NA	9e-51	173287851	5
rs72812818	Mean corpuscular hemoglobin	rs875741	A=0.4, G=0.6	0.22329	0.905728			NA	1e-45	173287851	5
rs72812818	Smoking initiation (ever regular vs never regular)	rs359431	C=0.415, T=0.585	0.499403	0.929809	0.56	0.0141982	0.0092-0.0192	3e-08	173288534	5
rs72812818	Smoking initiation (ever regular vs never regular) (MTAG)	rs359431	C=0.415, T=0.585	0.499403	0.929809	0.56	0.00691671	0.0048-0.009	2e-10	173288534	5
rs72812818	Cardiovascular disease	rs72810955	C=0.702, T=0.298	0.844191	0.936561			NA	8e-08	173297302	5
rs72812818	Urate levels	rs6864880	C=0.702, T=0.298	0.844191	0.936561	0.31	0.0129	0.0089-0.0169	7e-11	173298226	5
rs72812818	Systolic blood pressure	rs3860770	A=0.279, G=0.721	0.928815	0.989972		0.2708	0.19-0.35	7e-12	173301427	5
rs72812818	Diastolic blood pressure	rs3860770	A=0.279, G=0.721	0.928815	0.989972		0.0234	0.019-0.028	1e-22	173301427	5
rs72812818	A body shape index	rs6897617	A=0.285, G=0.715	0.900881	0.960726		0.0381336	0.032-0.044	6e-34	173301982	5
rs72812818	Waist-to-hip ratio adjusted for BMI	rs6897617	A=0.285, G=0.715	0.900881	0.960726		0.0360604	0.03-0.042	4e-31	173301982	5
rs72812818	Waist-hip index	rs6897617	A=0.285, G=0.715	0.900881	0.960726		0.0368903	0.031-0.043	2e-32	173301982	5
rs72812818	Waist-hip ratio	rs6897617	A=0.285, G=0.715	0.900881	0.960726			NA	3e-43	173301982	5
rs72812818	Diastolic blood pressure	rs55993676	G=0.721, T=0.279	0.928815	0.989972		0.2116	0.17-0.26	2e-20	173303392	5
rs72812818	Mean corpuscular hemoglobin	rs359477	C=0.447, T=0.553	0.427169	0.919447	0.455263	0.0142338	0.0099-0.0186	1e-10	173305432	5
rs72812818	Mean corpuscular volume	rs359477	C=0.447, T=0.553	0.427169	0.919447	0.455284	0.0153047	0.011-0.019	1e-11	173305432	5
rs72812818	High light scatter reticulocyte count	rs359477	C=0.447, T=0.553	0.427169	0.919447	0.455292	0.0157252	0.011-0.02	2e-12	173305432	5
rs72812818	High light scatter reticulocyte percentage of red cells	rs359477	C=0.447, T=0.553	0.427169	0.919447	0.455298	0.0168612	0.012-0.021	4e-14	173305432	5
rs72812818	A body shape index	rs359477	C=0.447, T=0.553	0.427169	0.919447		0.023586	0.018-0.029	1e-16	173305432	5
rs72812818	Waist-to-hip ratio adjusted for BMI	rs359477	C=0.447, T=0.553	0.427169	0.919447		0.0213022	0.016-0.027	5e-14	173305432	5
rs72812818	Reticulocyte count	rs359477	C=0.447, T=0.553	0.427169	0.919447	0.45524	0.0143091	0.0099-0.0187	2e-10	173305432	5
rs72812818	Body composition (MOSTest)	rs359477	C=0.447, T=0.553	0.427169	0.919447		6.45	NA	1e-10	173305432	5
rs72812818	Reticulocyte fraction of red cells	rs359477	C=0.447, T=0.553	0.427169	0.919447	0.455259	0.0157993	0.011-0.02	2e-12	173305432	5
rs72812818	Waist circumference adjusted for body mass index	rs359477	C=0.447, T=0.553	0.427169	0.919447		0.0210054	0.015-0.027	2e-13	173305432	5
rs72812818	Waist-hip index	rs359477	C=0.447, T=0.553	0.427169	0.919447		0.0217866	0.016-0.027	1e-14	173305432	5
rs72812818	Visceral adipose tissue volumes (adjusted for BMI and height)	rs72810972	G=0.721, T=0.279	0.928815	0.989972	0.716	0.054	0.038-0.07	2e-12	173307328	5
rs72812818	Inflammatory bowel disease	rs72810983	A=0.714, G=0.286	0.980807	1	0.69	1.06461	NA	2e-08	173318254	5
rs72812818	Waist-to-hip ratio adjusted for body mass index	rs7705502	A=0.286, G=0.714	0.980807	1	0.324	0.0269	0.017-0.036	2e-08	173320815	5
rs72812818	Waist-to-hip ratio adjusted for body mass index	rs7705502	A=0.286, G=0.714	0.980807	1	0.3278	0.0271	0.02-0.034	5e-14	173320815	5
rs72812818	Waist-to-hip ratio adjusted for body mass index	rs7705502	A=0.286, G=0.714	0.980807	1	0.3197	0.0265	0.017-0.036	3e-08	173320815	5
rs72812818	Waist-to-hip ratio adjusted for BMI (adjusted for smoking behaviour)	rs7705502	A=0.286, G=0.714	0.980807	1	0.3057	0.0188	0.011-0.026	8e-07	173320815	5
rs72812818	Waist-to-hip ratio adjusted for BMI (adjusted for smoking behaviour)	rs7705502	A=0.286, G=0.714	0.980807	1	0.3057	0.0248	0.015-0.035	7e-07	173320815	5
rs72812818	Waist-to-hip ratio adjusted for body mass index	rs7705502	A=0.286, G=0.714	0.980807	1	0.3309	0.0269	0.017-0.037	2e-07	173320815	5
rs72812818	Waist-to-hip ratio adjusted for body mass index	rs7705502	A=0.286, G=0.714	0.980807	1	0.3263	0.0259	0.016-0.036	4e-07	173320815	5
rs72812818	Waist-to-hip ratio adjusted for body mass index	rs7705502	A=0.286, G=0.714	0.980807	1	0.3223	0.0263	0.019-0.033	2e-13	173320815	5
rs72812818	Sex hormone-binding globulin levels adjusted for BMI	rs55646464	G=0.714, T=0.286	0.980807	1	0.699725	0.0087216	0.0063-0.0112	1e-11	173324971	5
rs72812818	Sex hormone-binding globulin levels	rs55646464	G=0.714, T=0.286	0.980807	1	0.699725	0.00672966	0.0041-0.0094	4e-07	173324971	5
rs72812818	Triglyceride levels	rs55646464	G=0.714, T=0.286	0.980807	1	0.699914	0.012364	0.0081-0.0166	1e-08	173324971	5
rs72812818	Visceral adipose tissue volumes to gluteofemoral adipose tissue volumes ratio	rs55646464	G=0.714, T=0.286	0.980807	1	0.703	0.062	0.04-0.084	2e-08	173324971	5
rs72812818	Heel bone mineral density	rs55646464	G=0.714, T=0.286	0.980807	1			NA	1e-08	173324971	5
rs72812818	Systolic blood pressure	rs17694791	C=0.713, T=0.287	0.985585	1		0.0157	0.011-0.02	3e-12	173326891	5
rs72812818	Eosinophil counts	rs75049939	G=0.287, T=0.713	0.985585	1	0.304302	0.0155898	0.011-0.02	8e-11	173334219	5
rs72812818	Eosinophil counts	rs75049939	G=0.287, T=0.713	0.985585	1	0.304547	0.013632	0.0094-0.0178	2e-10	173334219	5
rs72812818	Sex hormone-binding globulin levels	rs75049939	G=0.287, T=0.713	0.985585	1	0.695088	0.00497902	0.003-0.007	8e-08	173334219	5
rs72812818	Sex hormone-binding globulin levels adjusted for BMI	rs75049939	G=0.287, T=0.713	0.985585	1	0.695088	0.00715618	0.0054-0.0089	7e-18	173334219	5
rs72812818	Eosinophil counts	rs75049939	G=0.287, T=0.713	0.985585	1	0.329	0.022	0.014-0.03	4e-08	173334219	5
rs72812818	Eosinophil counts	rs75049939	G=0.287, T=0.713	0.985585	1			NA	5e-09	173334219	5
rs72812818	Waist-to-hip ratio adjusted for BMI	rs2594867	A=0.409, G=0.591	0.268465	0.974853			NA	7e-14	173334792	5
rs72812818	Waist circumference adjusted for body mass index	rs2594867	A=0.409, G=0.591	0.268465	0.974853			NA	7e-13	173334792	5
rs72812818	A body shape index	rs2594867	A=0.409, G=0.591	0.268465	0.974853		0.0223133	0.017-0.028	9e-15	173334792	5
rs72812818	Waist-to-hip ratio adjusted for BMI	rs2594867	A=0.409, G=0.591	0.268465	0.974853		0.0198632	0.014-0.025	3e-12	173334792	5
rs72812818	Waist circumference adjusted for body mass index	rs2594867	A=0.409, G=0.591	0.268465	0.974853		0.021223	0.016-0.027	1e-13	173334792	5
rs72812818	Waist-hip index	rs2594867	A=0.409, G=0.591	0.268465	0.974853		0.0203469	0.015-0.026	9e-13	173334792	5
rs72812818	Crohn's disease	rs17695092	G=0.287, T=0.713	0.985585	1	0.703	1.095	1.055-1.136	5e-09	173337853	5
rs72812818	Body mass index (MTAG)	rs17695092	G=0.287, T=0.713	0.985585	1		0.011593	0.0081-0.0151	7e-11	173337853	5
rs72812818	Red cell distribution width	rs112299234	C=0.29, T=0.71	1	1	0.302614	0.0185573	0.013-0.024	1e-11	173339531	5
rs72812818	Visceral adipose tissue volumes to abdominal adipose tissue volumes ratio	rs112299234	C=0.29, T=0.71	1	1	0.7	0.05	0.036-0.064	3e-12	173339531	5
rs72812818	Waist circumference adjusted for body mass index	rs10516107	A=0.287, G=0.713	0.985585	1	0.3259	0.029	0.02-0.038	3e-10	173348156	5
rs72812818	Waist circumference adjusted for body mass index	rs10516107	A=0.287, G=0.713	0.985585	1	0.3259	0.0232	0.016-0.03	8e-11	173348156	5
rs72812818	Waist circumference adjusted for BMI (adjusted for smoking behaviour)	rs10516107	A=0.287, G=0.713	0.985585	1	0.3058	0.0234	0.014-0.033	2e-06	173348156	5
rs72812818	Waist circumference adjusted for BMI (joint analysis main effects and smoking interaction)	rs10516107	A=0.287, G=0.713	0.985585	1	0.3058		NA	4e-06	173348156	5
rs72812818	Waist circumference adjusted for BMI (joint analysis main effects and smoking interaction)	rs10516107	A=0.287, G=0.713	0.985585	1	0.3058		NA	9e-06	173348156	5
rs72812818	Waist circumference adjusted for BMI (adjusted for smoking behaviour)	rs10516107	A=0.287, G=0.713	0.985585	1	0.3058	0.017	0.0096-0.0244	8e-06	173348156	5
rs72812818	Waist-to-hip ratio adjusted for BMI	rs10516107	A=0.287, G=0.713	0.985585	1	0.326573	0.0240949	NA	3e-12	173348156	5
rs72812818	Waist-to-hip ratio adjusted for BMI x sex x age interaction (4df test)	rs10516107	A=0.287, G=0.713	0.985585	1	0.326573		NA	2e-10	173348156	5
rs72812818	Hip index	rs12519998	G=0.466, T=0.534	0.357177	1		0.0205477	0.014-0.027	2e-10	173351861	5
rs72812818	Hip circumference adjusted for BMI	rs12519998	G=0.466, T=0.534	0.357177	1		0.0174693	0.011-0.024	1e-08	173351861	5
rs72812818	Visceral adipose tissue volumes to gluteofemoral adipose tissue volumes ratio	rs72812818	C=0.29, G=0.71	1	1	0.702	0.044	0.028-0.06	9e-10	173356752	5
rs72812818	High density lipoprotein cholesterol levels	rs72812818	C=0.29, G=0.71	1	1			NA	3e-10	173356752	5
rs72812818	Mean arterial pressure	rs72812818	C=0.29, G=0.71	1	1		0.0195	0.015-0.024	1e-17	173356752	5
rs72812818	High density lipoprotein cholesterol levels	rs72812818	C=0.29, G=0.71	1	1	0.310522	0.0110461	0.0081-0.014	1e-08	173356752	5
rs72812818	Triglyceride levels	rs72812818	C=0.29, G=0.71	1	1	0.310517	0.0107924	0.0079-0.0137	4e-09	173356752	5
rs72812818	Hip circumference adjusted for BMI	rs72812818	C=0.29, G=0.71	1	1		0.0189036	0.012-0.025	2e-08	173356752	5
rs72812818	Triglyceride levels	rs72812818	C=0.29, G=0.71	1	1			NA	2e-09	173356752	5
rs72812818	Red blood cell count	rs6864691	A=0.402, G=0.598	0.274454	1		0.0143	0.011-0.018	1e-15	173358154	5
rs72812818	Red blood cell count	rs6864691	A=0.402, G=0.598	0.274454	1			NA	8e-18	173358154	5
rs72812818	Systolic blood pressure	rs7705507	C=0.713, T=0.287	0.985585	1			NA	3e-11	173358337	5
rs72812818	Waist-hip ratio	rs6861681	A=0.287, G=0.713	0.985585	1	0.34	0.02	NA	2e-09	173362458	5
rs72812818	Waist-hip ratio	rs6861681	A=0.287, G=0.713	0.985585	1	0.3		NA	5e-08	173362458	5
rs72812818	Waist-to-hip ratio adjusted for BMI	rs6861681	A=0.287, G=0.713	0.985585	1	0.3	0.029	0.025-0.033	3e-52	173362458	5
rs72812818	Waist-hip ratio and systolic blood pressure (pairwise)	rs6861681	A=0.287, G=0.713	0.985585	1	0.7127		NA	3e-12	173362458	5
rs72812818	Heel bone mineral density	rs6861681	A=0.287, G=0.713	0.985585	1	0.69596	0.0121868	0.0082-0.0161	1e-09	173362458	5
rs72812818	Body mass index	rs6861681	A=0.287, G=0.713	0.985585	1		0.011	0.0083-0.0137	8e-15	173362458	5
rs72812818	Mean corpuscular volume	rs17076724	G=0.596, T=0.404	0.262822	0.974543	0.4244	0.0288875	0.022-0.036	8e-16	173363667	5
rs72812818	Mean corpuscular hemoglobin	rs17076726	C=0.596, T=0.404	0.262822	0.974543	0.4236	0.0276331	0.021-0.035	2e-14	173363889	5
rs72812818	Red cell distribution width	rs17076726	C=0.596, T=0.404	0.262822	0.974543	0.4237	0.0218207	0.015-0.029	1e-09	173363889	5
rs72812818	Red blood cell count	rs17076726	C=0.596, T=0.404	0.262822	0.974543	0.390515		NA	1e-15	173363889	5
rs72812818	Crohn's disease	rs56163845	A=0.713, G=0.287	0.985585	1			NA	9e-12	173373948	5
rs72812818	Mosquito bite size	rs72812846	A=0.264, T=0.736	0.878952	1		0.0294346	0.017-0.041	2e-06	173377636	5
rs72812818	Diastolic blood pressure	rs72812846	A=0.264, T=0.736	0.878952	1	0.28	0.209	0.15-0.27	2e-11	173377636	5
rs72812818	Systolic blood pressure	rs72812846	A=0.264, T=0.736	0.878952	1		0.198	NA	9e-06	173377636	5
rs72812818	Diastolic blood pressure	rs72812846	A=0.264, T=0.736	0.878952	1		0.202	NA	1e-13	173377636	5
rs72812818	Waist-to-hip ratio adjusted for BMI	rs969518	C=0.466, T=0.534	0.357177	1	0.5775	0.0167	0.013-0.02	8e-22	173380346	5
rs72812818	Chronic inflammatory diseases (ankylosing spondylitis, Crohn's disease, psoriasis, primary sclerosing cholangitis, ulcerative colitis) (pleiotropy)	rs72812861	C=0.287, T=0.713	0.985585	1			NA	1e-08	173387509	5
rs72812818	A body shape index	rs7703428	C=0.556, T=0.444	0.365973	0.845921		0.0200177	0.014-0.026	3e-12	173390694	5
rs72812818	Waist circumference adjusted for body mass index	rs7703428	C=0.556, T=0.444	0.365973	0.845921		0.0181708	0.013-0.024	2e-10	173390694	5
rs72812818	Waist-to-hip ratio adjusted for BMI	rs7703428	C=0.556, T=0.444	0.365973	0.845921		0.0219778	0.016-0.028	1e-14	173390694	5
rs72812818	Waist-hip index	rs7703428	C=0.556, T=0.444	0.365973	0.845921		0.0223568	0.017-0.028	4e-15	173390694	5
rs72812818	A body shape index	rs6890591	A=0.365, T=0.635	0.681683	0.978434		0.0280146	0.022-0.034	8e-22	173392315	5
rs72812818	Waist-to-hip ratio adjusted for BMI	rs6890591	A=0.365, T=0.635	0.681683	0.978434		0.0256983	0.02-0.031	6e-19	173392315	5
rs72812818	Waist-hip index	rs6890591	A=0.365, T=0.635	0.681683	0.978434		0.0265015	0.021-0.032	5e-20	173392315	5
rs72812818	Waist-to-hip ratio adjusted for BMI	rs10054063	A=0.709, T=0.291	0.874091	0.937184	0.6208	0.0268	0.023-0.031	2e-39	173392398	5
rs72812818	Lipid traits (pleiotropy) (HIPO component 1)	rs10054063	A=0.709, T=0.291	0.874091	0.937184			NA	4e-08	173392398	5
rs72812818	Visceral adipose tissue volumes to abdominal adipose tissue volumes ratio	rs10054063	A=0.709, T=0.291	0.874091	0.937184	0.692	0.082	0.06-0.104	4e-14	173392398	5
rs72812818	Visceral adipose tissue volumes (adjusted for BMI and height)	rs10054063	A=0.709, T=0.291	0.874091	0.937184	0.692	0.075	0.053-0.097	3e-11	173392398	5
rs72812818	Chronic obstructive pulmonary disease liability (machine learning-based score)	rs10054063	A=0.709, T=0.291	0.874091	0.937184		0.0147859	0.01-0.019	5e-11	173392398	5
rs72812818	Lung function (FEV1/FVC)	rs10054063	A=0.709, T=0.291	0.874091	0.937184			NA	1e-14	173392398	5
rs72812818	Waist-to-hip ratio adjusted for BMI	rs67623241	C=0.637, G=0.363	0.665181	0.962377		0.0184415	0.012-0.025	9e-09	173392638	5
rs72812818	Hip index	rs67623241	C=0.637, G=0.363	0.665181	0.962377		0.0200551	0.014-0.026	1e-09	173392638	5
rs72812818	Waist-hip index	rs67623241	C=0.637, G=0.363	0.665181	0.962377		0.0183622	0.012-0.025	1e-08	173392638	5
rs72812818	Atrial fibrillation	rs28439930	C=0.441, G=0.559	0.486405	0.969349	0.517	1.05	1.03-1.06	2e-11	173393111	5
rs72812818	Waist circumference adjusted for body mass index	rs10073154	C=0.55, G=0.45	0.486879	0.98754		0.0209681	0.015-0.027	2e-13	173393958	5
rs72812818	A body shape index	rs1994236	A=0.551, G=0.449	0.14739	0.664626		0.0174695	0.012-0.023	1e-09	173401343	5
rs72812818	Waist circumference adjusted for body mass index	rs1994236	A=0.551, G=0.449	0.14739	0.664626		0.0159661	0.01-0.022	3e-08	173401343	5
rs72812818	A body shape index	rs60570573	C=0.462, T=0.538	0.181443	0.718456		0.0175661	0.012-0.023	2e-09	173401464	5
rs72812818	Waist circumference adjusted for body mass index	rs60570573	C=0.462, T=0.538	0.181443	0.718456		0.0160886	0.01-0.022	3e-08	173401464	5
rs72812818	Waist-to-hip ratio adjusted for BMI	rs60570573	C=0.462, T=0.538	0.181443	0.718456		0.0164955	0.011-0.022	1e-08	173401464	5
rs72812818	Waist-hip index	rs60570573	C=0.462, T=0.538	0.181443	0.718456		0.0167104	0.011-0.022	6e-09	173401464	5
rs72812818	A body shape index	rs12518748	A=0.316, G=0.684	0.129173	0.826656		0.0184591	0.012-0.025	3e-09	173409953	5
rs72812818	Waist circumference adjusted for body mass index	rs12518748	A=0.316, G=0.684	0.129173	0.826656		0.0173197	0.011-0.023	2e-08	173409953	5
rs72812818	Waist-to-hip ratio adjusted for BMI	rs35484589	A=0.417, T=0.583	0.109193	0.436559		0.0167216	0.011-0.022	6e-09	173540441	5
rs72812818	Waist-hip index	rs35484589	A=0.417, T=0.583	0.109193	0.436559		0.0172334	0.012-0.023	2e-09	173540441	5
rs72812818	Waist-to-hip ratio adjusted for BMI	rs7734592	G=0.417, T=0.583	0.109193	0.436559			NA	4e-10	173540967	5
rs17077806	Height	rs557660440	A=0.007, G=0.993	0.173399	0.70849			NA	2e-11	176241668	5
rs17077806	Waist circumference adjusted for body mass index	rs529411808	-=0.946, C=0.054	0.286016	0.894328		0.0372782	0.024-0.05	1e-08	176603440	5
rs17077806	Body mass index	rs114167666	A=0.017, G=0.983	0.847422	1			NA	1e-08	176653054	5
rs17077806	Body mass index	rs114167666	A=0.017, G=0.983	0.847422	1			NA	2e-08	176653054	5
rs17077806	Height	rs12055154	A=0.982, G=0.018	0.898178	1	0.0241	0.1239	0.12-0.13	0	176675423	5
rs17077806	Body mass index (MTAG)	rs12055154	A=0.982, G=0.018	0.898178	1		0.03122	0.021-0.041	2e-09	176675423	5
rs17077806	Height	rs12055154	A=0.982, G=0.018	0.898178	1	0.0193	0.0708	0.055-0.086	3e-19	176675423	5
rs17077806	Height	rs12055154	A=0.982, G=0.018	0.898178	1	0.0236	0.0767	0.073-0.081	1e-300	176675423	5
rs17077806	Height	rs11953271	A=0.043, G=0.957	0.364314	0.895535	0.0506	0.0511	0.047-0.056	2e-106	176719355	5
rs17077806	Height	rs11953271	A=0.043, G=0.957	0.364314	0.895535	0.0475	0.0067	0.004-0.0094	3e-06	176719355	5
rs17077806	Mean corpuscular hemoglobin	rs10463065	C=0.962, G=0.038	0.41489	0.896074			NA	2e-08	176749928	5
rs17077806	Waist-to-hip ratio adjusted for BMI	rs530210436	A=0.987, C=0.013	0.645418	1			NA	7e-09	176767673	5
rs17077806	Waist circumference adjusted for body mass index	rs530210436	A=0.987, C=0.013	0.645418	1			NA	7e-18	176767673	5
rs17077806	Waist circumference adjusted for body mass index	rs10064229	A=0.087, C=0.913	0.167763	0.890414		0.0303176	0.02-0.041	3e-08	176779857	5
rs17714046	Platelet count	rs1279750	C=0.827, T=0.173	0.119745	0.731303			NA	2e-06	180595138	5
rs17714046	Liver enzyme levels (alkaline phosphatase)	rs17714046	C=0.045, T=0.955	1	1	0.953552	0.00356848	0.0025-0.0046	1e-10	180661980	5
rs17714046	Insulin-like growth factor 1 levels	rs17714046	C=0.045, T=0.955	1	1		0.041	0.03-0.052	5e-13	180661980	5
rs17714046	Height	rs17714046	C=0.045, T=0.955	1	1	0.0396	0.0181	0.014-0.022	1e-20	180661980	5
rs17714046	Hair color	rs17714046	C=0.045, T=0.955	1	1			NA	1e-10	180661980	5
rs72825058	Height	rs2757608	C=0.93, G=0.07	0.128343	0.468322	0.0733	0.0083	0.0054-0.0112	1e-08	7501291	6
rs72825058	QRS complex (12-leadsum)	rs7771320	C=0.067, T=0.933	0.418061	0.865337			NA	2e-08	7502749	6
rs72825058	PR interval	rs112019128	C=0.898, T=0.102	0.673371	0.868606	0.0932	0.9414	0.71-1.17	1e-15	7518915	6
rs72825058	PR interval	rs72825038	A=0.1, G=0.9	0.724192	0.910669	0.09	0.94	0.72-1.16	3e-16	7527269	6
rs72825058	Electrocardiogram morphology (amplitude at temporal datapoints)	rs72825038	A=0.1, G=0.9	0.724192	0.910669	0.905517	0.0595713	0.041-0.078	5e-10	7527269	6
rs72825058	Electrocardiogram morphology (amplitude at temporal datapoints)	rs72825038	A=0.1, G=0.9	0.724192	0.910669	0.905517	0.0605501	0.042-0.079	7e-10	7527269	6
rs72825058	Electrocardiogram morphology (amplitude at temporal datapoints)	rs72825038	A=0.1, G=0.9	0.724192	0.910669	0.905517	0.0606684	0.042-0.079	5e-10	7527269	6
rs72825058	Electrocardiogram morphology (amplitude at temporal datapoints)	rs72825038	A=0.1, G=0.9	0.724192	0.910669	0.905517	0.0601711	0.041-0.079	7e-10	7527269	6
rs72825058	Electrocardiogram morphology (amplitude at temporal datapoints)	rs72825038	A=0.1, G=0.9	0.724192	0.910669	0.905517	0.059448	0.041-0.078	6e-10	7527269	6
rs72825058	Electrocardiogram morphology (amplitude at temporal datapoints)	rs72825038	A=0.1, G=0.9	0.724192	0.910669	0.905517	0.0580304	0.039-0.077	1e-09	7527269	6
rs72825058	Electrocardiogram morphology (amplitude at temporal datapoints)	rs72825038	A=0.1, G=0.9	0.724192	0.910669	0.905517	0.0575448	0.039-0.076	1e-09	7527269	6
rs72825058	Electrocardiogram morphology (amplitude at temporal datapoints)	rs72825038	A=0.1, G=0.9	0.724192	0.910669	0.905517	0.0582898	0.039-0.077	9e-10	7527269	6
rs72825058	Electrocardiogram morphology (amplitude at temporal datapoints)	rs72825038	A=0.1, G=0.9	0.724192	0.910669	0.905517	0.0584989	0.04-0.077	9e-10	7527269	6
rs72825058	Electrocardiogram morphology (amplitude at temporal datapoints)	rs72825038	A=0.1, G=0.9	0.724192	0.910669	0.905517	0.0586003	0.04-0.077	9e-10	7527269	6
rs72825058	Electrocardiogram morphology (amplitude at temporal datapoints)	rs72825038	A=0.1, G=0.9	0.724192	0.910669	0.905517	0.0587136	0.04-0.078	1e-09	7527269	6
rs72825058	Electrocardiogram morphology (amplitude at temporal datapoints)	rs72825038	A=0.1, G=0.9	0.724192	0.910669	0.905517	0.0549455	0.036-0.074	9e-09	7527269	6
rs72825058	Electrocardiogram morphology (amplitude at temporal datapoints)	rs72825038	A=0.1, G=0.9	0.724192	0.910669	0.905517	0.0551825	0.036-0.074	1e-08	7527269	6
rs72825058	Electrocardiogram morphology (amplitude at temporal datapoints)	rs72825038	A=0.1, G=0.9	0.724192	0.910669	0.905517	0.0537556	0.035-0.073	3e-08	7527269	6
rs72825058	Electrocardiogram morphology (amplitude at temporal datapoints)	rs72825038	A=0.1, G=0.9	0.724192	0.910669	0.905517	0.0536999	0.035-0.073	3e-08	7527269	6
rs72825058	Electrocardiogram morphology (amplitude at temporal datapoints)	rs72825038	A=0.1, G=0.9	0.724192	0.910669	0.905517	0.0549369	0.036-0.074	2e-08	7527269	6
rs72825058	Electrocardiogram morphology (amplitude at temporal datapoints)	rs72825038	A=0.1, G=0.9	0.724192	0.910669	0.905517	0.0538602	0.035-0.073	3e-08	7527269	6
rs72825058	Electrocardiogram morphology (amplitude at temporal datapoints)	rs72825038	A=0.1, G=0.9	0.724192	0.910669	0.905517	0.0541686	0.035-0.073	2e-08	7527269	6
rs72825058	Electrocardiogram morphology (amplitude at temporal datapoints)	rs72825038	A=0.1, G=0.9	0.724192	0.910669	0.905517	0.0550253	0.036-0.074	9e-09	7527269	6
rs72825058	Electrocardiogram morphology (amplitude at temporal datapoints)	rs72825038	A=0.1, G=0.9	0.724192	0.910669	0.905517	0.0540927	0.035-0.073	2e-08	7527269	6
rs72825058	Electrocardiogram morphology (amplitude at temporal datapoints)	rs72825038	A=0.1, G=0.9	0.724192	0.910669	0.905517	0.0549088	0.036-0.074	1e-08	7527269	6
rs72825058	Spatial QRS-T angle	rs72825047	A=0.898, G=0.102	0.707753	0.890505	0.909	0.052	0.036-0.068	1e-11	7532421	6
rs72825058	Resting heart rate	rs2744375	A=0.836, T=0.164	0.637808	0.989507	0.16	0.2403	0.15-0.33	2e-07	7554839	6
rs9357150	Intelligence	rs6922323	C=0.714, T=0.286	0.649721	1			NA	5e-13	11470694	6
rs9357150	Systolic blood pressure	rs9394102	A=0.516, C=0.484	0.651304	0.994952			NA	3e-08	11472845	6
rs9357150	Common executive function	rs36120363	C=0.287, T=0.713	0.652887	1			NA	7e-18	11480935	6
rs9357150	Cognitive traits (MTAG)	rs9380321	A=0.282, G=0.718	0.601379	0.971525			NA	3e-08	11493834	6
rs9357150	Diastolic blood pressure x smoking status (current vs non-current) interaction (2df test)	rs9348895	A=0.452, C=0.548	0.473171	0.795552			NA	2e-08	11496048	6
rs9357150	Diastolic blood pressure x smoking status (current vs non-current) interaction (1df test)	rs9348895	A=0.452, C=0.548	0.473171	0.795552	0.5865	1.214	NA	6e-06	11496048	6
rs9357150	Cognitive performance	rs620729	A=0.671, C=0.329	0.703881	0.941364	0.6726	0.0191	0.013-0.025	3e-10	11508671	6
rs9357150	Intelligence (MTAG)	rs620729	A=0.671, C=0.329	0.703881	0.941364		0.0189176	0.013-0.025	1e-09	11508671	6
rs9357150	Cognitive aspects of educational attainment	rs620729	A=0.671, C=0.329	0.703881	0.941364	0.329026	0.0418113	0.029-0.055	4e-10	11508671	6
rs9357150	Intelligence	rs566237	A=0.681, G=0.319	0.670042	0.939538		6.376	-	2e-10	11543342	6
rs9357150	Mean platelet volume	rs566237	A=0.681, G=0.319	0.670042	0.939538	0.313722	0.0190133	0.014-0.024	4e-15	11543342	6
rs9357150	Mean platelet volume	rs566237	A=0.681, G=0.319	0.670042	0.939538	0.685486	0.018504	0.014-0.023	4e-19	11543342	6
rs9357150	Mean platelet volume	rs566237	A=0.681, G=0.319	0.670042	0.939538	0.68394		NA	5e-17	11543342	6
rs9357150	Attention deficit hyperactivity disorder or autism spectrum disorder or intelligence (pleiotropy)	rs566237	A=0.681, G=0.319	0.670042	0.939538			NA	2e-10	11543342	6
rs9357150	Cognitive performance (MTAG)	rs566237	A=0.681, G=0.319	0.670042	0.939538	0.6832	0.0162	0.011-0.021	4e-11	11543342	6
rs9357150	Chronotype	rs9394154	C=0.457, G=0.543	0.4616	0.793679	0.564	1.02194	NA	8e-10	11574374	6
rs9357150	General cognitive ability	rs598907	C=0.285, T=0.715	0.60358	0.966188		4.911	-	9e-07	11586435	6
rs9357150	Intelligence	rs645198	A=0.39, G=0.61	0.308459	0.56479			NA	4e-08	11589550	6
rs9357150	Intelligence	rs604290	A=0.392, G=0.608	0.313676	0.571929		5.641	-	2e-08	11591795	6
rs9357150	Attention deficit hyperactivity disorder or autism spectrum disorder or intelligence (pleiotropy)	rs604290	A=0.392, G=0.608	0.313676	0.571929			NA	8e-10	11591795	6
rs9357150	Platelet count	rs211510	A=0.506, G=0.494	0.411332	0.82605	0.460864		NA	3e-12	11593985	6
rs9357150	Platelet count	rs211510	A=0.506, G=0.494	0.411332	0.82605	0.464231	0.013075	0.0095-0.0167	1e-12	11593985	6
rs9357150	Platelet count	rs211510	A=0.506, G=0.494	0.411332	0.82605	0.464995	0.0138066	0.0094-0.0182	8e-10	11593985	6
rs9357150	Platelet count	rs211510	A=0.506, G=0.494	0.411332	0.82605		0.0115	0.0078-0.0152	2e-09	11593985	6
rs6933265	Monocyte percentage of white cells	rs6906830	A=0.387, C=0.613	0.114833	1	0.380095	0.0137	0.0092-0.0182	2e-09	16711060	6
rs6933265	Waist circumference adjusted for body mass index	rs6906830	A=0.387, C=0.613	0.114833	1		0.0171203	0.011-0.023	6e-09	16711060	6
rs6933265	Drinks per week	rs1240582	A=0.256, G=0.744	0.500927	0.973969	0.225	0.00728	0.0051-0.0094	2e-11	16714217	6
rs6933265	Drinks per week	rs1262918	A=0.745, G=0.255	0.503585	0.974004	0.236	0.0067	0.0048-0.0086	4e-13	16714617	6
rs6933265	Monocyte count	rs1150627	A=0.461, G=0.539	0.151595	0.986012	0.491469	0.0181078	0.014-0.022	3e-16	16716847	6
rs6933265	Monocyte count	rs1150628	A=0.459, G=0.541	0.150368	0.985952	0.536434		NA	3e-19	16717216	6
rs6933265	Monocyte count	rs1008251	C=0.538, T=0.462	0.147933	0.972085	0.509775	0.016745	0.013-0.02	3e-19	16727460	6
rs6933265	interferon-related traits	rs76654064	A=0.146, G=0.854	0.924504	0.991958	0.124		NA	5e-06	16731452	6
rs6933265	Amyotrophic lateral sclerosis	rs697739	C=0.682, T=0.318	0.320071	0.905389		2.04	1.18-2.90	4e-06	16742033	6
rs6933265	Neutrophil count	rs1144700	C=0.806, T=0.194	0.586558	0.879957	0.17851	0.0325529	0.027-0.038	3e-29	16744687	6
rs6933265	Neutrophil percentage of white cells	rs1144700	C=0.806, T=0.194	0.586558	0.879957	0.178472	0.0201996	0.015-0.026	3e-12	16744687	6
rs6933265	Neutrophil count	rs1144700	C=0.806, T=0.194	0.586558	0.879957	0.179	0.0346259	0.025-0.044	2e-13	16744687	6
rs6933265	Sum basophil neutrophil counts	rs1144700	C=0.806, T=0.194	0.586558	0.879957	0.1789	0.034444	0.025-0.044	3e-13	16744687	6
rs6933265	White blood cell count	rs1144700	C=0.806, T=0.194	0.586558	0.879957	0.1789	0.0312677	0.022-0.041	4e-11	16744687	6
rs6933265	Sum neutrophil eosinophil counts	rs1144700	C=0.806, T=0.194	0.586558	0.879957	0.1789	0.0340524	0.025-0.043	6e-13	16744687	6
rs6933265	Granulocyte count	rs1144700	C=0.806, T=0.194	0.586558	0.879957	0.1789	0.033867	0.025-0.043	8e-13	16744687	6
rs6933265	Myeloid white cell count	rs1144700	C=0.806, T=0.194	0.586558	0.879957	0.1789	0.0343434	0.025-0.044	4e-13	16744687	6
rs6933265	Lymphocyte percentage of white cells	rs1144700	C=0.806, T=0.194	0.586558	0.879957	0.178473	0.0209096	0.015-0.027	6e-13	16744687	6
rs6933265	White blood cell count	rs1144700	C=0.806, T=0.194	0.586558	0.879957	0.178495	0.0308787	0.025-0.037	1e-26	16744687	6
rs6933265	White blood cell count	rs1144700	C=0.806, T=0.194	0.586558	0.879957		0.0228	0.018-0.027	7e-23	16744687	6
rs6933265	Neutrophil count	rs1144700	C=0.806, T=0.194	0.586558	0.879957		0.0281	0.023-0.033	4e-27	16744687	6
rs6933265	White blood cell count	rs1144700	C=0.806, T=0.194	0.586558	0.879957			NA	4e-21	16744687	6
rs6933265	Neutrophil count	rs562760	G=0.497, T=0.503	0.148757	0.909135		0.03502	0.023-0.047	6e-09	16750011	6
rs6933265	Balding type 1	rs9367926	C=0.82, G=0.18	0.525304	0.795457			NA	6e-12	16752864	6
rs6933265	Oily fish consumption	rs748749631	-=0.184, AC=0.816	0.510173	0.79446	0.82443	0.015797	0.01-0.021	2e-08	16753374	6
rs6933265	Fish- and plant-related diet	rs56374431	A=0.816, G=0.184	0.510173	0.79446		0.017906	0.012-0.024	4e-08	16753378	6
rs6933265	Neutrophil count	rs6915310	C=0.818, T=0.182	0.517655	0.794959	0.173979	0.032312	0.027-0.037	2e-36	16758002	6
rs6933265	Neutrophil count	rs6915310	C=0.818, T=0.182	0.517655	0.794959	0.38392	0.032554	0.022-0.043	1e-09	16758002	6
rs6933265	Male-pattern baldness	rs6915310	C=0.818, T=0.182	0.517655	0.794959	0.169738	0.0375681	0.03-0.046	5e-20	16758002	6
rs6933265	Neutrophil count	rs6915310	C=0.818, T=0.182	0.517655	0.794959	0.233005		NA	7e-42	16758002	6
rs6933265	White blood cell count	rs1322599	C=0.818, T=0.182	0.517655	0.794959		0.02756	0.019-0.037	2e-09	16758425	6
rs6933265	Neutrophil count	rs1322599	C=0.818, T=0.182	0.517655	0.794959	0.625092	0.0304075	0.021-0.04	4e-10	16758425	6
rs6933265	White blood cell count	rs1322599	C=0.818, T=0.182	0.517655	0.794959	0.619882	0.020466	0.013-0.027	9e-09	16758425	6
rs6933265	White blood cell count	rs1322599	C=0.818, T=0.182	0.517655	0.794959	0.266935		NA	1e-40	16758425	6
rs6933265	White blood cell count	rs1322599	C=0.818, T=0.182	0.517655	0.794959	0.174313	0.030663	0.026-0.035	1e-35	16758425	6
rs6933265	Aspartate aminotransferase levels	rs1322599	C=0.818, T=0.182	0.517655	0.794959		0.0189	0.013-0.025	3e-09	16758425	6
rs34991140	Atrial fibrillation/atrial flutter	rs34969716	A=0.288, G=0.712	0.243339	0.587416		0.0732	0.053-0.093	1e-12	18210109	6
rs34991140	Atrial fibrillation	rs34969716	A=0.288, G=0.712	0.243339	0.587416	0.31	1.09	1.07-1.11	3e-25	18210109	6
rs34991140	Atrial fibrillation	rs34969716	A=0.288, G=0.712	0.243339	0.587416	0.31	1.09	1.07-1.11	4e-22	18210109	6
rs34991140	Atrial fibrillation	rs34969716	A=0.288, G=0.712	0.243339	0.587416	0.305	1.07	1.06-1.09	2e-19	18210109	6
rs34991140	JT interval	rs34969716	A=0.288, G=0.712	0.243339	0.587416	0.3067	0.0467	0.039-0.054	2e-37	18210109	6
rs34991140	Atrial fibrillation	rs34969716	A=0.288, G=0.712	0.243339	0.587416	0.3142	0.0691	0.056-0.082	6e-25	18210109	6
rs34991140	Atrial fibrillation (MTAG)	rs34969716	A=0.288, G=0.712	0.243339	0.587416		0.013	0.0091-0.0169	2e-18	18210109	6
rs34991140	QT interval	rs34969716	A=0.288, G=0.712	0.243339	0.587416	0.2925	0.045	0.038-0.052	2e-39	18210109	6
rs34991140	QT interval	rs34969716	A=0.288, G=0.712	0.243339	0.587416	0.3063	0.0461	0.039-0.053	2e-37	18210109	6
rs34991140	JT interval	rs34969716	A=0.288, G=0.712	0.243339	0.587416	0.2926	0.0452	0.038-0.052	6e-39	18210109	6
rs34991140	Glycolithocholate sulfate levels in elite athletes	rs3476	C=0.792, T=0.208	0.146685	0.986884		0.350473	0.21-0.49	1e-06	18225173	6
rs34991140	PR interval	rs214502	A=0.572, C=0.428	0.367298	0.92368	0.58	0.42	0.28-0.56	1e-10	18227546	6
rs34991140	PR interval	rs214502	A=0.572, C=0.428	0.367298	0.92368	0.592	0.4234	0.29-0.56	5e-10	18227546	6
rs34991140	Trauma exposure	rs62397713	G=0.854, T=0.146	0.108607	0.603739	0.866915	1.0661	1.04-1.1	9e-06	18319707	6
rs34991140	Caudal middle frontal gyrus volume	rs13208674	A=0.747, G=0.253	0.576691	0.987652			NA	9e-06	18342260	6
rs34991140	Electrocardiogram morphology (amplitude at temporal datapoints)	rs9396858	A=0.721, G=0.279	0.454558	0.820716	0.701402	0.0344599	0.023-0.046	3e-09	18387692	6
rs34991140	Electrocardiogram morphology (amplitude at temporal datapoints)	rs9396858	A=0.721, G=0.279	0.454558	0.820716	0.701402	0.0328947	0.021-0.045	2e-08	18387692	6
rs34991140	Electrocardiogram morphology (amplitude at temporal datapoints)	rs9396858	A=0.721, G=0.279	0.454558	0.820716	0.701402	0.0326102	0.021-0.044	2e-08	18387692	6
rs34991140	Electrocardiogram morphology (amplitude at temporal datapoints)	rs9396858	A=0.721, G=0.279	0.454558	0.820716	0.701402	0.0332631	0.021-0.045	1e-08	18387692	6
rs34991140	Electrocardiogram morphology (amplitude at temporal datapoints)	rs9396858	A=0.721, G=0.279	0.454558	0.820716	0.701402	0.0331305	0.021-0.045	1e-08	18387692	6
rs34991140	Glycolithocholate sulfate levels in elite athletes	rs12199402	A=0.835, G=0.165	0.106126	0.966974		0.343579	0.2-0.49	3e-06	18403259	6
rs9371066	Thiopurine S-methyltransferase activity	rs56249772	A=0.953, T=0.047	0.122889	0.862086	0.028	0.86	NA	1e-10	18460736	6
rs9371066	Appendicular lean mass	rs70974747	-=0.743, G=0.257	0.274539	0.566707	0.7051	0.0123	0.0082-0.0164	5e-09	18467639	6
rs9371066	Height	rs17629312	A=0.771, G=0.229	1	1	0.2359	0.0174	0.012-0.022	5e-12	18520926	6
rs9371066	Height	rs17629312	A=0.771, G=0.229	1	1	0.2163	0.0114	0.0098-0.013	5e-52	18520926	6
rs9371066	Height	rs1853655	C=0.317, T=0.683	0.424363	0.815366			NA	3e-11	18524374	6
rs9371066	Metabolite levels	rs9371068	A=0.472, G=0.528	0.142438	0.732961		0.174444	0.1-0.25	3e-06	18554368	6
rs9371066	Upper eyelid morphology	rs7761214	A=0.299, G=0.701	0.445924	0.801468	0.23	0.01	NA	8e-06	18589133	6
rs9356744	Blond vs. brown/black hair color	rs78287738	C=0.677, T=0.323	0.189411	0.914017		1.05708	NA	4e-11	20550066	6
rs9356744	Waist-hip ratio	rs17584626	A=0.679, T=0.321	0.179667	0.894259	0.6887	0.0123	0.0086-0.016	2e-10	20560435	6
rs9356744	Waist-hip ratio	rs7744833	A=0.675, G=0.325	0.179623	0.886057	0.6823	0.0125	0.0088-0.0162	7e-11	20581828	6
rs9356744	Waist-hip ratio	rs6908042	A=0.674, G=0.326	0.188376	0.905337	0.68		NA	5e-08	20589727	6
rs9356744	Waist-to-hip ratio adjusted for BMI	rs6908042	A=0.674, G=0.326	0.188376	0.905337	0.68	0.011	0.0073-0.0147	3e-09	20589727	6
rs9356744	Waist-to-hip ratio adjusted for BMI	rs6908042	A=0.674, G=0.326	0.188376	0.905337			NA	2e-08	20589727	6
rs9356744	Waist-hip ratio	rs6908042	A=0.674, G=0.326	0.188376	0.905337			NA	2e-08	20589727	6
rs9356744	Hair color	rs2223620	C=0.663, T=0.337	0.207366	0.926727			NA	1e-22	20627777	6
rs9356744	Male-pattern baldness	rs17224527	A=0.342, T=0.658	0.212502	0.927792	0.32745	0.0266453	0.02-0.033	4e-16	20632766	6
rs9356744	Balding type 1	rs17224527	A=0.342, T=0.658	0.212502	0.927792			NA	9e-10	20632766	6
rs9356744	Glycemic traits	rs9348440	C=0.878, T=0.122	0.265757	0.95203		0.246	0.19-0.30-1	3e-19	20641336	6
rs9356744	Mean corpuscular volume	rs9348440	C=0.878, T=0.122	0.265757	0.95203	0.127225	0.021442	0.016-0.027	2e-15	20641336	6
rs9356744	Height	rs9460540	A=0.556, G=0.444	0.353959	0.965269	0.4261	0.0072	0.006-0.0084	3e-31	20648762	6
rs9356744	Type 2 diabetes	rs9295474	C=0.682, G=0.318	0.609637	0.787958	0.36	1.16	1.09-1.24	9e-06	20652717	6
rs9356744	Mean corpuscular hemoglobin	rs9295475	A=0.837, G=0.163	0.381018	0.964023	0.223714		NA	9e-11	20652765	6
rs9356744	Mean corpuscular volume	rs9295475	A=0.837, G=0.163	0.381018	0.964023	0.220404		NA	4e-18	20652765	6
rs9356744	Type 2 diabetes	rs4712523	A=0.681, G=0.319	0.606334	0.784024	0.32	1.2	1.14-1.26	2e-12	20657564	6
rs9356744	Type 2 diabetes	rs4712523	A=0.681, G=0.319	0.606334	0.784024	0.41	1.27	1.21-1.33	7e-20	20657564	6
rs9356744	Type 2 diabetes	rs4712524	A=0.682, G=0.318	0.602525	0.783349	0.42	1.22	1.15-1.31	3e-10	20657865	6
rs9356744	Height	rs6906327	A=0.36, G=0.64	0.765627	0.951787	0.6205	0.0137	0.0094-0.018	4e-10	20659459	6
rs9356744	Type 2 diabetes	rs10946398	A=0.682, C=0.318	0.602525	0.783349	0.32	1.16	1.10-1.22	1e-08	20661034	6
rs9356744	Type 2 diabetes	rs10946398	A=0.682, C=0.318	0.602525	0.783349		1.18	1.11-1.26	7e-07	20661034	6
rs9356744	Type 2 diabetes	rs7754840	C=0.318, G=0.682	0.602525	0.783349	0.36	1.12	1.08-1.16	4e-11	20661250	6
rs9356744	Type 2 diabetes	rs7754840	C=0.318, G=0.682	0.602525	0.783349	0.31	1.12	1.08-1.16	4e-11	20661250	6
rs9356744	Diabetes (gestational)	rs7754840	C=0.318, G=0.682	0.602525	0.783349	0.445	1.518	1.372-1.680	7e-16	20661250	6
rs9356744	Type 2 diabetes	rs7754840	C=0.318, G=0.682	0.602525	0.783349	0.42	1.18	1.13-1.23	2e-13	20661250	6
rs9356744	Type 2 diabetes	rs7754840	C=0.318, G=0.682	0.602525	0.783349	0.411	1.35	1.23-1.48	7e-10	20661250	6
rs9356744	Type 2 diabetes	rs7754840	C=0.318, G=0.682	0.602525	0.783349	0.3181	0.1226	0.1-0.14	2e-31	20661250	6
rs9356744	Type 2 diabetes	rs7754840	C=0.318, G=0.682	0.602525	0.783349	0.3181	0.127	0.11-0.14	2e-56	20661250	6
rs9356744	Hematological and biochemical traits	rs7754840	C=0.318, G=0.682	0.602525	0.783349	0.478	0.01254	NA	5e-11	20661250	6
rs9356744	Hematological and biochemical traits	rs7754840	C=0.318, G=0.682	0.602525	0.783349	0.478	0.01488	NA	6e-09	20661250	6
rs9356744	Insulin-related traits (multivariate analysis)	rs56676529	A=0.162, C=0.838	0.350207	0.927604			NA	6e-13	20661837	6
rs9356744	Insulin levels	rs742642	A=0.123, G=0.877	0.275187	0.964313		0.12	0.079-0.161	8e-09	20665081	6
rs9356744	Insulin levels adjusted for BMI	rs742642	A=0.123, G=0.877	0.275187	0.964313		0.13	0.089-0.171	4e-10	20665081	6
rs9356744	Insulin disposition index	rs742642	A=0.123, G=0.877	0.275187	0.964313		0.1	0.061-0.139	3e-07	20665081	6
rs9356744	Incremental insulin	rs742642	A=0.123, G=0.877	0.275187	0.964313		0.12	0.079-0.161	6e-08	20665081	6
rs9356744	Corrected insulin response	rs742642	A=0.123, G=0.877	0.275187	0.964313		0.13	0.091-0.169	2e-10	20665081	6
rs9356744	Corrected insulin response adjusted for insulin sensitivity index	rs742642	A=0.123, G=0.877	0.275187	0.964313		0.11	0.069-0.151	1e-07	20665081	6
rs9356744	Triglyceride levels	rs7748382	A=0.317, G=0.683	0.605824	0.787294			NA	1e-12	20665549	6
rs9356744	Glycated hemoglobin levels	rs7772603	C=0.317, T=0.683	0.605824	0.787294	0.42	0.06	0.040-0.080	4e-08	20665946	6
rs9356744	Triglycerides	rs7772603	C=0.317, T=0.683	0.605824	0.787294		0.0142	0.0093-0.0191	2e-08	20665946	6
rs9356744	Glucose levels	rs7752906	A=0.318, G=0.682	0.602525	0.783349	0.422689	0.028666	0.022-0.036	2e-16	20666055	6
rs9356744	Blood sugar levels	rs9358356	C=0.318, T=0.682	0.616791	0.792568		0.03576	0.026-0.045	1e-13	20667382	6
rs9356744	Systolic blood pressure	rs7451008	C=0.28, T=0.72	0.811325	0.994769	0.262163	0.260027	0.15-0.37	2e-06	20673880	6
rs9356744	Blood glucose levels	rs7451008	C=0.28, T=0.72	0.811325	0.994769	0.262163	0.00642654	0.0048-0.0081	3e-14	20673880	6
rs9356744	Medication use for T2D (number of purchases)	rs7451008	C=0.28, T=0.72	0.811325	0.994769		0.015758	0.014-0.018	1e-51	20673880	6
rs9356744	Triglyceride levels	rs7451008	C=0.28, T=0.72	0.811325	0.994769	0.26653	0.0118633	0.0088-0.0149	6e-10	20673880	6
rs9356744	Systolic blood pressure	rs7451008	C=0.28, T=0.72	0.811325	0.994769			NA	4e-10	20673880	6
rs9356744	Pancreatic beta-cell glucose sensitivity	rs9368219	C=0.823, T=0.177	0.445042	0.991713		5.924	NA	3e-09	20674691	6
rs9356744	Hemoglobin A1c levels	rs35261542	A=0.279, C=0.721	0.807302	0.994751		0.08715	0.073-0.101	2e-34	20675792	6
rs9356744	Body mass index	rs35261542	A=0.279, C=0.721	0.807302	0.994751	0.429	0.039	0.031-0.047	4e-29	20675792	6
rs9356744	Birth weight	rs35261542	A=0.279, C=0.721	0.807302	0.994751	0.73	0.0444	0.037-0.052	1e-28	20675792	6
rs9356744	Type 2 diabetes	rs35261542	A=0.279, C=0.721	0.807302	0.994751		1.14236	NA	2e-14	20675792	6
rs9356744	Birth weight	rs35261542	A=0.279, C=0.721	0.807302	0.994751	0.733188	0.040621	0.035-0.046	3e-45	20675792	6
rs9356744	Type 2 diabetes	rs35261542	A=0.279, C=0.721	0.807302	0.994751	0.29	1.259	1.17-1.35	5e-10	20675792	6
rs9356744	Glycated hemoglobin HbA1c levels	rs35261542	A=0.279, C=0.721	0.807302	0.994751		0.0386191	NA	4e-41	20675792	6
rs9356744	Type 2 diabetes	rs35261542	A=0.279, C=0.721	0.807302	0.994751		0.220248	NA	7e-17	20675792	6
rs9356744	Glutamine levels	rs35261542	A=0.279, C=0.721	0.807302	0.994751	0.739068	0.0302132	0.021-0.039	1e-10	20675792	6
rs9356744	Hemoglobin A1c levels	rs35261542	A=0.279, C=0.721	0.807302	0.994751		0.0449	0.041-0.049	4e-90	20675792	6
rs9356744	Sex hormone-binding globulin levels	rs34499031	-=0.719, AA=0.281	0.815358	0.994788		6.2	NA	6e-10	20676414	6
rs9356744	Sex hormone-binding globulin levels	rs34499031	-=0.719, AA=0.281	0.815358	0.994788	0.735519	0.00884503	0.0057-0.012	7e-09	20676414	6
rs9356744	Sex hormone-binding globulin levels adjusted for BMI	rs34499031	-=0.719, AA=0.281	0.815358	0.994788	0.735519	0.0105411	0.0078-0.0133	1e-14	20676414	6
rs9356744	Sex hormone-binding globulin levels	rs34499031	-=0.719, AA=0.281	0.815358	0.994788	0.2732	0.0226745	0.016-0.03	4e-10	20676414	6
rs9356744	Sex hormone-binding globulin levels adjusted for BMI	rs34499031	-=0.719, AA=0.281	0.815358	0.994788	0.73516	0.00833951	0.0065-0.0102	2e-19	20676414	6
rs9356744	Sex hormone-binding globulin levels	rs34499031	-=0.719, AA=0.281	0.815358	0.994788	0.73516	0.00634294	0.0043-0.0084	3e-09	20676414	6
rs9356744	Psoriasis vulgaris	rs4712528	C=0.793, G=0.207	0.116545	0.970145	0.7815	1.16	NA	8e-11	20678430	6
rs9356744	Type 2 diabetes	rs7756992	A=0.719, G=0.281	0.823925	1	0.26	1.2	1.16-1.25	2e-26	20679709	6
rs9356744	Type 2 diabetes	rs7756992	A=0.719, G=0.281	0.823925	1	0.26	1.2	1.13-1.27	8e-09	20679709	6
rs9356744	Insulin secretion rate	rs7756992	A=0.719, G=0.281	0.823925	1		0.232	0.14-0.32	2e-07	20679709	6
rs9356744	Type 2 diabetes	rs7756992	A=0.719, G=0.281	0.823925	1	0.292255	1.17	1.14-1.20	7e-35	20679709	6
rs9356744	Type 2 diabetes	rs7756992	A=0.719, G=0.281	0.823925	1		1.17	1.35-1.44	2e-22	20679709	6
rs9356744	Type 2 diabetes	rs7756992	A=0.719, G=0.281	0.823925	1		1.17	1.14-1.22	2e-20	20679709	6
rs9356744	Glycated hemoglobin levels	rs7756992	A=0.719, G=0.281	0.823925	1	0.2862	0.0123	0.0088-0.0158	3e-12	20679709	6
rs9356744	Glycated hemoglobin levels	rs7756992	A=0.719, G=0.281	0.823925	1	0.5103	0.0192	0.012-0.026	1e-07	20679709	6
rs9356744	Type 2 diabetes	rs7756992	A=0.719, G=0.281	0.823925	1		1.153	1.1-1.21	1e-08	20679709	6
rs9356744	Psoriasis or type 2 diabetes (trans-disease meta-analysis)	rs7756992	A=0.719, G=0.281	0.823925	1		1.11	NA	2e-20	20679709	6
rs9356744	Hypertension	rs7756992	A=0.719, G=0.281	0.823925	1	0.7323	6.41266	NA	1e-10	20679709	6
rs9356744	Diastolic blood pressure	rs7756992	A=0.719, G=0.281	0.823925	1	0.7295	0.0901783	0.059-0.121	6e-09	20679709	6
rs9356744	Systolic blood pressure	rs7756992	A=0.719, G=0.281	0.823925	1	0.7294	0.205074	0.16-0.25	4e-17	20679709	6
rs9356744	Birth weight (MTAG)	rs7756992	A=0.719, G=0.281	0.823925	1	0.72	0.0431621	0.035-0.051	3e-25	20679709	6
rs9356744	Type 2 diabetes	rs7756992	A=0.719, G=0.281	0.823925	1	0.2735	1.15	1.13-1.17	2e-88	20679709	6
rs9356744	Birth length (MTAG)	rs7756992	A=0.719, G=0.281	0.823925	1	0.721	0.05874	0.046-0.071	1e-19	20679709	6
rs9356744	Infant head circumference (MTAG)	rs7756992	A=0.719, G=0.281	0.823925	1	0.7042	0.0678018	0.044-0.091	2e-08	20679709	6
rs9356744	Type 2 diabetes	rs7756992	A=0.719, G=0.281	0.823925	1	0.266896	0.1297	0.11-0.14	6e-62	20679709	6
rs9356744	Type 2 diabetes	rs7756992	A=0.719, G=0.281	0.823925	1	0.2706	0.1217	0.11-0.13	6e-128	20679709	6
rs9356744	Type 2 diabetes	rs7756992	A=0.719, G=0.281	0.823925	1			NA	5e-31	20679709	6
rs9356744	Fasting glucose	rs9348441	A=0.278, T=0.722	0.811822	1	0.394	0.0231	0.015-0.031	6e-08	20680678	6
rs9356744	Fasting glucose	rs9348441	A=0.278, T=0.722	0.811822	1	0.2827	0.0176	0.014-0.021	4e-20	20680678	6
rs9356744	Type 2 diabetes	rs9348441	A=0.278, T=0.722	0.811822	1	0.413939	0.179231	0.16-0.2	2e-83	20680678	6
rs9356744	Type 2 diabetes	rs9348441	A=0.278, T=0.722	0.811822	1		1.17	1.15-1.18	2e-188	20680678	6
rs9356744	Gestational diabetes mellitus	rs9348441	A=0.278, T=0.722	0.811822	1		1.13	1.08-1.18	2e-14	20680678	6
rs9356744	Type 2 diabetes	rs9348441	A=0.278, T=0.722	0.811822	1	0.422	0.207	0.19-0.22	5e-136	20680678	6
rs9356744	Type 2 diabetes	rs9348441	A=0.278, T=0.722	0.811822	1	0.272	0.137	0.12-0.15	6e-83	20680678	6
rs9356744	Type 2 diabetes	rs9348441	A=0.278, T=0.722	0.811822	1	0.259	0.113	0.08-0.146	1e-11	20680678	6
rs9356744	Glycated hemoglobin levels	rs35612982	C=0.179, T=0.821	0.458703	1	0.6038	0.0212	0.016-0.027	7e-14	20682622	6
rs9356744	Serum levels of protein MLN	rs35612982	C=0.179, T=0.821	0.458703	1	0.1442	0.246011	0.19-0.3	5e-20	20682622	6
rs9356744	Type 2 diabetes	rs35612982	C=0.179, T=0.821	0.458703	1		1.20945	1.17396934296458-1.24599723388614	6e-36	20682622	6
rs9356744	Urate levels	rs35612982	C=0.179, T=0.821	0.458703	1	0.587	0.0338	0.022-0.045/	1e-08	20682622	6
rs9356744	Type 2 diabetes	rs35612982	C=0.179, T=0.821	0.458703	1		1.342	NA	9e-39	20682622	6
rs9356744	Type 2 diabetes	rs9350271	A=0.322, G=0.678	1	1	0.423	1.21	1.20-1.23	5e-183	20683164	6
rs9356744	Type 2 diabetes	rs9350271	A=0.322, G=0.678	1	1	0.417612	1.1879	1.168513109-1.207615704	2e-93	20683164	6
rs9356744	Mean corpuscular volume	rs9350271	A=0.322, G=0.678	1	1	0.307975	0.0163174	0.012-0.021	4e-12	20683164	6
rs9356744	Promotilin levels	rs9350271	A=0.322, G=0.678	1	1	0.31	0.106	0.079-0.133	3e-15	20683164	6
rs9356744	Body mass index	rs9356744	C=0.322, T=0.678	1	1	0.58	3.39	1.90-4.88%	2e-11	20685486	6
rs9356744	Fasting plasma glucose	rs9356744	C=0.322, T=0.678	1	1		0.057	0.039-0.075	9e-10	20685486	6
rs9356744	Body mass index	rs9356744	C=0.322, T=0.678	1	1	0.57	0.0374	0.027-0.048	5e-13	20685486	6
rs9356744	Medication use (drugs used in diabetes)	rs9356744	C=0.322, T=0.678	1	1	0.425277	0.16102	0.14-0.18	5e-59	20685486	6
rs9356744	Type 2 diabetes	rs7766070	A=0.28, C=0.72	0.819879	1	0.27	1.21	1.14-1.28	6e-11	20686573	6
rs9356744	Type 2 diabetes	rs7766070	A=0.28, C=0.72	0.819879	1	0.27	1.26	1.17-1.35	7e-10	20686573	6
rs9356744	Type 2 diabetes	rs7766070	A=0.28, C=0.72	0.819879	1	0.29	1.38	1.24-1.54	9e-09	20686573	6
rs9356744	Weight	rs7766070	A=0.28, C=0.72	0.819879	1	0.425346	0.0317414	0.026-0.037	6e-31	20686573	6
rs9356744	Type 2 diabetes	rs7766070	A=0.28, C=0.72	0.819879	1	0.274	1.12	1.09-1.16	2e-11	20686573	6
rs9356744	Mean spheric corpuscular volume	rs7766070	A=0.28, C=0.72	0.819879	1	0.264227	0.0205583	0.016-0.025	9e-17	20686573	6
rs9356744	Medication use (drugs used in diabetes)	rs7766070	A=0.28, C=0.72	0.819879	1	0.265183	0.11792	0.092-0.144	3e-19	20686573	6
rs9356744	Type ii diabetes	rs7766070	A=0.28, C=0.72	0.819879	1	0.2663	0.1184	0.086-0.151	5e-13	20686573	6
rs9356744	Type 2 diabetes (adjusted for BMI)	rs7766070	A=0.28, C=0.72	0.819879	1	0.2663	0.123	0.09-0.156	5e-13	20686573	6
rs9356744	Hip circumference	rs7766070	A=0.28, C=0.72	0.819879	1		0.192409	NA	2e-08	20686573	6
rs9356744	Glucose levels	rs7766070	A=0.28, C=0.72	0.819879	1		0.027	0.023-0.031	8e-35	20686573	6
rs9356744	Medication use (drugs used in diabetes)	rs7766070	A=0.28, C=0.72	0.819879	1		0.1453	0.13-0.16	5e-75	20686573	6
rs9356744	Body mass index	rs67131976	C=0.822, T=0.178	0.455603	1		0.006	NA	5e-10	20686878	6
rs9356744	Peak insulin response	rs9368222	A=0.28, C=0.72	0.819879	1		0.178	0.13-0.22/	9e-16	20686996	6
rs9356744	Acute insulin response	rs9368222	A=0.28, C=0.72	0.819879	1		0.154	0.11-0.2	4e-12	20686996	6
rs9356744	Hemoglobin A1c levels	rs9368222	A=0.28, C=0.72	0.819879	1	0.433489	0.0487275	0.04-0.057	2e-30	20686996	6
rs9356744	Body mass index	rs9368222	A=0.28, C=0.72	0.819879	1	0.27	0.024	0.02-0.028	8e-22	20686996	6
rs9356744	Systolic blood pressure	rs9368222	A=0.28, C=0.72	0.819879	1	0.2695	0.2301	0.18-0.28	4e-17	20686996	6
rs9356744	Fasting blood glucose	rs9368222	A=0.28, C=0.72	0.819879	1	0.316134	0.0154849	0.0087-0.0222	7e-06	20686996	6
rs9356744	Pulse pressure	rs9368222	A=0.28, C=0.72	0.819879	1	0.2643	0.1302	0.088-0.172	1e-09	20686996	6
rs9356744	Fasting glucose	rs9368222	A=0.28, C=0.72	0.819879	1	0.708391	0.016737	0.01-0.0235	1e-06	20686996	6
rs9356744	Fasting glucose	rs9368222	A=0.28, C=0.72	0.819879	1	0.708391	0.01353	0.0091-0.018	3e-09	20686996	6
rs9356744	Systolic blood pressure	rs9368222	A=0.28, C=0.72	0.819879	1	0.2637	0.2018	0.14-0.26	7e-12	20686996	6
rs9356744	Type 2 diabetes	rs9368222	A=0.28, C=0.72	0.819879	1		0.1551	0.14-0.17	2e-122	20686996	6
rs9356744	Cardiovascular disease	rs9368222	A=0.28, C=0.72	0.819879	1			NA	3e-08	20686996	6
rs9356744	Type 2 diabetes	rs10440833	A=0.278, T=0.722	0.811822	1		1.25	1.20-1.31	2e-22	20688121	6
rs9356744	Type 2 diabetes	rs10440833	A=0.278, T=0.722	0.811822	1	0.7028	0.1286	0.12-0.14	5e-215	20688121	6
rs9356744	Type 2 diabetes	rs10440833	A=0.278, T=0.722	0.811822	1	0.5769	0.1725	0.16-0.19	7e-87	20688121	6
rs9356744	Pulse pressure	rs10440833	A=0.278, T=0.722	0.811822	1	0.2663	0.130321	0.092-0.169	2e-11	20688121	6
rs9356744	Birth weight	rs10440833	A=0.278, T=0.722	0.811822	1	0.26	0.038	0.03-0.046	3e-25	20688121	6
rs9356744	Type ii diabetes	rs10440833	A=0.278, T=0.722	0.811822	1	0.2599	0.1102	0.078-0.143	3e-11	20688121	6
rs9356744	Type 2 diabetes (adjusted for BMI)	rs10440833	A=0.278, T=0.722	0.811822	1	0.2599	0.1139	0.08-0.147	3e-11	20688121	6
rs9356744	Random glucose levels	rs10440833	A=0.278, T=0.722	0.811822	1			NA	9e-10	20688121	6
rs9356744	Type 2 diabetes	rs10440833	A=0.278, T=0.722	0.811822	1	0.42	1.19	1.17-1.21	2e-85	20688121	6
rs9356744	Hemoglobin A1c levels	rs10440833	A=0.278, T=0.722	0.811822	1	0.4221	0.0743	0.065-0.084	8e-56	20688121	6
rs9356744	Fasting plasma glucose	rs10440833	A=0.278, T=0.722	0.811822	1	0.4221	0.0442	0.038-0.05	6e-43	20688121	6
rs9356744	Fasting glucose	rs4710941	C=0.824, T=0.176	0.449426	1		0.67052	NA	2e-31	20694228	6
rs9356744	Body mass index (SNP x SNP interaction)	rs2206734	C=0.825, T=0.175	0.446348	1	0.59	0.039	0.027-0.051	1e-11	20694884	6
rs9356744	Ileal carcinoids	rs2206734	C=0.825, T=0.175	0.446348	1		3.45	2.08-5.56	8e-06	20694884	6
rs9356744	Glucose homeostasis traits	rs2206734	C=0.825, T=0.175	0.446348	1		2.05	1.17-2.93	1e-06	20694884	6
rs9356744	Hypertension	rs2206734	C=0.825, T=0.175	0.446348	1	0.1808	5.85873	NA	5e-09	20694884	6
rs9356744	Type 2 diabetes	rs2206734	C=0.825, T=0.175	0.446348	1	0.46	1.25	1.17-1.34	2e-10	20694884	6
rs9356744	Body mass index	rs2206734	C=0.825, T=0.175	0.446348	1		0.0164	0.013-0.02	2e-21	20694884	6
rs9356744	Type 2 diabetes	rs6931514	A=0.721, G=0.279	0.807302	0.994751		1.25	1.17-1.33	1e-11	20703952	6
rs9356744	Birth weight	rs6931514	A=0.721, G=0.279	0.807302	0.994751	0.29	0.05	0.038-0.062	2e-18	20703952	6
rs9356744	Glycated hemoglobin levels	rs6931514	A=0.721, G=0.279	0.807302	0.994751	0.731	0.0102	0.0075-0.0129	1e-13	20703952	6
rs9356744	Alanine levels	rs6931514	A=0.721, G=0.279	0.807302	0.994751	0.737734	0.0367581	0.028-0.046	3e-15	20703952	6
rs9356744	Body mass index (MTAG)	rs11753081	G=0.176, T=0.824	0.449426	1		0.012147	0.008-0.0163	1e-08	20705590	6
rs9356744	Mean corpuscular volume	rs2328547	A=0.824, G=0.176	0.449426	1		0.0154	0.011-0.02	5e-11	20716570	6
rs9356744	Type 2 diabetes	rs9465871	C=0.178, T=0.822	0.455603	1	0.18	1.18	1.04-1.34	3e-07	20717255	6
rs9356744	Prevalent type 2 diabetes	rs9465871	C=0.178, T=0.822	0.455603	1		1.32	NA	6e-08	20717255	6
rs9356744	Type 2 diabetes	rs9460550	A=0.176, G=0.824	0.449426	1	0.32	1.15	NA	7e-15	20719561	6
rs9356744	Chloride levels	rs9350272	A=0.824, G=0.176	0.449426	1		0.02301	0.015-0.031	7e-09	20720818	6
rs9356744	Glycated hemoglobin levels	rs7747752	C=0.219, G=0.781	0.573473	0.98659	0.53	0.046	%	1e-11	20725423	6
rs9356744	Crohn's disease	rs6908425	C=0.795, T=0.205	0.115067	0.969855	0.784	1.17	1.11-1.23	1e-08	20728731	6
rs9356744	Crohn's disease	rs6908425	C=0.795, T=0.205	0.115067	0.969855	0.78	1.21	NA	9e-10	20728731	6
rs9356744	Ulcerative colitis	rs6908425	C=0.795, T=0.205	0.115067	0.969855	0.78	1.07345	NA	4e-06	20728731	6
rs9356744	Crohn's disease	rs6908425	C=0.795, T=0.205	0.115067	0.969855	0.78	1.10959	1.08-1.14	5e-12	20728731	6
rs9356744	Body mass index	rs6908425	C=0.795, T=0.205	0.115067	0.969855		0.0095	0.0064-0.0126	2e-09	20728731	6
rs9356744	Lack of behavioral control	rs9942459	C=0.341, T=0.659	0.191335	0.88232	0.6789	0.1294	0.078-0.181	1e-06	20730801	6
rs9356744	Bladder cancer	rs7747724	C=0.45, T=0.55	0.276136	0.842354		1.11	1.06-1.16	1e-06	20751315	6
rs9356744	Menarche (age at onset)	rs9295482	A=0.663, C=0.337	0.142307	0.390185			NA	4e-08	20761234	6
rs9356744	Bladder cancer	rs4510656	A=0.447, C=0.553	0.272147	0.841303	0.55	1.1236	1.08-1.18	7e-07	20766697	6
rs9356744	Type 2 diabetes or prostate cancer (pleiotropy)	rs9356756	A=0.596, G=0.404	0.110778	0.587028			NA	4e-08	20844151	6
rs1884978	Left ventricular obstructive tract defect (inherited effect)	rs11755054	A=0.564, C=0.436	0.171885	0.789496		1.56027	1.295775-1.878761	3e-06	22657065	6
rs1884978	Melanoma	rs7752577	C=0.257, G=0.743	0.458677	0.863045	0.765003	1.1198	NA	1e-07	22708543	6
rs1884978	Hair color	rs7752577	C=0.257, G=0.743	0.458677	0.863045			NA	7e-09	22708543	6
rs1884978	Number of children (6+ vs. 0 or 1)	rs4712710	A=0.472, C=0.528	0.16393	0.828742		0.08	NA	3e-06	22710041	6
rs1884978	Nevus count or cutaneous melanoma	rs16886790	C=0.185, T=0.815	0.559927	0.771269	0.813443		NA	4e-15	22710500	6
rs1884978	Height	rs9356834	C=0.562, T=0.438	0.122749	0.858232	0.4255	0.0075	0.0063-0.0087	6e-34	22711807	6
rs1884978	CD40 on CD14- CD16+ monocyte	rs77774351	C=0.927, G=0.073	0.330817	0.95013	0.0357	0.374	0.24-0.5	2e-08	22713558	6
rs1884978	Cutaneous malignant melanoma	rs72834823	A=0.172, T=0.828	0.628139	0.803594	0.8185	1.0972	NA	1e-12	22719379	6
rs1884978	Quantitative traits	rs10498712	A=0.691, G=0.309	0.232076	0.697419	0.25	0.23	/	9e-06	22743403	6
rs1884978	Sum basophil neutrophil counts	rs6928836	G=0.782, T=0.218	0.101926	0.364475	0.2091	0.0256703	0.017-0.034	7e-09	22880913	6
rs384340	Hepcidin/ferritin ratio	rs9379764	G=0.229, T=0.771	0.27429	0.690401	0.7561	0.1401	0.093-0.187	6e-09	25414023	6
rs384340	Diastolic blood pressure	rs9379764	G=0.229, T=0.771	0.27429	0.690401		0.1599	0.11-0.21	1e-10	25414023	6
rs384340	IDP SWI T2star right putamen	rs116272812	C=0.109, T=0.891	0.225405	0.972453	0.123	0.126	0.097-0.155	1e-16	25452783	6
rs384340	IDP SWI T2star left putamen	rs116272812	C=0.109, T=0.891	0.225405	0.972453	0.123	0.124	0.095-0.153	3e-16	25452783	6
rs384340	Low density lipoprotein cholesterol levels	rs116272812	C=0.109, T=0.891	0.225405	0.972453	0.120753	0.0226615	0.018-0.027	4e-20	25452783	6
rs384340	Red cell distribution width	rs116272812	C=0.109, T=0.891	0.225405	0.972453			NA	4e-169	25452783	6
rs384340	Mean corpuscular hemoglobin	rs116272812	C=0.109, T=0.891	0.225405	0.972453			NA	1e-300	25452783	6
rs384340	Liver iron content	rs74662487	A=0.891, G=0.109	0.225405	0.972453		0.215	/	8e-75	25453057	6
rs384340	Waist-hip index	rs301399	C=0.734, T=0.266	0.182958	0.989024		0.0189162	0.012-0.026	4e-08	25464199	6
rs384340	Urate levels in overweight individuals	rs16890640	A=0.212, T=0.788	0.138345	1	0.79	0.092	0.051-0.133/2	8e-06	25469331	6
rs384340	Iron status biomarkers	rs2274089	C=0.923, T=0.077	0.114249	0.842591			NA	5e-06	25488583	6
rs384340	Iron status biomarkers	rs2274089	C=0.923, T=0.077	0.114249	0.842591			NA	8e-07	25488583	6
rs384340	Iron status biomarkers	rs2274089	C=0.923, T=0.077	0.114249	0.842591			NA	3e-07	25488583	6
rs384340	Diastolic blood pressure	rs2274089	C=0.923, T=0.077	0.114249	0.842591	0.0949	0.197037	0.14-0.25	6e-13	25488583	6
rs384340	Hemoglobin concentration	rs2274089	C=0.923, T=0.077	0.114249	0.842591	0.09676	0.09102	NA	2e-47	25488583	6
rs384340	Hemoglobin concentration	rs2274089	C=0.923, T=0.077	0.114249	0.842591	0.0963	0.1029	NA	1e-75	25488583	6
rs384340	Insomnia	rs2274089	C=0.923, T=0.077	0.114249	0.842591		0.012	0.0081-0.0159	5e-09	25488583	6
rs384340	Mean platelet volume	rs34164888	A=0.223, C=0.777	0.111332	0.868682	0.228797	0.0303232	0.024-0.036	2e-22	25521921	6
rs384340	Mean platelet volume	rs34164888	A=0.223, C=0.777	0.111332	0.868682	0.2285	0.0584271	0.05-0.067	7e-42	25521921	6
rs384340	Platelet count	rs34164888	A=0.223, C=0.777	0.111332	0.868682	0.22879	0.029858	0.024-0.036	6e-22	25521921	6
rs384340	Mean corpuscular volume	rs149359690	C=0.931, T=0.069	0.1024	0.846298	0.9	0.69	-0.72--0.65%	0	25526319	6
rs384340	Liver iron content	rs149359690	C=0.931, T=0.069	0.1024	0.846298		0.364	/	1e-173	25526319	6
rs384340	Mitochondrial DNA copy number	rs212930	A=0.224, G=0.776	0.112123	0.869266	0.861621	0.0149	0.01-0.0198	3e-09	25535636	6
rs384340	Cholesterol to total lipids ratio in medium HDL	rs77244967	A=0.892, C=0.108	0.118297	0.708108	0.8696	0.0330898	0.022-0.045	1e-08	25536591	6
rs384340	Cholesteryl esters to total lipids ratio in medium HDL	rs77244967	A=0.892, C=0.108	0.118297	0.708108	0.8696	0.0327827	0.021-0.044	3e-08	25536591	6
rs384340	Platelet-to-lymphocyte ratio	rs969297	A=0.775, G=0.225	0.112916	0.869844	0.228		NA	7e-37	25543639	6
rs384340	Fibromuscular dysplasia	rs115074093	G=0.069, T=0.931	0.1024	0.846298	0.0743	0.3438	0.19-0.5	9e-06	25543913	6
rs384340	Platelet count	rs926326	A=0.229, G=0.771	0.112728	0.859319	0.7726	0.0474824	0.039-0.056	9e-28	25575402	6
rs384340	Triglyceride levels in medium HDL	rs28393611	C=0.732, T=0.268	0.174503	0.49498	0.708854	0.0244871	0.016-0.033	4e-08	25586946	6
rs384340	Anorexia nervosa or obsessive-compulsive disorder	rs75063949	C=0.886, G=0.114	0.131112	0.723337			NA	2e-07	25591041	6
rs384340	Dihydroorotate levels in elite athletes	rs7740510	C=0.252, T=0.748	0.13002	0.445273		0.526134	0.32-0.73	9e-07	25605512	6
rs384340	Serum 25-Hydroxyvitamin D levels	rs78151190	A=0.894, C=0.106	0.11409	0.702652	0.871284	0.017	0.011-0.023	3e-09	25619007	6
rs384340	Diastolic blood pressure	rs62393683	C=0.822, T=0.178	0.120047	0.534479		0.226	0.17-0.28	1e-17	25633432	6
rs384340	Iron status biomarkers	rs932316	C=0.176, T=0.824	0.119886	0.537778			NA	9e-06	25641200	6
rs384340	Hemoglobin concentration	rs932316	C=0.176, T=0.824	0.119886	0.537778	0.1913	0.06836	NA	3e-47	25641200	6
rs384340	Hemoglobin concentration	rs932316	C=0.176, T=0.824	0.119886	0.537778	0.1902	0.08076	NA	2e-82	25641200	6
rs384340	Serum 25-Hydroxyvitamin D levels	rs1321247	A=0.92, T=0.08	0.110218	0.810617		0.0221847	0.016-0.029	4e-11	25662873	6
rs9467558	Mean platelet volume	rs34164888	A=0.223, C=0.777	0.31947	0.906921	0.228797	0.0303232	0.024-0.036	2e-22	25521921	6
rs9467558	Mean platelet volume	rs34164888	A=0.223, C=0.777	0.31947	0.906921	0.2285	0.0584271	0.05-0.067	7e-42	25521921	6
rs9467558	Platelet count	rs34164888	A=0.223, C=0.777	0.31947	0.906921	0.22879	0.029858	0.024-0.036	6e-22	25521921	6
rs9467558	Platelet count	rs214053	C=0.443, T=0.557	0.336586	0.757007	0.43165	2.41318	1.67-3.15	2e-10	25527963	6
rs9467558	Platelet count	rs214053	C=0.443, T=0.557	0.336586	0.757007	0.4414	0.0479427	0.041-0.055	4e-39	25527963	6
rs9467558	Platelet distribution width	rs214053	C=0.443, T=0.557	0.336586	0.757007	0.4411	0.0445481	0.037-0.052	7e-35	25527963	6
rs9467558	Platelet count	rs214053	C=0.443, T=0.557	0.336586	0.757007	0.557		NA	1e-54	25527963	6
rs9467558	Mean platelet volume	rs6913974	A=0.443, G=0.557	0.336586	0.757007	0.4413	0.051117	0.044-0.058	8e-45	25528550	6
rs9467558	Platelet count	rs214056	C=0.443, G=0.557	0.336586	0.757007	0.44809		NA	6e-129	25530084	6
rs9467558	Height	rs214057	C=0.42, T=0.58	0.381203	0.844049	0.4188	0.0136	0.012-0.015	3e-105	25531133	6
rs9467558	Platelet distribution width	rs214058	A=0.42, G=0.58	0.381203	0.844049	0.424991	0.0363914	0.032-0.041	3e-57	25531368	6
rs9467558	Platelet count	rs12526480	G=0.322, T=0.678	0.169034	0.694596	0.305	4.39	2.9-5.8810^9/	9e-09	25533534	6
rs9467558	Plateletcrit	rs12526480	G=0.322, T=0.678	0.169034	0.694596	0.3382	0.0341629	0.027-0.042	7e-19	25533534	6
rs9467558	Mitochondrial DNA copy number	rs212930	A=0.224, G=0.776	0.321601	0.907334	0.861621	0.0149	0.01-0.0198	3e-09	25535636	6
rs9467558	Platelet count	rs214060	C=0.558, T=0.442	0.339452	0.761756	0.5626	0.0569	0.035-0.079	4e-07	25537194	6
rs9467558	Platelet-to-lymphocyte ratio	rs969297	A=0.775, G=0.225	0.323737	0.907745	0.228		NA	7e-37	25543639	6
rs9467558	Platelet count	rs441460	A=0.443, G=0.557	0.336586	0.757007		3.08	2.38-3.7810^9/	9e-18	25548288	6
rs9467558	Mean platelet volume	rs454095	C=0.444, G=0.556	0.333737	0.75228	0.445311	0.0412223	0.036-0.046	1e-54	25549050	6
rs9467558	Plateletcrit	rs214054	A=0.556, G=0.444	0.347914	0.768092	0.443928	0.0234193	0.019-0.028	2e-21	25559898	6
rs9467558	Platelet count	rs214054	A=0.556, G=0.444	0.347914	0.768092	0.443918	0.0366267	0.031-0.042	2e-42	25559898	6
rs9467558	Platelet count	rs926326	A=0.229, G=0.771	0.332336	0.909349	0.7726	0.0474824	0.039-0.056	9e-28	25575402	6
rs9467558	Triglyceride levels in medium HDL	rs28393611	C=0.732, T=0.268	0.225388	0.912742	0.708854	0.0244871	0.016-0.033	4e-08	25586946	6
rs9467558	Coronary artery disease	rs9379774	A=0.841, T=0.159	0.12353	0.941101	0.8429	0.0384	0.022-0.055	7e-06	25597043	6
rs9467558	Platelet count	rs3788991	C=0.416, T=0.584	0.781208	0.90024		1.91609	NA	2e-12	25599234	6
rs9467558	Hemoglobin levels	rs1012899	A=0.745, G=0.255	0.243084	0.722815		0.027	NA	1e-27	25605091	6
rs9467558	Uric acid levels	rs742132	A=0.69, G=0.31	0.247543	0.864079	0.7	0.05	0.036-0.072/	9e-09	25607571	6
rs9467558	Intrinsic epigenetic age acceleration	rs73397619	C=0.295, T=0.705	0.299205	0.984135	0.29	0.4602	0.32-0.6	2e-10	25624800	6
rs9467558	Platelet distribution width	rs6905986	C=0.225, T=0.775	0.329243	0.915432	0.7768	0.0494848	0.041-0.058	3e-30	25627658	6
rs9467558	Intrinsic epigenetic age acceleration	rs10447389	A=0.286, G=0.714	0.281472	0.975459			NA	4e-14	25642577	6
rs9467558	Intrinsic epigenetic age acceleration	rs10447389	A=0.286, G=0.714	0.281472	0.975459	0.2687	0.2764	0.21-0.34	4e-16	25642577	6
rs9467558	Intrinsic epigenetic age acceleration	rs4712953	A=0.713, T=0.287	0.292427	0.991848	0.7245	0.3464	0.23-0.46	4e-09	25671846	6
rs9467558	Diastolic blood pressure	rs9467558	C=0.424, T=0.576	1	1		0.1423	0.1-0.18	9e-12	25675368	6
rs9467558	Plateletcrit	rs1074707	A=0.747, G=0.253	0.460417	1	0.747889	0.0173394	0.012-0.023	1e-09	25676397	6
rs9467558	Waist circumference adjusted for body mass index	rs1883259	A=0.218, C=0.782	0.371365	0.992066		0.0212983	0.014-0.029	2e-08	25683280	6
rs9467558	Waist circumference adjusted for body mass index	rs4711092	C=0.556, T=0.444	0.116335	0.355163		0.0182815	0.012-0.024	4e-09	25684405	6
rs12205050	Body composition traits	rs3923725	A=0.288, C=0.712	0.195323	0.677223	0.01	0.16	0.12-0.2	6e-13	25734920	6
rs12205050	Tenofovir clearance in HIV infection	rs1317816	C=0.292, T=0.708	0.19599	0.684957			NA	5e-06	25765390	6
rs12205050	Hemoglobin levels	rs4712970	A=0.292, G=0.708	0.19599	0.684957		0.042	NA	3e-70	25770707	6
rs12205050	Free thyroxine concentration	rs9356988	A=0.278, G=0.722	0.213574	0.691032	0.27	0.052	0.038-0.066	6e-14	25777481	6
rs12205050	Serum alkaline phosphatase levels	rs3923	C=0.613, T=0.387	0.114695	0.647466	0.42	8.69	-	4e-18	25783315	6
rs12205050	Tenofovir clearance in HIV infection	rs12662869	A=0.315, C=0.685	0.170538	0.67444			NA	7e-09	25784481	6
rs12205050	F-highly palatable foods liking (derived food-liking factor)	rs77735344	A=0.925, T=0.075	0.308232	0.812401	0.0759	0.03664	0.024-0.05	5e-08	25785874	6
rs12205050	Hip circumference adjusted for BMI	rs77735344	A=0.925, T=0.075	0.308232	0.812401		0.0322792	0.021-0.044	5e-08	25785874	6
rs12205050	Insomnia	rs77735344	A=0.925, T=0.075	0.308232	0.812401		0.015	0.011-0.019	6e-11	25785874	6
rs12205050	Insomnia	rs77735344	A=0.925, T=0.075	0.308232	0.812401		0.011	0.0071-0.0149	1e-10	25785874	6
rs12205050	3-formylindole levels	rs1165211	C=0.306, T=0.694	0.190516	0.698114	0.301662	0.0995025	0.068-0.131	4e-10	25800922	6
rs12205050	Iron status biomarkers	rs17270561	A=0.238, C=0.762	0.224375	0.63665			NA	5e-07	25820439	6
rs12205050	X-21410 levels	rs1185976	C=0.706, T=0.294	0.199073	0.693643		0.192	0.16-0.22	5e-32	25822363	6
rs12205050	6-bromotryptophan levels	rs1165181	A=0.294, T=0.706	0.199073	0.693643	0.292546	0.138282	0.1-0.17	6e-16	25825390	6
rs12205050	X-21470 levels	rs1165181	A=0.294, T=0.706	0.199073	0.693643	0.290213	0.123681	0.09-0.158	1e-12	25825390	6
rs12205050	6-bromotryptophan levels	rs9467619	A=0.281, G=0.719	0.215411	0.699151		0.16	NA	8e-16	25828828	6
rs12205050	X-21285 levels	rs1185977	A=0.709, G=0.291	0.202713	0.694932		0.23	NA	5e-26	25829054	6
rs12205050	X-23787 levels	rs1185977	A=0.709, G=0.291	0.202713	0.694932		0.22	NA	1e-15	25829054	6
rs12205050	X-21285 levels	rs1185977	A=0.709, G=0.291	0.202713	0.694932	0.274781	0.175485	0.14-0.21	1e-19	25829054	6
rs12205050	X-21470 levels	rs2070642	A=0.287, G=0.713	0.207685	0.696634		0.17	NA	7e-17	25831212	6
rs12205050	Andro steroid monosulfate C19H28O6S (1) levels	rs9366633	A=0.72, G=0.28	0.216732	0.699567		0.18	NA	5e-18	25838054	6
rs12205050	16a-hydroxy DHEA 3-sulfate levels	rs9366633	A=0.72, G=0.28	0.216732	0.699567		0.13	NA	5e-11	25838054	6
rs12205050	Tenofovir clearance in HIV infection	rs4712976	C=0.736, T=0.264	0.239228	0.706063			NA	8e-06	25842203	6
rs12205050	Bioavailable testosterone levels	rs4712976	C=0.736, T=0.264	0.239228	0.706063	0.732442	0.0186329	0.013-0.024	3e-11	25842203	6
rs12205050	Sex hormone-binding globulin levels	rs4712976	C=0.736, T=0.264	0.239228	0.706063	0.27	0.53	0.36-0.7/	2e-09	25842203	6
rs12205050	4-androsten-3beta,17beta-diol disulfate (2) levels	rs1165206	A=0.398, G=0.602	0.115045	0.6635		0.103	0.076-0.13	6e-14	25867566	6
rs12205050	X-21364 levels	rs1165206	A=0.398, G=0.602	0.115045	0.6635		0.1	0.073-0.127	3e-12	25867566	6
rs12205050	Tenofovir clearance in HIV infection	rs1408270	A=0.741, G=0.259	0.253234	0.717159			NA	6e-07	25873184	6
rs12205050	Sex hormone-binding globulin levels	rs1408270	A=0.741, G=0.259	0.253234	0.717159	0.268144	0.00982479	0.0078-0.0119	1e-21	25873184	6
rs12205050	Sex hormone-binding globulin levels adjusted for BMI	rs1408270	A=0.741, G=0.259	0.253234	0.717159	0.268144	0.00745843	0.0056-0.0093	5e-16	25873184	6
rs12205050	Androstenediol (3beta,17beta) monosulfate (2) levels	rs1165200	A=0.761, G=0.239	0.222816	0.636176	0.760259	0.110028	0.076-0.144	3e-10	25875212	6
rs12205050	Testosterone levels	rs487624	A=0.434, C=0.566	0.122056	0.737187		5.785	NA	7e-09	25879539	6
rs12205050	Testosterone levels	rs487624	A=0.434, C=0.566	0.122056	0.737187	0.428649	0.0194575	0.013-0.026	5e-09	25879539	6
rs12205050	Total testosterone levels	rs487624	A=0.434, C=0.566	0.122056	0.737187	0.568302	0.0193197	0.014-0.025	1e-12	25879539	6
rs12205050	3-methoxytyrosine levels	rs487624	A=0.434, C=0.566	0.122056	0.737187		0.127	0.098-0.156	9e-18	25879539	6
rs12205050	3-methoxytyrosine levels	rs487624	A=0.434, C=0.566	0.122056	0.737187	0.426112	0.106399	0.077-0.135	6e-13	25879539	6
rs12205050	Large artery stroke	rs9295674	A=0.503, G=0.497	0.16531	0.973133		0.957347	0.939936588408045-0.975079106674813	3e-06	25912342	6
rs12205050	Height	rs2071300	C=0.503, T=0.497	0.16531	0.973133	0.5089	0.0205	0.016-0.025	3e-22	25914572	6
rs12205050	Hemoglobin levels	rs2071299	A=0.403, G=0.597	0.244524	0.97738		0.057	NA	2e-146	25914801	6
rs12205050	Height	rs1865760	C=0.597, T=0.403	0.244524	0.97738	0.69	0.033	0.019-0.047	2e-13	25916979	6
rs12205050	Sex hormone-binding globulin levels adjusted for BMI	rs62394490	A=0.59, T=0.41	0.23744	0.977113	0.405022	0.00937404	0.0071-0.0117	5e-18	25934018	6
rs12205050	Sex hormone-binding globulin levels	rs62394490	A=0.59, T=0.41	0.23744	0.977113	0.405022	0.0109005	0.0084-0.0134	2e-20	25934018	6
rs12205050	Total testosterone levels	rs9461224	G=0.593, T=0.407	0.240446	0.977228	0.397066	0.0180325	0.012-0.024	4e-10	25936402	6
rs12205050	Platelet-to-lymphocyte ratio	rs169219	A=0.606, C=0.394	0.104423	0.96567			NA	5e-08	25957392	6
rs12205050	Iron status biomarkers	rs12216125	C=0.641, T=0.359	0.270453	0.936769			NA	4e-06	25997458	6
rs12205050	Calcium levels	rs9356996	A=0.589, C=0.411	0.116213	0.983542		0.0166	0.012-0.021	5e-12	26008487	6
rs12205050	Hip circumference adjusted for BMI	rs75397441	C=0.918, T=0.082	0.499871	0.985701		0.0326891	0.023-0.042	3e-11	26022392	6
rs12205050	Hip circumference adjusted for BMI	rs75397441	C=0.918, T=0.082	0.499871	0.985701		0.0337117	0.023-0.044	3e-10	26022392	6
rs12205050	Insomnia	rs75397441	C=0.918, T=0.082	0.499871	0.985701		0.013	0.0091-0.0169	4e-10	26022392	6
rs12205050	Insomnia	rs75397441	C=0.918, T=0.082	0.499871	0.985701		0.011	0.0071-0.0149	2e-11	26022392	6
rs12205050	Mean corpuscular hemoglobin	rs9379820	C=0.397, T=0.603	0.262416	1	0.412252	0.10592	0.1-0.11	0	26049924	6
rs12205050	Mean corpuscular volume	rs9968910	A=0.664, C=0.336	0.340906	1	0.357912	0.0985327	0.094-0.103	9e-31	26072095	6
rs12205050	Mean corpuscular hemoglobin	rs2876694	C=0.602, T=0.398	0.261329	1	0.413449	0.0302732	0.025-0.035	1e-31	26080750	6
rs12205050	Mean corpuscular volume	rs4529296	C=0.602, G=0.398	0.261329	1	0.412735	0.082368	0.079-0.086	0	26083135	6
rs12205050	Hemoglobin concentration	rs9295688	A=0.398, G=0.602	0.261329	1	0.412265	0.076269	0.073-0.08	0	26084217	6
rs12205050	Neutrophil count	rs1971508	A=0.465, C=0.535	0.150051	1	0.456		NA	1e-08	26085807	6
rs12205050	Monocyte count	rs1971508	A=0.465, C=0.535	0.150051	1	0.456		NA	5e-09	26085807	6
rs12205050	Hip circumference adjusted for BMI	rs1971508	A=0.465, C=0.535	0.150051	1		0.0170743	0.012-0.023	1e-09	26085807	6
rs12205050	Worry	rs1572982	A=0.472, G=0.528	0.154303	1		0.0132	0.0085-0.0179	3e-08	26094367	6
rs12205050	Schizophrenia	rs6918586	C=0.392, T=0.608	0.11105	1		1.07	NA	6e-10	26097384	6
rs12205050	Body mass index	rs1150659	A=0.2, G=0.8	0.690835	1		0.014	0.011-0.017	4e-16	26100023	6
rs12205050	Positive affect	rs198856	A=0.528, G=0.472	0.154303	1	0.533493	0.0073204	0.005-0.0096	3e-10	26102708	6
rs12205050	Hay fever and/or eczema	rs2229768	C=0.2, T=0.8	0.690835	1	0.2381	1.046	1.032-1.059	8e-11	26104280	6
rs12205050	Heel bone mineral density	rs2229768	C=0.2, T=0.8	0.690835	1	0.76224	0.0138724	0.0097-0.0181	1e-10	26104280	6
rs12205050	Red blood cell count	rs707892	G=0.157, T=0.843	0.925792	1	0.161939	0.0198502	0.014-0.026	2e-10	26109233	6
rs12205050	Pulse pressure	rs198841	G=0.471, T=0.529	0.153688	1		0.161	0.11-0.21	8e-11	26111671	6
rs12205050	Neuroticism	rs198825	A=0.476, G=0.524	0.135324	0.929047		5.584	NA	2e-08	26122502	6
rs12205050	Diastolic blood pressure	rs74571768	A=0.145, G=0.855	0.937341	0.975908		0.1748	0.12-0.23	6e-10	26122547	6
rs12205050	Insomnia	rs1773285	G=0.849, T=0.151	0.893542	0.960203		0.009	0.0051-0.0129	2e-08	26122699	6
rs12205050	Insomnia	rs1773285	G=0.849, T=0.151	0.893542	0.960203		0.008	0.006-0.01	1e-10	26122699	6
rs12205050	Waist circumference adjusted for body mass index	rs198820	A=0.375, G=0.625	0.103387	1		0.0208013	0.015-0.027	7e-11	26124243	6
rs12205050	Hip circumference adjusted for BMI	rs198820	A=0.375, G=0.625	0.103387	1		0.0182068	0.013-0.024	4e-10	26124243	6
rs12205050	Hip circumference adjusted for BMI	rs198820	A=0.375, G=0.625	0.103387	1		0.0214887	0.015-0.028	1e-11	26124243	6
rs12205050	Intelligence (MTAG)	rs198813	C=0.476, T=0.524	0.135324	0.929047		0.0194367	0.013-0.025	2e-10	26128226	6
rs12205050	General risk tolerance (MTAG)	rs198801	C=0.373, T=0.627	0.102512	1	0.63	0.0076	0.0052-0.01	4e-10	26139741	6
rs12205050	Neurociticism	rs198800	C=0.476, T=0.524	0.135324	0.929047	0.479939	5.8	NA	7e-09	26139933	6
rs12205050	Hip circumference adjusted for BMI	rs806970	C=0.938, T=0.062	0.352497	0.962178		0.0310625	0.02-0.042	1e-08	26141375	6
rs12205050	Hip circumference adjusted for BMI	rs806970	C=0.938, T=0.062	0.352497	0.962178		0.0354796	0.024-0.047	2e-09	26141375	6
rs12205050	Insomnia	rs806970	C=0.938, T=0.062	0.352497	0.962178		0.014	0.01-0.018	4e-09	26141375	6
rs12205050	Insomnia	rs806970	C=0.938, T=0.062	0.352497	0.962178		0.011	0.0071-0.0149	1e-09	26141375	6
rs12205050	Height	rs806970	C=0.938, T=0.062	0.352497	0.962178	0.0626	0.0521	0.049-0.055	1e-300	26141375	6
rs12205050	Brain region volumes	rs72834694	C=0.214, T=0.786	0.266211	0.647675			NA	1e-09	26145158	6
rs12205050	Adult body size	rs75499503	C=0.786, T=0.214	0.266211	0.647675	0.77991	0.0114761	0.0082-0.0148	8e-12	26145217	6
rs12205050	Cocaine dependence	rs806973	A=0.652, G=0.348	0.110843	0.585531		0.2008	0.12-0.29	3e-06	26148326	6
rs12205050	Triglyceride levels	rs806973	A=0.652, G=0.348	0.110843	0.585531	0.611714	0.0125629	0.0086-0.0166	7e-10	26148326	6
rs12205050	Height	rs806973	A=0.652, G=0.348	0.110843	0.585531	0.3786	0.0338	0.032-0.035	1e-300	26148326	6
rs12205050	Height	rs9379827	A=0.216, C=0.784	0.262366	0.646782	0.2155	0.0389	0.037-0.04	1e-300	26153335	6
rs12205050	Monocyte count	rs1009181	C=0.335, T=0.665	0.120652	0.593585	0.621		NA	2e-20	26158993	6
rs12205050	Neutrophil count	rs1009181	C=0.335, T=0.665	0.120652	0.593585	0.621		NA	9e-12	26158993	6
rs12205050	Childhood ear infection	rs1009181	C=0.335, T=0.665	0.120652	0.593585		0.0423	0.025-0.06	3e-06	26158993	6
rs12205050	Smoking initiation (ever regular vs never regular) (MTAG)	rs1009181	C=0.335, T=0.665	0.120652	0.593585	0.369	0.00983185	0.0076-0.012	1e-18	26158993	6
rs12205050	Body mass index	rs2183947	A=0.216, G=0.784	0.262366	0.646782			NA	8e-10	26159356	6
rs12205050	Parental longevity (mother's age at death or mother's attained age)	rs2183947	A=0.216, G=0.784	0.262366	0.646782			NA	7e-07	26159356	6
rs12205050	Body mass index	rs2183947	A=0.216, G=0.784	0.262366	0.646782		0.0193	0.015-0.024	1e-15	26159356	6
rs12205050	Hip circumference adjusted for BMI	rs2183947	A=0.216, G=0.784	0.262366	0.646782		0.0362087	0.029-0.043	5e-23	26159356	6
rs12205050	Insomnia	rs72834696	A=0.217, G=0.783	0.26047	0.646334		0.01	0.008-0.012	3e-12	26161399	6
rs12205050	C-reactive protein levels	rs9366639	C=0.826, G=0.174	0.205629	0.501041	0.821535	0.0273998	0.022-0.033	9e-24	26167613	6
rs12205050	C-reactive protein	rs9366639	C=0.826, G=0.174	0.205629	0.501041		0.0281	0.022-0.034	7e-21	26167613	6
rs12205050	Waist circumference adjusted for body mass index	rs2066295	A=0.781, G=0.219	0.25673	0.645434		0.0299727	0.023-0.037	4e-16	26168903	6
rs12205050	Hip circumference adjusted for BMI	rs2066295	A=0.781, G=0.219	0.25673	0.645434		0.0377437	0.031-0.044	2e-29	26168903	6
rs12205050	Insomnia	rs2066295	A=0.781, G=0.219	0.25673	0.645434		0.008	0.006-0.01	2e-14	26168903	6
rs12205050	Waist circumference adjusted for body mass index	rs1059490	C=0.332, T=0.668	0.123031	0.595399			NA	6e-16	26171250	6
rs12205050	Smoking initiation (ever regular vs never regular)	rs1059490	C=0.332, T=0.668	0.123031	0.595399	0.367	0.0185935	0.013-0.024	2e-12	26171250	6
rs12205050	Highest math class taken (MTAG)	rs1059490	C=0.332, T=0.668	0.123031	0.595399	0.6341	0.0133	0.01-0.0166	9e-15	26171250	6
rs12205050	Highest math class taken	rs1059490	C=0.332, T=0.668	0.123031	0.595399	0.6341	0.0167	0.012-0.021	1e-12	26171250	6
rs12205050	Hip circumference adjusted for BMI	rs1059490	C=0.332, T=0.668	0.123031	0.595399		0.0206971	0.015-0.026	9e-13	26171250	6
rs12205050	Smoking initiation	rs1059490	C=0.332, T=0.668	0.123031	0.595399	0.34	0.0097	0.0081-0.0113	6e-37	26171250	6
rs12205050	Smoking initiation	rs1059490	C=0.332, T=0.668	0.123031	0.595399	0.365	0.0116	0.0098-0.0134	4e-38	26171250	6
rs12205050	Brain region volumes	rs9379829	C=0.788, T=0.212	0.249134	0.622849			NA	6e-10	26172219	6
rs12205050	Meat-related diet	rs9379831	A=0.328, C=0.672	0.109852	0.557572		0.0152529	0.01-0.02	7e-09	26175852	6
rs12205050	Hip circumference adjusted for BMI	rs9379831	A=0.328, C=0.672	0.109852	0.557572		0.0279052	0.022-0.034	4e-20	26175852	6
rs12205050	Hip circumference adjusted for BMI	rs9379831	A=0.328, C=0.672	0.109852	0.557572		0.0199947	0.013-0.026	2e-09	26175852	6
rs12205050	Bioavailable testosterone levels	rs72834698	A=0.131, G=0.869	0.279261	0.564756	0.857599	0.0177982	0.012-0.023	8e-11	26176517	6
rs12205050	Educational attainment (years of education)	rs72834698	A=0.131, G=0.869	0.279261	0.564756	0.144	0.0117	0.0078-0.0156	5e-09	26176517	6
rs12205050	Brain region volumes	rs72834698	A=0.131, G=0.869	0.279261	0.564756			NA	7e-10	26176517	6
rs12205050	Leisure sedentary behaviour (television watching)	rs72834698	A=0.131, G=0.869	0.279261	0.564756		0.0226559	0.017-0.029	3e-13	26176517	6
rs12205050	Brain region volumes	rs72834698	A=0.131, G=0.869	0.279261	0.564756			NA	7e-09	26176517	6
rs12205050	Educational attainment (MTAG)	rs72834698	A=0.131, G=0.869	0.279261	0.564756	0.144	0.0107	0.007-0.0144	9e-09	26176517	6
rs12205050	Waist circumference adjusted for body mass index	rs72834698	A=0.131, G=0.869	0.279261	0.564756		0.030119	0.021-0.039	1e-11	26176517	6
rs12205050	Leisure screen time (MTAG)	rs72834698	A=0.131, G=0.869	0.279261	0.564756		0.032	0.022-0.042	5e-10	26176517	6
rs12205050	Moderate-to-vigorous intensity physical activity during leisure time (MTAG)	rs72834698	A=0.131, G=0.869	0.279261	0.564756		0.032	0.022-0.042	5e-10	26176517	6
rs12205050	Educational attainment	rs72834698	A=0.131, G=0.869	0.279261	0.564756	0.1422	0.0165222	0.011-0.022	3e-08	26176517	6
rs12205050	Hip circumference adjusted for BMI	rs72834698	A=0.131, G=0.869	0.279261	0.564756		0.0384939	0.031-0.046	1e-21	26176517	6
rs12205050	Hip circumference adjusted for BMI	rs72834698	A=0.131, G=0.869	0.279261	0.564756		0.0413263	0.033-0.05	6e-21	26176517	6
rs12205050	Body fat percentage	rs62396185	C=0.282, G=0.718	0.186225	0.651662		0.21497	0.14-0.29	4e-08	26180634	6
rs12205050	Body fat percentage	rs62396185	C=0.282, G=0.718	0.186225	0.651662		0.18975	0.14-0.24	3e-15	26180634	6
rs12205050	Body fat percentage	rs62396185	C=0.282, G=0.718	0.186225	0.651662		0.16577	0.11-0.22	2e-08	26180634	6
rs12205050	Body surface area	rs62396185	C=0.282, G=0.718	0.186225	0.651662		0.00908781	0.0082-0.01	2e-86	26180634	6
rs12205050	Height	rs7766641	A=0.283, G=0.717	0.18504	0.651179	0.2739	0.0669	0.052-0.082	1e-18	26184102	6
rs12205050	Height	rs7766641	A=0.283, G=0.717	0.18504	0.651179	0.2551	0.00561352	0.0041-0.0071	3e-13	26184102	6
rs12205050	Cigarettes smoked per day (MTAG)	rs7766641	A=0.283, G=0.717	0.18504	0.651179	0.272	0.019262	0.014-0.024	5e-15	26184102	6
rs12205050	Smoking behaviour (cigarettes smoked per day)	rs7766641	A=0.283, G=0.717	0.18504	0.651179	0.272	0.0172842	0.012-0.023	3e-10	26184102	6
rs12205050	Hip circumference adjusted for BMI	rs80279176	G=0.041, T=0.959	0.125577	0.714026		0.0412466	0.028-0.054	8e-10	26185403	6
rs12205050	Hip circumference adjusted for BMI	rs80279176	G=0.041, T=0.959	0.125577	0.714026		0.045855	0.032-0.06	4e-10	26185403	6
rs12205050	Birth weight	rs9379832	A=0.683, G=0.317	0.163588	0.663598	0.71	0.0237	0.015-0.032	1e-08	26186200	6
rs12205050	Appendicular lean mass	rs9379832	A=0.683, G=0.317	0.163588	0.663598	0.7447	0.0221	0.018-0.026	4e-24	26186200	6
rs12205050	Birth weight	rs9379832	A=0.683, G=0.317	0.163588	0.663598	0.729516	0.021965	0.016-0.028	1e-13	26186200	6
rs12205050	Serum urate levels in chronic kidney disease	rs9379832	A=0.683, G=0.317	0.163588	0.663598	0.33	0.18	0.11-0.25/	9e-07	26186200	6
rs12205050	Waist circumference adjusted for body mass index	rs9379832	A=0.683, G=0.317	0.163588	0.663598		0.0329877	0.026-0.04	4e-20	26186200	6
rs12205050	Hip circumference adjusted for BMI	rs9379832	A=0.683, G=0.317	0.163588	0.663598		0.0464833	0.04-0.053	5e-46	26186200	6
rs12205050	Hip circumference adjusted for BMI	rs9379832	A=0.683, G=0.317	0.163588	0.663598		0.0448807	0.038-0.052	2e-36	26186200	6
rs12205050	Height	rs806794	A=0.699, G=0.301	0.170087	0.651916	0.7	0.052	NA	1e-39	26200677	6
rs12205050	Height	rs806794	A=0.699, G=0.301	0.170087	0.651916	0.7	1.26	NA	1e-25	26200677	6
rs12205050	Height	rs806794	A=0.699, G=0.301	0.170087	0.651916	0.27	0.082	0.066-0.098	8e-37	26200677	6
rs12205050	Height	rs806794	A=0.699, G=0.301	0.170087	0.651916	0.71	0.06	0.054-0.066	5e-74	26200677	6
rs12205050	Waist circumference adjusted for body mass index	rs806794	A=0.699, G=0.301	0.170087	0.651916	0.6885	0.0339	0.023-0.045	3e-09	26200677	6
rs12205050	Waist circumference adjusted for body mass index	rs806794	A=0.699, G=0.301	0.170087	0.651916	0.6885	0.0293	0.018-0.04	2e-07	26200677	6
rs12205050	Waist circumference adjusted for BMI in active individuals	rs806794	A=0.699, G=0.301	0.170087	0.651916	0.6931	0.0374	0.024-0.051	4e-08	26200677	6
rs12205050	Waist circumference adjusted for BMI in active individuals	rs806794	A=0.699, G=0.301	0.170087	0.651916	0.6986	0.0297	0.02-0.039	3e-10	26200677	6
rs12205050	Waist circumference adjusted for BMI in active individuals	rs806794	A=0.699, G=0.301	0.170087	0.651916	0.6877	0.0348	0.022-0.048	1e-07	26200677	6
rs12205050	Waist circumference adjusted for BMI in active individuals	rs806794	A=0.699, G=0.301	0.170087	0.651916	0.6784	0.0329	0.021-0.045	2e-07	26200677	6
rs12205050	Waist circumference adjusted for BMI in active individuals	rs806794	A=0.699, G=0.301	0.170087	0.651916	0.6885	0.0268	0.018-0.035	2e-09	26200677	6
rs12205050	Hip circumference adjusted for BMI	rs806794	A=0.699, G=0.301	0.170087	0.651916	0.6896	0.0482	0.037-0.059	3e-17	26200677	6
rs12205050	Waist circumference adjusted for BMI (joint analysis main effects and physical activity interaction)	rs806794	A=0.699, G=0.301	0.170087	0.651916	0.6885		NA	8e-09	26200677	6
rs12205050	Waist circumference adjusted for BMI (joint analysis main effects and physical activity interaction)	rs806794	A=0.699, G=0.301	0.170087	0.651916	0.6885		NA	3e-12	26200677	6
rs12205050	Waist circumference adjusted for BMI (joint analysis main effects and physical activity interaction)	rs806794	A=0.699, G=0.301	0.170087	0.651916	0.6885		NA	2e-07	26200677	6
rs12205050	Waist circumference adjusted for BMI (joint analysis main effects and physical activity interaction)	rs806794	A=0.699, G=0.301	0.170087	0.651916	0.6986		NA	5e-08	26200677	6
rs12205050	Waist circumference adjusted for BMI (joint analysis main effects and physical activity interaction)	rs806794	A=0.699, G=0.301	0.170087	0.651916	0.6986		NA	4e-06	26200677	6
rs12205050	Waist circumference adjusted for body mass index	rs806794	A=0.699, G=0.301	0.170087	0.651916	0.6986	0.0289	0.021-0.037	1e-12	26200677	6
rs12205050	Waist circumference adjusted for body mass index	rs806794	A=0.699, G=0.301	0.170087	0.651916	0.6986	0.0337	0.022-0.046	3e-08	26200677	6
rs12205050	Waist circumference adjusted for body mass index	rs806794	A=0.699, G=0.301	0.170087	0.651916	0.6986	0.0263	0.016-0.037	8e-07	26200677	6
rs12205050	Waist circumference adjusted for body mass index	rs806794	A=0.699, G=0.301	0.170087	0.651916	0.6885	0.0275	0.02-0.035	5e-13	26200677	6
rs12205050	Waist circumference adjusted for BMI (joint analysis main effects and physical activity interaction)	rs806794	A=0.699, G=0.301	0.170087	0.651916	0.6986		NA	1e-11	26200677	6
rs12205050	Parental longevity (combined parental attained age, Martingale residuals)	rs806794	A=0.699, G=0.301	0.170087	0.651916	0.728	0.0115	0.0066-0.0164	5e-06	26200677	6
rs12205050	Height	rs806794	A=0.699, G=0.301	0.170087	0.651916		0.0297238	0.018-0.041	5e-07	26200677	6
rs12205050	Hip circumference adjusted for BMI	rs806794	A=0.699, G=0.301	0.170087	0.651916	0.6896	0.0452	0.035-0.055	4e-19	26200677	6
rs12205050	Waist circumference	rs806794	A=0.699, G=0.301	0.170087	0.651916	0.6926	0.0223	0.015-0.03	2e-09	26200677	6
rs12205050	Waist circumference	rs806794	A=0.699, G=0.301	0.170087	0.651916	0.6926	0.0268	0.017-0.037	3e-07	26200677	6
rs12205050	Hip circumference adjusted for BMI	rs806794	A=0.699, G=0.301	0.170087	0.651916	0.6896	0.0461	0.038-0.054	2e-31	26200677	6
rs12205050	Hip circumference	rs806794	A=0.699, G=0.301	0.170087	0.651916	0.6899	0.0324	0.025-0.04	3e-16	26200677	6
rs12205050	Hip circumference	rs806794	A=0.699, G=0.301	0.170087	0.651916	0.6899	0.0268	0.017-0.037	2e-07	26200677	6
rs12205050	Hip circumference	rs806794	A=0.699, G=0.301	0.170087	0.651916	0.6899	0.0391	0.029-0.05	7e-13	26200677	6
rs12205050	Meat-related diet	rs806794	A=0.699, G=0.301	0.170087	0.651916		0.0197927	0.014-0.025	5e-13	26200677	6
rs12205050	Meat-related diet	rs806794	A=0.699, G=0.301	0.170087	0.651916		0.0239072	0.016-0.032	4e-09	26200677	6
rs12205050	Height	rs806794	A=0.699, G=0.301	0.170087	0.651916	0.6061	0.0292	0.018-0.04	9e-08	26200677	6
rs12205050	Height	rs806794	A=0.699, G=0.301	0.170087	0.651916		0.046	0.034-0.057	8e-15	26200677	6
rs12205050	High density lipoprotein cholesterol levels	rs806794	A=0.699, G=0.301	0.170087	0.651916			NA	1e-09	26200677	6
rs12205050	Hemoglobin concentration	rs806794	A=0.699, G=0.301	0.170087	0.651916	0.2749	0.02618	NA	1e-12	26200677	6
rs12205050	High density lipoprotein cholesterol levels	rs806794	A=0.699, G=0.301	0.170087	0.651916	0.289168	0.0110885	0.0081-0.0141	3e-08	26200677	6
rs12205050	Body mass index	rs806794	A=0.699, G=0.301	0.170087	0.651916		0.0101	0.0072-0.013	1e-11	26200677	6
rs12205050	Brain region volumes	rs9393688	A=0.714, T=0.286	0.176283	0.640254			NA	1e-08	26207174	6
rs12205050	Beef/steak liking	rs9393688	A=0.714, T=0.286	0.176283	0.640254	0.264	0.02409	0.016-0.032	3e-09	26207174	6
rs12205050	F-savour/caloric food liking (derived food-liking factor)	rs9393688	A=0.714, T=0.286	0.176283	0.640254	0.2641	0.07796	0.052-0.104	2e-09	26207174	6
rs12205050	F-meat liking (derived food-liking factor)	rs9393688	A=0.714, T=0.286	0.176283	0.640254	0.2641	0.08098	0.054-0.108	3e-09	26207174	6
rs12205050	Red meat liking	rs9393688	A=0.714, T=0.286	0.176283	0.640254	0.264	0.02304	0.015-0.031	1e-08	26207174	6
rs12205050	Lung function (forced vital capacity)	rs9393688	A=0.714, T=0.286	0.176283	0.640254	0.665	6.357	NA	2e-10	26207174	6
rs12205050	Beef consumption	rs9379833	A=0.286, C=0.714	0.176283	0.640254		0.0199379	0.015-0.025	7e-13	26207175	6
rs12205050	Height	rs9379833	A=0.286, C=0.714	0.176283	0.640254		0.0605852	0.053-0.068	2e-55	26207175	6
rs12205050	Gluteofemoral adipose tissue volumes	rs9379833	A=0.286, C=0.714	0.176283	0.640254	0.728	0.045	0.029-0.061	5e-09	26207175	6
rs12205050	Body composition (MOSTest)	rs9379833	A=0.286, C=0.714	0.176283	0.640254		7.35	NA	2e-13	26207175	6
rs12205050	Schizophrenia (MTAG)	rs9358912	G=0.703, T=0.297	0.169301	0.644272			NA	3e-08	26211146	6
rs12205050	Predicted visceral adipose tissue	rs9358912	G=0.703, T=0.297	0.169301	0.644272	0.2702	0.0245808	0.019-0.03	1e-18	26211146	6
rs12205050	Type 2 diabetes	rs9358912	G=0.703, T=0.297	0.169301	0.644272	0.6514	0.0249	0.016-0.034	2e-08	26211146	6
rs12205050	Body fat percentage	rs9358912	G=0.703, T=0.297	0.169301	0.644272	0.73	0.022	%	5e-39	26211146	6
rs12205050	High density lipoprotein cholesterol levels	rs9358912	G=0.703, T=0.297	0.169301	0.644272	0.73	0.011	/	7e-08	26211146	6
rs12205050	Sex hormone-binding globulin levels	rs9358912	G=0.703, T=0.297	0.169301	0.644272	0.73	0.017	/	2e-15	26211146	6
rs12205050	Metabolic biomarkers (multivariate analysis)	rs9358912	G=0.703, T=0.297	0.169301	0.644272	0.73		NA	7e-26	26211146	6
rs12205050	Height	rs811041	C=0.687, G=0.313	0.153075	0.636035		0.047	0.035-0.059	2e-15	26226032	6
rs12205050	Height	rs10946808	A=0.704, G=0.296	0.165339	0.635173	0.43	0.07	0.04-0.10..	6e-12	26233387	6
rs12205050	Height	rs10946808	A=0.704, G=0.296	0.165339	0.635173	0.28	0.36	0.26-0.46	4e-17	26233387	6
rs12205050	Height	rs10946808	A=0.704, G=0.296	0.165339	0.635173	0.7	5.6	3.84-7.36%..	6e-10	26233387	6
rs12205050	Strenuous sports or other exercises	rs10946808	A=0.704, G=0.296	0.165339	0.635173	0.27	1.03093	NA	1e-09	26233387	6
rs12205050	Height	rs10946808	A=0.704, G=0.296	0.165339	0.635173		0.0437206	0.03-0.058	2e-09	26233387	6
rs12205050	Height	rs10946808	A=0.704, G=0.296	0.165339	0.635173		0.047	0.035-0.058	3e-15	26233387	6
rs12205050	Height	rs10946808	A=0.704, G=0.296	0.165339	0.635173	0.8095	0.062	0.056-0.068	3e-81	26233387	6
rs12205050	Body fat distribution (leg fat ratio)	rs9358913	A=0.709, G=0.291	0.155747	0.609132	0.262178	0.05168	()	2e-46	26239404	6
rs12205050	Body fat distribution (leg fat ratio)	rs9358913	A=0.709, G=0.291	0.155747	0.609132	0.262178	0.02942	()	1e-26	26239404	6
rs12205050	Body fat distribution (trunk fat ratio)	rs9358913	A=0.709, G=0.291	0.155747	0.609132	0.262178	0.05275	()	1e-48	26239404	6
rs12205050	Body fat distribution (trunk fat ratio)	rs9358913	A=0.709, G=0.291	0.155747	0.609132	0.262178	0.03146	()	5e-29	26239404	6
rs12205050	Height	rs9358913	A=0.709, G=0.291	0.155747	0.609132	0.4346	0.0392	0.028-0.051	1e-11	26239404	6
rs12205050	Worry too long after an embarrassing experience	rs3999543	A=0.325, G=0.675	0.128759	0.59957	0.305513	5.65	NA	2e-08	26259807	6
rs12205050	Height	rs3999543	A=0.325, G=0.675	0.128759	0.59957	0.5855	0.0482	0.044-0.053	3e-105	26259807	6
rs12205050	Autism spectrum disorder or schizophrenia	rs61747867	G=0.809, T=0.191	0.188219	0.507321		1.08	1.05-1.11	2e-09	26272548	6
rs12205050	Schizophrenia	rs61747867	G=0.809, T=0.191	0.188219	0.507321		1.07	NA	2e-07	26272548	6
rs12205050	Waist circumference adjusted for body mass index	rs9393691	C=0.382, T=0.618	0.110348	0.628444		0.0236808	0.017-0.03	2e-13	26272829	6
rs12205050	Hip circumference adjusted for BMI	rs9393691	C=0.382, T=0.618	0.110348	0.628444		0.0283497	0.022-0.035	6e-19	26272829	6
rs12205050	Polyunsaturated fatty acid levels	rs6908402	A=0.607, T=0.393	0.103147	0.621754	0.624515	0.0232182	0.015-0.031	2e-08	26293014	6
rs12205050	Linoleic acid levels	rs6908402	A=0.607, T=0.393	0.103147	0.621754	0.624515	0.0230551	0.015-0.031	4e-08	26293014	6
rs12205050	Hip circumference adjusted for BMI	rs6908402	A=0.607, T=0.393	0.103147	0.621754		0.0364655	0.031-0.042	5e-36	26293014	6
rs12205050	Hip circumference adjusted for BMI	rs9393698	A=0.26, G=0.74	0.108251	0.470103		0.0359966	0.03-0.042	1e-28	26295926	6
rs12205050	Waist circumference adjusted for body mass index	rs4412193	A=0.614, G=0.386	0.10768	0.626039			NA	3e-17	26338056	6
rs12205050	Parental longevity (mother's age at death or mother's attained age)	rs4412193	A=0.614, G=0.386	0.10768	0.626039			NA	1e-07	26338056	6
rs115740542	Diastolic blood pressure	rs62393683	C=0.822, T=0.178	0.167162	0.889414		0.226	0.17-0.28	1e-17	25633432	6
rs115740542	Iron status biomarkers	rs932316	C=0.176, T=0.824	0.169562	0.889681			NA	9e-06	25641200	6
rs115740542	Hemoglobin concentration	rs932316	C=0.176, T=0.824	0.169562	0.889681	0.1913	0.06836	NA	3e-47	25641200	6
rs115740542	Hemoglobin concentration	rs932316	C=0.176, T=0.824	0.169562	0.889681	0.1902	0.08076	NA	2e-82	25641200	6
rs115740542	Serum 25-Hydroxyvitamin D levels	rs1321247	A=0.92, T=0.08	0.406769	0.876546		0.0221847	0.016-0.029	4e-11	25662873	6
rs115740542	Liver iron content	rs72838866	A=0.883, G=0.117	0.261281	0.871263		0.237	/	6e-97	25673273	6
rs115740542	Phospholipids to total lipids ratio in large HDL	rs116009877	A=0.042, G=0.958	0.772274	0.900406	0.92883	0.0577374	0.042-0.073	3e-13	25715657	6
rs115740542	Cholesterol to total lipids ratio in large LDL	rs116009877	A=0.042, G=0.958	0.772274	0.900406	0.92883	0.0560249	0.04-0.072	2e-12	25715657	6
rs115740542	Cholesterol to total lipids ratio in large HDL	rs116009877	A=0.042, G=0.958	0.772274	0.900406	0.92883	0.0420324	0.027-0.057	4e-08	25715657	6
rs115740542	Free cholesterol to total lipids ratio in IDL	rs116009877	A=0.042, G=0.958	0.772274	0.900406	0.92883	0.0526389	0.037-0.069	9e-11	25715657	6
rs115740542	Hepcidin/ferritin ratio	rs116009877	A=0.042, G=0.958	0.772274	0.900406	0.0636	0.3133	0.23-0.4	4e-13	25715657	6
rs115740542	Iron status biomarkers (total iron binding capacity)	rs116009877	A=0.042, G=0.958	0.772274	0.900406		0.478	0.35-0.6	4e-14	25715657	6
rs115740542	Iron status biomarkers (transferrin saturation)	rs116009877	A=0.042, G=0.958	0.772274	0.900406		0.478	0.35-0.6	4e-14	25715657	6
rs115740542	Total cholesterol levels	rs116009877	A=0.042, G=0.958	0.772274	0.900406	0.0533	0.0533	0.04-0.066-1	2e-15	25715657	6
rs115740542	Cholesteryl esters to total lipids ratio in small HDL	rs116009877	A=0.042, G=0.958	0.772274	0.900406	0.92883	0.0461984	0.031-0.062	7e-09	25715657	6
rs115740542	Free cholesterol to total lipids ratio in small HDL	rs116009877	A=0.042, G=0.958	0.772274	0.900406	0.92883	0.0629252	0.048-0.078	5e-16	25715657	6
rs115740542	Cholesterol to total lipids ratio in small HDL	rs116009877	A=0.042, G=0.958	0.772274	0.900406	0.92883	0.0620084	0.046-0.078	1e-14	25715657	6
rs115740542	Cholesteryl esters to total lipids ratio in very large HDL	rs116009877	A=0.042, G=0.958	0.772274	0.900406	0.928827	0.0520972	0.036-0.068	2e-10	25715657	6
rs115740542	Phospholipids to total lipids ratio in small HDL	rs116009877	A=0.042, G=0.958	0.772274	0.900406	0.92883	0.068655	0.053-0.084	3e-18	25715657	6
rs115740542	Iron status biomarkers	rs17270561	A=0.238, C=0.762	0.121704	0.910572			NA	5e-07	25820439	6
rs115740542	Red blood cell traits	rs17342717	C=0.92, T=0.08	0.478422	0.950618	0.1	0.38	0.24-0.52	5e-08	25821770	6
rs115740542	Iron status biomarkers	rs17342717	C=0.92, T=0.08	0.478422	0.950618		0.087	0.06-0.12	9e-10	25821770	6
rs115740542	Iron status biomarkers	rs17342717	C=0.92, T=0.08	0.478422	0.950618	0.93	36.5	24.27-48.73/	5e-09	25821770	6
rs115740542	6-bromotryptophan levels	rs9467619	A=0.281, G=0.719	0.102537	0.936753		0.16	NA	8e-16	25828828	6
rs115740542	Andro steroid monosulfate C19H28O6S (1) levels	rs9366633	A=0.72, G=0.28	0.103062	0.936841		0.18	NA	5e-18	25838054	6
rs115740542	16a-hydroxy DHEA 3-sulfate levels	rs9366633	A=0.72, G=0.28	0.103062	0.936841		0.13	NA	5e-11	25838054	6
rs115740542	Tenofovir clearance in HIV infection	rs4712976	C=0.736, T=0.264	0.112002	0.938206			NA	8e-06	25842203	6
rs115740542	Bioavailable testosterone levels	rs4712976	C=0.736, T=0.264	0.112002	0.938206	0.732442	0.0186329	0.013-0.024	3e-11	25842203	6
rs115740542	Sex hormone-binding globulin levels	rs4712976	C=0.736, T=0.264	0.112002	0.938206	0.27	0.53	0.36-0.7/	2e-09	25842203	6
rs115740542	Iron status biomarkers	rs1408272	G=0.05, T=0.95	0.792853	0.952168		0.038	0.03-0.05	9e-09	25842951	6
rs115740542	Mean corpuscular hemoglobin	rs1408272	G=0.05, T=0.95	0.792853	0.952168	0.94	0.32	0.22-0.42..	1e-11	25842951	6
rs115740542	Red blood cell traits	rs1408272	G=0.05, T=0.95	0.792853	0.952168	0.07	0.033	0.015-0.051	5e-67	25842951	6
rs115740542	Hepcidin/ferritin ratio	rs1408272	G=0.05, T=0.95	0.792853	0.952168	0.9388	0.307	0.23-0.39	3e-14	25842951	6
rs115740542	Mean corpuscular hemoglobin	rs1408272	G=0.05, T=0.95	0.792853	0.952168			NA	3e-31	25842951	6
rs115740542	Hematocrit	rs1408272	G=0.05, T=0.95	0.792853	0.952168			NA	1e-08	25842951	6
rs115740542	Mean corpuscular hemoglobin	rs1408272	G=0.05, T=0.95	0.792853	0.952168		0.02	0.01-0.02	4e-39	25842951	6
rs115740542	Hepcidin/ferritin ratio	rs79920061	A=0.05, G=0.95	0.792853	0.952168	0.0633	0.3336	0.25-0.42	2e-14	25857920	6
rs115740542	N-acetylated-alpha-linked acidic dipeptidase 2 levels (NAALAD2.7986.98.3)	rs79920061	A=0.05, G=0.95	0.792853	0.952168	0.081	0.48	-0.4--0.56	6e-27	25857920	6
rs115740542	Tenofovir clearance in HIV infection	rs1408270	A=0.741, G=0.259	0.11502	0.938621			NA	6e-07	25873184	6
rs115740542	Sex hormone-binding globulin levels	rs1408270	A=0.741, G=0.259	0.11502	0.938621	0.268144	0.00982479	0.0078-0.0119	1e-21	25873184	6
rs115740542	Sex hormone-binding globulin levels adjusted for BMI	rs1408270	A=0.741, G=0.259	0.11502	0.938621	0.268144	0.00745843	0.0056-0.0093	5e-16	25873184	6
rs115740542	Androstenediol (3beta,17beta) monosulfate (2) levels	rs1165200	A=0.761, G=0.239	0.129072	0.940304	0.760259	0.110028	0.076-0.144	3e-10	25875212	6
rs115740542	Mean corpuscular hemoglobin concentration	rs80215559	C=0.043, T=0.957	0.929351	0.975681	0.074267	0.18368	0.18-0.19	0	25918225	6
rs115740542	Iron status biomarkers (total iron binding capacity)	rs80215559	C=0.043, T=0.957	0.929351	0.975681		0.501	0.38-0.62	7e-17	25918225	6
rs115740542	Iron status biomarkers (transferrin saturation)	rs80215559	C=0.043, T=0.957	0.929351	0.975681		0.501	0.38-0.62	7e-17	25918225	6
rs115740542	LDL cholesterol	rs80215559	C=0.043, T=0.957	0.929351	0.975681	0.9398	0.0565	0.045-0.068-1	3e-21	25918225	6
rs115740542	Non-HDL cholesterol levels	rs80215559	C=0.043, T=0.957	0.929351	0.975681	0.0671291	0.0507268	0.044-0.057	3e-39	25918225	6
rs115740542	Total cholesterol levels	rs80215559	C=0.043, T=0.957	0.929351	0.975681			NA	1e-70	25918225	6
rs115740542	Non-HDL cholesterol levels	rs80215559	C=0.043, T=0.957	0.929351	0.975681			NA	2e-48	25918225	6
rs115740542	Hemoglobin concentration	rs80215559	C=0.043, T=0.957	0.929351	0.975681	0.07482	0.1478	NA	7e-97	25918225	6
rs115740542	Total cholesterol levels	rs80215559	C=0.043, T=0.957	0.929351	0.975681	0.0663776	0.0507877	0.045-0.056	9e-55	25918225	6
rs115740542	Potassium voltage-gated channel subfamily F member 1 levels	rs80215559	C=0.043, T=0.957	0.929351	0.975681	0.94	0.193	0.14-0.25	1e-12	25918225	6
rs115740542	Hemoglobin concentration	rs80215559	C=0.043, T=0.957	0.929351	0.975681	0.07438	0.1743	NA	4e-169	25918225	6
rs115740542	Low density lipoprotein cholesterol levels	rs80215559	C=0.043, T=0.957	0.929351	0.975681			NA	1e-89	25918225	6
rs115740542	Mean corpuscular volume	rs144861591	C=0.956, T=0.044	0.953031	0.976233	0.924	1.1	-1.14--1.06%	0	26072992	6
rs115740542	Liver iron content	rs144861591	C=0.956, T=0.044	0.953031	0.976233		0.372	/	4e-136	26072992	6
rs115740542	IDP T1 FAST ROIs L putamen	rs144861591	C=0.956, T=0.044	0.953031	0.976233	0.076	0.162	0.13-0.2	2e-19	26072992	6
rs115740542	IDP T1 FAST ROIs R putamen	rs144861591	C=0.956, T=0.044	0.953031	0.976233	0.076	0.146	0.11-0.18	6e-16	26072992	6
rs115740542	aseg lh intensity Cerebellum-Cortex	rs144861591	C=0.956, T=0.044	0.953031	0.976233	0.076	0.171	0.14-0.21	1e-20	26072992	6
rs115740542	aseg lh intensity Putamen	rs144861591	C=0.956, T=0.044	0.953031	0.976233	0.076	0.179	0.14-0.21	2e-22	26072992	6
rs115740542	aseg rh intensity Cerebellum-Cortex	rs144861591	C=0.956, T=0.044	0.953031	0.976233	0.076	0.166	0.13-0.2	2e-19	26072992	6
rs115740542	aseg rh intensity Putamen	rs144861591	C=0.956, T=0.044	0.953031	0.976233	0.076	0.167	0.13-0.2	1e-19	26072992	6
rs115740542	Mean corpuscular hemoglobin	rs144861591	C=0.956, T=0.044	0.953031	0.976233	0.077	0.322251	0.31-0.34	0	26072992	6
rs115740542	Mean corpuscular volume	rs144861591	C=0.956, T=0.044	0.953031	0.976233	0.077	0.261113	0.25-0.27	0	26072992	6
rs115740542	Hematocrit	rs144861591	C=0.956, T=0.044	0.953031	0.976233	0.0771	0.112755	0.1-0.126	7e-65	26072992	6
rs115740542	Hemoglobin concentration	rs144861591	C=0.956, T=0.044	0.953031	0.976233	0.0771	0.180988	0.17-0.19	1e-162	26072992	6
rs115740542	Red cell distribution width	rs144861591	C=0.956, T=0.044	0.953031	0.976233	0.0771	0.208362	0.2-0.22	7e-216	26072992	6
rs115740542	Glycoprotein acetyls levels	rs144861591	C=0.956, T=0.044	0.953031	0.976233	0.924475	0.0437027	0.028-0.059	2e-08	26072992	6
rs115740542	Sex hormone-binding globulin levels	rs144861591	C=0.956, T=0.044	0.953031	0.976233	0.08	0.99	0.7-1.28/	5e-11	26072992	6
rs115740542	Transferrin receptor protein 1 levels	rs144861591	C=0.956, T=0.044	0.953031	0.976233	0.06	0.278	0.22-0.33	2e-23	26072992	6
rs115740542	Mean corpuscular volume	rs144861591	C=0.956, T=0.044	0.953031	0.976233		0.2566	0.25-0.27	0	26072992	6
rs115740542	Hemoglobin A1c levels	rs144861591	C=0.956, T=0.044	0.953031	0.976233		0.1254	0.12-0.13	9e-185	26072992	6
rs115740542	Mean corpuscular hemoglobin	rs144861591	C=0.956, T=0.044	0.953031	0.976233		0.3043	0.3-0.31	0	26072992	6
rs115740542	Glycated hemoglobin levels	rs1800562	A=0.043, G=0.957	0.976258	1	0.94	0.06	0.05-0.07%	3e-20	26093141	6
rs115740542	Red blood cell traits	rs1800562	A=0.043, G=0.957	0.976258	1	0.06	1.09	NA	6e-07	26093141	6
rs115740542	Red blood cell traits	rs1800562	A=0.043, G=0.957	0.976258	1	0.06	0.49	0.33-0.65	3e-09	26093141	6
rs115740542	Hematological parameters	rs1800562	A=0.043, G=0.957	0.976258	1		1.41	1.13-1.69	1e-23	26093141	6
rs115740542	Cardiovascular disease risk factors	rs1800562	A=0.043, G=0.957	0.976258	1	0.08	0.177	0.13-0.23/	5e-12	26093141	6
rs115740542	Hematology traits	rs1800562	A=0.043, G=0.957	0.976258	1		0.1944	0.11-0.27	2e-06	26093141	6
rs115740542	Mean corpuscular hemoglobin	rs1800562	A=0.043, G=0.957	0.976258	1		0.3558	0.24-0.48	7e-09	26093141	6
rs115740542	Cholesterol, total	rs1800562	A=0.043, G=0.957	0.976258	1	0.06	2.16	1.32-3/	2e-08	26093141	6
rs115740542	LDL cholesterol	rs1800562	A=0.043, G=0.957	0.976258	1	0.06	2.22	1.46-2.98/	6e-10	26093141	6
rs115740542	Iron status biomarkers	rs1800562	A=0.043, G=0.957	0.976258	1		0.66	0.46-0.86..	4e-11	26093141	6
rs115740542	Iron status biomarkers	rs1800562	A=0.043, G=0.957	0.976258	1		0.68	0.48-0.88..	1e-10	26093141	6
rs115740542	Iron status biomarkers	rs1800562	A=0.043, G=0.957	0.976258	1			NA	4e-15	26093141	6
rs115740542	Iron status biomarkers	rs1800562	A=0.043, G=0.957	0.976258	1	0.08	0.2	0.12-0.28..	5e-07	26093141	6
rs115740542	Iron status biomarkers	rs1800562	A=0.043, G=0.957	0.976258	1	0.08	0.22	0.14-0.30..	2e-08	26093141	6
rs115740542	Alcohol consumption (transferrin glycosylation)	rs1800562	A=0.043, G=0.957	0.976258	1	0.045	0.629	0.53-0.73	2e-32	26093141	6
rs115740542	Iron status biomarkers	rs1800562	A=0.043, G=0.957	0.976258	1		35.36	/	3e-08	26093141	6
rs115740542	Iron status biomarkers	rs1800562	A=0.043, G=0.957	0.976258	1		44.27	/	6e-10	26093141	6
rs115740542	Hepcidin levels	rs1800562	A=0.043, G=0.957	0.976258	1		0.442	0.29-0.59/	4e-09	26093141	6
rs115740542	Hepcidin levels	rs1800562	A=0.043, G=0.957	0.976258	1		0.51	0.36-0.66/	5e-11	26093141	6
rs115740542	Hepcidin levels	rs1800562	A=0.043, G=0.957	0.976258	1		0.389	0.24-0.54/	3e-07	26093141	6
rs115740542	Hepcidin levels	rs1800562	A=0.043, G=0.957	0.976258	1		0.61	0.46-0.76/	3e-15	26093141	6
rs115740542	Red blood cell traits	rs1800562	A=0.043, G=0.957	0.976258	1	0.0151	0.2388	0.14-0.34/	4e-06	26093141	6
rs115740542	Cholesterol, total	rs1800562	A=0.043, G=0.957	0.976258	1	0.07	0.056	NA	2e-12	26093141	6
rs115740542	Iron status biomarkers	rs1800562	A=0.043, G=0.957	0.976258	1	0.01	24.63	14.58-34.68	2e-06	26093141	6
rs115740542	LDL cholesterol	rs1800562	A=0.043, G=0.957	0.976258	1	0.07	0.062	NA	8e-14	26093141	6
rs115740542	Iron status biomarkers (ferritin levels)	rs1800562	A=0.043, G=0.957	0.976258	1	0.067	0.204	0.17-0.24	2e-38	26093141	6
rs115740542	Iron status biomarkers (transferrin saturation)	rs1800562	A=0.043, G=0.957	0.976258	1	0.067	0.577	0.55-0.61	2e-270	26093141	6
rs115740542	Iron status biomarkers (iron levels)	rs1800562	A=0.043, G=0.957	0.976258	1	0.067	0.328	0.30-0.36	3e-97	26093141	6
rs115740542	Iron status biomarkers (transferrin levels)	rs1800562	A=0.043, G=0.957	0.976258	1	0.067	0.479	0.45-0.51	9e-196	26093141	6
rs115740542	Diastolic blood pressure	rs1800562	A=0.043, G=0.957	0.976258	1	0.059	0.394	0.3-0.49	9e-17	26093141	6
rs115740542	Glycated hemoglobin levels	rs1800562	A=0.043, G=0.957	0.976258	1	0.9279	0.0398	0.033-0.047	5e-28	26093141	6
rs115740542	Hematocrit	rs1800562	A=0.043, G=0.957	0.976258	1	0.076935	0.127517	0.12-0.14	2e-190	26093141	6
rs115740542	Hemoglobin	rs1800562	A=0.043, G=0.957	0.976258	1	0.076922	0.205288	0.2-0.21	0	26093141	6
rs115740542	Liver fibrosis and steatohepatitis severity (MRI cT1 measure)	rs1800562	A=0.043, G=0.957	0.976258	1	0.925	0.111	0.067-0.155	8e-07	26093141	6
rs115740542	Red blood cell traits (multivariate analysis)	rs1800562	A=0.043, G=0.957	0.976258	1	0.98		NA	1e-10	26093141	6
rs115740542	Hematocrit	rs1800562	A=0.043, G=0.957	0.976258	1	0.947	0.3803	0.29-0.47	1e-17	26093141	6
rs115740542	Hemoglobin concentration	rs1800562	A=0.043, G=0.957	0.976258	1	0.9853	0.2436	0.14-0.35	9e-06	26093141	6
rs115740542	Hemoglobin concentration	rs1800562	A=0.043, G=0.957	0.976258	1	0.9385	0.1697	0.14-0.2	1e-24	26093141	6
rs115740542	Hematocrit	rs1800562	A=0.043, G=0.957	0.976258	1	0.9385	0.3819	0.29-0.48	7e-15	26093141	6
rs115740542	Hemoglobin concentration	rs1800562	A=0.043, G=0.957	0.976258	1	0.947	0.1679	0.14-0.2	4e-29	26093141	6
rs115740542	Mean corpuscular hemoglobin	rs1800562	A=0.043, G=0.957	0.976258	1	0.947	0.4537	0.38-0.53	1e-34	26093141	6
rs115740542	Mean corpuscular hemoglobin	rs1800562	A=0.043, G=0.957	0.976258	1	0.9385	0.4866	0.41-0.57	2e-32	26093141	6
rs115740542	Mean corpuscular hemoglobin concentration	rs1800562	A=0.043, G=0.957	0.976258	1	0.947	0.1196	0.091-0.148	1e-16	26093141	6
rs115740542	Mean corpuscular hemoglobin concentration	rs1800562	A=0.043, G=0.957	0.976258	1	0.9385	0.1247	0.094-0.156	4e-15	26093141	6
rs115740542	Mean corpuscular volume	rs1800562	A=0.043, G=0.957	0.976258	1	0.947	0.9309	0.74-1.12	2e-22	26093141	6
rs115740542	Red cell distribution width	rs1800562	A=0.043, G=0.957	0.976258	1	0.9385	0.2114	0.12-0.3	2e-06	26093141	6
rs115740542	Red blood cell traits (multivariate analysis)	rs1800562	A=0.043, G=0.957	0.976258	1	0.93		NA	1e-11	26093141	6
rs115740542	Red cell distribution width	rs1800562	A=0.043, G=0.957	0.976258	1	0.947	0.1666	0.12-0.21	1e-14	26093141	6
rs115740542	Mean corpuscular volume	rs1800562	A=0.043, G=0.957	0.976258	1	0.9385	0.9763	0.77-1.18	1e-20	26093141	6
rs115740542	Iron status biomarkers (ferritin levels)	rs1800562	A=0.043, G=0.957	0.976258	1	0.0677	0.13	0.12-0.15	2e-84	26093141	6
rs115740542	Iron status biomarkers (total iron binding capacity)	rs1800562	A=0.043, G=0.957	0.976258	1	0.0677	0.45	0.47-0.43	1e-300	26093141	6
rs115740542	Iron status biomarkers (iron levels)	rs1800562	A=0.043, G=0.957	0.976258	1	0.0677	0.27	0.26-0.29	4e-276	26093141	6
rs115740542	Iron status biomarkers (transferrin saturation)	rs1800562	A=0.043, G=0.957	0.976258	1	0.0677	0.45	0.42-0.47	1e-300	26093141	6
rs115740542	Mean corpuscular hemoglobin concentration	rs1800562	A=0.043, G=0.957	0.976258	1		0.14	0.1-0.18	1e-16	26093141	6
rs115740542	Red cell distribution width	rs1800562	A=0.043, G=0.957	0.976258	1		0.25	0.19-0.31	6e-15	26093141	6
rs115740542	Total cerebellar volume (excluding Crus I vermis)	rs1800562	A=0.043, G=0.957	0.976258	1		0.0377	0.027-0.048	7e-12	26093141	6
rs115740542	Aspartate aminotransferase levels	rs1800562	A=0.043, G=0.957	0.976258	1		0.0043	0.0033-0.0053	7e-11	26093141	6
rs115740542	Alanine aminotransferase levels	rs1800562	A=0.043, G=0.957	0.976258	1		0.0055	0.0039-0.0071	3e-09	26093141	6
rs115740542	Mean corpuscular volume	rs1800562	A=0.043, G=0.957	0.976258	1		1.1	0.92-1.28	2e-32	26093141	6
rs115740542	Mean corpuscular hemoglobin	rs1800562	A=0.043, G=0.957	0.976258	1		0.58	0.5-0.66	3e-53	26093141	6
rs115740542	Hematocrit	rs1800562	A=0.043, G=0.957	0.976258	1		0.42	0.32-0.52	6e-17	26093141	6
rs115740542	Hemoglobin	rs1800562	A=0.043, G=0.957	0.976258	1		0.2	0.16-0.24	2e-30	26093141	6
rs115740542	Total cholesterol levels	rs1800562	A=0.043, G=0.957	0.976258	1	0.939	0.088	NA	9e-20	26093141	6
rs115740542	Total cholesterol levels	rs1800562	A=0.043, G=0.957	0.976258	1		0.083	NA	9e-19	26093141	6
rs115740542	Low density lipoprotein cholesterol levels	rs1800562	A=0.043, G=0.957	0.976258	1		0.095	NA	3e-23	26093141	6
rs115740542	Low density lipoprotein cholesterol levels	rs1800562	A=0.043, G=0.957	0.976258	1	0.939	0.099	NA	2e-23	26093141	6
rs115740542	Osteoarthritis (hip)	rs1800562	A=0.043, G=0.957	0.976258	1		1.95	1.64-2.32	5e-14	26093141	6
rs115740542	IDP SWI T2star left thalamus	rs1800562	A=0.043, G=0.957	0.976258	1	0.077	0.154	0.12-0.19	1e-16	26093141	6
rs115740542	IDP SWI T2star right putamen	rs1800562	A=0.043, G=0.957	0.976258	1	0.077	0.269	0.23-0.31	4e-47	26093141	6
rs115740542	IDP SWI T2star left putamen	rs1800562	A=0.043, G=0.957	0.976258	1	0.077	0.268	0.23-0.31	5e-47	26093141	6
rs115740542	IDP SWI T2star left caudate	rs1800562	A=0.043, G=0.957	0.976258	1	0.077	0.199	0.16-0.24	1e-26	26093141	6
rs115740542	IDP SWI T2star right caudate	rs1800562	A=0.043, G=0.957	0.976258	1	0.077	0.207	0.17-0.24	1e-28	26093141	6
rs115740542	IDP dMRI TBSS ICVF Cerebral peduncle L	rs1800562	A=0.043, G=0.957	0.976258	1	0.077	0.176	0.14-0.21	8e-22	26093141	6
rs115740542	IDP dMRI TBSS ICVF Cerebral peduncle R	rs1800562	A=0.043, G=0.957	0.976258	1	0.077	0.156	0.12-0.19	2e-17	26093141	6
rs115740542	Mean spheric corpuscular volume	rs1800562	A=0.043, G=0.957	0.976258	1	0.07707	0.167747	0.16-0.18	0	26093141	6
rs115740542	Hepcidin/ferritin ratio	rs1800562	A=0.043, G=0.957	0.976258	1	0.058	0.3097	0.23-0.39	2e-14	26093141	6
rs115740542	Hepcidin/ferritin ratio	rs1800562	A=0.043, G=0.957	0.976258	1	0.0608	0.3455	0.26-0.43	1e-15	26093141	6
rs115740542	Iron status biomarkers (total iron binding capacity)	rs1800562	A=0.043, G=0.957	0.976258	1		0.522	0.4-0.64	4e-18	26093141	6
rs115740542	Iron status biomarkers (transferrin saturation)	rs1800562	A=0.043, G=0.957	0.976258	1		0.522	0.4-0.64	4e-18	26093141	6
rs115740542	Red blood cell count	rs1800562	A=0.043, G=0.957	0.976258	1	0.0841	0.0499129	0.037-0.062	5e-15	26093141	6
rs115740542	Low density lipoprotein cholesterol levels	rs1800562	A=0.043, G=0.957	0.976258	1		0.0662	0.058-0.075	5e-44	26093141	6
rs115740542	Aspartate aminotransferase levels	rs1800562	A=0.043, G=0.957	0.976258	1			NA	3e-11	26093141	6
rs115740542	Whole brain restricted directional diffusion (multivariate analysis)	rs1800562	A=0.043, G=0.957	0.976258	1			NA	9e-27	26093141	6
rs115740542	Mean corpuscular hemoglobin concentration	rs1800562	A=0.043, G=0.957	0.976258	1	0.076917	0.187759	0.18-0.2	0	26093141	6
rs115740542	Mean corpuscular hemoglobin	rs1800562	A=0.043, G=0.957	0.976258	1	0.076932	0.394041	0.39-0.4	0	26093141	6
rs115740542	Mean corpuscular volume	rs1800562	A=0.043, G=0.957	0.976258	1	0.076914	0.281596	0.27-0.29	0	26093141	6
rs115740542	Platelet count	rs1800562	A=0.043, G=0.957	0.976258	1	0.076614	0.0266975	0.018-0.035	3e-09	26093141	6
rs115740542	Red cell distribution width	rs1800562	A=0.043, G=0.957	0.976258	1	0.076912	0.238428	0.23-0.25	0	26093141	6
rs115740542	Low density lipoprotein cholesterol levels	rs1800562	A=0.043, G=0.957	0.976258	1	0.0681964	0.0571711	0.052-0.063	1e-71	26093141	6
rs115740542	Hemoglobin	rs1800562	A=0.043, G=0.957	0.976258	1		0.1428	0.14-0.15	0	26093141	6
rs115740542	Diastolic blood pressure	rs1800562	A=0.043, G=0.957	0.976258	1		0.3226	0.24-0.4	5e-15	26093141	6
rs115740542	Red blood cell count	rs1800562	A=0.043, G=0.957	0.976258	1	0.07694	0.047638	0.039-0.056	1e-28	26093141	6
rs115740542	Reticulocyte count	rs1800562	A=0.043, G=0.957	0.976258	1	0.077059	0.114374	0.11-0.12	2e-154	26093141	6
rs115740542	Hematocrit	rs1800562	A=0.043, G=0.957	0.976258	1		0.1	0.093-0.107	1e-168	26093141	6
rs115740542	Oxygen-dependent coproporphyrinogen-III oxidase, mitochondrial levels	rs1800562	A=0.043, G=0.957	0.976258	1	0.06	0.305	0.25-0.36	7e-30	26093141	6
rs115740542	Reticulocyte fraction of red cells	rs1800562	A=0.043, G=0.957	0.976258	1	0.077057	0.119811	0.11-0.13	2e-172	26093141	6
rs115740542	Total bilirubin levels	rs1800562	A=0.043, G=0.957	0.976258	1		0.0628	0.054-0.071	5e-49	26093141	6
rs115740542	Hematocrit	rs1800562	A=0.043, G=0.957	0.976258	1		0.31	0.21-0.41%	2e-09	26093141	6
rs115740542	Mean corpuscular volume	rs1800562	A=0.043, G=0.957	0.976258	1		0.01	0.010-0.014	1e-46	26093141	6
rs115740542	Hemoglobin	rs1800562	A=0.043, G=0.957	0.976258	1		0.16	0.13-0.20/	6e-19	26093141	6
rs115740542	Hematocrit	rs79220007	C=0.043, T=0.957	0.976258	1	0.073069	0.123543	0.12-0.13	1e-267	26098474	6
rs115740542	Hematocrit	rs79220007	C=0.043, T=0.957	0.976258	1	0.0563257		NA	2e-267	26098474	6
rs115740542	Cholesterol levels in large LDL	rs79220007	C=0.043, T=0.957	0.976258	1	0.923917	0.0599888	0.045-0.075	7e-15	26098474	6
rs115740542	Cholesteryl ester levels in large LDL	rs79220007	C=0.043, T=0.957	0.976258	1	0.923917	0.0584479	0.043-0.074	4e-14	26098474	6
rs115740542	Total lipid levels in large LDL	rs79220007	C=0.043, T=0.957	0.976258	1	0.923917	0.0585907	0.043-0.074	3e-14	26098474	6
rs115740542	Red cell distribution width	rs79220007	C=0.043, T=0.957	0.976258	1		0.180118	0.17-0.19	2e-135	26098474	6
rs115740542	Osteoarthritis (hip)	rs79220007	C=0.043, T=0.957	0.976258	1	0.9265	0.899515	0.868844281-0.931267575	2e-09	26098474	6
rs115740542	Mean corpuscular hemoglobin concentration	rs79220007	C=0.043, T=0.957	0.976258	1	0.0767	0.201	0.19-0.21	1e-209	26098474	6
rs115740542	High light scatter reticulocyte percentage of red cells	rs79220007	C=0.043, T=0.957	0.976258	1	0.0768	0.0920551	0.079-0.105	1e-42	26098474	6
rs115740542	High light scatter reticulocyte count	rs79220007	C=0.043, T=0.957	0.976258	1	0.0768	0.0847125	0.072-0.098	2e-36	26098474	6
rs115740542	Reticulocyte fraction of red cells	rs79220007	C=0.043, T=0.957	0.976258	1	0.0768	0.134024	0.12-0.15	5e-88	26098474	6
rs115740542	Reticulocyte count	rs79220007	C=0.043, T=0.957	0.976258	1	0.0768	0.119551	0.11-0.13	2e-70	26098474	6
rs115740542	LDL cholesterol levels	rs79220007	C=0.043, T=0.957	0.976258	1	0.923867	0.0574396	0.05-0.065	2e-48	26098474	6
rs115740542	Apolipoprotein B levels	rs79220007	C=0.043, T=0.957	0.976258	1	0.923907	0.0539299	0.046-0.062	3e-43	26098474	6
rs115740542	LDL cholesterol x physical activity interaction (2df test)	rs79220007	C=0.043, T=0.957	0.976258	1	0.9473		NA	7e-16	26098474	6
rs115740542	Platelet count	rs79220007	C=0.043, T=0.957	0.976258	1	0.923		NA	8e-21	26098474	6
rs115740542	Alanine aminotransferase levels	rs79220007	C=0.043, T=0.957	0.976258	1			NA	3e-14	26098474	6
rs115740542	High light scatter reticulocyte count	rs79220007	C=0.043, T=0.957	0.976258	1	0.076352	0.091444	0.083-0.1	2e-102	26098474	6
rs115740542	High light scatter reticulocyte percentage of red cells	rs79220007	C=0.043, T=0.957	0.976258	1	0.076359	0.0945943	0.086-0.103	1e-108	26098474	6
rs115740542	Cholesteryl ester levels in LDL	rs79220007	C=0.043, T=0.957	0.976258	1	0.923917	0.0573651	0.042-0.073	2e-13	26098474	6
rs115740542	Total lipid levels in LDL	rs79220007	C=0.043, T=0.957	0.976258	1	0.923917	0.0588314	0.044-0.074	3e-14	26098474	6
rs115740542	Concentration of medium LDL particles	rs79220007	C=0.043, T=0.957	0.976258	1	0.923917	0.0515152	0.036-0.067	4e-11	26098474	6
rs115740542	Phospholipid levels in medium LDL	rs79220007	C=0.043, T=0.957	0.976258	1	0.923917	0.058106	0.043-0.073	9e-14	26098474	6
rs115740542	Cholesterol levels in medium LDL	rs79220007	C=0.043, T=0.957	0.976258	1	0.923917	0.0566863	0.041-0.072	4e-13	26098474	6
rs115740542	Cholesteryl ester levels in medium LDL	rs79220007	C=0.043, T=0.957	0.976258	1	0.923917	0.0516307	0.036-0.067	4e-11	26098474	6
rs115740542	Total lipid levels in medium LDL	rs79220007	C=0.043, T=0.957	0.976258	1	0.923917	0.0561052	0.041-0.071	6e-13	26098474	6
rs115740542	Alanine aminotransferase levels	rs79220007	C=0.043, T=0.957	0.976258	1		0.024	0.016-0.032	8e-09	26098474	6
rs115740542	LDL cholesterol levels	rs79220007	C=0.043, T=0.957	0.976258	1	0.923917	0.0600044	0.045-0.075	1e-14	26098474	6
rs115740542	Concentration of LDL particles	rs79220007	C=0.043, T=0.957	0.976258	1	0.923917	0.0521807	0.037-0.067	2e-11	26098474	6
rs115740542	Concentration of small LDL particles	rs79220007	C=0.043, T=0.957	0.976258	1	0.923917	0.0515165	0.036-0.067	4e-11	26098474	6
rs115740542	Total cholesterol minus HDL-C levels	rs79220007	C=0.043, T=0.957	0.976258	1	0.923917	0.0508103	0.036-0.066	5e-11	26098474	6
rs115740542	Cholesteryl ester levels in small LDL	rs79220007	C=0.043, T=0.957	0.976258	1	0.923917	0.0534148	0.038-0.069	7e-12	26098474	6
rs115740542	Serotransferrin levels	rs79220007	C=0.043, T=0.957	0.976258	1	0.94	0.307	0.25-0.36	4e-29	26098474	6
rs115740542	Surgical hip osteoarthritis	rs79220007	C=0.043, T=0.957	0.976258	1	0.066	1.91	1.63-2.23	9e-16	26098474	6
rs115740542	Non-surgical hip osteoarthritis	rs79220007	C=0.043, T=0.957	0.976258	1	0.066	1.61	1.34-1.93	5e-07	26098474	6
rs115740542	Mean corpuscular hemoglobin concentration	rs79220007	C=0.043, T=0.957	0.976258	1		0.1372	0.13-0.15	3e-212	26098474	6
rs115740542	Body mass index	rs1150659	A=0.2, G=0.8	0.172922	0.971598		0.014	0.011-0.017	4e-16	26100023	6
rs115740542	Hay fever and/or eczema	rs2229768	C=0.2, T=0.8	0.172922	0.971598	0.2381	1.046	1.032-1.059	8e-11	26104280	6
rs115740542	Heel bone mineral density	rs2229768	C=0.2, T=0.8	0.172922	0.971598	0.76224	0.0138724	0.0097-0.0181	1e-10	26104280	6
rs115740542	Hemoglobin concentration	rs115740542	C=0.044, T=0.956	1	1	0.0544404		NA	0	26123502	6
rs115740542	Free cholesterol levels in large LDL	rs115740542	C=0.044, T=0.956	1	1	0.926399	0.0641466	0.049-0.079	2e-16	26123502	6
rs115740542	Concentration of large LDL particles	rs115740542	C=0.044, T=0.956	1	1	0.926399	0.0518371	0.036-0.067	6e-11	26123502	6
rs115740542	Phospholipid levels in large LDL	rs115740542	C=0.044, T=0.956	1	1	0.926399	0.0584527	0.043-0.074	1e-13	26123502	6
rs115740542	Osteoarthritis (hip)	rs115740542	C=0.044, T=0.956	1	1	0.07	1.13	1.09-1.19	2e-08	26123502	6
rs115740542	Osteoarthritis	rs115740542	C=0.044, T=0.956	1	1	0.07	1.06	1.04-1.08	9e-09	26123502	6
rs115740542	Serum levels of protein NAALAD2	rs115740542	C=0.044, T=0.956	1	1	0.06851	0.37297	0.3-0.45	4e-24	26123502	6
rs115740542	Skin and soft tissue infections	rs115740542	C=0.044, T=0.956	1	1	0.075	1.17	1.10-1.24	4e-07	26123502	6
rs115740542	Serum levels of protein TF	rs115740542	C=0.044, T=0.956	1	1	0.06851	0.361965	0.3-0.43	3e-26	26123502	6
rs115740542	Waist circumference adjusted for body mass index	rs115740542	C=0.044, T=0.956	1	1		0.0323922	0.021-0.044	4e-08	26123502	6
rs115740542	Ratio of linoleic acid to total fatty acids	rs115740542	C=0.044, T=0.956	1	1	0.926411	0.0445895	0.03-0.06	6e-09	26123502	6
rs115740542	Free cholesterol levels in medium LDL	rs115740542	C=0.044, T=0.956	1	1	0.926399	0.0670521	0.051-0.083	3e-17	26123502	6
rs115740542	Estimated glomerular filtration rate (creatinine)	rs115740542	C=0.044, T=0.956	1	1	0.9278	0.00316225	0.0022-0.0041	3e-10	26123502	6
rs115740542	Clinical LDL cholesterol levels	rs115740542	C=0.044, T=0.956	1	1	0.926399	0.0607717	0.045-0.076	2e-14	26123502	6
rs115740542	Apolipoprotein B levels	rs115740542	C=0.044, T=0.956	1	1	0.926399	0.0494022	0.034-0.065	5e-10	26123502	6
rs115740542	Total cholesterol levels	rs115740542	C=0.044, T=0.956	1	1	0.926399	0.0520967	0.037-0.067	1e-11	26123502	6
rs115740542	Total free cholesterol levels	rs115740542	C=0.044, T=0.956	1	1	0.926399	0.0486806	0.033-0.064	4e-10	26123502	6
rs115740542	Total esterified cholesterol levels	rs115740542	C=0.044, T=0.956	1	1	0.926399	0.0530411	0.038-0.068	5e-12	26123502	6
rs115740542	Free cholesterol levels in LDL	rs115740542	C=0.044, T=0.956	1	1	0.926399	0.0663069	0.051-0.082	3e-17	26123502	6
rs115740542	Phospholipid levels in LDL	rs115740542	C=0.044, T=0.956	1	1	0.926399	0.0605815	0.045-0.076	2e-14	26123502	6
rs115740542	Phospholipids to total lipids ratio in medium HDL	rs115740542	C=0.044, T=0.956	1	1	0.926399	0.0530652	0.038-0.068	2e-12	26123502	6
rs115740542	Free cholesterol levels in small LDL	rs115740542	C=0.044, T=0.956	1	1	0.926399	0.0707991	0.055-0.086	4e-19	26123502	6
rs115740542	Total lipid levels in small LDL	rs115740542	C=0.044, T=0.956	1	1	0.926399	0.0604767	0.045-0.076	3e-14	26123502	6
rs115740542	Cholesterol levels in small LDL	rs115740542	C=0.044, T=0.956	1	1	0.926399	0.0609825	0.045-0.077	2e-14	26123502	6
rs115740542	Phospholipid levels in small LDL	rs115740542	C=0.044, T=0.956	1	1	0.926399	0.0648726	0.049-0.08	3e-16	26123502	6
rs115740542	Sphingomyelin levels	rs115740542	C=0.044, T=0.956	1	1	0.926411	0.0527433	0.038-0.067	1e-12	26123502	6
rs115740542	Ferritin levels	rs115740542	C=0.044, T=0.956	1	1	0.94	0.222	0.17-0.27	8e-20	26123502	6
rs115740542	Ferritin light chain levels	rs115740542	C=0.044, T=0.956	1	1	0.94	0.211	0.16-0.26	4e-18	26123502	6
rs115740542	Insomnia	rs115740542	C=0.044, T=0.956	1	1		0.016	0.01-0.022	5e-10	26123502	6
rs115740542	Monocyte percentage of white cells	rs4645	C=0.787, T=0.213	0.169274	1	0.215579	0.0169679	0.012-0.022	1e-09	26124634	6
rs115740542	Liver iron content	rs36085954	A=0.114, G=0.886	0.20959	0.769054		0.224	/	8e-95	26354464	6
rs115740542	Waist circumference adjusted for body mass index	rs36085954	A=0.114, G=0.886	0.20959	0.769054		0.0283609	0.02-0.037	7e-11	26354464	6
rs115740542	Liver iron content	rs34637389	C=0.889, G=0.111	0.216364	0.769829		0.191	/	2e-66	26377991	6
rs115740542	Iron status biomarkers	rs13194984	G=0.896, T=0.104	0.203949	0.720866			NA	6e-08	26500563	6
rs115740542	Age at first sexual intercourse	rs13194984	G=0.896, T=0.104	0.203949	0.720866	0.855954	0.0283803	0.018-0.039	2e-07	26500563	6
rs115740542	Mean corpuscular volume	rs13194984	G=0.896, T=0.104	0.203949	0.720866	0.856	0.38	-0.41--0.35%	2e-134	26500563	6
rs115740542	Liver iron content	rs13194984	G=0.896, T=0.104	0.203949	0.720866		0.143	/	1e-38	26500563	6
rs115740542	Hemoglobin concentration	rs13194984	G=0.896, T=0.104	0.203949	0.720866	0.1404	0.05902	NA	2e-28	26500563	6
rs115740542	Hemoglobin concentration	rs13194984	G=0.896, T=0.104	0.203949	0.720866	0.1413	0.06507	NA	3e-43	26500563	6
rs115740542	Hip circumference adjusted for BMI	rs13194984	G=0.896, T=0.104	0.203949	0.720866		0.0222595	0.014-0.03	2e-08	26500563	6
rs143665311	Free cholesterol to total lipids ratio in large LDL	rs55964643	A=0.533, G=0.467	0.103668	0.555037	0.496769	0.0246474	0.017-0.033	9e-10	26340872	6
rs143665311	Cholesterol to total lipids ratio in IDL	rs55964643	A=0.533, G=0.467	0.103668	0.555037	0.496769	0.0265601	0.018-0.035	1e-10	26340872	6
rs143665311	Triglycerides to total lipids ratio in IDL	rs55964643	A=0.533, G=0.467	0.103668	0.555037	0.496769	0.0273709	0.019-0.035	2e-11	26340872	6
rs143665311	Triglycerides to total lipids ratio in large LDL	rs55964643	A=0.533, G=0.467	0.103668	0.555037	0.496769	0.0259485	0.018-0.034	3e-10	26340872	6
rs143665311	Triglycerides to total lipids ratio in medium LDL	rs55964643	A=0.533, G=0.467	0.103668	0.555037	0.496769	0.0268698	0.019-0.035	1e-10	26340872	6
rs143665311	Cholesterol to total lipids ratio in medium VLDL	rs55964643	A=0.533, G=0.467	0.103668	0.555037	0.496769	0.0259582	0.018-0.034	7e-11	26340872	6
rs143665311	Free cholesterol to total lipids ratio in medium VLDL	rs55964643	A=0.533, G=0.467	0.103668	0.555037	0.496769	0.0269017	0.019-0.035	3e-11	26340872	6
rs143665311	Triglycerides to total lipids ratio in medium VLDL	rs55964643	A=0.533, G=0.467	0.103668	0.555037	0.496769	0.0262612	0.018-0.034	5e-11	26340872	6
rs143665311	Phospholipids to total lipids ratio in medium VLDL	rs55964643	A=0.533, G=0.467	0.103668	0.555037	0.496769	0.0253546	0.017-0.033	5e-10	26340872	6
rs143665311	Cholesteryl esters to total lipids ratio in medium VLDL	rs55964643	A=0.533, G=0.467	0.103668	0.555037	0.496769	0.0251947	0.017-0.033	2e-10	26340872	6
rs143665311	Phospholipids to total lipids ratio in small VLDL	rs55964643	A=0.533, G=0.467	0.103668	0.555037	0.496769	0.0299868	0.022-0.038	1e-13	26340872	6
rs143665311	Triglycerides to total lipids ratio in small VLDL	rs55964643	A=0.533, G=0.467	0.103668	0.555037	0.496769	0.0293797	0.021-0.037	7e-13	26340872	6
rs143665311	Free cholesterol to total lipids ratio in small VLDL	rs55964643	A=0.533, G=0.467	0.103668	0.555037	0.496769	0.0307064	0.023-0.039	3e-14	26340872	6
rs143665311	Cholesterol to total lipids ratio in small VLDL	rs55964643	A=0.533, G=0.467	0.103668	0.555037	0.496769	0.0283278	0.02-0.036	6e-12	26340872	6
rs143665311	Cholesteryl esters to total lipids ratio in very large VLDL	rs55964643	A=0.533, G=0.467	0.103668	0.555037	0.496591	0.0245668	0.017-0.032	1e-09	26340872	6
rs143665311	Cholesterol to total lipids ratio in very large VLDL	rs55964643	A=0.533, G=0.467	0.103668	0.555037	0.496591	0.0240772	0.016-0.032	3e-09	26340872	6
rs143665311	Triglycerides to total lipids ratio in very large VLDL	rs55964643	A=0.533, G=0.467	0.103668	0.555037	0.496591	0.023301	0.015-0.031	1e-08	26340872	6
rs143665311	Triglycerides to total lipids ratio in very small VLDL	rs55964643	A=0.533, G=0.467	0.103668	0.555037	0.496769	0.026967	0.019-0.035	2e-11	26340872	6
rs143665311	Free cholesterol to total lipids ratio in small LDL	rs55964643	A=0.533, G=0.467	0.103668	0.555037	0.496769	0.0258975	0.018-0.034	2e-10	26340872	6
rs143665311	Cholesterol to total lipids ratio in very small VLDL	rs55964643	A=0.533, G=0.467	0.103668	0.555037	0.496769	0.0269562	0.019-0.035	2e-11	26340872	6
rs143665311	Cholesteryl esters to total lipids ratio in very small VLDL	rs55964643	A=0.533, G=0.467	0.103668	0.555037	0.496769	0.0258625	0.018-0.034	8e-11	26340872	6
rs143665311	Triglycerides to total lipids ratio in small LDL	rs55964643	A=0.533, G=0.467	0.103668	0.555037	0.496769	0.0284656	0.02-0.036	3e-12	26340872	6
rs143665311	Waist circumference adjusted for body mass index	rs9358928	C=0.42, T=0.58	0.100028	0.599363		0.0176704	0.012-0.024	1e-08	26341030	6
rs143665311	Intelligence (MTAG)	rs4711107	C=0.276, T=0.724	0.100668	0.318071		0.0186946	0.012-0.025	2e-08	26342749	6
rs143665311	Life satisfaction	rs4711107	C=0.276, T=0.724	0.100668	0.318071	0.290174	0.00867848	0.0056-0.0118	3e-08	26342749	6
rs143665311	Medication use (calcium channel blockers)	rs72836474	C=0.956, T=0.044	0.10466	0.937101		0.1376	0.096-0.179	6e-11	26356451	6
rs143665311	Butyrophilin subfamily 3 member A3 level in Chronic kidney disease with hypertension and no diabetes (17692_2)	rs56380525	A=0.127, G=0.873	0.184708	0.697301	0.27	0.73	0.59-0.87	9e-27	26371981	6
rs143665311	General cognitive ability	rs9379870	A=0.718, G=0.282	0.106757	0.330792		6.039	-	2e-09	26374410	6
rs143665311	Cognitive performance	rs2073526	A=0.588, G=0.412	0.16423	0.782262	0.5573	0.0186	0.013-0.024	1e-10	26374658	6
rs143665311	Cognitive aspects of educational attainment	rs2073526	A=0.588, G=0.412	0.16423	0.782262	0.411531	0.0410514	0.029-0.054	1e-10	26374658	6
rs143665311	Positive affect	rs2073526	A=0.588, G=0.412	0.16423	0.782262	0.555571	0.00723211	0.0049-0.0095	9e-10	26374658	6
rs143665311	Highest math class taken (MTAG)	rs2073526	A=0.588, G=0.412	0.16423	0.782262	0.5542	0.0177	0.014-0.021	1e-26	26374658	6
rs143665311	Highest math class taken	rs2073526	A=0.588, G=0.412	0.16423	0.782262	0.4458	0.02	0.015-0.025	2e-18	26374658	6
rs143665311	Cognitive performance (MTAG)	rs2073526	A=0.588, G=0.412	0.16423	0.782262	0.5573	0.0207	0.016-0.025	3e-19	26374658	6
rs143665311	Smoking cessation	rs2073526	A=0.588, G=0.412	0.16423	0.782262	0.531	0.00912	0.0067-0.0115	4e-14	26374658	6
rs143665311	Smoking cessation	rs2073526	A=0.588, G=0.412	0.16423	0.782262	0.549	0.00982	0.0072-0.0124	1e-13	26374658	6
rs143665311	Intelligence	rs733528	A=0.719, G=0.281	0.104665	0.32673			NA	1e-09	26374903	6
rs143665311	Butyrophilin subfamily 3 member A3 levels	rs14232	C=0.863, G=0.137	0.196753	0.689153	0.87	0.526	0.49-0.57	3e-157	26377941	6
rs143665311	Weight	rs1624064	C=0.473, T=0.527	0.329059	0.877541	0.5619	0.0317	0.018-0.045	4e-06	26378681	6
rs143665311	Hip circumference adjusted for BMI	rs1624064	C=0.473, T=0.527	0.329059	0.877541		0.0183562	0.013-0.024	1e-10	26378681	6
rs143665311	General cognitive ability	rs1796518	C=0.623, T=0.377	0.239895	0.614698		5.814	-	6e-09	26388672	6
rs143665311	Intelligence (MTAG)	rs1796518	C=0.623, T=0.377	0.239895	0.614698		0.0170318	0.011-0.023	2e-08	26388672	6
rs143665311	Intelligence	rs1796518	C=0.623, T=0.377	0.239895	0.614698			NA	6e-09	26388672	6
rs143665311	Smoking status (current vs never)	rs2237235	A=0.763, G=0.237	0.115352	0.98485		1.07	NA	1e-08	26391395	6
rs143665311	Smoking initiation	rs2237235	A=0.763, G=0.237	0.115352	0.98485		0.977	NA	5e-08	26391395	6
rs143665311	Intelligence (MTAG)	rs1614887	A=0.579, G=0.421	0.177105	0.795902		0.021586	0.016-0.028	3e-12	26393021	6
rs143665311	Lobe attachment (rater-scored or self-reported)	rs1614887	A=0.579, G=0.421	0.177105	0.795902			NA	9e-06	26393021	6
rs143665311	Self-reported math ability (MTAG)	rs1614887	A=0.579, G=0.421	0.177105	0.795902	0.5391	0.0153	0.012-0.019	2e-17	26393021	6
rs143665311	Diastolic blood pressure	rs1796519	A=0.144, G=0.856	0.194637	0.665987		0.1843	0.12-0.25	3e-09	26404680	6
rs143665311	Waist circumference adjusted for body mass index	rs9295689	C=0.451, T=0.549	0.236158	0.864983		0.0188941	0.013-0.025	9e-10	26455811	6
rs143665311	Major depressive disorder	rs12525684	A=0.55, C=0.45	0.197716	0.793048		0.0188	NA	1e-10	26483910	6
rs143665311	Gastroesophageal reflux disease	rs2145318	A=0.449, T=0.551	0.196696	0.79259	0.51	0.035	NA	2e-13	26496603	6
rs143665311	Intelligence (MTAG)	rs9467773	A=0.558, G=0.442	0.178161	0.76502		0.0220044	0.016-0.028	8e-13	26498426	6
rs143665311	Educational attainment (years of education)	rs1056667	C=0.442, T=0.558	0.178161	0.76502	0.538	0.093	NA	2e-08	26510564	6
rs143665311	Educational attainment	rs1056667	C=0.442, T=0.558	0.178161	0.76502	0.628	0.023	NA	5e-07	26510564	6
rs143665311	General cognitive ability	rs9467777	A=0.442, C=0.558	0.178161	0.76502		6.149	-	8e-10	26534616	6
rs143665311	Height	rs9986382	C=0.436, T=0.564	0.172442	0.761808	0.5096	0.0152	0.014-0.016	3e-128	26550619	6
rs143665311	Smoking initiation	rs12526680	A=0.571, G=0.429	0.169603	0.766295	0.487	0.00862	0.0071-0.0101	1e-28	26550954	6
rs143665311	Smoking initiation (ever regular vs never regular)	rs6932350	A=0.416, T=0.584	0.156943	0.758468	0.454655	0.0149684	0.0099-0.02	5e-09	26571629	6
rs143665311	Smoking initiation	rs6932350	A=0.416, T=0.584	0.156943	0.758468	0.451	0.00919	0.0075-0.0109	4e-26	26571629	6
rs143665311	Alzheimer’s disease polygenic risk score (upper quantile vs lower quantile)	rs6925895	G=0.565, T=0.435	0.171501	0.761264			NA	1e-08	26572165	6
rs143665311	A body shape index	rs71310736	A=0.425, G=0.575	0.158683	0.747262		0.0234882	0.015-0.032	2e-08	26577488	6
rs143665311	Educational attainment (years of education)	rs6918506	C=0.575, G=0.425	0.158683	0.747262	0.5379	0.0113	0.0086-0.014	1e-15	26577857	6
rs143665311	Educational attainment (MTAG)	rs9467804	C=0.529, T=0.471	0.169141	0.703326	0.4768	0.0135	0.011-0.016	6e-25	26583129	6
rs143665311	Educational attainment (years of education)	rs9467804	C=0.529, T=0.471	0.169141	0.703326	0.4768	0.0115	0.0088-0.0142	4e-16	26583129	6
rs143665311	Educational attainment	rs9467804	C=0.529, T=0.471	0.169141	0.703326	0.4764	0.0106716	0.0086-0.0127	2e-24	26583129	6
rs143665311	Intelligence	rs9467804	C=0.529, T=0.471	0.169141	0.703326			NA	9e-11	26583129	6
rs143665311	Hip circumference adjusted for BMI	rs2451715	C=0.431, T=0.569	0.20762	0.640687		0.0165186	0.011-0.022	2e-08	26655821	6
rs143665311	Self-reported math ability	rs62396201	A=0.407, G=0.593	0.156201	0.770785	0.5409	0.012	0.0081-0.0159	9e-10	26668216	6
rs143665311	Intelligence	rs62396201	A=0.407, G=0.593	0.156201	0.770785			NA	8e-09	26668216	6
rs143665311	Pork consumption	rs2498381	A=0.483, G=0.517	0.266649	0.805845		0.00154716	-0.00326-0.00635	4e-10	26670899	6
rs143665311	Fish- and plant-related diet	rs2498381	A=0.483, G=0.517	0.266649	0.805845		0.0137912	0.009-0.0186	1e-08	26670899	6
rs143665311	Oily fish consumption	rs2498381	A=0.483, G=0.517	0.266649	0.805845		0.0153054	0.011-0.02	4e-10	26670899	6
rs143665311	Waist circumference adjusted for body mass index	rs9461288	C=0.378, T=0.622	0.142372	0.781758		0.022532	0.016-0.029	6e-13	26671135	6
rs143665311	A body shape index	rs9461288	C=0.378, T=0.622	0.142372	0.781758		0.0174903	0.011-0.024	3e-08	26671135	6
rs143665311	Hemoglobin concentration	rs2498399	C=0.368, T=0.632	0.127727	0.756369	0.4089	0.02659	NA	2e-12	26706544	6
rs143665311	Hemoglobin concentration	rs2498399	C=0.368, T=0.632	0.127727	0.756369	0.4113	0.02696	NA	8e-16	26706544	6
rs545669558	Educational attainment	rs3800311	A=0.831, G=0.169	0.140792	1	0.8509	0.0120194	0.0091-0.0149	3e-16	27210585	6
rs545669558	Self-reported math ability (MTAG)	rs56044565	C=0.883, G=0.117	0.215452	1	0.8945	0.0168	0.011-0.022	8e-09	27248044	6
rs545669558	Educational attainment (MTAG)	rs112369919	C=0.139, G=0.861	0.177096	1	0.1072	0.0138	0.0097-0.0179	6e-11	27260692	6
rs545669558	Highest math class taken (MTAG)	rs112369919	C=0.139, G=0.861	0.177096	1	0.1168	0.0184	0.013-0.023	8e-13	27260692	6
rs545669558	Cognitive performance (MTAG)	rs112369919	C=0.139, G=0.861	0.177096	1	0.1056	0.0208	0.014-0.028	2e-08	27260692	6
rs545669558	Depressive symptoms	rs41269255	C=0.861, T=0.139	0.177096	1	0.114329	0.00849457	0.0055-0.0115	2e-08	27277051	6
rs545669558	Body mass index	rs17739702	C=0.864, G=0.136	0.181601	1		0.0168	0.012-0.022	7e-10	27329267	6
rs78193658	interferon-related traits	rs7761889	C=0.892, T=0.108	0.157209	0.946594	0.098		NA	1e-06	27028454	6
rs78193658	Neuroticism	rs6904071	A=0.141, G=0.859	0.115734	0.944555	0.145	0.0241967	0.015-0.034	8e-07	27047256	6
rs78193658	Major depressive disorder	rs34388707	A=0.859, G=0.141	0.115734	0.944555		1.0629	1.04-1.08	8e-09	27050396	6
rs78193658	General cognitive ability	rs926300	A=0.859, T=0.141	0.115734	0.944555		6.902	-	5e-12	27059443	6
rs78193658	Intelligence	rs72842197	C=0.859, T=0.141	0.115734	0.944555			NA	4e-14	27067083	6
rs78193658	Intelligence (MTAG)	rs61240102	C=0.141, G=0.859	0.115734	0.944555		0.0244842	0.017-0.032	7e-10	27124904	6
rs78193658	Systolic blood pressure	rs6914824	C=0.859, T=0.141	0.115734	0.944555	0.1681	0.2089	0.14-0.28	3e-09	27139048	6
rs78193658	Diastolic blood pressure	rs111732117	A=0.024, G=0.976	0.789301	0.951217		0.4293	0.31-0.55	8e-12	27141320	6
rs78193658	Schizophrenia	rs13194053	C=0.141, T=0.859	0.115734	0.944555	0.82	1.28	NA	1e-08	27143883	6
rs78193658	Schizophrenia	rs13194053	C=0.141, T=0.859	0.115734	0.944555	0.86	1.22	NA	1e-08	27143883	6
rs78193658	Worry	rs34569203	A=0.859, C=0.141	0.115734	0.944555		0.01694	0.011-0.023	3e-08	27153984	6
rs78193658	Major depressive disorder	rs6934329	A=0.849, G=0.151	0.106722	0.943905		1.06492	1.04-1.09	1e-09	27158033	6
rs6908155	Iron status biomarkers (total iron binding capacity)	rs61740410	A=0.067, G=0.933	0.104998	0.701295		0.291	0.18-0.4	1e-07	27224588	6
rs6908155	Iron status biomarkers (transferrin saturation)	rs61740410	A=0.067, G=0.933	0.104998	0.701295		0.291	0.18-0.4	1e-07	27224588	6
rs6908155	Liver iron content	rs6908155	A=0.25, T=0.75	1	1		0.207	/	4e-108	27497148	6
rs6908155	Inguinal hernia	rs13201411	C=0.644, G=0.356	0.187307	0.556437	0.62	1.07	NA	2e-08	27498217	6
rs6908155	Inguinal hernia	rs12208078	A=0.645, G=0.355	0.188584	0.557121	0.62	1.07	NA	3e-08	27498581	6
rs6908155	Inguinal hernia	rs10946935	C=0.644, T=0.356	0.187307	0.556437	0.62	1.07	NA	3e-08	27501345	6
rs6908155	Inguinal hernia	rs10946936	C=0.645, G=0.355	0.188584	0.557121	0.62	1.07	NA	2e-08	27502893	6
rs6908155	Inguinal hernia	rs12215012	C=0.353, G=0.647	0.178775	0.540085	0.62	1.07	NA	2e-08	27507494	6
rs6908155	Feeling guilty	rs6910838	A=0.357, C=0.643	0.186038	0.555752	0.388381	5.49	NA	4e-08	27515519	6
rs6908155	Inguinal hernia	rs6910838	A=0.357, C=0.643	0.186038	0.555752	0.62	1.07	NA	4e-08	27515519	6
rs6908155	Inguinal hernia	rs6915987	A=0.62, G=0.38	0.158831	0.539377	0.58	1.07	NA	2e-08	27515776	6
rs6908155	Inguinal hernia	rs4713112	G=0.357, T=0.643	0.186038	0.555752	0.62	1.07	NA	3e-08	27516833	6
rs6908155	Mean corpuscular volume	rs71559031	A=0.068, G=0.932	0.147066	0.823412	0.916	0.62	-0.66--0.58%	3e-203	27519947	6
rs6908155	Lung adenocarcinoma	rs10807026	A=0.286, C=0.714	0.299642	0.599682	0.720792	1.08675	1.05-1.13	3e-06	27555519	6
rs6908155	Systemic lupus erythematosus	rs10946940	A=0.358, G=0.642	0.184776	0.555064	0.35	1.45	1.37-1.54	8e-09	27560587	6
rs6908155	Inguinal hernia	rs10946940	A=0.358, G=0.642	0.184776	0.555064	0.62	1.07	NA	4e-08	27560587	6
rs6908155	Hemoglobin concentration	rs10946940	A=0.358, G=0.642	0.184776	0.555064	0.3815	0.02981	NA	7e-15	27560587	6
rs6908155	Decaffeinated coffee consumption or major depression disorder	rs62401383	C=0.357, T=0.643	0.186038	0.555752			NA	1e-13	27564547	6
rs6908155	Inguinal hernia	rs10807029	A=0.644, G=0.356	0.187307	0.556437	0.62	1.07	NA	2e-08	27573463	6
rs6908155	Inguinal hernia	rs6456799	A=0.356, G=0.644	0.187307	0.556437	0.62	1.07	NA	2e-08	27573536	6
rs6908155	Hemoglobin concentration	rs6456799	A=0.356, G=0.644	0.187307	0.556437	0.3814	0.02444	NA	7e-13	27573536	6
rs6908155	Inguinal hernia	rs9357042	A=0.655, C=0.345	0.20179	0.563841	0.62	1.07	NA	2e-08	27582795	6
rs6908155	Liver iron content	rs13217599	C=0.072, T=0.928	0.132909	0.7591		0.292	/	6e-100	27586230	6
rs6908155	Free cholesterol levels in medium LDL	rs13217599	C=0.072, T=0.928	0.132909	0.7591	0.911994	0.0409468	0.026-0.055	3e-08	27586230	6
rs6908155	Intelligence	rs9393830	C=0.653, T=0.347	0.199083	0.562514			NA	1e-09	27587027	6
rs6908155	Inguinal hernia	rs6921256	C=0.643, T=0.357	0.186038	0.555752	0.62	1.07	NA	2e-08	27587518	6
rs6908155	Mean arterial pressure	rs1033451	G=0.203, T=0.797	0.540899	0.843033		0.0125	0.0082-0.0168	2e-08	27593501	6
rs6908155	Inguinal hernia	rs6899903	C=0.357, T=0.643	0.18193	0.549582	0.62	1.07	NA	2e-08	27616887	6
rs6908155	Inguinal hernia	rs6456801	C=0.356, T=0.644	0.179104	0.544116	0.62	1.07	NA	2e-08	27625532	6
rs6908155	Feeling guilty	rs9366697	C=0.333, T=0.667	0.119728	0.422906	0.366429	5.85	NA	5e-09	27633018	6
rs6908155	Sensitivity to environmental stress and adversity	rs9366697	C=0.333, T=0.667	0.119728	0.422906		0.01363	NA	2e-08	27633018	6
rs6908155	Educational attainment (years of education)	rs60096640	A=0.904, G=0.096	0.180756	0.752413	0.8926	0.0159	0.011-0.02	2e-12	27636313	6
rs6908155	Educational attainment (MTAG)	rs60096640	A=0.904, G=0.096	0.180756	0.752413	0.8926	0.0154	0.011-0.02	3e-13	27636313	6
rs6908155	Educational attainment	rs60096640	A=0.904, G=0.096	0.180756	0.752413	0.8937	0.0142795	0.011-0.018	4e-17	27636313	6
rs6908155	Highest math class taken (MTAG)	rs1555021	G=0.079, T=0.921	0.254987	1	0.9154	0.0181	0.012-0.024	9e-10	27655994	6
rs6908155	Myopia (age of diagnosis)	rs36042294	C=0.676, G=0.324	0.105736	0.389449	0.8318	0.0603	0.039-0.082	4e-08	27720712	6
rs6908155	Educational attainment (years of education)	rs9357048	A=0.922, G=0.078	0.218251	0.931579	0.9218	0.0155	0.01-0.021	4e-09	27747042	6
rs6908155	Glycated hemoglobin levels	rs13214703	C=0.069, T=0.931	0.136571	0.787299	0.927	0.0196	0.015-0.025	2e-15	27941387	6
rs6908155	Hemoglobin concentration	rs13214703	C=0.069, T=0.931	0.136571	0.787299	0.08846	0.08309	NA	2e-46	27941387	6
rs72847381	Insomnia	rs57075114	G=0.069, T=0.931	0.679865	0.851342		0.01	0.0061-0.0139	2e-08	27491169	6
rs72847381	Inguinal hernia	rs13201411	C=0.644, G=0.356	0.119129	0.976116	0.62	1.07	NA	2e-08	27498217	6
rs72847381	Inguinal hernia	rs12208078	A=0.645, G=0.355	0.119656	0.976153	0.62	1.07	NA	3e-08	27498581	6
rs72847381	Inguinal hernia	rs10946935	C=0.644, T=0.356	0.119129	0.976116	0.62	1.07	NA	3e-08	27501345	6
rs72847381	Inguinal hernia	rs10946936	C=0.645, G=0.355	0.119656	0.976153	0.62	1.07	NA	2e-08	27502893	6
rs72847381	Inguinal hernia	rs12215012	C=0.353, G=0.647	0.126671	1	0.62	1.07	NA	2e-08	27507494	6
rs72847381	Feeling guilty	rs6910838	A=0.357, C=0.643	0.12449	1	0.388381	5.49	NA	4e-08	27515519	6
rs72847381	Inguinal hernia	rs6910838	A=0.357, C=0.643	0.12449	1	0.62	1.07	NA	4e-08	27515519	6
rs72847381	Inguinal hernia	rs6915987	A=0.62, G=0.38	0.112835	1	0.58	1.07	NA	2e-08	27515776	6
rs72847381	Inguinal hernia	rs4713112	G=0.357, T=0.643	0.12449	1	0.62	1.07	NA	3e-08	27516833	6
rs72847381	Lung adenocarcinoma	rs10807026	A=0.286, C=0.714	0.172209	1	0.720792	1.08675	1.05-1.13	3e-06	27555519	6
rs72847381	Systemic lupus erythematosus	rs10946940	A=0.358, G=0.642	0.123952	1	0.35	1.45	1.37-1.54	8e-09	27560587	6
rs72847381	Inguinal hernia	rs10946940	A=0.358, G=0.642	0.123952	1	0.62	1.07	NA	4e-08	27560587	6
rs72847381	Hemoglobin concentration	rs10946940	A=0.358, G=0.642	0.123952	1	0.3815	0.02981	NA	7e-15	27560587	6
rs72847381	Decaffeinated coffee consumption or major depression disorder	rs62401383	C=0.357, T=0.643	0.12449	1			NA	1e-13	27564547	6
rs72847381	Inguinal hernia	rs10807029	A=0.644, G=0.356	0.12503	1	0.62	1.07	NA	2e-08	27573463	6
rs72847381	Inguinal hernia	rs6456799	A=0.356, G=0.644	0.12503	1	0.62	1.07	NA	2e-08	27573536	6
rs72847381	Hemoglobin concentration	rs6456799	A=0.356, G=0.644	0.12503	1	0.3814	0.02444	NA	7e-13	27573536	6
rs72847381	Inguinal hernia	rs9357042	A=0.655, C=0.345	0.131184	1	0.62	1.07	NA	2e-08	27582795	6
rs72847381	Intelligence	rs9393830	C=0.653, T=0.347	0.130036	1			NA	1e-09	27587027	6
rs72847381	Inguinal hernia	rs6921256	C=0.643, T=0.357	0.12449	1	0.62	1.07	NA	2e-08	27587518	6
rs72847381	Insular cortex volume	rs6936999	A=0.194, C=0.806	0.22526	0.885497			NA	2e-06	27595044	6
rs72847381	Inguinal hernia	rs6899903	C=0.357, T=0.643	0.12449	1	0.62	1.07	NA	2e-08	27616887	6
rs72847381	Inguinal hernia	rs6456801	C=0.356, T=0.644	0.12503	1	0.62	1.07	NA	2e-08	27625532	6
rs72847381	Neuroticism conditioned on average household income before tax (multi-trait conditioning and joint analysis)	rs9468186	A=0.76, G=0.24	0.169263	0.878612			NA	2e-09	27626631	6
rs72847381	Neuroticism conditioned on highest math class (multi-trait conditioning and joint analysis)	rs9468186	A=0.76, G=0.24	0.169263	0.878612			NA	3e-09	27626631	6
rs72847381	Neuroticism conditioned on self-rated math ability (multi-trait conditioning and joint analysis)	rs9468186	A=0.76, G=0.24	0.169263	0.878612			NA	6e-09	27626631	6
rs72847381	Lymphocyte count	rs9468186	A=0.76, G=0.24	0.169263	0.878612	0.708		NA	2e-23	27626631	6
rs72847381	Neuroticism	rs9468186	A=0.76, G=0.24	0.169263	0.878612	0.794	0.0218736	0.014-0.03	2e-07	27626631	6
rs72847381	Inguinal hernia	rs9468186	A=0.76, G=0.24	0.169263	0.878612	0.71	1.07	NA	1e-08	27626631	6
rs72847381	Feeling guilty	rs9366697	C=0.333, T=0.667	0.138357	1	0.366429	5.85	NA	5e-09	27633018	6
rs72847381	Sensitivity to environmental stress and adversity	rs9366697	C=0.333, T=0.667	0.138357	1		0.01363	NA	2e-08	27633018	6
rs72847381	Noncognitive aspects of educational attainment	rs9380007	C=0.355, T=0.645	0.125574	1	0.354871	0.0461156	0.032-0.061	4e-10	27660508	6
rs72847381	Inguinal hernia	rs67478198	C=0.755, T=0.245	0.172158	0.898178	0.71	1.08	NA	6e-09	27661126	6
rs72847381	Inguinal hernia	rs9366698	C=0.755, G=0.245	0.172158	0.898178	0.71	1.08	NA	4e-09	27672035	6
rs72847381	Parkinson's disease	rs9468195	A=0.752, G=0.248	0.16926	0.897775			NA	2e-09	27676309	6
rs72847381	Parkinson's disease	rs4713118	A=0.752, G=0.248	0.16926	0.897775		1.121	1.083-1.162	2e-10	27676794	6
rs72847381	Parkinson's disease	rs9468199	A=0.18, G=0.82	0.303144	0.98124	0.172	1.11	1.08-1.14	1e-12	27681215	6
rs72847381	Educational attainment	rs9468199	A=0.18, G=0.82	0.303144	0.98124	0.1774	0.0105364	0.0076-0.0134	1e-12	27681215	6
rs72847381	Life satisfaction	rs9380010	A=0.763, G=0.237	0.214006	0.979848	0.250214	0.0110355	0.0082-0.0138	1e-14	27683572	6
rs72847381	Positive affect	rs9380010	A=0.763, G=0.237	0.214006	0.979848	0.250214	0.0103603	0.0078-0.0129	4e-15	27683572	6
rs72847381	Neuroticism	rs9380010	A=0.763, G=0.237	0.214006	0.979848	0.250214	0.0134977	0.01-0.017	2e-15	27683572	6
rs72847381	Anxiety	rs9380012	A=0.763, G=0.237	0.214006	0.979848	0.2366	0.0305641	0.025-0.037	5e-30	27684654	6
rs72847381	Hemoglobin concentration	rs2056925	A=0.75, G=0.25	0.19828	0.979474	0.263	0.03134	NA	6e-17	27690905	6
rs72847381	Myopia (age of diagnosis)	rs36042294	C=0.676, G=0.324	0.144084	1	0.8318	0.0603	0.039-0.082	4e-08	27720712	6
rs72847381	Hemoglobin concentration	rs4713120	A=0.348, C=0.652	0.129467	1	0.3698	0.03778	NA	1e-22	27721835	6
rs72847381	Parkinson's disease or first degree relation to individual with Parkinson's disease	rs4140646	A=0.22, G=0.78	0.182308	0.861989	0.2081	0.0833	0.06-0.107	6e-12	27738801	6
rs72847381	White matter hyperintensity volume x hypertension interaction (2df)	rs742047	A=0.78, G=0.22	0.182308	0.861989	0.764		NA	3e-06	27739380	6
rs72847381	White matter hyperintensity volume x hypertension interaction (2df)	rs742047	A=0.78, G=0.22	0.182308	0.861989	0.764		NA	8e-06	27739380	6
rs72847381	White matter hyperintensity volume (adjusted for hypertension)	rs742047	A=0.78, G=0.22	0.182308	0.861989	0.764	0.0318	0.018-0.045	3e-06	27739380	6
rs72847381	White matter hyperintensity volume (adjusted for hypertension)	rs742047	A=0.78, G=0.22	0.182308	0.861989	0.764	0.0344	0.021-0.048	5e-07	27739380	6
rs72847381	White matter hyperintensity volume	rs742047	A=0.78, G=0.22	0.182308	0.861989	0.764	0.0316	0.018-0.045	2e-06	27739380	6
rs72847381	White matter hyperintensity volume	rs742047	A=0.78, G=0.22	0.182308	0.861989	0.764	0.0341	0.021-0.047	5e-07	27739380	6
rs72847381	Inguinal hernia	rs200477	A=0.296, G=0.704	0.164112	1	0.66	1.07	NA	3e-08	27769705	6
rs72847381	Decaffeinated coffee consumption and/or neuroticism	rs200477	A=0.296, G=0.704	0.164112	1			NA	1e-09	27769705	6
rs72847381	Inguinal hernia	rs6928403	G=0.779, T=0.221	0.22506	0.960518	0.73	1.08	NA	9e-10	27794658	6
rs72847381	Waist-to-hip ratio adjusted for BMI	rs67961572	-=0.201, T=0.799	0.124434	0.672752		0.0210761	0.014-0.028	2e-08	27810844	6
rs72847381	Waist-hip index	rs67961572	-=0.201, T=0.799	0.124434	0.672752		0.0209989	0.014-0.028	2e-08	27810844	6
rs72847381	White matter microstructure (fractional anisotropy)	rs200994	G=0.783, T=0.217	0.203053	0.901796			NA	2e-08	27813813	6
rs72847381	Feeling guilty	rs200988	G=0.257, T=0.743	0.199225	1	0.282407	6.06	NA	1e-09	27819353	6
rs72847381	Inguinal hernia	rs200988	G=0.257, T=0.743	0.199225	1	0.73	1.07	NA	3e-08	27819353	6
rs72847381	Autism spectrum disorder or schizophrenia	rs200986	C=0.257, G=0.743	0.199225	1		1.0989	1.06-1.12	2e-11	27824766	6
rs72847381	Inguinal hernia	rs200986	C=0.257, G=0.743	0.199225	1	0.73	1.07	NA	4e-08	27824766	6
rs72847381	Inguinal hernia	rs200951	A=0.743, G=0.257	0.199225	1	0.73	1.07	NA	4e-08	27835930	6
rs72847381	Inguinal hernia	rs9468248	A=0.748, G=0.252	0.196176	0.979419	0.74	1.07	NA	4e-08	27843742	6
rs72847381	Inguinal hernia	rs510987	A=0.255, G=0.745	0.201313	1	0.73	1.07	NA	3e-08	27847517	6
rs72847381	Inguinal hernia	rs494887	A=0.144, G=0.856	0.313438	0.874171	0.81	1.09	NA	1e-09	27850873	6
rs72847381	Inguinal hernia	rs200980	C=0.856, T=0.144	0.313438	0.874171	0.81	1.09	NA	1e-09	27852011	6
rs72847381	Inguinal hernia	rs200979	A=0.144, G=0.856	0.313438	0.874171	0.81	1.09	NA	1e-09	27852357	6
rs72847381	Inguinal hernia	rs169287	A=0.146, C=0.854	0.321091	0.891896	0.81	1.09	NA	1e-09	27854760	6
rs72847381	Diastolic blood pressure	rs169287	A=0.146, C=0.854	0.321091	0.891896		0.215	NA	5e-12	27854760	6
rs72847381	Pulse pressure	rs169287	A=0.146, C=0.854	0.321091	0.891896		0.19	NA	3e-08	27854760	6
rs72847381	Diastolic blood pressure	rs169287	A=0.146, C=0.854	0.321091	0.891896		0.2247	0.17-0.28	9e-17	27854760	6
rs72847381	Inguinal hernia	rs200976	A=0.854, G=0.146	0.321091	0.891896	0.81	1.09	NA	1e-09	27854963	6
rs72847381	Inguinal hernia	rs200975	G=0.856, T=0.144	0.313438	0.874171	0.81	1.09	NA	1e-09	27855625	6
rs72847381	Inguinal hernia	rs200974	A=0.856, G=0.144	0.313438	0.874171	0.81	1.09	NA	1e-09	27855845	6
rs72847381	Inguinal hernia	rs200973	A=0.854, G=0.146	0.321091	0.891896	0.81	1.09	NA	1e-09	27858421	6
rs72847381	Hemoglobin concentration	rs200973	A=0.854, G=0.146	0.321091	0.891896	0.19	0.05465	NA	6e-30	27858421	6
rs72847381	Inguinal hernia	rs200972	C=0.302, T=0.698	0.15951	1	0.68	1.07	NA	4e-08	27858837	6
rs72847381	Urinary tract infection frequency	rs200972	C=0.302, T=0.698	0.15951	1		0.0386	0.024-0.054	6e-07	27858837	6
rs72847381	Inguinal hernia	rs200971	C=0.746, T=0.254	0.202369	1	0.73	1.07	NA	2e-08	27858904	6
rs72847381	Alzheimer's disease or gastroesophageal reflux disease	rs200971	C=0.746, T=0.254	0.202369	1			NA	4e-06	27858904	6
rs72847381	Inguinal hernia	rs200968	C=0.144, T=0.856	0.313438	0.874171	0.81	1.09	NA	2e-09	27859568	6
rs72847381	Inguinal hernia	rs200967	A=0.745, G=0.255	0.201313	1	0.73	1.07	NA	2e-08	27862127	6
rs72847381	White matter microstructure (radial diusivities)	rs200966	C=0.146, T=0.854	0.321091	0.891896			NA	1e-08	27862152	6
rs72847381	Inguinal hernia	rs200966	C=0.146, T=0.854	0.321091	0.891896	0.81	1.09	NA	1e-09	27862152	6
rs72847381	Neuroticism	rs200965	A=0.144, G=0.856	0.313438	0.874171		5.728	NA	1e-08	27866384	6
rs72847381	Inguinal hernia	rs200965	A=0.144, G=0.856	0.313438	0.874171	0.81	1.09	NA	1e-09	27866384	6
rs72847381	Major depressive disorder (MTAG)	rs200965	A=0.144, G=0.856	0.313438	0.874171			NA	4e-15	27866384	6
rs72847381	White matter microstructure (mean diusivities)	rs200964	C=0.145, G=0.855	0.323758	0.892021			NA	8e-09	27866943	6
rs72847381	Inguinal hernia	rs200964	C=0.145, G=0.855	0.323758	0.892021	0.81	1.09	NA	1e-09	27866943	6
rs72847381	Gastroesophageal reflux disease, peptic ulcer disease and/or corresponding medications and treatment	rs200964	C=0.145, G=0.855	0.323758	0.892021	0.81	1.05	NA	3e-13	27866943	6
rs72847381	Intelligence	rs200964	C=0.145, G=0.855	0.323758	0.892021			NA	9e-13	27866943	6
rs72847381	Hip circumference adjusted for BMI	rs72848752	A=0.934, C=0.066	0.983802	1		0.0410804	0.03-0.052	2e-13	27878268	6
rs72847381	Alzheimer’s disease polygenic risk score (upper quantile vs lower quantile)	rs2130357	C=0.738, T=0.262	0.194144	1			NA	4e-09	27886830	6
rs72847381	Insomnia	rs2130357	C=0.738, T=0.262	0.194144	1		0.006	0.004-0.008	1e-08	27886830	6
rs72847381	Insomnia	rs9461424	A=0.102, G=0.898	0.564778	0.965721		0.009	0.0051-0.0129	6e-09	27919401	6
rs72847381	Positive affect	rs149979	A=0.198, G=0.802	0.259043	0.961643	0.229782	0.00955438	0.0067-0.0124	4e-11	27991007	6
rs72847381	Life satisfaction	rs149979	A=0.198, G=0.802	0.259043	0.961643	0.229782	0.0102006	0.0071-0.0133	1e-10	27991007	6
rs72847381	Neuroticism	rs149979	A=0.198, G=0.802	0.259043	0.961643	0.229782	0.0122562	0.0085-0.016	1e-10	27991007	6
rs72847381	Hemoglobin concentration	rs149897	A=0.744, G=0.256	0.192064	0.979309	0.2943	0.04249	NA	2e-25	28006650	6
rs72847381	Schizophrenia	rs202904	A=0.227, C=0.773	0.182796	0.880641		1.08	1.06-1.1	1e-09	28018625	6
rs72847381	Cardiac Troponin-T levels	rs172166	C=0.799, G=0.201	0.254172	0.9615		0.04	0.04-0.06/	5e-06	28020820	6
rs72847381	Smoking initiation	rs12174026	A=0.2, C=0.8	0.255779	0.961548	0.228	0.00945	0.0075-0.0114	3e-21	28023300	6
rs72847381	Parkinson's disease	rs17767294	A=0.915, G=0.085	0.532126	0.848595		1.107	1.07-1.15	2e-07	28054198	6
rs72847381	Appendicular lean mass	rs17767294	A=0.915, G=0.085	0.532126	0.848595	0.9226	0.0224	0.016-0.029	2e-10	28054198	6
rs72847381	Hemoglobin concentration	rs3823180	A=0.198, G=0.802	0.238791	0.923287	0.2398	0.03586	NA	2e-20	28061744	6
rs72847381	White matter microstructure (mean diusivities)	rs13437444	C=0.843, T=0.157	0.247757	0.817489			NA	3e-09	28070998	6
rs72847381	White matter microstructure (mean diusivities)	rs13437444	C=0.843, T=0.157	0.247757	0.817489			NA	4e-09	28070998	6
rs72847381	White matter microstructure (axial diusivities)	rs13437444	C=0.843, T=0.157	0.247757	0.817489			NA	5e-09	28070998	6
rs72847381	Help-seeking from a GP	rs4713145	C=0.2, T=0.8	0.235731	0.923096		1.03199	1.02-1.04	2e-07	28106827	6
rs72847381	Help-seeking from a psychiatrist	rs4713145	C=0.2, T=0.8	0.235731	0.923096	0.756	1.0627	NA	5e-11	28106827	6
rs72847381	Pulse pressure	rs1150678	C=0.749, T=0.251	0.181016	0.938339		0.1646	0.11-0.22	4e-09	28142276	6
rs72847381	Diastolic blood pressure	rs1225591	A=0.238, G=0.762	0.195651	0.939464		0.1932	0.15-0.24	2e-16	28148752	6
rs72847381	Intelligence	rs6901017	C=0.214, T=0.786	0.215911	0.921735			NA	6e-12	28152583	6
rs72847381	Spherical equivalent or myopia (age of diagnosis)	rs1150687	C=0.374, T=0.626	0.104644	0.950867	0.6192	6.784	NA	1e-11	28162469	6
rs72847381	Refractive error	rs1150687	C=0.374, T=0.626	0.104644	0.950867			NA	4e-34	28162469	6
rs72847381	Autism spectrum disorder or schizophrenia	rs1150688	C=0.378, T=0.622	0.102818	0.950553		1.07	1.05-1.09	8e-11	28162780	6
rs72847381	Hemoglobin concentration	rs1233704	C=0.786, T=0.214	0.215911	0.921735	0.2431	0.03686	NA	1e-21	28166923	6
rs72847381	Spherical equivalent	rs1150691	A=0.676, G=0.324	0.131265	0.95448		0.07	0.05-0.09	3e-11	28168033	6
rs72847381	Hemoglobin concentration	rs1233708	A=0.268, G=0.732	0.165287	0.936915	0.2937	0.04324	NA	4e-26	28173219	6
rs72847381	White matter microstructure (radial diusivities)	rs1150696	C=0.217, G=0.783	0.211995	0.921437			NA	4e-08	28175549	6
rs72847381	White matter microstructure (mean diusivities)	rs34477097	C=0.789, T=0.211	0.167681	0.805077			NA	2e-08	28197186	6
rs72847381	White matter microstructure (fractional anisotropy)	rs34477097	C=0.789, T=0.211	0.167681	0.805077			NA	3e-08	28197186	6
rs72847381	Hip circumference adjusted for BMI	rs41269287	A=0.041, G=0.959	0.583423	0.973925		0.0386557	0.025-0.052	1e-08	28213918	6
rs72847381	COVID-19 hospitalization or rheumatoid arthritis (MTAG)	rs72854536	C=0.928, T=0.072	0.505974	0.751441			NA	1e-09	28323128	6
rs72847381	Hip circumference adjusted for BMI	rs144931476	A=0.06, C=0.94	0.620141	0.821821		0.038083	0.026-0.05	4e-10	28326535	6
rs3129171	Drinks per week	rs11967609	A=0.225, T=0.775	0.567498	0.80401	0.267	0.00674	0.0049-0.0086	4e-13	28656109	6
rs3129171	Drinks per week	rs2394120	A=0.776, C=0.224	0.571107	0.804261	0.267	0.00668	0.0049-0.0085	6e-13	28656452	6
rs3129171	Drinks per week	rs2394121	G=0.225, T=0.775	0.567498	0.80401	0.268	0.0067	0.0049-0.0085	5e-13	28656489	6
rs3129171	Educational attainment	rs7382146	C=0.58, T=0.42	0.246947	0.839286	0.4488	0.00808669	0.006-0.0102	3e-14	28665362	6
rs3129171	Autism spectrum disorder or schizophrenia	rs35044849	A=0.931, G=0.069	0.279073	0.981821		1.22	1.17-1.26	3e-26	28667669	6
rs3129171	Cystatin C levels	rs35044849	A=0.931, G=0.069	0.279073	0.981821			NA	2e-10	28667669	6
rs3129171	Body mass index	rs6939576	A=0.249, G=0.751	0.450357	0.765173			NA	4e-08	28669315	6
rs3129171	Hemoglobin concentration	rs6939576	A=0.249, G=0.751	0.450357	0.765173	0.3173	0.03836	NA	9e-22	28669315	6
rs3129171	Number of sexual partners	rs6908726	C=0.923, G=0.077	0.255773	0.885967	0.8747	0.0261507	0.019-0.033	2e-13	28671343	6
rs3129171	Phospholipid levels in small HDL	rs6908726	C=0.923, G=0.077	0.255773	0.885967	0.123912	0.0360822	0.024-0.048	6e-09	28671343	6
rs3129171	Hemoglobin concentration	rs6908726	C=0.923, G=0.077	0.255773	0.885967	0.1228	0.04438	NA	2e-18	28671343	6
rs3129171	Inguinal hernia	rs4713177	A=0.073, G=0.927	0.286821	0.965634	0.88	1.11	NA	3e-09	28673998	6
rs3129171	Bipolar disorder or major depressive disorder	rs4713177	A=0.073, G=0.927	0.286821	0.965634		1.06383	NA	7e-18	28673998	6
rs3129171	General cognitive ability	rs7775835	C=0.894, T=0.106	0.364639	0.88277		6.824	-	9e-12	28678357	6
rs3129171	Depression	rs7775835	C=0.894, T=0.106	0.364639	0.88277		5.588	NA	2e-08	28678357	6
rs3129171	Verbal-numerical reasoning	rs7775835	C=0.894, T=0.106	0.364639	0.88277			NA	2e-17	28678357	6
rs3129171	Cholesteryl esters to total lipids ratio in small LDL	rs7775835	C=0.894, T=0.106	0.364639	0.88277	0.142781	0.0321912	0.021-0.044	5e-08	28678357	6
rs3129171	Phospholipids to total lipids ratio in small LDL	rs7775835	C=0.894, T=0.106	0.364639	0.88277	0.142781	0.0324682	0.021-0.044	3e-08	28678357	6
rs3129171	Major depressive disorder	rs9393925	C=0.904, T=0.096	0.246948	0.767231		0.92654	0.9-0.95	3e-10	28682442	6
rs3129171	Apolipoprotein A1 levels	rs9393926	A=0.922, G=0.078	0.26023	0.887429	0.122701	0.0306832	0.025-0.037	9e-25	28682725	6
rs3129171	Smoking initiation	rs9295778	G=0.843, T=0.157	0.19482	0.51572	0.847	0.0131	0.011-0.015	5e-27	28684183	6
rs3129171	Waist-hip index	rs9468413	A=0.843, C=0.157	0.19482	0.51572		0.0222235	0.014-0.03	4e-08	28689672	6
rs3129171	Suicidal thoughts and behaviors	rs9468413	A=0.843, C=0.157	0.19482	0.51572	0.21		NA	2e-08	28689672	6
rs3129171	Hip circumference adjusted for BMI	rs115592443	C=0.92, T=0.08	0.288476	0.921602		0.0289543	0.019-0.039	6e-09	28693026	6
rs3129171	Body mass index	rs16894234	C=0.081, G=0.919	0.283258	0.907084			NA	3e-12	28697964	6
rs3129171	Schizophrenia	rs1233578	A=0.849, G=0.151	0.208691	0.546118	0.85	1.205	1.168-1.244	3e-31	28712247	6
rs3129171	Asthma	rs1233578	A=0.849, G=0.151	0.208691	0.546118	0.13	0.1	0.061-0.139	5e-09	28712247	6
rs3129171	Schizophrenia	rs1233578	A=0.849, G=0.151	0.208691	0.546118		1.21	1.18-1.24	5e-36	28712247	6
rs3129171	Asthma	rs1233578	A=0.849, G=0.151	0.208691	0.546118	0.13	1.09	1.05-1.12	6e-07	28712247	6
rs3129171	Asthma	rs1233578	A=0.849, G=0.151	0.208691	0.546118	0.18		NA	2e-17	28712247	6
rs3129171	Asthma	rs1233578	A=0.849, G=0.151	0.208691	0.546118	0.179363	1.05602	1.03991341766738-1.07238465256811	4e-12	28712247	6
rs3129171	General cognitive ability	rs1233578	A=0.849, G=0.151	0.208691	0.546118		6.899	-	5e-12	28712247	6
rs3129171	Schizophrenia (MTAG)	rs1233578	A=0.849, G=0.151	0.208691	0.546118			NA	1e-27	28712247	6
rs3129171	Intelligence	rs1233578	A=0.849, G=0.151	0.208691	0.546118		6.098	-	1e-09	28712247	6
rs3129171	Waist-to-hip ratio adjusted for BMI	rs1233578	A=0.849, G=0.151	0.208691	0.546118		0.0228089	0.015-0.031	2e-08	28712247	6
rs3129171	Autism spectrum disorder or schizophrenia	rs1233578	A=0.849, G=0.151	0.208691	0.546118		1.17	1.14-1.21	2e-27	28712247	6
rs3129171	Chronic obstructive pulmonary disease in non-current smokers	rs1233578	A=0.849, G=0.151	0.208691	0.546118	0.18	1.11	1.08-1.14	2e-11	28712247	6
rs3129171	Chronic obstructive pulmonary disease x ever smoker interaction (2df)	rs1233578	A=0.849, G=0.151	0.208691	0.546118	0.18		NA	4e-14	28712247	6
rs3129171	Chronic obstructive pulmonary disease x ever smoker interaction (main effect)	rs1233578	A=0.849, G=0.151	0.208691	0.546118	0.18	1.13	1.08-1.18	4e-09	28712247	6
rs3129171	Chronic obstructive pulmonary disease in ever smokers	rs1233578	A=0.849, G=0.151	0.208691	0.546118	0.18	1.1	1.06-1.15	3e-07	28712247	6
rs3129171	Chronic obstructive pulmonary disease x current smoker interaction (main effect)	rs1233578	A=0.849, G=0.151	0.208691	0.546118	0.18	1.11	1.08-1.14	2e-11	28712247	6
rs3129171	Chronic obstructive pulmonary disease in never smokers	rs1233578	A=0.849, G=0.151	0.208691	0.546118	0.18	1.13	1.09-1.18	3e-09	28712247	6
rs3129171	Chronic obstructive pulmonary disease x current smoker interaction (2df)	rs1233578	A=0.849, G=0.151	0.208691	0.546118	0.18		NA	8e-14	28712247	6
rs3129171	Schizophrenia	rs1233578	A=0.849, G=0.151	0.208691	0.546118		1.217	1.18-1.25	6e-33	28712247	6
rs3129171	Attention deficit hyperactivity disorder or autism spectrum disorder or intelligence (pleiotropy)	rs1233578	A=0.849, G=0.151	0.208691	0.546118			NA	1e-08	28712247	6
rs3129171	Age of onset of childhood onset asthma	rs1233578	A=0.849, G=0.151	0.208691	0.546118		0.099247	0.068-0.13	3e-10	28712247	6
rs3129171	Inguinal hernia	rs1233579	A=0.929, G=0.071	0.288077	0.982333	0.88	1.11	NA	3e-09	28712663	6
rs3129171	Inguinal hernia	rs1233580	C=0.071, G=0.929	0.288077	0.982333	0.88	1.11	NA	3e-09	28713725	6
rs3129171	Inguinal hernia	rs1233581	C=0.929, T=0.071	0.288077	0.982333	0.88	1.11	NA	3e-09	28713847	6
rs3129171	Childhood maltreatment	rs7763390	A=0.872, C=0.128	0.182925	0.562431	0.84	0.027	0.017-0.037	7e-09	28714761	6
rs3129171	Inguinal hernia	rs1233583	A=0.072, G=0.928	0.282309	0.965157	0.88	1.11	NA	3e-09	28715566	6
rs3129171	Inguinal hernia	rs1311912	A=0.929, T=0.071	0.288077	0.982333	0.88	1.11	NA	3e-09	28716854	6
rs3129171	Inguinal hernia	rs1311913	C=0.071, G=0.929	0.288077	0.982333	0.88	1.11	NA	3e-09	28717178	6
rs3129171	White matter microstructure (radial diusivities)	rs1233587	A=0.789, T=0.211	0.452855	0.68946			NA	2e-08	28719755	6
rs3129171	White matter integrity (mean diffusivity)	rs1233587	A=0.789, T=0.211	0.452855	0.68946	0.295257	0.325855	0.23-0.42	6e-12	28719755	6
rs3129171	Inguinal hernia	rs1233588	C=0.071, T=0.929	0.288077	0.982333	0.88	1.11	NA	4e-09	28719976	6
rs3129171	White matter microstructure (mean diusivities)	rs1742741	A=0.789, T=0.211	0.452855	0.68946			NA	8e-09	28721534	6
rs3129171	White matter microstructure (radial diusivities)	rs1742741	A=0.789, T=0.211	0.452855	0.68946			NA	4e-09	28721534	6
rs3129171	White matter microstructure (fractional anisotropy)	rs1742741	A=0.789, T=0.211	0.452855	0.68946			NA	2e-08	28721534	6
rs3129171	White matter microstructure (fractional anisotropy)	rs1742741	A=0.789, T=0.211	0.452855	0.68946			NA	2e-08	28721534	6
rs3129171	Inguinal hernia	rs9257133	C=0.929, T=0.071	0.288077	0.982333	0.88	1.11	NA	3e-09	28723421	6
rs3129171	Inguinal hernia	rs9257136	A=0.929, C=0.071	0.288077	0.982333	0.88	1.11	NA	4e-09	28723841	6
rs3129171	Inguinal hernia	rs9257137	C=0.071, T=0.929	0.288077	0.982333	0.88	1.11	NA	4e-09	28723949	6
rs3129171	Inguinal hernia	rs1238262	C=0.929, T=0.071	0.288077	0.982333	0.88	1.11	NA	2e-09	28723960	6
rs3129171	Inguinal hernia	rs1742743	A=0.929, T=0.071	0.288077	0.982333	0.88	1.11	NA	4e-09	28724082	6
rs3129171	Inguinal hernia	rs1233593	C=0.929, T=0.071	0.288077	0.982333	0.88	1.11	NA	4e-09	28726815	6
rs3129171	Inguinal hernia	rs1233594	A=0.929, G=0.071	0.288077	0.982333	0.88	1.11	NA	4e-09	28727343	6
rs3129171	White matter microstructure (mean diusivities)	rs1233595	A=0.211, T=0.789	0.452855	0.68946			NA	3e-09	28727593	6
rs3129171	White matter microstructure (radial diusivities)	rs1233595	A=0.211, T=0.789	0.452855	0.68946			NA	1e-09	28727593	6
rs3129171	White matter microstructure (mean diusivities)	rs1233595	A=0.211, T=0.789	0.452855	0.68946			NA	4e-09	28727593	6
rs3129171	White matter microstructure (radial diusivities)	rs1233595	A=0.211, T=0.789	0.452855	0.68946			NA	2e-09	28727593	6
rs3129171	Inguinal hernia	rs1233599	G=0.071, T=0.929	0.288077	0.982333	0.88	1.11	NA	4e-09	28731188	6
rs3129171	Inguinal hernia	rs1233600	A=0.929, G=0.071	0.288077	0.982333	0.88	1.11	NA	3e-09	28732514	6
rs3129171	Waist-to-hip ratio adjusted for BMI	rs1233604	A=0.071, G=0.929	0.288077	0.982333		0.0237945	0.015-0.032	4e-08	28734676	6
rs3129171	Inguinal hernia	rs1233609	A=0.071, G=0.929	0.288077	0.982333	0.88	1.11	NA	4e-09	28736201	6
rs3129171	Inguinal hernia	rs1233610	A=0.929, G=0.071	0.288077	0.982333	0.88	1.11	NA	4e-09	28736988	6
rs3129171	Inguinal hernia	rs1233611	A=0.929, G=0.071	0.288077	0.982333	0.88	1.11	NA	4e-09	28737054	6
rs3129171	Inguinal hernia	rs1233612	G=0.929, T=0.071	0.288077	0.982333	0.88	1.11	NA	4e-09	28738429	6
rs3129171	Inguinal hernia	rs1311914	C=0.071, G=0.929	0.288077	0.982333	0.88	1.11	NA	4e-09	28742086	6
rs3129171	Inguinal hernia	rs1233618	A=0.071, G=0.929	0.288077	0.982333	0.88	1.11	NA	4e-09	28742850	6
rs3129171	Inguinal hernia	rs1233619	A=0.071, G=0.929	0.288077	0.982333	0.88	1.11	NA	4e-09	28745452	6
rs3129171	Inguinal hernia	rs1233620	A=0.071, G=0.929	0.288077	0.982333	0.88	1.11	NA	4e-09	28746171	6
rs3129171	Inguinal hernia	rs1233623	C=0.929, T=0.071	0.288077	0.982333	0.88	1.11	NA	4e-09	28748281	6
rs3129171	Inguinal hernia	rs1233624	C=0.071, G=0.929	0.288077	0.982333	0.88	1.11	NA	4e-09	28750265	6
rs3129171	Inguinal hernia	rs1311917	G=0.929, T=0.071	0.288077	0.982333	0.88	1.11	NA	4e-09	28751041	6
rs3129171	Inguinal hernia	rs1311918	C=0.929, T=0.071	0.288077	0.982333	0.88	1.11	NA	3e-09	28753646	6
rs3129171	Inguinal hernia	rs9257183	A=0.928, T=0.072	0.292593	0.982578	0.88	1.11	NA	2e-09	28756008	6
rs3129171	Inguinal hernia	rs9257184	C=0.928, T=0.072	0.292593	0.982578	0.88	1.11	NA	2e-09	28756088	6
rs3129171	Albumin levels	rs116268808	C=0.952, T=0.048	0.186818	0.973867	0.05	0.17	0.11-0.23/	4e-09	28756722	6
rs3129171	Inguinal hernia	rs9257187	C=0.928, T=0.072	0.292593	0.982578	0.88	1.11	NA	2e-09	28756902	6
rs3129171	Inguinal hernia	rs9257188	C=0.072, T=0.928	0.292593	0.982578	0.88	1.11	NA	2e-09	28757489	6
rs3129171	Inguinal hernia	rs9257189	C=0.928, G=0.072	0.292593	0.982578	0.88	1.11	NA	2e-09	28757555	6
rs3129171	Inguinal hernia	rs7764642	A=0.072, T=0.928	0.292593	0.982578	0.88	1.11	NA	2e-09	28764103	6
rs3129171	A body shape index	rs9257190	A=0.885, G=0.115	0.191112	0.610715		0.0253484	0.018-0.033	2e-10	28764974	6
rs3129171	Inguinal hernia	rs9257191	C=0.928, G=0.072	0.292593	0.982578	0.88	1.11	NA	2e-09	28765098	6
rs3129171	Inguinal hernia	rs9257192	C=0.071, G=0.929	0.288077	0.982333	0.88	1.11	NA	2e-09	28765346	6
rs3129171	Inguinal hernia	rs7761321	A=0.072, C=0.928	0.292593	0.982578	0.88	1.12	NA	1e-09	28767482	6
rs3129171	Inguinal hernia	rs7766699	A=0.072, G=0.928	0.292593	0.982578	0.88	1.11	NA	1e-09	28768267	6
rs3129171	Inguinal hernia	rs7767099	C=0.928, T=0.072	0.292593	0.982578	0.88	1.11	NA	1e-09	28768698	6
rs3129171	Cryptic phenotype that captures Alport syndrome severity	rs7767099	C=0.928, T=0.072	0.292593	0.982578		0.015	0.011-0.019	4e-13	28768698	6
rs3129171	Inguinal hernia	rs9257217	C=0.928, T=0.072	0.292593	0.982578	0.88	1.11	NA	1e-09	28768932	6
rs3129171	Cholesteryl esters to total lipids ratio in small VLDL	rs7739915	G=0.894, T=0.106	0.156308	0.577971	0.829881	0.0298334	0.019-0.04	3e-08	28770683	6
rs3129171	Inguinal hernia	rs3132373	G=0.928, T=0.072	0.292593	0.982578	0.88	1.12	NA	1e-09	28773355	6
rs3129171	Inguinal hernia	rs3131343	A=0.072, G=0.928	0.292593	0.982578	0.88	1.12	NA	1e-09	28775564	6
rs3129171	Lung adenocarcinoma	rs4324798	A=0.071, G=0.929	0.298532	1	0.09	1.16	1.09-1.24	2e-08	28776117	6
rs3129171	Inguinal hernia	rs4324798	A=0.071, G=0.929	0.298532	1	0.88	1.12	NA	1e-09	28776117	6
rs3129171	Inguinal hernia	rs9257223	C=0.071, T=0.929	0.298532	1	0.88	1.12	NA	1e-09	28776317	6
rs3129171	Inguinal hernia	rs3131340	G=0.072, T=0.928	0.292593	0.982578	0.88	1.11	NA	1e-09	28779878	6
rs3129171	Inguinal hernia	rs3132397	A=0.071, G=0.929	0.298532	1	0.88	1.11	NA	1e-09	28782160	6
rs3129171	Inguinal hernia	rs3132396	C=0.071, T=0.929	0.298532	1	0.88	1.11	NA	1e-09	28782310	6
rs3129171	Waist circumference adjusted for body mass index	rs9257226	A=0.886, G=0.114	0.193943	0.618237		0.0237897	0.016-0.032	2e-09	28787193	6
rs3129171	Inguinal hernia	rs9257227	C=0.071, T=0.929	0.298532	1	0.88	1.11	NA	2e-09	28787384	6
rs3129171	Inguinal hernia	rs3135294	A=0.071, G=0.929	0.298532	1	0.88	1.11	NA	1e-09	28788769	6
rs3129171	Low myopia vs hyperopia	rs67662386	A=0.895, T=0.105	0.158906	0.585823		0.135361	0.082-0.188	5e-07	28791681	6
rs3129171	Inguinal hernia	rs3118360	A=0.071, G=0.929	0.288077	0.982333	0.88	1.12	NA	1e-09	28792030	6
rs3129171	Waist-to-hip ratio adjusted for BMI	rs209181	A=0.105, G=0.895	0.158906	0.585823		0.032556	0.024-0.041	3e-15	28792477	6
rs3129171	Waist-hip index	rs209181	A=0.105, G=0.895	0.158906	0.585823		0.0325128	0.024-0.041	4e-15	28792477	6
rs3129171	Triglycerides	rs3118359	G=0.93, T=0.07	0.294013	1	0.0838	0.0378	0.028-0.048-1	3e-13	28793904	6
rs3129171	Hemoglobin concentration	rs3118359	G=0.93, T=0.07	0.294013	1	0.1164	0.05113	NA	1e-18	28793904	6
rs3129171	Inguinal hernia	rs3135295	C=0.071, T=0.929	0.298532	1	0.88	1.11	NA	2e-09	28793915	6
rs3129171	Major depressive disorder (lifetime)	rs3135296	A=0.929, T=0.071	0.298532	1		1.10497	1.06-1.15	5e-07	28795856	6
rs3129171	Help-seeking from a GP	rs3135296	A=0.929, T=0.071	0.298532	1	0.88	1.05708	1.04-1.07	4e-12	28795856	6
rs3129171	Help-seeking from a GP (without major depressive disorder symptoms)	rs3135296	A=0.929, T=0.071	0.298532	1		1.13507	1.08-1.19	1e-06	28795856	6
rs3129171	Neuroticism	rs3135296	A=0.929, T=0.071	0.298532	1		1.00908	1.01-1.01	6e-06	28795856	6
rs3129171	Inguinal hernia	rs3135296	A=0.929, T=0.071	0.298532	1	0.88	1.11	NA	4e-09	28795856	6
rs3129171	Inguinal hernia	rs3131337	C=0.08, G=0.92	0.339643	1	0.87	1.11	NA	2e-09	28796071	6
rs3129171	Cold sores	rs3131337	C=0.08, G=0.92	0.339643	1		0.0811	0.046-0.116	7e-06	28796071	6
rs3129171	Squamous cell lung carcinoma	rs3131337	C=0.08, G=0.92	0.339643	1	0.097015	1.24724	1.170241522-1.329296602	1e-11	28796071	6
rs3129171	Lung cancer	rs3131337	C=0.08, G=0.92	0.339643	1	0.0958791	1.15474	1.109954181-1.20132906	1e-12	28796071	6
rs3129171	Triglyceride levels	rs3131337	C=0.08, G=0.92	0.339643	1	0.871891	0.0229188	0.017-0.029	1e-14	28796071	6
rs3129171	Triglyceride levels	rs3131337	C=0.08, G=0.92	0.339643	1	0.106139	0.0188271	0.014-0.023	1e-10	28796071	6
rs3129171	Waist-to-hip ratio adjusted for BMI	rs3132379	A=0.875, T=0.125	0.540709	0.980089		0.0232897	0.015-0.031	1e-08	28796460	6
rs3129171	Waist-hip index	rs3132379	A=0.875, T=0.125	0.540709	0.980089		0.0229592	0.015-0.031	2e-08	28796460	6
rs3129171	Inguinal hernia	rs4947303	A=0.929, T=0.071	0.298532	1	0.88	1.11	NA	1e-09	28799155	6
rs3129171	Inguinal hernia	rs3118358	G=0.071, T=0.929	0.298532	1	0.88	1.11	NA	1e-09	28799388	6
rs3129171	Inguinal hernia	rs3132376	A=0.071, G=0.929	0.298532	1	0.88	1.11	NA	1e-09	28801168	6
rs3129171	Inguinal hernia	rs3118357	A=0.071, G=0.929	0.298532	1	0.88	1.11	NA	1e-09	28802149	6
rs3129171	Hemoglobin concentration	rs3118357	A=0.071, G=0.929	0.298532	1	0.1167	0.05232	NA	2e-19	28802149	6
rs3129171	Sarcoidosis (Lofgren's syndrome vs non-Lofgren's syndrome)	rs9257248	C=0.929, T=0.071	0.298532	1	0.217		NA	7e-20	28803291	6
rs3129171	Inguinal hernia	rs9257248	C=0.929, T=0.071	0.298532	1	0.88	1.11	NA	2e-09	28803291	6
rs3129171	Depression (broad)	rs9257248	C=0.929, T=0.071	0.298532	1	0.114	0.0123	0.0086-0.016	4e-11	28803291	6
rs3129171	Inguinal hernia	rs9257249	C=0.071, T=0.929	0.298532	1	0.88	1.11	NA	2e-09	28803504	6
rs3129171	Inguinal hernia	rs9257250	A=0.929, T=0.071	0.298532	1	0.88	1.11	NA	1e-09	28803633	6
rs3129171	Inguinal hernia	rs3135297	A=0.071, G=0.929	0.298532	1	0.88	1.11	NA	2e-09	28804688	6
rs3129171	Inguinal hernia	rs3135298	C=0.07, G=0.93	0.294013	1	0.88	1.11	NA	2e-09	28806303	6
rs3129171	Inguinal hernia	rs3132395	A=0.929, G=0.071	0.298532	1	0.88	1.11	NA	2e-09	28808992	6
rs3129171	Inguinal hernia	rs3132394	G=0.071, T=0.929	0.298532	1	0.88	1.11	NA	2e-09	28809038	6
rs3129171	Inguinal hernia	rs3132393	C=0.071, T=0.929	0.298532	1	0.88	1.11	NA	2e-09	28809598	6
rs3129171	Inguinal hernia	rs3131335	C=0.071, T=0.929	0.298532	1	0.88	1.11	NA	2e-09	28814446	6
rs3129171	Inguinal hernia	rs9257262	C=0.929, T=0.071	0.298532	1	0.88	1.11	NA	2e-09	28817590	6
rs3129171	Inguinal hernia	rs7760313	C=0.071, T=0.929	0.298532	1	0.88	1.11	NA	2e-09	28817897	6
rs3129171	Inguinal hernia	rs9257267	A=0.929, G=0.071	0.298532	1	0.88	1.11	NA	2e-09	28819880	6
rs3129171	Inguinal hernia	rs9257271	A=0.071, G=0.929	0.298532	1	0.88	1.11	NA	2e-09	28821676	6
rs3129171	Inguinal hernia	rs9257272	C=0.071, T=0.929	0.298532	1	0.88	1.11	NA	1e-09	28821735	6
rs3129171	Inguinal hernia	rs3132384	A=0.071, C=0.929	0.298532	1	0.88	1.11	NA	2e-09	28823999	6
rs3129171	Inguinal hernia	rs3135300	A=0.071, T=0.929	0.298532	1	0.88	1.11	NA	2e-09	28824397	6
rs3129171	Inguinal hernia	rs3132388	C=0.928, T=0.072	0.292593	0.982578	0.88	1.11	NA	3e-09	28827879	6
rs3129171	Aerodigestive squamous cell cancer (pleiotropy)	rs3132388	C=0.928, T=0.072	0.292593	0.982578	0.07	1.22	1.16-1.28	6e-13	28827879	6
rs3129171	Body size at age 10	rs3131336	C=0.929, T=0.071	0.298532	1	0.882895	0.019064	0.015-0.023	2e-18	28831611	6
rs3129171	Inguinal hernia	rs3118365	A=0.074, G=0.926	0.281208	0.949147	0.88	1.12	NA	8e-10	28839908	6
rs3129171	Urate levels	rs3118365	A=0.074, G=0.926	0.281208	0.949147	0.0924	0.0459	0.033-0.059/	6e-12	28839908	6
rs3129171	Inguinal hernia	rs9257307	A=0.067, G=0.933	0.270108	0.981278	0.88	1.11	NA	2e-09	28840184	6
rs3129171	Hip circumference adjusted for BMI	rs113317416	C=0.879, T=0.121	0.446798	0.907465		0.0278345	0.019-0.037	5e-10	28840250	6
rs3129171	Inguinal hernia	rs3135309	A=0.93, C=0.07	0.294013	1	0.88	1.11	NA	3e-09	28855805	6
rs3129171	Inguinal hernia	rs3135310	A=0.93, G=0.07	0.294013	1	0.88	1.11	NA	3e-09	28856689	6
rs3129171	Inguinal hernia	rs3135311	A=0.93, C=0.07	0.294013	1	0.88	1.11	NA	3e-09	28856740	6
rs3129171	Inguinal hernia	rs3135312	A=0.07, T=0.93	0.294013	1	0.88	1.11	NA	3e-09	28856889	6
rs3129171	Inguinal hernia	rs3135313	C=0.07, G=0.93	0.294013	1	0.88	1.11	NA	3e-09	28857630	6
rs3129171	Major depressive disorder	rs9257331	A=0.07, G=0.93	0.294013	1		0.92219	0.9-0.95	9e-10	28862497	6
rs3129171	Inguinal hernia	rs3135316	A=0.93, G=0.07	0.294013	1	0.88	1.11	NA	3e-09	28864849	6
rs3129171	Inguinal hernia	rs3130838	C=0.07, T=0.93	0.294013	1	0.88	1.11	NA	3e-09	28866528	6
rs3129171	Inguinal hernia	rs3132374	C=0.93, G=0.07	0.294013	1	0.88	1.11	NA	3e-09	28868494	6
rs3129171	Lung cancer in ever smokers	rs3132374	C=0.93, G=0.07	0.294013	1	0.0829922	1.1677	1.104062966-1.235007726	6e-08	28868494	6
rs3129171	Estimated glomerular filtration rate in diabetes	rs3132374	C=0.93, G=0.07	0.294013	1	0.916	0.959	0.64-1.27	3e-09	28868494	6
rs3129171	Hemoglobin levels	rs209126	C=0.501, T=0.499	0.224369	0.941059		0.023	NA	6e-27	28872446	6
rs3129171	Inguinal hernia	rs3118363	C=0.07, T=0.93	0.294013	1	0.88	1.11	NA	3e-09	28875501	6
rs3129171	Hyperthyroidism	rs3135293	C=0.07, T=0.93	0.294013	1		0.329	0.24-0.42	1e-13	28877247	6
rs3129171	Inguinal hernia	rs3132382	A=0.07, G=0.93	0.294013	1	0.88	1.11	NA	4e-09	28883296	6
rs3129171	Liver iron content	rs3131099	A=0.5, G=0.5	0.216029	0.921569		0.0654	/	9e-18	28884150	6
rs3129171	Inguinal hernia	rs3131101	A=0.93, G=0.07	0.294013	1	0.88	1.12	NA	1e-09	28885863	6
rs3129171	Inguinal hernia	rs3132378	A=0.93, G=0.07	0.294013	1	0.88	1.12	NA	1e-09	28885865	6
rs3129171	Inguinal hernia	rs2230683	C=0.07, T=0.93	0.294013	1	0.88	1.11	NA	4e-09	28891176	6
rs3129171	Inguinal hernia	rs13206458	C=0.07, T=0.93	0.294013	1	0.88	1.11	NA	4e-09	28893573	6
rs3129171	General risk tolerance (MTAG)	rs1233508	G=0.531, T=0.469	0.117816	0.639844	0.463	0.0098	0.0074-0.0122	2e-16	28897633	6
rs3129171	Inguinal hernia	rs3118361	C=0.933, T=0.067	0.270108	0.981278	0.88	1.11	NA	2e-09	28898287	6
rs3129171	Hemoglobin concentration	rs3118361	C=0.933, T=0.067	0.270108	0.981278	0.1136	0.04494	NA	6e-18	28898287	6
rs3129171	Sarcoidosis (Lofgren's syndrome vs non-Lofgren's syndrome)	rs3130895	A=0.07, G=0.93	0.294013	1	0.218		NA	4e-19	28905791	6
rs3129171	Inguinal hernia	rs3131071	C=0.934, G=0.066	0.276033	1	0.89	1.12	NA	1e-09	28906922	6
rs3129171	Height	rs7762289	A=0.901, C=0.099	0.285998	0.811845	0.1216	0.0194	0.017-0.022	5e-46	28910235	6
rs3129171	Height	rs763009	C=0.514, T=0.486	0.226251	0.969746		0.0142267	0.0086-0.0199	7e-07	28915108	6
rs3129171	Urinary tract infection frequency	rs3130844	A=0.07, G=0.93	0.294013	1		0.0564	0.032-0.081	7e-06	28916594	6
rs3129171	Wellbeing index	rs3131073	A=0.07, G=0.93	0.294013	1		0.0332	0.021-0.045	3e-08	28920972	6
rs3129171	Inguinal hernia	rs3131075	A=0.07, T=0.93	0.294013	1	0.88	1.11	NA	3e-09	28924626	6
rs3129171	Major depressive disorder or stress-related disorder	rs148696809	C=0.07, T=0.93	0.294013	1			NA	7e-09	28934352	6
rs3129171	Inguinal hernia	rs148696809	C=0.07, T=0.93	0.294013	1	0.88	1.11	NA	4e-09	28934352	6
rs3129171	Cognitive performance	rs148696809	C=0.07, T=0.93	0.294013	1	0.8828	0.0406	0.032-0.049	8e-20	28934352	6
rs3129171	Squamous cell lung carcinoma	rs148696809	C=0.07, T=0.93	0.294013	1	0.0867192	1.24771	1.168498995-1.332298319	4e-11	28934352	6
rs3129171	Lung cancer	rs148696809	C=0.07, T=0.93	0.294013	1	0.0866049	1.15712	1.11078617-1.205384399	3e-12	28934352	6
rs3129171	Asthma and major depressive disorder	rs148696809	C=0.07, T=0.93	0.294013	1			NA	5e-09	28934352	6
rs3129171	Decaffeinated coffee consumption and/or neuroticism	rs148696809	C=0.07, T=0.93	0.294013	1			NA	9e-09	28934352	6
rs3129171	Intelligence	rs148696809	C=0.07, T=0.93	0.294013	1			NA	9e-20	28934352	6
rs3129171	Aerodigestive squamous cell cancer (pleiotropy)	rs3130885	C=0.07, T=0.93	0.294013	1	0.07	1.21	1.15-1.27	4e-12	28939283	6
rs3129171	Polyunsaturated fatty acid levels	rs3130887	G=0.93, T=0.07	0.294013	1	0.881305	0.0379668	0.026-0.05	8e-10	28944086	6
rs3129171	Hemoglobin concentration	rs3130837	G=0.93, T=0.07	0.294013	1	0.1173	0.05176	NA	4e-19	28948092	6
rs3129171	Depression (broad)	rs3129791	A=0.07, G=0.93	0.294013	1	0.1148	0.0125	0.0088-0.0162	2e-11	28954293	6
rs3129171	Inguinal hernia	rs3129794	G=0.93, T=0.07	0.294013	1	0.88	1.11	NA	2e-09	28974265	6
rs3129171	Lung cancer in ever smokers	rs3129794	G=0.93, T=0.07	0.294013	1	0.082389	1.16475	1.101314463-1.231839236	9e-08	28974265	6
rs3129171	Inguinal hernia	rs3130893	A=0.93, G=0.07	0.294013	1	0.88	1.11	NA	2e-09	28980707	6
rs3129171	Linoleic acid levels	rs3130893	A=0.93, G=0.07	0.294013	1	0.880993	0.0364876	0.024-0.049	5e-09	28980707	6
rs3129171	Omega-6 fatty acid levels	rs3130893	A=0.93, G=0.07	0.294013	1	0.880993	0.0356831	0.024-0.048	9e-09	28980707	6
rs3129171	Total lipid levels in medium HDL	rs3130893	A=0.93, G=0.07	0.294013	1	0.880989	0.037629	0.026-0.049	2e-10	28980707	6
rs3129171	Educational attainment	rs6930903	A=0.756, G=0.244	0.168749	0.46215	0.7493	0.015874	0.013-0.018	5e-33	28981244	6
rs3129171	Inguinal hernia	rs3130894	C=0.07, G=0.93	0.294013	1	0.88	1.11	NA	2e-09	28981519	6
rs3129171	Inguinal hernia	rs3131081	C=0.93, T=0.07	0.294013	1	0.88	1.11	NA	2e-09	28982272	6
rs3129171	Inguinal hernia	rs3131082	C=0.071, G=0.929	0.288077	0.982333	0.88	1.11	NA	2e-09	28983274	6
rs3129171	Tuberculosis	rs3131082	C=0.071, G=0.929	0.288077	0.982333		0.1949	0.12-0.27	2e-07	28983274	6
rs3129171	Schizophrenia	rs3131082	C=0.071, G=0.929	0.288077	0.982333		1.239	1.2-1.28	1e-25	28983274	6
rs3129171	Inguinal hernia	rs3130896	A=0.93, G=0.07	0.294013	1	0.88	1.11	NA	2e-09	28983887	6
rs3129171	Inguinal hernia	rs3135317	A=0.93, G=0.07	0.294013	1	0.88	1.11	NA	2e-09	28989297	6
rs3129171	HDL cholesterol levels	rs3129797	C=0.93, G=0.07	0.294013	1	0.882471	0.0273248	0.022-0.033	2e-20	28992159	6
rs3129171	Inguinal hernia	rs3129798	G=0.93, T=0.07	0.294013	1	0.88	1.11	NA	2e-09	28998449	6
rs3129171	Inguinal hernia	rs3117146	A=0.07, C=0.93	0.294013	1	0.88	1.11	NA	2e-09	29007219	6
rs3129171	Inguinal hernia	rs3129800	C=0.93, T=0.07	0.294013	1	0.88	1.11	NA	2e-09	29013570	6
rs3129171	Inguinal hernia	rs3130747	A=0.93, G=0.07	0.294013	1	0.88	1.11	NA	2e-09	29015226	6
rs3129171	Inguinal hernia	rs3117141	A=0.93, T=0.07	0.294013	1	0.88	1.11	NA	1e-09	29022499	6
rs3129171	Hip circumference adjusted for BMI	rs114415956	C=0.949, T=0.051	0.209948	1		0.0401608	0.028-0.053	3e-10	29027929	6
rs3129171	MHC class I polypeptide-related sequence A levels	rs3131085	A=0.07, G=0.93	0.294013	1		0.5111	0.35-0.67	1e-09	29044701	6
rs3129171	Aerodigestive squamous cell cancer (pleiotropy)	rs3131085	A=0.07, G=0.93	0.294013	1	0.07	1.21	1.15-1.27	1e-11	29044701	6
rs3129171	White matter microstructure (mean diusivities)	rs3129787	A=0.779, T=0.221	0.716456	0.89307			NA	2e-08	29048689	6
rs3129171	White matter microstructure (mean diusivities)	rs3129787	A=0.779, T=0.221	0.716456	0.89307			NA	5e-12	29048689	6
rs3129171	White matter microstructure (mean diusivities)	rs3129787	A=0.779, T=0.221	0.716456	0.89307			NA	5e-09	29048689	6
rs3129171	White matter microstructure (radial diusivities)	rs3129787	A=0.779, T=0.221	0.716456	0.89307			NA	3e-08	29048689	6
rs3129171	White matter microstructure (mean diusivities)	rs3129787	A=0.779, T=0.221	0.716456	0.89307			NA	2e-12	29048689	6
rs3129171	White matter microstructure (axial diusivities)	rs3129787	A=0.779, T=0.221	0.716456	0.89307			NA	5e-08	29048689	6
rs3129171	White matter microstructure (radial diusivities)	rs3129787	A=0.779, T=0.221	0.716456	0.89307			NA	6e-11	29048689	6
rs3129171	White matter microstructure (radial diusivities)	rs3129787	A=0.779, T=0.221	0.716456	0.89307			NA	4e-11	29048689	6
rs3129171	White matter microstructure (fractional anisotropy)	rs3129787	A=0.779, T=0.221	0.716456	0.89307			NA	3e-09	29048689	6
rs3129171	White matter fractional anisotropy x age interaction (2df)	rs3129787	A=0.779, T=0.221	0.716456	0.89307	0.29		NA	4e-12	29048689	6
rs3129171	IDP dMRI ProbtrackX ICVF ptr l	rs3129787	A=0.779, T=0.221	0.716456	0.89307	0.288	0.062	0.04-0.084	1e-08	29048689	6
rs3129171	IDP dMRI TBSS ICVF Posterior thalamic radiation R	rs377436390	-=0.819, TATATAATATAATTATATATAATATAATAA=0.181	0.698077	0.896618	0.222	0.077	0.053-0.101	6e-11	29052257	6
rs3129171	IDP dMRI TBSS ICVF Retrolenticular part of internal capsule L	rs377436390	-=0.819, TATATAATATAATTATATATAATATAATAA=0.181	0.698077	0.896618	0.222	0.07	0.046-0.094	3e-09	29052257	6
rs3129171	IDP dMRI ProbtrackX ICVF cst r	rs377436390	-=0.819, TATATAATATAATTATATATAATATAATAA=0.181	0.698077	0.896618	0.222	0.068	0.044-0.092	7e-09	29052257	6
rs3129171	Sarcoidosis (Lofgren's syndrome vs non-Lofgren's syndrome)	rs3129788	A=0.07, G=0.93	0.294013	1	0.217		NA	7e-19	29057639	6
rs3129171	Hemoglobin concentration	rs3129788	A=0.07, G=0.93	0.294013	1	0.1174	0.05149	NA	6e-19	29057639	6
rs3129171	Hemoglobin concentration	rs3129788	A=0.07, G=0.93	0.294013	1	0.1173	0.04329	NA	3e-17	29057639	6
rs3129171	Breast cancer	rs3129178	A=0.07, T=0.93	0.294013	1	0.0951	0.0669	0.044-0.089	6e-09	29075088	6
rs3129171	Hip circumference adjusted for BMI	rs115328582	C=0.888, G=0.112	0.228738	0.678084		0.033147	0.025-0.042	4e-14	29082222	6
rs3129171	Inguinal hernia	rs3129112	A=0.07, G=0.93	0.294013	1	0.88	1.11	NA	1e-09	29090011	6
rs3129171	Lung cancer in ever smokers	rs3129112	A=0.07, G=0.93	0.294013	1	0.0824725	1.16343	1.100081716-1.230422468	1e-07	29090011	6
rs3129171	White matter microstructure (mean diusivities)	rs3129119	A=0.776, G=0.224	0.743926	0.917916			NA	1e-09	29102861	6
rs3129171	White matter microstructure (mean diusivities)	rs3129119	A=0.776, G=0.224	0.743926	0.917916			NA	2e-11	29102861	6
rs3129171	White matter microstructure (radial diusivities)	rs3129119	A=0.776, G=0.224	0.743926	0.917916			NA	2e-08	29102861	6
rs3129171	White matter microstructure (radial diusivities)	rs3129119	A=0.776, G=0.224	0.743926	0.917916			NA	3e-11	29102861	6
rs3129171	F-bitter food liking (derived food-liking factor)	rs3129119	A=0.776, G=0.224	0.743926	0.917916	0.2782	0.02258	0.015-0.03	1e-08	29102861	6
rs3129171	Major depressive disorder (lifetime)	rs3129120	C=0.072, T=0.928	0.303061	1		1.10497	1.06-1.15	4e-07	29111775	6
rs3129171	Help-seeking from a psychiatrist	rs3129120	C=0.072, T=0.928	0.303061	1	0.876	1.08108	NA	1e-10	29111775	6
rs3129171	Inguinal hernia	rs3129120	C=0.072, T=0.928	0.303061	1	0.88	1.11	NA	2e-09	29111775	6
rs3129171	Autism spectrum disorder or schizophrenia	rs3129122	A=0.182, G=0.818	0.874169	1		1.11111	1.08-1.15	1e-12	29117852	6
rs3129171	Inguinal hernia	rs3130725	G=0.072, T=0.928	0.303061	1	0.88	1.11	NA	2e-09	29118747	6
rs3129171	Cardiometabolic and hematological traits	rs3130725	G=0.072, T=0.928	0.303061	1		0.008	0.006-0.01	3e-26	29118747	6
rs3129171	White matter microstructure (radial diusivities)	rs3129137	C=0.277, T=0.723	0.662805	1			NA	3e-08	29130276	6
rs3129171	Inguinal hernia	rs4947263	C=0.928, T=0.072	0.303061	1	0.88	1.11	NA	1e-09	29133642	6
rs3129171	Squamous cell lung carcinoma	rs4947263	C=0.928, T=0.072	0.303061	1	0.0981849	1.24441	1.1670044-1.326950001	3e-11	29133642	6
rs3129171	Depression (broad)	rs4947263	C=0.928, T=0.072	0.303061	1	0.1178	0.0127	0.0092-0.0162	3e-12	29133642	6
rs3129171	General cognitive ability	rs3129151	C=0.818, T=0.182	0.874169	1		5.388	-	7e-08	29138315	6
rs3129171	White matter microstructure (radial diusivities)	rs3130740	A=0.773, G=0.227	0.771758	0.942953			NA	4e-09	29138949	6
rs3129171	Myopia (age of diagnosis)	rs9257566	C=0.909, T=0.091	0.395718	1	0.1019	0.0629	0.041-0.085	3e-08	29144532	6
rs3129171	Schizophrenia	rs9257566	C=0.909, T=0.091	0.395718	1		1.22778	1.19-1.26	7e-30	29144532	6
rs3129171	Horseradish liking	rs9257566	C=0.909, T=0.091	0.395718	1	0.1384	0.05483	0.045-0.065	1e-25	29144532	6
rs3129171	Mean corpuscular volume	rs9257573	C=0.548, T=0.452	0.308032	1		0.03282	0.022-0.044	3e-09	29146472	6
rs3129171	Inguinal hernia	rs149404333	A=0.928, C=0.072	0.303061	1	0.88	1.11	NA	1e-09	29146703	6
rs3129171	Lung cancer	rs3116815	A=0.93, G=0.07	0.294013	1	0.089874	1.15561	1.109395824-1.203752579	4e-12	29148394	6
rs3129171	Tuberculosis	rs3130746	A=0.93, G=0.07	0.294013	1		0.1783	0.1-0.25	3e-06	29153155	6
rs3129171	White matter microstructure (radial diusivities)	rs3129171	A=0.203, G=0.797	1	1			NA	2e-11	29155749	6
rs3129171	White matter microstructure (radial diusivities)	rs3129171	A=0.203, G=0.797	1	1			NA	3e-09	29155749	6
rs3129171	White matter microstructure (radial diusivities)	rs3129171	A=0.203, G=0.797	1	1			NA	3e-09	29155749	6
rs3129171	White matter microstructure (fractional anisotropy)	rs3129171	A=0.203, G=0.797	1	1			NA	4e-10	29155749	6
rs3129171	White matter microstructure (fractional anisotropy)	rs3129171	A=0.203, G=0.797	1	1			NA	9e-09	29155749	6
rs3129171	White matter microstructure (fractional anisotropy)	rs3129171	A=0.203, G=0.797	1	1			NA	2e-08	29155749	6
rs3129171	White matter integrity (fractional anisotropy)	rs3129171	A=0.203, G=0.797	1	1	0.242404	0.294752	0.2-0.39	2e-09	29155749	6
rs3129171	IDP dMRI ProbtrackX ICVF ar l	rs3129171	A=0.203, G=0.797	1	1	0.244	0.07	0.048-0.092	6e-10	29155749	6
rs3129171	IDP dMRI TBSS ICVF Superior corona radiata R	rs3129171	A=0.203, G=0.797	1	1	0.244	0.074	0.052-0.096	9e-11	29155749	6
rs3129171	Diastolic blood pressure	rs3129171	A=0.203, G=0.797	1	1		0.2062	0.15-0.26	2e-14	29155749	6
rs3129171	Inguinal hernia	rs3116829	A=0.072, C=0.928	0.303061	1	0.88	1.11	NA	1e-09	29163700	6
rs3129171	Hemoglobin concentration	rs3116830	A=0.07, G=0.93	0.294013	1	0.1175	0.05185	NA	3e-19	29167575	6
rs3129171	Hemoglobin concentration	rs3116830	A=0.07, G=0.93	0.294013	1	0.1175	0.04341	NA	3e-17	29167575	6
rs3129171	Inguinal hernia	rs9257611	A=0.072, G=0.928	0.303061	1	0.88	1.11	NA	1e-09	29175498	6
rs3129171	Social communication problems	rs9257616	A=0.47, G=0.53	0.22573	1	0.56	0.093	0.058-0.128	3e-07	29180721	6
rs3129171	Inguinal hernia	rs3130828	A=0.072, C=0.928	0.303061	1	0.88	1.11	NA	1e-09	29181897	6
rs3129171	Inguinal hernia	rs3130808	A=0.072, G=0.928	0.303061	1	0.88	1.11	NA	1e-09	29189972	6
rs3129171	Inguinal hernia	rs3117342	C=0.072, T=0.928	0.303061	1	0.88	1.12	NA	4e-10	29206251	6
rs3129171	Cognitive traits (MTAG)	rs3117342	C=0.072, T=0.928	0.303061	1			NA	2e-12	29206251	6
rs3129171	Schizophrenia	rs3130820	A=0.07, T=0.93	0.294013	1		1.281	1.25-1.32	2e-44	29206683	6
rs3129171	Schizophrenia	rs3130820	A=0.07, T=0.93	0.294013	1		1.261	1.22-1.3	1e-29	29206683	6
rs3129171	Self-reported risk-taking behaviour	rs3117340	G=0.642, T=0.358	0.304514	0.816791	0.62	1.024	1.016-1.033	7e-09	29210596	6
rs3129171	Smoking status (ever vs never smokers)	rs3117340	G=0.642, T=0.358	0.304514	0.816791	0.622344	0.0051953	0.0031-0.0073	9e-07	29210596	6
rs3129171	Inguinal hernia	rs3129104	A=0.931, T=0.069	0.289503	1	0.88	1.12	NA	5e-10	29211438	6
rs3129171	Inguinal hernia	rs3117337	A=0.07, T=0.93	0.294013	1	0.88	1.12	NA	5e-10	29211556	6
rs3129171	Alcohol consumption (drinks per week) (MTAG)	rs3117334	G=0.488, T=0.512	0.266797	1	0.501	0.00785988	0.0052-0.0105	7e-09	29217514	6
rs3129171	Inguinal hernia	rs3117333	A=0.072, G=0.928	0.303061	1	0.88	1.12	NA	4e-10	29219489	6
rs3129171	Height	rs2024679	A=0.523, G=0.477	0.21955	0.887497	0.4583	0.028	0.024-0.032	3e-39	29227117	6
rs3129171	Major depressive disorder	rs3117326	C=0.93, T=0.07	0.294013	1		0.92349	0.9-0.95	1e-09	29240378	6
rs3129171	Depressive symptoms (MTAG)	rs144447022	G=0.93, T=0.07	0.294013	1			NA	3e-12	29244219	6
rs3129171	Bipolar disorder (MTAG)	rs144447022	G=0.93, T=0.07	0.294013	1			NA	7e-20	29244219	6
rs3129171	Schizophrenia (MTAG)	rs144447022	G=0.93, T=0.07	0.294013	1			NA	9e-28	29244219	6
rs3129171	Major depressive disorder or stress-related disorder	rs144447022	G=0.93, T=0.07	0.294013	1			NA	4e-09	29244219	6
rs3129171	Inguinal hernia	rs144447022	G=0.93, T=0.07	0.294013	1	0.88	1.12	NA	5e-10	29244219	6
rs3129171	Intelligence (MTAG)	rs144447022	G=0.93, T=0.07	0.294013	1		0.036135	0.027-0.046	1e-13	29244219	6
rs3129171	Schizophrenia	rs144447022	G=0.93, T=0.07	0.294013	1		1.25	NA	2e-28	29244219	6
rs3129171	Breast cancer	rs3130834	C=0.07, T=0.93	0.294013	1	0.0955	0.0672	0.045-0.09	5e-09	29248149	6
rs3129171	Inguinal hernia	rs9257681	C=0.927, G=0.073	0.297119	0.982817	0.88	1.12	NA	5e-10	29254982	6
rs3129171	Lung cancer in ever smokers	rs9257681	C=0.927, G=0.073	0.297119	0.982817	0.0880751	1.16207	1.100123412-1.227502509	8e-08	29254982	6
rs3129171	Squamous cell lung carcinoma	rs9257681	C=0.927, G=0.073	0.297119	0.982817	0.0958028	1.25787	1.179561443-1.34137667	3e-12	29254982	6
rs3129171	Lung cancer	rs9257681	C=0.927, G=0.073	0.297119	0.982817	0.0948554	1.15623	1.110831882-1.203476432	1e-12	29254982	6
rs3129171	Aerodigestive squamous cell cancer (pleiotropy)	rs9257681	C=0.927, G=0.073	0.297119	0.982817	0.08	1.21	1.15-1.27	2e-12	29254982	6
rs3129171	Depression (broad)	rs9257681	C=0.927, G=0.073	0.297119	0.982817	0.1151	0.0131	0.0094-0.0168	2e-12	29254982	6
rs3129171	Adventurousness	rs1884123	A=0.371, G=0.629	0.296381	0.828609	0.3614	0.0112059	0.0072-0.0152	3e-08	29256420	6
rs3129171	Systemic lupus erythematosus	rs1033568	A=0.604, G=0.396	0.213046	0.740454	0.429	1.081	1.05-1.11	1e-06	29257967	6
rs3129171	Drinks per week	rs4446587	A=0.497, G=0.503	0.257416	1	0.496	0.00686	0.0051-0.0087	8e-14	29259623	6
rs3129171	Feeling nervous	rs3117425	C=0.923, T=0.077	0.304964	0.967419	0.119369	5.47	NA	5e-08	29260431	6
rs3129171	Worry	rs3117425	C=0.923, T=0.077	0.304964	0.967419		0.02019	0.013-0.027	2e-08	29260431	6
rs3129171	Inguinal hernia	rs3117425	C=0.923, T=0.077	0.304964	0.967419	0.88	1.11	NA	3e-09	29260431	6
rs3129171	Inguinal hernia	rs3117439	A=0.075, G=0.925	0.285722	0.949825	0.88	1.11	NA	1e-09	29266483	6
rs3129171	Cereal type: Other (e.g. Cornflakes, Frosties) (UKB data field 1468_5)	rs3117439	A=0.075, G=0.925	0.285722	0.949825	0.877111	0.0259526	0.019-0.033	2e-14	29266483	6
rs3129171	White matter microstructure (radial diusivities)	rs3117426	C=0.816, T=0.184	0.714843	0.898295			NA	4e-10	29272012	6
rs3129171	White matter microstructure (radial diusivities)	rs3117426	C=0.816, T=0.184	0.714843	0.898295			NA	1e-09	29272012	6
rs3129171	White matter microstructure (fractional anisotropy)	rs3117426	C=0.816, T=0.184	0.714843	0.898295			NA	4e-08	29272012	6
rs3129171	White matter microstructure (radial diusivities)	rs3117426	C=0.816, T=0.184	0.714843	0.898295			NA	2e-08	29272012	6
rs3129171	Receptor for advanced glycosylation end products levels	rs3117427	C=0.073, T=0.927	0.286821	0.965634	0.9	0.0988	NA	2e-11	29274136	6
rs3129171	Insomnia	rs7774255	A=0.532, T=0.468	0.179406	0.787997		0.005	0.003-0.007	9e-09	29274356	6
rs3129171	MHC class I polypeptide-related sequence B levels	rs3129682	C=0.928, T=0.072	0.27221	0.947735		0.7369	0.58-0.89	1e-19	29283672	6
rs3129171	Hip circumference adjusted for BMI	rs9257745	C=0.843, T=0.157	0.266386	0.603049		0.0256365	0.017-0.034	8e-10	29306656	6
rs3129171	Low myopia vs hyperopia	rs7745768	C=0.896, T=0.104	0.161557	0.593825		0.131782	0.08-0.184	8e-07	29314964	6
rs3129171	Body mass index	rs9357080	A=0.891, G=0.109	0.262674	0.737724			NA	1e-08	29322866	6
rs3129171	Platelet-to-lymphocyte ratio	rs9257774	A=0.515, G=0.485	0.160716	0.771519	0.499		NA	5e-24	29327043	6
rs3129171	Platelet-to-lymphocyte ratio	rs9257774	A=0.515, G=0.485	0.160716	0.771519			NA	5e-08	29327043	6
rs3129171	White matter microstructure (radial diusivities)	rs7754402	C=0.313, T=0.687	0.320055	0.757356			NA	2e-08	29328834	6
rs3129171	Waist circumference adjusted for body mass index	rs2207699	A=0.534, T=0.466	0.212909	0.978971		0.0197089	0.014-0.026	2e-10	29331819	6
rs3129171	Pork consumption	rs9257800	C=0.927, T=0.073	0.266768	0.931268		0.0040428	-0.00326-0.01135	7e-11	29340743	6
rs3129171	Oily fish consumption	rs9257800	C=0.927, T=0.073	0.266768	0.931268		0.0241753	0.017-0.031	7e-11	29340743	6
rs3129171	Hip circumference adjusted for BMI	rs7772982	C=0.193, T=0.807	0.255476	0.521531		0.0217566	0.014-0.029	7e-09	29341007	6
rs3129171	Intelligence	rs3749971	A=0.075, G=0.925	0.256333	0.899651		5.929	-	3e-09	29342775	6
rs3129171	Chronic obstructive pulmonary disease	rs3749971	A=0.075, G=0.925	0.256333	0.899651	0.12	1.11	1.08-1.14	3e-11	29342775	6
rs3129171	Hemoglobin levels	rs3749971	A=0.075, G=0.925	0.256333	0.899651		0.045	NA	2e-38	29342775	6
rs3129171	Schizophrenia	rs3749971	A=0.075, G=0.925	0.256333	0.899651		1.239	1.2-1.28	7e-25	29342775	6
rs3129171	Attention deficit hyperactivity disorder or autism spectrum disorder or intelligence (pleiotropy)	rs3749971	A=0.075, G=0.925	0.256333	0.899651			NA	7e-09	29342775	6
rs3129171	Hemoglobin concentration	rs3749971	A=0.075, G=0.925	0.256333	0.899651	0.1219	0.04933	NA	5e-18	29342775	6
rs3129171	General cognitive ability	rs9257802	C=0.841, T=0.159	0.25401	0.584492		6.531	-	7e-11	29343355	6
rs3129171	White matter microstructure (fractional anisotropy)	rs9257802	C=0.841, T=0.159	0.25401	0.584492			NA	3e-08	29343355	6
rs3129171	Waist-to-hip ratio adjusted for BMI	rs9257802	C=0.841, T=0.159	0.25401	0.584492		0.026998	0.019-0.035	6e-12	29343355	6
rs3129171	Waist-hip index	rs9257802	C=0.841, T=0.159	0.25401	0.584492		0.0261971	0.019-0.034	2e-11	29343355	6
rs3129171	Hemoglobin concentration	rs9257802	C=0.841, T=0.159	0.25401	0.584492	0.1956	0.03539	NA	2e-17	29343355	6
rs3129171	A body shape index	rs9257802	C=0.841, T=0.159	0.25401	0.584492		0.0225586	0.015-0.03	7e-09	29343355	6
rs3129171	Barrett's esophagus	rs9257809	A=0.924, G=0.076	0.251326	0.884466	0.87	1.21	1.13-1.28	4e-09	29356331	6
rs3129171	Sarcoidosis (Lofgren's syndrome vs non-Lofgren's syndrome)	rs9257809	A=0.924, G=0.076	0.251326	0.884466	0.233		NA	1e-20	29356331	6
rs3129171	Barrett's esophagus	rs9257809	A=0.924, G=0.076	0.251326	0.884466		1.2634	1.18-1.34	6e-09	29356331	6
rs3129171	Barrett's esophagus or Esophageal adenocarcinoma	rs9257809	A=0.924, G=0.076	0.251326	0.884466		1.23	1.14-1.31	6e-09	29356331	6
rs3129171	Breast cancer	rs9257809	A=0.924, G=0.076	0.251326	0.884466	0.1004	0.0627	0.041-0.085	3e-08	29356331	6
rs3129171	Schizophrenia (MTAG)	rs379157	A=0.563, G=0.437	0.150247	0.677631			NA	2e-08	29356587	6
rs3129171	Blood protein levels	rs379157	A=0.563, G=0.437	0.150247	0.677631		0.426671	0.29-0.57	2e-09	29356587	6
rs3129171	Waist circumference adjusted for body mass index	rs379157	A=0.563, G=0.437	0.150247	0.677631		0.0168887	0.011-0.023	5e-08	29356587	6
rs3129171	Major depressive disorder	rs437955	C=0.079, T=0.921	0.237088	0.84122		1.08058	1.06-1.11	1e-09	29375802	6
rs3129171	Schizophrenia (MTAG)	rs2021078	A=0.238, G=0.762	0.202858	0.498504			NA	1e-10	29412968	6
rs3129171	Autism spectrum disorder or schizophrenia	rs2021078	A=0.238, G=0.762	0.202858	0.498504		1.08696	1.06-1.12	1e-10	29412968	6
rs3129171	Estimated glomerular filtration rate in diabetes	rs2023463	C=0.925, T=0.075	0.237626	0.866201	0.092	1.01	0.72-1.3	1e-11	29413003	6
rs3129171	Cystatin C levels	rs2023463	C=0.925, T=0.075	0.237626	0.866201			NA	9e-12	29413003	6
rs3129171	Whole brain restricted isotropic diffusion (multivariate analysis)	rs2023463	C=0.925, T=0.075	0.237626	0.866201			NA	2e-33	29413003	6
rs3129171	Aerodigestive squamous cell cancer (pleiotropy)	rs2523443	A=0.073, C=0.927	0.238053	0.879719	0.07	1.22	1.16-1.28	3e-13	29415464	6
rs3129171	Depression (broad)	rs2523443	A=0.073, C=0.927	0.238053	0.879719	0.1188	0.013	0.0095-0.0165	1e-12	29415464	6
rs3129171	Estimated glomerular filtration rate	rs2143668	A=0.927, T=0.073	0.238053	0.879719	0.896	0.0033	0.0021-0.0045	1e-09	29432173	6
rs3129171	Estimated glomerular filtration rate	rs2143668	A=0.927, T=0.073	0.238053	0.879719	0.8962	0.0033	0.0021-0.0045	1e-07	29432173	6
rs3129171	Hemoglobin concentration	rs1233495	A=0.239, G=0.761	0.201219	0.49785	0.2829	0.03252	NA	4e-15	29444121	6
rs3129171	White matter microstructure (mean diusivities)	rs1233493	A=0.925, G=0.075	0.237626	0.866201			NA	1e-08	29458241	6
rs3129171	White matter microstructure (axial diusivities)	rs1233493	A=0.925, G=0.075	0.237626	0.866201			NA	3e-09	29458241	6
rs3129171	Estimated glomerular filtration rate in non-diabetics	rs1233493	A=0.925, G=0.075	0.237626	0.866201	0.89	0.481	0.32-0.65	9e-09	29458241	6
rs3129171	Asthma in any disease	rs1233493	A=0.925, G=0.075	0.237626	0.866201	0.126	0.86	0.84-0.88	4e-09	29458241	6
rs3129171	Cutaneous lupus erythematosus	rs1233491	C=0.073, G=0.927	0.238053	0.879719	0.088	2.2	1.58-3.08	8e-10	29461730	6
rs3129171	Sarcoidosis (Lofgren's syndrome vs non-Lofgren's syndrome)	rs1233491	C=0.073, G=0.927	0.238053	0.879719	0.23		NA	1e-20	29461730	6
rs3129171	Breast cancer	rs1233480	C=0.912, T=0.088	0.19677	0.71812	0.1095	0.0586	0.037-0.08	5e-08	29477414	6
rs3129171	Autism spectrum disorder or schizophrenia	rs1233478	G=0.84, T=0.16	0.144386	0.439042		1.14943	1.11-1.18	1e-17	29477821	6
rs3129171	Schizophrenia	rs1233478	G=0.84, T=0.16	0.144386	0.439042		1.189	1.15-1.22	4e-22	29477821	6
rs3129171	Pneumonia	rs385816	A=0.087, G=0.913	0.200375	0.729171		0.0742	0.045-0.103	5e-07	29480224	6
rs3129171	Major depressive disorder	rs385816	A=0.087, G=0.913	0.200375	0.729171		0.93016	0.91-0.95	6e-09	29480224	6
rs3129171	F-cake/biscuits liking (derived food-liking factor)	rs385816	A=0.087, G=0.913	0.200375	0.729171	0.1328	0.101757	0.07-0.134	4e-10	29480224	6
rs3129171	Opioid addiction	rs2523432	A=0.083, G=0.917	0.219754	0.788421		0.1856	0.11-0.26	3e-06	29484110	6
rs3129171	Total lipid levels in HDL	rs1233396	A=0.085, G=0.915	0.16949	0.679116	0.861673	0.0329165	0.022-0.043	7e-10	29546799	6
rs3129171	Cholesteryl ester levels in medium HDL	rs1233396	A=0.085, G=0.915	0.16949	0.679116	0.861673	0.0327783	0.022-0.044	3e-09	29546799	6
rs3129171	Major depressive disorder (lifetime)	rs926552	A=0.086, G=0.914	0.173516	0.682804	0.86	1.10742	1.07-1.14	4e-08	29548089	6
rs3129171	Diastolic blood pressure	rs926552	A=0.086, G=0.914	0.173516	0.682804	0.111	0.26	0.16-0.36	7e-08	29548089	6
rs3129171	Smoking initiation (ever regular vs never regular)	rs926552	A=0.086, G=0.914	0.173516	0.682804	0.134	0.0181	0.012-0.024	1e-08	29548089	6
rs3129171	Biological sex	rs926552	A=0.086, G=0.914	0.173516	0.682804		0.0184243	0.013-0.024	4e-10	29548089	6
rs3129171	Hemoglobin concentration	rs926552	A=0.086, G=0.914	0.173516	0.682804	0.1376	0.04539	NA	4e-17	29548089	6
rs3129171	Chronic obstructive pulmonary disease in non-current smokers	rs1233393	C=0.928, G=0.072	0.198034	0.808361	0.12	1.11	1.07-1.15	2e-09	29549653	6
rs3129171	Chronic obstructive pulmonary disease x ever smoker interaction (2df)	rs1233393	C=0.928, G=0.072	0.198034	0.808361	0.12		NA	2e-11	29549653	6
rs3129171	Chronic obstructive pulmonary disease x ever smoker interaction (main effect)	rs1233393	C=0.928, G=0.072	0.198034	0.808361	0.12	1.13	1.08-1.18	3e-07	29549653	6
rs3129171	Chronic obstructive pulmonary disease in ever smokers	rs1233393	C=0.928, G=0.072	0.198034	0.808361	0.12	1.11	1.06-1.16	3e-06	29549653	6
rs3129171	Chronic obstructive pulmonary disease x current smoker interaction (main effect)	rs1233393	C=0.928, G=0.072	0.198034	0.808361	0.12	1.11	1.07-1.15	2e-09	29549653	6
rs3129171	Chronic obstructive pulmonary disease in never smokers	rs1233393	C=0.928, G=0.072	0.198034	0.808361	0.12	1.13	1.08-1.18	2e-07	29549653	6
rs3129171	Chronic obstructive pulmonary disease x current smoker interaction (2df)	rs1233393	C=0.928, G=0.072	0.198034	0.808361	0.12		NA	3e-11	29549653	6
rs3129171	Depression (broad)	rs1233393	C=0.928, G=0.072	0.198034	0.808361	0.1223	0.0129	0.0094-0.0164	8e-13	29549653	6
rs3129171	Brain morphology (MOSTest)	rs1233393	C=0.928, G=0.072	0.198034	0.808361			NA	2e-21	29549653	6
rs3129171	Triglyceride levels	rs1233393	C=0.928, G=0.072	0.198034	0.808361			NA	2e-15	29549653	6
rs3129171	Brain morphology (MOSTest)	rs3131856	C=0.073, T=0.927	0.202308	0.810986			NA	7e-16	29607101	6
rs3129171	Cortical thickness (MOSTest)	rs3131856	C=0.073, T=0.927	0.202308	0.810986			NA	2e-10	29607101	6
rs3129171	Edge-level brain connectivity (multivariate analysis)	rs3131856	C=0.073, T=0.927	0.202308	0.810986	0.868078	8.3151	NA	9e-17	29607101	6
rs3129171	Tuberculosis	rs3131856	C=0.073, T=0.927	0.202308	0.810986		0.1953	0.12-0.27	1e-07	29607101	6
rs3129171	Lung cancer	rs3131856	C=0.073, T=0.927	0.202308	0.810986	0.0883926	1.19799	1.151182826-1.246708963	7e-19	29607101	6
rs3129171	Squamous cell lung carcinoma	rs3131856	C=0.073, T=0.927	0.202308	0.810986		0.24	0.12-0.36	3e-10	29607101	6
rs3129171	Triglyceride levels in non-type 2 diabetes	rs3131856	C=0.073, T=0.927	0.202308	0.810986			NA	4e-20	29607101	6
rs2299871	Lung function (FEV1)	rs72896231	C=0.88, T=0.12	0.187445	0.570492	0.117	8.016	NA	1e-15	34979247	6
rs2299871	Hip circumference adjusted for BMI	rs1996912	C=0.315, T=0.685	0.149635	0.538522		0.0216204	0.015-0.028	8e-11	34979341	6
rs2299871	Height	rs2820237	A=0.682, G=0.318	0.142363	0.528905	0.6339	0.0274	0.026-0.029	1e-300	34982058	6
rs2299871	Height	rs1880090	C=0.246, T=0.754	0.240525	0.574215	0.7216	0.0288	0.016-0.041	6e-06	34990968	6
rs2299871	Height	rs13210323	A=0.717, C=0.283	0.261775	0.660216	0.73	1.17	NA	8e-12	35005084	6
rs2299871	Height	rs13210323	A=0.717, C=0.283	0.261775	0.660216	0.7194	0.0486	0.034-0.064	2e-10	35005084	6
rs2299871	Waist circumference adjusted for body mass index	rs13210323	A=0.717, C=0.283	0.261775	0.660216	0.737	0.0216	0.014-0.029	1e-08	35005084	6
rs2299871	Waist circumference adjusted for BMI (joint analysis main effects and smoking interaction)	rs13210323	A=0.717, C=0.283	0.261775	0.660216	0.7176		NA	2e-06	35005084	6
rs2299871	Waist circumference adjusted for BMI (adjusted for smoking behaviour)	rs13210323	A=0.717, C=0.283	0.261775	0.660216	0.7176	0.0183	0.011-0.026	2e-06	35005084	6
rs2299871	Waist circumference adjusted for body mass index	rs13210323	A=0.717, C=0.283	0.261775	0.660216			NA	3e-14	35005084	6
rs2299871	Waist circumference adjusted for body mass index	rs13210323	A=0.717, C=0.283	0.261775	0.660216		0.0194532	0.013-0.026	2e-08	35005084	6
rs2299871	Hip circumference adjusted for BMI	rs13210323	A=0.717, C=0.283	0.261775	0.660216		0.0278925	0.021-0.035	3e-16	35005084	6
rs2299871	Systemic lupus erythematosus	rs820077	A=0.815, G=0.185	0.215078	0.474441		1.19	NA	1e-08	35033854	6
rs2299871	Hip circumference adjusted for BMI	rs820072	C=0.854, T=0.146	0.301259	0.646459		0.0249569	0.017-0.033	4e-09	35038415	6
rs2299871	C-reactive protein levels	rs2494097	A=0.15, G=0.85	0.296438	0.631241	0.158003	0.0160152	0.011-0.021	6e-09	35044057	6
rs2299871	Body mass index	rs2762339	A=0.501, G=0.499	0.112085	0.6885			NA	3e-08	35047938	6
rs2299871	C-reactive protein levels	rs2177382	A=0.841, G=0.159	0.30728	0.621049		0.0164	0.011-0.022	2e-09	35050506	6
rs2299871	C-reactive protein levels (MTAG)	rs2177382	A=0.841, G=0.159	0.30728	0.621049		0.01576	0.01-0.021	5e-09	35050506	6
rs2299871	Height	rs2762343	A=0.505, G=0.495	0.112884	0.696465	0.4636	0.0038	0.0026-0.005	1e-09	35066091	6
rs2299871	Facial phenotypes (right palpebrale fissure height)	rs2476822	A=0.503, G=0.497	0.118144	0.701264		0.56	NA	4e-06	35081931	6
rs2299871	Osteoarthritis of the hip or knee (with total joint replacement)	rs2038740	C=0.281, T=0.719	0.407564	0.819764	0.7218	0.943178	0.92577907-0.960904412	6e-10	35114542	6
rs2299871	Hip circumference adjusted for BMI	rs2038740	C=0.281, T=0.719	0.407564	0.819764		0.0211084	0.014-0.028	4e-10	35114542	6
rs2299871	Systemic lupus erythematosus	rs9394274	A=0.281, C=0.719	0.407564	0.819764		1.34	1.20-1.49	7e-08	35114911	6
rs2299871	Height	rs9394274	A=0.281, C=0.719	0.407564	0.819764	0.28724	0.05002	0.043-0.057	2e-48	35114911	6
rs2299871	Height	rs9394274	A=0.281, C=0.719	0.407564	0.819764	0.6956	0.0402	0.035-0.045	1e-60	35114911	6
rs2299871	Height	rs9394274	A=0.281, C=0.719	0.407564	0.819764	0.6076	0.0169	0.012-0.022	5e-11	35114911	6
rs2299871	Educational attainment	rs34140181	C=0.307, T=0.693	0.353969	0.81304	0.6821	0.00896966	0.0064-0.0115	5e-12	35118056	6
rs2299871	Airway responsiveness in chronic obstructive pulmonary disease	rs9368849	G=0.693, T=0.307	0.353969	0.81304	0.317	0.044	NA	5e-06	35118236	6
rs2299871	Insomnia	rs10807147	A=0.675, G=0.325	0.328031	0.815761		0.005	0.003-0.007	3e-08	35119287	6
rs2299871	Age of onset of adult onset asthma	rs72901705	A=0.904, G=0.096	0.372817	0.910704		0.071662	0.047-0.096	7e-09	35119891	6
rs2299871	Signal peptide, CUB and EGF-like domain-containing protein 3 levels	rs6904920	A=0.267, T=0.733	0.41831	0.80197	0.27	0.257	0.23-0.29	3e-68	35121346	6
rs2299871	Height	rs6934818	C=0.134, G=0.866	0.254387	0.624199	0.1438	0.055	0.036-0.074	1e-08	35131773	6
rs2299871	Asthma (childhood onset)	rs28522747	A=0.114, G=0.886	0.299145	0.741762	0.118	1.06	1.04-1.08	1e-07	35134729	6
rs2299871	Asthma	rs28522747	A=0.114, G=0.886	0.299145	0.741762		1.062	1.04-1.08	8e-09	35134729	6
rs2299871	Lymphocyte-to-monocyte ratio	rs9394279	A=0.154, G=0.846	0.201936	0.513026	0.836		NA	4e-22	35138373	6
rs2299871	Lung function (FEV1/FVC)	rs9368851	A=0.845, G=0.155	0.19968	0.508216			NA	4e-18	35139729	6
rs2299871	Liver enzyme levels (alkaline phosphatase)	rs6457807	C=0.174, T=0.826	0.207662	0.483831	0.825912	0.0029603	0.0024-0.0036	5e-22	35142899	6
rs2299871	Granulocyte percentage of myeloid white cells	rs6457807	C=0.174, T=0.826	0.207662	0.483831	0.1742	0.0306083	0.021-0.04	8e-11	35142899	6
rs2299871	Monocyte percentage of white cells	rs6457807	C=0.174, T=0.826	0.207662	0.483831	0.1741	0.0383426	0.029-0.048	3e-16	35142899	6
rs2299871	HDL cholesterol levels	rs6457807	C=0.174, T=0.826	0.207662	0.483831	0.825639	0.0185777	0.014-0.023	1e-13	35142899	6
rs2299871	Asthma	rs9348970	C=0.173, G=0.827	0.261541	0.544867	0.185227	1.04919	1.03328709619862-1.06532859183176	7e-10	35153565	6
rs2299871	Age of onset of childhood onset asthma	rs9348970	C=0.173, G=0.827	0.261541	0.544867		0.085691	0.058-0.114	2e-09	35153565	6
rs2299871	Monocyte percentage of white cells	rs6457809	G=0.817, T=0.183	0.24437	0.509078	0.185497	0.0393326	0.034-0.045	5e-43	35154315	6
rs2299871	Systemic lupus erythematosus	rs1590381	A=0.182, T=0.818	0.233823	0.499634		1.21	1.12-1.30	2e-06	35154787	6
rs2299871	Respiratory diseases	rs4713841	C=0.185, T=0.815	0.227311	0.487746			NA	2e-10	35157087	6
rs2299871	Hip circumference adjusted for BMI	rs113861109	-=0.866, C=0.134	0.378793	0.761687		0.0289655	0.02-0.038	4e-11	35166639	6
rs2299871	Hip circumference adjusted for BMI	rs113861109	-=0.866, C=0.134	0.378793	0.761687		0.0258977	0.018-0.034	1e-10	35166639	6
rs2299871	Serum alkaline phosphatase levels	rs968828	A=0.188, G=0.812	0.245988	0.502424		0.0196	0.015-0.024	6e-16	35168613	6
rs2299871	Low-density lipoprotein levels (MTAG)	rs34156110	C=0.184, T=0.816	0.242113	0.505043		0.01484	0.011-0.018	1e-16	35181966	6
rs2299871	Neutrophil count	rs9394283	A=0.184, T=0.816	0.242113	0.505043	0.782567		NA	6e-28	35189636	6
rs2299871	Waist circumference adjusted for body mass index	rs1041528	A=0.848, T=0.152	0.313507	0.644149		0.0242487	0.016-0.033	1e-08	35190120	6
rs2299871	Neutrophil count	rs1041528	A=0.848, T=0.152	0.313507	0.644149		0.023	0.018-0.028	3e-17	35190120	6
rs2299871	Waist circumference adjusted for body mass index	rs1929848	G=0.134, T=0.866	0.378793	0.761687			NA	5e-10	35200350	6
rs2299871	Height	rs1929848	G=0.134, T=0.866	0.378793	0.761687	0.1382	0.0433	0.042-0.045	1e-300	35200350	6
rs2299871	Waist circumference adjusted for body mass index	rs732594	A=0.473, C=0.527	0.148917	0.835743			NA	4e-09	35206553	6
rs2299871	Waist-to-hip ratio adjusted for BMI	rs732594	A=0.473, C=0.527	0.148917	0.835743			NA	3e-08	35206553	6
rs2299871	Body mass index	rs732594	A=0.473, C=0.527	0.148917	0.835743			NA	3e-23	35206553	6
rs2299871	Body mass index (MTAG)	rs732594	A=0.473, C=0.527	0.148917	0.835743		0.01721	0.014-0.021	2e-23	35206553	6
rs2299871	Waist-hip index	rs732594	A=0.473, C=0.527	0.148917	0.835743		0.015645	0.01-0.021	3e-08	35206553	6
rs2299871	Asthma	rs9394288	C=0.815, T=0.185	0.239882	0.501051	0.2		NA	3e-08	35222010	6
rs2299871	Alanine aminotransferase levels	rs3777742	C=0.189, T=0.811	0.250181	0.505043		0.0169	0.013-0.021	5e-14	35238154	6
rs2299871	Tonsillectomy	rs4713847	A=0.181, T=0.819	0.242459	0.510482		0.0474	0.027-0.068	5e-06	35239470	6
rs2299871	Systemic lupus erythematosus	rs10484578	A=0.353, G=0.647	0.407892	0.967973	0.628	1.131	1.1-1.16	4e-14	35246319	6
rs2299871	Height	rs6919534	A=0.867, G=0.133	0.382945	0.769143	0.869	0.05	0.042-0.058	8e-31	35246903	6
rs2299871	Systemic lupus erythematosus	rs1194	A=0.152, G=0.848	0.313507	0.644149		1.32	1.19-1.48	5e-07	35263555	6
rs2299871	Neutrophil count	rs9380500	C=0.832, G=0.168	0.267386	0.560689	0.825022	0.0289508	0.023-0.035	2e-23	35266231	6
rs2299871	Lymphocyte count	rs9380500	C=0.832, G=0.168	0.267386	0.560689	0.824981	0.0290643	0.023-0.035	2e-23	35266231	6
rs2299871	White blood cell count	rs9380500	C=0.832, G=0.168	0.267386	0.560689	0.824989	0.0315109	0.026-0.037	3e-27	35266231	6
rs2299871	White blood cell count	rs9380500	C=0.832, G=0.168	0.267386	0.560689			NA	1e-21	35266231	6
rs2299871	Height	rs1888823	A=0.152, G=0.848	0.313507	0.644149	0.3146	0.021	0.016-0.026	5e-15	35268410	6
rs2299871	4-allylphenol sulfate levels in elite athletes	rs1888824	A=0.817, G=0.183	0.24437	0.509078		0.375409	0.22-0.53	4e-06	35268533	6
rs2299871	HDL cholesterol levels x short total sleep time interaction (2df test)	rs10755687	A=0.184, C=0.816	0.248569	0.511732		0.005043	0.0029-0.0072	3e-10	35278796	6
rs2299871	Aspartate aminotransferase levels	rs6938946	C=0.162, T=0.838	0.276343	0.582475	0.16	8.38	-	5e-17	35280697	6
rs2299871	Aspartate aminotransferase levels	rs6938946	C=0.162, T=0.838	0.276343	0.582475	0.6715	0.0194	0.014-0.025	1e-10	35280697	6
rs2299871	Alanine aminotransferase levels	rs13197551	C=0.808, T=0.192	0.237258	0.487091	0.2	6.8	-	1e-11	35283958	6
rs2299871	Apolipoprotein A1 levels	rs2395617	A=0.105, C=0.895	0.439906	0.941632	0.122487	0.0195711	0.014-0.025	6e-11	35285720	6
rs2299871	Height	rs9658119	A=0.895, C=0.105	0.217077	0.661468	0.1134	0.0309	0.029-0.033	7e-200	35365967	6
rs2299871	Educational attainment	rs1883322	C=0.243, T=0.757	0.731257	0.99316	0.7538	0.00837987	0.006-0.0108	5e-12	35369806	6
rs2299871	Hip circumference adjusted for BMI	rs2267666	A=0.245, T=0.755	0.723382	0.993142		0.0219905	0.015-0.029	8e-10	35370728	6
rs2299871	Mean arterial pressure	rs2299871	C=0.192, T=0.808	1	1		0.017	0.011-0.023	8e-09	35385243	6
rs2299871	Systolic blood pressure	rs2299871	C=0.192, T=0.808	1	1		0.0174	0.012-0.023	2e-09	35385243	6
rs2299871	Height	rs9296154	A=0.03, G=0.97	0.129481	1	0.0404	0.0389	0.033-0.045	4e-34	35387378	6
rs2299871	Systolic blood pressure	rs2395622	C=0.192, T=0.808	1	1			NA	4e-11	35388758	6
rs2299871	Appendicular lean mass	rs3734254	C=0.204, T=0.796	0.833504	0.947941	0.7909	0.0279	0.023-0.032	2e-33	35395010	6
rs2299871	Hip circumference adjusted for BMI	rs3734254	C=0.204, T=0.796	0.833504	0.947941		0.021529	0.015-0.028	6e-10	35395010	6
rs2299871	Height	rs3734254	C=0.204, T=0.796	0.833504	0.947941	0.2078	0.0431	0.041-0.045	1e-300	35395010	6
rs2299871	Height	rs4713858	A=0.158, G=0.842	0.730421	0.961088	0.86	6.8	4.45-9.15%..	4e-08	35402785	6
rs2299871	Pulmonary function (smoking interaction)	rs2206030	C=0.737, T=0.263	0.56505	0.922622			NA	5e-07	35404354	6
rs2299871	Waist circumference adjusted for body mass index	rs2206030	C=0.737, T=0.263	0.56505	0.922622		0.0202843	0.013-0.027	2e-08	35404354	6
rs2299871	Waist circumference adjusted for body mass index	rs2206030	C=0.737, T=0.263	0.56505	0.922622		0.0193781	0.013-0.026	5e-09	35404354	6
rs2299871	Hip circumference adjusted for BMI	rs2206030	C=0.737, T=0.263	0.56505	0.922622		0.0261037	0.019-0.033	2e-13	35404354	6
rs2299871	Height	rs6907678	C=0.608, T=0.392	0.248633	0.821142	0.4024	0.0297	0.017-0.042	5e-06	35418954	6
rs2299871	Heel bone mineral density	rs11755391	A=0.598, G=0.402	0.284049	0.896098		0.0122178	0.0081-0.0164	5e-09	35420967	6
rs2299871	Height	rs13192954	A=0.965, G=0.035	0.102902	0.82323	0.0398	0.0446	0.041-0.048	8e-136	35633456	6
rs55776932	Hip circumference adjusted for BMI	rs1214747	C=0.777, G=0.223	0.127529	0.59885		0.0234822	0.016-0.031	6e-09	43414234	6
rs55776932	Interleukin-12p70 levels	rs9333547	C=0.083, T=0.917	0.894409	1		0.1298	0.073-0.187	8e-06	43571405	6
rs55776932	Joint damage in rheumatoid arthritis	rs2277125	A=0.881, G=0.119	0.136597	0.426175			NA	5e-06	43640099	6
rs3025053	Hematocrit	rs78003500	G=0.941, T=0.059	0.222994	0.607382	0.057	0.0636029	0.049-0.079	1e-16	43731651	6
rs3025053	Hemoglobin concentration	rs78003500	G=0.941, T=0.059	0.222994	0.607382	0.057	0.069337	0.054-0.084	3e-19	43731651	6
rs3025053	A body shape index	rs3025028	C=0.456, G=0.544	0.118072	0.980435		0.0219203	0.016-0.028	3e-14	43750551	6
rs3025053	Waist-to-hip ratio adjusted for BMI	rs3025028	C=0.456, G=0.544	0.118072	0.980435		0.0212963	0.016-0.027	9e-14	43750551	6
rs3025053	Waist circumference adjusted for body mass index	rs3025028	C=0.456, G=0.544	0.118072	0.980435		0.0198515	0.014-0.026	6e-12	43750551	6
rs3025053	Waist-hip index	rs3025028	C=0.456, G=0.544	0.118072	0.980435		0.0213702	0.016-0.027	7e-14	43750551	6
rs3025053	Waist circumference adjusted for body mass index	rs3025053	A=0.093, G=0.907	1	1			NA	2e-10	43753325	6
rs3025053	Waist-to-hip ratio adjusted for BMI	rs3025053	A=0.093, G=0.907	1	1			NA	9e-15	43753325	6
rs3025053	A body shape index	rs3025053	A=0.093, G=0.907	1	1		0.0301568	0.022-0.039	8e-12	43753325	6
rs3025053	Waist-to-hip ratio adjusted for BMI	rs3025053	A=0.093, G=0.907	1	1		0.0320779	0.024-0.041	2e-13	43753325	6
rs3025053	Triglyceride levels	rs3025053	A=0.093, G=0.907	1	1		0.0258	0.019-0.033	4e-12	43753325	6
rs3025053	Waist circumference adjusted for body mass index	rs3025053	A=0.093, G=0.907	1	1		0.0272629	0.019-0.036	6e-10	43753325	6
rs3025053	Triglyceride levels (MTAG)	rs3025053	A=0.093, G=0.907	1	1		0.02192	0.014-0.029	1e-08	43753325	6
rs3025053	Waist-hip index	rs3025053	A=0.093, G=0.907	1	1		0.0318013	0.023-0.04	3e-13	43753325	6
rs6905288	Waist circumference adjusted for body mass index	rs9472125	C=0.87, T=0.13	0.183383	0.910407			NA	1e-51	43756169	6
rs6905288	Waist-to-hip ratio adjusted for BMI	rs9472125	C=0.87, T=0.13	0.183383	0.910407			NA	5e-83	43756169	6
rs6905288	Low density lipoprotein cholesterol levels	rs9472125	C=0.87, T=0.13	0.183383	0.910407	0.111262	0.0155888	0.011-0.02	2e-08	43756169	6
rs6905288	Low density lipoprotein cholesterol levels	rs9472125	C=0.87, T=0.13	0.183383	0.910407			NA	1e-08	43756169	6
rs6905288	Triglyceride levels	rs2146324	A=0.256, C=0.744	0.477146	0.967506		0.04857	0.034-0.063	1e-10	43756863	6
rs6905288	Triglycerides	rs2146324	A=0.256, C=0.744	0.477146	0.967506	0.885982	0.0429186	0.03-0.056	5e-11	43756863	6
rs6905288	A body shape index	rs2146324	A=0.256, C=0.744	0.477146	0.967506		0.0565843	0.05-0.063	5e-68	43756863	6
rs6905288	Waist-to-hip ratio adjusted for BMI	rs2146324	A=0.256, C=0.744	0.477146	0.967506		0.0576164	0.051-0.064	4e-72	43756863	6
rs6905288	Waist circumference adjusted for body mass index	rs2146324	A=0.256, C=0.744	0.477146	0.967506		0.0522742	0.046-0.059	2e-58	43756863	6
rs6905288	Medication use (HMG CoA reductase inhibitors)	rs2146324	A=0.256, C=0.744	0.477146	0.967506		0.0415	0.03-0.053	2e-12	43756863	6
rs6905288	Waist-hip index	rs2146324	A=0.256, C=0.744	0.477146	0.967506		0.058582	0.052-0.065	2e-74	43756863	6
rs6905288	Alanine aminotransferase levels	rs4711750	A=0.521, T=0.479	0.647967	0.938527	0.5	7.58	-	4e-14	43757082	6
rs6905288	Myocardial infarction	rs4711750	A=0.521, T=0.479	0.647967	0.938527	0.499289	1.04	1.02-1.05	1e-06	43757082	6
rs6905288	Liver enzyme levels (alanine transaminase)	rs4711750	A=0.521, T=0.479	0.647967	0.938527	0.499922	0.00322879	0.0025-0.004	3e-16	43757082	6
rs6905288	Aspartate aminotransferase levels	rs4711750	A=0.521, T=0.479	0.647967	0.938527		0.0023	0.0017-0.0029	1e-23	43757082	6
rs6905288	Alanine aminotransferase levels	rs4711750	A=0.521, T=0.479	0.647967	0.938527		0.0043	0.0035-0.0051	3e-28	43757082	6
rs6905288	Triglyceride levels	rs4711750	A=0.521, T=0.479	0.647967	0.938527		0.0334	0.026-0.041	8e-18	43757082	6
rs6905288	High light scatter reticulocyte percentage of red cells	rs4711750	A=0.521, T=0.479	0.647967	0.938527	0.4997	0.0234279	0.016-0.03	5e-11	43757082	6
rs6905288	Reticulocyte fraction of red cells	rs4711750	A=0.521, T=0.479	0.647967	0.938527	0.4998	0.0233458	0.016-0.03	7e-11	43757082	6
rs6905288	Myeloid white cell count	rs4711750	A=0.521, T=0.479	0.647967	0.938527	0.5001	0.0207902	0.014-0.028	7e-09	43757082	6
rs6905288	Heel bone mineral density	rs4711750	A=0.521, T=0.479	0.647967	0.938527	0.49938	0.012546	0.009-0.0161	7e-12	43757082	6
rs6905288	Chronic elevation of alanine aminotransferase (cALT) levels	rs4711750	A=0.521, T=0.479	0.647967	0.938527	0.465	0.037	0.023-0.051	5e-08	43757082	6
rs6905288	High light scatter reticulocyte percentage of red cells	rs4711750	A=0.521, T=0.479	0.647967	0.938527	0.500197	0.021332	0.017-0.026	4e-22	43757082	6
rs6905288	Type 2 diabetes	rs4711750	A=0.521, T=0.479	0.647967	0.938527		0.0448	0.032-0.057	1e-12	43757082	6
rs6905288	Triglyceride levels in medium HDL	rs4711750	A=0.521, T=0.479	0.647967	0.938527	0.500217	0.0231606	0.015-0.031	1e-08	43757082	6
rs6905288	Gluteofemoral adipose tissue volumes	rs4711750	A=0.521, T=0.479	0.647967	0.938527	0.5	0.06	0.04-0.08	1e-09	43757082	6
rs6905288	Gluteofemoral adipose tissue volumes	rs4711750	A=0.521, T=0.479	0.647967	0.938527	0.5	0.054	0.04-0.068	6e-15	43757082	6
rs6905288	Nonalcoholic fatty liver disease (imputed)	rs4711750	A=0.521, T=0.479	0.647967	0.938527		0.00869145	0.0069-0.0105	1e-21	43757082	6
rs6905288	High density lipoprotein cholesterol levels	rs4711750	A=0.521, T=0.479	0.647967	0.938527	0.192128	0.0338458	0.022-0.046	4e-08	43757082	6
rs6905288	Reticulocyte fraction of red cells	rs4711750	A=0.521, T=0.479	0.647967	0.938527	0.500226	0.0209335	0.017-0.025	4e-21	43757082	6
rs6905288	Adiponectin levels	rs998584	A=0.504, C=0.496	0.687515	1	0.5	0.03	0.020-0.040	3e-08	43757896	6
rs6905288	Triglycerides	rs998584	A=0.504, C=0.496	0.687515	1	0.49	0.49	/	3e-15	43757896	6
rs6905288	HDL cholesterol	rs998584	A=0.504, C=0.496	0.687515	1	0.49	0.026	NA	2e-11	43757896	6
rs6905288	Waist-to-hip ratio adjusted for BMI (joint analysis for main effect and physical activity interaction)	rs998584	A=0.504, C=0.496	0.687515	1	0.485		NA	1e-18	43757896	6
rs6905288	Waist-to-hip ratio adjusted for BMI in active individuals	rs998584	A=0.504, C=0.496	0.687515	1	0.4844	0.0556	0.043-0.068	4e-18	43757896	6
rs6905288	Waist-hip ratio	rs998584	A=0.504, C=0.496	0.687515	1	0.48		NA	5e-08	43757896	6
rs6905288	Waist-to-hip ratio adjusted for BMI	rs998584	A=0.504, C=0.496	0.687515	1	0.48	0.05	0.046-0.054	3e-168	43757896	6
rs6905288	Coronary artery disease	rs998584	A=0.504, C=0.496	0.687515	1		0.0377906	0.028-0.048	2e-14	43757896	6
rs6905288	Hemoglobin	rs998584	A=0.504, C=0.496	0.687515	1	0.482625	0.0224174	0.018-0.027	4e-24	43757896	6
rs6905288	Aspartate aminotransferase levels	rs998584	A=0.504, C=0.496	0.687515	1	0.48	8.29	-	1e-16	43757896	6
rs6905288	Concentration of large HDL particles	rs998584	A=0.504, C=0.496	0.687515	1	0.517687	0.0347735	0.028-0.042	8e-22	43757896	6
rs6905288	Phospholipid levels in large HDL	rs998584	A=0.504, C=0.496	0.687515	1	0.517687	0.0330573	0.026-0.04	1e-19	43757896	6
rs6905288	Body fat percentage	rs998584	A=0.504, C=0.496	0.687515	1	0.52	0.009	%	1e-09	43757896	6
rs6905288	Triglycerides to total lipids ratio in large HDL	rs998584	A=0.504, C=0.496	0.687515	1	0.517687	0.0393813	0.032-0.047	4e-24	43757896	6
rs6905288	Cholesteryl ester levels in large HDL	rs998584	A=0.504, C=0.496	0.687515	1	0.517687	0.0381661	0.031-0.045	2e-25	43757896	6
rs6905288	Cholesteryl esters to total lipids ratio in large HDL	rs998584	A=0.504, C=0.496	0.687515	1	0.517687	0.0371634	0.029-0.045	3e-21	43757896	6
rs6905288	High density lipoprotein cholesterol levels	rs998584	A=0.504, C=0.496	0.687515	1	0.52	0.035	/	2e-83	43757896	6
rs6905288	Sex hormone-binding globulin levels	rs998584	A=0.504, C=0.496	0.687515	1	0.52	0.016	/	8e-19	43757896	6
rs6905288	Triglycerides	rs998584	A=0.504, C=0.496	0.687515	1	0.52	0.04	/	4e-96	43757896	6
rs6905288	Alanine aminotransferase levels	rs998584	A=0.504, C=0.496	0.687515	1	0.52	0.017	/	3e-18	43757896	6
rs6905288	Aspartate aminotransferase levels	rs998584	A=0.504, C=0.496	0.687515	1	0.52	0.018	/	4e-18	43757896	6
rs6905288	Fasting insulin	rs998584	A=0.504, C=0.496	0.687515	1	0.485	0.0123	0.0086-0.016	2e-10	43757896	6
rs6905288	Hip index	rs998584	A=0.504, C=0.496	0.687515	1		0.0303647	0.024-0.037	3e-21	43757896	6
rs6905288	Total lipid levels in large HDL	rs998584	A=0.504, C=0.496	0.687515	1	0.517687	0.0345011	0.027-0.042	2e-21	43757896	6
rs6905288	Cholesterol to total lipids ratio in large HDL	rs998584	A=0.504, C=0.496	0.687515	1	0.517687	0.0376264	0.03-0.045	3e-22	43757896	6
rs6905288	Free cholesterol levels in large HDL	rs998584	A=0.504, C=0.496	0.687515	1	0.517687	0.0345461	0.027-0.042	2e-21	43757896	6
rs6905288	Cholesterol levels in large HDL	rs998584	A=0.504, C=0.496	0.687515	1	0.517687	0.0374342	0.03-0.045	9e-25	43757896	6
rs6905288	Metabolic biomarkers (multivariate analysis)	rs998584	A=0.504, C=0.496	0.687515	1	0.52		NA	2e-122	43757896	6
rs6905288	Cholesteryl ester levels in large VLDL	rs998584	A=0.504, C=0.496	0.687515	1	0.517687	0.0266285	0.019-0.035	6e-11	43757896	6
rs6905288	Cholesterol levels in large VLDL	rs998584	A=0.504, C=0.496	0.687515	1	0.517687	0.0304685	0.023-0.038	4e-14	43757896	6
rs6905288	Free cholesterol levels in large VLDL	rs998584	A=0.504, C=0.496	0.687515	1	0.517687	0.0332497	0.025-0.041	8e-17	43757896	6
rs6905288	Total lipid levels in large VLDL	rs998584	A=0.504, C=0.496	0.687515	1	0.517687	0.0330401	0.025-0.041	1e-16	43757896	6
rs6905288	Concentration of large VLDL particles	rs998584	A=0.504, C=0.496	0.687515	1	0.517687	0.0330675	0.025-0.041	1e-16	43757896	6
rs6905288	Phospholipid levels in large VLDL	rs998584	A=0.504, C=0.496	0.687515	1	0.517687	0.033532	0.026-0.041	4e-17	43757896	6
rs6905288	Phospholipids to total lipids ratio in large VLDL	rs998584	A=0.504, C=0.496	0.687515	1	0.51768	0.0259246	0.018-0.034	1e-10	43757896	6
rs6905288	Triglyceride levels in large VLDL	rs998584	A=0.504, C=0.496	0.687515	1	0.517687	0.0328027	0.025-0.041	1e-16	43757896	6
rs6905288	Waist-to-hip ratio adjusted for body mass index	rs998584	A=0.504, C=0.496	0.687515	1	0.4827	0.0631	0.053-0.073	7e-34	43757896	6
rs6905288	Waist-to-hip ratio adjusted for body mass index	rs998584	A=0.504, C=0.496	0.687515	1	0.4833	0.0432	0.036-0.051	1e-29	43757896	6
rs6905288	Body mass index	rs998584	A=0.504, C=0.496	0.687515	1	0.512	0.017	0.01-0.024/2	9e-07	43757896	6
rs6905288	Waist circumference adjusted for body mass index	rs998584	A=0.504, C=0.496	0.687515	1	0.4847	0.0293	0.022-0.037	6e-15	43757896	6
rs6905288	Waist circumference adjusted for body mass index	rs998584	A=0.504, C=0.496	0.687515	1	0.4847	0.0564	0.047-0.066	4e-30	43757896	6
rs6905288	Waist-to-hip ratio adjusted for body mass index	rs998584	A=0.504, C=0.496	0.687515	1	0.485	0.0369	0.029-0.045	1e-19	43757896	6
rs6905288	Waist-to-hip ratio adjusted for body mass index	rs998584	A=0.504, C=0.496	0.687515	1	0.485	0.0503	0.04-0.061	3e-21	43757896	6
rs6905288	Waist circumference adjusted for BMI (joint analysis main effects and physical activity interaction)	rs998584	A=0.504, C=0.496	0.687515	1	0.4738		NA	1e-14	43757896	6
rs6905288	Waist circumference adjusted for BMI (joint analysis main effects and physical activity interaction)	rs998584	A=0.504, C=0.496	0.687515	1	0.486		NA	3e-25	43757896	6
rs6905288	Waist-to-hip ratio adjusted for BMI in active individuals	rs998584	A=0.504, C=0.496	0.687515	1	0.485	0.0411	0.031-0.051	6e-17	43757896	6
rs6905288	Waist-to-hip ratio adjusted for BMI in active individuals	rs998584	A=0.504, C=0.496	0.687515	1	0.4844	0.0556	0.043-0.068	4e-18	43757896	6
rs6905288	Waist circumference adjusted for BMI in inactive individuals	rs998584	A=0.504, C=0.496	0.687515	1	0.4939	0.0373	0.022-0.052	1e-06	43757896	6
rs6905288	Waist circumference adjusted for BMI in active individuals	rs998584	A=0.504, C=0.496	0.687515	1	0.4858	0.054	0.042-0.066	4e-19	43757896	6
rs6905288	Waist circumference adjusted for BMI in active individuals	rs998584	A=0.504, C=0.496	0.687515	1	0.4738	0.0286	0.02-0.037	2e-10	43757896	6
rs6905288	Waist circumference adjusted for BMI (adjusted for smoking behaviour)	rs998584	A=0.504, C=0.496	0.687515	1	0.4672	0.0529	0.043-0.063	5e-25	43757896	6
rs6905288	Waist circumference adjusted for BMI (adjusted for smoking behaviour)	rs998584	A=0.504, C=0.496	0.687515	1	0.4672	0.0254	0.015-0.036	3e-06	43757896	6
rs6905288	Waist circumference adjusted for BMI (joint analysis main effects and smoking interaction)	rs998584	A=0.504, C=0.496	0.687515	1	0.4672		NA	2e-24	43757896	6
rs6905288	Waist circumference adjusted for BMI (joint analysis main effects and smoking interaction)	rs998584	A=0.504, C=0.496	0.687515	1	0.4672		NA	1e-13	43757896	6
rs6905288	Waist circumference adjusted for body mass index	rs998584	A=0.504, C=0.496	0.687515	1	0.486	0.0542	0.044-0.065	8e-24	43757896	6
rs6905288	Waist circumference adjusted for BMI in non-smokers	rs998584	A=0.504, C=0.496	0.687515	1	0.4672	0.0286	0.02-0.037	4e-11	43757896	6
rs6905288	Waist circumference adjusted for BMI in non-smokers	rs998584	A=0.504, C=0.496	0.687515	1	0.4672	0.0547	0.044-0.066	4e-22	43757896	6
rs6905288	Waist-to-hip ratio adjusted for BMI (joint analysis for main effect and physical activity interaction)	rs998584	A=0.504, C=0.496	0.687515	1	0.485		NA	5e-21	43757896	6
rs6905288	Waist circumference adjusted for body mass index	rs998584	A=0.504, C=0.496	0.687515	1	0.4738	0.0295	0.022-0.037	3e-14	43757896	6
rs6905288	Waist-to-hip ratio adjusted for BMI (joint analysis for main effect and physical activity interaction)	rs998584	A=0.504, C=0.496	0.687515	1	0.485		NA	5e-21	43757896	6
rs6905288	Metabolic syndrome	rs998584	A=0.504, C=0.496	0.687515	1	0.481524	0.0706852	0.058-0.084	4e-27	43757896	6
rs6905288	Triglyceride levels	rs998584	A=0.504, C=0.496	0.687515	1		0.0197412	0.011-0.028	3e-06	43757896	6
rs6905288	Waist-hip ratio	rs998584	A=0.504, C=0.496	0.687515	1		0.0412856	0.024-0.058	2e-06	43757896	6
rs6905288	Waist-hip ratio	rs998584	A=0.504, C=0.496	0.687515	1		0.0700422	0.041-0.099	2e-06	43757896	6
rs6905288	Waist-hip ratio	rs998584	A=0.504, C=0.496	0.687515	1		0.0481928	0.033-0.063	3e-10	43757896	6
rs6905288	High density lipoprotein cholesterol levels	rs998584	A=0.504, C=0.496	0.687515	1		0.0346	0.026-0.043	2e-15	43757896	6
rs6905288	Body mass index and HDL-C (pairwise)	rs998584	A=0.504, C=0.496	0.687515	1	0.496		NA	6e-15	43757896	6
rs6905288	Body fat percentage and triglycerides (pairwise)	rs998584	A=0.504, C=0.496	0.687515	1	0.496		NA	3e-16	43757896	6
rs6905288	Body fat percentage and HDL-C (pairwise)	rs998584	A=0.504, C=0.496	0.687515	1	0.496		NA	3e-13	43757896	6
rs6905288	Body mass index and triglycerides (pairwise)	rs998584	A=0.504, C=0.496	0.687515	1	0.496		NA	3e-16	43757896	6
rs6905288	Body mass index and coronary artery disease (pairwise)	rs998584	A=0.504, C=0.496	0.687515	1	0.496		NA	5e-10	43757896	6
rs6905288	White blood cell count	rs998584	A=0.504, C=0.496	0.687515	1	0.4818	0.0208048	0.014-0.028	7e-09	43757896	6
rs6905288	Body mass index	rs998584	A=0.504, C=0.496	0.687515	1	0.521	0.016	0.009-0.0224/2	3e-06	43757896	6
rs6905288	Waist-to-hip ratio adjusted for BMI x sex interaction	rs998584	A=0.504, C=0.496	0.687515	1	0.48		NA	5e-10	43757896	6
rs6905288	Waist-to-hip ratio adjusted for BMI	rs998584	A=0.504, C=0.496	0.687515	1	0.48488	0.0574	NA	7e-26	43757896	6
rs6905288	Waist-to-hip ratio adjusted for BMI (age <50)	rs998584	A=0.504, C=0.496	0.687515	1	0.48	0.064	NA	2e-14	43757896	6
rs6905288	Waist-to-hip ratio adjusted for BMI (age >50)	rs998584	A=0.504, C=0.496	0.687515	1	0.48488	0.0574	NA	2e-19	43757896	6
rs6905288	Waist-to-hip ratio adjusted for BMI x sex x age interaction (4df test)	rs998584	A=0.504, C=0.496	0.687515	1	0.485		NA	3e-31	43757896	6
rs6905288	Waist-to-hip ratio adjusted for body mass index	rs998584	A=0.504, C=0.496	0.687515	1	0.4727	0.061	0.051-0.071	8e-33	43757896	6
rs6905288	Waist-to-hip ratio adjusted for body mass index	rs998584	A=0.504, C=0.496	0.687515	1	0.4737	0.0418	0.034-0.049	1e-28	43757896	6
rs6905288	Reticulocyte count	rs998584	A=0.504, C=0.496	0.687515	1	0.4816	0.0263027	0.019-0.033	3e-13	43757896	6
rs6905288	Medication use (HMG CoA reductase inhibitors)	rs998584	A=0.504, C=0.496	0.687515	1	0.482799	0.0386323	0.028-0.05	6e-12	43757896	6
rs6905288	Medication use (calcium channel blockers)	rs998584	A=0.504, C=0.496	0.687515	1	0.481178	0.0499879	0.034-0.066	5e-10	43757896	6
rs6905288	White blood cell count	rs998584	A=0.504, C=0.496	0.687515	1	0.484259	0.015791	0.012-0.02	9e-17	43757896	6
rs6905288	HDL cholesterol levels	rs998584	A=0.504, C=0.496	0.687515	1	0.4489	0.0069	0.0044-0.0094	3e-08	43757896	6
rs6905288	Triglyceride levels	rs998584	A=0.504, C=0.496	0.687515	1	0.517272	0.0398822	0.036-0.044	5e-89	43757896	6
rs6905288	Triglyceride levels	rs998584	A=0.504, C=0.496	0.687515	1	0.4255	0.0153	0.01-0.02	3e-09	43757896	6
rs6905288	Triglyceride levels	rs998584	A=0.504, C=0.496	0.687515	1		0.0414	0.037-0.046	7e-56	43757896	6
rs6905288	Low density lipoprotein cholesterol levels	rs998584	A=0.504, C=0.496	0.687515	1		0.0162	0.012-0.021	2e-10	43757896	6
rs6905288	HDL cholesterol levels	rs998584	A=0.504, C=0.496	0.687515	1	0.517265	0.0340915	0.03-0.038	3e-71	43757896	6
rs6905288	Waist-to-hip ratio adjusted for BMI	rs998584	A=0.504, C=0.496	0.687515	1		0.0274613	0.021-0.034	2e-18	43757896	6
rs6905288	Familial combined hyperlipidemia defined by Dutch criteria	rs998584	A=0.504, C=0.496	0.687515	1	0.518186	0.093073	0.071-0.115	9e-17	43757896	6
rs6905288	Familial combined hyperlipidemia defined by Consensus criteria	rs998584	A=0.504, C=0.496	0.687515	1	0.518186	0.0705559	0.055-0.086	5e-20	43757896	6
rs6905288	Waist-hip index	rs998584	A=0.504, C=0.496	0.687515	1		0.0277301	0.022-0.034	8e-19	43757896	6
rs6905288	Familial combined hyperlipidemia defined by Mexico criteria	rs998584	A=0.504, C=0.496	0.687515	1	0.518186	0.0981368	0.059-0.137	1e-06	43757896	6
rs6905288	Average diameter for HDL particles	rs998584	A=0.504, C=0.496	0.687515	1	0.517687	0.0343571	0.027-0.042	6e-21	43757896	6
rs6905288	Triglyceride levels in HDL	rs998584	A=0.504, C=0.496	0.687515	1	0.517687	0.0244552	0.017-0.032	1e-09	43757896	6
rs6905288	Sex hormone-binding globulin levels adjusted for BMI	rs998584	A=0.504, C=0.496	0.687515	1	0.518211	0.00942815	0.0078-0.0111	2e-31	43757896	6
rs6905288	Sex hormone-binding globulin levels	rs998584	A=0.504, C=0.496	0.687515	1	0.518211	0.00736547	0.0055-0.0092	7e-16	43757896	6
rs6905288	HDL cholesterol	rs998584	A=0.504, C=0.496	0.687515	1	0.4455	0.0368	0.031-0.042-1	5e-40	43757896	6
rs6905288	Heel bone mineral density	rs998584	A=0.504, C=0.496	0.687515	1		0.0147753	0.011-0.019	8e-15	43757896	6
rs6905288	Triglycerides	rs998584	A=0.504, C=0.496	0.687515	1	0.4455	0.0431	0.038-0.049-1	2e-54	43757896	6
rs6905288	High light scatter reticulocyte count	rs998584	A=0.504, C=0.496	0.687515	1	0.482699	0.0252479	0.021-0.03	5e-30	43757896	6
rs6905288	Free cholesterol to total lipids ratio in medium LDL	rs998584	A=0.504, C=0.496	0.687515	1	0.517687	0.0285603	0.021-0.036	4e-13	43757896	6
rs6905288	Triglycerides to total lipids ratio in medium HDL	rs998584	A=0.504, C=0.496	0.687515	1	0.517687	0.0362781	0.029-0.044	4e-20	43757896	6
rs6905288	Diastolic blood pressure	rs998584	A=0.504, C=0.496	0.687515	1		0.016	0.012-0.02	1e-16	43757896	6
rs6905288	Hemoglobin A1c levels	rs998584	A=0.504, C=0.496	0.687515	1		0.02	0.016-0.024	3e-26	43757896	6
rs6905288	Systolic blood pressure	rs998584	A=0.504, C=0.496	0.687515	1		0.011	0.0071-0.0149	2e-08	43757896	6
rs6905288	Low density lipoprotein cholesterol levels	rs998584	A=0.504, C=0.496	0.687515	1		0.017	0.013-0.021	1e-18	43757896	6
rs6905288	High density lipoprotein cholesterol levels	rs998584	A=0.504, C=0.496	0.687515	1		0.035	0.031-0.039	3e-80	43757896	6
rs6905288	Waist-to-hip ratio adjusted for BMI	rs998584	A=0.504, C=0.496	0.687515	1		0.037	0.035-0.039	5e-139	43757896	6
rs6905288	Triglyceride levels	rs998584	A=0.504, C=0.496	0.687515	1		0.04	0.036-0.044	3e-76	43757896	6
rs6905288	Total lipid levels in medium VLDL	rs998584	A=0.504, C=0.496	0.687515	1	0.517687	0.0228486	0.015-0.031	3e-08	43757896	6
rs6905288	Triglyceride levels in medium VLDL	rs998584	A=0.504, C=0.496	0.687515	1	0.517687	0.0323468	0.024-0.04	7e-16	43757896	6
rs6905288	A body shape index	rs998584	A=0.504, C=0.496	0.687515	1		0.0689325	0.063-0.075	6e-129	43757896	6
rs6905288	Ratio of triglycerides to phosphoglycerides	rs998584	A=0.504, C=0.496	0.687515	1	0.517712	0.0359415	0.028-0.043	6e-21	43757896	6
rs6905288	Concentration of small VLDL particles	rs998584	A=0.504, C=0.496	0.687515	1	0.517687	0.0271221	0.019-0.035	2e-11	43757896	6
rs6905288	Total lipid levels in small VLDL	rs998584	A=0.504, C=0.496	0.687515	1	0.517687	0.0258949	0.018-0.034	2e-10	43757896	6
rs6905288	Triglyceride levels in small VLDL	rs998584	A=0.504, C=0.496	0.687515	1	0.517687	0.0326848	0.025-0.04	2e-16	43757896	6
rs6905288	Triglyceride levels in non-type 2 diabetes	rs998584	A=0.504, C=0.496	0.687515	1			NA	1e-89	43757896	6
rs6905288	Non-HDL cholesterol levels	rs998584	A=0.504, C=0.496	0.687515	1	0.476874	0.0223175	0.019-0.026	2e-30	43757896	6
rs6905288	Non-HDL cholesterol levels	rs998584	A=0.504, C=0.496	0.687515	1			NA	2e-40	43757896	6
rs6905288	Triglyceride levels in chylomicrons and extremely large VLDL	rs998584	A=0.504, C=0.496	0.687515	1	0.517687	0.024655	0.017-0.032	6e-10	43757896	6
rs6905288	Total lipid levels in very large VLDL	rs998584	A=0.504, C=0.496	0.687515	1	0.517687	0.0323467	0.025-0.04	4e-16	43757896	6
rs6905288	Concentration of very large VLDL particles	rs998584	A=0.504, C=0.496	0.687515	1	0.517687	0.0331469	0.025-0.041	6e-17	43757896	6
rs6905288	Phospholipid levels in very large VLDL	rs998584	A=0.504, C=0.496	0.687515	1	0.517687	0.0311428	0.023-0.039	5e-15	43757896	6
rs6905288	Triglyceride levels in very large VLDL	rs998584	A=0.504, C=0.496	0.687515	1	0.517687	0.032612	0.025-0.04	1e-16	43757896	6
rs6905288	HDL cholesterol	rs998584	A=0.504, C=0.496	0.687515	1		0.0324	0.028-0.037	7e-56	43757896	6
rs6905288	Visceral adipose tissue volumes to gluteofemoral adipose tissue volumes ratio	rs998584	A=0.504, C=0.496	0.687515	1	0.517	0.058	0.044-0.072	4e-17	43757896	6
rs6905288	Abdominal adipose tissue volumes to gluteofemoral adipose tissue volumes ratio	rs998584	A=0.504, C=0.496	0.687515	1	0.517	0.049	0.035-0.063	2e-12	43757896	6
rs6905288	Visceral adipose tissue volumes (adjusted for BMI and height)	rs998584	A=0.504, C=0.496	0.687515	1	0.517	0.064	0.044-0.084	1e-09	43757896	6
rs6905288	Gluteofemoral adipose tissue volumes (adjusted for BMI and height)	rs998584	A=0.504, C=0.496	0.687515	1	0.517	0.08	0.066-0.094	6e-31	43757896	6
rs6905288	Triglyceride levels	rs998584	A=0.504, C=0.496	0.687515	1		0.0229011	0.017-0.029	1e-12	43757896	6
rs6905288	Visceral adipose tissue volumes (adjusted for BMI and height)	rs998584	A=0.504, C=0.496	0.687515	1	0.517	0.057	0.043-0.071	2e-15	43757896	6
rs6905288	Abdominal adipose tissue volumes (adjusted for BMI and height)	rs998584	A=0.504, C=0.496	0.687515	1	0.517	0.068	0.048-0.088	2e-11	43757896	6
rs6905288	Ratio of monounsaturated fatty acids to total fatty acids	rs998584	A=0.504, C=0.496	0.687515	1	0.517712	0.0274841	0.02-0.035	4e-12	43757896	6
rs6905288	Total cholesterol levels	rs998584	A=0.504, C=0.496	0.687515	1			NA	2e-09	43757896	6
rs6905288	Cholesteryl ester levels in very large HDL	rs998584	A=0.504, C=0.496	0.687515	1	0.517687	0.0352978	0.028-0.043	2e-21	43757896	6
rs6905288	Total triglycerides levels	rs998584	A=0.504, C=0.496	0.687515	1	0.517687	0.030938	0.023-0.039	8e-15	43757896	6
rs6905288	Free cholesterol levels in VLDL	rs998584	A=0.504, C=0.496	0.687515	1	0.517687	0.0223295	0.014-0.03	5e-08	43757896	6
rs6905288	Phospholipid levels in VLDL	rs998584	A=0.504, C=0.496	0.687515	1	0.517687	0.0252385	0.017-0.033	6e-10	43757896	6
rs6905288	Total lipid levels in VLDL	rs998584	A=0.504, C=0.496	0.687515	1	0.517687	0.028141	0.02-0.036	3e-12	43757896	6
rs6905288	Average diameter for VLDL particles	rs998584	A=0.504, C=0.496	0.687515	1	0.517687	0.0351959	0.028-0.043	6e-20	43757896	6
rs6905288	Cholesterol levels in very large HDL	rs998584	A=0.504, C=0.496	0.687515	1	0.517687	0.0339631	0.027-0.041	9e-20	43757896	6
rs6905288	Cholesterol to total lipids ratio in medium HDL	rs998584	A=0.504, C=0.496	0.687515	1	0.517687	0.0352938	0.028-0.043	3e-19	43757896	6
rs6905288	Cholesteryl esters to total lipids ratio in medium HDL	rs998584	A=0.504, C=0.496	0.687515	1	0.517687	0.0326367	0.025-0.04	3e-16	43757896	6
rs6905288	Cholesterol levels in chylomicrons and extremely large VLDL	rs998584	A=0.504, C=0.496	0.687515	1	0.517687	0.026229	0.018-0.034	4e-11	43757896	6
rs6905288	Triglyceride levels in small HDL	rs998584	A=0.504, C=0.496	0.687515	1	0.517687	0.0349925	0.027-0.043	2e-18	43757896	6
rs6905288	Free cholesterol levels in very large VLDL	rs998584	A=0.504, C=0.496	0.687515	1	0.517687	0.03035	0.023-0.038	3e-14	43757896	6
rs6905288	Cholesteryl ester levels in very large VLDL	rs998584	A=0.504, C=0.496	0.687515	1	0.517687	0.0272152	0.019-0.035	2e-11	43757896	6
rs6905288	Aspartate aminotransferase levels	rs998584	A=0.504, C=0.496	0.687515	1		0.0159	0.012-0.02	1e-16	43757896	6
rs6905288	Ratio of polyunsaturated fatty acids to monounsaturated fatty acids	rs998584	A=0.504, C=0.496	0.687515	1	0.517712	0.0258306	0.018-0.034	7e-11	43757896	6
rs6905288	Triglycerides to total lipids ratio in small HDL	rs998584	A=0.504, C=0.496	0.687515	1	0.517687	0.0369679	0.029-0.045	4e-21	43757896	6
rs6905288	Triglyceride levels in small LDL	rs998584	A=0.504, C=0.496	0.687515	1	0.517687	0.0277117	0.02-0.036	4e-12	43757896	6
rs6905288	Cholesteryl ester levels in chylomicrons and extremely large VLDL	rs998584	A=0.504, C=0.496	0.687515	1	0.517687	0.0266728	0.019-0.034	2e-11	43757896	6
rs6905288	Free cholesterol levels in chylomicrons and extremely large VLDL	rs998584	A=0.504, C=0.496	0.687515	1	0.517687	0.0261954	0.018-0.034	4e-11	43757896	6
rs6905288	Total lipid levels in chylomicrons and extremely large VLDL	rs998584	A=0.504, C=0.496	0.687515	1	0.517687	0.0256583	0.018-0.033	1e-10	43757896	6
rs6905288	Concentration of chylomicrons and extremely large VLDL particles	rs998584	A=0.504, C=0.496	0.687515	1	0.517687	0.0266482	0.019-0.034	2e-11	43757896	6
rs6905288	Phospholipid levels in chylomicrons and extremely large VLDL	rs998584	A=0.504, C=0.496	0.687515	1	0.517687	0.0270693	0.019-0.035	7e-12	43757896	6
rs6905288	Free cholesterol to total lipids ratio in very large HDL	rs998584	A=0.504, C=0.496	0.687515	1	0.517674	0.0336668	0.026-0.041	4e-20	43757896	6
rs6905288	Triglyceride levels in VLDL	rs998584	A=0.504, C=0.496	0.687515	1	0.517687	0.0319616	0.024-0.04	7e-16	43757896	6
rs6905288	Total lipid levels in very large HDL	rs998584	A=0.504, C=0.496	0.687515	1	0.517687	0.0323856	0.025-0.04	3e-18	43757896	6
rs6905288	Phospholipids to total lipids ratio in very large HDL	rs998584	A=0.504, C=0.496	0.687515	1	0.517674	0.0321319	0.025-0.04	3e-17	43757896	6
rs6905288	High density lipoprotein cholesterol levels	rs998584	A=0.504, C=0.496	0.687515	1	0.477759	0.0305272	0.028-0.033	3e-60	43757896	6
rs6905288	Concentration of very large HDL particles	rs998584	A=0.504, C=0.496	0.687515	1	0.517687	0.029193	0.022-0.036	5e-15	43757896	6
rs6905288	Phospholipid levels in very large HDL	rs998584	A=0.504, C=0.496	0.687515	1	0.517687	0.032558	0.025-0.04	2e-18	43757896	6
rs6905288	Triglycerides to total lipids ratio in very large HDL	rs998584	A=0.504, C=0.496	0.687515	1	0.517674	0.0377916	0.03-0.045	2e-22	43757896	6
rs6905288	Cholesterol levels in very large VLDL	rs998584	A=0.504, C=0.496	0.687515	1	0.517687	0.0293486	0.021-0.037	3e-13	43757896	6
rs6905288	Triglyceride levels	rs998584	A=0.504, C=0.496	0.687515	1	0.196014	0.0337791	0.022-0.045	3e-08	43757896	6
rs6905288	Triglyceride levels	rs998584	A=0.504, C=0.496	0.687515	1	0.559691	0.0348789	0.024-0.046	2e-09	43757896	6
rs6905288	Waist-to-hip ratio adjusted for BMI	rs998584	A=0.504, C=0.496	0.687515	1		0.0695825	0.064-0.075	2e-134	43757896	6
rs6905288	Triglyceride levels	rs998584	A=0.504, C=0.496	0.687515	1	0.478929	0.0360954	0.033-0.039	6e-94	43757896	6
rs6905288	Triglyceride levels	rs998584	A=0.504, C=0.496	0.687515	1			NA	8e-159	43757896	6
rs6905288	High-density lipoprotein levels (MTAG)	rs998584	A=0.504, C=0.496	0.687515	1		0.02735	0.022-0.032	9e-26	43757896	6
rs6905288	Gluteofemoral adipose tissue volumes (adjusted for BMI and height)	rs998584	A=0.504, C=0.496	0.687515	1	0.517	0.092	0.072-0.112	2e-21	43757896	6
rs6905288	Abdominal adipose tissue volumes to gluteofemoral adipose tissue volumes ratio	rs998584	A=0.504, C=0.496	0.687515	1	0.517	0.079	0.059-0.099	5e-16	43757896	6
rs6905288	Reticulocyte count	rs998584	A=0.504, C=0.496	0.687515	1	0.482724	0.0252557	0.021-0.03	1e-29	43757896	6
rs6905288	Waist-to-hip ratio adjusted for BMI in non-smokers	rs998584	A=0.504, C=0.496	0.687515	1		0.033	0.029-0.037	1e-95	43757896	6
rs6905288	Waist-to-hip ratio adjusted for BMI	rs998584	A=0.504, C=0.496	0.687515	1			NA	1e-09	43757896	6
rs6905288	Hemoglobin A1c levels	rs998584	A=0.504, C=0.496	0.687515	1		0.0196	0.016-0.024	4e-22	43757896	6
rs6905288	Body composition (MOSTest)	rs998584	A=0.504, C=0.496	0.687515	1		6.43	NA	1e-10	43757896	6
rs6905288	Waist circumference adjusted for body mass index	rs998584	A=0.504, C=0.496	0.687515	1		0.0655991	0.06-0.071	2e-117	43757896	6
rs6905288	Hip circumference adjusted for BMI	rs998584	A=0.504, C=0.496	0.687515	1		0.0253536	0.019-0.031	1e-16	43757896	6
rs6905288	Triglyceride levels (MTAG)	rs998584	A=0.504, C=0.496	0.687515	1		0.040059	0.035-0.045	8e-59	43757896	6
rs6905288	Body mass index	rs998584	A=0.504, C=0.496	0.687515	1		0.0135	0.011-0.016	5e-23	43757896	6
rs6905288	Waist-hip index	rs998584	A=0.504, C=0.496	0.687515	1		0.0704798	0.065-0.076	7e-138	43757896	6
rs6905288	Body mass index (MTAG)	rs998584	A=0.504, C=0.496	0.687515	1		0.01393	0.011-0.017	2e-17	43757896	6
rs6905288	Triglycerides	rs998584	A=0.504, C=0.496	0.687515	1		0.0362	0.032-0.04	4e-72	43757896	6
rs6905288	Body mass index	rs998584	A=0.504, C=0.496	0.687515	1			NA	5e-10	43757896	6
rs6905288	Heel bone mineral density	rs998584	A=0.504, C=0.496	0.687515	1			NA	4e-14	43757896	6
rs6905288	Waist-hip ratio	rs998584	A=0.504, C=0.496	0.687515	1			NA	3e-145	43757896	6
rs6905288	A body shape index	rs6899540	A=0.856, C=0.144	0.220933	0.942184		0.0353663	0.028-0.043	2e-19	43758324	6
rs6905288	Waist circumference adjusted for body mass index	rs6899540	A=0.856, C=0.144	0.220933	0.942184		0.0353071	0.028-0.043	2e-19	43758324	6
rs6905288	Waist-hip ratio	rs6905288	A=0.596, G=0.404	1	1	0.56	0.04	NA	6e-25	43758873	6
rs6905288	Coronary heart disease	rs6905288	A=0.596, G=0.404	1	1		1.23	NA	7e-08	43758873	6
rs6905288	Coronary artery disease	rs6905288	A=0.596, G=0.404	1	1	0.5697	0.045	0.032-0.058	2e-12	43758873	6
rs6905288	Waist circumference adjusted for body mass index	rs6905288	A=0.596, G=0.404	1	1			NA	1e-75	43758873	6
rs6905288	Hematocrit	rs6905288	A=0.596, G=0.404	1	1	0.568974	0.0207152	0.016-0.025	3e-20	43758873	6
rs6905288	Waist-to-hip ratio adjusted for BMI	rs6905288	A=0.596, G=0.404	1	1			NA	1e-123	43758873	6
rs6905288	Phospholipids to total lipids ratio in large HDL	rs6905288	A=0.596, G=0.404	1	1	0.431475	0.0282005	0.02-0.036	2e-12	43758873	6
rs6905288	Free cholesterol to total lipids ratio in large LDL	rs6905288	A=0.596, G=0.404	1	1	0.431475	0.034703	0.027-0.042	1e-18	43758873	6
rs6905288	Platelet distribution width	rs6905288	A=0.596, G=0.404	1	1	0.568969	0.019039	0.015-0.023	5e-17	43758873	6
rs6905288	Triglyceride levels in large LDL	rs6905288	A=0.596, G=0.404	1	1	0.431475	0.0222235	0.014-0.03	5e-08	43758873	6
rs6905288	Coronary artery disease	rs6905288	A=0.596, G=0.404	1	1	0.571	1.037	1.027-1.048	5e-13	43758873	6
rs6905288	Free cholesterol to total lipids ratio in large HDL	rs6905288	A=0.596, G=0.404	1	1	0.431475	0.0241831	0.017-0.032	4e-10	43758873	6
rs6905288	Cholesterol to total lipids ratio in IDL	rs6905288	A=0.596, G=0.404	1	1	0.431475	0.0236924	0.016-0.032	5e-09	43758873	6
rs6905288	Free cholesterol to total lipids ratio in IDL	rs6905288	A=0.596, G=0.404	1	1	0.431475	0.0275956	0.02-0.036	2e-11	43758873	6
rs6905288	Triglycerides to total lipids ratio in IDL	rs6905288	A=0.596, G=0.404	1	1	0.431475	0.0265888	0.019-0.034	3e-11	43758873	6
rs6905288	Cholesteryl esters to total lipids ratio in large VLDL	rs6905288	A=0.596, G=0.404	1	1	0.431464	0.0265466	0.019-0.034	2e-11	43758873	6
rs6905288	Coronary artery disease	rs6905288	A=0.596, G=0.404	1	1	0.57	0.045	0.033-0.057	2e-12	43758873	6
rs6905288	Coronary artery disease	rs6905288	A=0.596, G=0.404	1	1	0.5807	0.0386	0.028-0.05	4e-12	43758873	6
rs6905288	Waist-hip ratio	rs6905288	A=0.596, G=0.404	1	1	0.5735	0.0327	0.029-0.036	2e-78	43758873	6
rs6905288	Waist-to-hip ratio adjusted for BMI	rs6905288	A=0.596, G=0.404	1	1	0.5735	0.0444	0.041-0.048	9e-140	43758873	6
rs6905288	Waist-to-hip ratio adjusted for BMI	rs6905288	A=0.596, G=0.404	1	1	0.5735	0.0444	0.041-0.048	9e-140	43758873	6
rs6905288	Body mass index	rs6905288	A=0.596, G=0.404	1	1	0.5735	0.01	0.0067-0.0133	2e-09	43758873	6
rs6905288	Waist-hip ratio	rs6905288	A=0.596, G=0.404	1	1	0.5735	0.0327	0.029-0.036	2e-78	43758873	6
rs6905288	Waist-hip ratio	rs6905288	A=0.596, G=0.404	1	1		0.0359916	0.021-0.051	2e-06	43758873	6
rs6905288	Immature fraction of reticulocytes	rs6905288	A=0.596, G=0.404	1	1	0.56898	0.0140211	0.0096-0.0184	4e-10	43758873	6
rs6905288	HDL cholesterol levels	rs6905288	A=0.596, G=0.404	1	1	0.75	0.0446	0.031-0.059	1e-11	43758873	6
rs6905288	HDL cholesterol levels	rs6905288	A=0.596, G=0.404	1	1	0.602	0.0238	0.017-0.031()	2e-12	43758873	6
rs6905288	Triglyceride levels	rs6905288	A=0.596, G=0.404	1	1	0.602	0.0274	0.02-0.034()	6e-16	43758873	6
rs6905288	Waist-to-hip ratio adjusted for body mass index	rs6905288	A=0.596, G=0.404	1	1	0.745309	0.0412076	0.026-0.056	6e-08	43758873	6
rs6905288	Triglyceride levels x long total sleep time interaction (2df test)	rs6905288	A=0.596, G=0.404	1	1		0.01236	0.0083-0.0164	4e-11	43758873	6
rs6905288	HDL cholesterol levels x short total sleep time interaction (2df test)	rs6905288	A=0.596, G=0.404	1	1		0.006359	0.0045-0.0083	3e-11	43758873	6
rs6905288	Triglyceride levels in LDL	rs6905288	A=0.596, G=0.404	1	1	0.431475	0.0245959	0.017-0.033	2e-09	43758873	6
rs6905288	Triglyceride levels in medium LDL	rs6905288	A=0.596, G=0.404	1	1	0.431475	0.0272899	0.019-0.035	2e-11	43758873	6
rs6905288	Cholesterol to total lipids ratio in medium VLDL	rs6905288	A=0.596, G=0.404	1	1	0.431475	0.0324602	0.025-0.04	1e-16	43758873	6
rs6905288	Free cholesterol to total lipids ratio in medium VLDL	rs6905288	A=0.596, G=0.404	1	1	0.431475	0.0298957	0.022-0.038	4e-14	43758873	6
rs6905288	Type 2 diabetes	rs6905288	A=0.596, G=0.404	1	1		1.04	1.03-1.05	1e-10	43758873	6
rs6905288	Phospholipids to total lipids ratio in medium VLDL	rs6905288	A=0.596, G=0.404	1	1	0.431475	0.0261689	0.018-0.034	6e-11	43758873	6
rs6905288	Cholesteryl esters to total lipids ratio in medium VLDL	rs6905288	A=0.596, G=0.404	1	1	0.431475	0.0330579	0.025-0.041	2e-17	43758873	6
rs6905288	Triglycerides to total lipids ratio in medium VLDL	rs6905288	A=0.596, G=0.404	1	1	0.431475	0.0315038	0.024-0.039	9e-16	43758873	6
rs6905288	Triglycerides to total lipids ratio in small VLDL	rs6905288	A=0.596, G=0.404	1	1	0.431475	0.0258318	0.018-0.034	1e-10	43758873	6
rs6905288	Cholesterol to total lipids ratio in small VLDL	rs6905288	A=0.596, G=0.404	1	1	0.431475	0.0241882	0.016-0.032	2e-09	43758873	6
rs6905288	High density lipoprotein cholesterol levels	rs6905288	A=0.596, G=0.404	1	1		0.567166	NA	9e-18	43758873	6
rs6905288	Ratio of omega-6 fatty acids to total fatty acids	rs6905288	A=0.596, G=0.404	1	1	0.431486	0.02552	0.018-0.033	2e-10	43758873	6
rs6905288	Monounsaturated fatty acid levels	rs6905288	A=0.596, G=0.404	1	1	0.431486	0.0225611	0.015-0.031	4e-08	43758873	6
rs6905288	Red blood cell count	rs6905288	A=0.596, G=0.404	1	1	0.568971	0.0233407	0.019-0.028	6e-26	43758873	6
rs6905288	Free cholesterol levels in very large HDL	rs6905288	A=0.596, G=0.404	1	1	0.431475	0.0283226	0.021-0.036	3e-13	43758873	6
rs6905288	Triglycerides to total lipids ratio in very small VLDL	rs6905288	A=0.596, G=0.404	1	1	0.431475	0.0317618	0.024-0.039	6e-16	43758873	6
rs6905288	Free cholesterol to total lipids ratio in small LDL	rs6905288	A=0.596, G=0.404	1	1	0.431475	0.0225879	0.015-0.03	2e-08	43758873	6
rs6905288	Free cholesterol to total lipids ratio in very large VLDL	rs6905288	A=0.596, G=0.404	1	1	0.431543	0.028711	0.021-0.037	1e-12	43758873	6
rs6905288	Cholesterol to total lipids ratio in very small VLDL	rs6905288	A=0.596, G=0.404	1	1	0.431475	0.030528	0.023-0.038	7e-15	43758873	6
rs6905288	Cholesteryl esters to total lipids ratio in very small VLDL	rs6905288	A=0.596, G=0.404	1	1	0.431475	0.0304837	0.023-0.038	5e-15	43758873	6
rs6905288	Free cholesterol to total lipids ratio in very small VLDL	rs6905288	A=0.596, G=0.404	1	1	0.431475	0.0225587	0.014-0.031	5e-08	43758873	6
rs6905288	Ratio of polyunsaturated fatty acids to total fatty acids	rs6905288	A=0.596, G=0.404	1	1	0.431486	0.0225343	0.015-0.03	2e-08	43758873	6
rs6905288	Type 2 diabetes	rs6905288	A=0.596, G=0.404	1	1	0.564	0.038	0.024-0.052	6e-09	43758873	6
rs6905288	Triglycerides to total lipids ratio in small LDL	rs6905288	A=0.596, G=0.404	1	1	0.431475	0.0245397	0.017-0.032	8e-10	43758873	6
rs6905288	Triglyceride levels in very small VLDL	rs6905288	A=0.596, G=0.404	1	1	0.431475	0.02453	0.017-0.032	1e-09	43758873	6
rs6905288	Diastolic blood pressure	rs6905288	A=0.596, G=0.404	1	1		0.1418	0.099-0.184	6e-11	43758873	6
rs6905288	Total cholesterol levels	rs6905288	A=0.596, G=0.404	1	1	0.561157	0.00988736	0.0072-0.0126	2e-09	43758873	6
rs6905288	HDL cholesterol levels	rs6905288	A=0.596, G=0.404	1	1		0.46	0.29-0.63	1e-07	43758873	6
rs6905288	Triglyceride levels	rs6905288	A=0.596, G=0.404	1	1		2.375	1.45-3.3	4e-07	43758873	6
rs6905288	HDL cholesterol levels	rs6905288	A=0.596, G=0.404	1	1	0.7648	0.0361	0.028-0.044	7e-20	43758873	6
rs6905288	Triglyceride levels	rs6905288	A=0.596, G=0.404	1	1	0.7648	0.0334	0.026-0.041	8e-20	43758873	6
rs6905288	Hip circumference adjusted for BMI	rs6905288	A=0.596, G=0.404	1	1		0.0180044	0.012-0.024	2e-10	43758873	6
rs6905288	Low-density lipoprotein levels (MTAG)	rs6905288	A=0.596, G=0.404	1	1		0.007664	0.0049-0.0104	4e-08	43758873	6
rs6905288	Hip index	rs6905288	A=0.596, G=0.404	1	1		0.0203969	0.015-0.026	5e-12	43758873	6
rs6905288	Cardiovascular disease	rs6905288	A=0.596, G=0.404	1	1			NA	1e-12	43758873	6
rs6905288	Systolic blood pressure	rs6905288	A=0.596, G=0.404	1	1			NA	9e-10	43758873	6
rs6905288	Triglyceride levels	rs6458349	A=0.736, G=0.264	0.524545	0.993697	0.276928	0.0246054	0.02-0.029	9e-26	43759789	6
rs6905288	High density lipoprotein cholesterol levels	rs6458349	A=0.736, G=0.264	0.524545	0.993697	0.276928	0.00804642	0.0061-0.01	2e-15	43759789	6
rs6905288	Alanine aminotransferase levels	rs6458349	A=0.736, G=0.264	0.524545	0.993697		0.019	0.014-0.024	4e-17	43759789	6
rs6905288	Gamma glutamyl transpeptidase	rs6458349	A=0.736, G=0.264	0.524545	0.993697		0.0132	0.0087-0.0177	4e-09	43759789	6
rs6905288	High density lipoprotein cholesterol levels	rs6458349	A=0.736, G=0.264	0.524545	0.993697	0.843492	0.0538554	0.042-0.066	3e-16	43759789	6
rs6905288	HDL cholesterol levels x alcohol consumption (drinkers vs non-drinkers) interaction (2df)	rs11967262	C=0.494, G=0.506	0.672911	0.985396			NA	1e-06	43760327	6
rs6905288	HDL cholesterol levels x alcohol consumption (drinkers vs non-drinkers) interaction (2df)	rs11967262	C=0.494, G=0.506	0.672911	0.985396			NA	7e-26	43760327	6
rs6905288	Triglyceride levels x alcohol consumption (drinkers vs non-drinkers) interaction (2df)	rs11967262	C=0.494, G=0.506	0.672911	0.985396			NA	4e-22	43760327	6
rs6905288	Predicted visceral adipose tissue	rs11967262	C=0.494, G=0.506	0.672911	0.985396	0.4874	0.02396	0.017-0.031	1e-11	43760327	6
rs6905288	Triglyceride levels	rs11967262	C=0.494, G=0.506	0.672911	0.985396		0.013	NA	2e-10	43760327	6
rs6905288	HDL cholesterol levels	rs11967262	C=0.494, G=0.506	0.672911	0.985396		0.004191	NA	3e-06	43760327	6
rs6905288	Triglyceride levels in current drinkers	rs11967262	C=0.494, G=0.506	0.672911	0.985396		0.017	NA	9e-10	43760327	6
rs6905288	HDL cholesterol levels in current drinkers	rs11967262	C=0.494, G=0.506	0.672911	0.985396		0.006	NA	3e-07	43760327	6
rs6905288	Triglyceride levels in current drinkers	rs11967262	C=0.494, G=0.506	0.672911	0.985396		0.015	NA	3e-16	43760327	6
rs6905288	Triglyceride levels x alcohol consumption (drinkers vs non-drinkers) interaction (2df)	rs11967262	C=0.494, G=0.506	0.672911	0.985396			NA	6e-34	43760327	6
rs6905288	Triglyceride levels x alcohol consumption (drinkers vs non-drinkers) interaction (2df)	rs11967262	C=0.494, G=0.506	0.672911	0.985396			NA	1e-08	43760327	6
rs6905288	HDL cholesterol levels x alcohol consumption (drinkers vs non-drinkers) interaction (2df)	rs11967262	C=0.494, G=0.506	0.672911	0.985396			NA	2e-16	43760327	6
rs6905288	HDL cholesterol levels in current drinkers	rs11967262	C=0.494, G=0.506	0.672911	0.985396		0.006	NA	6e-11	43760327	6
rs6905288	HDL cholesterol levels x alcohol consumption (regular vs non-regular drinkers) interaction (2df)	rs11967262	C=0.494, G=0.506	0.672911	0.985396			NA	1e-13	43760327	6
rs6905288	Sex hormone-binding globulin levels	rs11967262	C=0.494, G=0.506	0.672911	0.985396		8.188	NA	3e-16	43760327	6
rs6905288	Mean spheric corpuscular volume	rs11967262	C=0.494, G=0.506	0.672911	0.985396	0.488614	0.0226397	0.018-0.027	3e-25	43760327	6
rs6905288	High light scatter reticulocyte count	rs11967262	C=0.494, G=0.506	0.672911	0.985396	0.4889	0.0259432	0.019-0.033	5e-13	43760327	6
rs6905288	Sex hormone-binding globulin levels adjusted for BMI	rs11967262	C=0.494, G=0.506	0.672911	0.985396	0.511808	0.0109938	0.0086-0.0134	1e-20	43760327	6
rs6905288	Sex hormone-binding globulin levels	rs11967262	C=0.494, G=0.506	0.672911	0.985396	0.511808	0.00941338	0.0066-0.0122	4e-12	43760327	6
rs6905288	Triglyceride levels x alcohol consumption (regular vs non-regular drinkers) interaction (2df)	rs11967262	C=0.494, G=0.506	0.672911	0.985396			NA	1e-08	43760327	6
rs6905288	Triglyceride levels x alcohol consumption (regular vs non-regular drinkers) interaction (2df)	rs11967262	C=0.494, G=0.506	0.672911	0.985396			NA	3e-32	43760327	6
rs6905288	Triglyceride levels x alcohol consumption (regular vs non-regular drinkers) interaction (2df)	rs11967262	C=0.494, G=0.506	0.672911	0.985396			NA	6e-21	43760327	6
rs6905288	HDL cholesterol levels x alcohol consumption (regular vs non-regular drinkers) interaction (2df)	rs11967262	C=0.494, G=0.506	0.672911	0.985396			NA	2e-22	43760327	6
rs6905288	Type 2 diabetes	rs11967262	C=0.494, G=0.506	0.672911	0.985396	0.4855	1.04	1.03-1.05	9e-10	43760327	6
rs6905288	Triglycerides x physical activity interaction (2df test)	rs11967262	C=0.494, G=0.506	0.672911	0.985396	0.5449		NA	4e-25	43760327	6
rs6905288	Sex hormone-binding globulin levels in postmenopausal women	rs11967262	C=0.494, G=0.506	0.672911	0.985396	0.486767	0.0311359	0.022-0.04	2e-11	43760327	6
rs6905288	Sex hormone-binding globulin levels	rs11967262	C=0.494, G=0.506	0.672911	0.985396	0.486767	0.0263356	0.02-0.033	2e-16	43760327	6
rs6905288	Type 2 diabetes	rs11967262	C=0.494, G=0.506	0.672911	0.985396	0.4877	0.0365	0.027-0.046	2e-15	43760327	6
rs6905288	High density lipoprotein cholesterol levels	rs11967262	C=0.494, G=0.506	0.672911	0.985396			NA	9e-117	43760327	6
rs6905288	High density lipoprotein cholesterol levels	rs11967262	C=0.494, G=0.506	0.672911	0.985396	0.513104	0.0548474	0.042-0.068	1e-15	43760327	6
rs6905288	Visceral adipose tissue volumes to gluteofemoral adipose tissue volumes ratio	rs11967262	C=0.494, G=0.506	0.672911	0.985396	0.511	0.069	0.049-0.089	6e-12	43760327	6
rs6905288	Gluteofemoral adipose tissue volumes (adjusted for BMI and height)	rs11967262	C=0.494, G=0.506	0.672911	0.985396	0.511	0.073	0.053-0.093	3e-13	43760327	6
rs6905288	Visceral adipose tissue volumes to abdominal adipose tissue volumes ratio	rs11967262	C=0.494, G=0.506	0.672911	0.985396	0.511	0.064	0.044-0.084	1e-10	43760327	6
rs6905288	Waist-to-hip ratio adjusted for BMI	rs11967262	C=0.494, G=0.506	0.672911	0.985396		0.0372	0.029-0.045	2e-18	43760327	6
rs6905288	Triglyceride levels	rs11967262	C=0.494, G=0.506	0.672911	0.985396	0.513614	0.0454794	0.033-0.058	9e-12	43760327	6
rs6905288	Sexual dimorphism in anthropometric traits	rs1358980	C=0.503, T=0.497	0.572931	0.925665			NA	2e-11	43764551	6
rs6905288	Waist-to-hip ratio adjusted for BMI (joint analysis for main effect and physical activity interaction)	rs1358980	C=0.503, T=0.497	0.572931	0.925665	0.4742		NA	1e-20	43764551	6
rs6905288	Waist-to-hip ratio adjusted for body mass index	rs1358980	C=0.503, T=0.497	0.572931	0.925665	0.4742	0.0531	0.042-0.064	4e-21	43764551	6
rs6905288	Waist-to-hip ratio adjusted for body mass index	rs1358980	C=0.503, T=0.497	0.572931	0.925665	0.4742	0.0401	0.032-0.049	1e-20	43764551	6
rs6905288	High density lipoprotein cholesterol levels	rs1358980	C=0.503, T=0.497	0.572931	0.925665		0.0313	0.021-0.042	3e-09	43764551	6
rs6905288	Neutrophil count	rs1358980	C=0.503, T=0.497	0.572931	0.925665	0.483214	0.0163843	0.012-0.021	2e-13	43764551	6
rs6905288	HDL cholesterol	rs1358980	C=0.503, T=0.497	0.572931	0.925665	0.538888	0.0307686	0.021-0.04	8e-11	43764551	6
rs6905288	Waist-to-hip ratio adjusted for body mass index	rs1358980	C=0.503, T=0.497	0.572931	0.925665	0.466	0.0595	0.05-0.069	4e-34	43764551	6
rs6905288	Waist-to-hip ratio adjusted for body mass index	rs1358980	C=0.503, T=0.497	0.572931	0.925665	0.4676	0.0392	0.032-0.046	3e-27	43764551	6
rs6905288	Waist-to-hip ratio adjusted for body mass index	rs1358980	C=0.503, T=0.497	0.572931	0.925665	0.459	0.0579	0.048-0.067	2e-33	43764551	6
rs6905288	Waist-to-hip ratio adjusted for body mass index	rs1358980	C=0.503, T=0.497	0.572931	0.925665	0.4628	0.0376	0.031-0.044	1e-26	43764551	6
rs6905288	Waist-to-hip ratio adjusted for BMI in active individuals	rs1358980	C=0.503, T=0.497	0.572931	0.925665	0.4742	0.0428	0.033-0.052	1e-18	43764551	6
rs6905288	Waist circumference adjusted for BMI in inactive individuals	rs1358980	C=0.503, T=0.497	0.572931	0.925665	0.4711	0.0699	0.048-0.092	4e-10	43764551	6
rs6905288	Waist circumference adjusted for BMI in inactive individuals	rs1358980	C=0.503, T=0.497	0.572931	0.925665	0.4747	0.0451	0.028-0.062	1e-07	43764551	6
rs6905288	Waist circumference adjusted for BMI in active individuals	rs1358980	C=0.503, T=0.497	0.572931	0.925665	0.4743	0.0305	0.021-0.04	3e-11	43764551	6
rs6905288	Waist-to-hip ratio adjusted for BMI (adjusted for smoking behaviour)	rs1358980	C=0.503, T=0.497	0.572931	0.925665	0.4685	0.0363	0.029-0.044	2e-22	43764551	6
rs6905288	Waist-to-hip ratio adjusted for BMI (adjusted for smoking behaviour)	rs1358980	C=0.503, T=0.497	0.572931	0.925665	0.4685	0.0532	0.043-0.063	2e-26	43764551	6
rs6905288	Waist-to-hip ratio adjusted for BMI (joint analysis main effects and smoking interaction)	rs1358980	C=0.503, T=0.497	0.572931	0.925665	0.4685		NA	5e-07	43764551	6
rs6905288	Waist-to-hip ratio adjusted for BMI (joint analysis main effects and smoking interaction)	rs1358980	C=0.503, T=0.497	0.572931	0.925665	0.4685		NA	3e-08	43764551	6
rs6905288	Waist circumference adjusted for body mass index	rs1358980	C=0.503, T=0.497	0.572931	0.925665	0.4743	0.0323	0.024-0.04	7e-16	43764551	6
rs6905288	Waist-to-hip ratio adjusted for BMI in non-smokers	rs1358980	C=0.503, T=0.497	0.572931	0.925665	0.4685	0.0154	0.0097-0.0211	1e-07	43764551	6
rs6905288	Waist-to-hip ratio adjusted for BMI in non-smokers	rs1358980	C=0.503, T=0.497	0.572931	0.925665	0.4685	0.0193	0.013-0.026	2e-08	43764551	6
rs6905288	Waist circumference adjusted for BMI (joint analysis main effects and physical activity interaction)	rs1358980	C=0.503, T=0.497	0.572931	0.925665	0.4743		NA	2e-16	43764551	6
rs6905288	Waist-hip ratio	rs1358980	C=0.503, T=0.497	0.572931	0.925665		0.0428645	0.025-0.06	1e-06	43764551	6
rs6905288	Waist-hip ratio	rs1358980	C=0.503, T=0.497	0.572931	0.925665		0.0726684	0.044-0.102	9e-07	43764551	6
rs6905288	Waist-hip ratio	rs1358980	C=0.503, T=0.497	0.572931	0.925665		0.049494	0.034-0.065	2e-10	43764551	6
rs6905288	Waist-hip ratio	rs1358980	C=0.503, T=0.497	0.572931	0.925665	0.4699	0.0486	0.039-0.058	2e-24	43764551	6
rs6905288	Waist-hip ratio	rs1358980	C=0.503, T=0.497	0.572931	0.925665	0.4699	0.027	0.02-0.034	2e-14	43764551	6
rs6905288	Waist-to-hip ratio adjusted for BMI x sex interaction	rs1358980	C=0.503, T=0.497	0.572931	0.925665	0.471382		NA	7e-10	43764551	6
rs6905288	Triglycerides	rs1358980	C=0.503, T=0.497	0.572931	0.925665	0.47	0.039	0.025-0.053..	4e-09	43764551	6
rs6905288	White blood cell count	rs1358980	C=0.503, T=0.497	0.572931	0.925665	0.490836		NA	4e-17	43764551	6
rs6905288	Apolipoprotein B levels	rs1358980	C=0.503, T=0.497	0.572931	0.925665	0.51685	0.0150327	0.011-0.019	7e-13	43764551	6
rs6905288	Cholesteryl ester levels in HDL	rs1358980	C=0.503, T=0.497	0.572931	0.925665	0.517378	0.0338109	0.026-0.041	1e-19	43764551	6
rs6905288	Free cholesterol levels in HDL	rs1358980	C=0.503, T=0.497	0.572931	0.925665	0.517378	0.0276815	0.02-0.035	6e-14	43764551	6
rs6905288	Total lipid levels in HDL	rs1358980	C=0.503, T=0.497	0.572931	0.925665	0.517378	0.0264965	0.019-0.034	1e-12	43764551	6
rs6905288	Cholesteryl ester levels in medium HDL	rs1358980	C=0.503, T=0.497	0.572931	0.925665	0.517378	0.0281186	0.021-0.036	3e-13	43764551	6
rs6905288	Waist-to-hip ratio adjusted for BMI	rs1358980	C=0.503, T=0.497	0.572931	0.925665	0.506	0.046	0.027-0.065	3e-06	43764551	6
rs6905288	Waist-to-hip ratio adjusted for BMI	rs1358980	C=0.503, T=0.497	0.572931	0.925665	0.506	0.046	0.027-0.065	3e-06	43764551	6
rs6905288	Phospholipids to total lipids ratio in small VLDL	rs1358980	C=0.503, T=0.497	0.572931	0.925665	0.517378	0.0290247	0.021-0.037	2e-13	43764551	6
rs6905288	Free cholesterol to total lipids ratio in small VLDL	rs1358980	C=0.503, T=0.497	0.572931	0.925665	0.517378	0.0284133	0.021-0.036	6e-13	43764551	6
rs6905288	Waist-hip ratio	rs1358980	C=0.503, T=0.497	0.572931	0.925665		0.00211723	NA	4e-12	43764551	6
rs6905288	Cholesterol levels in medium HDL	rs1358980	C=0.503, T=0.497	0.572931	0.925665	0.517378	0.0274205	0.02-0.035	8e-13	43764551	6
rs6905288	HDL cholesterol levels	rs1358980	C=0.503, T=0.497	0.572931	0.925665	0.517378	0.0327046	0.025-0.04	1e-18	43764551	6
rs6905288	Triglyceride levels	rs1358980	C=0.503, T=0.497	0.572931	0.925665		2.0784	NA	3e-11	43764551	6
rs6905288	Phospholipids to total lipids ratio in medium HDL	rs1358980	C=0.503, T=0.497	0.572931	0.925665	0.517378	0.030673	0.023-0.038	7e-15	43764551	6
rs6905288	Free cholesterol levels in medium HDL	rs1358980	C=0.503, T=0.497	0.572931	0.925665	0.517378	0.0240497	0.017-0.031	2e-10	43764551	6
rs6905288	Free cholesterol to total lipids ratio in medium HDL	rs1358980	C=0.503, T=0.497	0.572931	0.925665	0.517378	0.0279993	0.021-0.035	3e-14	43764551	6
rs6905288	White blood cell count	rs1358980	C=0.503, T=0.497	0.572931	0.925665	0.483197	0.0165988	0.012-0.021	9e-14	43764551	6
rs6905288	Cholesteryl esters to total lipids ratio in very large VLDL	rs1885659	A=0.252, G=0.748	0.466755	0.966995	0.262207	0.0288626	0.02-0.038	1e-10	43765533	6
rs6905288	Cholesterol to total lipids ratio in very large VLDL	rs1885659	A=0.252, G=0.748	0.466755	0.966995	0.262207	0.0300434	0.021-0.039	2e-11	43765533	6
rs6905288	Triglycerides to total lipids ratio in very large VLDL	rs1885659	A=0.252, G=0.748	0.466755	0.966995	0.262207	0.0270782	0.018-0.036	2e-09	43765533	6
rs780556	Bone mineral density (hip) and age at menarche	rs802075	C=0.501, T=0.499	0.127211	0.380124			NA	9e-06	49654166	6
rs780556	Cysteine-rich secretory protein 2 levels	rs555247	A=0.446, G=0.554	0.248202	0.521684	0.45	0.499	0.48-0.52	0	49710105	6
rs780556	Serum levels of protein CRISP2	rs478328	A=0.554, G=0.446	0.248202	0.521684	0.4987	0.456824	0.43-0.49	2e-194	49720877	6
rs780556	Cysteine-rich secretory protein 2 levels (CRISP2.9282.12.3)	rs478328	A=0.554, G=0.446	0.248202	0.521684	0.454	0.57	0.53-0.61	4e-139	49720877	6
rs780556	Blood protein levels	rs586874	C=0.446, T=0.554	0.248202	0.521684	0.5	0.46193	0.42-0.5	5e-107	49721966	6
rs780556	Hepatitis A	rs7773310	C=0.44, G=0.56	0.26028	0.540721		0.1392	0.082-0.196	2e-06	49788296	6
rs780556	Serum levels of protein CRISP2	rs13204884	A=0.398, G=0.602	0.130248	0.472489	0.3519	0.151661	0.12-0.19	4e-18	49791907	6
rs780556	Cysteine-rich secretory protein 2 levels	rs13204884	A=0.398, G=0.602	0.130248	0.472489	0.37	0.168	0.14-0.19	9e-42	49791907	6
rs1178214	Body mass index	rs280346	C=0.7, G=0.3	0.538336	0.764344		0.012	0.0087-0.0153	1e-12	50526289	6
rs1178214	High-sensitivity cardiac troponin T levels	rs280291	G=0.36, T=0.64	0.188881	0.921993		0.16	0.093-0.227	3e-06	50555591	6
rs1178214	Body mass index	rs280322	C=0.798, T=0.202	0.2813	0.663207			NA	5e-15	50633381	6
rs1178214	Body mass index (MTAG)	rs280322	C=0.798, T=0.202	0.2813	0.663207		0.017	0.013-0.021	5e-17	50633381	6
rs1178214	Endometriosis or endometrial cancer (pleiotropy)	rs9349553	C=0.298, T=0.702	0.902539	0.985001		1.14	1.08-1.2	5e-06	50715407	6
rs1178214	Subcutaneous adipose tissue	rs2223471	A=0.54, T=0.46	0.331928	0.992376		1.36664	NA	5e-07	50733648	6
rs1178214	Parahippocampal gyrus volume	rs12174225	C=0.681, T=0.319	0.185235	1			NA	8e-06	50734755	6
rs1178214	Spherical equivalent or myopia (age of diagnosis)	rs9395623	A=0.309, T=0.691	0.168943	0.9773	0.3149	7.25	NA	4e-13	50757699	6
rs1178214	Nevus count or cutaneous melanoma	rs2857482	C=0.891, T=0.109	0.203638	0.809734	0.892809		NA	3e-10	50790642	6
rs1178214	Bipolar disorder (MTAG)	rs55648125	A=0.902, G=0.098	0.159665	0.760406			NA	3e-08	50816718	6
rs1178214	Bipolar disorder (MTAG)	rs55648125	A=0.902, G=0.098	0.159665	0.760406	0.9016	0.0988439	0.065-0.133	1e-08	50816718	6
rs1178214	Anorexia nervosa, attention-deficit/hyperactivity disorder, autism spectrum disorder, bipolar disorder, major depression, obsessive-compulsive disorder, schizophrenia, or Tourette syndrome (pleiotropy)	rs55648125	A=0.902, G=0.098	0.159665	0.760406			NA	9e-09	50816718	6
rs1178214	Bipolar disorder	rs55648125	A=0.902, G=0.098	0.159665	0.760406	0.105	1.10053	NA	8e-08	50816718	6
rs1178214	Bipolar I disorder	rs55648125	A=0.902, G=0.098	0.159665	0.760406	0.105	1.12806	NA	6e-07	50816718	6
rs1178214	Schizophrenia	rs55648125	A=0.902, G=0.098	0.159665	0.760406	0.916	0.93221	0.91-0.96	5e-08	50816718	6
rs1178214	Systolic blood pressure	rs6927514	A=0.112, G=0.888	0.169824	0.728352			NA	5e-09	50923541	6
rs1178214	Body mass index	rs2505292	A=0.399, T=0.601	0.109362	0.428227			NA	2e-08	51052203	6
rs283561	Obesity	rs2207139	A=0.836, G=0.164	0.106101	0.801186	0.18	1.2	NA	3e-19	50845490	6
rs283561	Body mass index	rs2207139	A=0.836, G=0.164	0.106101	0.801186	0.178	0.044	0.034-0.054/2	2e-16	50845490	6
rs283561	BMI in smokers	rs2207139	A=0.836, G=0.164	0.106101	0.801186	0.8269	0.0606	0.036-0.085/2	2e-06	50845490	6
rs283561	BMI in smokers	rs2207139	A=0.836, G=0.164	0.106101	0.801186	0.8269	0.0579	0.04-0.076/2	3e-10	50845490	6
rs283561	Childhood body mass index	rs2207139	A=0.836, G=0.164	0.106101	0.801186			NA	7e-11	50845490	6
rs283561	Body mass index	rs2207139	A=0.836, G=0.164	0.106101	0.801186	0.176	0.045	0.037-0.052/2	8e-31	50845490	6
rs283561	Body mass index (joint analysis main effects and smoking interaction)	rs2207139	A=0.836, G=0.164	0.106101	0.801186	0.8269		NA	4e-21	50845490	6
rs283561	Body mass index (joint analysis main effects and smoking interaction)	rs2207139	A=0.836, G=0.164	0.106101	0.801186	0.8269		NA	2e-13	50845490	6
rs283561	Body mass index (joint analysis main effects and smoking interaction)	rs2207139	A=0.836, G=0.164	0.106101	0.801186	0.8269		NA	2e-09	50845490	6
rs283561	BMI (adjusted for smoking behaviour)	rs2207139	A=0.836, G=0.164	0.106101	0.801186	0.8269	0.0392	0.028-0.05/2	4e-12	50845490	6
rs283561	BMI (adjusted for smoking behaviour)	rs2207139	A=0.836, G=0.164	0.106101	0.801186	0.8269	0.038	0.03-0.046/2	9e-19	50845490	6
rs283561	BMI (adjusted for smoking behaviour)	rs2207139	A=0.836, G=0.164	0.106101	0.801186	0.8269	0.0367	0.024-0.049/2	4e-09	50845490	6
rs283561	BMI in non-smokers	rs2207139	A=0.836, G=0.164	0.106101	0.801186	0.8269	0.0376	0.025-0.05/2	3e-09	50845490	6
rs283561	BMI in non-smokers	rs2207139	A=0.836, G=0.164	0.106101	0.801186	0.8269	0.0361	0.026-0.046/2	2e-13	50845490	6
rs283561	BMI in non-smokers	rs2207139	A=0.836, G=0.164	0.106101	0.801186	0.8269	0.0342	0.02-0.048/2	1e-06	50845490	6
rs283561	Body mass index	rs2207139	A=0.836, G=0.164	0.106101	0.801186		0.039	0.029-0.049	2e-12	50845490	6
rs283561	Body mass index	rs2207139	A=0.836, G=0.164	0.106101	0.801186	0.177	0.047	0.036-0.057/2	2e-19	50845490	6
rs283561	Body mass index	rs2207139	A=0.836, G=0.164	0.106101	0.801186	0.177	0.045	0.037-0.053/2	4e-29	50845490	6
rs283561	Fat-free mass	rs2207139	A=0.836, G=0.164	0.106101	0.801186		0.15234	0.09-0.215	2e-06	50845490	6
rs283561	Fat-free mass	rs2207139	A=0.836, G=0.164	0.106101	0.801186		0.19907	0.14-0.26	1e-11	50845490	6
rs283561	Fat-free mass	rs2207139	A=0.836, G=0.164	0.106101	0.801186		0.24103	0.15-0.33	2e-07	50845490	6
rs283561	Body mass index (MTAG)	rs2207139	A=0.836, G=0.164	0.106101	0.801186		0.0433	0.039-0.048	9e-83	50845490	6
rs283561	Hip circumference variance	rs72891717	A=0.164, T=0.836	0.106101	0.801186			NA	6e-10	50858235	6
rs283561	Hip circumference	rs72891717	A=0.164, T=0.836	0.106101	0.801186			NA	1e-36	50858235	6
rs283561	Body mass index	rs943005	C=0.836, T=0.164	0.106101	0.801186	0.1494	0.041	0.037-0.045	1e-81	50865820	6
rs283561	Body mass index (joint analysis main effects and physical activity interaction)	rs943005	C=0.836, T=0.164	0.106101	0.801186			NA	4e-08	50865820	6
rs283561	Body mass index	rs943005	C=0.836, T=0.164	0.106101	0.801186	0.175	0.0389	0.026-0.052/2	1e-08	50865820	6
rs283561	Body mass index in physically active individuals	rs943005	C=0.836, T=0.164	0.106101	0.801186	0.1777	0.0358	0.02-0.051/2	5e-06	50865820	6
rs283561	Waist circumference	rs943005	C=0.836, T=0.164	0.106101	0.801186	0.1765	0.0371	0.026-0.048	1e-10	50865820	6
rs283561	Waist circumference	rs943005	C=0.836, T=0.164	0.106101	0.801186	0.1765	0.0388	0.03-0.047	7e-19	50865820	6
rs283561	Waist circumference	rs943005	C=0.836, T=0.164	0.106101	0.801186	0.1765	0.0412	0.029-0.053	1e-11	50865820	6
rs283561	Body mass index (joint analysis main effects and physical activity interaction)	rs4715210	C=0.836, T=0.164	0.106101	0.801186			NA	6e-17	50897251	6
rs283561	Body mass index in physically inactive individuals	rs4715210	C=0.836, T=0.164	0.106101	0.801186	0.1827	0.0452	0.026-0.064	4e-06	50897251	6
rs283561	Body mass index	rs4715210	C=0.836, T=0.164	0.106101	0.801186	0.1763	0.0411	0.027-0.055/2	2e-08	50897251	6
rs283561	Body mass index	rs4715210	C=0.836, T=0.164	0.106101	0.801186		0.04	NA	2e-34	50897251	6
rs283561	Body mass index (adult)	rs72887147	C=0.835, T=0.165	0.107191	0.802383	0.097	0.059	0.034-0.084	2e-06	50914348	6
rs283561	Body mass index	rs72887147	C=0.835, T=0.165	0.107191	0.802383		0.0602	0.045-0.076	4e-14	50914348	6
rs283561	Keratoconus	rs6904450	A=0.828, T=0.172	0.114906	0.810379		0.189	0.13-0.25	6e-11	50921602	6
rs283561	Morning person	rs6904450	A=0.828, T=0.172	0.114906	0.810379			NA	3e-09	50921602	6
rs283561	Medication use (agents acting on the renin-angiotensin system)	rs3857599	A=0.162, C=0.838	0.100468	0.785329	0.163118	0.0466822	0.031-0.063	1e-08	50938247	6
rs283561	Chronotype	rs3857599	A=0.162, C=0.838	0.100468	0.785329	0.1659	1.03272	NA	2e-09	50938247	6
rs283561	Red blood cell count	rs4082052	C=0.33, T=0.67	0.298773	0.848494	0.350726	0.0137255	0.0093-0.0182	2e-09	50947295	6
rs283561	Body mass index	rs546979	A=0.613, G=0.387	0.323776	0.780742			NA	8e-27	50956564	6
rs283561	Urate levels	rs4711966	A=0.319, C=0.681	0.308646	0.88418	0.34	0.0109	0.0071-0.0147	1e-08	50963777	6
rs283561	Abdominal adipose tissue volumes	rs1325033	C=0.527, T=0.473	0.25902	0.525472	0.465	0.041	0.027-0.055	9e-09	50968152	6
rs283561	Gluteofemoral adipose tissue volumes	rs1325033	C=0.527, T=0.473	0.25902	0.525472	0.465	0.041	0.027-0.055	8e-09	50968152	6
rs283561	Hematocrit	rs78390049	A=0.563, T=0.437	0.229867	0.592431	0.409261		NA	5e-11	50971996	6
rs283561	Major depressive disorder	rs1575671	A=0.878, G=0.122	0.101258	0.928879	0.138985	1.07	1.04-1.1	7e-06	50975101	6
rs283561	Body mass index	rs9369992	C=0.533, T=0.467	0.246293	0.506303		0.0185	0.016-0.021	3e-34	50976445	6
rs283561	Facial morphology (segment 22)	rs9381923	C=0.736, T=0.264	0.426663	1	0.255287		NA	7e-19	50985886	6
rs283561	Sib-shared facial trait 835; Facial segment 45; 3D morphology of the nose alae	rs9381923	C=0.736, T=0.264	0.426663	1		0.0295243	0.02-0.039	3e-10	50985886	6
rs283561	Blood urea nitrogen levels	rs283558	C=0.496, T=0.504	0.833987	0.987059	0.437	0.0079	0.0065-0.0093	1e-28	51044467	6
rs283561	Body mass index	rs2505292	A=0.399, T=0.601	0.512381	0.807021			NA	2e-08	51052203	6
rs283561	Electrocardiographic conduction measures	rs283566	C=0.501, G=0.499	0.845847	1	0.16		NA	9e-06	51058721	6
rs283561	Combined resilience (covariance of educational attainment with residual cognitive resilience)	rs283562	G=0.543, T=0.457	1	1	0.436	0.049429	NA	7e-06	51061395	6
rs283561	Body mass index in non-asthmatics	rs7775861	C=0.628, T=0.372	0.297096	0.771948	0.38		NA	9e-08	51068717	6
rs283561	Alzheimer's disease with no specific cognitive domain impairment	rs4533991	G=0.55, T=0.45	0.124951	0.425501	0.46	1.32	1.2-1.44	2e-06	51098648	6
rs283561	Obesity-related traits	rs7762246	C=0.163, T=0.837	0.151229	0.959995	0.11	0.03	/	6e-06	51099256	6
rs283561	Drinks per week	rs7762246	C=0.163, T=0.837	0.151229	0.959995	0.148	0.00881	0.0065-0.0111	1e-13	51099256	6
rs283561	Drinks per week	rs72891133	C=0.837, T=0.163	0.151229	0.959995	0.148	0.00878	0.0064-0.0111	1e-13	51100083	6
rs283561	Multiple keratinocyte cancers	rs10948606	C=0.727, T=0.273	0.133944	0.650087		4.589	-	4e-06	51105569	6
rs283561	Multiple keratinocyte cancers	rs9381952	A=0.273, G=0.727	0.133944	0.650087		4.591	-	4e-06	51108734	6
rs283561	Multiple keratinocyte cancers	rs9370019	A=0.725, G=0.275	0.133063	0.644718		4.546	-	5e-06	51135958	6
rs1327268	Yeast infection	rs1327265	A=0.637, G=0.363	0.110893	0.524164		0.0303	0.017-0.043	6e-06	51171408	6
rs1327268	Epigenetic age acceleration in alcohol use disorder	rs1327265	A=0.637, G=0.363	0.110893	0.524164		2.17	NA	6e-07	51171408	6
rs1327268	Coffee consumption	rs2465037	A=0.357, C=0.643	0.127525	1	0.656	0.0103	0.0072-0.0134	4e-11	51179260	6
rs1327268	Type 2 diabetes	rs2465043	A=0.376, G=0.624	0.138336	1	0.6441	1.03	1.02-1.04	3e-06	51180765	6
rs1327268	Strawberries liking	rs2478881	C=0.64, T=0.36	0.12919	1	0.3457	0.028873	0.019-0.039	5e-08	51184712	6
rs1327268	Body size at age 10	rs1775255	G=0.557, T=0.443	0.137916	0.868023	0.523411	0.0133493	0.011-0.016	2e-21	51243035	6
rs1327268	F-vegetarian liking (derived food-liking factor)	rs1775255	G=0.557, T=0.443	0.137916	0.868023	0.4783	0.06634	0.045-0.088	2e-09	51243035	6
rs1327268	Fruit liking	rs1775255	G=0.557, T=0.443	0.137916	0.868023	0.4783	0.02744	0.02-0.034	1e-14	51243035	6
rs1327268	F-fruit liking (derived food-liking factor)	rs1775255	G=0.557, T=0.443	0.137916	0.868023	0.4783	0.09309	0.071-0.115	1e-16	51243035	6
rs1327268	Drinks per week	rs1409884	A=0.08, C=0.92	0.353142	0.969254	0.916	0.0111	0.0079-0.0143	1e-11	51281287	6
rs1327268	Height	rs9474019	C=0.906, T=0.094	0.249196	0.741089			NA	2e-08	51354717	6
rs1327268	Brain region volumes	rs72902139	C=0.912, T=0.088	0.284202	0.820362			NA	5e-09	51363540	6
rs1327268	Glaucoma (primary open-angle)	rs17752199	A=0.884, G=0.116	0.134667	0.484943		1.14	1.09-1.19	5e-09	51406848	6
rs1327268	Intraocular pressure	rs17752199	A=0.884, G=0.116	0.134667	0.484943		0.21	0.17-0.25	5e-18	51406848	6
rs1327268	Intraocular pressure	rs17752199	A=0.884, G=0.116	0.134667	0.484943	0.9	0.16	0.12-0.2	2e-14	51406848	6
rs1327268	Intraocular pressure	rs17752199	A=0.884, G=0.116	0.134667	0.484943		0.1563	0.12-0.2	1e-13	51406848	6
rs1327268	Glaucoma	rs17752199	A=0.884, G=0.116	0.134667	0.484943		1.14454	1.08660700301257-1.20555494958291	4e-07	51406848	6
rs1327268	Glaucoma (primary open-angle)	rs72904286	C=0.883, T=0.117	0.126887	0.468464		0.830191	0.78-0.88	1e-12	51414922	6
rs1327268	Glaucoma (primary open-angle)	rs72904286	C=0.883, T=0.117	0.126887	0.468464		0.12	NA	2e-24	51414922	6
rs1327268	Intraocular pressure	rs72904286	C=0.883, T=0.117	0.126887	0.468464	0.8986	0.1997	0.15-0.25	5e-20	51414922	6
rs1327268	Body mass index	rs72904286	C=0.883, T=0.117	0.126887	0.468464			NA	2e-11	51414922	6
rs1327268	Glaucoma (primary open-angle)	rs2491422	C=0.881, T=0.119	0.117526	0.446577		0.821766	0.77-0.87	3e-13	51433599	6
rs1327268	Glaucoma	rs2495850	C=0.119, T=0.881	0.117526	0.446577		0.1281	0.092-0.164	2e-12	51443412	6
rs1327268	Intraocular pressure	rs2439042	G=0.118, T=0.882	0.114004	0.441926	0.9		NA	2e-16	51446615	6
rs1327268	Intraocular pressure	rs2579989	G=0.882, T=0.118	0.114004	0.441926	0.1009	0.192	0.15-0.24	3e-18	51460154	6
rs1327268	Body mass index	rs2579989	G=0.882, T=0.118	0.114004	0.441926		0.0195	0.015-0.024	4e-15	51460154	6
rs1327268	Body mass index	rs2771011	A=0.118, T=0.882	0.114004	0.441926			NA	3e-12	51477823	6
rs1327268	Body mass index (MTAG)	rs2784233	A=0.92, G=0.08	0.164636	0.661797		0.019784	0.014-0.026	4e-10	51513501	6
rs1327268	Brain region volumes	rs76357250	C=0.937, T=0.063	0.108015	0.609578			NA	1e-08	51617277	6
rs2439040	Tea consumption	rs2504716	C=0.791, T=0.209	0.136683	0.62444	0.2098	0.0134	0.0097-0.0171	5e-13	51298497	6
rs2439040	Alcohol use disorder	rs4715221	A=0.713, G=0.287	0.116466	0.466332	0.698	1.0546	1.04-1.07	1e-08	51359803	6
rs2439040	Intake of total sugars	rs6911544	A=0.815, C=0.185	0.290136	0.981155	0.82	1.05	0.62-1.48/	1e-06	51477640	6
rs2439040	Gut microbiota presence (family Pseudomonadaceae id.3718)	rs9474033	G=0.294, T=0.706	0.167569	0.550005		5.5003	NA	4e-08	51492046	6
rs2439040	Tinnitus	rs12207540	C=0.763, T=0.237	0.245223	0.771718		0.0234914	0.013-0.034	8e-06	51495626	6
rs2439040	Intraocular pressure	rs1396046	A=0.641, G=0.359	0.200761	0.690366		0.08	NA	7e-10	51536992	6
rs2439040	Blood osmolality (transformed sodium)	rs6941732	C=0.724, T=0.276	0.117647	0.639805	0.75	0.1	0.057-0.143	5e-06	51540122	6
rs2439040	Diastolic blood pressure	rs543913	C=0.16, T=0.84	0.11583	0.898752		0.1718	0.12-0.23	2e-09	51564404	6
rs2439040	Body mass index (MTAG)	rs1326575	A=0.738, C=0.262	0.103944	0.468905		0.010401	0.0067-0.0141	4e-08	51667498	6
rs9474062	Blood osmolality (transformed sodium)	rs6941732	C=0.724, T=0.276	0.115906	0.516829	0.75	0.1	0.057-0.143	5e-06	51540122	6
rs9474062	Diastolic blood pressure	rs543913	C=0.16, T=0.84	0.812715	0.966698		0.1718	0.12-0.23	2e-09	51564404	6
rs9474062	Intraocular pressure	rs2025751	C=0.562, T=0.438	0.191673	0.950195	0.46	0.6	0.33-0.87	7e-07	51622449	6
rs9474062	Facial morphology (segment 11)	rs6923760	G=0.497, T=0.503	0.116976	0.845231	0.478962		NA	1e-10	51685228	6
rs1326578	Cortical thickness	rs9367447	A=0.338, G=0.662	0.187115	0.896676	0.3189		NA	7e-09	51574933	6
rs1326578	Brain shape (segment 1)	rs9367447	A=0.338, G=0.662	0.187115	0.896676			NA	8e-11	51574933	6
rs1326578	Whole brain restricted isotropic diffusion (multivariate analysis)	rs9367447	A=0.338, G=0.662	0.187115	0.896676			NA	7e-13	51574933	6
rs1326578	Vertex-wise cortical surface area	rs9367447	A=0.338, G=0.662	0.187115	0.896676	0.34	7.76	NA	9e-15	51574933	6
rs1326578	Vertex-wise cortical thickness	rs9367447	A=0.338, G=0.662	0.187115	0.896676	0.34	7.72	NA	1e-14	51574933	6
rs1326578	Cortical surface area	rs2025747	A=0.663, T=0.337	0.190092	0.905792	0.3182		NA	1e-16	51576410	6
rs1326578	Whole brain restricted directional diffusion (multivariate analysis)	rs2025747	A=0.663, T=0.337	0.190092	0.905792			NA	6e-16	51576410	6
rs1326578	Brain morphology (MOSTest)	rs2025747	A=0.663, T=0.337	0.190092	0.905792			NA	3e-09	51576410	6
rs1326578	Vertex-wise sulcal depth	rs2025747	A=0.663, T=0.337	0.190092	0.905792	0.34	11.34	NA	8e-30	51576410	6
rs1326578	Weight loss (gastric bypass surgery)	rs728996	C=0.373, T=0.627	0.751612	0.989877	0.53	1.67	NA	5e-07	51643014	6
rs1326578	Prostate cancer	rs10498792	C=0.105, T=0.895	0.258363	1			NA	3e-06	51666631	6
rs1326578	Body mass index (MTAG)	rs1326575	A=0.738, C=0.262	0.366938	0.685666		0.010401	0.0067-0.0141	4e-08	51667498	6
rs1326578	Educational attainment	rs4715244	G=0.793, T=0.207	0.563803	0.993001	0.222	0.00716372	0.0047-0.0096	1e-08	51676802	6
rs1326578	Estimated glomerular filtration rate (creatinine)	rs9474083	C=0.651, T=0.349	0.182881	0.463662	0.3468	6.629	NA	3e-11	51678164	6
rs1326578	Facial morphology (segment 11)	rs6923760	G=0.497, T=0.503	0.389381	0.92974	0.478962		NA	1e-10	51685228	6
rs1326578	Cognitive performance	rs56135595	G=0.851, T=0.149	0.105716	0.524419	0.1494	0.0222	0.014-0.03	3e-08	51690108	6
rs1326578	Cognitive aspects of educational attainment	rs56135595	G=0.851, T=0.149	0.105716	0.524419	0.149105	0.0485536	0.031-0.066	3e-08	51690108	6
rs1326578	Facial morphology traits (59 NSCL/P endophenotypic segments)	rs788506	A=0.643, T=0.357	0.167919	0.452094		0.022984	NA	9e-09	51703012	6
rs4715257	Unilateral cleft lip and palate	rs17747449	C=0.945, T=0.055	0.861603	0.980645		2.06	1.89-2.25	3e-06	51802266	6
rs13205180	Diastolic blood pressure	rs13205180	C=0.531, T=0.469	1	1		0.143	NA	1e-09	51832494	6
rs13205180	Diastolic blood pressure	rs13205180	C=0.531, T=0.469	1	1	0.49	0.168	0.11-0.23	7e-10	51832494	6
rs13205180	Medication use (agents acting on the renin-angiotensin system)	rs13205180	C=0.531, T=0.469	1	1	0.493653	0.0367747	0.025-0.049	1e-09	51832494	6
rs13205180	Hematocrit	rs1581717	A=0.46, C=0.54	0.956839	0.995931	0.483003	0.014422	0.011-0.018	9e-15	51834020	6
rs13205180	Serum total protein level	rs1581717	A=0.46, C=0.54	0.956839	0.995931		0.0151	0.011-0.019	2e-12	51834020	6
rs13205180	Cardiovascular disease	rs1581717	A=0.46, C=0.54	0.956839	0.995931			NA	2e-11	51834020	6
rs13205180	Diastolic blood pressure	rs1114348	A=0.46, G=0.54	0.956839	0.995931		0.0146	0.011-0.019	4e-13	51834280	6
rs13205180	Mean arterial pressure	rs1114348	A=0.46, G=0.54	0.956839	0.995931		0.0113	0.0076-0.015	7e-09	51834280	6
rs13205180	Diastolic blood pressure	rs1114347	A=0.54, G=0.46	0.956839	0.995931		0.1877	0.15-0.23	1e-19	51834297	6
rs13205180	Serum total protein level	rs1114347	A=0.54, G=0.46	0.956839	0.995931		0.0146	0.0097-0.0195	5e-09	51834297	6
rs13205180	Hemoglobin concentration	rs9296668	A=0.54, G=0.46	0.956839	0.995931	0.483048	0.014447	0.011-0.018	9e-15	51838263	6
rs13205180	Hematocrit	rs9296668	A=0.54, G=0.46	0.956839	0.995931	0.43997		NA	1e-12	51838263	6
rs13205180	Hemoglobin concentration	rs9296668	A=0.54, G=0.46	0.956839	0.995931	0.439007		NA	6e-13	51838263	6
rs13205180	Hemoglobin	rs9296668	A=0.54, G=0.46	0.956839	0.995931	0.483801	0.0140404	0.0097-0.0183	2e-10	51838263	6
rs13205180	Red blood cell count	rs9296668	A=0.54, G=0.46	0.956839	0.995931	0.48314	0.012338	0.0087-0.016	4e-11	51838263	6
rs13205180	Red blood cell count	rs9296668	A=0.54, G=0.46	0.956839	0.995931			NA	2e-08	51838263	6
rs13205180	Hematocrit	rs2499472	A=0.347, C=0.653	0.458128	0.987786	0.672547	0.0152229	0.011-0.02	8e-11	51839550	6
rs13205180	Body mass index	rs765332	G=0.104, T=0.896	0.103007	1		0.0142	0.0091-0.0193	4e-08	51874745	6
rs13205180	DNA methylation variation (age effect)	rs10948674	A=0.445, G=0.555	0.322987	0.596308		0.081	0.068-0.094	3e-31	51978145	6
rs4321862	Mean corpuscular hemoglobin	rs7759619	C=0.824, T=0.176	0.389836	1	0.184469		NA	7e-11	61914687	6
rs4321862	Esophageal adenocarcinoma	rs2342002	A=0.177, G=0.823	0.392512	1	0.214	1.22	1.13-1.33	9e-07	61951860	6
rs4321862	Digestive system disease (Barrett's esophagus and esophageal adenocarcinoma combined)	rs2342002	A=0.177, G=0.823	0.392512	1	0.214	1.15	1.08-1.23	7e-06	61951860	6
rs4321862	Peak expiratory flow	rs371314329	A=0.852, T=0.148	0.317445	1	0.804	6.498	NA	8e-11	62100477	6
rs4321862	Alzheimer’s disease polygenic risk score (upper quantile vs lower quantile)	rs62425025	A=0.381, C=0.619	0.890894	1		1.16	1.12-1.19	4e-22	62101394	6
rs4321862	Barrett's esophagus or esophageal adenocarcinoma x sex interaction (2df test)	rs112894788	C=0.179, T=0.821	0.384317	0.982803			NA	7e-09	62180486	6
rs4321862	Barrett's esophagus or Esophageal adenocarcinoma	rs112894788	C=0.179, T=0.821	0.384317	0.982803		0.84	0.79-0.89	4e-09	62180486	6
rs4321862	Barrett's esophagus or Esophageal adenocarcinoma	rs112894788	C=0.179, T=0.821	0.384317	0.982803		0.84	0.79-0.89	3e-09	62180486	6
rs4321862	Drinks per week	rs72877623	A=0.179, G=0.821	0.384317	0.982803	0.21	0.00668	0.0045-0.0089	2e-09	62186441	6
rs4321862	Barrett's esophagus or Esophageal adenocarcinoma	rs62423175	A=0.158, G=0.842	0.329534	0.980532		1.17	1.11-1.23	3e-09	62195368	6
rs4321862	Barrett's esophagus or esophageal adenocarcinoma x sex interaction (2df test)	rs2880866	C=0.786, T=0.214	0.382246	0.877624			NA	2e-08	62200645	6
rs4321862	Barrett's esophagus or Esophageal adenocarcinoma	rs2880866	C=0.786, T=0.214	0.382246	0.877624		1.19	1.12-1.26	1e-08	62200645	6
rs4321862	Smoking initiation	rs113646360	A=0.176, G=0.824	0.383048	0.991256	0.16	0.00653	0.0044-0.0086	1e-09	62209171	6
rs4321862	Smoking initiation	rs142518919	A=0.177, G=0.823	0.385716	0.991305	0.16	0.00659	0.0045-0.0087	1e-09	62214393	6
rs4321862	Height	rs213787	C=0.822, T=0.178	0.381645	0.982707	0.1561	0.0091	0.0073-0.0109	7e-26	62334600	6
rs4321862	Smoking initiation	rs1204132	G=0.188, T=0.812	0.331085	0.885356	0.179	0.00666	0.0044-0.0089	4e-09	62409651	6
rs4321862	Metabolite levels	rs1204134	A=0.812, G=0.188	0.331085	0.885356		0.19879	0.11-0.29	9e-06	62410331	6
rs4321862	Mean corpuscular volume	rs202139281	-=0.823, G=0.177	0.378979	0.98261	0.216327	0.01502	0.01-0.02	3e-10	62453682	6
rs4321862	Mean corpuscular hemoglobin	rs2065065	A=0.82, G=0.18	0.36053	0.948695	0.215046	0.015712	0.011-0.02	1e-11	62508920	6
rs4321862	Lung function (FEV1/FVC)	rs59899220	A=0.274, G=0.726	0.136608	0.444849			NA	5e-10	62532125	6
rs59743261	Acute graft-versus-host disease (stage 2b to 4) (donor effect)	rs4710292	A=0.457, G=0.543	0.118899	0.354601	0.43	1.38	1.22-1.55	2e-07	66213646	6
rs1321981	Schizophrenia	rs9454725	C=0.281, T=0.719	0.239226	0.990791	0.758	1.04907	1.03-1.07	7e-08	69989413	6
rs1321981	Non-oily fish consumption	rs3799077	G=0.296, T=0.704	0.152902	0.763866	0.690213	0.0139668	0.0095-0.0185	1e-09	69996217	6
rs1321981	Schizophrenia	rs1321980	A=0.105, G=0.895	0.189177	1	0.882	0.94441	0.92-0.97	8e-07	70003609	6
rs1321981	Adiponectin levels	rs1283468	A=0.162, G=0.838	0.268799	0.930319	0.18	0.2	NA	5e-07	70038147	6
rs1321981	Body mass index	rs1283473	A=0.446, T=0.554	0.170038	0.582076		0.0094	0.0061-0.0127	2e-08	70056349	6
rs72920715	Venous thromboembolism	rs1304029	A=0.352, G=0.648	0.214639	1		2.06	1.53-2.79	1e-06	71623253	6
rs538837	Aspartate aminotransferase levels	rs7744053	A=0.248, G=0.752	0.119597	0.754659		0.0145	0.0094-0.0196	3e-08	74333042	6
rs538837	Aspartate aminotransferase levels	rs36131846	C=0.751, T=0.249	0.118859	0.754335		0.0166	0.011-0.022	1e-09	74341684	6
rs9359123	Champagne or white wine consumption (glasses per month) (UKB data field 1578, 4418)	rs1203213	G=0.955, T=0.045	0.124861	0.686238	0.045854	0.0321289	0.021-0.043	3e-09	75943069	6
rs9359123	Putamen volume change rate	rs240383	A=0.95, G=0.05	0.106595	0.599953	0.9398	13.8845	8.37-19.393/	8e-07	75970101	6
rs9359123	Maximum cranial length	rs72887205	C=0.936, G=0.064	0.104825	0.522003	0.06154	1.512	0.76-2.26	1e-06	76091497	6
rs9359123	Hip circumference adjusted for BMI	rs9359123	G=0.85, T=0.15	1	1		0.0264253	0.019-0.034	5e-11	76164729	6
rs9359123	Hip circumference adjusted for BMI	rs9359123	G=0.85, T=0.15	1	1		0.0249336	0.016-0.034	1e-08	76164729	6
rs9359123	Height	rs12212816	C=0.511, T=0.489	0.169049	1	0.170315	0.0236455	0.018-0.029	5e-19	76166164	6
rs9359123	Height	rs12212816	C=0.511, T=0.489	0.169049	1		0.0339174	0.027-0.041	2e-19	76166164	6
rs9359123	Height	rs11755281	C=0.15, T=0.85	0.969074	0.984416	0.1658	0.0259	0.024-0.027	7e-211	76176367	6
rs9359123	Height	rs9360910	G=0.15, T=0.85	0.969074	0.984416	0.1483	0.0299	0.028-0.032	1e-208	76186658	6
rs9359123	Lung function (FVC)	rs11752498	A=0.479, T=0.521	0.11044	0.75843			NA	3e-11	76199880	6
rs9359123	Drinks per week	rs619920	C=0.738, G=0.262	0.326836	0.811446	0.247	0.007	0.0051-0.0089	2e-13	76322300	6
rs9359123	Drinks per week	rs518969	A=0.738, C=0.262	0.326836	0.811446	0.247	0.00714	0.0053-0.009	1e-13	76349106	6
rs9359123	Cysteine levels in elite athletes	rs78012056	C=0.95, G=0.05	0.282369	0.976468		0.686004	0.39-0.99	1e-05	76365495	6
rs9359123	Drinks per week	rs12175393	A=0.738, C=0.262	0.326836	0.811446	0.246	0.00741	0.0055-0.0093	2e-14	76399139	6
rs9359123	Drinks per week	rs12175393	A=0.738, C=0.262	0.326836	0.811446	0.24	0.0075	0.0054-0.0096	3e-12	76399139	6
rs9359123	Migraine or type 2 diabetes	rs9360935	A=0.728, C=0.272	0.308694	0.80887		1.03	NA	1e-08	76408297	6
rs9359123	Drinks per week	rs9343314	A=0.262, G=0.738	0.326836	0.811446	0.248	0.00691	0.005-0.0088	4e-13	76408950	6
rs9359123	Drinks per week	rs34489326	A=0.738, G=0.262	0.326836	0.811446	0.248	0.00692	0.0051-0.0088	3e-13	76411481	6
rs9359123	Drinks per week	rs9343317	A=0.262, G=0.738	0.326836	0.811446	0.248	0.00692	0.0051-0.0088	3e-13	76411843	6
rs9359123	Drinks per week	rs9343318	A=0.738, G=0.262	0.326836	0.811446	0.248	0.00692	0.0051-0.0088	3e-13	76414150	6
rs9359123	Drinks per week	rs3798461	A=0.262, G=0.738	0.326836	0.811446	0.248	0.00692	0.0051-0.0088	3e-13	76416655	6
rs9359123	Drinks per week	rs6921970	C=0.738, T=0.262	0.326836	0.811446	0.248	0.0069	0.005-0.0088	4e-13	76418588	6
rs9359123	Drinks per week	rs276683	A=0.738, G=0.262	0.326836	0.811446	0.752	0.0069	0.005-0.0088	4e-13	76426402	6
rs9359123	Height	rs2748952	A=0.83, G=0.17	0.563731	0.80851			NA	1e-25	76444360	6
rs9359123	Prostate cancer	rs9443189	A=0.861, G=0.139	0.466985	0.714252	0.14	1.08	1.05-1.11	4e-08	76495882	6
rs9359123	Prostate cancer	rs9443189	A=0.861, G=0.139	0.466985	0.714252		1.075	1.06-1.09	3e-17	76495882	6
rs9359123	Prostate cancer	rs9443189	A=0.861, G=0.139	0.466985	0.714252	0.473	1.105	1.06-1.15	2e-06	76495882	6
rs150519651	High myopia	rs9352633	C=0.451, G=0.549	0.141693	1		0.123862	0.071-0.177	5e-06	79462623	6
rs150519651	Macular thickness	rs1567168	A=0.475, C=0.525	0.101315	0.979956		0.423	0.29-0.56	4e-11	79536455	6
rs150519651	Height	rs9352662	A=0.617, G=0.383	0.182218	0.984572	0.3721	0.0052	0.004-0.0064	8e-16	79541491	6
rs150519651	Medication use (agents acting on the renin-angiotensin system)	rs6912683	A=0.478, C=0.522	0.102559	0.980081		0.0271	0.017-0.037	5e-08	79543492	6
rs150519651	Systolic blood pressure	rs6912683	A=0.478, C=0.522	0.102559	0.980081		0.014	0.01-0.018	2e-13	79543492	6
rs150519651	Systolic blood pressure	rs6926537	A=0.479, T=0.521	0.102977	0.980123			NA	7e-15	79554193	6
rs150519651	Mean platelet volume	rs6915030	C=0.897, T=0.103	0.866021	0.935584	0.107067	0.023787	0.018-0.03	2e-14	79617522	6
rs150519651	Diastolic blood pressure	rs10943605	A=0.479, G=0.521	0.102977	0.980123	0.462	0.16	0.1-0.22	3e-09	79655477	6
rs150519651	Mean arterial pressure	rs10943605	A=0.479, G=0.521	0.102977	0.980123	0.461776	0.217259	0.13-0.31	2e-06	79655477	6
rs150519651	Systolic blood pressure	rs1984195	A=0.479, G=0.521	0.102977	0.980123		0.2306	0.16-0.3	2e-10	79657391	6
rs150519651	Diastolic blood pressure	rs1984195	A=0.479, G=0.521	0.102977	0.980123		0.1769	0.14-0.22	2e-17	79657391	6
rs150519651	Systolic blood pressure	rs6454092	A=0.479, G=0.521	0.102977	0.980123	0.47	0.2277	0.16-0.29	8e-12	79701972	6
rs150519651	Mean platelet volume	rs67890480	C=0.109, T=0.891	0.909081	0.978614	0.889645		NA	3e-12	79761886	6
rs9352694	Educational attainment (years of education)	rs10806133	C=0.468, T=0.532	0.258038	0.674739	0.5495	0.0079	0.0052-0.0106	3e-08	79316230	6
rs9352694	Parental longevity (father's age at death or father's attained age)	rs1995650	A=0.423, G=0.577	0.28777	0.572983			NA	4e-06	79318288	6
rs9352694	Heart failure	rs9361413	A=0.681, G=0.319	0.508886	0.836133	0.6718	0.0263224	0.018-0.035	2e-09	79345249	6
rs9352694	Waist circumference	rs236852	A=0.48, C=0.52	0.338966	0.697314	0.497844	0.148611	0.087-0.21	2e-06	79349892	6
rs9352694	Diastolic blood pressure	rs10943567	C=0.361, T=0.639	0.620965	0.841508		0.1302	0.088-0.172	1e-09	79402451	6
rs9352694	Adolescent idiopathic scoliosis	rs9352613	A=0.64, G=0.36	0.624337	0.845611			NA	7e-07	79424433	6
rs9352694	Parental longevity (father's age at death or father's attained age)	rs9343798	A=0.617, G=0.383	0.538936	0.748094			NA	1e-06	79455282	6
rs9352694	High myopia	rs9352633	C=0.451, G=0.549	0.228511	0.656936		0.123862	0.071-0.177	5e-06	79462623	6
rs9352694	Drinks per week	rs9361437	C=0.429, T=0.571	0.410892	0.69307	0.432	0.00481	0.0032-0.0064	3e-09	79479335	6
rs9352694	Cardiovascular disease	rs1507151	C=0.364, T=0.636	0.810294	0.955088			NA	3e-11	79483246	6
rs9352694	Sjögren's syndrome	rs1507153	A=0.364, C=0.636	0.810294	0.955088	0.36	1.26	1.11–1.43	7e-07	79484386	6
rs9352694	Educational attainment (MTAG)	rs10943588	A=0.638, C=0.362	0.833608	0.972905	0.6187	0.0094	0.0067-0.0121	6e-12	79510994	6
rs9352694	Educational attainment (years of education)	rs10943588	A=0.638, C=0.362	0.833608	0.972905	0.6187	0.0084	0.0055-0.0113	1e-08	79510994	6
rs9352694	Educational attainment	rs10943588	A=0.638, C=0.362	0.833608	0.972905	0.6174	0.00680453	0.0047-0.0089	3e-10	79510994	6
rs9352694	Macular thickness	rs1567168	A=0.475, C=0.525	0.496512	0.835583		0.423	0.29-0.56	4e-11	79536455	6
rs9352694	Cognitive performance (MTAG)	rs12194642	A=0.365, G=0.635	0.852604	0.977605	0.3815	0.0157	0.011-0.02	3e-11	79538791	6
rs9352694	Diastolic blood pressure x alcohol consumption interaction (2df test)	rs12194642	A=0.365, G=0.635	0.852604	0.977605	0.38		NA	2e-16	79538791	6
rs9352694	Height	rs9352662	A=0.617, G=0.383	0.347945	0.933681	0.3721	0.0052	0.004-0.0064	8e-16	79541491	6
rs9352694	Medication use (agents acting on the renin-angiotensin system)	rs6912683	A=0.478, C=0.522	0.506773	0.849234		0.0271	0.017-0.037	5e-08	79543492	6
rs9352694	Systolic blood pressure	rs6912683	A=0.478, C=0.522	0.506773	0.849234		0.014	0.01-0.018	2e-13	79543492	6
rs9352694	Systolic blood pressure	rs6926537	A=0.479, T=0.521	0.510223	0.853819			NA	7e-15	79554193	6
rs9352694	Diastolic blood pressure	rs10943595	C=0.635, G=0.365	0.860434	0.982084		0.0166	0.013-0.021	4e-16	79575291	6
rs9352694	Diastolic blood pressure	rs10943605	A=0.479, G=0.521	0.510223	0.853819	0.462	0.16	0.1-0.22	3e-09	79655477	6
rs9352694	Mean arterial pressure	rs10943605	A=0.479, G=0.521	0.510223	0.853819	0.461776	0.217259	0.13-0.31	2e-06	79655477	6
rs9352694	Systolic blood pressure	rs1984195	A=0.479, G=0.521	0.510223	0.853819		0.2306	0.16-0.3	2e-10	79657391	6
rs9352694	Diastolic blood pressure	rs1984195	A=0.479, G=0.521	0.510223	0.853819		0.1769	0.14-0.22	2e-17	79657391	6
rs9352694	Sjögren's syndrome	rs10943608	C=0.366, T=0.634	0.856374	0.977666	0.37	1.23	1.08–1.40	6e-06	79674929	6
rs9352694	Parental longevity (father's age at death or father's attained age)	rs10943608	C=0.366, T=0.634	0.856374	0.977666			NA	9e-06	79674929	6
rs9352694	Systolic blood pressure	rs6454092	A=0.479, G=0.521	0.510223	0.853819	0.47	0.2277	0.16-0.29	8e-12	79701972	6
rs9352694	Left atrial antero-posterior diameter	rs12208915	A=0.167, G=0.833	0.121338	0.969604	0.1171	0.0319	0.019-0.045	3e-06	79702735	6
rs9352694	Medication use for hypertension (number of purchases)	rs2105143	A=0.365, G=0.635	0.860434	0.982084		0.011697	0.0089-0.0145	2e-16	79742947	6
rs9352694	Self-reported math ability (MTAG)	rs9343861	A=0.366, C=0.634	0.856374	0.977666	0.3866	0.0118	0.0083-0.0153	1e-10	79744868	6
rs9352694	Diastolic blood pressure	rs2050663	C=0.484, T=0.516	0.510093	0.86225		0.174	NA	2e-13	79753394	6
rs9352694	Systolic blood pressure	rs2050663	C=0.484, T=0.516	0.510093	0.86225		0.229	NA	4e-09	79753394	6
rs9352694	Highest math class taken (MTAG)	rs10455120	G=0.3, T=0.7	0.630555	0.972785	0.6811	0.0128	0.0093-0.0163	5e-13	79779767	6
rs9352694	Self-reported math ability	rs10455120	G=0.3, T=0.7	0.630555	0.972785	0.6805	0.0114	0.0073-0.0155	5e-08	79779767	6
rs9352694	Intelligence (MTAG)	rs9443645	C=0.499, T=0.501	0.444043	0.832154		0.0180575	0.012-0.024	6e-10	79822924	6
rs9352694	LDL cholesterol levels x loop diuretics use interaction	rs12208017	G=0.228, T=0.772	0.108072	0.754705		0.8105	0.52-1.1	4e-08	79823371	6
rs9352694	Intelligence (MTAG)	rs9361491	C=0.438, T=0.562	0.523454	0.79664		0.0181127	0.012-0.024	6e-10	79826148	6
rs9352694	Parental longevity (father's age at death or father's attained age)	rs6904674	A=0.557, C=0.443	0.516545	0.799384			NA	9e-06	79855431	6
rs9344272	DNA methylation variation (age effect)	rs4706938	C=0.552, G=0.448	0.272531	0.692198			NA	3e-08	82910247	6
rs9344272	Educational attainment	rs4706938	C=0.552, G=0.448	0.272531	0.692198	0.5549	0.00608041	0.004-0.0082	9e-09	82910247	6
rs9344272	Educational attainment	rs6938711	G=0.326, T=0.674	0.445321	0.682715	0.638	0.00551102	0.0034-0.0076	4e-07	82976115	6
rs6918060	Insomnia	rs10944696	A=0.323, G=0.677	0.19577	0.989578	0.7022	1.03842	1.02-1.05	8e-09	94498850	6
rs6918060	Insomnia	rs10944696	A=0.323, G=0.677	0.19577	0.989578		0.007	0.005-0.009	6e-11	94498850	6
rs6918060	Insomnia	rs10944696	A=0.323, G=0.677	0.19577	0.989578		0.008	0.006-0.01	4e-09	94498850	6
rs6918060	Insomnia	rs9452444	C=0.534, T=0.466	0.159636	0.660557		0.006	0.004-0.008	3e-11	94510338	6
rs6918060	Vertex-wise cortical thickness	rs12529374	C=0.479, T=0.521	0.169216	0.662685	0.48	5.57	NA	3e-08	94543561	6
rs6918060	Insomnia	rs9452464	C=0.466, T=0.534	0.159636	0.660557		0.008	0.006-0.01	3e-09	94545095	6
rs6918060	Cortical thickness	rs11757307	G=0.454, T=0.546	0.165393	0.688703	0.43		NA	3e-09	94581304	6
rs6918060	Adolescent idiopathic scoliosis	rs1565189	A=0.45, C=0.55	0.1545	0.671			NA	5e-06	94677085	6
rs6918060	Age related hearing loss-related regional glucose metabolism (Inferior colliculus)	rs1352378	G=0.552, T=0.448	0.152598	0.669541		0.223	0.13-0.32	7e-06	94679686	6
rs6918060	Height	rs1352378	G=0.552, T=0.448	0.152598	0.669541	0.4367	0.0034	0.0022-0.0046	5e-08	94679686	6
rs530625467	Night sleep phenotypes	rs142123475	A=0.02, C=0.98	0.29365	1		6.379	3.82-8.94	1e-06	96647982	6
rs530625467	Ovarian cancer	rs4599655	A=0.753, C=0.247	0.194235	0.959164	0.1365	1.39276	1.21-1.61	8e-06	96732257	6
rs530625467	Night sleep phenotypes	rs112431985	A=0.083, C=0.917	0.717495	0.966464		4.642	2.97-6.32	6e-08	96789782	6
rs530625467	Night sleep phenotypes	rs75842709	C=0.936, T=0.064	0.98357	1		5.711	3.74-7.68	1e-08	96893600	6
rs2971608	Ovarian cancer	rs4599655	A=0.753, C=0.247	0.138514	0.374177	0.1365	1.39276	1.21-1.61	8e-06	96732257	6
rs2971608	Triglyceride levels	rs2499797	A=0.812, G=0.188	0.675208	0.971986	0.164775	0.0153808	0.01-0.021	9e-09	96848669	6
rs2971608	Migraine	rs4839827	C=0.475, T=0.525	0.170322	0.690195	0.47	1.05	1.03-1.06	6e-10	96853967	6
rs2971608	Medication use (antimigraine preparations)	rs7770889	C=0.628, T=0.372	0.445949	0.902941	0.347302	0.150991	0.11-0.19	1e-13	96858453	6
rs2971608	Medication use (antimigraine preparations)	rs4839828	A=0.634, G=0.366	0.478163	0.923083		0.1502	0.11-0.19	2e-14	96863326	6
rs2971608	Migraine	rs11757063	A=0.207, G=0.793	0.774811	0.980908	0.21	1.2	1.12-1.28	6e-08	96884886	6
rs2971608	Pulse pressure	rs35410524	C=0.794, T=0.206	0.769976	0.980816		0.166	NA	4e-07	96885405	6
rs2971608	Systolic blood pressure	rs35410524	C=0.794, T=0.206	0.769976	0.980816		0.305	NA	5e-10	96885405	6
rs2971608	Diastolic blood pressure	rs35410524	C=0.794, T=0.206	0.769976	0.980816		0.217	NA	9e-06	96885405	6
rs2971608	Diastolic blood pressure	rs35410524	C=0.794, T=0.206	0.769976	0.980816		0.22	NA	1e-06	96885405	6
rs2971608	Systolic blood pressure	rs35410524	C=0.794, T=0.206	0.769976	0.980816		0.385	NA	3e-08	96885405	6
rs2971608	Systolic blood pressure	rs35410524	C=0.794, T=0.206	0.769976	0.980816		0.377	NA	5e-07	96885405	6
rs2971608	Brain rsFMRI measurement (amplitude of low frequency fluctations) (Net25_Node9)	rs11152951	C=0.791, G=0.209	0.764486	0.968484		0.0988447	NA	2e-24	96894135	6
rs2971608	Coronary artery disease	rs11152953	C=0.791, T=0.209	0.764486	0.968484		0.97	NA	9e-10	96894305	6
rs2971608	Brain rsFMRI measurement (amplitude of low frequency fluctations) (Net100_Node29)	rs4078038	C=0.206, T=0.794	0.769976	0.980816		0.0702499	NA	2e-14	96904366	6
rs2971608	Language functional connectivity	rs4262195	C=0.207, T=0.793	0.784897	0.987272	0.181	5.78626	(-)	7e-09	96929475	6
rs2971608	Walking pace	rs11152989	C=0.667, T=0.333	0.364809	0.750124		0.00798169	0.0053-0.0106	3e-09	96936061	6
rs2971608	Systolic blood pressure	rs11152989	C=0.667, T=0.333	0.364809	0.750124	0.314371	0.315311	0.21-0.42	1e-09	96936061	6
rs2971608	Systolic blood pressure	rs11153018	A=0.207, G=0.793	0.784897	0.987272	0.1799	0.304	0.22-0.39	1e-11	96956137	6
rs2971608	Migraine and/or systolic blood pressure	rs2983896	A=0.237, G=0.763	0.957402	1			NA	2e-37	97029871	6
rs2971608	Migraine and/or pulse pressure	rs2983896	A=0.237, G=0.763	0.957402	1			NA	3e-36	97029871	6
rs2971608	Migraine with aura and/or systolic blood pressure	rs2983896	A=0.237, G=0.763	0.957402	1			NA	3e-26	97029871	6
rs2971608	Migraine with aura and/or pulse pressure	rs2983896	A=0.237, G=0.763	0.957402	1			NA	8e-22	97029871	6
rs2971608	Migraine without aura and/or systolic blood pressure	rs2983896	A=0.237, G=0.763	0.957402	1			NA	1e-24	97029871	6
rs2971608	Migraine without aura and/or pulse pressure	rs2983896	A=0.237, G=0.763	0.957402	1			NA	2e-24	97029871	6
rs2971608	Coronary artery disease	rs2983896	A=0.237, G=0.763	0.957402	1	0.22	0.965	0.954-0.976	1e-09	97029871	6
rs2971608	Pulse pressure	rs2983896	A=0.237, G=0.763	0.957402	1		0.017	0.013-0.021	4e-14	97029871	6
rs2971608	Migraine with aura and/or diastolic blood pressure	rs3798293	A=0.762, G=0.238	0.962678	1			NA	1e-12	97033370	6
rs2971608	Migraine without aura and/or diastolic blood pressure	rs3798293	A=0.762, G=0.238	0.962678	1			NA	8e-15	97033370	6
rs2971608	Pulse pressure	rs3798293	A=0.762, G=0.238	0.962678	1	0.7952	0.1884	0.12-0.25	6e-09	97033370	6
rs2971608	Mean arterial pressure	rs3798293	A=0.762, G=0.238	0.962678	1		0.0148	0.0099-0.0197	2e-09	97033370	6
rs2971608	Migraine and/or diastolic blood pressure	rs2971603	C=0.756, T=0.244	0.994626	1			NA	6e-27	97035418	6
rs2971608	Brain rsFMRI measurement (amplitude of low frequency fluctations) (Net100_Node25)	rs12190397	A=0.214, G=0.786	0.839732	1		0.0901497	NA	1e-21	97036465	6
rs2971608	Cerebral blood flow	rs2971609	A=0.755, G=0.245	1	1			NA	3e-09	97039665	6
rs2971608	Brain rsFMRI measurement (amplitude of low frequency fluctations) (Net25_Node1)	rs11153071	A=0.208, G=0.792	0.810152	1		0.0940705	NA	2e-22	97039741	6
rs2971608	Intracranial aneurysm	rs11153071	A=0.208, G=0.792	0.810152	1	0.158	0.153	0.1-0.2	1e-09	97039741	6
rs2971608	Brain rsFMRI measurement (amplitude of low frequency fluctations) (Net100_Node5)	rs11153071	A=0.208, G=0.792	0.810152	1		0.0881906	NA	1e-22	97039741	6
rs2971608	Brain rsFMRI measurement (amplitude of low frequency fluctations) (Net100_Node44)	rs11153071	A=0.208, G=0.792	0.810152	1		0.0852284	NA	1e-20	97039741	6
rs2971608	Systolic blood pressure	rs11153071	A=0.208, G=0.792	0.810152	1		0.0192	0.014-0.024	3e-14	97039741	6
rs2971608	Systolic blood pressure	rs11153071	A=0.208, G=0.792	0.810152	1			NA	3e-15	97039741	6
rs2971608	Brain rsFMRI measurement (amplitude of low frequency fluctations) (Net100_Node27)	rs9373978	C=0.212, T=0.788	0.81954	0.993786		0.107867	NA	5e-30	97056255	6
rs2971608	Brain rsFMRI measurement (amplitude of low frequency fluctations) (Net100_Node17)	rs9373978	C=0.212, T=0.788	0.81954	0.993786		0.086382	NA	5e-22	97056255	6
rs2971608	Migraine without aura	rs7775721	C=0.647, T=0.353	0.571412	0.981155	0.33	1.15	1.11-1.20	1e-12	97056979	6
rs2971608	Brain rsFMRI measurement (amplitude of low frequency fluctations) (Net100_Node26)	rs2273622	A=0.788, G=0.212	0.81954	0.993786		0.0875001	NA	8e-21	97058567	6
rs2971608	Brain rsFMRI measurement (amplitude of low frequency fluctations) (Net100_Node2)	rs2273622	A=0.788, G=0.212	0.81954	0.993786		0.0817708	NA	1e-19	97058567	6
rs2971608	Migraine	rs11153082	A=0.65, G=0.35	0.564374	0.968735	0.330752	1.08767	1.08-1.1	7e-54	97059666	6
rs2971608	Cluster headache	rs11153082	A=0.65, G=0.35	0.564374	0.968735	0.33	1.3	1.19-1.42	2e-08	97059666	6
rs2971608	Headache	rs9486715	A=0.65, C=0.35	0.564374	0.968735		0.0171	0.014-0.02	3e-31	97059769	6
rs2971608	Coronary artery disease	rs9486719	A=0.216, G=0.784	0.839357	0.9939	0.2014	0.0413	0.026-0.057	2e-07	97060124	6
rs2971608	Myocardial infarction	rs9486719	A=0.216, G=0.784	0.839357	0.9939	0.802273	1.06	1.04-1.08	7e-10	97060124	6
rs2971608	Coronary artery disease	rs9486719	A=0.216, G=0.784	0.839357	0.9939			NA	3e-09	97060124	6
rs2971608	Migraine	rs9486719	A=0.216, G=0.784	0.839357	0.9939		1.0917	1.07-1.11	6e-21	97060124	6
rs2971608	Migraine without aura	rs11759769	A=0.234, G=0.766	0.931077	0.994367	0.22	1.18	1.13-1.24	2e-12	97065212	6
rs2971608	Migraine	rs11759769	A=0.234, G=0.766	0.931077	0.994367	0.22	1.1	1.07-1.13	1e-11	97065212	6
rs2971608	Migraine - clinic-based	rs11759769	A=0.234, G=0.766	0.931077	0.994367	0.22	1.16	1.09-1.23	4e-07	97065212	6
rs2971608	Fibromuscular dysplasia	rs11759769	A=0.234, G=0.766	0.931077	0.994367	0.2361	0.225	0.13-0.32	5e-06	97065212	6
rs2971608	Pulse pressure	rs11759769	A=0.234, G=0.766	0.931077	0.994367		0.1955	0.14-0.25	7e-11	97065212	6
rs2971608	Systolic blood pressure	rs11759769	A=0.234, G=0.766	0.931077	0.994367		0.351	0.27-0.44	6e-16	97065212	6
rs2971608	Coronary heart disease	rs12200560	A=0.523, G=0.477	0.153536	0.657918		1.11	NA	6e-07	97080198	6
rs4397234	Multiple sclerosis (OCB status)	rs9320598	A=0.936, G=0.064	0.207184	0.933254	0.951	2.17	NA	9e-07	98019080	6
rs9482139	Intelligence	rs11153822	C=0.503, T=0.497	0.231715	0.534029		6.768	-	1e-11	98214814	6
rs9482139	General cognitive ability	rs11153822	C=0.503, T=0.497	0.231715	0.534029		5.634	-	2e-08	98214814	6
rs9482139	Intelligence (MTAG)	rs112375785	A=0.164, G=0.836	0.189156	0.879809		0.0275956	0.019-0.036	2e-10	98224217	6
rs9482139	Educational attainment (years of education)	rs112375785	A=0.164, G=0.836	0.189156	0.879809	0.1435	0.0184	0.014-0.023	6e-19	98224217	6
rs9482139	Household income (MTAG)	rs2388148	C=0.554, T=0.446	0.253124	0.504128	0.4312	0.0141987	0.01-0.018	4e-12	98233195	6
rs9482139	Household income	rs2388148	C=0.554, T=0.446	0.253124	0.504128		0.011448	0.0075-0.0154	1e-08	98233195	6
rs9482139	Highest math class taken	rs12208753	A=0.545, G=0.455	0.157964	0.485194	0.4991	0.0144	0.0099-0.0189	2e-10	98248413	6
rs9482139	Highest math class taken (MTAG)	rs12208753	A=0.545, G=0.455	0.157964	0.485194	0.5009	0.0151	0.012-0.018	6e-20	98248413	6
rs9482139	Educational attainment	rs12208753	A=0.545, G=0.455	0.157964	0.485194	0.5176	0.0133814	0.011-0.015	3e-37	98248413	6
rs9482139	Household income (MTAG)	rs10457368	A=0.421, G=0.579	0.205129	0.592202	0.4382	0.0148192	0.011-0.019	3e-13	98259776	6
rs9482139	Intelligence (MTAG)	rs1933717	C=0.579, T=0.421	0.205129	0.592202		0.0188028	0.013-0.025	1e-10	98271019	6
rs9482139	Attention deficit hyperactivity disorder or autism spectrum disorder or intelligence (pleiotropy)	rs7761172	G=0.572, T=0.428	0.219573	0.604035			NA	2e-13	98284050	6
rs9482139	Self-reported math ability (MTAG)	rs9387711	G=0.428, T=0.572	0.219573	0.604035	0.5466	0.0116	0.0081-0.0151	1e-10	98286151	6
rs9482139	Intelligence (MTAG)	rs6915773	A=0.572, G=0.428	0.219573	0.604035		0.019187	0.013-0.025	5e-11	98287329	6
rs9482139	Intelligence (MTAG)	rs75541746	A=0.162, G=0.838	0.204984	0.922576		0.0290478	0.02-0.038	6e-11	98289395	6
rs9482139	Intelligence	rs1933720	C=0.4, T=0.6	0.470464	0.753339		8.024	-	1e-15	98297832	6
rs9482139	General cognitive ability	rs1933720	C=0.4, T=0.6	0.470464	0.753339		8.037	-	9e-16	98297832	6
rs9482139	Household income	rs1933720	C=0.4, T=0.6	0.470464	0.753339		0.013999	0.01-0.018	4e-12	98297832	6
rs9482139	Household income (MTAG)	rs1933720	C=0.4, T=0.6	0.470464	0.753339	0.3626	0.0190792	0.015-0.023	2e-19	98297832	6
rs9482139	Intelligence (MTAG)	rs1933720	C=0.4, T=0.6	0.470464	0.753339		0.0233761	0.017-0.029	2e-14	98297832	6
rs9482139	Cognitive aspects of educational attainment	rs1933720	C=0.4, T=0.6	0.470464	0.753339	0.399602	0.0462141	0.034-0.059	6e-13	98297832	6
rs9482139	Attention deficit hyperactivity disorder or autism spectrum disorder or intelligence (pleiotropy)	rs1933720	C=0.4, T=0.6	0.470464	0.753339			NA	5e-18	98297832	6
rs9482139	Intelligence	rs9320747	G=0.486, T=0.514	0.64847	0.874042		9.185	-	4e-20	98310291	6
rs9482139	Word reading	rs9320747	G=0.486, T=0.514	0.64847	0.874042	0.5703	0.0404	0.024-0.056	9e-07	98310291	6
rs9482139	Attention deficit hyperactivity disorder or autism spectrum disorder or intelligence (pleiotropy)	rs9320747	G=0.486, T=0.514	0.64847	0.874042			NA	5e-23	98310291	6
rs9482139	Acceptance of an invitation to participate in a mental health questionnaire	rs9374896	C=0.514, T=0.486	0.64847	0.874042	0.53	0.98	0.97,0.98	5e-08	98310484	6
rs9482139	Word reading	rs9374896	C=0.514, T=0.486	0.64847	0.874042	0.4297	0.0407	0.025-0.057	8e-07	98310484	6
rs9482139	Systolic blood pressure	rs9374896	C=0.514, T=0.486	0.64847	0.874042			NA	6e-09	98310484	6
rs9482139	Word reading	rs9374897	A=0.486, G=0.514	0.64847	0.874042	0.4297	0.0404	0.024-0.056	9e-07	98310571	6
rs9482139	General cognitive ability	rs9489945	C=0.392, G=0.608	0.375044	0.851817		6.329	-	2e-10	98311875	6
rs9482139	Household income	rs1338549	G=0.514, T=0.486	0.654931	0.878385		0.013714	0.0098-0.0177	1e-11	98312143	6
rs9482139	F-coffee/alcohol liking (derived food-liking factor)	rs1338549	G=0.514, T=0.486	0.654931	0.878385	0.5286	0.10171	0.075-0.128	7e-14	98312143	6
rs9482139	Word reading	rs1338549	G=0.514, T=0.486	0.654931	0.878385	0.4468	0.0424	0.026-0.058	2e-07	98312143	6
rs9482139	Sunburns	rs1338549	G=0.514, T=0.486	0.654931	0.878385			NA	1e-10	98312143	6
rs9482139	Intelligence (MTAG)	rs1933721	C=0.513, G=0.487	0.658458	0.882501		0.0299447	0.024-0.036	2e-24	98313223	6
rs9482139	Cognitive ability	rs1933721	C=0.513, G=0.487	0.658458	0.882501		4.893	NA	1e-06	98313223	6
rs9482139	Cognitive ability (MTAG)	rs1933721	C=0.513, G=0.487	0.658458	0.882501		8.141	NA	4e-16	98313223	6
rs9482139	Word reading	rs1933721	C=0.513, G=0.487	0.658458	0.882501	0.5702	0.0404	0.024-0.056	9e-07	98313223	6
rs9482139	Intelligence	rs2039722	A=0.512, G=0.488	0.661999	0.886633			NA	3e-10	98314912	6
rs9482139	Neurociticism	rs6922758	C=0.12, T=0.88	0.105734	0.981442	0.131901	6.37	NA	2e-10	98318226	6
rs9482139	Diastolic blood pressure	rs9372605	A=0.878, G=0.122	0.10382	0.963487		0.0217	0.015-0.029	1e-09	98319390	6
rs9482139	Croissant liking	rs4580876	A=0.507, G=0.493	0.607825	0.88229	0.481	0.020665	0.014-0.028	6e-09	98322872	6
rs9482139	General cognitive ability	rs79245415	C=0.866, G=0.134	0.168131	0.933227		7.616	-	3e-14	98323549	6
rs9482139	Attention deficit hyperactivity disorder or autism spectrum disorder or intelligence (pleiotropy)	rs79245415	C=0.866, G=0.134	0.168131	0.933227			NA	6e-13	98323549	6
rs9482139	Intelligence	rs79245415	C=0.866, G=0.134	0.168131	0.933227			NA	3e-10	98323549	6
rs9482139	Intelligence (MTAG)	rs9401295	C=0.391, T=0.609	0.378176	0.857154		0.0195907	0.014-0.025	4e-11	98328774	6
rs9482139	Brain region volumes	rs9490002	A=0.489, G=0.511	0.659043	0.886413			NA	1e-08	98331134	6
rs9482139	Whole grain cereal liking	rs9490002	A=0.489, G=0.511	0.659043	0.886413	0.4655	0.020195	0.013-0.027	2e-08	98331134	6
rs9482139	Lung function (FVC)	rs9401305	A=0.511, C=0.489	0.659043	0.886413			NA	8e-10	98331937	6
rs9482139	Neuroticism	rs9398586	A=0.88, G=0.12	0.105734	0.981442	0.86793	6.766	NA	1e-11	98332859	6
rs9482139	Feeling nervous	rs9398586	A=0.88, G=0.12	0.105734	0.981442	0.132069	5.53	NA	3e-08	98332859	6
rs9482139	Coffee consumption	rs12189679	A=0.487, G=0.513	0.658458	0.882501		0.067	0.044-0.09	3e-08	98333409	6
rs9482139	Participation in an health questionnaire (not invited vs invited)	rs12189679	A=0.487, G=0.513	0.658458	0.882501	0.535111	1.006	1.005,1.008	2e-12	98333409	6
rs9482139	Intelligence	rs6928545	A=0.693, G=0.307	0.330538	0.963664		6.847	-	8e-12	98337903	6
rs9482139	Attention deficit hyperactivity disorder or autism spectrum disorder or intelligence (pleiotropy)	rs6928545	A=0.693, G=0.307	0.330538	0.963664			NA	7e-13	98337903	6
rs9482139	Intelligence (MTAG)	rs1338547	A=0.607, T=0.393	0.381988	0.857877		0.0195476	0.014-0.025	4e-11	98338459	6
rs9482139	Number of sexual partners	rs9372625	A=0.408, G=0.592	0.678799	0.890069	0.3824	0.013378	0.0086-0.0181	4e-08	98344031	6
rs9482139	Automobile speeding propensity	rs9372625	A=0.408, G=0.592	0.678799	0.890069	0.3824	0.0128367	0.0083-0.0174	3e-08	98344031	6
rs9482139	Leisure sedentary behaviour (computer use)	rs9372625	A=0.408, G=0.592	0.678799	0.890069		0.0183911	0.014-0.023	6e-16	98344031	6
rs9482139	Educational attainment	rs9372625	A=0.408, G=0.592	0.678799	0.890069			NA	3e-36	98344031	6
rs9482139	Gastroesophageal reflux disease	rs9372625	A=0.408, G=0.592	0.678799	0.890069	0.62	0.038	NA	3e-14	98344031	6
rs9482139	Educational attainment (years of education)	rs9372625	A=0.408, G=0.592	0.678799	0.890069			NA	2e-29	98344031	6
rs9482139	General cognitive ability	rs6906737	A=0.486, T=0.514	0.667948	0.887072		9.271	-	2e-20	98345853	6
rs9482139	Mental health study participation (provided email address)	rs6906737	A=0.486, T=0.514	0.667948	0.887072		0.0061197	0.004-0.0083	2e-08	98345853	6
rs9482139	Photic sneeze reflex	rs1338552	C=0.478, T=0.522	0.38121	0.719892		1.092	1.070-1.115	1e-17	98346633	6
rs9482139	Educational attainment (years of education)	rs1338554	A=0.512, G=0.488	0.408099	0.73017	0.4975	0.0150217	NA	2e-11	98346801	6
rs9482139	Response to inhaled glucocorticoid treatment in asthma (change in FEV1)	rs6924808	A=0.496, G=0.504	0.431539	0.738996			NA	7e-16	98358575	6
rs9482139	Diverticular disease	rs4839715	A=0.391, G=0.609	0.769488	0.98165	0.371412	0.0035474	NA	2e-10	98365289	6
rs9482139	Household income (MTAG)	rs6920575	C=0.397, T=0.603	0.326157	0.786139	0.4041	0.013911	0.0099-0.0179	1e-11	98365764	6
rs9482139	Intelligence	rs12190777	A=0.706, G=0.294	0.334717	1		5.508	-	4e-08	98366735	6
rs9482139	Attention deficit hyperactivity disorder or autism spectrum disorder or intelligence (pleiotropy)	rs12190777	A=0.706, G=0.294	0.334717	1			NA	2e-08	98366735	6
rs9482139	Drinks per week	rs6937215	C=0.597, T=0.403	0.73099	0.933227	0.625	0.00736	0.0057-0.0091	1e-16	98373765	6
rs9482139	Educational attainment (MTAG)	rs4395728	C=0.464, T=0.536	0.475636	0.826897	0.526	0.0139	0.011-0.016	2e-26	98378173	6
rs9482139	Cognitive performance (MTAG)	rs4395728	C=0.464, T=0.536	0.475636	0.826897	0.5295	0.0207	0.016-0.025	2e-19	98378173	6
rs9482139	Intelligence	rs12211582	G=0.526, T=0.474	0.499359	0.830526		8.611	-	7e-18	98379875	6
rs9482139	Attention deficit hyperactivity disorder or autism spectrum disorder or intelligence (pleiotropy)	rs12211582	G=0.526, T=0.474	0.499359	0.830526			NA	1e-21	98379875	6
rs9482139	Cognitive performance	rs9482117	A=0.464, G=0.536	0.475636	0.826897	0.4704	0.021	0.015-0.027	2e-13	98380233	6
rs9482139	Intelligence (MTAG)	rs9387925	A=0.524, G=0.476	0.509917	0.835921		0.0278321	0.022-0.034	1e-21	98391101	6
rs9482139	Sedentary behavior at work	rs9482120	A=0.587, C=0.413	0.859483	0.991311	0.603	0.054	0.042-0.066	3e-21	98392667	6
rs9482139	Body mass index (MTAG)	rs9372649	C=0.113, T=0.887	0.102609	1		0.01959	0.014-0.025	7e-14	98395205	6
rs9482139	Body mass index	rs62420383	C=0.112, T=0.888	0.101595	1			NA	4e-13	98395749	6
rs9482139	General cognitive ability	rs6928583	A=0.812, G=0.188	0.288135	1		9.354	-	8e-21	98398142	6
rs9482139	Body mass index	rs4548017	A=0.411, G=0.589	0.867464	1	0.3936	0.0179	0.014-0.022	6e-20	98399521	6
rs9482139	Gut microbiota (bacterial taxa)	rs4548017	A=0.411, G=0.589	0.867464	1		5.65652	-	2e-08	98399521	6
rs9482139	Gut microbiota (bacterial taxa)	rs4548017	A=0.411, G=0.589	0.867464	1		5.65652	-	2e-08	98399521	6
rs9482139	Gut microbiota (bacterial taxa)	rs4548017	A=0.411, G=0.589	0.867464	1		5.65652	-	2e-08	98399521	6
rs9482139	Gut microbiota (bacterial taxa)	rs4548017	A=0.411, G=0.589	0.867464	1		5.48599	-	4e-08	98399521	6
rs9482139	Gut microbiota (bacterial taxa)	rs4548017	A=0.411, G=0.589	0.867464	1		5.48599	-	4e-08	98399521	6
rs9482139	F-whole food liking (derived food-liking factor)	rs6569187	C=0.555, T=0.445	1	1	0.551	0.08758	0.057-0.119	3e-08	98400486	6
rs9482139	C-reactive protein levels	rs6905544	A=0.41, G=0.59	0.863907	1	0.399168	0.0166444	0.012-0.021	8e-15	98411631	6
rs9482139	Leisure sedentary behaviour (television watching)	rs6905544	A=0.41, G=0.59	0.863907	1		0.0189935	0.015-0.023	9e-18	98411631	6
rs9482139	C-reactive protein levels (MTAG)	rs6905544	A=0.41, G=0.59	0.863907	1		0.01618	0.012-0.02	3e-15	98411631	6
rs9482139	Body mass index (MTAG)	rs6905544	A=0.41, G=0.59	0.863907	1		0.01645	0.013-0.02	1e-21	98411631	6
rs9482139	Cognitive ability, years of educational attainment or schizophrenia (pleiotropy)	rs9375031	C=0.454, T=0.546	0.948779	0.99182		0.0159502	0.012-0.02	4e-15	98415905	6
rs9482139	Intelligence	rs9490266	C=0.547, T=0.453	0.952621	0.991834			NA	1e-13	98418637	6
rs9482139	Body fat percentage	rs6938973	C=0.591, T=0.409	0.860362	1	0.6	0.016	%	7e-26	98421721	6
rs9482139	High density lipoprotein cholesterol levels	rs6938973	C=0.591, T=0.409	0.860362	1	0.6	0.009	/	2e-07	98421721	6
rs9482139	Sex hormone-binding globulin levels	rs6938973	C=0.591, T=0.409	0.860362	1	0.6	0.009	/	2e-06	98421721	6
rs9482139	Metabolic biomarkers (multivariate analysis)	rs6938973	C=0.591, T=0.409	0.860362	1	0.6		NA	2e-18	98421721	6
rs9482139	Body mass index	rs6938973	C=0.591, T=0.409	0.860362	1			NA	3e-20	98421721	6
rs9482139	Adult body size	rs6938973	C=0.591, T=0.409	0.860362	1	0.398676	0.0118066	0.0091-0.0146	4e-17	98421721	6
rs9482139	Body mass index	rs6938973	C=0.591, T=0.409	0.860362	1			NA	2e-20	98421721	6
rs9482139	Intelligence	rs4587178	C=0.355, T=0.645	0.441639	1		7.981	-	1e-15	98421991	6
rs9482139	General cognitive ability	rs4587178	C=0.355, T=0.645	0.441639	1		8.321	-	9e-17	98421991	6
rs9482139	Household income (MTAG)	rs4587178	C=0.355, T=0.645	0.441639	1	0.3846	0.0156507	0.012-0.02	4e-14	98421991	6
rs9482139	Household income	rs4587178	C=0.355, T=0.645	0.441639	1		0.013296	0.0093-0.0173	5e-11	98421991	6
rs9482139	Intelligence (MTAG)	rs4587178	C=0.355, T=0.645	0.441639	1		0.0235297	0.017-0.03	8e-14	98421991	6
rs9482139	T cell lymphocyte profile difference	rs4587178	C=0.355, T=0.645	0.441639	1			NA	2e-08	98421991	6
rs9482139	Mental health study participation (provided email address)	rs4587178	C=0.355, T=0.645	0.441639	1		0.0063156	0.0041-0.0085	1e-08	98421991	6
rs9482139	Attention deficit hyperactivity disorder or autism spectrum disorder or intelligence (pleiotropy)	rs4587178	C=0.355, T=0.645	0.441639	1			NA	3e-18	98421991	6
rs9482139	Intelligence	rs4587178	C=0.355, T=0.645	0.441639	1			NA	1e-09	98421991	6
rs9482139	Urinary sodium excretion	rs9387963	A=0.557, G=0.443	0.99198	1	0.442994	0.00819859	0.0058-0.0106	5e-11	98423208	6
rs9482139	Body mass index	rs9320823	C=0.592, T=0.408	0.856828	1	0.4118	0.0165	0.013-0.02	2e-21	98429337	6
rs9482139	Predicted visceral adipose tissue	rs9320823	C=0.592, T=0.408	0.856828	1	0.3979	0.0232048	0.018-0.028	5e-20	98429337	6
rs9482139	Hand grip strength	rs9320823	C=0.592, T=0.408	0.856828	1	0.3981	0.002	0.0014-0.0026	1e-08	98429337	6
rs9482139	Body fat percentage	rs9320823	C=0.592, T=0.408	0.856828	1		0.12905	0.087-0.171	2e-09	98429337	6
rs9482139	Mental health study participation (provided email address)	rs9320823	C=0.592, T=0.408	0.856828	1		0.0069326	0.0048-0.0091	3e-10	98429337	6
rs9482139	Body fat percentage	rs9320823	C=0.592, T=0.408	0.856828	1		0.15211	0.1-0.2	1e-08	98429337	6
rs9482139	General cognitive ability	rs10872224	G=0.409, T=0.591	0.860362	1		10.815	-	3e-27	98435125	6
rs9482139	Household income	rs10872224	G=0.409, T=0.591	0.860362	1		0.017196	0.013-0.021	1e-17	98435125	6
rs9482139	Waist-hip ratio	rs10872224	G=0.409, T=0.591	0.860362	1	0.5912	0.0119	0.0084-0.0154	6e-11	98435125	6
rs9482139	Household income (MTAG)	rs4524616	A=0.557, C=0.443	0.99198	1	0.4384	0.0228355	0.019-0.027	3e-29	98445008	6
rs9482139	Intelligence	rs9401452	C=0.408, T=0.592	0.783131	0.956028		11.254	-	2e-29	98452680	6
rs9482139	Attention deficit hyperactivity disorder or autism spectrum disorder or intelligence (pleiotropy)	rs9401452	C=0.408, T=0.592	0.783131	0.956028			NA	5e-39	98452680	6
rs9482139	Neuroticism	rs6916891	G=0.887, T=0.113	0.102609	1	0.1176	0.01064	0.0069-0.0144	3e-08	98457595	6
rs9482139	Neuroticism	rs6916891	G=0.887, T=0.113	0.102609	1			NA	1e-09	98457595	6
rs9482139	Intelligence	rs9401458	C=0.592, T=0.408	0.783131	0.956028			NA	5e-19	98458340	6
rs9482139	Intelligence	rs17813294	C=0.811, G=0.189	0.290014	1		8.528	-	1e-17	98464608	6
rs9482139	Attention deficit hyperactivity disorder or autism spectrum disorder or intelligence (pleiotropy)	rs17813294	C=0.811, G=0.189	0.290014	1			NA	1e-20	98464608	6
rs9482139	Intelligence	rs17813294	C=0.811, G=0.189	0.290014	1			NA	7e-13	98464608	6
rs9482139	Body mass index	rs9385223	G=0.112, T=0.888	0.101595	1		0.0202	0.016-0.025	2e-18	98466369	6
rs9482139	Height	rs9375104	C=0.441, G=0.559	0.905728	0.959395	0.4188	0.0037	0.0025-0.0049	3e-09	98487056	6
rs9482139	Adverse response to chemotherapy (neutropenia/leucopenia) (all anthracycline-based drugs)	rs2505059	A=0.53, G=0.47	0.41956	0.767376	0.398	1.765	1.383-2.252	5e-06	98495952	6
rs9482139	Educational attainment (college completion)	rs28792186	C=0.406, T=0.594	0.776355	0.955812	0.3905	1.04199	NA	1e-11	98508087	6
rs9482139	Mood instability	rs9490443	A=0.882, G=0.118	0.103686	0.98113		0.00985411	0.0065-0.0133	1e-08	98512158	6
rs9482139	Household income	rs2503776	A=0.53, T=0.47	0.41956	0.767376		0.013702	0.0097-0.0177	1e-11	98520526	6
rs9482139	Intelligence	rs2503776	A=0.53, T=0.47	0.41956	0.767376			NA	9e-09	98520526	6
rs9482139	Neuroticism	rs2503775	A=0.124, G=0.876	0.109858	0.982036	0.13113	6.748	NA	2e-11	98521600	6
rs9482139	Neurociticism	rs2503775	A=0.124, G=0.876	0.109858	0.982036	0.131131	6.42	NA	1e-10	98521600	6
rs9482139	Experiencing mood swings	rs2503775	A=0.124, G=0.876	0.109858	0.982036	0.131131	5.48	NA	4e-08	98521600	6
rs9482139	Neuroticism	rs2503775	A=0.124, G=0.876	0.109858	0.982036		6.837	NA	8e-12	98521600	6
rs9482139	Neuroticism	rs2503775	A=0.124, G=0.876	0.109858	0.982036	0.87034	0.0163878	0.011-0.022	5e-09	98521600	6
rs9482139	Sun-seeking behavior	rs76112426	G=0.406, T=0.594	0.769193	0.951393			NA	2e-11	98532427	6
rs9482139	General cognitive ability	rs7773141	A=0.513, G=0.487	0.453049	0.770864		7.626	-	2e-14	98537134	6
rs9482139	Household income (MTAG)	rs7773141	A=0.513, G=0.487	0.453049	0.770864	0.4951	0.0210119	0.017-0.025	3e-25	98537134	6
rs9482139	Intelligence (MTAG)	rs7773141	A=0.513, G=0.487	0.453049	0.770864		0.0285416	0.023-0.034	1e-22	98537134	6
rs9482139	Educational attainment (years of education)	rs9490512	A=0.441, G=0.559	0.547651	0.929195	0.4496	0.0136	0.011-0.016	4e-22	98537993	6
rs9482139	Body mass index	rs901630	C=0.595, T=0.405	0.772983	0.955704	0.4135	0.0157	0.012-0.019	2e-21	98539519	6
rs9482139	Intelligence (MTAG)	rs901630	C=0.595, T=0.405	0.772983	0.955704		0.0332405	0.027-0.039	1e-28	98539519	6
rs9482139	Waist-hip ratio	rs901630	C=0.595, T=0.405	0.772983	0.955704	0.411	0.0119	0.0086-0.0152	7e-12	98539519	6
rs9482139	Body mass index	rs901630	C=0.595, T=0.405	0.772983	0.955704		0.017	NA	1e-25	98539519	6
rs9482139	Body mass index	rs901630	C=0.595, T=0.405	0.772983	0.955704		0.0139	0.011-0.017	6e-21	98539519	6
rs9482139	Household income (MTAG)	rs79690157	A=0.151, G=0.849	0.221688	1	0.1372	0.0196546	0.014-0.025	4e-11	98540145	6
rs9482139	Intelligence (MTAG)	rs79690157	A=0.151, G=0.849	0.221688	1		0.0324474	0.024-0.041	7e-13	98540145	6
rs9482139	Self-reported math ability	rs35099767	G=0.622, T=0.378	0.686036	0.952556	0.6199	0.0118	0.0079-0.0157	5e-09	98546547	6
rs9482139	Household income (MTAG)	rs9401593	A=0.492, C=0.508	0.272309	0.591721	0.4823	0.0266725	0.023-0.031	1e-39	98549801	6
rs9482139	Cognitive performance (MTAG)	rs9401593	A=0.492, C=0.508	0.272309	0.591721	0.5124	0.0358	0.031-0.04	5e-55	98549801	6
rs9482139	Brain shape (segment 2)	rs9401593	A=0.492, C=0.508	0.272309	0.591721			NA	7e-11	98549801	6
rs9482139	Schizophrenia vs Tourette's syndrome and other tic disorders (ordinary least squares (OLS))	rs9401593	A=0.492, C=0.508	0.272309	0.591721		0.0239	NA	8e-11	98549801	6
rs9482139	Educational attainment (years of education)	rs9401593	A=0.492, C=0.508	0.272309	0.591721	0.5157	0.0244707	NA	4e-28	98549801	6
rs9482139	Alzheimer's disease or educational attainment (pleiotropy)	rs9401593	A=0.492, C=0.508	0.272309	0.591721	0.4963	99.579	NA	1e-20	98549801	6
rs9482139	Word reading	rs9401593	A=0.492, C=0.508	0.272309	0.591721	0.5491	0.0395	0.024-0.055	9e-07	98549801	6
rs9482139	High-density lipoprotein levels (MTAG)	rs9401593	A=0.492, C=0.508	0.272309	0.591721		0.01573	0.011-0.021	2e-09	98549801	6
rs9482139	Tourette syndrome	rs1906252	A=0.507, C=0.493	0.274155	0.592544	0.5087	1.13485	NA	3e-07	98550289	6
rs9482139	Household income	rs1906252	A=0.507, C=0.493	0.274155	0.592544		0.017284	0.013-0.021	1e-17	98550289	6
rs9482139	Intelligence	rs1906252	A=0.507, C=0.493	0.274155	0.592544		11.549	-	7e-31	98550289	6
rs9482139	Cognitive performance	rs1906252	A=0.507, C=0.493	0.274155	0.592544	0.4873	0.0307	0.025-0.036	4e-27	98550289	6
rs9482139	Cognitive traits (MTAG)	rs1906252	A=0.507, C=0.493	0.274155	0.592544			NA	2e-10	98550289	6
rs9482139	Anorexia nervosa vs Tourette's syndrome and other tic disorders (ordinary least squares (OLS))	rs1906252	A=0.507, C=0.493	0.274155	0.592544		0.0236	NA	7e-11	98550289	6
rs9482139	Autism spectrum disorder vs Tourette's syndrome and other tic disorders (ordinary least squares (OLS))	rs1906252	A=0.507, C=0.493	0.274155	0.592544		0.0213	NA	2e-11	98550289	6
rs9482139	Cognitive aspects of educational attainment	rs1906252	A=0.507, C=0.493	0.274155	0.592544	0.493042	0.067307	0.055-0.08	4e-26	98550289	6
rs9482139	Educational attainment	rs1906252	A=0.507, C=0.493	0.274155	0.592544		0.0261309	NA	1e-09	98550289	6
rs9482139	Regular attendance at a pub or social club	rs1906252	A=0.507, C=0.493	0.274155	0.592544	0.515822	0.00528399	0.0035-0.0071	8e-09	98550289	6
rs9482139	Refractive error	rs1906252	A=0.507, C=0.493	0.274155	0.592544			NA	2e-15	98550289	6
rs9482139	Word reading	rs1906252	A=0.507, C=0.493	0.274155	0.592544	0.4507	0.0399	0.024-0.056	7e-07	98550289	6
rs9482139	Attention deficit hyperactivity disorder or autism spectrum disorder or intelligence (pleiotropy)	rs1906252	A=0.507, C=0.493	0.274155	0.592544			NA	4e-42	98550289	6
rs9482139	Serum total protein level	rs1906252	A=0.507, C=0.493	0.274155	0.592544		0.0137	0.0096-0.0178	1e-10	98550289	6
rs9482139	Educational attainment	rs1487441	A=0.509, G=0.491	0.270471	0.590894	0.473	0.026	NA	2e-09	98553894	6
rs9482139	Bipolar disorder	rs1487441	A=0.509, G=0.491	0.270471	0.590894	0.51	1.12	1.08-1.15	3e-08	98553894	6
rs9482139	Mental health study participation (provided email address)	rs1487441	A=0.509, G=0.491	0.270471	0.590894	0.49	0.0073771	0.0053-0.0095	1e-11	98553894	6
rs9482139	Cortical surface area (MOSTest)	rs9375188	C=0.492, T=0.508	0.272309	0.591721			NA	3e-14	98555272	6
rs9482139	Educational attainment (MTAG)	rs9375188	C=0.492, T=0.508	0.272309	0.591721	0.4847	0.0229	0.02-0.025	1e-68	98555272	6
rs9482139	Vertex-wise sulcal depth	rs9375188	C=0.492, T=0.508	0.272309	0.591721	0.49	15.75	NA	7e-56	98555272	6
rs9482139	Educational attainment (years of education)	rs9375188	C=0.492, T=0.508	0.272309	0.591721	0.4847	0.0212	0.018-0.024	9e-52	98555272	6
rs9482139	Occupational attainment	rs9375188	C=0.492, T=0.508	0.272309	0.591721	0.492	0.064	0.05-0.078	1e-19	98555272	6
rs9482139	Caffeine consumption from coffee or tea	rs754177720	-=0.556, A=0.444	0.233546	0.603138	0.479652	0.01384	0.0092-0.0185	4e-09	98555544	6
rs9482139	Household income (MTAG)	rs56081191	A=0.082, G=0.918	0.110535	1	0.07338	0.0229017	0.015-0.03	2e-09	98557732	6
rs9482139	Educational attainment (years of education)	rs56081191	A=0.082, G=0.918	0.110535	1	0.0727	0.0275451	NA	4e-09	98557732	6
rs9482139	Body mass index	rs56081191	A=0.082, G=0.918	0.110535	1			NA	2e-11	98557732	6
rs9482139	Risk-taking tendency (4-domain principal component model)	rs56081191	A=0.082, G=0.918	0.110535	1	0.078	0.0263979	0.017-0.036	4e-08	98557732	6
rs9482139	Risk-taking behavior (multivariate analysis)	rs56081191	A=0.082, G=0.918	0.110535	1			NA	3e-11	98557732	6
rs9482139	Educational attainment	rs56081191	A=0.082, G=0.918	0.110535	1	0.0807	0.0191742	0.015-0.023	5e-23	98557732	6
rs9482139	Coffee consumption	rs1906251	A=0.661, C=0.339	0.200053	0.697083	0.643	0.0073	0.0044-0.0102	2e-06	98560826	6
rs9482139	Bipolar disorder	rs1487445	C=0.493, T=0.507	0.274155	0.592544	0.513	0.92849	0.91-0.95	1e-15	98565211	6
rs9482139	Cortical thickness	rs1487445	C=0.493, T=0.507	0.274155	0.592544	0.4894		NA	3e-17	98565211	6
rs9482139	Whole brain free water diffusion (multivariate analysis)	rs1487445	C=0.493, T=0.507	0.274155	0.592544			NA	4e-19	98565211	6
rs9482139	Educational attainment (years of education)	rs1487445	C=0.493, T=0.507	0.274155	0.592544	0.4769	0.02	0.017-0.023	3e-45	98565211	6
rs9482139	Highest math class taken	rs1487445	C=0.493, T=0.507	0.274155	0.592544	0.5285	0.0262	0.022-0.031	7e-31	98565211	6
rs9482139	Vertex-wise cortical thickness	rs1487445	C=0.493, T=0.507	0.274155	0.592544	0.49	8.98	NA	3e-19	98565211	6
rs9482139	Self-reported math ability (MTAG)	rs1487445	C=0.493, T=0.507	0.274155	0.592544	0.4718	0.0271	0.024-0.031	9e-52	98565211	6
rs9482139	Highest math class taken (MTAG)	rs1487445	C=0.493, T=0.507	0.274155	0.592544	0.4715	0.0294	0.026-0.033	6e-71	98565211	6
rs9482139	Cognitive function	rs10457441	C=0.533, T=0.467	0.339295	0.694225		0.0324	0.022-0.043	4e-09	98572120	6
rs9482139	Alcohol consumption (drinks per week) (MTAG)	rs968050	C=0.491, T=0.509	0.278858	0.599986	0.483	0.00884588	0.0063-0.0114	2e-11	98574560	6
rs9482139	HDL cholesterol levels	rs968050	C=0.491, T=0.509	0.278858	0.599986	0.51762	0.0135416	0.0098-0.0173	1e-12	98574560	6
rs9482139	Drinks per week	rs968050	C=0.491, T=0.509	0.278858	0.599986	0.461	0.00847	0.0069-0.0101	2e-24	98574560	6
rs9482139	Bipolar disorder	rs12202969	A=0.509, G=0.491	0.278858	0.599986		1.12	NA	1e-08	98576223	6
rs9482139	Bipolar I disorder	rs12202969	A=0.509, G=0.491	0.278858	0.599986	0.515	0.92146	0.9-0.94	1e-12	98576223	6
rs9482139	General risk tolerance (MTAG)	rs12202969	A=0.509, G=0.491	0.278858	0.599986	0.483	0.008	0.0056-0.0104	1e-11	98576223	6
rs9482139	Risk-taking behavior (multivariate analysis)	rs12202969	A=0.509, G=0.491	0.278858	0.599986			NA	9e-18	98576223	6
rs9482139	Drinks per week	rs12202969	A=0.509, G=0.491	0.278858	0.599986	0.461	0.00849	0.0069-0.0101	2e-24	98576223	6
rs9482139	Drinks per week	rs9372734	C=0.491, T=0.509	0.278858	0.599986	0.461	0.00851	0.0069-0.0101	1e-24	98577689	6
rs9482139	Educational attainment	rs9372734	C=0.491, T=0.509	0.278858	0.599986	0.4819	0.0219147	0.02-0.024	3e-97	98577689	6
rs9482139	Drinks per week	rs9372734	C=0.491, T=0.509	0.278858	0.599986	0.482	0.00942	0.0076-0.0112	3e-25	98577689	6
rs9482139	Intelligence	rs6931604	C=0.37, T=0.63	0.160385	0.583489		8.606	-	8e-18	98578215	6
rs9482139	General cognitive ability	rs6931604	C=0.37, T=0.63	0.160385	0.583489		8.266	-	1e-16	98578215	6
rs9482139	Household income	rs6931604	C=0.37, T=0.63	0.160385	0.583489		0.015038	0.011-0.019	2e-13	98578215	6
rs9482139	Household income (MTAG)	rs6931604	C=0.37, T=0.63	0.160385	0.583489	0.4019	0.0179302	0.014-0.022	3e-18	98578215	6
rs9482139	Intelligence (MTAG)	rs6931604	C=0.37, T=0.63	0.160385	0.583489		0.0262707	0.02-0.032	4e-17	98578215	6
rs9482139	Body size at age 10	rs6931604	C=0.37, T=0.63	0.160385	0.583489	0.398855	0.00832756	0.0055-0.0111	6e-09	98578215	6
rs9482139	Spherical equivalent	rs6931604	C=0.37, T=0.63	0.160385	0.583489		0.08	0.06-0.1	3e-13	98578215	6
rs9482139	Circulating docosahexaenoic acid levels	rs6931604	C=0.37, T=0.63	0.160385	0.583489	0.4	0.023	0.015-0.031	2e-08	98578215	6
rs9482139	Attention deficit hyperactivity disorder or autism spectrum disorder or intelligence (pleiotropy)	rs6931604	C=0.37, T=0.63	0.160385	0.583489			NA	4e-23	98578215	6
rs9482139	Intelligence (MTAG)	rs12206087	A=0.509, G=0.491	0.278858	0.599986		0.0380856	0.032-0.044	7e-39	98582900	6
rs9482139	Cognitive ability	rs12206087	A=0.509, G=0.491	0.278858	0.599986		6.695	NA	2e-11	98582900	6
rs9482139	Whole brain restricted directional diffusion (multivariate analysis)	rs12206087	A=0.509, G=0.491	0.278858	0.599986			NA	6e-22	98582900	6
rs9482139	Extremely high intelligence	rs12206087	A=0.509, G=0.491	0.278858	0.599986	0.504	6.8	-	1e-11	98582900	6
rs9482139	Intelligence	rs12206087	A=0.509, G=0.491	0.278858	0.599986			NA	4e-22	98582900	6
rs9482139	Autism spectrum disorder	rs72934503	A=0.517, G=0.483	0.252592	0.542256	0.463	1.07181	NA	2e-07	98583488	6
rs9482139	Concentration of large HDL particles	rs72934503	A=0.517, G=0.483	0.252592	0.542256	0.548611	0.0242059	0.017-0.031	7e-11	98583488	6
rs9482139	Phospholipid levels in large HDL	rs72934503	A=0.517, G=0.483	0.252592	0.542256	0.548611	0.0237715	0.016-0.031	2e-10	98583488	6
rs9482139	Cholesteryl ester levels in large HDL	rs72934503	A=0.517, G=0.483	0.252592	0.542256	0.548611	0.023353	0.016-0.031	4e-10	98583488	6
rs9482139	Free cholesterol to total lipids ratio in large HDL	rs72934503	A=0.517, G=0.483	0.252592	0.542256	0.548611	0.0229136	0.015-0.031	6e-09	98583488	6
rs9482139	Total lipid levels in large HDL	rs72934503	A=0.517, G=0.483	0.252592	0.542256	0.548611	0.0241374	0.017-0.031	8e-11	98583488	6
rs9482139	Free cholesterol levels in large HDL	rs72934503	A=0.517, G=0.483	0.252592	0.542256	0.548611	0.0248027	0.018-0.032	2e-11	98583488	6
rs9482139	Cholesterol levels in large HDL	rs72934503	A=0.517, G=0.483	0.252592	0.542256	0.548611	0.0237831	0.016-0.031	2e-10	98583488	6
rs9482139	Average diameter for HDL particles	rs72934503	A=0.517, G=0.483	0.252592	0.542256	0.548611	0.0251705	0.018-0.033	2e-11	98583488	6
rs9482139	Cholesteryl ester levels in very large HDL	rs72934503	A=0.517, G=0.483	0.252592	0.542256	0.548611	0.0247432	0.017-0.032	7e-11	98583488	6
rs9482139	Cholesterol levels in very large HDL	rs72934503	A=0.517, G=0.483	0.252592	0.542256	0.548611	0.0245002	0.017-0.032	1e-10	98583488	6
rs9482139	Free cholesterol levels in very large HDL	rs72934503	A=0.517, G=0.483	0.252592	0.542256	0.548611	0.0225346	0.015-0.03	1e-08	98583488	6
rs9482139	Free cholesterol to total lipids ratio in medium HDL	rs72934503	A=0.517, G=0.483	0.252592	0.542256	0.548611	0.0206614	0.013-0.028	4e-08	98583488	6
rs9482139	Phospholipid levels in very large HDL	rs72934503	A=0.517, G=0.483	0.252592	0.542256	0.548611	0.0261248	0.019-0.034	7e-12	98583488	6
rs9482139	Phospholipids to total lipids ratio in very large HDL	rs72934503	A=0.517, G=0.483	0.252592	0.542256	0.548598	0.0241347	0.017-0.032	5e-10	98583488	6
rs9482139	Free cholesterol to total lipids ratio in very large HDL	rs72934503	A=0.517, G=0.483	0.252592	0.542256	0.548598	0.0247647	0.017-0.032	4e-11	98583488	6
rs9482139	Total lipid levels in very large HDL	rs72934503	A=0.517, G=0.483	0.252592	0.542256	0.548611	0.0256906	0.018-0.033	2e-11	98583488	6
rs9482139	Concentration of very large HDL particles	rs72934503	A=0.517, G=0.483	0.252592	0.542256	0.548611	0.0249271	0.017-0.032	6e-11	98583488	6
rs9482139	Cortical surface area	rs201168005	A=0.509, T=0.491	0.278858	0.599986	0.4896		NA	1e-17	98584713	6
rs9482139	Whole brain restricted isotropic diffusion (multivariate analysis)	rs201168005	A=0.509, T=0.491	0.278858	0.599986			NA	6e-22	98584713	6
rs9482139	Brain morphology (MOSTest)	rs201168005	A=0.509, T=0.491	0.278858	0.599986			NA	1e-15	98584713	6
rs9482139	Vertex-wise cortical surface area	rs201168005	A=0.509, T=0.491	0.278858	0.599986	0.49	12.06	NA	2e-33	98584713	6
rs9482139	Brain morphology (MOSTest)	rs368928614	G=0.491, T=0.509	0.278858	0.599986			NA	3e-12	98584720	6
rs9482139	Educational attainment	rs9320913	A=0.509, C=0.491	0.278858	0.599986	0.483	0.101	NA	4e-10	98584733	6
rs9482139	Intelligence	rs9320913	A=0.509, C=0.491	0.278858	0.599986	0.4836	5.751	NA	9e-09	98584733	6
rs9482139	Intelligence	rs9320913	A=0.509, C=0.491	0.278858	0.599986	0.4836	6.612	NA	4e-11	98584733	6
rs9482139	Bipolar disorder (MTAG)	rs9320913	A=0.509, C=0.491	0.278858	0.599986			NA	1e-08	98584733	6
rs9482139	QT interval (drug interaction)	rs9375225	G=0.467, T=0.533	0.339295	0.694225	0.48		NA	6e-06	98588754	6
rs9482139	Autism and educational attainment (MTAG)	rs2388334	A=0.491, G=0.509	0.278858	0.599986	0.517	0.065	0.047-0.083	3e-12	98591622	6
rs9482139	General cognitive ability	rs2388334	A=0.491, G=0.509	0.278858	0.599986		11.469	-	2e-30	98591622	6
rs9482139	Bipolar disorder	rs2388334	A=0.491, G=0.509	0.278858	0.599986		0.939	0.920-0.959	4e-09	98591622	6
rs9482139	Anorexia nervosa, attention-deficit/hyperactivity disorder, autism spectrum disorder, bipolar disorder, major depression, obsessive-compulsive disorder, schizophrenia, or Tourette syndrome (pleiotropy)	rs2388334	A=0.491, G=0.509	0.278858	0.599986			NA	1e-11	98591622	6
rs9482139	Verbal-numerical reasoning	rs2388334	A=0.491, G=0.509	0.278858	0.599986			NA	1e-21	98591622	6
rs9482139	Bipolar disorder vs Tourette's syndrome and other tic disorders (ordinary least squares (OLS))	rs2388334	A=0.491, G=0.509	0.278858	0.599986		0.0274	NA	1e-12	98591622	6
rs9482139	Bipolar disorder	rs2388334	A=0.491, G=0.509	0.278858	0.599986	0.481	1.06716	NA	4e-09	98591622	6
rs9482139	Risk-taking tendency (4-domain principal component model)	rs2388334	A=0.491, G=0.509	0.278858	0.599986	0.5157	0.0164802	0.011-0.022	2e-10	98591622	6
rs9482139	Bipolar I disorder	rs2388334	A=0.491, G=0.509	0.278858	0.599986	0.481	1.08004	NA	3e-07	98591622	6
rs9482139	School performance E-factor 1 (overall performance)	rs2388334	A=0.491, G=0.509	0.278858	0.599986		0.041	0.027-0.055	4e-08	98591622	6
rs9482139	Intelligence	rs62422686	C=0.309, G=0.691	0.143412	0.507255		5.529	-	3e-08	98661637	6
rs9482139	General cognitive ability	rs62422686	C=0.309, G=0.691	0.143412	0.507255		5.831	-	6e-09	98661637	6
rs9482139	Household income (MTAG)	rs62422687	A=0.201, G=0.799	0.275053	0.937524	0.1948	0.0179653	0.013-0.023	3e-12	98664414	6
rs9482139	Intelligence (MTAG)	rs62422687	A=0.201, G=0.799	0.275053	0.937524		0.0334157	0.026-0.041	1e-17	98664414	6
rs9482139	Mental health study participation (provided email address)	rs35921795	A=0.385, G=0.615	0.111818	0.47198		0.006244	0.0041-0.0084	1e-08	98693636	6
rs9482139	Intelligence	rs75477016	C=0.858, T=0.142	0.171566	0.911748		6.943	-	4e-12	98781196	6
rs9482139	General cognitive ability	rs75477016	C=0.858, T=0.142	0.171566	0.911748		7.052	-	2e-12	98781196	6
rs9482139	Attention deficit hyperactivity disorder or autism spectrum disorder or intelligence (pleiotropy)	rs75477016	C=0.858, T=0.142	0.171566	0.911748			NA	6e-12	98781196	6
rs9482139	Intelligence	rs75477016	C=0.858, T=0.142	0.171566	0.911748			NA	1e-10	98781196	6
rs72940132	Sedentary behavior at work	rs9482120	A=0.587, C=0.413	0.107829	0.955787	0.603	0.054	0.042-0.066	3e-21	98392667	6
rs72940132	Body mass index	rs4548017	A=0.411, G=0.589	0.108752	0.955936	0.3936	0.0179	0.014-0.022	6e-20	98399521	6
rs72940132	Gut microbiota (bacterial taxa)	rs4548017	A=0.411, G=0.589	0.108752	0.955936		5.65652	-	2e-08	98399521	6
rs72940132	Gut microbiota (bacterial taxa)	rs4548017	A=0.411, G=0.589	0.108752	0.955936		5.65652	-	2e-08	98399521	6
rs72940132	Gut microbiota (bacterial taxa)	rs4548017	A=0.411, G=0.589	0.108752	0.955936		5.65652	-	2e-08	98399521	6
rs72940132	Gut microbiota (bacterial taxa)	rs4548017	A=0.411, G=0.589	0.108752	0.955936		5.48599	-	4e-08	98399521	6
rs72940132	Gut microbiota (bacterial taxa)	rs4548017	A=0.411, G=0.589	0.108752	0.955936		5.48599	-	4e-08	98399521	6
rs72940132	C-reactive protein levels	rs6905544	A=0.41, G=0.59	0.109217	0.95601	0.399168	0.0166444	0.012-0.021	8e-15	98411631	6
rs72940132	Leisure sedentary behaviour (television watching)	rs6905544	A=0.41, G=0.59	0.109217	0.95601		0.0189935	0.015-0.023	9e-18	98411631	6
rs72940132	C-reactive protein levels (MTAG)	rs6905544	A=0.41, G=0.59	0.109217	0.95601		0.01618	0.012-0.02	3e-15	98411631	6
rs72940132	Body mass index (MTAG)	rs6905544	A=0.41, G=0.59	0.109217	0.95601		0.01645	0.013-0.02	1e-21	98411631	6
rs72940132	Body fat percentage	rs6938973	C=0.591, T=0.409	0.109684	0.956084	0.6	0.016	%	7e-26	98421721	6
rs72940132	High density lipoprotein cholesterol levels	rs6938973	C=0.591, T=0.409	0.109684	0.956084	0.6	0.009	/	2e-07	98421721	6
rs72940132	Sex hormone-binding globulin levels	rs6938973	C=0.591, T=0.409	0.109684	0.956084	0.6	0.009	/	2e-06	98421721	6
rs72940132	Metabolic biomarkers (multivariate analysis)	rs6938973	C=0.591, T=0.409	0.109684	0.956084	0.6		NA	2e-18	98421721	6
rs72940132	Body mass index	rs6938973	C=0.591, T=0.409	0.109684	0.956084			NA	3e-20	98421721	6
rs72940132	Adult body size	rs6938973	C=0.591, T=0.409	0.109684	0.956084	0.398676	0.0118066	0.0091-0.0146	4e-17	98421721	6
rs72940132	Body mass index	rs6938973	C=0.591, T=0.409	0.109684	0.956084			NA	2e-20	98421721	6
rs72940132	Body mass index	rs9320823	C=0.592, T=0.408	0.110153	0.956158	0.4118	0.0165	0.013-0.02	2e-21	98429337	6
rs72940132	Predicted visceral adipose tissue	rs9320823	C=0.592, T=0.408	0.110153	0.956158	0.3979	0.0232048	0.018-0.028	5e-20	98429337	6
rs72940132	Hand grip strength	rs9320823	C=0.592, T=0.408	0.110153	0.956158	0.3981	0.002	0.0014-0.0026	1e-08	98429337	6
rs72940132	Body fat percentage	rs9320823	C=0.592, T=0.408	0.110153	0.956158		0.12905	0.087-0.171	2e-09	98429337	6
rs72940132	Mental health study participation (provided email address)	rs9320823	C=0.592, T=0.408	0.110153	0.956158		0.0069326	0.0048-0.0091	3e-10	98429337	6
rs72940132	Body fat percentage	rs9320823	C=0.592, T=0.408	0.110153	0.956158		0.15211	0.1-0.2	1e-08	98429337	6
rs72940132	General cognitive ability	rs10872224	G=0.409, T=0.591	0.109684	0.956084		10.815	-	3e-27	98435125	6
rs72940132	Household income	rs10872224	G=0.409, T=0.591	0.109684	0.956084		0.017196	0.013-0.021	1e-17	98435125	6
rs72940132	Waist-hip ratio	rs10872224	G=0.409, T=0.591	0.109684	0.956084	0.5912	0.0119	0.0084-0.0154	6e-11	98435125	6
rs72940132	Intelligence	rs9401452	C=0.408, T=0.592	0.110153	0.956158		11.254	-	2e-29	98452680	6
rs72940132	Attention deficit hyperactivity disorder or autism spectrum disorder or intelligence (pleiotropy)	rs9401452	C=0.408, T=0.592	0.110153	0.956158			NA	5e-39	98452680	6
rs72940132	Intelligence	rs9401458	C=0.592, T=0.408	0.110153	0.956158			NA	5e-19	98458340	6
rs72940132	Oleic acid (18:1n-9) levels	rs12529874	A=0.035, G=0.965	0.189243	0.659665		0.4799	NA	3e-07	98462501	6
rs72940132	Educational attainment (college completion)	rs28792186	C=0.406, T=0.594	0.111099	0.956305	0.3905	1.04199	NA	1e-11	98508087	6
rs72940132	Sun-seeking behavior	rs76112426	G=0.406, T=0.594	0.111099	0.956305			NA	2e-11	98532427	6
rs72940132	Body mass index	rs901630	C=0.595, T=0.405	0.111575	0.956378	0.4135	0.0157	0.012-0.019	2e-21	98539519	6
rs72940132	Intelligence (MTAG)	rs901630	C=0.595, T=0.405	0.111575	0.956378		0.0332405	0.027-0.039	1e-28	98539519	6
rs72940132	Waist-hip ratio	rs901630	C=0.595, T=0.405	0.111575	0.956378	0.411	0.0119	0.0086-0.0152	7e-12	98539519	6
rs72940132	Body mass index	rs901630	C=0.595, T=0.405	0.111575	0.956378		0.017	NA	1e-25	98539519	6
rs72940132	Body mass index	rs901630	C=0.595, T=0.405	0.111575	0.956378		0.0139	0.011-0.017	6e-21	98539519	6
rs72940132	Self-reported math ability	rs35099767	G=0.622, T=0.378	0.125381	0.958259	0.6199	0.0118	0.0079-0.0157	5e-09	98546547	6
rs72940132	Household income (MTAG)	rs56081191	A=0.082, G=0.918	0.622173	0.816186	0.07338	0.0229017	0.015-0.03	2e-09	98557732	6
rs72940132	Educational attainment (years of education)	rs56081191	A=0.082, G=0.918	0.622173	0.816186	0.0727	0.0275451	NA	4e-09	98557732	6
rs72940132	Body mass index	rs56081191	A=0.082, G=0.918	0.622173	0.816186			NA	2e-11	98557732	6
rs72940132	Risk-taking tendency (4-domain principal component model)	rs56081191	A=0.082, G=0.918	0.622173	0.816186	0.078	0.0263979	0.017-0.036	4e-08	98557732	6
rs72940132	Risk-taking behavior (multivariate analysis)	rs56081191	A=0.082, G=0.918	0.622173	0.816186			NA	3e-11	98557732	6
rs72940132	Educational attainment	rs56081191	A=0.082, G=0.918	0.622173	0.816186	0.0807	0.0191742	0.015-0.023	5e-23	98557732	6
rs72940132	Intelligence (MTAG)	rs1487439	A=0.695, G=0.305	0.113556	0.775709		0.0179527	0.012-0.024	3e-08	98611300	6
rs72940132	Age of smoking initiation (MTAG)	rs12195240	A=0.304, G=0.696	0.114185	0.77603	0.285	0.0101009	0.0069-0.0133	4e-10	98636905	6
rs72940132	Smoking initiation (ever regular vs never regular)	rs12195240	A=0.304, G=0.696	0.114185	0.77603	0.285	0.0249108	0.019-0.03	1e-18	98636905	6
rs72940132	Smoking initiation (ever regular vs never regular) (MTAG)	rs12195240	A=0.304, G=0.696	0.114185	0.77603	0.285	0.0118581	0.0095-0.0142	3e-23	98636905	6
rs72940132	Lifetime smoking	rs9375282	G=0.309, T=0.691	0.111084	0.774418			NA	2e-08	98646912	6
rs72940132	Smoking initiation	rs9375282	G=0.309, T=0.691	0.111084	0.774418	0.288	0.012	0.01-0.014	1e-44	98646912	6
rs72940132	Smoking initiation	rs9375282	G=0.309, T=0.691	0.111084	0.774418	0.288	0.0127	0.011-0.015	3e-40	98646912	6
rs72940132	Self-reported math ability	rs9375298	G=0.709, T=0.291	0.122747	0.780113	0.7267	0.0289	0.025-0.033	8e-40	98669091	6
rs72940132	Lifetime smoking (without educational attainment)	rs1376503	A=0.709, G=0.291	0.122747	0.780113			NA	1e-09	98704423	6
rs72940132	Chronotype	rs12195792	A=0.292, T=0.708	0.122062	0.779804	0.2717	1.03458	NA	5e-15	98705295	6
rs72940132	Morning person	rs12195792	A=0.292, T=0.708	0.122062	0.779804	0.2717	1.0329	NA	5e-15	98705295	6
rs72940132	Smoking initiation	rs9375328	C=0.291, T=0.709	0.122747	0.780113		1.027	NA	1e-11	98711221	6
rs72940132	Smoking initiation	rs9320995	A=0.708, G=0.292	0.127874	0.798154	0.18	0.015	0.0091-0.0209()	2e-08	98726381	6
rs72940132	Morningness	rs9375352	A=0.292, T=0.708	0.127874	0.798154	0.2672	0.014	0.01-0.018	2e-08	98739938	6
rs72940132	Household income	rs6933464	C=0.693, T=0.307	0.11781	0.79381		0.011294	0.0074-0.0152	2e-08	98741736	6
rs72940132	Household income (MTAG)	rs6933464	C=0.693, T=0.307	0.11781	0.79381	0.2832	0.0145754	0.01-0.019	8e-11	98741736	6
rs72940132	Smoking status (ever vs never smokers)	rs2892512	C=0.293, T=0.707	0.127171	0.79787	0.2684	1.033	1.02-1.04	8e-09	98744946	6
rs72940132	Cannabis smoking or cigarette smoking or schizophrenia	rs7754741	C=0.293, T=0.707	0.127171	0.79787			NA	3e-08	98749329	6
rs72940132	Smoking status (ever vs never smokers)	rs7754741	C=0.293, T=0.707	0.127171	0.79787	0.7284	0.0152887	0.011-0.02	1e-11	98749329	6
rs72940132	Household income (MTAG)	rs12196849	A=0.38, C=0.62	0.135393	1	0.3636	0.0115133	0.0074-0.0156	5e-08	98790797	6
rs72940132	Intelligence (MTAG)	rs12196849	A=0.38, C=0.62	0.135393	1		0.0188588	0.013-0.025	1e-09	98790797	6
rs72940132	Mental health study participation (provided email address)	rs12196849	A=0.38, C=0.62	0.135393	1		0.0062118	0.004-0.0084	3e-08	98790797	6
rs72940132	Attention deficit hyperactivity disorder or autism spectrum disorder or intelligence (pleiotropy)	rs12196849	A=0.38, C=0.62	0.135393	1			NA	2e-08	98790797	6
rs72940132	General risk tolerance (MTAG)	rs4240561	A=0.691, G=0.309	0.164922	0.943605	0.71	0.0078	0.0053-0.0103	2e-09	98822234	6
rs72940132	Number of sexual partners	rs6916079	G=0.271, T=0.729	0.191943	0.928704	0.7431	0.0165987	0.011-0.022	9e-10	98824191	6
rs72940132	Educational attainment (MTAG)	rs9375403	C=0.245, G=0.755	0.205968	0.896856	0.2423	0.0137	0.011-0.017	6e-19	98831636	6
rs72940132	Cognitive performance (MTAG)	rs9375403	C=0.245, G=0.755	0.205968	0.896856	0.2395	0.0192	0.014-0.024	8e-13	98831636	6
rs72940132	Educational attainment (years of education)	rs9375403	C=0.245, G=0.755	0.205968	0.896856	0.2423	0.0126	0.0095-0.0157	2e-14	98831636	6
rs72940132	Highest math class taken	rs9375403	C=0.245, G=0.755	0.205968	0.896856	0.7543	0.0185	0.013-0.024	2e-12	98831636	6
rs72940132	Self-reported math ability (MTAG)	rs9375403	C=0.245, G=0.755	0.205968	0.896856	0.2463	0.0189	0.015-0.023	1e-19	98831636	6
rs72940132	Highest math class taken (MTAG)	rs9375403	C=0.245, G=0.755	0.205968	0.896856	0.2457	0.0194	0.016-0.023	5e-24	98831636	6
rs72940132	Externalizing behaviour (multivariate analysis)	rs9321055	A=0.337, G=0.663	0.138526	0.92165	0.316	0.01	0.008-0.012	2e-16	98850853	6
rs72940132	Risk-taking behavior (multivariate analysis)	rs9321055	A=0.337, G=0.663	0.138526	0.92165			NA	3e-12	98850853	6
rs72940132	Educational attainment	rs3123344	A=0.582, T=0.418	0.100256	0.933	0.5938	0.00748077	0.0054-0.0096	3e-12	98852218	6
rs72940132	Smoking initiation (ever regular vs never regular)	rs2132029	C=0.661, T=0.339	0.137231	0.921414	0.318	0.0154	0.011-0.02	3e-10	98888740	6
rs112086095	BMI (standard GWA)	rs62420371	A=0.056, G=0.944	0.116458	0.697444		0.13162	0.085-0.178	2e-08	98360026	6
rs112086095	Educational attainment (years of education)	rs62420387	C=0.942, T=0.058	0.137693	0.772604	0.075	0.0184	0.013-0.024	6e-12	98404243	6
rs67125925	ACE-inhibitor discontinuation	rs12210271	C=0.788, T=0.212	0.25145	0.980779	0.21	1.13	1.1-1.16	1e-19	105776312	6
rs67125925	T wave morphology restitution during exercise (MTAG)	rs4478445	C=0.933, T=0.067	0.89052	0.951302	0.943	0.067	0.043-0.091	4e-08	105786660	6
rs67125925	T wave morphology restitution during exercise	rs4478445	C=0.933, T=0.067	0.89052	0.951302	0.943	0.059	0.035-0.083	8e-07	105786660	6
rs67125925	Electrocardiogram morphology (amplitude at temporal datapoints)	rs4478445	C=0.933, T=0.067	0.89052	0.951302	0.935282	0.0665212	0.044-0.089	1e-08	105786660	6
rs67125925	Electrocardiogram morphology (amplitude at temporal datapoints)	rs4478445	C=0.933, T=0.067	0.89052	0.951302	0.935282	0.0652646	0.043-0.088	3e-08	105786660	6
rs67125925	Electrocardiogram morphology (amplitude at temporal datapoints)	rs4478445	C=0.933, T=0.067	0.89052	0.951302	0.935282	0.0660085	0.043-0.089	2e-08	105786660	6
rs67125925	Electrocardiogram morphology (amplitude at temporal datapoints)	rs4478445	C=0.933, T=0.067	0.89052	0.951302	0.935282	0.0682125	0.046-0.091	5e-09	105786660	6
rs67125925	Electrocardiogram morphology (amplitude at temporal datapoints)	rs4478445	C=0.933, T=0.067	0.89052	0.951302	0.935282	0.0700395	0.047-0.093	1e-09	105786660	6
rs67125925	Electrocardiogram morphology (amplitude at temporal datapoints)	rs4478445	C=0.933, T=0.067	0.89052	0.951302	0.935282	0.0684804	0.046-0.091	2e-09	105786660	6
rs67125925	Electrocardiogram morphology (amplitude at temporal datapoints)	rs4478445	C=0.933, T=0.067	0.89052	0.951302	0.935282	0.0675999	0.045-0.09	3e-09	105786660	6
rs67125925	Electrocardiogram morphology (amplitude at temporal datapoints)	rs4478445	C=0.933, T=0.067	0.89052	0.951302	0.935282	0.0682156	0.046-0.091	1e-09	105786660	6
rs67125925	Electrocardiogram morphology (amplitude at temporal datapoints)	rs4478445	C=0.933, T=0.067	0.89052	0.951302	0.935282	0.0663206	0.044-0.089	3e-09	105786660	6
rs67125925	Electrocardiogram morphology (amplitude at temporal datapoints)	rs4478445	C=0.933, T=0.067	0.89052	0.951302	0.935282	0.0649756	0.042-0.088	1e-08	105786660	6
rs67125925	Electrocardiogram morphology (amplitude at temporal datapoints)	rs4478445	C=0.933, T=0.067	0.89052	0.951302	0.935282	0.0659676	0.043-0.089	7e-09	105786660	6
rs67125925	Electrocardiogram morphology (amplitude at temporal datapoints)	rs4478445	C=0.933, T=0.067	0.89052	0.951302	0.935282	0.0646739	0.042-0.087	1e-08	105786660	6
rs67125925	Electrocardiogram morphology (amplitude at temporal datapoints)	rs4478445	C=0.933, T=0.067	0.89052	0.951302	0.935282	0.0644565	0.042-0.087	2e-08	105786660	6
rs67125925	Electrocardiogram morphology (amplitude at temporal datapoints)	rs4478445	C=0.933, T=0.067	0.89052	0.951302	0.935282	0.0679159	0.045-0.091	1e-08	105786660	6
rs67125925	Electrocardiogram morphology (amplitude at temporal datapoints)	rs4478445	C=0.933, T=0.067	0.89052	0.951302	0.935282	0.0705286	0.048-0.093	3e-09	105786660	6
rs67125925	Electrocardiogram morphology (amplitude at temporal datapoints)	rs4478445	C=0.933, T=0.067	0.89052	0.951302	0.935282	0.0699967	0.047-0.093	1e-09	105786660	6
rs149990048	Alpha-ketoglutarate levels in elite athletes	rs9386636	C=0.153, T=0.847	0.129447	1		0.412309	0.26-0.56	1e-07	107687148	6
rs149990048	Vertex-wise sulcal depth	rs2127141	C=0.181, G=0.819	0.105933	1	0.18	7.11	NA	1e-12	107813722	6
rs6928622	HDL cholesterol levels	rs7757193	A=0.383, G=0.617	0.294238	0.647687	0.634684	0.0190593	0.015-0.023	8e-22	109510972	6
rs6928622	Apolipoprotein A1 levels	rs7757193	A=0.383, G=0.617	0.294238	0.647687	0.634579	0.0127478	0.0087-0.0168	5e-10	109510972	6
rs6928622	Alzheimer's disease or educational attainment (pleiotropy)	rs1146245	A=0.439, G=0.561	0.646724	0.966245	0.4067	37.8048	NA	1e-07	109517706	6
rs6928622	Cognitive function (generalized correlation coefficient)	rs1271693	C=0.711, T=0.289	0.344104	0.978027			NA	5e-07	109522751	6
rs6928622	Educational attainment	rs351720	A=0.69, G=0.31	0.360276	0.952181	0.6851	0.00778639	0.0056-0.01	5e-12	109551147	6
rs6928622	High density lipoprotein cholesterol levels	rs351719	A=0.708, G=0.292	0.328876	0.949253		0.0185	0.013-0.024	1e-11	109552434	6
rs6928622	Waist-to-hip ratio adjusted for BMI	rs12528081	C=0.613, T=0.387	0.284848	0.631938		0.0170278	0.011-0.023	5e-09	109554233	6
rs6928622	Waist-hip index	rs12528081	C=0.613, T=0.387	0.284848	0.631938		0.0168168	0.011-0.023	8e-09	109554233	6
rs6928622	Hematocrit	rs9386774	C=0.586, T=0.414	0.585493	0.969259		0.0124	0.0091-0.0157	8e-13	109561646	6
rs6928622	Hematocrit	rs9386775	C=0.414, T=0.586	0.585493	0.969259	0.432604	0.018079	0.014-0.022	3e-22	109561779	6
rs6928622	Glycated hemoglobin levels	rs11964178	A=0.585, G=0.415	0.587987	0.969333	0.5666	0.0096	0.0065-0.0127	6e-10	109562035	6
rs6928622	Hematocrit	rs11964178	A=0.585, G=0.415	0.587987	0.969333	0.397511		NA	3e-22	109562035	6
rs6928622	Red blood cell count	rs11964178	A=0.585, G=0.415	0.587987	0.969333	0.433319	0.0378756	0.03-0.045	4e-23	109562035	6
rs6928622	Mean platelet volume	rs13211313	C=0.414, G=0.586	0.585493	0.969259	0.570138		NA	8e-13	109562074	6
rs6928622	Hematocrit	rs9320278	C=0.41, T=0.59	0.600452	0.989654	0.42487	0.0165176	0.012-0.021	1e-13	109562589	6
rs6928622	Mean corpuscular hemoglobin	rs9320278	C=0.41, T=0.59	0.600452	0.989654	0.736682	0.115558	0.081-0.15	5e-11	109562589	6
rs6928622	Mean corpuscular volume	rs9320278	C=0.41, T=0.59	0.600452	0.989654	0.736811	0.112611	0.078-0.147	2e-10	109562589	6
rs6928622	Mean platelet volume	rs9320278	C=0.41, T=0.59	0.600452	0.989654	0.425095	0.0140492	0.0096-0.0185	7e-10	109562589	6
rs6928622	Mean platelet volume	rs9320278	C=0.41, T=0.59	0.600452	0.989654	0.575357	0.014713	0.011-0.019	4e-14	109562589	6
rs6928622	Mean corpuscular volume	rs9374066	A=0.402, G=0.598	0.593179	1	0.897558	0.069153	0.056-0.083	4e-24	109570193	6
rs6928622	Immature fraction of reticulocytes	rs9374066	A=0.402, G=0.598	0.593179	1	0.421457	0.0165658	0.012-0.021	2e-13	109570193	6
rs6928622	Mean reticulocyte volume	rs9374066	A=0.402, G=0.598	0.593179	1	0.421515	0.0311187	0.027-0.036	5e-43	109570193	6
rs6928622	Mean spheric corpuscular volume	rs9374066	A=0.402, G=0.598	0.593179	1	0.421388	0.0236225	0.017-0.031	4e-11	109570193	6
rs6928622	Red blood cell count	rs9374066	A=0.402, G=0.598	0.593179	1	0.256674	0.1106	0.076-0.146	6e-10	109570193	6
rs6928622	Heel bone mineral density	rs3941888	A=0.316, G=0.684	0.516746	0.994076			NA	9e-10	109572411	6
rs6928622	Glycated hemoglobin levels	rs13209450	C=0.872, T=0.128	0.130014	1		0.0246	0.018-0.031	1e-12	109574007	6
rs6928622	HDL cholesterol levels	rs884366	A=0.316, G=0.684	0.516746	0.994076	0.318	0.0199	0.013-0.027()	2e-08	109574095	6
rs6928622	HDL cholesterol	rs884366	A=0.316, G=0.684	0.516746	0.994076		0.021	0.015-0.031	1e-08	109574095	6
rs6928622	Mean corpuscular hemoglobin	rs4548045	C=0.706, T=0.294	0.368497	1	0.095197	0.0665966	0.055-0.079	2e-27	109576135	6
rs6928622	Mean corpuscular volume	rs4548045	C=0.706, T=0.294	0.368497	1	0.094979	0.0630377	0.051-0.075	3e-25	109576135	6
rs6928622	Red blood cell count	rs4548045	C=0.706, T=0.294	0.368497	1	0.095611	0.0449913	0.035-0.055	2e-17	109576135	6
rs6928622	Red cell distribution width	rs71558361	A=0.128, G=0.872	0.130014	1	0.146334	0.0437802	0.037-0.051	8e-37	109581248	6
rs6928622	UBA1448 abundance in stool	rs9386779	C=0.716, G=0.284	0.351103	1	0.344726	0.0389432	0.025-0.053	3e-08	109583656	6
rs6928622	UBA1448 sp002329405 abundance in stool	rs9386779	C=0.716, G=0.284	0.351103	1	0.344726	0.0360423	0.023-0.049	2e-08	109583656	6
rs6928622	Red cell distribution width	rs36052053	A=0.129, G=0.871	0.126906	0.983605	0.1461	0.0714402	0.062-0.081	4e-46	109583799	6
rs6928622	Mean corpuscular hemoglobin	rs9386780	A=0.476, G=0.524	0.94126	0.983823			NA	1e-300	109584410	6
rs6928622	High light scatter reticulocyte count	rs932223	C=0.491, T=0.509	0.852821	1	0.478	0.0225775	0.016-0.03	3e-10	109586656	6
rs6928622	Red blood cell count	rs71551364	-=0.63, G=0.37	0.495127	0.977082	0.34617	0.0278098	0.021-0.034	1e-17	109587436	6
rs6928622	Mean corpuscular hemoglobin concentration	rs9487023	A=0.576, G=0.424	0.651854	1	0.447256	0.039389	0.035-0.043	1e-85	109590004	6
rs6928622	Mean corpuscular volume	rs9487023	A=0.576, G=0.424	0.651854	1	0.551	0.34	-0.36--0.31%	4e-212	109590004	6
rs6928622	Red cell distribution width	rs9487023	A=0.576, G=0.424	0.651854	1		0.0606571	0.053-0.068	5e-57	109590004	6
rs6928622	Mean corpuscular hemoglobin	rs9487023	A=0.576, G=0.424	0.651854	1	0.4458	0.088732	0.082-0.096	7e-138	109590004	6
rs6928622	Mean corpuscular hemoglobin concentration	rs9487023	A=0.576, G=0.424	0.651854	1	0.4455	0.0421059	0.035-0.049	1e-33	109590004	6
rs6928622	Mean corpuscular volume	rs9487023	A=0.576, G=0.424	0.651854	1	0.4456	0.0817977	0.075-0.089	3e-118	109590004	6
rs6928622	High light scatter reticulocyte percentage of red cells	rs9487023	A=0.576, G=0.424	0.651854	1	0.4456	0.0314712	0.024-0.039	3e-18	109590004	6
rs6928622	Lymphocyte percentage of white cells	rs9487023	A=0.576, G=0.424	0.651854	1	0.4455	0.0294993	0.022-0.037	2e-16	109590004	6
rs6928622	Neutrophil percentage of white cells	rs9487023	A=0.576, G=0.424	0.651854	1	0.4456	0.0265813	0.02-0.034	1e-13	109590004	6
rs6928622	Red blood cell count	rs9487023	A=0.576, G=0.424	0.651854	1	0.4456	0.0608007	0.054-0.068	5e-65	109590004	6
rs6928622	Red blood cell count	rs9487023	A=0.576, G=0.424	0.651854	1	0.898172	0.051791	0.04-0.064	1e-17	109590004	6
rs6928622	Lymphocyte percentage of white cells	rs9487023	A=0.576, G=0.424	0.651854	1	0.447954	0.0201579	0.016-0.025	3e-18	109590004	6
rs6928622	Red cell distribution width	rs9487023	A=0.576, G=0.424	0.651854	1	0.553671	0.056954	0.053-0.061	2e-200	109590004	6
rs6928622	Red cell distribution width	rs9487023	A=0.576, G=0.424	0.651854	1	0.56125		NA	3e-204	109590004	6
rs6928622	Mosaic loss of chromosome Y (Y chromosome dosage)	rs9487023	A=0.576, G=0.424	0.651854	1	0.1	0.04	NA	4e-08	109590004	6
rs6928622	Mean corpuscular hemoglobin concentration	rs9487023	A=0.576, G=0.424	0.651854	1	0.447999	0.0382377	0.034-0.043	4e-28	109590004	6
rs6928622	Mean corpuscular hemoglobin	rs9487023	A=0.576, G=0.424	0.651854	1	0.448136	0.080334	0.076-0.085	2e-288	109590004	6
rs6928622	Red cell distribution width	rs9487023	A=0.576, G=0.424	0.651854	1	0.448174	0.0414541	0.037-0.046	1e-62	109590004	6
rs6928622	Red blood cell count	rs9487023	A=0.576, G=0.424	0.651854	1	0.447997	0.0469444	0.04-0.054	8e-40	109590004	6
rs6928622	White blood cell count	rs9487023	A=0.576, G=0.424	0.651854	1			NA	5e-22	109590004	6
rs6928622	Plateletcrit	rs6910696	A=0.509, T=0.491	0.852821	1	0.4782	0.0272836	0.02-0.034	8e-14	109592329	6
rs6928622	Cognitive ability, years of educational attainment or schizophrenia (pleiotropy)	rs9372208	A=0.469, G=0.531	1	1		0.0120005	0.008-0.016	3e-09	109596168	6
rs6928622	Refractive error	rs11153164	A=0.316, G=0.684	0.516746	0.994076			NA	4e-08	109596309	6
rs6928622	Platelet count	rs6925716	C=0.533, T=0.467	0.992047	1	0.5132	0.0300493	0.023-0.037	2e-16	109597641	6
rs6928622	CD34 on Hematopoietic Stem Cell	rs4406271	A=0.532, G=0.468	0.996016	1	0.4019	0.2587	0.19-0.33	1e-12	109598213	6
rs6928622	Ankylosing spondylitis	rs13210693	A=0.531, G=0.469	1	1	0.46	1.15	1.09-1.22	9e-07	109598964	6
rs6928622	Mean corpuscular volume	rs9386788	A=0.469, G=0.531	1	1	0.516736	0.076585	0.073-0.08	0	109600523	6
rs6928622	Mean corpuscular hemoglobin	rs13204927	A=0.24, G=0.76	0.259103	0.964625	0.2194	0.0486964	0.04-0.057	5e-30	109602790	6
rs6928622	Mean corpuscular hemoglobin	rs13204927	A=0.24, G=0.76	0.259103	0.964625	0.219709	0.0296394	0.024-0.035	2e-29	109602790	6
rs6928622	Basophil count	rs9487032	G=0.511, T=0.489	0.816996	0.982672	0.479356		NA	6e-29	109605323	6
rs6928622	Basophil count	rs9487032	G=0.511, T=0.489	0.816996	0.982672		0.0104	0.0069-0.0139	2e-08	109605323	6
rs6928622	Sum basophil neutrophil counts	rs9400271	A=0.49, G=0.51	0.820311	0.982707	0.4836	0.0339515	0.027-0.041	3e-21	109607556	6
rs6928622	Neutrophil count	rs9400271	A=0.49, G=0.51	0.820311	0.982707	0.4835	0.033225	0.026-0.04	2e-20	109607556	6
rs6928622	White blood cell count	rs9400271	A=0.49, G=0.51	0.820311	0.982707	0.4836	0.0292556	0.022-0.036	3e-16	109607556	6
rs6928622	Sum neutrophil eosinophil counts	rs9400271	A=0.49, G=0.51	0.820311	0.982707	0.4836	0.0339198	0.027-0.041	3e-21	109607556	6
rs6928622	Granulocyte count	rs9400271	A=0.49, G=0.51	0.820311	0.982707	0.4836	0.0346256	0.028-0.042	5e-22	109607556	6
rs6928622	Myeloid white cell count	rs9400271	A=0.49, G=0.51	0.820311	0.982707	0.4836	0.0349508	0.028-0.042	3e-22	109607556	6
rs6928622	Eosinophil counts	rs6932503	A=0.508, G=0.492	0.882273	0.983316		0.0104	0.0073-0.0135	3e-10	109607958	6
rs6928622	Red blood cell traits	rs9386791	C=0.51, T=0.49	0.820311	0.982707	0.416	0.2294	0.15-0.31	1e-08	109608497	6
rs6928622	Plateletcrit	rs9386793	A=0.49, C=0.51	0.820311	0.982707	0.485951	0.0212846	0.017-0.026	2e-21	109610002	6
rs6928622	White blood cell count	rs9487043	C=0.51, T=0.49	0.820311	0.982707	0.482771		NA	6e-34	109610474	6
rs6928622	White blood cell count	rs9487043	C=0.51, T=0.49	0.820311	0.982707	0.486515	0.023076	0.019-0.027	4e-36	109610474	6
rs6928622	Mean corpuscular hemoglobin	rs6924815	A=0.51, G=0.49	0.820311	0.982707	0.486773	0.082091	0.078-0.086	0	109612344	6
rs6928622	Red cell distribution width	rs6568570	G=0.429, T=0.571	0.632816	0.975332			NA	5e-175	109613241	6
rs6928622	Mean spheric corpuscular volume	rs7748918	C=0.428, T=0.572	0.636586	0.980219	0.456082	0.0231792	0.016-0.03	6e-11	109613564	6
rs6928622	Mean corpuscular volume	rs7748918	C=0.428, T=0.572	0.636586	0.980219	0.456187	0.0824123	0.078-0.086	4e-239	109613564	6
rs6928622	Mean corpuscular volume	rs1521908	C=0.49, T=0.51	0.820311	0.982707	0.480621		NA	0	109613986	6
rs6928622	Mean corpuscular hemoglobin	rs13203155	C=0.572, T=0.428	0.636586	0.980219	0.5976	0.1128	0.084-0.142	3e-14	109614844	6
rs6928622	Mean corpuscular hemoglobin	rs13203155	C=0.572, T=0.428	0.636586	0.980219	0.686	0.1263	0.077-0.176	5e-07	109614844	6
rs6928622	Mean corpuscular hemoglobin	rs13203155	C=0.572, T=0.428	0.636586	0.980219	0.5538	0.1176	0.078-0.157	4e-09	109614844	6
rs6928622	Mean corpuscular hemoglobin concentration	rs13203155	C=0.572, T=0.428	0.636586	0.980219	0.5976	0.0326	0.021-0.044	2e-08	109614844	6
rs6928622	Mean corpuscular hemoglobin concentration	rs13203155	C=0.572, T=0.428	0.636586	0.980219	0.686	0.0524	0.03-0.075	6e-06	109614844	6
rs6928622	Red blood cell count	rs13203155	C=0.572, T=0.428	0.636586	0.980219	0.5976	0.0223	0.016-0.028	7e-14	109614844	6
rs6928622	Red blood cell count	rs13203155	C=0.572, T=0.428	0.636586	0.980219	0.5538	0.0217	0.013-0.03	3e-07	109614844	6
rs6928622	Red blood cell count	rs13203155	C=0.572, T=0.428	0.636586	0.980219	0.686	0.0234	0.014-0.033	1e-06	109614844	6
rs6928622	Red cell distribution width	rs13203155	C=0.572, T=0.428	0.636586	0.980219	0.5976	0.0358	0.02-0.051	8e-06	109614844	6
rs6928622	Mean corpuscular volume	rs13203155	C=0.572, T=0.428	0.636586	0.980219	0.5976	0.2713	0.2-0.35	2e-12	109614844	6
rs6928622	Mean corpuscular volume	rs13203155	C=0.572, T=0.428	0.636586	0.980219	0.5538	0.3076	0.21-0.41	2e-09	109614844	6
rs6928622	Red blood cell count	rs13219432	C=0.428, T=0.572	0.636586	0.980219	0.454777	0.058989	0.055-0.063	1e-225	109614905	6
rs6928622	Mean corpuscular volume	rs9374080	C=0.428, T=0.572	0.636586	0.980219			NA	6e-17	109616420	6
rs6928622	Mean corpuscular volume	rs9374080	C=0.428, T=0.572	0.636586	0.980219		0.0045	0.0025-0.0065	3e-06	109616420	6
rs6928622	Mean corpuscular volume	rs9374080	C=0.428, T=0.572	0.636586	0.980219		0	0.002-0.003	4e-10	109616420	6
rs6928622	Red blood cell count	rs9480924	C=0.43, T=0.57	0.629064	0.970466		0.02	0.02-0.02	9e-14	109617070	6
rs6928622	Mean corpuscular volume	rs9480924	C=0.43, T=0.57	0.629064	0.970466		0.33	0.25-0.41	2e-18	109617070	6
rs6928622	Mean corpuscular hemoglobin	rs9480924	C=0.43, T=0.57	0.629064	0.970466		0.15	0.13-0.17	3e-22	109617070	6
rs6928622	Red cell distribution width	rs9480924	C=0.43, T=0.57	0.629064	0.970466	0.4552	0.0606758	0.054-0.068	1e-64	109617070	6
rs6928622	Reticulocyte fraction of red cells	rs9487051	A=0.57, G=0.43	0.629064	0.970466	0.4549	0.0326085	0.025-0.04	3e-19	109617079	6
rs6928622	DNA methylation GrimAge acceleration	rs9386796	C=0.572, T=0.428	0.636586	0.980219	0.4597	0.1983	0.14-0.26	2e-11	109618704	6
rs6928622	Basophil percentage of white cells	rs9320282	A=0.47, G=0.53	0.964409	0.984005	0.5209	0.0242369	0.017-0.031	3e-12	109619377	6
rs6928622	White blood cell count (basophil)	rs9320282	A=0.47, G=0.53	0.964409	0.984005	0.5209	0.0342297	0.027-0.041	1e-22	109619377	6
rs6928622	Neutrophil count	rs9487053	C=0.531, T=0.469	0.960485	0.980043	0.477		NA	6e-14	109619697	6
rs6928622	Basophil count	rs6927569	C=0.531, T=0.469	0.960485	0.980043	0.523079	0.0188376	0.014-0.023	3e-17	109621494	6
rs6928622	Neutrophil count	rs6927569	C=0.531, T=0.469	0.960485	0.980043	0.523124	0.0281184	0.024-0.032	5e-37	109621494	6
rs6928622	Neutrophil count	rs6927569	C=0.531, T=0.469	0.960485	0.980043	0.523171	0.025882	0.022-0.03	2e-41	109621494	6
rs6928622	Neutrophil count	rs6927569	C=0.531, T=0.469	0.960485	0.980043	0.51893		NA	5e-38	109621494	6
rs6928622	White blood cell count	rs6927569	C=0.531, T=0.469	0.960485	0.980043	0.523059	0.0237002	0.019-0.028	5e-27	109621494	6
rs6928622	Mean corpuscular hemoglobin concentration	rs13220206	G=0.874, T=0.126	0.127707	1	0.143	0.0497088	0.044-0.056	4e-19	109624481	6
rs6928622	Mean corpuscular hemoglobin concentration	rs11961369	A=0.427, G=0.573	0.633946	0.980173		0.0279	0.024-0.032	2e-36	109624771	6
rs6928622	C-reactive protein levels	rs1546721	C=0.406, T=0.594	0.559761	0.963433	0.621092	0.0112037	0.0072-0.0152	3e-08	109625796	6
rs6928622	C-reactive protein	rs1546721	C=0.406, T=0.594	0.559761	0.963433		0.0122	0.0079-0.0165	3e-08	109625796	6
rs6928622	Mean corpuscular hemoglobin	rs1546723	A=0.424, G=0.576	0.651854	1	0.902623	0.073002	0.06-0.086	3e-26	109625879	6
rs6928622	Mean corpuscular hemoglobin concentration	rs1546723	A=0.424, G=0.576	0.651854	1	0.373617		NA	2e-87	109625879	6
rs6928622	Neutrophil percentage of white cells	rs1546723	A=0.424, G=0.576	0.651854	1	0.447987	0.0191315	0.015-0.024	2e-16	109625879	6
rs6928622	Red blood cell count	rs1546723	A=0.424, G=0.576	0.651854	1	0.369251		NA	2e-248	109625879	6
rs6928622	High light scatter reticulocyte percentage of red cells	rs1546723	A=0.424, G=0.576	0.651854	1	0.447963	0.0217832	0.017-0.026	4e-21	109625879	6
rs6928622	Reticulocyte fraction of red cells	rs1546723	A=0.424, G=0.576	0.651854	1	0.448065	0.0209224	0.016-0.025	1e-19	109625879	6
rs6928622	Mean corpuscular volume	rs1546723	A=0.424, G=0.576	0.651854	1		0.0756	0.071-0.08	3e-255	109625879	6
rs6928622	Mean corpuscular hemoglobin	rs1546723	A=0.424, G=0.576	0.651854	1		0.0817	0.077-0.086	1e-298	109625879	6
rs6928622	Red blood cell count	rs1546723	A=0.424, G=0.576	0.651854	1		0.0499	0.046-0.054	9e-151	109625879	6
rs6928622	Neutrophil count	rs1546723	A=0.424, G=0.576	0.651854	1		0.0244	0.02-0.029	1e-26	109625879	6
rs6928622	Red blood cell count	rs1546723	A=0.424, G=0.576	0.651854	1			NA	6e-201	109625879	6
rs6928622	Red blood cell traits	rs1008084	A=0.428, G=0.572	0.636586	0.980219	0.56	0.01	0.0041-0.0159	6e-26	109626965	6
rs6928622	Mean corpuscular hemoglobin	rs1008084	A=0.428, G=0.572	0.636586	0.980219	0.7	0.144	0.085-0.203	2e-06	109626965	6
rs6928622	DNA methylation GrimAge acceleration	rs1008084	A=0.428, G=0.572	0.636586	0.980219			NA	5e-15	109626965	6
rs6928622	Immature fraction of reticulocytes	rs9374081	A=0.669, G=0.331	0.437351	1	0.3397	0.0263567	0.019-0.034	3e-12	109631782	6
rs6928622	Mean corpuscular hemoglobin	rs9400273	A=0.571, G=0.429	0.639234	0.980265		0.07353	0.06-0.088	8e-25	109632799	6
rs6928622	Red blood cell count	rs9400273	A=0.571, G=0.429	0.639234	0.980265		0.01	0.0063-0.0137	2e-07	109632799	6
rs6928622	Mean corpuscular hemoglobin	rs9400273	A=0.571, G=0.429	0.639234	0.980265		0.006	0.0038-0.0082	7e-08	109632799	6
rs6928622	Platelet count	rs9400273	A=0.571, G=0.429	0.639234	0.980265	0.455224	0.024249	0.021-0.028	8e-40	109632799	6
rs6928622	Red blood cell count	rs13191948	C=0.571, T=0.429	0.639234	0.980265		0.0549	0.041-0.069	1e-14	109634599	6
rs6928622	Mean corpuscular volume	rs13191948	C=0.571, T=0.429	0.639234	0.980265		0.07101	0.057-0.085	3e-23	109634599	6
rs6928622	Mean corpuscular hemoglobin	rs13191948	C=0.571, T=0.429	0.639234	0.980265	0.383081		NA	0	109634599	6
rs6928622	Mosaic loss of chromosome Y (Y chromosome dosage)	rs13191948	C=0.571, T=0.429	0.639234	0.980265	0.54	0.002	NA	2e-19	109634599	6
rs6928622	Platelet count	rs13191948	C=0.571, T=0.429	0.639234	0.980265	0.456858	0.0247424	0.02-0.029	4e-28	109634599	6
rs6928622	Red blood cell count	rs13191948	C=0.571, T=0.429	0.639234	0.980265		0.0185814	NA	2e-09	109634599	6
rs6928622	Mean corpuscular hemoglobin	rs11966072	A=0.669, G=0.331	0.437351	1	0.1	0.111	0.072-0.15	1e-08	109634828	6
rs6928622	Red blood cell count	rs11966072	A=0.669, G=0.331	0.437351	1	0.1	0.114	0.075-0.153	7e-09	109634828	6
rs6928622	Mean corpuscular volume	rs11966072	A=0.669, G=0.331	0.437351	1	0.1	0.11	0.071-0.149	3e-08	109634828	6
rs6928622	Platelet count	rs6913093	C=0.529, T=0.471	0.952705	0.979968	0.513324		NA	4e-37	109636205	6
rs6928622	Midgestational circulating levels of PCBs	rs4945829	C=0.357, T=0.643	0.381534	0.7796		0.17	0.11-0.23	4e-07	109638828	6
rs6928622	Midgestational circulating levels of PCBs	rs4945829	C=0.357, T=0.643	0.381534	0.7796		0.16	0.1-0.22	1e-07	109638828	6
rs6928622	Midgestational circulating levels of PCBs	rs4945829	C=0.357, T=0.643	0.381534	0.7796		0.17	0.11-0.23	4e-07	109638828	6
rs6928622	Midgestational circulating levels of PCBs	rs4945829	C=0.357, T=0.643	0.381534	0.7796		0.16	0.1-0.22	1e-07	109638828	6
rs6928622	Midgestational circulating levels of PCBs	rs4945829	C=0.357, T=0.643	0.381534	0.7796		0.14	0.081-0.199	4e-06	109638828	6
rs6928622	Midgestational circulating levels of PCBs	rs4945829	C=0.357, T=0.643	0.381534	0.7796		0.16	0.1-0.22	3e-06	109638828	6
rs6928622	Midgestational circulating levels of PCBs	rs4945829	C=0.357, T=0.643	0.381534	0.7796		0.15	0.091-0.209	7e-07	109638828	6
rs6928622	Heel bone mineral density	rs4945829	C=0.357, T=0.643	0.381534	0.7796	0.655214	0.012809	0.009-0.0166	4e-11	109638828	6
rs6928622	Vitamin D-binding protein levels (adjusted for GC haplotype)	rs59272337	C=0.626, T=0.374	0.50388	0.977326		0.0213	0.014-0.029	5e-08	109638895	6
rs6928622	High-density lipoprotein levels (MTAG)	rs4946954	C=0.648, T=0.352	0.380582	0.78713		0.01764	0.012-0.023	1e-10	109639656	6
rs6928622	High density lipoprotein cholesterol levels	rs4946955	C=0.682, G=0.318	0.497134	0.970564			NA	6e-30	109639710	6
rs6928622	High density lipoprotein cholesterol levels	rs11759230	A=0.645, C=0.355	0.387336	0.788919	0.342111	0.0173729	0.015-0.02	7e-20	109640321	6
rs6928622	Liver enzyme levels (alkaline phosphatase)	rs77243579	A=0.649, G=0.351	0.378345	0.786527	0.659294	0.00183762	0.0014-0.0023	1e-13	109640864	6
rs6928622	Heel bone mineral density	rs77243579	A=0.649, G=0.351	0.378345	0.786527		0.0134244	0.0091-0.0178	3e-10	109640864	6
rs6928622	Serum alkaline phosphatase levels	rs77243579	A=0.649, G=0.351	0.378345	0.786527		0.0144	0.01-0.019	8e-12	109640864	6
rs6928622	Midgestational circulating levels of PCBs	rs4946957	C=0.68, T=0.32	0.501893	0.970747		0.15	0.091-0.209	1e-06	109641411	6
rs6928622	Eosinophil counts	rs1832777	G=0.529, T=0.471	0.90654	0.955931	0.518219		NA	3e-14	109648130	6
rs6928622	Eosinophil counts	rs1832777	G=0.529, T=0.471	0.90654	0.955931	0.521522	0.015369	0.011-0.019	2e-14	109648130	6
rs6928622	Basophil count	rs1832777	G=0.529, T=0.471	0.90654	0.955931	0.464089	0.0272692	0.018-0.036	3e-09	109648130	6
rs6928622	Serum total protein level	rs12191774	A=0.681, G=0.319	0.49951	0.970656		0.0123	0.008-0.0166	4e-08	109648353	6
rs6928622	Serum chromium levels	rs9487211	C=0.225, T=0.775	0.121263	0.608216	0.355	0.177	0.11-0.25	9e-07	110079464	6
rs6928622	Mean corpuscular volume	rs13207150	A=0.68, C=0.32	0.102335	0.438342	0.313	0.18	-0.2--0.15%	1e-52	110092900	6
rs6568607	Response to hepatitis C treatment	rs9400317	A=0.13, G=0.87	0.464661	0.737784			NA	7e-06	110007647	6
rs6568607	Serum chromium levels	rs9487211	C=0.225, T=0.775	0.264061	0.773729	0.355	0.177	0.11-0.25	9e-07	110079464	6
rs6568607	Mean corpuscular volume	rs13207150	A=0.68, C=0.32	0.212097	0.883887	0.313	0.18	-0.2--0.15%	1e-52	110092900	6
rs6568607	Height	rs9386845	A=0.183, C=0.817	0.314637	0.742349	0.1773	0.0417	0.024-0.059	3e-06	110110554	6
rs60610374	Photic sneeze reflex	rs4620151	A=0.312, C=0.688	0.179116	0.919904		1.073	1.049-1.099	2e-09	115513803	6
rs60610374	Emphysema annual change measurement in smokers (adjusted lung density)	rs12190538	A=0.687, G=0.313	0.180046	0.920159		0.089	0.05-0.128	5e-06	115618884	6
rs60610374	Urinary uromodulin levels (raw)	rs1331574	A=0.687, G=0.313	0.180046	0.920159	0.702	0.046	0.027-0.065	3e-06	115640712	6
rs60610374	Educational attainment (years of education)	rs9488655	C=0.656, T=0.344	0.624932	0.838049	0.3422	0.0082	0.0053-0.0111	3e-08	115739005	6
rs60610374	Spherical equivalent	rs4946087	C=0.657, T=0.343	0.572341	0.800246		0.07	0.05-0.09	6e-09	115821030	6
rs11153730	Resting heart rate	rs3951016	A=0.471, T=0.529	0.514014	0.782545	0.532036	0.485625	0.36-0.61	4e-14	118559658	6
rs11153730	Resting heart rate	rs3951016	A=0.471, T=0.529	0.514014	0.782545	0.47	0.5196	0.45-0.58	3e-55	118559658	6
rs11153730	QRS duration	rs3951016	A=0.471, T=0.529	0.514014	0.782545	0.459	1.004	0.83-1.18	3e-30	118559658	6
rs11153730	Atrial fibrillation	rs3951016	A=0.471, T=0.529	0.514014	0.782545	0.459	1.07	1.05-1.08	2e-22	118559658	6
rs11153730	Right ventricular stroke volume	rs3951016	A=0.471, T=0.529	0.514014	0.782545	0.53	0.049	0.033-0.065	3e-10	118559658	6
rs11153730	Atrial fibrillation (MTAG)	rs4946333	A=0.508, G=0.492	0.463466	0.712643		0.014	0.012-0.016	1e-21	118565665	6
rs11153730	Atrial fibrillation	rs17079881	A=0.858, G=0.142	0.134412	0.92792	0.14	1.09	1.07-1.11	4e-16	118566187	6
rs11153730	Resting heart rate	rs281868	A=0.507, G=0.493	0.46607	0.713222	0.5	6.3	4.36-8.24	4e-10	118574061	6
rs11153730	Atrial fibrillation	rs281868	A=0.507, G=0.493	0.46607	0.713222	0.5	1.08	1.05-1.10	1e-08	118574061	6
rs11153730	Cardiac structure and function	rs89107	A=0.507, G=0.493	0.46607	0.713222	0.5	0.03	0.02-0.04	1e-09	118578043	6
rs11153730	Heel bone mineral density	rs1761622	C=0.861, T=0.139	0.147848	0.985275		0.018611	0.012-0.025	6e-09	118621078	6
rs11153730	Heel bone mineral density	rs1690667	C=0.861, G=0.139	0.147848	0.985275			NA	4e-10	118632493	6
rs11153730	Bipolar disorder (age of onset <21) or attention deficit hyperactivity disorder	rs1334489	A=0.434, T=0.566	0.807998	0.995556			NA	7e-06	118639387	6
rs11153730	Bipolar disorder or attention deficit hyperactivity disorder	rs1334489	A=0.434, T=0.566	0.807998	0.995556			NA	6e-08	118639387	6
rs11153730	Frontal QRS-T angle	rs72967533	C=0.478, T=0.522	0.964676	0.995962	0.5403	0.0206	0.014-0.028	2e-08	118655020	6
rs11153730	Heart rate	rs11153730	C=0.485, T=0.515	1	1	0.509	0.381	0.29-0.47	8e-21	118667522	6
rs11153730	QT interval	rs11153730	C=0.485, T=0.515	1	1	0.5	0.09	NA	2e-29	118667522	6
rs11153730	QT interval	rs11153730	C=0.485, T=0.515	1	1	0.502	1.65	1.45-1.85	2e-67	118667522	6
rs11153730	QRS duration	rs11153730	C=0.485, T=0.515	1	1	0.49465	0.579345	0.49-0.67	9e-38	118667522	6
rs11153730	QRS duration	rs11153730	C=0.485, T=0.515	1	1	0.505432	0.57767	0.51-0.64	1e-70	118667522	6
rs11153730	PR interval	rs11153730	C=0.485, T=0.515	1	1	0.5097	0.9956	0.87-1.12	3e-54	118667522	6
rs11153730	QT interval	rs11153730	C=0.485, T=0.515	1	1	0.467	1.41	1.25-1.57	5e-74	118667522	6
rs11153730	QT interval	rs11153730	C=0.485, T=0.515	1	1	0.51	0.064	0.052-0.076	6e-28	118667522	6
rs11153730	QRS duration	rs11153730	C=0.485, T=0.515	1	1	0.51	0.59	NA	1e-18	118667522	6
rs11153730	QRS duration	rs11153730	C=0.485, T=0.515	1	1		0.54	0.42-0.66	5e-19	118667522	6
rs11153730	QT interval	rs11153730	C=0.485, T=0.515	1	1		1.67149	1.23-2.11	1e-13	118667522	6
rs11153730	QRS duration	rs11153730	C=0.485, T=0.515	1	1			NA	8e-29	118667522	6
rs11153730	QRS duration	rs11153730	C=0.485, T=0.515	1	1		0.63	0.51-0.75	7e-29	118667522	6
rs11153730	QRS complex (Sokolow-Lyon)	rs11153730	C=0.485, T=0.515	1	1			NA	1e-09	118667522	6
rs11153730	QT interval	rs11153730	C=0.485, T=0.515	1	1	0.51	0.06	0.048-0.072	3e-24	118667522	6
rs11153730	QT interval	rs11153730	C=0.485, T=0.515	1	1	0.499	2.249	1.89-2.6	2e-35	118667522	6
rs11153730	Heart failure (multivariate analysis)	rs11153730	C=0.485, T=0.515	1	1		0.00460558	0.003-0.0062	1e-08	118667522	6
rs11153730	JT interval	rs11153730	C=0.485, T=0.515	1	1	0.5332	0.0623	0.057-0.068	2e-104	118667522	6
rs11153730	QRS duration	rs11153730	C=0.485, T=0.515	1	1	0.5342	0.0643	0.059-0.07	4e-109	118667522	6
rs11153730	QTc interval	rs11153730	C=0.485, T=0.515	1	1		1.34	NA	5e-32	118667522	6
rs11153730	QT interval	rs11153730	C=0.485, T=0.515	1	1	0.5337	0.0957	0.09-0.101	6e-246	118667522	6
rs11153730	Diastolic blood pressure	rs11153730	C=0.485, T=0.515	1	1		0.1434	0.1-0.18	4e-12	118667522	6
rs11153730	Spatial QRS-T angle	rs11153730	C=0.485, T=0.515	1	1	0.538	0.024	0.016-0.032	2e-08	118667522	6
rs11153730	Electrocardiogram morphology (amplitude at temporal datapoints)	rs11153730	C=0.485, T=0.515	1	1	0.520014	0.0843402	0.073-0.095	8e-54	118667522	6
rs11153730	Electrocardiogram morphology (amplitude at temporal datapoints)	rs11153730	C=0.485, T=0.515	1	1	0.520014	0.0803219	0.069-0.091	7e-49	118667522	6
rs11153730	Electrocardiogram morphology (amplitude at temporal datapoints)	rs11153730	C=0.485, T=0.515	1	1	0.520014	0.0733228	0.062-0.084	2e-40	118667522	6
rs11153730	Electrocardiogram morphology (amplitude at temporal datapoints)	rs11153730	C=0.485, T=0.515	1	1	0.520014	0.0635398	0.053-0.074	2e-30	118667522	6
rs11153730	Electrocardiogram morphology (amplitude at temporal datapoints)	rs11153730	C=0.485, T=0.515	1	1	0.520014	0.0618922	0.051-0.073	9e-29	118667522	6
rs11153730	Electrocardiogram morphology (amplitude at temporal datapoints)	rs11153730	C=0.485, T=0.515	1	1	0.520014	0.0702768	0.059-0.081	3e-36	118667522	6
rs11153730	Electrocardiogram morphology (amplitude at temporal datapoints)	rs11153730	C=0.485, T=0.515	1	1	0.520014	0.0720038	0.061-0.083	1e-38	118667522	6
rs11153730	Electrocardiogram morphology (amplitude at temporal datapoints)	rs11153730	C=0.485, T=0.515	1	1	0.520014	0.0679511	0.057-0.079	2e-34	118667522	6
rs11153730	Electrocardiogram morphology (amplitude at temporal datapoints)	rs11153730	C=0.485, T=0.515	1	1	0.520014	0.0602715	0.049-0.071	2e-27	118667522	6
rs11153730	Electrocardiogram morphology (amplitude at temporal datapoints)	rs11153730	C=0.485, T=0.515	1	1	0.520014	0.0519361	0.041-0.063	6e-21	118667522	6
rs11153730	Electrocardiogram morphology (amplitude at temporal datapoints)	rs11153730	C=0.485, T=0.515	1	1	0.520014	0.0434082	0.032-0.054	3e-14	118667522	6
rs11153730	Electrocardiogram morphology (amplitude at temporal datapoints)	rs11153730	C=0.485, T=0.515	1	1	0.520014	0.0448373	0.034-0.056	6e-15	118667522	6
rs11153730	Electrocardiogram morphology (amplitude at temporal datapoints)	rs11153730	C=0.485, T=0.515	1	1	0.520014	0.0432292	0.032-0.054	9e-15	118667522	6
rs11153730	Electrocardiogram morphology (amplitude at temporal datapoints)	rs11153730	C=0.485, T=0.515	1	1	0.520014	0.0386619	0.028-0.05	3e-11	118667522	6
rs11153730	Electrocardiogram morphology (amplitude at temporal datapoints)	rs11153730	C=0.485, T=0.515	1	1	0.520014	0.0392321	0.028-0.05	8e-12	118667522	6
rs11153730	Electrocardiogram morphology (amplitude at temporal datapoints)	rs11153730	C=0.485, T=0.515	1	1	0.520014	0.0436669	0.033-0.055	2e-14	118667522	6
rs11153730	Electrocardiogram morphology (amplitude at temporal datapoints)	rs11153730	C=0.485, T=0.515	1	1	0.520014	0.0497296	0.039-0.061	6e-18	118667522	6
rs11153730	Electrocardiogram morphology (amplitude at temporal datapoints)	rs11153730	C=0.485, T=0.515	1	1	0.520014	0.0490508	0.038-0.06	5e-18	118667522	6
rs11153730	Electrocardiogram morphology (amplitude at temporal datapoints)	rs11153730	C=0.485, T=0.515	1	1	0.520014	0.0487132	0.038-0.06	2e-17	118667522	6
rs11153730	Electrocardiogram morphology (amplitude at temporal datapoints)	rs11153730	C=0.485, T=0.515	1	1	0.520014	0.0673422	0.056-0.078	3e-34	118667522	6
rs11153730	Electrocardiogram morphology (amplitude at temporal datapoints)	rs11153730	C=0.485, T=0.515	1	1	0.520014	0.0641172	0.053-0.075	2e-31	118667522	6
rs11153730	Electrocardiogram morphology (amplitude at temporal datapoints)	rs11153730	C=0.485, T=0.515	1	1	0.520014	0.0636522	0.053-0.075	3e-31	118667522	6
rs11153730	Electrocardiogram morphology (amplitude at temporal datapoints)	rs11153730	C=0.485, T=0.515	1	1	0.520014	0.0643193	0.053-0.075	1e-31	118667522	6
rs11153730	Electrocardiogram morphology (amplitude at temporal datapoints)	rs11153730	C=0.485, T=0.515	1	1	0.520014	0.0606351	0.05-0.072	5e-28	118667522	6
rs11153730	Electrocardiogram morphology (amplitude at temporal datapoints)	rs11153730	C=0.485, T=0.515	1	1	0.520014	0.0546925	0.044-0.066	3e-22	118667522	6
rs11153730	Electrocardiogram morphology (amplitude at temporal datapoints)	rs11153730	C=0.485, T=0.515	1	1	0.520014	0.0521824	0.041-0.063	2e-20	118667522	6
rs11153730	Electrocardiogram morphology (amplitude at temporal datapoints)	rs11153730	C=0.485, T=0.515	1	1	0.520014	0.0494614	0.038-0.061	2e-18	118667522	6
rs11153730	Electrocardiogram morphology (amplitude at temporal datapoints)	rs11153730	C=0.485, T=0.515	1	1	0.520014	0.045908	0.035-0.057	4e-16	118667522	6
rs11153730	Electrocardiogram morphology (amplitude at temporal datapoints)	rs11153730	C=0.485, T=0.515	1	1	0.520014	0.0454227	0.034-0.056	7e-16	118667522	6
rs11153730	Electrocardiogram morphology (amplitude at temporal datapoints)	rs11153730	C=0.485, T=0.515	1	1	0.520014	0.0459526	0.035-0.057	3e-16	118667522	6
rs11153730	Electrocardiogram morphology (amplitude at temporal datapoints)	rs11153730	C=0.485, T=0.515	1	1	0.520014	0.0427012	0.032-0.054	4e-14	118667522	6
rs11153730	Electrocardiogram morphology (amplitude at temporal datapoints)	rs11153730	C=0.485, T=0.515	1	1	0.520014	0.0410364	0.03-0.052	3e-13	118667522	6
rs11153730	Electrocardiogram morphology (amplitude at temporal datapoints)	rs11153730	C=0.485, T=0.515	1	1	0.520014	0.0395349	0.028-0.051	2e-12	118667522	6
rs11153730	Electrocardiogram morphology (amplitude at temporal datapoints)	rs11153730	C=0.485, T=0.515	1	1	0.520014	0.0380775	0.027-0.049	2e-11	118667522	6
rs11153730	Electrocardiogram morphology (amplitude at temporal datapoints)	rs11153730	C=0.485, T=0.515	1	1	0.520014	0.0346457	0.024-0.046	8e-10	118667522	6
rs11153730	Electrocardiogram morphology (amplitude at temporal datapoints)	rs11153730	C=0.485, T=0.515	1	1	0.520014	0.0322342	0.021-0.043	1e-08	118667522	6
rs11153730	Electrocardiogram morphology (amplitude at temporal datapoints)	rs11153730	C=0.485, T=0.515	1	1	0.520014	0.0325839	0.022-0.044	8e-09	118667522	6
rs11153730	Electrocardiogram morphology (amplitude at temporal datapoints)	rs11153730	C=0.485, T=0.515	1	1	0.520014	0.0315134	0.02-0.043	2e-08	118667522	6
rs11153730	Electrocardiogram morphology (amplitude at temporal datapoints)	rs11153730	C=0.485, T=0.515	1	1	0.520014	0.0849022	0.074-0.096	4e-54	118667522	6
rs11153730	Electrocardiogram morphology (amplitude at temporal datapoints)	rs11153730	C=0.485, T=0.515	1	1	0.520014	0.057622	0.047-0.068	3e-26	118667522	6
rs11153730	Electrocardiogram morphology (amplitude at temporal datapoints)	rs11153730	C=0.485, T=0.515	1	1	0.520014	0.0558746	0.045-0.067	5e-24	118667522	6
rs11153730	Electrocardiogram morphology (amplitude at temporal datapoints)	rs11153730	C=0.485, T=0.515	1	1	0.520014	0.0560186	0.045-0.067	5e-24	118667522	6
rs11153730	Electrocardiogram morphology (amplitude at temporal datapoints)	rs11153730	C=0.485, T=0.515	1	1	0.520014	0.0536942	0.043-0.064	3e-22	118667522	6
rs11153730	Electrocardiogram morphology (amplitude at temporal datapoints)	rs11153730	C=0.485, T=0.515	1	1	0.520014	0.0506352	0.04-0.061	1e-20	118667522	6
rs11153730	Electrocardiogram morphology (amplitude at temporal datapoints)	rs11153730	C=0.485, T=0.515	1	1	0.520014	0.0527507	0.042-0.064	7e-22	118667522	6
rs11153730	Electrocardiogram morphology (amplitude at temporal datapoints)	rs11153730	C=0.485, T=0.515	1	1	0.520014	0.0571633	0.046-0.068	1e-25	118667522	6
rs11153730	Electrocardiogram morphology (amplitude at temporal datapoints)	rs11153730	C=0.485, T=0.515	1	1	0.520014	0.0597565	0.049-0.071	3e-28	118667522	6
rs11153730	Electrocardiogram morphology (amplitude at temporal datapoints)	rs11153730	C=0.485, T=0.515	1	1	0.520014	0.0582127	0.047-0.069	3e-26	118667522	6
rs11153730	Electrocardiogram morphology (amplitude at temporal datapoints)	rs11153730	C=0.485, T=0.515	1	1	0.520014	0.0545707	0.044-0.065	4e-23	118667522	6
rs11153730	Electrocardiogram morphology (amplitude at temporal datapoints)	rs11153730	C=0.485, T=0.515	1	1	0.520014	0.0541918	0.043-0.065	3e-23	118667522	6
rs11153730	Electrocardiogram morphology (amplitude at temporal datapoints)	rs11153730	C=0.485, T=0.515	1	1	0.520014	0.0546646	0.044-0.065	1e-23	118667522	6
rs11153730	Electrocardiogram morphology (amplitude at temporal datapoints)	rs11153730	C=0.485, T=0.515	1	1	0.520014	0.0518	0.041-0.063	6e-22	118667522	6
rs11153730	Electrocardiogram morphology (amplitude at temporal datapoints)	rs11153730	C=0.485, T=0.515	1	1	0.520014	0.0500719	0.039-0.061	1e-20	118667522	6
rs11153730	Electrocardiogram morphology (amplitude at temporal datapoints)	rs11153730	C=0.485, T=0.515	1	1	0.520014	0.0515649	0.041-0.062	4e-22	118667522	6
rs11153730	Electrocardiogram morphology (amplitude at temporal datapoints)	rs11153730	C=0.485, T=0.515	1	1	0.520014	0.0520104	0.041-0.063	1e-21	118667522	6
rs11153730	Electrocardiogram morphology (amplitude at temporal datapoints)	rs11153730	C=0.485, T=0.515	1	1	0.520014	0.0524026	0.042-0.063	6e-22	118667522	6
rs11153730	Electrocardiogram morphology (amplitude at temporal datapoints)	rs11153730	C=0.485, T=0.515	1	1	0.520014	0.0536132	0.043-0.064	4e-23	118667522	6
rs11153730	Electrocardiogram morphology (amplitude at temporal datapoints)	rs11153730	C=0.485, T=0.515	1	1	0.520014	0.0459777	0.035-0.057	3e-16	118667522	6
rs11153730	Electrocardiogram morphology (amplitude at temporal datapoints)	rs11153730	C=0.485, T=0.515	1	1	0.520014	0.0490834	0.038-0.06	3e-18	118667522	6
rs11153730	Electrocardiogram morphology (amplitude at temporal datapoints)	rs11153730	C=0.485, T=0.515	1	1	0.520014	0.0522979	0.041-0.063	1e-20	118667522	6
rs11153730	Electrocardiogram morphology (amplitude at temporal datapoints)	rs11153730	C=0.485, T=0.515	1	1	0.520014	0.0546625	0.044-0.066	3e-22	118667522	6
rs11153730	Electrocardiogram morphology (amplitude at temporal datapoints)	rs11153730	C=0.485, T=0.515	1	1	0.520014	0.0571368	0.046-0.068	3e-24	118667522	6
rs11153730	Electrocardiogram morphology (amplitude at temporal datapoints)	rs11153730	C=0.485, T=0.515	1	1	0.520014	0.0601083	0.049-0.071	1e-26	118667522	6
rs11153730	Electrocardiogram morphology (amplitude at temporal datapoints)	rs11153730	C=0.485, T=0.515	1	1	0.520014	0.0624163	0.051-0.073	1e-28	118667522	6
rs11153730	Electrocardiogram morphology (amplitude at temporal datapoints)	rs11153730	C=0.485, T=0.515	1	1	0.520014	0.0481723	0.037-0.059	2e-16	118667522	6
rs11153730	Electrocardiogram morphology (amplitude at temporal datapoints)	rs11153730	C=0.485, T=0.515	1	1	0.520014	0.0468461	0.036-0.058	3e-16	118667522	6
rs11153730	Electrocardiogram morphology (amplitude at temporal datapoints)	rs11153730	C=0.485, T=0.515	1	1	0.520014	0.0515101	0.041-0.062	4e-20	118667522	6
rs11153730	Electrocardiogram morphology (amplitude at temporal datapoints)	rs11153730	C=0.485, T=0.515	1	1	0.520014	0.0546423	0.044-0.065	4e-22	118667522	6
rs11153730	Electrocardiogram morphology (amplitude at temporal datapoints)	rs11153730	C=0.485, T=0.515	1	1	0.520014	0.0516972	0.041-0.063	9e-20	118667522	6
rs11153730	Electrocardiogram morphology (amplitude at temporal datapoints)	rs11153730	C=0.485, T=0.515	1	1	0.520014	0.0457492	0.035-0.057	1e-15	118667522	6
rs11153730	Electrocardiogram morphology (amplitude at temporal datapoints)	rs11153730	C=0.485, T=0.515	1	1	0.520014	0.0442041	0.033-0.055	7e-15	118667522	6
rs11153730	Electrocardiogram morphology (amplitude at temporal datapoints)	rs11153730	C=0.485, T=0.515	1	1	0.520014	0.0445856	0.034-0.055	3e-15	118667522	6
rs11153730	Electrocardiogram morphology (amplitude at temporal datapoints)	rs11153730	C=0.485, T=0.515	1	1	0.520014	0.0464188	0.036-0.057	4e-16	118667522	6
rs11153730	Electrocardiogram morphology (amplitude at temporal datapoints)	rs11153730	C=0.485, T=0.515	1	1	0.520014	0.0495259	0.039-0.06	2e-18	118667522	6
rs11153730	Electrocardiogram morphology (amplitude at temporal datapoints)	rs11153730	C=0.485, T=0.515	1	1	0.520014	0.0532787	0.042-0.064	4e-21	118667522	6
rs11153730	Electrocardiogram morphology (amplitude at temporal datapoints)	rs11153730	C=0.485, T=0.515	1	1	0.520014	0.0536013	0.043-0.064	2e-21	118667522	6
rs11153730	Electrocardiogram morphology (amplitude at temporal datapoints)	rs11153730	C=0.485, T=0.515	1	1	0.520014	0.0534191	0.043-0.064	2e-21	118667522	6
rs11153730	Electrocardiogram morphology (amplitude at temporal datapoints)	rs11153730	C=0.485, T=0.515	1	1	0.520014	0.055141	0.044-0.066	6e-22	118667522	6
rs11153730	Electrocardiogram morphology (amplitude at temporal datapoints)	rs11153730	C=0.485, T=0.515	1	1	0.520014	0.0570474	0.046-0.068	3e-24	118667522	6
rs11153730	Electrocardiogram morphology (amplitude at temporal datapoints)	rs11153730	C=0.485, T=0.515	1	1	0.520014	0.0559957	0.045-0.067	2e-23	118667522	6
rs11153730	Electrocardiogram morphology (amplitude at temporal datapoints)	rs11153730	C=0.485, T=0.515	1	1	0.520014	0.0537753	0.043-0.065	8e-22	118667522	6
rs11153730	Electrocardiogram morphology (amplitude at temporal datapoints)	rs11153730	C=0.485, T=0.515	1	1	0.520014	0.0539304	0.043-0.065	3e-22	118667522	6
rs11153730	Electrocardiogram morphology (amplitude at temporal datapoints)	rs11153730	C=0.485, T=0.515	1	1	0.520014	0.0528839	0.042-0.064	3e-21	118667522	6
rs11153730	Electrocardiogram morphology (amplitude at temporal datapoints)	rs11153730	C=0.485, T=0.515	1	1	0.520014	0.0514494	0.041-0.062	4e-20	118667522	6
rs11153730	Electrocardiogram morphology (amplitude at temporal datapoints)	rs11153730	C=0.485, T=0.515	1	1	0.520014	0.0550142	0.044-0.066	1e-22	118667522	6
rs11153730	Electrocardiogram morphology (amplitude at temporal datapoints)	rs11153730	C=0.485, T=0.515	1	1	0.520014	0.0572929	0.047-0.068	9e-25	118667522	6
rs11153730	Electrocardiogram morphology (amplitude at temporal datapoints)	rs11153730	C=0.485, T=0.515	1	1	0.520014	0.0564556	0.046-0.067	6e-24	118667522	6
rs11153730	Electrocardiogram morphology (amplitude at temporal datapoints)	rs11153730	C=0.485, T=0.515	1	1	0.520014	0.0592626	0.048-0.07	3e-27	118667522	6
rs11153730	Electrocardiogram morphology (amplitude at temporal datapoints)	rs11153730	C=0.485, T=0.515	1	1	0.520014	0.0607547	0.05-0.072	5e-29	118667522	6
rs11153730	Electrocardiogram morphology (amplitude at temporal datapoints)	rs11153730	C=0.485, T=0.515	1	1	0.520014	0.0635033	0.052-0.075	2e-29	118667522	6
rs11153730	Electrocardiogram morphology (amplitude at temporal datapoints)	rs11153730	C=0.485, T=0.515	1	1	0.520014	0.0666878	0.056-0.078	1e-33	118667522	6
rs11153730	Electrocardiogram morphology (amplitude at temporal datapoints)	rs11153730	C=0.485, T=0.515	1	1	0.520014	0.0700281	0.059-0.081	7e-37	118667522	6
rs11153730	Electrocardiogram morphology (amplitude at temporal datapoints)	rs11153730	C=0.485, T=0.515	1	1	0.520014	0.0711912	0.06-0.082	4e-38	118667522	6
rs11153730	Electrocardiogram morphology (amplitude at temporal datapoints)	rs11153730	C=0.485, T=0.515	1	1	0.520014	0.0718174	0.061-0.083	5e-39	118667522	6
rs11153730	Electrocardiogram morphology (amplitude at temporal datapoints)	rs11153730	C=0.485, T=0.515	1	1	0.520014	0.0739522	0.063-0.085	3e-41	118667522	6
rs11153730	Electrocardiogram morphology (amplitude at temporal datapoints)	rs11153730	C=0.485, T=0.515	1	1	0.520014	0.0758958	0.065-0.087	7e-43	118667522	6
rs11153730	Electrocardiogram morphology (amplitude at temporal datapoints)	rs11153730	C=0.485, T=0.515	1	1	0.520014	0.0755322	0.065-0.087	2e-43	118667522	6
rs11153730	Electrocardiogram morphology (amplitude at temporal datapoints)	rs11153730	C=0.485, T=0.515	1	1	0.520014	0.0740037	0.063-0.085	5e-42	118667522	6
rs11153730	Electrocardiogram morphology (amplitude at temporal datapoints)	rs11153730	C=0.485, T=0.515	1	1	0.520014	0.0748663	0.064-0.086	8e-43	118667522	6
rs11153730	Electrocardiogram morphology (amplitude at temporal datapoints)	rs11153730	C=0.485, T=0.515	1	1	0.520014	0.0766287	0.066-0.088	1e-44	118667522	6
rs11153730	Electrocardiogram morphology (amplitude at temporal datapoints)	rs11153730	C=0.485, T=0.515	1	1	0.520014	0.0781544	0.067-0.089	2e-46	118667522	6
rs11153730	Electrocardiogram morphology (amplitude at temporal datapoints)	rs11153730	C=0.485, T=0.515	1	1	0.520014	0.0782651	0.067-0.089	4e-46	118667522	6
rs11153730	Electrocardiogram morphology (amplitude at temporal datapoints)	rs11153730	C=0.485, T=0.515	1	1	0.520014	0.0784344	0.067-0.089	2e-46	118667522	6
rs11153730	Electrocardiogram morphology (amplitude at temporal datapoints)	rs11153730	C=0.485, T=0.515	1	1	0.520014	0.0779485	0.067-0.089	6e-46	118667522	6
rs11153730	Electrocardiogram morphology (amplitude at temporal datapoints)	rs11153730	C=0.485, T=0.515	1	1	0.520014	0.0764825	0.065-0.087	3e-44	118667522	6
rs11153730	Electrocardiogram morphology (amplitude at temporal datapoints)	rs11153730	C=0.485, T=0.515	1	1	0.520014	0.0751974	0.064-0.086	3e-43	118667522	6
rs11153730	Electrocardiogram morphology (amplitude at temporal datapoints)	rs11153730	C=0.485, T=0.515	1	1	0.520014	0.0752356	0.064-0.086	9e-43	118667522	6
rs11153730	Electrocardiogram morphology (amplitude at temporal datapoints)	rs11153730	C=0.485, T=0.515	1	1	0.520014	0.074499	0.064-0.085	6e-42	118667522	6
rs11153730	Electrocardiogram morphology (amplitude at temporal datapoints)	rs11153730	C=0.485, T=0.515	1	1	0.520014	0.0707929	0.06-0.082	2e-38	118667522	6
rs11153730	Electrocardiogram morphology (amplitude at temporal datapoints)	rs11153730	C=0.485, T=0.515	1	1	0.520014	0.0697642	0.059-0.081	2e-37	118667522	6
rs11153730	Electrocardiogram morphology (amplitude at temporal datapoints)	rs11153730	C=0.485, T=0.515	1	1	0.520014	0.0706771	0.06-0.082	9e-38	118667522	6
rs11153730	Electrocardiogram morphology (amplitude at temporal datapoints)	rs11153730	C=0.485, T=0.515	1	1	0.520014	0.070162	0.059-0.081	3e-37	118667522	6
rs11153730	Electrocardiogram morphology (amplitude at temporal datapoints)	rs11153730	C=0.485, T=0.515	1	1	0.520014	0.0696095	0.059-0.081	7e-37	118667522	6
rs11153730	Electrocardiogram morphology (amplitude at temporal datapoints)	rs11153730	C=0.485, T=0.515	1	1	0.520014	0.0697381	0.059-0.081	4e-37	118667522	6
rs11153730	Systolic blood pressure	rs1761617	C=0.837, G=0.163	0.183494	1			NA	2e-10	118678317	6
rs11153730	Left ventricular global longitudinal strain	rs1743241	A=0.556, G=0.444	0.698769	0.963106	0.4336	0.1645	0.11-0.22	4e-09	118679974	6
rs11153730	Electrocardiographic traits	rs11970286	C=0.54, T=0.46	0.867522	0.979027	0.54	6.19	3.73-8.65%..	8e-07	118680374	6
rs11153730	QT interval	rs11970286	C=0.54, T=0.46	0.867522	0.979027	0.44	1.64	1.25-2.03	2e-24	118680374	6
rs11153730	QT interval	rs11970286	C=0.54, T=0.46	0.867522	0.979027		1.62573	1.16-2.09	7e-12	118680374	6
rs11153730	Longitudinal peak diastolic strain rate	rs11970286	C=0.54, T=0.46	0.867522	0.979027	0.45	0.0278	0.019-0.036	2e-10	118680374	6
rs11153730	Myocardial fractal dimension (slice 5)	rs9320648	A=0.437, C=0.563	0.671903	0.957833	0.57728	0.071482	0.051-0.092	2e-11	118690014	6
rs11153730	Myocardial fractal dimension (slice 7)	rs9320648	A=0.437, C=0.563	0.671903	0.957833	0.57728	0.091753	0.071-0.113	6e-18	118690014	6
rs11153730	Myocardial fractal dimension (slice 6)	rs9320648	A=0.437, C=0.563	0.671903	0.957833	0.57728	0.097608	0.077-0.118	4e-20	118690014	6
rs11153730	Myocardial fractal dimension (slice 8)	rs9320648	A=0.437, C=0.563	0.671903	0.957833	0.57728	0.066677	0.046-0.088	4e-10	118690014	6
rs11153730	Pulse rate	rs6928210	C=0.497, G=0.503	0.636427	0.826836		0.484231	NA	2e-22	118699394	6
rs11153730	QT interval	rs2078383	C=0.546, T=0.454	0.839111	0.974502	0.25	1.83	1.34-2.32	2e-13	118706643	6
rs11153730	Electrocardiographic traits (multivariate)	rs17227124	C=0.458, T=0.542	0.838371	0.966298			NA	1e-11	118741382	6
rs11153730	Myocardial fractal dimension (slice 5)	rs12214483	C=0.535, G=0.465	0.735163	0.947142	0.54588	0.059379	0.039-0.08	2e-08	118780146	6
rs11153730	Myocardial fractal dimension (slice 7)	rs12214483	C=0.535, G=0.465	0.735163	0.947142	0.54588	0.083034	0.062-0.104	3e-15	118780146	6
rs11153730	Myocardial fractal dimension (slice 6)	rs12214483	C=0.535, G=0.465	0.735163	0.947142	0.54588	0.086877	0.066-0.108	2e-16	118780146	6
rs11153730	Myocardial fractal dimension (slice 8)	rs12214483	C=0.535, G=0.465	0.735163	0.947142	0.54588	0.058937	0.038-0.08	2e-08	118780146	6
rs11153730	QT interval	rs11752626	G=0.542, T=0.458	0.838371	0.966298	0.74	1.56	0.93-2.19	2e-06	118788652	6
rs11153730	QT interval	rs11752626	G=0.542, T=0.458	0.838371	0.966298		1.77574	1.31-2.24	9e-14	118788652	6
rs11153730	Bipolar disorder or attention deficit hyperactivity disorder	rs12661338	A=0.457, C=0.543	0.834894	0.966225			NA	5e-07	118794690	6
rs11153730	Renal cell carcinoma	rs25422	C=0.817, T=0.183	0.192403	0.955185			NA	5e-06	118807847	6
rs11153730	Dyslexia	rs369727518	-=0.585, AA=0.415	0.475064	0.79508	0.42	1.039	1.024-1.055	4e-07	118921964	6
rs11153730	Electrocardiographic conduction measures	rs6906287	C=0.461, T=0.539	0.826967	0.953959	0.451	0.5383	NA	6e-16	118962740	6
rs11153730	Atrial fibrillation	rs9481842	G=0.255, T=0.745	0.194355	0.775403	0.27	1.07	1.05-1.09	2e-16	118974798	6
rs11153730	Atrial fibrillation	rs9481842	G=0.255, T=0.745	0.194355	0.775403	0.2472	0.0661	0.053-0.08	7e-22	118974798	6
rs11153730	QT interval	rs11756438	A=0.47, C=0.53	0.786545	0.913776	0.47	1.4	1.06-1.74	5e-22	118993632	6
rs11153730	Bipolar disorder or attention deficit hyperactivity disorder	rs11756438	A=0.47, C=0.53	0.786545	0.913776	0.34	1.1	NA	4e-08	118993632	6
rs11153730	QT interval	rs11756438	A=0.47, C=0.53	0.786545	0.913776		1.44303	1.01-1.88	9e-11	118993632	6
rs11153730	Diastolic blood pressure	rs2638551	C=0.423, T=0.577	0.427094	0.740144		0.1343	0.093-0.175	1e-10	118998756	6
rs11153730	RR interval (heart rate)	rs6911599	A=0.476, G=0.524	0.304853	0.562119	0.495	6.727	4.63-8.82	3e-10	119009913	6
rs10457327	QT interval	rs457162	A=0.939, T=0.061	0.47009	0.778219	0.059	1.85	1.44-2.26	3e-18	118535983	6
rs10457327	Atrial fibrillation	rs17079881	A=0.858, G=0.142	0.246485	0.902858	0.14	1.09	1.07-1.11	4e-16	118566187	6
rs10457327	Thiazide-induced adverse metabolic effects in hypertensive patients	rs166881	C=0.08, T=0.92	0.503874	0.9321	0.18	22.26	12.79-31.73/	4e-06	118618981	6
rs10457327	QT interval	rs12210733	A=0.049, G=0.951	0.894724	0.9562	0.063	2.05	1.64-2.46	1e-22	118653075	6
rs10457327	QT interval	rs12210810	C=0.049, G=0.951	0.894724	0.9562	0.06	3.13	2.29-3.97	2e-17	118653204	6
rs10457327	TPE interval (resting)	rs12210810	C=0.049, G=0.951	0.894724	0.9562	0.945	0.124	0.093-0.155	3e-14	118653204	6
rs10457327	TPE interval (resting)	rs12210810	C=0.049, G=0.951	0.894724	0.9562	0.945	0.114	0.083-0.145	2e-13	118653204	6
rs10457327	TPE interval (resting)	rs12210810	C=0.049, G=0.951	0.894724	0.9562	0.945	0.118	0.096-0.14	5e-26	118653204	6
rs10457327	Hypertrophic cardiomyopathy	rs12212795	C=0.049, G=0.951	0.894724	0.9562	0.0574	1.56925	1.42-1.73	1e-18	118654308	6
rs10457327	Hypertrophic cardiomyopathy (MTAG)	rs12212795	C=0.049, G=0.951	0.894724	0.9562	0.0574	1.69283	1.43-2.01	2e-10	118654308	6
rs10457327	Hypertrophic cardiomyopathy	rs12212795	C=0.049, G=0.951	0.894724	0.9562	0.947	0.393	0.27-0.51	3e-10	118654308	6
rs10457327	QT dynamics during exercise	rs28436726	A=0.052, G=0.948	0.84022	0.956062	0.94	0.107	0.085-0.129	4e-22	118664854	6
rs10457327	QT dynamics during exercise	rs28436726	A=0.052, G=0.948	0.84022	0.956062	0.939891	0.123264	0.089-0.157	1e-12	118664854	6
rs10457327	QT dynamics during exercise	rs28436726	A=0.052, G=0.948	0.84022	0.956062	0.939891	0.103636	0.073-0.134	4e-11	118664854	6
rs10457327	Hypertrophic cardiomyopathy (sarcomere negative)	rs28436726	A=0.052, G=0.948	0.84022	0.956062	0.937595	0.437145	0.3-0.58	6e-10	118664854	6
rs10457327	Atrial fibrillation/atrial flutter	rs77710920	C=0.048, G=0.952	1	1		0.1325	0.086-0.179	3e-08	118691445	6
rs10457327	Resting heart rate	rs10457327	C=0.048, G=0.952	1	1	0.05	0.7	0.52-0.88	1e-13	118692152	6
rs10457327	Atrial fibrillation	rs9481842	G=0.255, T=0.745	0.101108	0.832109	0.27	1.07	1.05-1.09	2e-16	118974798	6
rs10457327	Atrial fibrillation	rs9481842	G=0.255, T=0.745	0.101108	0.832109	0.2472	0.0661	0.053-0.08	7e-22	118974798	6
rs145538762	Cognitive function (immediate memory) (longitudinal)	rs112045369	C=0.976, T=0.024	0.175175	0.605799	0.0227419	0.276108	0.16-0.39	5e-06	118403788	6
rs145538762	Atrial fibrillation	rs17079881	A=0.858, G=0.142	0.127817	0.643153	0.14	1.09	1.07-1.11	4e-16	118566187	6
rs145538762	Diastolic blood pressure	rs9372498	A=0.091, T=0.909	0.223642	0.663064	0.08	0.334	0.24-0.43	2e-11	118572486	6
rs145538762	Diastolic blood pressure	rs56240052	A=0.968, G=0.032	0.484113	0.8686		0.3618	0.24-0.48	3e-09	118580405	6
rs145538762	Diastolic blood pressure	rs1630266	A=0.09, G=0.91	0.226599	0.663433		0.252	NA	3e-09	118612943	6
rs145538762	Systolic blood pressure	rs1630266	A=0.09, G=0.91	0.226599	0.663433		0.333	NA	2e-06	118612943	6
rs145538762	Systolic blood pressure	rs1630266	A=0.09, G=0.91	0.226599	0.663433		0.3986	0.27-0.53	2e-09	118612943	6
rs145538762	Heel bone mineral density	rs1761622	C=0.861, T=0.139	0.131513	0.644389		0.018611	0.012-0.025	6e-09	118621078	6
rs145538762	Heel bone mineral density	rs1690667	C=0.861, G=0.139	0.131513	0.644389			NA	4e-10	118632493	6
rs145538762	Systolic blood pressure	rs1761617	C=0.837, G=0.163	0.160161	0.780552			NA	2e-10	118678317	6
rs145538762	Renal cell carcinoma	rs25422	C=0.817, T=0.183	0.228738	1			NA	5e-06	118807847	6
rs145538762	Atrial fibrillation	rs9481842	G=0.255, T=0.745	0.141154	0.972589	0.27	1.07	1.05-1.09	2e-16	118974798	6
rs145538762	Atrial fibrillation	rs9481842	G=0.255, T=0.745	0.141154	0.972589	0.2472	0.0661	0.053-0.08	7e-22	118974798	6
rs145538762	QT interval	rs3902035	C=0.315, T=0.685	0.104754	0.970202	0.316	0.85	0.63-1.07	8e-16	119000232	6
rs145538762	Electrocardiographic traits (multivariate)	rs3902035	C=0.315, T=0.685	0.104754	0.970202			NA	1e-06	119000232	6
rs17080617	Systolic blood pressure	rs9401090	C=0.237, T=0.763	0.13848	0.641502	0.7501	0.1637	0.11-0.22	9e-09	119113317	6
rs17080617	Depression in smokers	rs141980369	A=0.039, G=0.961	0.231383	0.773481	0.8988		NA	1e-06	119209508	6
rs17080617	2-oxoarginine levels in elite athletes	rs12191819	A=0.961, G=0.039	0.231383	0.773481		0.680339	0.41-0.95	1e-06	119254373	6
rs9374777	Educational attainment (years of education)	rs67456868	A=0.175, G=0.825	0.118367	0.766698	0.1839	0.0119	0.0084-0.0154	5e-11	119079800	6
rs9374777	Educational attainment (MTAG)	rs9489520	A=0.31, G=0.69	0.372913	0.887522	0.275	0.0085	0.0056-0.0114	6e-09	119080379	6
rs9374777	Mean platelet volume	rs7743045	A=0.368, G=0.632	0.496103	0.899885	0.6955	0.0227589	0.015-0.03	7e-09	119102271	6
rs9374777	Educational attainment (years of education)	rs7754916	G=0.628, T=0.372	0.505842	0.900956	0.3187	0.0106	0.0077-0.0135	2e-12	119112591	6
rs9374777	Systolic blood pressure	rs9401090	C=0.237, T=0.763	0.227493	0.879232	0.7501	0.1637	0.11-0.22	9e-09	119113317	6
rs9374777	Educational attainment	rs11153777	A=0.162, G=0.838	0.17448	0.974809			NA	5e-09	119132164	6
rs9374777	Alanine aminotransferase levels	rs4946366	C=0.801, T=0.199	0.231633	0.941512		0.0133	0.0088-0.0178	1e-08	119132780	6
rs9374777	Testosterone levels	rs35917528	A=0.113, G=0.887	0.121363	1		0.0231	0.015-0.031	4e-09	119137011	6
rs9374777	Educational attainment (years of education)	rs35917528	A=0.113, G=0.887	0.121363	1			NA	6e-09	119137011	6
rs9374777	Educational attainment	rs36142021	C=0.642, T=0.358	0.537097	0.956675	0.3024	0.0120691	0.0098-0.0143	3e-26	119159482	6
rs9374777	Total testosterone levels	rs36182456	A=0.799, G=0.201	0.228983	0.979673	0.779383	0.0184446	0.015-0.021	2e-33	119167949	6
rs9374777	Bioavailable testosterone levels	rs386705174	C=0.799, T=0.201	0.228983	0.979673	0.778866	0.0394934	0.034-0.045	2e-39	119171412	6
rs9374777	Bioavailable testosterone levels	rs1934923	C=0.799, T=0.201	0.228983	0.979673	0.78	0.01	0.0061-0.0139/	2e-08	119171412	6
rs9374777	Free testosterone levels	rs1934923	C=0.799, T=0.201	0.228983	0.979673	0.78	0	0-0/	5e-08	119171412	6
rs9374777	Testosterone levels	rs1032388	C=0.799, T=0.201	0.228983	0.979673		13.485	NA	2e-41	119171866	6
rs9374777	Testosterone levels in postmenopausal women	rs1032388	C=0.799, T=0.201	0.228983	0.979673	0.225036	0.0490646	0.037-0.061	1e-16	119171866	6
rs9374777	Testosterone levels	rs1032388	C=0.799, T=0.201	0.228983	0.979673	0.225036	0.0534868	0.046-0.061	1e-40	119171866	6
rs9374777	Testosterone levels in premenopausal women	rs1032388	C=0.799, T=0.201	0.228983	0.979673	0.225036	0.0657875	0.05-0.082	4e-16	119171866	6
rs9374777	Total testosterone levels	rs1032388	C=0.799, T=0.201	0.228983	0.979673	0.779374	0.0543709	0.048-0.061	3e-61	119171866	6
rs9374777	Red blood cell count	rs150141688	A=0.196, T=0.804	0.241431	0.97031		0.0134	0.0093-0.0175	4e-10	119178035	6
rs9374777	Red blood cell count	rs150141688	A=0.196, T=0.804	0.241431	0.97031			NA	3e-08	119178035	6
rs9374777	Educational attainment (MTAG)	rs36138353	C=0.163, T=0.837	0.180358	0.987481	0.8253	0.0131	0.0098-0.0164	2e-14	119185697	6
rs9374777	Total testosterone levels	rs36151678	A=0.799, G=0.201	0.228983	0.979673	0.78	0.03	0.022-0.038/	4e-12	119193502	6
rs9374777	Free testosterone levels	rs29001546	C=0.212, T=0.788	0.245327	0.980722	0.23	0	0-0/	5e-12	119211286	6
rs9374777	Total testosterone levels	rs29001546	C=0.212, T=0.788	0.245327	0.980722	0.23	0.03	0.022-0.038/	7e-15	119211286	6
rs9374777	Educational attainment (years of education)	rs11542663	A=0.628, C=0.372	0.57228	0.958297	0.6947	0.0112	0.0083-0.0141	2e-13	119215402	6
rs9374777	Mean platelet volume	rs147886588	C=0.803, G=0.197	0.243032	0.97046	0.165461	0.025873	0.02-0.032	2e-17	119215902	6
rs9374777	Mean platelet volume	rs147886588	C=0.803, G=0.197	0.243032	0.97046	0.833055	0.026321	0.021-0.031	4e-24	119215902	6
rs9374777	Mean platelet volume	rs147886588	C=0.803, G=0.197	0.243032	0.97046	0.831928		NA	1e-21	119215902	6
rs9374777	Histone chaperone ASF1A levels	rs147886588	C=0.803, G=0.197	0.243032	0.97046	0.83	0.281	0.25-0.31	3e-61	119215902	6
rs9374777	Household income (MTAG)	rs10456918	A=0.839, C=0.161	0.177681	0.987327	0.1797	0.0166945	0.011-0.022	3e-10	119233480	6
rs9374777	Educational attainment	rs10456918	A=0.839, C=0.161	0.177681	0.987327	0.8293	0.0116018	0.0089-0.0143	8e-17	119233480	6
rs9374777	Self-reported math ability (MTAG)	rs9374757	C=0.788, T=0.212	0.245327	0.980722	0.224	0.0122	0.0081-0.0163	1e-08	119241752	6
rs9374777	Noncognitive aspects of educational attainment	rs6916491	C=0.372, T=0.628	0.57228	0.958297	0.371769	0.0474446	0.033-0.062	7e-11	119247734	6
rs9374777	Sex hormone-binding globulin levels adjusted for BMI	rs6916491	C=0.372, T=0.628	0.57228	0.958297	0.706755	0.00500062	0.0032-0.0068	2e-08	119247734	6
rs9374777	Sex hormone-binding globulin levels	rs6916491	C=0.372, T=0.628	0.57228	0.958297	0.706755	0.00572374	0.0037-0.0077	1e-08	119247734	6
rs9374777	Highest math class taken (MTAG)	rs9401101	C=0.837, T=0.163	0.180358	0.987481	0.1717	0.0159	0.012-0.02	3e-13	119255491	6
rs9374777	Height	rs2145569	C=0.354, T=0.646	0.103625	0.446366	0.3946	0.005	0.0038-0.0062	7e-15	119256979	6
rs9374777	Bioavailable testosterone levels	rs794614	A=0.802, G=0.198	0.234167	1	0.779659	0.0229194	0.018-0.028	4e-22	119284884	6
rs9374777	Cognitive ability, years of educational attainment or schizophrenia (pleiotropy)	rs77578042	A=0.398, C=0.602	0.681604	0.990252		0.0134931	0.0094-0.0176	1e-10	119336466	6
rs9374777	Lung function (FEV1/FVC)	rs9387626	C=0.399, T=0.601	0.684471	0.990276			NA	8e-11	119337215	6
rs9374777	Schizophrenia	rs12664251	A=0.602, C=0.398	0.681604	0.990252		1.049	1.03-1.07	7e-07	119344546	6
rs9374777	Schizophrenia	rs12664251	A=0.602, C=0.398	0.681604	0.990252		1.052	1.03-1.07	2e-07	119344546	6
rs9374777	Chronic obstructive pulmonary disease liability (machine learning-based score)	rs12664251	A=0.602, C=0.398	0.681604	0.990252		0.0118281	0.0075-0.0162	4e-08	119344546	6
rs9374777	Epstein-Barr virus copy number in lymphoblastoid cell lines	rs6569038	G=0.449, T=0.551	0.559917	0.850108			NA	7e-06	119416472	6
rs2142886	Fasting glucose	rs62418805	C=0.541, T=0.459	0.229648	0.701129	0.32	3.054	1.87-4.23	4e-07	119508342	6
rs2142886	Body mass index	rs9387640	C=0.643, T=0.357	0.143646	0.686025			NA	4e-09	119508871	6
rs2142886	Body mass index	rs9387640	C=0.643, T=0.357	0.143646	0.686025		0.0106	0.0077-0.0135	3e-12	119508871	6
rs2142886	Body mass index (MTAG)	rs9387640	C=0.643, T=0.357	0.143646	0.686025		0.01052	0.0073-0.0138	2e-10	119508871	6
rs2142886	Serum levels of protein LPO	rs62418808	A=0.338, G=0.662	0.495947	0.731016	0.3304	0.140066	0.1-0.18	3e-12	119518918	6
rs2142886	Body mass index	rs9489620	C=0.558, G=0.442	0.157635	0.601058		0.0122	0.0081-0.0163	3e-09	119524516	6
rs2142886	Metabolite levels	rs2267676	G=0.296, T=0.704	0.23153	1		0.165029	0.093-0.237	8e-06	119531907	6
rs2142886	Liver stiffness changes at sustained virological response following antiviral therapy in HCV infection	rs2649545	A=0.461, G=0.539	0.368508	0.884611	0.447	10.98	6.508-15.45	3e-06	119771886	6
rs2142886	Gut microbiota (bacterial taxa, hurdle binary method)	rs7758258	G=0.203, T=0.797	0.114169	0.903306	0.203272	0.2862	0.17-0.4	2e-06	119833118	6
rs6901598	Focal epilepsy (with hippocampal sclerosis)	rs1318322	A=0.861, G=0.139	0.19	0.497659	0.14	5.8	NA	7e-09	121334770	6
rs185373497	Heart rate	rs17083533	A=0.025, G=0.975	1	1	0.077	0.74	0.49-0.99	1e-08	121730722	6
rs185373497	Pulse pressure	rs2071165	A=0.083, G=0.917	0.279719	1			NA	8e-08	121756209	6
rs185373497	Pulse rate	rs3805788	C=0.973, T=0.027	0.924038	1			NA	2e-58	121757890	6
rs185373497	Blood pressure (pleiotropy model 2 SBP adjusted for estimated causal effects x DBP)	rs75464514	C=0.973, T=0.027	0.924038	1			NA	3e-10	121766582	6
rs185373497	Immature fraction of reticulocytes	rs10872223	C=0.818, T=0.182	0.103676	0.951106	0.183277	0.0185207	0.013-0.024	2e-10	121814703	6
rs185373497	Mean reticulocyte volume	rs10872223	C=0.818, T=0.182	0.103676	0.951106	0.183305	0.0293735	0.024-0.035	2e-24	121814703	6
rs185373497	Mean spheric corpuscular volume	rs716013	A=0.816, T=0.184	0.10228	0.950987	0.183454	0.0333949	0.028-0.039	6e-32	121815687	6
rs185373497	Height	rs10457420	A=0.856, T=0.144	0.111864	0.859791	0.3755	0.0163	0.011-0.021	9e-11	121855643	6
rs185373497	Height	rs10457420	A=0.856, T=0.144	0.111864	0.859791	0.1524	0.0143	0.013-0.016	9e-61	121855643	6
rs9385199	Chronic obstructive pulmonary disease liability (machine learning-based score)	rs35586997	C=0.299, T=0.701	0.121769	0.42227		0.0199621	0.015-0.025	2e-17	121762233	6
rs9385199	Lung function (FEV1/FVC)	rs10456939	A=0.259, G=0.741	0.105235	0.433359	0.215	6.951	NA	4e-12	121764006	6
rs9385199	White blood cell count	rs10456940	A=0.741, C=0.259	0.105235	0.433359	0.250401	0.013745	0.0096-0.0179	9e-11	121764258	6
rs9385199	HDL cholesterol levels	rs11961755	A=0.259, G=0.741	0.105235	0.433359	0.751952	0.0137125	0.0094-0.018	6e-10	121766286	6
rs9385199	White blood cell count	rs12204909	C=0.678, T=0.322	0.258864	0.583667			NA	5e-08	121772983	6
rs9385199	Adipsin levels	rs377137764	-=0.676, ATCTT=0.324	0.259056	0.581236		0.292	0.19-0.39	2e-08	121773452	6
rs9385199	Height	rs12207042	A=0.276, G=0.724	0.326456	0.731082	0.2138	0.0118	0.0067-0.0169	5e-06	121774243	6
rs9385199	Height	rs12207042	A=0.276, G=0.724	0.326456	0.731082	0.2459	0.0061	0.0047-0.0075	2e-17	121774243	6
rs9385199	Heart rate	rs11154027	C=0.516, T=0.484	0.14564	0.498252	0.567	0.32	0.22-0.42	7e-12	121781390	6
rs9385199	Pulse pressure	rs11154027	C=0.516, T=0.484	0.14564	0.498252	0.47	0.207	0.15-0.27	1e-10	121781390	6
rs9385199	Tendinopathy	rs11154027	C=0.516, T=0.484	0.14564	0.498252		2.11	1.07-4.19	1e-06	121781390	6
rs9385199	Mean corpuscular volume	rs12196049	A=0.797, C=0.203	0.147281	0.601666	0.801	0.11	0.08-0.14%	7e-16	121786091	6
rs9385199	Neutrophil count	rs12196049	A=0.797, C=0.203	0.147281	0.601666	0.212663		NA	3e-12	121786091	6
rs9385199	Serum phosphate levels	rs12196049	A=0.797, C=0.203	0.147281	0.601666		0.019	0.013-0.025	2e-09	121786091	6
rs9385199	Red blood cell count	rs12196049	A=0.797, C=0.203	0.147281	0.601666	0.198832	0.0234431	0.018-0.029	1e-17	121786091	6
rs9385199	Red blood cell count	rs12196049	A=0.797, C=0.203	0.147281	0.601666		0.017	0.013-0.021	6e-17	121786091	6
rs9385199	Red blood cell count	rs12196049	A=0.797, C=0.203	0.147281	0.601666			NA	2e-19	121786091	6
rs9385199	Mean corpuscular hemoglobin	rs12196049	A=0.797, C=0.203	0.147281	0.601666			NA	3e-20	121786091	6
rs9385199	Red blood cell count	rs12196172	A=0.794, G=0.206	0.148973	0.599588	0.200766	0.022832	0.018-0.027	5e-23	121786327	6
rs9385199	Hemoglobin A1c levels	rs12196172	A=0.794, G=0.206	0.148973	0.599588		0.0141	0.0094-0.0188	6e-09	121786327	6
rs9385199	Mean corpuscular volume	rs12196172	A=0.794, G=0.206	0.148973	0.599588		0.0236	0.019-0.028	6e-24	121786327	6
rs9385199	Mean corpuscular hemoglobin	rs12196172	A=0.794, G=0.206	0.148973	0.599588		0.0217	0.017-0.026	2e-20	121786327	6
rs9385199	Heel bone mineral density	rs12196172	A=0.794, G=0.206	0.148973	0.599588			NA	5e-12	121786327	6
rs9385199	Mean corpuscular volume	rs4481462	C=0.798, T=0.202	0.149332	0.60771	0.200106	0.026215	0.022-0.031	3e-31	121788131	6
rs9385199	Red blood cell count	rs4579388	A=0.202, G=0.798	0.149332	0.60771	0.223453		NA	2e-24	121788349	6
rs9385199	Mean corpuscular hemoglobin	rs12215332	A=0.202, G=0.798	0.149332	0.60771	0.200819	0.021778	0.017-0.026	7e-20	121788972	6
rs9385199	Mean corpuscular hemoglobin	rs12215332	A=0.202, G=0.798	0.149332	0.60771	0.221725		NA	7e-23	121788972	6
rs9385199	Mean corpuscular volume	rs12215332	A=0.202, G=0.798	0.149332	0.60771	0.218613		NA	2e-33	121788972	6
rs9385199	Neutrophil count	rs12215332	A=0.202, G=0.798	0.149332	0.60771	0.199755	0.01741	0.013-0.022	5e-13	121788972	6
rs9385199	Mean corpuscular hemoglobin	rs28557115	A=0.197, T=0.803	0.140072	0.597804	0.195905	0.0233769	0.018-0.029	3e-18	121793599	6
rs9385199	Mean corpuscular volume	rs28557115	A=0.197, T=0.803	0.140072	0.597804	0.195936	0.0266974	0.022-0.032	4e-27	121793599	6
rs9385199	Immature fraction of reticulocytes	rs10872223	C=0.818, T=0.182	0.124426	0.591479	0.183277	0.0185207	0.013-0.024	2e-10	121814703	6
rs9385199	Mean reticulocyte volume	rs10872223	C=0.818, T=0.182	0.124426	0.591479	0.183305	0.0293735	0.024-0.035	2e-24	121814703	6
rs9385199	Mean spheric corpuscular volume	rs716013	A=0.816, T=0.184	0.127982	0.595896	0.183454	0.0333949	0.028-0.039	6e-32	121815687	6
rs9385199	Migraine without aura	rs9490306	A=0.14, C=0.86	0.101912	1	0.14	1.18	1.11-1.25	3e-07	121816879	6
rs9385199	Migraine	rs9490306	A=0.14, C=0.86	0.101912	1	0.14	1.08	1.05-1.12	7e-06	121816879	6
rs9385199	Migraine	rs9490306	A=0.14, C=0.86	0.101912	1			NA	6e-06	121816879	6
rs9385199	RR interval (heart rate)	rs9385199	A=0.385, G=0.615	1	1	0.584	6.672	4.46-8.89	3e-09	121837314	6
rs9385199	Height	rs10457420	A=0.856, T=0.144	0.251557	0.966375	0.3755	0.0163	0.011-0.021	9e-11	121855643	6
rs9385199	Height	rs10457420	A=0.856, T=0.144	0.251557	0.966375	0.1524	0.0143	0.013-0.016	9e-61	121855643	6
rs9385199	Serum 25-Hydroxyvitamin D levels	rs9375037	A=0.536, C=0.464	0.466128	0.927638		0.0117059	0.0077-0.0157	1e-08	121856794	6
rs9385199	Serum 25-Hydroxyvitamin D levels	rs9490317	C=0.465, T=0.535	0.462562	0.922238	0.554106	0.011	0.0071-0.0149	3e-08	121859499	6
rs9385199	Lymphocyte percentage of white cells	rs58972372	A=0.149, G=0.851	0.262359	0.967496	0.147602	0.0185664	0.012-0.025	3e-09	121867056	6
rs9385199	Height	rs10456943	A=0.864, C=0.136	0.234534	0.964412			NA	9e-09	121877965	6
rs9385199	Neutrophil percentage of white cells	rs9398642	C=0.864, T=0.136	0.234534	0.964412	0.144024	0.0191962	0.013-0.025	1e-09	121883200	6
rs9385199	Platelet count	rs9398642	C=0.864, T=0.136	0.234534	0.964412	0.164591		NA	5e-11	121883200	6
rs9385199	Glycated hemoglobin levels	rs9398642	C=0.864, T=0.136	0.234534	0.964412		0.0217	0.015-0.029	5e-10	121883200	6
rs9385199	Height	rs4946578	A=0.398, G=0.602	0.109111	0.339405	0.6346	0.0152	0.011-0.02	6e-11	121895061	6
rs12195996	Protein quantitative trait loci	rs4541776	A=0.648, G=0.352	0.186297	1	0.33		NA	2e-06	121902869	6
rs9482195	Vaginal microbiome MetaCyc pathway (PWY0-1479|tRNA processing)	rs4945696	C=0.781, T=0.219	0.139881	0.654093		0.3098	0.18-0.44	6e-06	121998443	6
rs9482195	Pulse pressure	rs1919865	A=0.85, T=0.15	0.10358	0.8277	0.7563	0.3173	0.25-0.38	4e-20	122121005	6
rs9482195	Lung function (FEV1/FVC)	rs1919865	A=0.85, T=0.15	0.10358	0.8277			NA	2e-09	122121005	6
rs9482195	Disease progression in age-related macular degeneration	rs9482193	G=0.514, T=0.486	0.788327	0.986699	0.49	1.3	NA	9e-07	122229536	6
rs9482195	Male-pattern baldness	rs2139841	A=0.301, G=0.699	0.211286	0.756714	0.299717	0.020475	0.014-0.027	9e-10	122268115	6
rs9482195	Coenzyme Q10 levels	rs150057671	A=0.323, G=0.677	0.283646	0.833223		0.034	0.02-0.048	2e-06	122318714	6
rs143362094	Systolic blood pressure response to hydrochlorothiazide in hypertension	rs11750990	A=0.965, G=0.035	0.182833	0.555981	0.96	2.44	NA	8e-06	121935602	6
rs143362094	Heart rate	rs9482188	A=0.036, T=0.964	0.177279	0.555523	0.031	1.74152	NA	4e-06	122021882	6
rs143362094	Atrial fibrillation	rs9401451	A=0.107, G=0.893	0.12507	0.839962	0.9	1.08	1.05-1.10	3e-11	122099152	6
rs143362094	Heel bone mineral density	rs2091624	C=0.109, G=0.891	0.122419	0.839605	0.90142	0.0248536	0.019-0.031	6e-16	122101755	6
rs143362094	Pulse rate	rs2091624	C=0.109, G=0.891	0.122419	0.839605		0.748035	NA	1e-63	122101755	6
rs143362094	Heel bone mineral density	rs2091624	C=0.109, G=0.891	0.122419	0.839605			NA	1e-15	122101755	6
rs143362094	Height	rs11752019	A=0.949, G=0.051	0.168084	0.648866	0.0448	0.019	0.016-0.022	2e-36	122107948	6
rs143362094	Height	rs1012020	A=0.893, G=0.107	0.12507	0.839962	0.4176	0.0157	0.011-0.021	5e-10	122110346	6
rs143362094	Resting heart rate	rs9320841	A=0.891, G=0.109	0.122419	0.839605		13	9.67-16.33	5e-15	122114451	6
rs143362094	Height	rs9320841	A=0.891, G=0.109	0.122419	0.839605		0.0099	0.0068-0.013	2e-09	122114451	6
rs143362094	Pulse pressure	rs7767179	A=0.891, G=0.109	0.122419	0.839605		0.287473	NA	3e-08	122120089	6
rs143362094	Diastolic blood pressure	rs12208772	C=0.109, T=0.891	0.122419	0.839605	0.6101	0.2679	0.2-0.34	2e-13	122125427	6
rs143362094	Heart rate	rs1015451	C=0.109, T=0.891	0.122419	0.839605	0.102	0.713	0.57-0.85	1e-33	122131485	6
rs143362094	RR interval (heart rate)	rs9372667	G=0.109, T=0.891	0.122419	0.839605	0.106	12.924	9.52-16.33	1e-13	122145892	6
rs143362094	Resting heart rate	rs9398652	A=0.109, C=0.891	0.122419	0.839605	0.1	12.6	9.54-15.66	4e-15	122146034	6
rs143362094	PR interval	rs763076	A=0.891, G=0.109	0.122419	0.839605	0.1279	0.8503	0.65-1.05	5e-17	122148562	6
rs143362094	Biomedical quantitative traits	rs12110693	A=0.108, G=0.892	0.123732	0.839783	0.49	0.66	0.45-0.87	2e-09	122158270	6
rs143362094	Resting heart rate	rs1320761	C=0.893, T=0.107	0.12507	0.839962	0.901003	1.10133	0.89-1.31	1e-24	122168138	6
rs143362094	Resting heart rate	rs1320761	C=0.893, T=0.107	0.12507	0.839962	0.11	0.9018	0.8-1.01	1e-64	122168138	6
rs143362094	Descending aorta distensibility (MTAG)	rs1406667	A=0.894, G=0.106	0.126433	0.84014	0.9	0.04	NA	4e-09	122178493	6
rs143362094	Pulse pressure	rs1919872	A=0.893, G=0.107	0.12507	0.839962		0.3232	0.24-0.41	2e-14	122182186	6
rs143362094	Pulse pressure	rs12206253	C=0.893, T=0.107	0.12507	0.839962		0.287	NA	1e-12	122192592	6
rs143362094	Radial peak diastolic strain rate	rs12206253	C=0.893, T=0.107	0.12507	0.839962	0.11	0.1413	0.093-0.189	8e-09	122192592	6
rs143362094	Mean reticulocyte volume	rs11752784	A=0.894, G=0.106	0.126433	0.84014	0.097558	0.0231458	0.016-0.031	7e-10	122193876	6
rs143362094	Pulse pressure	rs6925750	C=0.12, T=0.88	0.155934	1	0.8841	0.1657	0.11-0.22	7e-10	122287990	6
rs143362094	Blood pressure (pleiotropy model 1 DBP adjusted for estimated causal effects x SBP)	rs9388027	C=0.973, T=0.027	0.77304	1		0.253063	0.17-0.34	4e-13	122301496	6
rs143362094	Blood pressure (pleiotropy model 2 SBP adjusted for estimated causal effects x DBP)	rs9388027	C=0.973, T=0.027	0.77304	1		0.290247	0.17-0.41	7e-11	122301496	6
rs143362094	Blood pressure (pleiotropy model 1 DBP adjusted for estimated causal effects x SBP)	rs187061061	C=0.978, T=0.022	0.953576	1			NA	2e-10	122308427	6
rs143362094	Pulse pressure	rs187207161	C=0.007, T=0.993	0.328662	1	0.0098	0.0565063	0.039-0.074	2e-10	122339304	6
rs13220350	Liver enzyme levels (gamma-glutamyl transferase)	rs12202204	A=0.711, G=0.289	0.193308	0.786407	0.686199	0.00358751	0.0025-0.0047	1e-11	126686407	6
rs13220350	Brain region volumes	rs12202204	A=0.711, G=0.289	0.193308	0.786407			NA	2e-08	126686407	6
rs13220350	Hip circumference adjusted for BMI	rs34539692	A=0.711, C=0.289	0.193308	0.786407		0.0257425	0.019-0.032	5e-15	126747110	6
rs13220350	Urinary sodium excretion	rs10457480	C=0.729, G=0.271	0.197695	0.831351	0.697788	0.0083187	0.0057-0.011	7e-10	126812609	6
rs13220350	Waist-to-hip ratio adjusted for BMI	rs10457480	C=0.729, G=0.271	0.197695	0.831351		0.0253394	0.019-0.031	1e-16	126812609	6
rs13220350	Hip circumference adjusted for BMI	rs10457480	C=0.729, G=0.271	0.197695	0.831351		0.0234201	0.017-0.029	2e-14	126812609	6
rs13220350	Waist-hip index	rs10457480	C=0.729, G=0.271	0.197695	0.831351		0.0241621	0.018-0.03	3e-15	126812609	6
rs13220350	A body shape index	rs10457481	A=0.271, G=0.729	0.197695	0.831351		0.020195	0.014-0.026	7e-11	126813721	6
rs13220350	Height	rs10457481	A=0.271, G=0.729	0.197695	0.831351	0.2915	0.0286	0.027-0.03	1e-300	126813721	6
rs13220350	Height	rs10457481	A=0.271, G=0.729	0.197695	0.831351	0.2544	0.0281	0.027-0.029	1e-300	126813721	6
rs13220350	Occipital lobe volume	rs1337736	A=0.2, G=0.8	0.225523	0.832874	0.23	0.64	0.4-0.883	8e-08	126845380	6
rs13220350	Occipital lobe volume	rs1337736	A=0.2, G=0.8	0.225523	0.832874	0.232	0.637	0.41-0.863	4e-08	126845380	6
rs13220350	Diastolic blood pressure	rs1337736	A=0.2, G=0.8	0.225523	0.832874		0.2566	0.21-0.31	1e-23	126845380	6
rs13220350	Systolic blood pressure	rs1337736	A=0.2, G=0.8	0.225523	0.832874		0.3751	0.29-0.46	3e-17	126845380	6
rs13220350	Waist-to-hip ratio adjusted for BMI	rs9388498	G=0.792, T=0.208	0.203282	0.771596			NA	2e-12	126873423	6
rs13220350	Kidney volume	rs9388498	G=0.792, T=0.208	0.203282	0.771596		0.0639	NA	1e-14	126873423	6
rs13220350	Low density lipoprotein cholesterol levels	rs9388498	G=0.792, T=0.208	0.203282	0.771596	0.189852	0.0150019	0.011-0.019	6e-12	126873423	6
rs13220350	Total cholesterol levels	rs9388498	G=0.792, T=0.208	0.203282	0.771596			NA	1e-14	126873423	6
rs13220350	Total cholesterol levels	rs9388498	G=0.792, T=0.208	0.203282	0.771596	0.18864	0.0157347	0.012-0.019	5e-13	126873423	6
rs13220350	Left ventricular mass indexed by body surface area	rs9388498	G=0.792, T=0.208	0.203282	0.771596	0.81	0.55	0.35-0.75	4e-09	126873423	6
rs13220350	Left ventricular mass	rs9388498	G=0.792, T=0.208	0.203282	0.771596	0.81	1.43	1.02-1.84	2e-11	126873423	6
rs13220350	Low density lipoprotein cholesterol levels	rs9388498	G=0.792, T=0.208	0.203282	0.771596			NA	7e-12	126873423	6
rs13220350	Intracranial volume	rs4273712	A=0.72, G=0.28	0.107691	0.599997	0.27	12.5	NA	2e-13	126964510	6
rs13220350	Type 2 diabetes	rs4273712	A=0.72, G=0.28	0.107691	0.599997		1.05	1.03-1.07	3e-06	126964510	6
rs13220350	Type 2 diabetes	rs4273712	A=0.72, G=0.28	0.107691	0.599997	0.469	1.05	1.03-1.06	3e-12	126964510	6
rs13220350	Cortical surface area	rs4273712	A=0.72, G=0.28	0.107691	0.599997	0.7238	18.0538	14.47-21.64	6e-23	126964510	6
rs13220350	Cortical surface area	rs4273712	A=0.72, G=0.28	0.107691	0.599997			NA	2e-12	126964510	6
rs13220350	Cortical surface area	rs4273712	A=0.72, G=0.28	0.107691	0.599997	0.2655		NA	1e-17	126964510	6
rs13220350	Type 2 diabetes	rs4273712	A=0.72, G=0.28	0.107691	0.599997	0.466012	0.0555155	0.038-0.073	1e-09	126964510	6
rs13220350	Subcortical brain region volumes	rs4273712	A=0.72, G=0.28	0.107691	0.599997		9460.76	5279.98-13641.54	9e-06	126964510	6
rs13220350	Type 2 diabetes	rs4273712	A=0.72, G=0.28	0.107691	0.599997		0.0577	0.045-0.071	3e-18	126964510	6
rs13220350	Vertex-wise cortical surface area	rs4273712	A=0.72, G=0.28	0.107691	0.599997	0.28		NA	3e-11	126964510	6
rs13220350	Vertex-wise cortical surface area	rs4273712	A=0.72, G=0.28	0.107691	0.599997	0.28	21.47	NA	3e-102	126964510	6
rs13220350	Vertex-wise cortical surface area	rs4273712	A=0.72, G=0.28	0.107691	0.599997	0.28		NA	3e-13	126964510	6
rs13220350	Gluteofemoral adipose tissue volumes (adjusted for BMI and height)	rs4273712	A=0.72, G=0.28	0.107691	0.599997	0.731	0.061	0.039-0.083	2e-08	126964510	6
rs13220350	Bone mineral density (paediatric, upper limb)	rs1262476	A=0.241, G=0.759	0.18279	0.866823		0.1045	0.067-0.142	4e-08	126986996	6
rs13220350	Bone mineral density (paediatric, upper limb)	rs1262476	A=0.241, G=0.759	0.18279	0.866823	0.77	0.104	0.069-0.139	3e-09	126986996	6
rs13220350	Longevity (age >90th survival percentile)	rs1262476	A=0.241, G=0.759	0.18279	0.866823	0.24	1.12	1.07-1.17	1e-06	126986996	6
rs13220350	Attention deficit hyperactivity disorder or autism spectrum disorder or intelligence (pleiotropy)	rs1262476	A=0.241, G=0.759	0.18279	0.866823			NA	9e-09	126986996	6
rs13220350	Cortical surface area	rs1262478	A=0.226, C=0.774	0.160064	0.649513	0.1796	11.398	7.91-14.88	1e-10	126995044	6
rs13220350	Corneal resistance factor (MTAG)	rs9375452	C=0.797, T=0.203	0.226332	0.826665	0.2261	0.02951	0.021-0.038	1e-10	127014862	6
rs13220350	Corneal resistance factor	rs9375452	C=0.797, T=0.203	0.226332	0.826665	0.773961	0.0621306	0.041-0.083	3e-09	127014862	6
rs13220350	Cortical surface area	rs13212044	G=0.758, T=0.242	0.184018	0.867371	0.2501	676.508	496.77-856.25	2e-13	127025661	6
rs13220350	Intelligence	rs13212044	G=0.758, T=0.242	0.184018	0.867371		5.666	-	1e-08	127025661	6
rs13220350	Trunk lean mass	rs13212044	G=0.758, T=0.242	0.184018	0.867371		353.86	NA	4e-08	127025661	6
rs13220350	Liver transplant-free survival in primary sclerosing cholangitis (time to event)	rs853974	C=0.725, T=0.275	0.11135	0.617709			NA	6e-09	127068983	6
rs13220350	Thalamus volume	rs853974	C=0.725, T=0.275	0.11135	0.617709	0.2583	30.5388	20.35-40.73	4e-09	127068983	6
rs13220350	aparc-pial lh area caudalmiddlefrontal	rs853974	C=0.725, T=0.275	0.11135	0.617709	0.736	0.07	0.048-0.092	2e-10	127068983	6
rs13220350	aparc-DKTatlas lh volume caudalmiddlefrontal	rs853974	C=0.725, T=0.275	0.11135	0.617709	0.736	0.075	0.053-0.097	8e-12	127068983	6
rs13220350	Type 2 diabetes	rs853974	C=0.725, T=0.275	0.11135	0.617709	0.262414	0.0601	0.043-0.077	8e-12	127068983	6
rs13220350	Cortical volume	rs853974	C=0.725, T=0.275	0.11135	0.617709			NA	5e-11	127068983	6
rs13220350	Cortical surface area (visual PC2)	rs9385403	C=0.785, T=0.215	0.239334	0.819924		0.1216	0.091-0.152	4e-15	127083941	6
rs13220350	Total cerebellar volume (excluding Crus I vermis)	rs72971190	A=0.784, G=0.216	0.246048	0.828902		0.0373	0.027-0.048	1e-11	127088303	6
rs13220350	Educational attainment	rs4897189	A=0.783, T=0.217	0.24314	0.821577	0.7622	0.0096724	0.0069-0.0124	6e-12	127088550	6
rs13220350	Height	rs9385404	A=0.783, G=0.217	0.24314	0.821577	0.264	0.0169	0.016-0.018	5e-125	127088591	6
rs13220350	Cortical volume	rs2223739	C=0.784, T=0.216	0.246048	0.828902			NA	2e-10	127089401	6
rs13220350	Cortical surface area	rs9401907	C=0.217, T=0.783	0.247964	0.829687	0.7549	24.0357	17.99-30.08	7e-15	127096181	6
rs13220350	Cortical surface area	rs9401907	C=0.217, T=0.783	0.247964	0.829687	0.755	16.2827	12.29-20.28	1e-15	127096181	6
rs13220350	Cortical surface area	rs9401907	C=0.217, T=0.783	0.247964	0.829687	0.7554	10.3295	7.97-12.69	9e-18	127096181	6
rs13220350	IDP T1 FAST ROIs R occ pole	rs9401907	C=0.217, T=0.783	0.247964	0.829687	0.233	0.078	0.056-0.1	3e-12	127096181	6
rs13220350	Cortical volume	rs9401907	C=0.217, T=0.783	0.247964	0.829687			NA	2e-10	127096181	6
rs13220350	Systolic blood pressure	rs9398815	C=0.473, T=0.527	0.754303	0.939191	0.583	0.3614	0.29-0.43	8e-25	127097775	6
rs13220350	Pulse pressure	rs9398815	C=0.473, T=0.527	0.754303	0.939191	0.5815	0.1482	0.097-0.2	2e-08	127097775	6
rs13220350	Triglyceride levels (MTAG)	rs9398815	C=0.473, T=0.527	0.754303	0.939191		0.018381	0.014-0.023	2e-13	127097775	6
rs13220350	Low-density lipoprotein levels (MTAG)	rs9398815	C=0.473, T=0.527	0.754303	0.939191		0.010094	0.0074-0.0128	5e-13	127097775	6
rs13220350	Facial morphology (segment 53)	rs9388518	A=0.45, C=0.55	0.898931	0.979186	0.436385		NA	4e-21	127103785	6
rs13220350	Brain region volumes	rs12525327	A=0.756, G=0.244	0.238052	0.981208			NA	5e-11	127107248	6
rs13220350	Mean arterial pressure x alcohol consumption interaction (2df test)	rs2179723	A=0.55, G=0.45	0.898931	0.979186	0.57		NA	1e-16	127107656	6
rs13220350	Systolic blood pressure x alcohol consumption interaction (2df test)	rs2021708	A=0.55, G=0.45	0.898931	0.979186	0.55		NA	2e-34	127108920	6
rs13220350	Hip index	rs3054944	-=0.165, CT=0.835	0.147594	0.986132		0.0283699	0.02-0.037	1e-10	127115248	6
rs13220350	Waist-to-hip ratio adjusted for BMI	rs3054944	-=0.165, CT=0.835	0.147594	0.986132		0.0384129	0.031-0.046	3e-23	127115248	6
rs13220350	Waist circumference adjusted for body mass index	rs3054944	-=0.165, CT=0.835	0.147594	0.986132		0.0293397	0.022-0.037	5e-14	127115248	6
rs13220350	Hip index	rs3054944	-=0.165, CT=0.835	0.147594	0.986132		0.0422733	0.034-0.05	7e-26	127115248	6
rs13220350	Waist-hip index	rs3054944	-=0.165, CT=0.835	0.147594	0.986132		0.0398934	0.032-0.047	5e-25	127115248	6
rs13220350	Blood pressure	rs13209747	C=0.549, T=0.451	0.902902	0.983318	0.19	0.85	0.44-1.26	3e-10	127115454	6
rs13220350	Blood pressure	rs13209747	C=0.549, T=0.451	0.902902	0.983318	0.19	0.56	0.32-0.80	2e-11	127115454	6
rs13220350	Diastolic blood pressure	rs13209747	C=0.549, T=0.451	0.902902	0.983318	0.446	0.27	0.18-0.36	1e-09	127115454	6
rs13220350	Systolic blood pressure	rs13209747	C=0.549, T=0.451	0.902902	0.983318	0.446	0.385	0.24-0.53	1e-07	127115454	6
rs13220350	Diastolic blood pressure	rs13209747	C=0.549, T=0.451	0.902902	0.983318	0.4732	0.2829	0.19-0.38	6e-09	127115454	6
rs13220350	Mean arterial pressure	rs13209747	C=0.549, T=0.451	0.902902	0.983318	0.4732	0.3051	0.2-0.41	1e-08	127115454	6
rs13220350	Systolic blood pressure	rs13209747	C=0.549, T=0.451	0.902902	0.983318	0.47	0.3509	0.2-0.5	4e-06	127115454	6
rs13220350	Diastolic blood pressure x alcohol consumption interaction (2df test)	rs13209747	C=0.549, T=0.451	0.902902	0.983318	0.43		NA	1e-36	127115454	6
rs13220350	Diastolic blood pressure (cigarette smoking interaction)	rs13209747	C=0.549, T=0.451	0.902902	0.983318			NA	6e-39	127115454	6
rs13220350	Systolic blood pressure (cigarette smoking interaction)	rs13209747	C=0.549, T=0.451	0.902902	0.983318			NA	2e-31	127115454	6
rs13220350	Diastolic blood pressure	rs13209747	C=0.549, T=0.451	0.902902	0.983318		0.19	NA	6e-16	127115454	6
rs13220350	Pulse pressure	rs13209747	C=0.549, T=0.451	0.902902	0.983318		0.122	NA	2e-06	127115454	6
rs13220350	Systolic blood pressure	rs13209747	C=0.549, T=0.451	0.902902	0.983318		0.322	NA	7e-17	127115454	6
rs13220350	Mean arterial pressure x alcohol consumption interaction (2df test)	rs9388520	A=0.451, G=0.549	0.902902	0.983318	0.43		NA	9e-25	127116475	6
rs13220350	Hip circumference adjusted for BMI	rs4563737	C=0.492, T=0.508	0.764522	0.98198		0.0182683	0.013-0.024	1e-10	127120709	6
rs13220350	Pulse pressure	rs761356	C=0.451, T=0.549	0.910577	0.987489		0.1781	0.13-0.23	9e-13	127135132	6
rs13220350	Sib-shared facial trait 347; Facial segment 9; 3D morphology of the upper lip	rs111047471	C=0.508, T=0.492	0.771553	0.986485		0.0246763	0.018-0.032	1e-11	127137608	6
rs13220350	Waist-to-hip ratio adjusted for BMI	rs6908339	A=0.5, G=0.5	0.747069	0.98627		0.0301865	0.025-0.036	6e-27	127138103	6
rs13220350	Chronic obstructive pulmonary disease liability (machine learning-based score)	rs35772466	C=0.508, T=0.492	0.771553	0.986485		0.0125069	0.0084-0.0166	1e-09	127141068	6
rs13220350	Femoral neck bone mineral density	rs13194508	C=0.236, T=0.764	0.23212	0.990287	0.751557	0.0528	0.037-0.069	2e-10	127144683	6
rs13220350	Diastolic blood pressure	rs1105956	A=0.491, G=0.509	0.774669	0.986511		0.02304	0.015-0.031	5e-09	127146879	6
rs13220350	Mean arterial pressure	rs1105956	A=0.491, G=0.509	0.774669	0.986511		0.02409	0.016-0.032	1e-09	127146879	6
rs13220350	A body shape index	rs1105956	A=0.491, G=0.509	0.774669	0.986511		0.0217745	0.016-0.027	2e-14	127146879	6
rs13220350	Medication use (calcium channel blockers)	rs1105956	A=0.491, G=0.509	0.774669	0.986511	0.431859	0.046766	0.03-0.063	2e-08	127146879	6
rs13220350	Mean arterial pressure	rs1105956	A=0.491, G=0.509	0.774669	0.986511	0.428	0.3605	0.25-0.47	6e-11	127146879	6
rs13220350	Hypertension	rs1105956	A=0.491, G=0.509	0.774669	0.986511	0.428	0.0641	0.037-0.091	4e-06	127146879	6
rs13220350	Waist-hip index	rs1105956	A=0.491, G=0.509	0.774669	0.986511		0.0302202	0.025-0.036	6e-27	127146879	6
rs13220350	Diastolic blood pressure	rs1105955	A=0.492, T=0.508	0.785711	0.995495	0.4343	0.2896	0.21-0.37	9e-13	127147168	6
rs13220350	Mean arterial pressure	rs1105955	A=0.492, T=0.508	0.785711	0.995495	0.4343	0.3155	0.23-0.4	3e-12	127147168	6
rs13220350	Systolic blood pressure	rs1105955	A=0.492, T=0.508	0.785711	0.995495	0.4343	0.397	0.27-0.52	6e-10	127147168	6
rs13220350	Hypertension	rs9375459	C=0.553, T=0.447	0.933273	0.991719	0.4425	0.0626	0.041-0.084	2e-08	127147704	6
rs13220350	Medication use (diuretics)	rs9375459	C=0.553, T=0.447	0.933273	0.991719	0.435739	0.0876515	0.072-0.103	2e-28	127147704	6
rs13220350	Cryptic phenotype that captures autosomal dominant polycystic kidney disease severity	rs9375459	C=0.553, T=0.447	0.933273	0.991719		0.009	0.0067-0.0113	2e-15	127147704	6
rs13220350	Cardiovascular disease	rs13210511	C=0.554, T=0.446	0.937062	0.991734			NA	5e-31	127155711	6
rs13220350	Systolic blood pressure	rs13210511	C=0.554, T=0.446	0.937062	0.991734			NA	4e-53	127155711	6
rs13220350	Hip circumference adjusted for BMI	rs55901622	A=0.751, G=0.249	0.253973	1		0.0198752	0.013-0.027	7e-09	127157438	6
rs13220350	Medication use (agents acting on the renin-angiotensin system)	rs9388531	A=0.447, G=0.553	0.941082	0.99586		0.0634	0.051-0.075	1e-25	127159123	6
rs13220350	Medication use (calcium channel blockers)	rs9375461	A=0.447, C=0.553	0.941082	0.99586		0.0643	0.053-0.076	2e-28	127159310	6
rs13220350	Medication use (antihypertensives)	rs9375461	A=0.447, C=0.553	0.941082	0.99586		0.0784	0.053-0.104	3e-09	127159310	6
rs13220350	Hip index	rs7768896	C=0.504, T=0.496	0.773257	0.995459		0.0210221	0.015-0.027	7e-13	127159633	6
rs13220350	Systolic blood pressure	rs9401913	A=0.447, G=0.553	0.941082	0.99586		0.468	0.4-0.54	6e-38	127159982	6
rs13220350	Medication use (agents acting on the renin-angiotensin system)	rs11752759	A=0.553, C=0.447	0.941082	0.99586	0.438169	0.0635585	0.052-0.075	1e-25	127161217	6
rs13220350	Diastolic blood pressure	rs13215166	A=0.553, G=0.447	0.941082	0.99586		0.2948	0.25-0.34	4e-45	127164360	6
rs13220350	Diastolic blood pressure x alcohol consumption interaction (2df test)	rs9375463	A=0.552, C=0.448	0.945117	1	0.57		NA	2e-28	127166888	6
rs13220350	Mean arterial pressure x alcohol consumption interaction (2df test)	rs9375463	A=0.552, C=0.448	0.945117	1	0.57		NA	1e-15	127166888	6
rs13220350	Femoral neck bone mineral density	rs13204965	A=0.763, C=0.237	0.238004	1	0.76	0.04	NA	8e-12	127167072	6
rs13220350	Bone mineral density (paediatric, total body less head)	rs13204965	A=0.763, C=0.237	0.238004	1	0.76	0.09	NA	2e-06	127167072	6
rs13220350	Bone mineral density	rs13204965	A=0.763, C=0.237	0.238004	1		0.067	NA	3e-08	127167072	6
rs13220350	Bone mineral density (femoral neck)	rs13204965	A=0.763, C=0.237	0.238004	1			NA	3e-09	127167072	6
rs13220350	Total body bone mineral density	rs13204965	A=0.763, C=0.237	0.238004	1	0.771	0.0619	NA	1e-18	127167072	6
rs13220350	Total body bone mineral density	rs13204965	A=0.763, C=0.237	0.238004	1	0.7635	0.0624	NA	1e-16	127167072	6
rs13220350	Body mass index	rs13204965	A=0.763, C=0.237	0.238004	1		0.0091	0.006-0.0122	2e-08	127167072	6
rs13220350	Medication use (diuretics)	rs9398819	C=0.448, T=0.552	0.945117	1		0.087	0.072-0.102	5e-28	127167175	6
rs13220350	Mean arterial pressure	rs34370526	C=0.552, T=0.448	0.945117	1	0.450437	0.0221201	0.015-0.029	3e-10	127171454	6
rs13220350	Systolic blood pressure	rs34370526	C=0.552, T=0.448	0.945117	1	0.450462	0.0191141	0.012-0.026	2e-08	127171454	6
rs13220350	Medication use (beta blocking agents)	rs62436821	A=0.448, G=0.552	0.945117	1	0.435368	0.0604213	0.044-0.077	3e-13	127175945	6
rs13220350	Systolic blood pressure x alcohol consumption interaction (2df test)	rs11756347	A=0.552, G=0.448	0.945117	1	0.57		NA	9e-63	127177470	6
rs13220350	Hypertension	rs11754682	C=0.448, T=0.552	0.945117	1		0.04883	NA	3e-15	127177719	6
rs13220350	Diastolic blood pressure	rs1361831	C=0.448, T=0.552	0.945117	1	0.541	0.271	0.2-0.34	2e-14	127181089	6
rs13220350	Systolic blood pressure	rs1361831	C=0.448, T=0.552	0.945117	1	0.541	0.482	0.37-0.6	7e-17	127181089	6
rs13220350	Mean arterial pressure	rs76785323	A=0.443, C=0.557	0.964323	1		0.0229	0.019-0.027	2e-32	127182811	6
rs13220350	Systolic blood pressure	rs13220350	A=0.434, C=0.566	1	1		0.021	0.017-0.025	1e-27	127182820	6
rs13220350	A body shape index	rs138299249	A=0.803, G=0.197	0.244281	0.874989		0.0217353	0.015-0.029	2e-09	127183470	6
rs13220350	Waist-to-hip ratio adjusted for BMI	rs138299249	A=0.803, G=0.197	0.244281	0.874989		0.0315141	0.025-0.039	1e-18	127183470	6
rs13220350	Hip circumference adjusted for BMI	rs138299249	A=0.803, G=0.197	0.244281	0.874989		0.0293832	0.022-0.036	2e-16	127183470	6
rs13220350	Hip circumference adjusted for BMI	rs138299249	A=0.803, G=0.197	0.244281	0.874989		0.0277941	0.02-0.035	1e-12	127183470	6
rs13220350	Hip index	rs138299249	A=0.803, G=0.197	0.244281	0.874989		0.0221649	0.015-0.029	3e-09	127183470	6
rs13220350	Waist-hip index	rs138299249	A=0.803, G=0.197	0.244281	0.874989		0.0308961	0.024-0.038	6e-18	127183470	6
rs13220350	Diastolic blood pressure	rs13198983	A=0.411, G=0.589	0.786859	0.931506		0.022	0.018-0.026	9e-27	127184986	6
rs13220350	Triglycerides	rs13198641	A=0.589, T=0.411	0.786859	0.931506	0.6356	0.0208	0.015-0.027-1	4e-12	127184987	6
rs13220350	Medication use for hypertension (number of purchases)	rs13215495	C=0.452, T=0.548	0.930057	1		0.015909	0.013-0.019	2e-29	127185451	6
rs13220350	Cortical surface area	rs9375476	A=0.222, G=0.778	0.293076	0.889004			NA	4e-17	127185801	6
rs13220350	Diastolic blood pressure	rs9375476	A=0.222, G=0.778	0.293076	0.889004	0.436518	0.0226757	0.016-0.03	4e-10	127185801	6
rs13220350	Appendicular lean mass	rs9375476	A=0.222, G=0.778	0.293076	0.889004	0.233792	0.0535102	0.038-0.069	2e-11	127185801	6
rs13220350	Medication use (beta blocking agents)	rs1930948	A=0.548, G=0.452	0.930057	1		0.0604	0.044-0.077	3e-13	127187658	6
rs13220350	Medication use (calcium channel blockers)	rs9398823	A=0.552, G=0.448	0.945117	1	0.437024	0.0832741	0.067-0.099	1e-24	127197773	6
rs13220350	Diastolic blood pressure x alcohol consumption interaction (2df test)	rs9388537	A=0.552, G=0.448	0.945117	1	0.58		NA	5e-31	127198630	6
rs13220350	Mean arterial pressure x alcohol consumption interaction (2df test)	rs11154376	A=0.551, G=0.449	0.941327	1	0.58		NA	3e-18	127200643	6
rs13220350	Cortical surface area	rs9375477	A=0.837, G=0.163	0.149589	1	0.8231	931.478	726.48-1136.47	5e-19	127204623	6
rs13220350	Cortical surface area	rs9375477	A=0.837, G=0.163	0.149589	1			NA	1e-19	127204623	6
rs13220350	Educational attainment (MTAG)	rs9375477	A=0.837, G=0.163	0.149589	1	0.8337	0.0099	0.0064-0.0134	3e-08	127204623	6
rs13220350	Heel bone mineral density	rs9375477	A=0.837, G=0.163	0.149589	1	0.847346	0.0202311	0.015-0.025	3e-14	127204623	6
rs13220350	Cortical surface area (global PC1)	rs9375477	A=0.837, G=0.163	0.149589	1		1.2224	0.85-1.6	2e-10	127204623	6
rs13220350	Heel bone mineral density	rs9375477	A=0.837, G=0.163	0.149589	1		0.0356555	0.03-0.041	8e-38	127204623	6
rs13220350	Educational attainment	rs9375477	A=0.837, G=0.163	0.149589	1	0.8352	0.00817689	0.0054-0.011	8e-09	127204623	6
rs13220350	Heel bone mineral density	rs9375477	A=0.837, G=0.163	0.149589	1			NA	3e-37	127204623	6
rs13220350	Facial morphology (factor 12, vertical position of sublabial sulcus relative to central midface)	rs2151522	A=0.408, G=0.592	0.672243	0.866321	0.3856	0.1547	0.094-0.215	6e-07	127210093	6
rs13220350	Fractures	rs12663110	C=0.409, T=0.591	0.675522	0.866646	0.3991	1.04	NA	2e-06	127219931	6
rs13220350	C-reactive protein levels (MTAG)	rs2068408	A=0.409, C=0.591	0.675522	0.866646		0.01195	0.0079-0.016	7e-09	127227414	6
rs13220350	Fractures	rs6908008	A=0.591, G=0.409	0.675522	0.866646	0.399	1.04	NA	1e-06	127233033	6
rs13220350	A body shape index	rs9401921	A=0.601, G=0.399	0.643227	0.863321		0.0193564	0.014-0.025	5e-11	127246737	6
rs13220350	Waist-to-hip ratio adjusted for BMI	rs9401921	A=0.601, G=0.399	0.643227	0.863321		0.0254922	0.02-0.031	2e-18	127246737	6
rs13220350	Waist-hip index	rs9401921	A=0.601, G=0.399	0.643227	0.863321		0.0251578	0.019-0.031	5e-18	127246737	6
rs13220350	Waist circumference adjusted for body mass index	rs1930955	C=0.545, G=0.455	0.425836	0.680736			NA	7e-10	127260497	6
rs13220350	Waist-to-hip ratio adjusted for BMI	rs1930955	C=0.545, G=0.455	0.425836	0.680736			NA	2e-33	127260497	6
rs13220350	Hip circumference adjusted for BMI	rs1930955	C=0.545, G=0.455	0.425836	0.680736		0.0204867	0.015-0.026	5e-13	127260497	6
rs13220350	Hip index	rs1930955	C=0.545, G=0.455	0.425836	0.680736		0.0232838	0.017-0.029	3e-15	127260497	6
rs13220350	Waist-hip ratio	rs1930955	C=0.545, G=0.455	0.425836	0.680736			NA	8e-30	127260497	6
rs13220350	A body shape index	rs987763	C=0.588, T=0.412	0.281347	0.555861		0.0259171	0.02-0.032	5e-19	127281547	6
rs13220350	Waist-to-hip ratio adjusted for BMI	rs987763	C=0.588, T=0.412	0.281347	0.555861		0.0349417	0.029-0.041	5e-34	127281547	6
rs13220350	Waist circumference adjusted for body mass index	rs987763	C=0.588, T=0.412	0.281347	0.555861		0.0252916	0.02-0.031	3e-18	127281547	6
rs13220350	Hip circumference adjusted for BMI	rs987763	C=0.588, T=0.412	0.281347	0.555861		0.0182129	0.012-0.024	6e-09	127281547	6
rs13220350	Waist-hip index	rs987763	C=0.588, T=0.412	0.281347	0.555861		0.0351277	0.029-0.041	3e-34	127281547	6
rs13220350	Vertical cup-disc ratio	rs4897198	A=0.449, C=0.551	0.307987	0.572	0.548	0.00456	0.0032-0.0059	3e-11	127289089	6
rs13220350	Optic disc size	rs1930941	A=0.445, C=0.555	0.298452	0.558566	0.45	0.02	NA	1e-15	127316843	6
rs13220350	Waist-to-hip ratio adjusted for BMI	rs1936811	A=0.423, T=0.577	0.171208	0.423113	0.6104	0.0439	NA	2e-15	127383860	6
rs13220350	Waist-to-hip ratio adjusted for BMI (age <50)	rs1936811	A=0.423, T=0.577	0.171208	0.423113	0.61	0.042	NA	5e-07	127383860	6
rs13220350	Waist-to-hip ratio adjusted for BMI (age >50)	rs1936811	A=0.423, T=0.577	0.171208	0.423113	0.6104	0.0439	NA	2e-11	127383860	6
rs13220350	Waist-to-hip ratio adjusted for BMI x sex x age interaction (4df test)	rs1936811	A=0.423, T=0.577	0.171208	0.423113	0.6104		NA	6e-16	127383860	6
rs13220350	A body shape index	rs371902890	-=0.459, TAAATAAA=0.541	0.172841	0.43718		0.027574	0.022-0.033	4e-21	127387441	6
rs13220350	Waist circumference adjusted for body mass index	rs371902890	-=0.459, TAAATAAA=0.541	0.172841	0.43718		0.0271167	0.021-0.033	1e-20	127387441	6
rs13220350	Iron status biomarkers	rs972275	C=0.578, G=0.422	0.162802	0.413435			NA	2e-06	127391844	6
rs13220350	Abdominal adipose tissue volumes to gluteofemoral adipose tissue volumes ratio	rs9375487	C=0.425, T=0.575	0.164786	0.413416	0.624	0.045	0.031-0.059	3e-10	127397240	6
rs11757516	Smoking initiation	rs13214541	C=0.895, G=0.105	0.184775	0.824249	0.0936	0.01	0.0073-0.0127	4e-13	129196738	6
rs11757516	Bread type: White (UKB data field 1448_1)	rs6569571	C=0.893, T=0.107	0.202567	0.854041	0.900732	0.020932	0.014-0.028	2e-08	129208150	6
rs11757516	Smoking initiation	rs4585583	A=0.864, T=0.136	0.132159	0.602512	0.141	0.00816	0.0059-0.0104	7e-14	129280157	6
rs11757516	General cognitive ability	rs12201645	C=0.856, T=0.144	0.351407	0.950585		4.486	-	7e-06	129305252	6
rs11757516	Educational attainment	rs10499146	A=0.145, G=0.855	0.347213	0.941108	0.1332	0.0108069	0.0078-0.0138	2e-12	129330021	6
rs11757516	Smoking initiation	rs4895841	C=0.684, T=0.316	0.131551	0.374713	0.706	0.00845	0.0068-0.0101	3e-23	129344194	6
rs11757516	Smoking initiation	rs3935350	C=0.316, T=0.684	0.131551	0.374713	0.705	0.00841	0.0068-0.0101	6e-23	129344832	6
rs11757516	Smoking initiation	rs9388677	A=0.316, C=0.684	0.131551	0.374713	0.705	0.00842	0.0068-0.0101	5e-23	129346653	6
rs11757516	Smoking initiation	rs7762560	A=0.692, G=0.308	0.134829	0.372391	0.306	0.00916	0.0073-0.011	2e-22	129353629	6
rs11757516	Externalizing behaviour (multivariate analysis)	rs9402093	G=0.307, T=0.693	0.136115	0.373292	0.3	0.009	0.007-0.011	2e-12	129353671	6
rs11757516	Educational attainment (MTAG)	rs11757516	C=0.302, G=0.698	1	1	0.268	0.0081	0.0052-0.011	5e-08	129374072	6
rs229915	FEV1	rs2627237	A=0.598, G=0.402	0.280954	0.802107	0.5893	0.0141	0.0094-0.0188	4e-09	134339265	6
rs229915	Lung function (FVC)	rs2627237	A=0.598, G=0.402	0.280954	0.802107	0.5893	0.0124	0.0077-0.0171	2e-07	134339265	6
rs229915	Lung function (FEV1)	rs2627237	A=0.598, G=0.402	0.280954	0.802107	0.586	6.799	NA	1e-11	134339265	6
rs9321528	Platelet-to-lymphocyte ratio	rs6931735	A=0.573, G=0.427	0.207328	0.597839	0.446		NA	2e-09	135624811	6
rs9321528	Nodular sclerosis Hodgkin lymphoma	rs6928977	G=0.592, T=0.408	0.190604	0.550258	0.43	1.23	1.16-1.31	5e-11	135626348	6
rs9321528	Hodgkin's lymphoma	rs6928977	G=0.592, T=0.408	0.190604	0.550258	0.43	1.17	1.12-1.23	1e-10	135626348	6
rs9321528	Platelet distribution width	rs6912933	A=0.551, G=0.449	0.218494	0.641602	0.527973	0.0140475	0.0096-0.0185	6e-10	135627534	6
rs9321528	Systemic lupus erythematosus	rs6914831	C=0.431, T=0.569	0.214037	0.612383		1.11	1.07–1.16	4e-07	135639644	6
rs9321528	Red cell distribution width	rs6914831	C=0.431, T=0.569	0.214037	0.612383			NA	3e-15	135639644	6
rs9321528	Basophil percentage of white cells	rs9321501	A=0.563, C=0.437	0.230568	0.643354	0.542588	0.015931	0.012-0.02	1e-12	135641417	6
rs9321528	Neutrophil count	rs2064431	A=0.563, G=0.437	0.230568	0.643354	0.542464	0.0248849	0.02-0.029	1e-28	135645203	6
rs9321528	White blood cell count	rs2064431	A=0.563, G=0.437	0.230568	0.643354	0.542438	0.0222077	0.018-0.027	2e-23	135645203	6
rs9321528	Childhood steroid-sensitive nephrotic syndrome	rs2746419	A=0.441, C=0.559	0.220972	0.634927	0.46	1.42	1.23-1.63	1e-06	135653855	6
rs9321528	Myeloid white cell count	rs2746427	A=0.573, T=0.427	0.227731	0.626565	0.5543	0.0287193	0.022-0.036	2e-15	135669097	6
rs9321528	Arthritis (juvenile idiopathic)	rs2614258	A=0.377, G=0.623	0.145787	0.451104		1.17	1.12-1.22	9e-12	135677202	6
rs9321528	Monocyte count	rs7748148	G=0.559, T=0.441	0.23767	0.65848	0.46		NA	2e-11	135684623	6
rs9321528	White blood cell count	rs2246943	A=0.432, T=0.568	0.229126	0.634886			NA	6e-24	135691516	6
rs9321528	Neutrophil count	rs2614287	G=0.432, T=0.568	0.229126	0.634886	0.443		NA	4e-10	135692847	6
rs9321528	Red blood cell count	rs2746432	C=0.42, T=0.58	0.204703	0.585639			NA	2e-28	135696597	6
rs9321528	Selective IgA deficiency	rs7773987	C=0.42, T=0.58	0.208691	0.591315	0.513	0.7	NA	8e-10	135707486	6
rs9321528	Asthma	rs3827780	A=0.58, G=0.42	0.208691	0.591315	0.555099	0.0368473	0.024-0.05	2e-08	135709760	6
rs9321528	Monocyte count	rs2614265	C=0.427, T=0.573	0.223574	0.62082	0.458117	0.0215044	0.017-0.026	9e-22	135715375	6
rs9321528	Asthma	rs2614266	A=0.421, T=0.579	0.21136	0.596299	0.43632	1.04211	1.02983411256261-1.05453244981004	9e-12	135716532	6
rs9321528	Hay fever and/or eczema	rs2746438	A=0.578, T=0.422	0.214045	0.6013	0.4445	1.04	1.028-1.051	6e-11	135718068	6
rs9321528	Eczema	rs2746438	A=0.578, T=0.422	0.214045	0.6013			NA	9e-16	135718068	6
rs9321528	Multiple sclerosis	rs11154801	A=0.366, C=0.634	0.22182	0.543557		1.13	1.11-1.15	1e-13	135739355	6
rs9321528	Multiple sclerosis	rs11154801	A=0.366, C=0.634	0.22182	0.543557	0.37	1.12	NA	2e-20	135739355	6
rs9321528	Systemic lupus erythematosus	rs11154801	A=0.366, C=0.634	0.22182	0.543557		1.11	1.06-1.16	4e-07	135739355	6
rs9321528	Hodgkin's lymphoma	rs2757647	C=0.435, T=0.565	0.330334	0.766957		1.3	1.18-1.42	4e-08	135767554	6
rs9321528	Atopic asthma	rs13197384	A=0.351, C=0.649	0.25042	0.55911			NA	2e-09	135818897	6
rs9321528	Multiple sclerosis	rs4896153	A=0.635, T=0.365	0.227629	0.54945		1.1152	NA	3e-29	135833463	6
rs9321528	Systemic lupus erythematosus	rs9402715	A=0.568, G=0.432	0.335437	0.768181		1.38	1.20-1.58	5e-06	135859697	6
rs9321528	Autoimmune traits	rs761357	A=0.626, T=0.374	0.222308	0.553519			NA	8e-11	135902599	6
rs9321528	Hypothyroidism	rs761357	A=0.626, T=0.374	0.222308	0.553519			NA	6e-10	135902599	6
rs9321528	Lung function (forced vital capacity)	rs6941396	A=0.306, G=0.694	0.261725	0.516419	0.305	6.589	NA	4e-11	135927526	6
rs9321528	Lung function (FVC)	rs2327650	A=0.398, T=0.602	0.423474	0.803413			NA	5e-15	135951417	6
rs9321528	Systemic lupus erythematosus	rs9402743	A=0.658, G=0.342	0.697746	0.91502		1.1	1.06–1.15	5e-06	136001034	6
rs9321528	Systemic lupus erythematosus	rs9402743	A=0.658, G=0.342	0.697746	0.91502	0.358	1.08	NA	5e-06	136001034	6
rs9321528	C-reactive protein levels (MTAG)	rs6930773	G=0.626, T=0.374	0.717984	0.994747		0.01117	0.0072-0.0152	4e-08	136015501	6
rs9321528	Insomnia	rs6930773	G=0.626, T=0.374	0.717984	0.994747		0.007	0.005-0.009	1e-08	136015501	6
rs9321528	C-reactive protein levels	rs12191817	G=0.287, T=0.713	0.658822	0.841323		0.0119	0.0078-0.016	3e-08	136023746	6
rs9321528	Heel bone mineral density	rs1119555	A=0.318, C=0.682	0.875386	0.971056			NA	2e-08	136065813	6
rs9321528	Estimated glomerular filtration rate (creatinine)	rs9376148	A=0.681, C=0.319	0.845496	0.956521	0.368401	0.00146	0.00093-0.00199	5e-08	136098500	6
rs9321528	Autoimmune thyroid disease	rs9494389	C=0.268, T=0.732	0.709359	0.915079	0.308	1.07	NA	1e-11	136115507	6
rs9321528	Insomnia	rs9402757	A=0.315, G=0.685	0.818909	0.932759		0.007	0.005-0.009	2e-08	136121085	6
rs9321528	Hypothyroidism	rs7742626	C=0.235, T=0.765	0.52387	0.860339		0.0686	0.046-0.091	3e-09	136132496	6
rs9321528	Phosphorus levels	rs947583	C=0.234, T=0.766	0.520254	0.859744	0.29	0.04	/	3e-12	136133659	6
rs9321528	Medication use (thyroid preparations)	rs11154825	C=0.804, T=0.196	0.363122	0.803592		0.0566	0.036-0.077	5e-08	136145479	6
rs11154836	Heel bone mineral density	rs12209685	C=0.6, T=0.4	0.306611	0.574934		0.0215522	0.017-0.026	8e-27	136228675	6
rs11154836	Height	rs12209685	C=0.6, T=0.4	0.306611	0.574934			NA	7e-12	136228675	6
rs11154836	Height	rs12189966	G=0.4, T=0.6	0.306611	0.574934	0.3778	0.0124	0.011-0.014	2e-83	136228768	6
rs11154836	Heel bone mineral density	rs12208105	A=0.589, G=0.411	0.298508	0.580303	0.62032	0.0133146	0.0094-0.0172	2e-11	136235568	6
rs11154836	Serum phosphate levels	rs12208105	A=0.589, G=0.411	0.298508	0.580303		0.0174	0.012-0.022	2e-11	136235568	6
rs11154836	Height	rs883799	C=0.621, T=0.379	0.97073	0.99151	0.3722	0.0105	0.0089-0.0121	5e-38	136262043	6
rs11154836	Sib-shared facial trait 25; Facial segment 1; 3D morphology of the full face	rs2018447	A=0.383, C=0.617	0.995799	1		0.0115198	0.0077-0.0153	2e-09	136271577	6
rs11154836	BRCA1/2-negative high-risk breast cancer	rs11154838	C=0.653, T=0.347	0.327945	1	0.75	1.27	1.15-1.40	1e-06	136290942	6
rs11154836	Metabolite levels	rs4072488	C=0.597, T=0.403	0.853355	0.965128		0.167248	0.098-0.236	2e-06	136294983	6
rs11154836	Facial morphology (brow ridge protrusion 1)	rs4896190	G=0.374, T=0.626	0.966733	1			NA	7e-06	136297337	6
rs11154836	Facial morphology (brow ridge protrusion 2)	rs4896190	G=0.374, T=0.626	0.966733	1			NA	7e-10	136297337	6
rs11154836	Orbital telorism	rs9389357	C=0.602, T=0.398	0.879554	0.969738		0.161	0.11-0.21	9e-12	136329314	6
rs11154836	Vertex-wise sulcal depth	rs9402784	G=0.621, T=0.379	0.744642	0.868404	0.38	6.79	NA	1e-11	136350207	6
rs11154836	Height	rs9376173	A=0.675, C=0.325	0.244457	0.5598	0.3075	0.0053	0.0039-0.0067	8e-15	136359446	6
rs9376273	Systolic blood pressure	rs9376273	A=0.359, G=0.641	1	1			NA	8e-11	137693167	6
rs9376273	Vaginal microbiome MetaCyc pathway (PWY-5415|catechol degradation I (meta-cleavage pathway))	rs12662095	A=0.251, G=0.749	0.18805	1		0.2398	0.14-0.34	6e-06	137695321	6
rs9376273	Vaginal microbiome MetaCyc pathway (CATECHOL-ORTHO-CLEAVAGE-PWY|catechol degradation to &beta;-ketoadipate)	rs737467	A=0.776, C=0.224	0.116875	0.851376		0.2456	0.14-0.35	4e-06	137735758	6
rs554219789	Tumor necrosis factor alpha-induced protein 3 levels	rs59693083	A=0.912, G=0.088	0.664719	0.950878	0.92	0.433	0.39-0.48	3e-77	138186532	6
rs554219789	Psoriasis	rs610604	G=0.338, T=0.662	0.127447	0.95491		1.22	1.13-1.32	7e-07	138199417	6
rs554219789	Psoriasis	rs610604	G=0.338, T=0.662	0.127447	0.95491	0.32	1.19	NA	9e-12	138199417	6
rs554219789	Psoriasis or type 2 diabetes (trans-disease meta-analysis)(opposite effect)	rs610604	G=0.338, T=0.662	0.127447	0.95491		1.09	NA	9e-15	138199417	6
rs554219789	Psoriasis vulgaris	rs610604	G=0.338, T=0.662	0.127447	0.95491	0.3201	1.2	NA	5e-17	138199417	6
rs554219789	Cutaneous psoriasis	rs610604	G=0.338, T=0.662	0.127447	0.95491	0.3201	1.23	NA	8e-11	138199417	6
rs554219789	White blood cell count	rs610604	G=0.338, T=0.662	0.127447	0.95491	0.674437	0.015209	0.011-0.019	8e-15	138199417	6
rs554219789	Psoriatic arthritis	rs610604	G=0.338, T=0.662	0.127447	0.95491	0.32	1.15	1.1-1.21	8e-09	138199417	6
rs554219789	White blood cell count	rs1082428	C=0.338, G=0.662	0.1215	0.932365			NA	6e-08	138207729	6
rs554219789	White blood cell count	rs674451	C=0.337, T=0.663	0.122068	0.932467	0.278062		NA	3e-13	138216788	6
rs62429779	Alzheimer disease and age of onset	rs17069431	C=0.968, T=0.032	0.166016	0.963015		4.994	NA	6e-07	140196083	6
rs62429779	Schizophrenia	rs1028471	C=0.884, T=0.116	0.674235	0.969653	0.888	1.05855	1.04-1.08	1e-06	140263141	6
rs62429779	Bread consumption (slices per week) (UKB data field 1438)	rs4604289	A=0.54, G=0.46	0.195277	0.952496	0.559005	0.0124282	0.0082-0.0166	6e-09	140296625	6
rs62429779	Insomnia	rs62429521	A=0.154, C=0.846	0.947476	0.977093	0.1456	1.052	1.04-1.07	2e-09	140324582	6
rs62429779	Insomnia	rs62429521	A=0.154, C=0.846	0.947476	0.977093		0.008	0.006-0.01	5e-09	140324582	6
rs62429779	Aniseed liking	rs1572671	A=0.465, G=0.535	0.200986	0.976027	0.4662	0.02077	0.014-0.028	1e-08	140332096	6
rs62429779	Educational attainment	rs17812330	G=0.743, T=0.257	0.493404	0.965469	0.2604	0.00813882	0.0058-0.0105	9e-12	140335268	6
rs62429779	Height	rs6921044	C=0.533, T=0.467	0.19935	0.975938	0.4169	0.0258	0.021-0.03	3e-31	140337443	6
rs62429779	Response to phenytoin in focal epilepsy	rs188002	C=0.467, T=0.533	0.19935	0.975938			NA	5e-07	140473067	6
rs62429779	Horseradish liking	rs12665383	C=0.636, T=0.364	0.314491	0.989924	0.3529	0.023511	0.016-0.031	5e-10	140561696	6
rs62429779	F-sharp flavour liking (derived food-liking factor)	rs12665383	C=0.636, T=0.364	0.314491	0.989924	0.3526	0.066846	0.049-0.085	7e-13	140561696	6
rs62429779	Height	rs9389786	C=0.503, T=0.497	0.181028	0.987255			NA	1e-17	140620575	6
rs62429779	Insomnia	rs56311753	A=0.236, T=0.764	0.412502	0.832283		0.006	0.004-0.008	2e-08	140764764	6
rs62429779	Night sleep phenotypes	rs6900992	C=0.573, T=0.427	0.119679	0.697716		0.0685	0.039-0.098	4e-06	141021851	6
rs62429779	Night sleep phenotypes	rs7740706	G=0.573, T=0.427	0.119679	0.697716		0.09867	0.057-0.14	4e-06	141022536	6
rs9399382	Body mass index	rs9376609	A=0.392, G=0.608	0.10015	0.353027	0.3847	0.0112	0.0077-0.0147	2e-10	141671732	6
rs9399382	Height	rs4410752	C=0.243, T=0.757	0.114595	0.831716	0.2315	0.0098	0.0084-0.0112	2e-40	141835864	6
rs9399382	Lobe attachment (rater-scored or self-reported)	rs9403317	A=0.728, G=0.272	0.333392	0.67881			NA	2e-08	141859282	6
rs9399382	Birth weight	rs6930558	G=0.243, T=0.757	0.114595	0.831716	0.747004	0.021812	0.016-0.028	3e-13	141878920	6
rs9399382	Birth weight	rs6930558	G=0.243, T=0.757	0.114595	0.831716	0.25	0.022	0.014-0.03	4e-09	141878920	6
rs9399382	Lobe attachment (rater-scored or self-reported)	rs9373320	A=0.744, G=0.256	0.666711	1			NA	2e-06	142012920	6
rs9399382	Lobe attachment (rater-scored or self-reported)	rs1414748	A=0.382, T=0.618	0.105012	0.353998			NA	2e-06	142199469	6
rs198645	Hemoglobin	rs9791312	A=0.666, C=0.334	0.155535	0.953218	0.349802	0.0141794	0.0096-0.0187	1e-09	143142313	6
rs198645	Educational attainment (MTAG)	rs9373363	A=0.75, G=0.25	0.948132	0.984032	0.7485	0.0104	0.0075-0.0133	6e-12	143150043	6
rs198645	Educational attainment (years of education)	rs9373363	A=0.75, G=0.25	0.948132	0.984032	0.7485	0.0111	0.008-0.0142	6e-12	143150043	6
rs198645	Gastroesophageal reflux disease	rs9373363	A=0.75, G=0.25	0.948132	0.984032	0.75	0.033	NA	4e-09	143150043	6
rs198645	COVID-19 (hospitalized vs not hospitalized)	rs9373363	A=0.75, G=0.25	0.948132	0.984032	0.276857	0.56763	0.36-0.77	6e-08	143150043	6
rs198645	Educational attainment	rs9373363	A=0.75, G=0.25	0.948132	0.984032	0.7552	0.0106184	0.0082-0.013	3e-18	143150043	6
rs198645	Smoking initiation	rs9373363	A=0.75, G=0.25	0.948132	0.984032	0.246	0.0076	0.0056-0.0096	4e-14	143150043	6
rs198645	Medication use for hypertension (number of purchases)	rs198663	C=0.543, T=0.457	0.263528	0.957286		0.009137	0.0064-0.0119	1e-10	143152086	6
rs198645	Systolic blood pressure	rs198663	C=0.543, T=0.457	0.263528	0.957286			NA	2e-15	143152086	6
rs198645	Systolic blood pressure	rs62430703	A=0.176, C=0.824	0.606701	0.984844		0.0184	0.012-0.024	2e-09	143153251	6
rs198645	Noncognitive aspects of educational attainment	rs198645	A=0.746, T=0.254	1	1	0.254473	0.0449472	0.029-0.061	2e-08	143156363	6
rs198645	Body mass index	rs12203103	A=0.771, G=0.229	0.101168	1			NA	8e-09	143165203	6
rs198645	Type 2 diabetes	rs972119	A=0.795, G=0.205	0.528779	0.837217		0.0465	0.032-0.061	4e-10	143170972	6
rs198645	Cardiovascular disease	rs62430713	C=0.198, T=0.802	0.499477	0.831491			NA	2e-09	143180726	6
rs198645	Leisure sedentary behaviour (television watching)	rs2184364	A=0.759, G=0.241	0.406557	0.661895		0.0156396	0.01-0.021	3e-09	143183596	6
rs198645	Diastolic blood pressure	rs9390025	C=0.295, T=0.705	0.139226	0.986769	0.30397	0.1375	0.079-0.196	4e-06	143193344	6
rs198645	Predicted visceral adipose tissue	rs72995085	C=0.199, T=0.801	0.495546	0.825627	0.1772	0.0214788	0.015-0.028	4e-11	143193971	6
rs198645	Smoking initiation	rs72995085	C=0.199, T=0.801	0.495546	0.825627	0.167	0.00755	0.0054-0.0097	3e-12	143193971	6
rs198645	Cystatin C levels	rs113243210	C=0.835, T=0.165	0.200107	0.587904		0.021	0.014-0.028	1e-09	143244295	6
rs198645	HDL cholesterol levels	rs62428831	C=0.164, T=0.836	0.196981	0.585406	0.858454	0.0177819	0.012-0.023	1e-10	143247161	6
rs198645	HDL cholesterol	rs62428831	C=0.164, T=0.836	0.196981	0.585406		0.0214	0.015-0.028	1e-10	143247161	6
rs198645	High-density lipoprotein levels (MTAG)	rs62428831	C=0.164, T=0.836	0.196981	0.585406		0.02198	0.015-0.029	6e-09	143247161	6
rs12198190	Height	rs6930798	C=0.25, T=0.75	0.266648	0.863019	0.2803	0.0055	0.0041-0.0069	8e-15	145765932	6
rs1039084	Body mass index	rs2818866	C=0.505, T=0.495	0.290417	0.558555		0.0094	0.0061-0.0127	2e-08	147493989	6
rs1039084	Bronchopulmonary dysplasia	rs2786189	G=0.474, T=0.526	0.766016	0.96485	0.48	1.4706	NA	5e-06	147531081	6
rs1039084	Low vWF levels	rs1221638	A=0.491, G=0.509	0.884868	0.967253		1.28	1.19-1.39	6e-10	147535305	6
rs1039084	Bronchopulmonary dysplasia	rs556493	A=0.505, G=0.495	0.900402	0.983497	0.46	1.3514	0.66-0.84	1e-06	147549297	6
rs1039084	Venous thromboembolism	rs620715	G=0.525, T=0.475	0.976247	0.991998		0.0512	0.031-0.071	4e-07	147570239	6
rs1039084	Platelet count	rs474990	G=0.428, T=0.572	0.806884	0.991125		0.0106	0.0069-0.0143	4e-08	147572380	6
rs1039084	von Willebrand factor levels	rs1039084	A=0.477, G=0.523	1	1		0.0301267	0.02-0.04	1e-09	147635413	6
rs1039084	Tinnitus-related distress	rs12199542	A=0.499, T=0.501	0.805452	0.937624		0.0168212	0.0095-0.0241	6e-06	147670601	6
rs1039084	Childhood ear infection	rs4896907	G=0.538, T=0.462	0.926458	0.991774		0.0395	0.022-0.057	7e-06	147679631	6
rs1039084	vWF levels	rs9390459	A=0.461, G=0.539	0.922727	0.991756		4.8	2.1-7.5	1e-22	147680359	6
rs1039084	Mean platelet volume	rs9390459	A=0.461, G=0.539	0.922727	0.991756	0.573963	0.0145732	0.01-0.019	1e-10	147680359	6
rs1039084	Hypertension	rs9390459	A=0.461, G=0.539	0.922727	0.991756	0.4351	5.68306	NA	1e-08	147680359	6
rs1039084	Diastolic blood pressure	rs9390459	A=0.461, G=0.539	0.922727	0.991756	0.4331	0.0856141	0.058-0.113	1e-09	147680359	6
rs1039084	Mean platelet volume	rs58987334	A=0.463, G=0.537	0.92252	0.987687	0.427185	0.014506	0.011-0.018	8e-14	147689700	6
rs1039084	Mean platelet volume	rs58987334	A=0.463, G=0.537	0.92252	0.987687	0.430127		NA	1e-11	147689700	6
rs1039084	Ischemic stroke or von Willebrand factor levels (pleiotropy)	rs9390460	C=0.518, T=0.482	0.858155	0.935637			NA	5e-45	147694334	6
rs1039084	Factor VIII levels or von Willebrand factor levels (pleiotropy)	rs9390460	C=0.518, T=0.482	0.858155	0.935637			NA	8e-45	147694334	6
rs1039084	Coronary artery disease or von Willebrand factor levels (pleiotropy)	rs9390460	C=0.518, T=0.482	0.858155	0.935637			NA	8e-42	147694334	6
rs1039084	Venous thromboembolism or von Willebrand factor levels (pleiotropy)	rs9390460	C=0.518, T=0.482	0.858155	0.935637			NA	2e-48	147694334	6
rs1039084	Venous thromboembolism or factor VIII levels (pleiotropy)	rs9390460	C=0.518, T=0.482	0.858155	0.935637			NA	2e-21	147694334	6
rs1039084	Monocyte count	rs9390460	C=0.518, T=0.482	0.858155	0.935637	0.53796	0.011811	0.0081-0.0155	3e-10	147694334	6
rs1039084	White blood cell count	rs9390460	C=0.518, T=0.482	0.858155	0.935637	0.481383		NA	5e-16	147694334	6
rs1039084	vWF levels	rs9390460	C=0.518, T=0.482	0.858155	0.935637	0.46	0.0325	0.028-0.037	6e-38	147694334	6
rs1039084	vWF levels	rs9390460	C=0.518, T=0.482	0.858155	0.935637	0.46	0.033	0.028-0.038	6e-42	147694334	6
rs1039084	Venous thromboembolism	rs9390460	C=0.518, T=0.482	0.858155	0.935637		0.0618	0.042-0.082	8e-10	147694334	6
rs1039084	Factor VIII levels	rs9390460	C=0.518, T=0.482	0.858155	0.935637	0.47	0.019	NA	2e-15	147694334	6
rs1039084	Neutrophil count	rs9390460	C=0.518, T=0.482	0.858155	0.935637	0.502787		NA	1e-17	147694334	6
rs1039084	Neutrophil count	rs9390460	C=0.518, T=0.482	0.858155	0.935637		0.0126	0.0083-0.0169	7e-09	147694334	6
rs1039084	Systolic blood pressure	rs2328813	A=0.558, C=0.442	0.739954	0.922639	0.5692	0.151134	0.11-0.2	6e-12	147699123	6
rs1039084	Tuberculosis	rs9373523	G=0.566, T=0.434	0.694023	0.908093	0.81	1.3	1.11-1.43	1e-06	147701133	6
rs1039084	Venous thromboembolism	rs9373523	G=0.566, T=0.434	0.694023	0.908093		1.06383	1.04-1.08	5e-09	147701133	6
rs1039084	Neutrophil count	rs9390461	A=0.479, G=0.521	0.847012	0.924006	0.540317	0.0177638	0.013-0.022	1e-15	147701217	6
rs1039084	Fibrinogen levels or factor VII levels or factor XI levels or tissue plasminogen activator levels (pleiotropy)	rs9390461	A=0.479, G=0.521	0.847012	0.924006			NA	2e-13	147701217	6
rs1039084	Venous thromboembolism or tissue plasminogen activator levels (pleiotropy)	rs9390461	A=0.479, G=0.521	0.847012	0.924006			NA	2e-20	147701217	6
rs1039084	Neutrophil count	rs9390461	A=0.479, G=0.521	0.847012	0.924006	0.538879	0.017735	0.014-0.022	3e-20	147701217	6
rs1039084	White blood cell count	rs9390461	A=0.479, G=0.521	0.847012	0.924006	0.538265	0.015366	0.012-0.019	9e-17	147701217	6
rs1039084	Factor VIII levels	rs9390461	A=0.479, G=0.521	0.847012	0.924006			NA	2e-14	147701217	6
rs1039084	Factor VIII levels	rs9390461	A=0.479, G=0.521	0.847012	0.924006			NA	3e-13	147701217	6
rs1039084	White blood cell count	rs9390461	A=0.479, G=0.521	0.847012	0.924006	0.540221	0.0164331	0.012-0.021	1e-13	147701217	6
rs1039084	White blood cell count	rs9390461	A=0.479, G=0.521	0.847012	0.924006			NA	3e-09	147701217	6
rs1039084	White blood cell count	rs9390463	A=0.517, G=0.483	0.739246	0.931001		0.0113	0.0074-0.0152	3e-08	147702147	6
rs1039084	Plasma plasminogen activator levels	rs9399599	A=0.483, T=0.517	0.847172	0.931482	0.54	0.032	0.024-0.04	3e-14	147703299	6
rs1039084	Ischemic stroke or tissue plasminogen activator levels (pleiotropy)	rs9399599	A=0.483, T=0.517	0.847172	0.931482			NA	1e-17	147703299	6
rs1039084	Fibrinogen levels or tissue plasminogen activator levels (pleiotropy)	rs9399599	A=0.483, T=0.517	0.847172	0.931482			NA	3e-14	147703299	6
rs1039084	Ischemic stroke or factor VIII levels (pleiotropy)	rs9399599	A=0.483, T=0.517	0.847172	0.931482			NA	1e-18	147703299	6
rs1039084	Coronary artery disease or tissue plasminogen activator levels (pleiotropy)	rs9399599	A=0.483, T=0.517	0.847172	0.931482			NA	5e-14	147703299	6
rs1039084	Coronary artery disease or factor VIII levels (pleiotropy)	rs9399599	A=0.483, T=0.517	0.847172	0.931482			NA	3e-15	147703299	6
rs1039084	Factor VIII levels	rs9399599	A=0.483, T=0.517	0.847172	0.931482	0.47	0.0195	0.014-0.025	4e-13	147703299	6
rs1039084	Factor VIII levels	rs9399599	A=0.483, T=0.517	0.847172	0.931482	0.47	0.0195	0.015-0.024	1e-15	147703299	6
rs1039084	Systolic blood pressure	rs7765526	A=0.481, G=0.519	0.847079	0.92773	0.4633	0.201	0.14-0.26	6e-11	147713764	6
rs1039084	Monocyte count	rs7765526	A=0.481, G=0.519	0.847079	0.92773	0.499987		NA	5e-10	147713764	6
rs1039084	Monocyte count	rs7765526	A=0.481, G=0.519	0.847079	0.92773	0.459491	0.0136264	0.0092-0.018	1e-09	147713764	6
rs1039084	Systolic blood pressure	rs582437	C=0.603, T=0.397	0.198	0.57453		0.2142	0.14-0.29	5e-09	147723577	6
rs4122006	Subiculum volume (corrected for total hippocampal volume)	rs9399619	G=0.476, T=0.524	0.335181	0.873626		2.31	3	6e-09	148056480	6
rs7758765	Autoimmune thyroid disease	rs6914622	G=0.703, T=0.297	0.530048	0.841245	0.324	1.09	NA	2e-18	148514301	6
rs7758765	Hypothyroidism	rs6914622	G=0.703, T=0.297	0.530048	0.841245		1.109	1.08-1.14	1e-14	148514301	6
rs7758765	Medication use (thyroid preparations)	rs6914622	G=0.703, T=0.297	0.530048	0.841245	0.321667	0.0891431	0.07-0.108	9e-20	148514301	6
rs7758765	Hypothyroidism	rs6914622	G=0.703, T=0.297	0.530048	0.841245		0.087204	0.07-0.104	2e-23	148514301	6
rs7758765	Medication use (thyroid preparations)	rs6914622	G=0.703, T=0.297	0.530048	0.841245		0.0859	0.068-0.104	7e-21	148514301	6
rs7758765	Autoimmune traits	rs6914622	G=0.703, T=0.297	0.530048	0.841245			NA	3e-10	148514301	6
rs7758765	Thyroid hormone levels	rs9497965	C=0.618, T=0.382	0.421554	0.906434	0.415	0.051	0.033-0.069	2e-08	148521292	6
rs7758765	Thyroid hormone levels	rs9497965	C=0.618, T=0.382	0.421554	0.906434	0.415	0.067	0.043-0.091	3e-08	148521292	6
rs7758765	Thyroid stimulating hormone levels	rs9497965	C=0.618, T=0.382	0.421554	0.906434	0.386508	0.0402	0.031-0.049	1e-17	148521292	6
rs7758765	Hypothyroidism	rs9497965	C=0.618, T=0.382	0.421554	0.906434		0.0827	0.063-0.103	4e-16	148521292	6
rs7758765	Hypothyroidism	rs9497965	C=0.618, T=0.382	0.421554	0.906434			NA	2e-18	148521292	6
rs7758765	Whole brain restricted isotropic diffusion (multivariate analysis)	rs7769624	A=0.432, C=0.568	0.391921	0.970879			NA	8e-10	148535313	6
rs1969000	White matter hyperintensities	rs275350	C=0.438, G=0.562	0.324678	0.727082		7.807	NA	9e-17	151016058	6
rs1969000	Periventricular white matter hyperintensities	rs275350	C=0.438, G=0.562	0.324678	0.727082	0.4202	0.0374	0.026-0.049	5e-11	151016058	6
rs1969000	Node-level brain connectivity (multivariate analysis)	rs275350	C=0.438, G=0.562	0.324678	0.727082	0.411594	5.7802	NA	7e-09	151016058	6
rs1969000	Whole brain free water diffusion (multivariate analysis)	rs275350	C=0.438, G=0.562	0.324678	0.727082			NA	3e-18	151016058	6
rs1969000	IDP dMRI TBSS ISOVF Posterior corona radiata L	rs275350	C=0.438, G=0.562	0.324678	0.727082	0.589	0.06	0.04-0.08	2e-09	151016058	6
rs1969000	IDP T1 FAST ROIs L caudate	rs275350	C=0.438, G=0.562	0.324678	0.727082	0.589	0.062	0.042-0.082	1e-10	151016058	6
rs1969000	aseg global volume WM-hypointensities	rs275350	C=0.438, G=0.562	0.324678	0.727082	0.589	0.071	0.051-0.091	5e-13	151016058	6
rs1969000	White matter hyperintensity volume	rs275350	C=0.438, G=0.562	0.324678	0.727082	0.57	0.071	0.046-0.096	2e-09	151016058	6
rs1969000	Vertex-wise cortical surface area	rs275350	C=0.438, G=0.562	0.324678	0.727082	0.44	6.22	NA	5e-10	151016058	6
rs1969000	Vertex-wise cortical thickness	rs275350	C=0.438, G=0.562	0.324678	0.727082	0.44	8.25	NA	2e-16	151016058	6
rs1969000	White matter hyperintensity volume x hypertension interaction (2df)	rs6940540	G=0.433, T=0.567	0.297553	0.703119	0.4097		NA	2e-13	151018909	6
rs1969000	White matter hyperintensity volume x hypertension interaction (2df)	rs6940540	G=0.433, T=0.567	0.297553	0.703119	0.41		NA	2e-13	151018909	6
rs1969000	White matter hyperintensity volume (adjusted for hypertension)	rs6940540	G=0.433, T=0.567	0.297553	0.703119		0.0433	0.032-0.055	1e-13	151018909	6
rs1969000	White matter hyperintensity volume	rs6940540	G=0.433, T=0.567	0.297553	0.703119		0.0443	0.033-0.055	1e-14	151018909	6
rs1969000	White matter hyperintensity volume	rs6940540	G=0.433, T=0.567	0.297553	0.703119	0.4106	0.0448	0.033-0.056	7e-15	151018909	6
rs1969000	IDP T2 FLAIR BIANCA WMH volume	rs6940540	G=0.433, T=0.567	0.297553	0.703119	0.405	0.065	0.045-0.085	3e-11	151018909	6
rs1969000	White matter microstructure (axial diusivities)	rs28431130	G=0.44, T=0.56	0.292476	0.687305			NA	2e-10	151019072	6
rs1969000	IDP dMRI TBSS ISOVF Posterior thalamic radiation L	rs28431130	G=0.44, T=0.56	0.292476	0.687305	0.412	0.059	0.039-0.079	3e-09	151019072	6
rs1969000	IDP dMRI TBSS ISOVF Posterior corona radiata R	rs28431130	G=0.44, T=0.56	0.292476	0.687305	0.412	0.065	0.045-0.085	9e-11	151019072	6
rs1969000	Cortical surface area	rs12192990	C=0.57, G=0.43	0.305506	0.716796	0.4054		NA	3e-12	151021978	6
rs1969000	Cortical thickness	rs12192990	C=0.57, G=0.43	0.305506	0.716796	0.4054		NA	2e-13	151021978	6
rs1969000	Whole brain restricted isotropic diffusion (multivariate analysis)	rs12192990	C=0.57, G=0.43	0.305506	0.716796			NA	1e-23	151021978	6
rs12203685	Systolic blood pressure	rs9355878	A=0.789, G=0.211	0.916277	1			NA	2e-09	161709131	6
rs12203685	Aerodigestive squamous cell cancer (pleiotropy)	rs1080085	G=0.312, T=0.688	0.124865	0.971772	0.29	1.08	1.04-1.12	1e-06	161712035	6
rs12203685	Diastolic blood pressure	rs9456648	C=0.689, T=0.311	0.127913	0.985841	0.6767	0.1166	0.08-0.153	3e-10	161712235	6
rs2983507	Red blood cell count	rs6914479	C=0.747, T=0.253	0.497548	0.817304			NA	1e-09	165972139	6
rs2983507	Birth weight	rs9457107	C=0.417, T=0.583	0.42422	0.815019	0.398929	0.013759	0.0085-0.019	3e-07	166014223	6
rs9295355	Betaine levels in elite athletes	rs3799610	C=0.701, T=0.299	0.357938	0.602561		0.318999	0.19-0.45	2e-06	166982766	6
rs9295355	DNA methylation GrimAge acceleration	rs4710069	A=0.714, G=0.286	0.114681	0.824175			NA	7e-10	166995147	6
rs143579933	Allergic rhinitis	rs6583337	A=0.33, G=0.67	0.124363	0.958109		2.17	1.33-5.56	1e-07	40483	7
rs143579933	Heel bone mineral density	rs62429411	C=0.398, T=0.602	0.153278	0.918871		0.0137011	0.0095-0.0179	7e-11	49672	7
rs143579933	Ebbinghaus illusion (overestimation)	rs6583339	A=0.246, C=0.754	0.226308	0.517471		11.83	NA	3e-32	50354	7
rs143579933	Heel bone mineral density	rs56174358	A=0.26, G=0.74	0.118396	0.389351			NA	7e-08	85036	7
rs143579933	Response to buprenorphine in opioid use disorder	rs6973474	C=0.503, T=0.497	0.145269	0.731115		1.4043	1.25-1.55	8e-06	96804	7
rs9691699	Male-pattern baldness	rs9691699	C=0.495, G=0.505	1	1	0.458848	0.0577836	0.051-0.064	7e-66	533352	7
rs9691699	Male-pattern baldness	rs9691699	C=0.495, G=0.505	1	1		0.0586672	NA	2e-21	533352	7
rs9691699	Balding type 1	rs9691699	C=0.495, G=0.505	1	1			NA	2e-55	533352	7
rs9691699	Male puberty timing (late vs. average onset facial hair)	rs9690350	C=0.579, G=0.421	0.360423	0.696414		0.0105724	0.0083-0.0128	9e-20	547800	7
rs9691699	Male puberty timing (early vs. average onset facial hair)	rs9690350	C=0.579, G=0.421	0.360423	0.696414		0.00528807	0.0035-0.0071	2e-08	547800	7
rs9691699	Male puberty timing (age at voice breaking MTAG)	rs9690350	C=0.579, G=0.421	0.360423	0.696414		0.0249514	0.019-0.031	3e-14	547800	7
rs9691699	Male-pattern baldness	rs62433864	A=0.155, G=0.845	0.113087	0.792812	0.149499	0.0404189	0.031-0.05	8e-18	564213	7
rs73050466	Diastolic blood pressure	rs73033340	A=0.957, G=0.043	0.975731	1	0.9617	0.4615	0.37-0.55	4e-24	1195692	7
rs73050466	Medication use (agents acting on the renin-angiotensin system)	rs73033340	A=0.957, G=0.043	0.975731	1	0.0317516	0.0953758	0.062-0.129	3e-08	1195692	7
rs73050466	Diastolic blood pressure	rs73033340	A=0.957, G=0.043	0.975731	1		0.0416	0.028-0.055	9e-10	1195692	7
rs73050466	Diastolic blood pressure	rs73033340	A=0.957, G=0.043	0.975731	1		0.5285	0.4-0.66	5e-16	1195692	7
rs73050466	Mean arterial pressure	rs73033340	A=0.957, G=0.043	0.975731	1		0.0414	0.029-0.054	2e-10	1195692	7
rs73050466	Cardiovascular disease	rs73033340	A=0.957, G=0.043	0.975731	1			NA	4e-09	1195692	7
rs73050466	Systolic blood pressure	rs73033340	A=0.957, G=0.043	0.975731	1			NA	2e-18	1195692	7
rs4725295	Menarche (age at onset)	rs113772882	G=0.704, T=0.296	0.15094	0.882857			NA	2e-10	1642196	7
rs4725295	High myopia	rs12539603	C=0.603, T=0.397	0.243122	0.896603		0.141368	0.086-0.197	5e-07	1651900	7
rs4725295	Smoking initiation	rs12702990	G=0.532, T=0.468	0.313559	0.774592	0.508	0.0074	0.0058-0.009	1e-19	1657923	7
rs4725295	Response to perphenazine in schizophrenia	rs13239071	A=0.336, G=0.664	0.183296	0.887331		16.8758	10.21-23.54	2e-06	1664350	7
rs4725295	Marzipan liking	rs13239071	A=0.336, G=0.664	0.183296	0.887331	0.3355	0.02247	0.015-0.03	2e-09	1664350	7
rs4725295	Smoking status (ever vs never smokers)	rs10952199	C=0.561, T=0.439	0.355406	0.99282	0.4283	0.0135665	0.0093-0.0179	6e-10	1665339	7
rs4725295	Smoking initiation	rs10255516	A=0.488, G=0.512	0.464899	0.981514	0.33	0.0139	0.008-0.0198()	3e-10	1675621	7
rs4725295	2-hydroxystearate levels in elite athletes	rs4720882	A=0.322, G=0.678	0.214314	0.990205		0.351112	0.22-0.48	4e-07	1677696	7
rs4725295	Smoking initiation	rs2398737	G=0.501, T=0.499	0.450359	0.987407		0.976	NA	3e-12	1682057	7
rs4725295	Smoking status	rs6464024	C=0.563, T=0.437	0.357665	1			NA	2e-08	1688369	7
rs4725295	Smoking initiation	rs1107609	C=0.559, T=0.441	0.324002	0.745894	0.507	0.00841	0.0066-0.0102	9e-21	1692190	7
rs4725295	Smoking initiation (ever regular vs never regular)	rs10255004	C=0.567, T=0.433	0.331732	0.970885	0.432	0.015	0.01-0.02	8e-11	1701592	7
rs4725295	Smoking initiation	rs7787321	A=0.505, G=0.495	0.446164	0.975012	0.471	0.00968	0.008-0.0114	6e-29	1702606	7
rs4725295	Smoking initiation (ever regular vs never regular)	rs10272990	C=0.329, T=0.671	0.212821	0.971237	0.327622	0.0209215	0.016-0.026	1e-14	1703675	7
rs4725295	Smoking initiation (ever regular vs never regular) (MTAG)	rs10272990	C=0.329, T=0.671	0.212821	0.971237	0.328	0.0092637	0.007-0.0116	2e-15	1703675	7
rs4725295	Educational attainment	rs4073785	C=0.345, G=0.655	0.199975	0.908545	0.3383	0.00622242	0.0041-0.0084	2e-08	1714448	7
rs116983556	DNA methylation-estimated plasminogen activator inhibitor-1 levels	rs3800932	C=0.965, T=0.035	0.138495	0.509242	0.0212	544.973	375.34-714.6	3e-10	2248836	7
rs6959688	Highest math class taken	rs10275833	C=0.284, T=0.716	0.148153	0.48289	0.6801	0.0135	0.0088-0.0182	2e-08	1800696	7
rs6959688	Smoking initiation	rs6962590	C=0.577, T=0.423	0.360097	0.650414	0.455	0.0128	0.011-0.015	1e-48	1846286	7
rs6959688	Lifetime smoking	rs4540313	C=0.581, T=0.419	0.363706	0.648358			NA	3e-08	1849127	7
rs6959688	Coronary artery disease	rs11760633	C=0.804, T=0.196	0.10119	0.815265	0.165	0.04	0.022-0.058	4e-06	1852753	7
rs6959688	Noncognitive aspects of educational attainment	rs73046311	C=0.798, G=0.202	0.103166	0.80792	0.201789	0.0513514	0.034-0.068	4e-09	1854159	7
rs6959688	Educational attainment (years of education)	rs11772232	C=0.804, T=0.196	0.10119	0.815265	0.1691	0.0177	0.014-0.021	1e-20	1856273	7
rs6959688	Educational attainment (MTAG)	rs11772232	C=0.804, T=0.196	0.10119	0.815265	0.1691	0.0174	0.014-0.021	8e-23	1856273	7
rs6959688	Highest math class taken (MTAG)	rs11772232	C=0.804, T=0.196	0.10119	0.815265	0.1709	0.0177	0.013-0.022	7e-16	1856273	7
rs6959688	Educational attainment	rs11772232	C=0.804, T=0.196	0.10119	0.815265	0.1681	0.019178	0.016-0.022	2e-42	1856273	7
rs6959688	Systolic blood pressure	rs6963853	A=0.416, G=0.584	0.521592	0.770114	0.4442	0.1966	0.13-0.26	5e-09	1858725	7
rs6959688	Smoking status	rs6963853	A=0.416, G=0.584	0.521592	0.770114			NA	3e-10	1858725	7
rs6959688	Age at first sexual intercourse	rs13239969	C=0.599, G=0.401	0.563078	0.775832	0.599389	0.0225248	0.015-0.03	1e-08	1862404	7
rs6959688	Smoking status (ever vs never smokers)	rs13234909	A=0.386, G=0.614	0.519655	0.722385	0.3966	0.0121042	0.0081-0.0161	4e-09	1866931	7
rs6959688	Idiopathic pulmonary fibrosis	rs12537430	A=0.375, G=0.625	0.320036	0.924153	0.625	1.28	1.21-1.35	4e-18	1868761	7
rs6959688	Smoking initiation (ever regular vs never regular)	rs6948707	G=0.408, T=0.592	0.555661	0.781923	0.419	0.0243472	0.019-0.029	4e-21	1870794	7
rs6959688	Smoking initiation	rs6948707	G=0.408, T=0.592	0.555661	0.781923		1.024	NA	2e-11	1870794	7
rs6959688	Coronary artery disease	rs10268797	C=0.213, G=0.787	0.103134	0.781352		0.0359225	0.023-0.049	5e-08	1873756	7
rs6959688	Coronary artery disease	rs10268797	C=0.213, G=0.787	0.103134	0.781352			NA	2e-08	1873756	7
rs6959688	Smoking initiation	rs4458759	C=0.408, T=0.592	0.555661	0.781923	0.423	0.0143	0.013-0.016	1e-74	1876081	7
rs6959688	Externalizing behaviour (multivariate analysis)	rs6460944	C=0.593, T=0.407	0.558476	0.782288	0.592	0.012	0.01-0.014	2e-23	1876199	7
rs6959688	Smoking initiation (ever regular vs never regular) (MTAG)	rs6460944	C=0.593, T=0.407	0.558476	0.782288	0.42	0.0118692	0.0097-0.014	2e-27	1876199	7
rs6959688	Smoking initiation	rs6460944	C=0.593, T=0.407	0.558476	0.782288	0.42	0.0153	0.014-0.017	2e-68	1876199	7
rs6959688	Smoking initiation	rs6460944	C=0.593, T=0.407	0.558476	0.782288	0.421	0.0143	0.013-0.016	9e-75	1876199	7
rs6959688	Smoking initiation	rs6948403	A=0.592, G=0.408	0.555661	0.781923	0.423	0.0143	0.013-0.016	1e-74	1876768	7
rs6959688	Smoking initiation	rs6965935	A=0.408, G=0.592	0.555661	0.781923	0.423	0.0143	0.013-0.016	1e-74	1876895	7
rs6959688	Gastroesophageal reflux disease	rs4721096	C=0.789, T=0.211	0.101375	0.779289		1.04342	1.03-1.06	3e-09	1877311	7
rs6959688	Smoking initiation	rs3889797	A=0.592, C=0.408	0.555661	0.781923	0.423	0.0143	0.013-0.016	7e-75	1877924	7
rs6959688	Risk-taking tendency (4-domain principal component model)	rs1078112	A=0.379, T=0.621	0.241071	0.795316	0.3908	0.014968	0.0098-0.0201	1e-08	1878453	7
rs6959688	Risk-taking behavior (multivariate analysis)	rs1078112	A=0.379, T=0.621	0.241071	0.795316			NA	1e-08	1878453	7
rs6959688	Smoking initiation	rs62435124	A=0.591, G=0.409	0.552861	0.781556	0.423	0.0143	0.013-0.016	5e-75	1879188	7
rs6959688	Age of smoking initiation (MTAG)	rs10807751	C=0.574, G=0.426	0.615912	0.855835	0.541	0.0141731	0.011-0.017	4e-22	1883476	7
rs6959688	Autism spectrum disorder or schizophrenia	rs140364877	C=0.647, T=0.353	0.292831	0.926775		1.08696	1.06-1.11	2e-11	1885178	7
rs6959688	Bipolar disorder and schizophrenia	rs6952808	C=0.356, G=0.644	0.297065	0.927389		1.2541	NA	2e-06	1886535	7
rs6959688	Bipolar disorder	rs4236274	A=0.609, G=0.391	0.257532	0.801566	0.39	1.15	1.10-1.20	8e-12	1896413	7
rs6959688	Cardiovascular disease	rs11770148	A=0.804, G=0.196	0.129091	0.920828			NA	5e-11	1899447	7
rs6959688	Idiopathic pulmonary fibrosis	rs12699415	A=0.398, G=0.602	0.844488	0.944236	0.42	1.28	1.21-1.35	9e-20	1909479	7
rs6959688	Smoking initiation	rs12699415	A=0.398, G=0.602	0.844488	0.944236	0.589	0.0133	0.012-0.015	3e-51	1909479	7
rs6959688	Age of smoking initiation	rs12699415	A=0.398, G=0.602	0.844488	0.944236	0.585	0.0117	0.0084-0.015	3e-12	1909479	7
rs6959688	Response to bronchodilator in chronic obstructive pulmonary disease (change in FEV1)	rs79311676	A=0.318, G=0.682	0.185213	0.796915		0.76	0.45-1.07	2e-06	1910450	7
rs6959688	Longevity	rs4721135	A=0.598, G=0.402	0.377488	0.948525			NA	1e-06	1912222	7
rs6959688	Refractive error	rs4721135	A=0.598, G=0.402	0.377488	0.948525			NA	2e-15	1912222	7
rs6959688	Number of sexual partners	rs10950415	A=0.578, G=0.422	0.300346	0.810391	0.5549	0.0135839	0.0089-0.0182	1e-08	1914477	7
rs6959688	Principal component-derived dietary pattern 18	rs7787341	C=0.21, G=0.79	0.131177	0.889122	0.818531	0.0263022	0.021-0.032	2e-20	1914997	7
rs6959688	Schizophrenia or bipolar disorder	rs10275045	C=0.583, T=0.417	0.301677	0.820512			NA	2e-09	1920826	7
rs6959688	Schizophrenia or bipolar disorder	rs10275045	C=0.583, T=0.417	0.301677	0.820512			NA	2e-06	1920826	7
rs6959688	Gut microbiota relative abundance (Streptococcus)	rs10275045	C=0.583, T=0.417	0.301677	0.820512	0.37	0.295	0.17-0.42	6e-06	1920826	7
rs6959688	Systolic blood pressure	rs55956596	C=0.423, T=0.577	0.769352	0.950699		0.0147	0.01-0.019	2e-10	1922620	7
rs6959688	Height	rs7783715	C=0.623, T=0.377	0.7486	0.879932	0.3796	0.0073	0.0061-0.0085	1e-30	1923385	7
rs6959688	Age of smoking initiation	rs4386875	A=0.586, G=0.414	0.840444	0.973565	0.551	0.0127	0.0089-0.0165	7e-11	1928020	7
rs6959688	Prostate cancer	rs4513875	C=0.604, T=0.396	0.382967	0.967343		1.041	1.03-1.06	1e-08	1928159	7
rs6959688	Coronary artery disease	rs10267593	A=0.196, G=0.804	0.140428	0.960414	0.2052	0.0412	0.027-0.055	5e-09	1937261	7
rs6959688	Coronary artery disease	rs10267593	A=0.196, G=0.804	0.140428	0.960414	0.2012	0.036	0.023-0.049	2e-08	1937261	7
rs6959688	Prostate cancer	rs527510716	C=0.25, G=0.75	0.204665	0.989685	0.24	1.06	1.04-1.08	5e-08	1944537	7
rs6959688	Prostate cancer (advanced)	rs527510716	C=0.25, G=0.75	0.204665	0.989685		1.1	NA	3e-07	1944537	7
rs6959688	Age at first sexual intercourse	rs377694807	C=0.44, T=0.56	0.772698	0.986148	0.462159	0.0164411	0.012-0.021	7e-15	1944896	7
rs6959688	Insomnia	rs13242597	A=0.617, C=0.383	0.756373	0.873361		0.005	0.003-0.007	3e-08	1947392	7
rs6959688	Bipolar disorder	rs4332037	C=0.808, T=0.192	0.148418	1		1.11	NA	7e-06	1950809	7
rs6959688	Bipolar disorder	rs4332037	C=0.808, T=0.192	0.148418	1		1.16592	1.10894251242016-1.22582369222999	2e-09	1950809	7
rs6959688	Headache or type 2 diabetes	rs73050128	A=0.193, C=0.807	0.149371	1		0.96	NA	2e-11	1961882	7
rs6959688	Insomnia	rs6978112	C=0.604, T=0.396	0.955082	1	0.4105	1.035	1.02-1.05	2e-08	1966841	7
rs6959688	Educational attainment	rs6978112	C=0.604, T=0.396	0.955082	1	0.4068	0.0103878	0.0083-0.0125	2e-22	1966841	7
rs6959688	Testicular germ cell tumor	rs12699477	C=0.37, T=0.63	0.366838	1	0.38	1.21	1.14-1.29	6e-09	1968953	7
rs6959688	Testicular germ cell tumor	rs12699477	C=0.37, T=0.63	0.366838	1	0.37	1.21	1.14–1.28	2e-10	1968953	7
rs6959688	Testicular germ cell tumor	rs12699477	C=0.37, T=0.63	0.366838	1	0.39	1.2	1.15–1.25	6e-13	1968953	7
rs6959688	Schizophrenia	rs62442910	A=0.228, T=0.772	0.184262	1	0.781	0.95877	0.94-0.98	2e-06	1969133	7
rs6959688	Insomnia	rs62442913	A=0.226, G=0.774	0.182183	1		0.006	0.004-0.008	5e-08	1970649	7
rs6959688	Disruptive behavior disorder and attention deficit hyperactivity disorder	rs11982272	C=0.221, T=0.779	0.177034	1	0.78	1.179	1.12-1.24	3e-07	1970766	7
rs6959688	Depressive symptoms (MTAG)	rs61409925	A=0.224, G=0.776	0.180116	1			NA	4e-08	1971226	7
rs6959688	Mosaic loss of chromosome Y (Y chromosome dosage)	rs4721217	C=0.609, T=0.391	0.395538	0.993386	0.4	0.002	NA	4e-14	1973579	7
rs6959688	Mosaic loss of chromosome Y (Y chromosome dosage)	rs4721217	C=0.609, T=0.391	0.395538	0.993386	0.42	0.043	NA	7e-23	1973579	7
rs6959688	Mosaic loss of chromosome Y (Y chromosome dosage)	rs4721217	C=0.609, T=0.391	0.395538	0.993386	0.4	0.019	NA	3e-55	1973579	7
rs6959688	Plateletcrit	rs4719366	A=0.387, G=0.613	0.37338	0.97327	0.395806	0.0163952	0.012-0.021	1e-12	1977906	7
rs6959688	Sex hormone-binding globulin levels	rs62442919	A=0.367, G=0.633	0.64917	0.837039	0.381921	0.00701723	0.0045-0.0095	1e-09	1978384	7
rs6959688	Sex hormone-binding globulin levels adjusted for BMI	rs62442919	A=0.367, G=0.633	0.64917	0.837039	0.381921	0.00798518	0.0056-0.0103	5e-13	1978384	7
rs6959688	Sex hormone-binding globulin levels	rs62442919	A=0.367, G=0.633	0.64917	0.837039	0.382214	0.00621944	0.0043-0.0081	4e-12	1978384	7
rs6959688	Sex hormone-binding globulin levels adjusted for BMI	rs62442919	A=0.367, G=0.633	0.64917	0.837039	0.382214	0.00808645	0.0064-0.0098	2e-23	1978384	7
rs6959688	Bipolar I disorder	rs10950456	A=0.566, G=0.434	0.30104	0.791803	0.572	1.0945	NA	6e-09	1979750	7
rs6959688	Bipolar I disorder	rs12154473	A=0.412, G=0.588	0.253469	0.7614	0.406	0.91156	0.89-0.93	9e-15	1982181	7
rs6959688	Bipolar disorder (MTAG)	rs12154473	A=0.412, G=0.588	0.253469	0.7614	0.4115	0.0702696	0.048-0.092	3e-10	1982181	7
rs6959688	Bipolar disorder type I vs bipolar disorder type II	rs12154473	A=0.412, G=0.588	0.253469	0.7614		0.0117	0.0076-0.0158	3e-08	1982181	7
rs6959688	Highest math class taken	rs62442924	C=0.78, T=0.22	0.129831	0.858852	0.7834	0.0173	0.012-0.023	3e-10	1989976	7
rs6959688	Migraine or type 2 diabetes	rs62442924	C=0.78, T=0.22	0.129831	0.858852		0.97	NA	2e-08	1989976	7
rs6959688	Insomnia	rs11768212	A=0.76, C=0.24	0.145596	0.859779		0.008	0.006-0.01	4e-09	1992582	7
rs6959688	Smoking initiation	rs882948	C=0.669, T=0.331	0.716058	0.951195	0.324	0.011	0.0094-0.0126	1e-40	1995864	7
rs6959688	Alcohol consumption (drinks per week)	rs11773627	C=0.225, T=0.775	0.120609	0.815966	0.807	0.0162328	0.011-0.022	9e-09	2002733	7
rs6959688	Bitter alcoholic beverage consumption	rs11773627	C=0.225, T=0.775	0.120609	0.815966	0.1971	0.0058	0.0033-0.0083	5e-06	2002733	7
rs6959688	Schizophrenia	rs12666575	C=0.612, T=0.388	0.375001	0.973339		1.12	NA	2e-09	2004421	7
rs6959688	Schizophrenia	rs6461049	C=0.438, T=0.562	0.285001	0.764219	0.571	1.107	1.08-1.13	6e-13	2017445	7
rs6959688	Systolic blood pressure	rs3996330	A=0.572, C=0.428	0.669649	0.896021			NA	1e-10	2018823	7
rs6959688	Schizophrenia	rs12668848	A=0.42, G=0.58	0.266496	0.766477		1.08342	1.06-1.1	4e-17	2020995	7
rs6959688	Bipolar disorder	rs12668848	A=0.42, G=0.58	0.266496	0.766477	0.575	1.05866	1.04-1.08	2e-09	2020995	7
rs6959688	Anorexia nervosa, attention-deficit/hyperactivity disorder, autism spectrum disorder, bipolar disorder, major depression, obsessive-compulsive disorder, schizophrenia, or Tourette syndrome (pleiotropy)	rs12668848	A=0.42, G=0.58	0.266496	0.766477			NA	1e-13	2020995	7
rs6959688	Schizophrenia vs ADHD (ordinary least squares (OLS))	rs12668848	A=0.42, G=0.58	0.266496	0.766477		0.0223	NA	8e-11	2020995	7
rs6959688	Schizophrenia	rs12668848	A=0.42, G=0.58	0.266496	0.766477		1.08696	NA	1e-13	2020995	7
rs6959688	Schizophrenia	rs12668848	A=0.42, G=0.58	0.266496	0.766477		1.07991	1.06-1.1	2e-15	2020995	7
rs6959688	Schizophrenia	rs12668848	A=0.42, G=0.58	0.266496	0.766477		1.08554	1.06-1.11	1e-13	2020995	7
rs6959688	Insomnia	rs55790766	C=0.784, T=0.216	0.126068	0.85625		0.008	0.006-0.01	1e-11	2021248	7
rs6959688	Smoking initiation	rs57849703	A=0.353, G=0.647	0.316424	0.963388	0.35	0.00673	0.005-0.0084	1e-14	2022777	7
rs6959688	Bipolar disorder (MTAG)	rs58120505	C=0.42, T=0.58	0.270786	0.772622			NA	7e-09	2029867	7
rs6959688	Schizophrenia	rs58120505	C=0.42, T=0.58	0.270786	0.772622			NA	8e-14	2029867	7
rs6959688	Cognitive ability, years of educational attainment or schizophrenia (pleiotropy)	rs58120505	C=0.42, T=0.58	0.270786	0.772622		0.0147502	0.011-0.019	7e-13	2029867	7
rs6959688	Bipolar disorder (MTAG)	rs58120505	C=0.42, T=0.58	0.270786	0.772622			NA	5e-11	2029867	7
rs6959688	Schizophrenia vs autism spectrum disorder (ordinary least squares (OLS))	rs58120505	C=0.42, T=0.58	0.270786	0.772622		0.0208	NA	5e-12	2029867	7
rs6959688	Schizophrenia vs anorexia nervosa (ordinary least squares (OLS))	rs58120505	C=0.42, T=0.58	0.270786	0.772622		0.0242	NA	2e-13	2029867	7
rs6959688	Schizophrenia (MTAG)	rs58120505	C=0.42, T=0.58	0.270786	0.772622	0.5795	0.0791161	0.057-0.101	1e-12	2029867	7
rs6959688	Schizophrenia	rs58120505	C=0.42, T=0.58	0.270786	0.772622		1.08101	1.06-1.1	1e-18	2029867	7
rs6959688	Schizophrenia (MTAG)	rs58120505	C=0.42, T=0.58	0.270786	0.772622			NA	3e-13	2029867	7
rs6959688	Schizophrenia	rs58120505	C=0.42, T=0.58	0.270786	0.772622	0.557	1.08546	1.07-1.1	9e-29	2029867	7
rs6959688	Neuroticism	rs11764590	C=0.785, T=0.215	0.121638	0.84355	0.18595	5.36	NA	8e-08	2032803	7
rs6959688	Parental longevity (father's age at death or father's attained age)	rs11764590	C=0.785, T=0.215	0.121638	0.84355			NA	6e-06	2032803	7
rs6959688	Educational attainment	rs11764590	C=0.785, T=0.215	0.121638	0.84355			NA	2e-14	2032803	7
rs6959688	Age of smoking initiation	rs1403174	A=0.393, T=0.607	0.801998	0.910656	0.579	0.016	0.011-0.021	3e-10	2032865	7
rs6959688	General factor of neuroticism	rs868754	C=0.212, G=0.788	0.118871	0.841346		0.010477	0.0071-0.0139	2e-09	2033780	7
rs6959688	Superior temporal gyrus volume	rs59574136	C=0.393, T=0.607	0.362743	0.947352			NA	6e-06	2036460	7
rs6959688	Superior frontal gyrus volume	rs59574136	C=0.393, T=0.607	0.362743	0.947352			NA	4e-06	2036460	7
rs6959688	Autism spectrum disorder or schizophrenia	rs59574136	C=0.393, T=0.607	0.362743	0.947352		1.08	1.06-1.11	7e-16	2036460	7
rs6959688	Schizophrenia, schizoaffective disorder or bipolar disorder	rs4721295	G=0.4, T=0.6	0.374173	0.948269	0.378		NA	6e-10	2036669	7
rs6959688	Sex hormone-binding globulin levels	rs10950503	A=0.401, C=0.599	0.773767	0.909471	0.58	0.52	0.36-0.68/	1e-10	2039594	7
rs6959688	Bipolar disorder and schizophrenia	rs1107592	A=0.6, G=0.4	0.374173	0.948269		1.2384	NA	2e-06	2041432	7
rs6959688	Autism spectrum disorder, attention deficit-hyperactivity disorder, bipolar disorder, major depressive disorder, and schizophrenia (combined)	rs1107592	A=0.6, G=0.4	0.374173	0.948269		1.06	1.03-1.09	5e-06	2041432	7
rs6959688	Lung function (FVC)	rs57633152	C=0.617, G=0.383	0.346863	0.945985			NA	7e-09	2042547	7
rs6959688	Height	rs4721302	A=0.356, G=0.644	0.673296	0.872889	0.3095	0.0106	0.0059-0.0153	7e-06	2049854	7
rs6959688	Educational attainment (years of education)	rs56180486	C=0.786, T=0.214	0.107257	0.794459			NA	3e-11	2050747	7
rs6959688	Depressed affect	rs11514731	C=0.789, G=0.211	0.114538	0.828336		0.01657	0.011-0.022	3e-08	2051503	7
rs6959688	Disruptive behavior (multivariate analysis)	rs11514731	C=0.789, G=0.211	0.114538	0.828336			NA	4e-12	2051503	7
rs6959688	Educational attainment (years of education)	rs62444881	C=0.79, T=0.21	0.113631	0.827522	0.1958	0.0159	0.012-0.019	3e-19	2052318	7
rs6959688	Moderate-to-vigorous intensity physical activity during leisure time (MTAG)	rs11762545	C=0.787, T=0.213	0.109647	0.805646		0.028	0.018-0.038	3e-09	2060775	7
rs6959688	Gastroesophageal reflux disease	rs11762636	A=0.213, C=0.787	0.109647	0.805646	0.82	0.051	NA	2e-16	2061111	7
rs6959688	High myopia	rs11764212	A=0.387, C=0.613	0.353153	0.94654		0.126737	0.071-0.182	7e-06	2067593	7
rs6959688	Spherical equivalent	rs11764212	A=0.387, C=0.613	0.353153	0.94654		0.06	0.04-0.08	4e-08	2067593	7
rs6959688	Alzheimer's disease or educational attainment (pleiotropy)	rs1533827	C=0.78, T=0.22	0.115996	0.811802	0.2052	33.1366	NA	1e-06	2074290	7
rs6959688	Sleep duration (short sleep)	rs11763750	A=0.22, G=0.78	0.115996	0.811802		1.036	NA	5e-09	2080114	7
rs6959688	Suicidal thoughts and behaviors	rs11763750	A=0.22, G=0.78	0.115996	0.811802	0.17		NA	6e-09	2080114	7
rs6959688	Sleep duration	rs34731055	C=0.79, T=0.21	0.106965	0.802883		1.044	NA	1e-10	2106928	7
rs6959688	Noncognitive aspects of educational attainment	rs62444919	C=0.791, T=0.209	0.106075	0.801944	0.208748	0.069109	0.052-0.086	2e-15	2109499	7
rs6959688	Major depressive disorder	rs11772627	C=0.21, G=0.79	0.103707	0.790563		0.0291	NA	5e-18	2109821	7
rs6959688	Sleep duration	rs3823624	C=0.211, T=0.789	0.104591	0.791551	0.1807	0.01934	0.013-0.026	1e-09	2110346	7
rs6959688	Depression	rs3823624	C=0.211, T=0.789	0.104591	0.791551	0.8067	1.03	1.024-1.036	2e-26	2110346	7
rs6959688	Menarche (age at onset)	rs1860826	A=0.355, G=0.645	0.286435	0.912622			NA	8e-09	2112506	7
rs6959688	Superior temporal gyrus volume	rs4719431	C=0.432, T=0.568	0.230215	0.695233			NA	1e-06	2140312	7
rs6959688	Schizophrenia (MTAG)	rs111611027	C=0.495, T=0.505	0.219226	0.598072			NA	2e-10	2145629	7
rs6959688	Schizophrenia (MTAG)	rs111611027	C=0.495, T=0.505	0.219226	0.598072			NA	2e-10	2145629	7
rs6959688	Schizophrenia or bipolar disorder	rs3800908	C=0.568, T=0.432	0.238199	0.707185		1.073	NA	7e-09	2159437	7
rs6959688	Self-reported math ability	rs71525361	C=0.116, T=0.884	0.10979	0.722188	0.8877	0.0186	0.013-0.025	2e-09	2159777	7
rs6959688	Adverse response to drug	rs3800917	A=0.384, G=0.616	0.305216	0.885515	0.35	2.1	NA	4e-07	2167939	7
rs6959688	Schizophrenia or bipolar disorder	rs1637749	A=0.618, G=0.382	0.152067	0.627678		1.094	NA	3e-10	2228848	7
rs10282122	Hematocrit	rs12112077	C=0.746, T=0.254	0.161013	0.976398	0.261328	0.0153719	0.01-0.02	1e-09	2507912	7
rs10282122	Coronary artery disease in dyslipidemia	rs10950702	A=0.205, C=0.795	0.123701	0.985335	0.02051	1.968	1.479-2.61899999999999	3e-06	2509770	7
rs10282122	Diastolic blood pressure	rs2969070	A=0.639, G=0.361	0.6682	0.873145	0.641	0.222	0.13-0.31	1e-06	2512545	7
rs10282122	Diastolic blood pressure	rs2969070	A=0.639, G=0.361	0.6682	0.873145	0.639	0.1821	0.13-0.24	3e-11	2512545	7
rs10282122	Systolic blood pressure	rs2969070	A=0.639, G=0.361	0.6682	0.873145	0.639	0.2975	0.21-0.39	1e-10	2512545	7
rs10282122	Estimated glomerular filtration rate (creatinine)	rs2906163	C=0.352, T=0.648	0.682869	0.865629	0.340538	0.00128	0.00075-0.00181	2e-06	2516594	7
rs10282122	Hematocrit	rs11767162	C=0.786, T=0.214	0.13449	1	0.21874	0.017004	0.013-0.021	6e-14	2517473	7
rs10282122	Hemoglobin concentration	rs11767162	C=0.786, T=0.214	0.13449	1	0.218785	0.014536	0.01-0.019	1e-10	2517473	7
rs10282122	Hematocrit	rs11767162	C=0.786, T=0.214	0.13449	1	0.183452		NA	3e-11	2517473	7
rs10282122	Platelet count	rs35069969	C=0.36, G=0.64	0.26438	0.974964	0.34547	0.014684	0.01-0.019	7e-10	2518689	7
rs10282122	Height	rs2906153	C=0.736, T=0.264	0.154446	0.931857			NA	2e-11	2521858	7
rs10282122	Diastolic blood pressure	rs2906152	A=0.626, G=0.374	0.766664	0.961638		0.2074	0.16-0.25	2e-21	2523003	7
rs10282122	Immature fraction of reticulocytes	rs71531461	-=0.459, CG=0.541	0.317491	0.86922	0.417409	0.0157658	0.011-0.02	4e-11	2524797	7
rs10282122	Medication use (calcium channel blockers)	rs2906145	G=0.689, T=0.311	0.895459	0.990449		0.0476	0.031-0.064	3e-08	2526511	7
rs10282122	Height	rs2906142	G=0.698, T=0.302	0.214272	1	0.6352	0.0091	0.0077-0.0105	5e-43	2528599	7
rs10282122	High light scatter reticulocyte count	rs2906140	A=0.688, G=0.312	0.908342	0.995239	0.676196	0.0182784	0.014-0.023	2e-14	2529410	7
rs10282122	High light scatter reticulocyte percentage of red cells	rs2906140	A=0.688, G=0.312	0.908342	0.995239	0.67621	0.0169886	0.012-0.022	1e-12	2529410	7
rs10282122	Reticulocyte fraction of red cells	rs2906140	A=0.688, G=0.312	0.908342	0.995239	0.676152	0.0145927	0.0099-0.0193	1e-09	2529410	7
rs10282122	Systolic blood pressure	rs10282122	C=0.331, T=0.669	1	1			NA	2e-14	2529623	7
rs10282122	Heel bone mineral density	rs2969072	A=0.311, G=0.689	0.904115	0.995224		0.0140817	0.0098-0.0184	7e-12	2530431	7
rs10282122	Heel bone mineral density	rs2969072	A=0.311, G=0.689	0.904115	0.995224			NA	4e-10	2530431	7
rs10282122	Cardiovascular disease	rs2969037	A=0.304, C=0.696	0.85777	0.985345			NA	7e-11	2534392	7
rs10282122	Systolic blood pressure	rs2969036	G=0.7, T=0.3	0.841416	0.985151		0.3475	0.27-0.43	3e-17	2534901	7
rs10282122	Medication use (agents acting on the renin-angiotensin system)	rs13230181	A=0.244, G=0.756	0.508548	0.884077	0.236028	0.0441314	0.03-0.058	5e-10	2537866	7
rs10282122	Medication use (calcium channel blockers)	rs13230181	A=0.244, G=0.756	0.508548	0.884077	0.235101	0.0537429	0.035-0.072	1e-08	2537866	7
rs10282122	Post bronchodilator FEV1	rs893239	A=0.726, C=0.274	0.128236	0.409663	0.523	0.117	NA	1e-06	2565268	7
rs10282122	Post bronchodilator FEV1/FVC ratio	rs893239	A=0.726, C=0.274	0.128236	0.409663	0.523	0.023	NA	1e-06	2565268	7
rs798541	Hip circumference adjusted for BMI	rs6461534	A=0.543, G=0.457	0.127782	0.703464		0.0248991	0.019-0.031	9e-16	2745124	7
rs798541	Hip circumference adjusted for BMI	rs58748470	C=0.127, G=0.873	0.15525	0.571307		0.027214	0.018-0.036	2e-09	2748901	7
rs798541	Chronic obstructive pulmonary disease	rs798565	A=0.279, G=0.721	0.118793	1	0.71	1.07	1.04-1.09	4e-09	2752152	7
rs798541	Chronic obstructive pulmonary disease in non-current smokers	rs798565	A=0.279, G=0.721	0.118793	1	0.29	0.92	0.9-0.94	7e-10	2752152	7
rs798541	Chronic obstructive pulmonary disease x ever smoker interaction (2df)	rs798565	A=0.279, G=0.721	0.118793	1	0.29		NA	5e-10	2752152	7
rs798541	Chronic obstructive pulmonary disease in ever smokers	rs798565	A=0.279, G=0.721	0.118793	1	0.29	0.92	0.89-0.95	5e-07	2752152	7
rs798541	Chronic obstructive pulmonary disease x current smoker interaction (main effect)	rs798565	A=0.279, G=0.721	0.118793	1	0.29	0.92	0.9-0.94	7e-10	2752152	7
rs798541	Chronic obstructive pulmonary disease x current smoker interaction (2df)	rs798565	A=0.279, G=0.721	0.118793	1	0.29		NA	4e-10	2752152	7
rs798541	Childhood ear infection	rs56399783	A=0.124, G=0.876	0.27451	0.770057		0.0566	0.032-0.081	5e-06	2754118	7
rs798541	Monocyte count	rs798563	A=0.715, C=0.285	0.122342	1	0.297123	0.017561	0.013-0.022	3e-17	2757867	7
rs798541	Monocyte count	rs798563	A=0.715, C=0.285	0.122342	1	0.290744		NA	1e-14	2757867	7
rs798541	Monocyte count	rs798563	A=0.715, C=0.285	0.122342	1	0.300278	0.0189739	0.014-0.024	5e-15	2757867	7
rs798541	Brain region volumes	rs1184662	A=0.57, G=0.43	0.405591	1			NA	3e-08	2758158	7
rs798541	Waist circumference adjusted for body mass index	rs798561	C=0.577, T=0.423	0.417292	1		0.0190357	0.013-0.025	1e-09	2758224	7
rs798541	Hip circumference adjusted for BMI	rs798561	C=0.577, T=0.423	0.417292	1		0.0221143	0.016-0.028	9e-13	2758224	7
rs798541	Hip circumference adjusted for BMI	rs798561	C=0.577, T=0.423	0.417292	1		0.0220029	0.016-0.028	8e-15	2758224	7
rs798541	Height	rs798557	A=0.292, G=0.708	0.126558	1	0.261492	0.0322633	0.028-0.037	2e-44	2758982	7
rs798541	Height	rs798557	A=0.292, G=0.708	0.126558	1		0.0511203	0.045-0.058	3e-55	2758982	7
rs798541	Height	rs798557	A=0.292, G=0.708	0.126558	1		0.041	0.028-0.053	1e-10	2758982	7
rs798541	White blood cell count	rs798555	C=0.292, T=0.708	0.126558	1	0.294964	0.018842	0.015-0.023	5e-20	2759473	7
rs798541	White blood cell count	rs798555	C=0.292, T=0.708	0.126558	1			NA	7e-20	2759473	7
rs798541	Height	rs798554	C=0.703, T=0.297	0.12962	1	0.68	1.24	NA	4e-23	2759795	7
rs798541	Height	rs798554	C=0.703, T=0.297	0.12962	1		0.0479645	0.035-0.061	8e-13	2759795	7
rs798541	Height	rs798554	C=0.703, T=0.297	0.12962	1		0.041	0.028-0.053	1e-10	2759795	7
rs798541	Height	rs798554	C=0.703, T=0.297	0.12962	1	0.2914	0.0536	0.052-0.055	1e-300	2759795	7
rs798541	Height	rs798554	C=0.703, T=0.297	0.12962	1	0.2796	0.0527	0.051-0.054	1e-300	2759795	7
rs798541	Lymphocyte count	rs4719654	C=0.459, G=0.541	0.260294	1	0.441978	0.0137568	0.0094-0.0181	7e-10	2760008	7
rs798541	Hip circumference adjusted for BMI	rs4719654	C=0.459, G=0.541	0.260294	1		0.0186669	0.013-0.024	5e-11	2760008	7
rs798541	White matter microstructure (mode of anisotropy)	rs798551	A=0.717, T=0.283	0.121152	1			NA	2e-08	2760338	7
rs798541	White matter microstructure (mode of anisotropy)	rs798549	A=0.765, C=0.235	0.830694	0.911424			NA	2e-08	2760750	7
rs798541	Type 2 diabetes	rs798549	A=0.765, C=0.235	0.830694	0.911424	0.282	0.0295	0.019-0.04	1e-08	2760750	7
rs798541	Brain region volumes	rs798549	A=0.765, C=0.235	0.830694	0.911424			NA	3e-08	2760750	7
rs798541	Waist circumference adjusted for body mass index	rs798549	A=0.765, C=0.235	0.830694	0.911424		0.0192208	0.013-0.026	2e-09	2760750	7
rs798541	Hip circumference adjusted for BMI	rs798549	A=0.765, C=0.235	0.830694	0.911424		0.0194362	0.013-0.026	1e-09	2760750	7
rs798541	Whole brain free water diffusion (multivariate analysis)	rs798548	C=0.306, T=0.694	0.135244	1			NA	6e-51	2760935	7
rs798541	Appendicular lean mass	rs798548	C=0.306, T=0.694	0.135244	1	0.6994	0.0359	0.032-0.04	3e-68	2760935	7
rs798541	Birth weight	rs798548	C=0.306, T=0.694	0.135244	1	0.29	0.021	0.013-0.029	3e-09	2760935	7
rs798541	Vertex-wise cortical surface area	rs798548	C=0.306, T=0.694	0.135244	1	0.31	12.43	NA	2e-35	2760935	7
rs798541	White blood cell count	rs798548	C=0.306, T=0.694	0.135244	1		0.0177	0.014-0.022	1e-16	2760935	7
rs798541	Hip circumference adjusted for BMI	rs10480003	A=0.534, G=0.466	0.267682	1		0.0225302	0.016-0.029	3e-13	2761153	7
rs798541	Heel bone mineral density	rs798545	C=0.706, T=0.294	0.127778	1	0.700607	0.0120008	0.0081-0.0159	2e-09	2762386	7
rs798541	Height	rs798544	C=0.706, T=0.294	0.127778	1	0.72	5.9	6.03-8.77%..	7e-15	2763102	7
rs798541	Height	rs798544	C=0.706, T=0.294	0.127778	1		0.0474686	0.034-0.061	1e-12	2763102	7
rs798541	Heel bone mineral density	rs798544	C=0.706, T=0.294	0.127778	1		0.0139664	0.0096-0.0184	2e-10	2763102	7
rs798541	Height	rs798544	C=0.706, T=0.294	0.127778	1		0.04	0.028-0.052	2e-10	2763102	7
rs798541	Heel bone mineral density	rs798544	C=0.706, T=0.294	0.127778	1			NA	1e-15	2763102	7
rs798541	Plateletcrit	rs78018097	-=0.708, A=0.292	0.126558	1	0.297845	0.0227843	0.018-0.028	2e-20	2764616	7
rs798541	White blood cell count	rs78018097	-=0.708, A=0.292	0.126558	1	0.297598	0.0198716	0.015-0.025	2e-16	2764616	7
rs798541	Hip circumference adjusted for BMI	rs798535	A=0.865, G=0.135	0.340838	0.817475		0.0308934	0.022-0.039	6e-13	2767077	7
rs798541	Waist circumference adjusted for body mass index	rs798533	C=0.747, T=0.253	0.902653	1			NA	3e-15	2767939	7
rs798541	Hip circumference adjusted for BMI	rs798532	C=0.749, T=0.251	0.901913	0.994339		0.0234682	0.017-0.03	7e-12	2768864	7
rs798541	Node-level brain connectivity (multivariate analysis)	rs798528	A=0.695, C=0.305	0.134612	1	0.690446	10.4462	NA	2e-25	2772431	7
rs798541	Hip circumference	rs798528	A=0.695, C=0.305	0.134612	1	0.6847	0.0212	0.014-0.029	2e-08	2772431	7
rs798541	Hip circumference	rs798528	A=0.695, C=0.305	0.134612	1	0.6847	0.0234	0.013-0.034	9e-06	2772431	7
rs798541	Lung function (FEV1/FVC)	rs798526	C=0.291, G=0.709	0.12595	1			NA	2e-16	2775542	7
rs798541	Brain region volumes	rs798511	C=0.28, T=0.72	0.115798	0.984884			NA	6e-09	2783306	7
rs798541	Brain morphology (min-P)	rs798510	C=0.723, T=0.277	0.114056	0.984721			NA	4e-13	2783338	7
rs798541	Subcortical volume (MOSTest)	rs798510	C=0.723, T=0.277	0.114056	0.984721			NA	1e-13	2783338	7
rs798541	Subcortical volume (min-P)	rs798510	C=0.723, T=0.277	0.114056	0.984721			NA	1e-13	2783338	7
rs798541	IDP dMRI ProbtrackX ISOVF ar r	rs798510	C=0.723, T=0.277	0.114056	0.984721	0.3	0.061	0.039-0.083	1e-08	2783338	7
rs798541	aseg rh volume Lateral-Ventricle	rs798508	C=0.718, G=0.282	0.116968	0.98499	0.301	0.073	0.051-0.095	6e-12	2783815	7
rs798541	IDP T1 SIENAX CSF normalised volume	rs798508	C=0.718, G=0.282	0.116968	0.98499	0.301	0.075	0.055-0.095	4e-13	2783815	7
rs798541	IDP T1 SIENAX CSF unnormalised volume	rs798508	C=0.718, G=0.282	0.116968	0.98499	0.301	0.075	0.055-0.095	5e-13	2783815	7
rs798541	IDP dMRI TBSS OD Body of corpus callosum	rs798508	C=0.718, G=0.282	0.116968	0.98499	0.301	0.077	0.055-0.099	5e-13	2783815	7
rs798541	aseg lh volume Lateral-Ventricle	rs798508	C=0.718, G=0.282	0.116968	0.98499	0.301	0.079	0.057-0.101	7e-14	2783815	7
rs798541	aseg global volume VentricleChoroid	rs798508	C=0.718, G=0.282	0.116968	0.98499	0.301	0.079	0.057-0.101	1e-13	2783815	7
rs798541	Medial thalamic nuclei volume	rs798506	C=0.277, T=0.723	0.110544	0.969443	0.2923	0.0526261	0.035-0.07	5e-09	2788912	7
rs798541	Ulcerative colitis	rs798502	A=0.719, C=0.281	0.116382	0.984937	0.71	1.13	1.08-1.18	3e-15	2789880	7
rs798541	Ulcerative colitis	rs798502	A=0.719, C=0.281	0.116382	0.984937	0.709	1.127	1.084-1.171	6e-17	2789880	7
rs798541	Waist circumference adjusted for BMI in non-smokers	rs798502	A=0.719, C=0.281	0.116382	0.984937	0.7108	0.0309	0.018-0.044	3e-06	2789880	7
rs798541	Waist circumference adjusted for body mass index	rs798502	A=0.719, C=0.281	0.116382	0.984937	0.6955	0.0331	0.023-0.043	1e-10	2789880	7
rs798541	Waist circumference adjusted for body mass index	rs798502	A=0.719, C=0.281	0.116382	0.984937	0.6955	0.0243	0.017-0.032	3e-11	2789880	7
rs798541	Waist circumference adjusted for BMI (adjusted for smoking behaviour)	rs798502	A=0.719, C=0.281	0.116382	0.984937	0.7108	0.0298	0.019-0.041	2e-07	2789880	7
rs798541	Waist circumference adjusted for BMI (joint analysis main effects and smoking interaction)	rs798502	A=0.719, C=0.281	0.116382	0.984937	0.7108		NA	1e-06	2789880	7
rs798541	Waist circumference adjusted for BMI (joint analysis main effects and smoking interaction)	rs798502	A=0.719, C=0.281	0.116382	0.984937	0.7108		NA	6e-06	2789880	7
rs798541	Ulcerative colitis	rs798502	A=0.719, C=0.281	0.116382	0.984937			NA	4e-11	2789880	7
rs798541	Inflammatory bowel disease	rs798502	A=0.719, C=0.281	0.116382	0.984937			NA	2e-07	2789880	7
rs798541	Height	rs798497	A=0.711, G=0.289	0.121113	0.985352	0.27	0.06	0.04-0.08	7e-07	2795957	7
rs798541	Height	rs798497	A=0.711, G=0.289	0.121113	0.985352	0.698	0.057	0.051-0.063	2e-71	2795957	7
rs798541	White matter microstructure (mode of anisotropy)	rs798497	A=0.711, G=0.289	0.121113	0.985352			NA	2e-11	2795957	7
rs798541	Brain morphology (MOSTest)	rs798497	A=0.711, G=0.289	0.121113	0.985352			NA	1e-17	2795957	7
rs798541	Hip circumference adjusted for BMI	rs798497	A=0.711, G=0.289	0.121113	0.985352	0.6907	0.0395	0.029-0.05	7e-13	2795957	7
rs798541	Height	rs798497	A=0.711, G=0.289	0.121113	0.985352		0.0476157	0.034-0.061	1e-12	2795957	7
rs798541	Hip circumference adjusted for BMI	rs798497	A=0.711, G=0.289	0.121113	0.985352	0.6907	0.0316	0.022-0.041	1e-10	2795957	7
rs798541	Hip circumference adjusted for BMI	rs798497	A=0.711, G=0.289	0.121113	0.985352	0.6907	0.0354	0.028-0.043	4e-20	2795957	7
rs798541	Height	rs798497	A=0.711, G=0.289	0.121113	0.985352	0.7213	0.0408	0.029-0.053	8e-12	2795957	7
rs798541	Height	rs798497	A=0.711, G=0.289	0.121113	0.985352	0.2804	0.0567	0.052-0.061	3e-129	2795957	7
rs798541	Hip circumference adjusted for BMI	rs798496	C=0.707, T=0.293	0.11638	0.95665		0.0399371	0.034-0.046	8e-39	2796763	7
rs798541	Cortical thickness (MOSTest)	rs798495	C=0.296, T=0.704	0.12534	0.985696			NA	5e-12	2797267	7
rs798541	White matter microstructure (mode of anisotropy)	rs208346	G=0.61, T=0.39	0.361772	0.868092			NA	2e-09	2799686	7
rs798541	Loneliness (linear analysis)	rs208346	G=0.61, T=0.39	0.361772	0.868092		0.115	0.065-0.165	7e-06	2799686	7
rs798541	Waist circumference adjusted for body mass index	rs208346	G=0.61, T=0.39	0.361772	0.868092		0.0214496	0.015-0.028	1e-11	2799686	7
rs798541	Waist circumference adjusted for body mass index	rs208346	G=0.61, T=0.39	0.361772	0.868092		0.0172662	0.012-0.023	3e-09	2799686	7
rs798541	Hip circumference adjusted for BMI	rs208346	G=0.61, T=0.39	0.361772	0.868092		0.0238785	0.018-0.03	3e-14	2799686	7
rs798541	Hip circumference adjusted for BMI	rs208346	G=0.61, T=0.39	0.361772	0.868092		0.02178	0.016-0.027	4e-14	2799686	7
rs798541	Height	rs208346	G=0.61, T=0.39	0.361772	0.868092	0.5995	0.0315	0.03-0.033	1e-300	2799686	7
rs798541	Height	rs208346	G=0.61, T=0.39	0.361772	0.868092	0.569	0.031	0.03-0.032	1e-300	2799686	7
rs798541	Body fat distribution (leg fat ratio)	rs798491	A=0.711, G=0.289	0.121113	0.985352	0.291624	0.0438	()	4e-37	2800521	7
rs798541	Body fat distribution (leg fat ratio)	rs798491	A=0.711, G=0.289	0.121113	0.985352	0.291624	0.02099	()	1e-08	2800521	7
rs798541	Body fat distribution (leg fat ratio)	rs798491	A=0.711, G=0.289	0.121113	0.985352	0.291624	0.03362	()	3e-40	2800521	7
rs798541	Body fat distribution (trunk fat ratio)	rs798491	A=0.711, G=0.289	0.121113	0.985352	0.291624	0.04779	()	3e-43	2800521	7
rs798541	Body fat distribution (trunk fat ratio)	rs798491	A=0.711, G=0.289	0.121113	0.985352	0.291624	0.03345	()	1e-38	2800521	7
rs798541	Height	rs798491	A=0.711, G=0.289	0.121113	0.985352		0.04	0.028-0.052	9e-11	2800521	7
rs798541	Height	rs798491	A=0.711, G=0.289	0.121113	0.985352			NA	2e-241	2800521	7
rs798541	Height	rs798490	A=0.281, G=0.719	0.119969	1	0.2736	0.0436	0.032-0.056	6e-13	2801542	7
rs798541	Height	rs798490	A=0.281, G=0.719	0.119969	1		0.0391	0.036-0.042	1e-168	2801542	7
rs798541	Height	rs798489	C=0.724, T=0.276	0.11704	1	0.3	0.048	NA	2e-33	2801803	7
rs798541	Waist circumference adjusted for body mass index	rs798489	C=0.724, T=0.276	0.11704	1	0.7155	0.0342	0.022-0.046	2e-08	2801803	7
rs798541	Waist circumference adjusted for body mass index	rs798489	C=0.724, T=0.276	0.11704	1	0.7155	0.0318	0.02-0.044	1e-07	2801803	7
rs798541	Waist circumference adjusted for BMI (joint analysis main effects and physical activity interaction)	rs798489	C=0.724, T=0.276	0.11704	1	0.7155		NA	6e-08	2801803	7
rs798541	Waist circumference adjusted for BMI (joint analysis main effects and physical activity interaction)	rs798489	C=0.724, T=0.276	0.11704	1	0.7155		NA	4e-07	2801803	7
rs798541	Waist circumference adjusted for BMI (joint analysis main effects and physical activity interaction)	rs798489	C=0.724, T=0.276	0.11704	1	0.7155		NA	8e-07	2801803	7
rs798541	Waist circumference adjusted for BMI (joint analysis main effects and physical activity interaction)	rs798489	C=0.724, T=0.276	0.11704	1	0.7105		NA	2e-07	2801803	7
rs798541	Waist circumference adjusted for BMI in active individuals	rs798489	C=0.724, T=0.276	0.11704	1	0.7093	0.0318	0.018-0.045	3e-06	2801803	7
rs798541	Waist circumference adjusted for BMI in active individuals	rs798489	C=0.724, T=0.276	0.11704	1	0.7105	0.0223	0.013-0.032	3e-06	2801803	7
rs798541	Waist circumference adjusted for BMI in active individuals	rs798489	C=0.724, T=0.276	0.11704	1	0.713	0.0329	0.02-0.046	1e-06	2801803	7
rs798541	Waist circumference adjusted for BMI in active individuals	rs798489	C=0.724, T=0.276	0.11704	1	0.7166	0.0308	0.017-0.044	7e-06	2801803	7
rs798541	Waist circumference adjusted for BMI in active individuals	rs798489	C=0.724, T=0.276	0.11704	1	0.7155	0.0222	0.013-0.031	2e-06	2801803	7
rs798541	Birth weight	rs798489	C=0.724, T=0.276	0.11704	1	0.73	0.024	0.016-0.032	5e-09	2801803	7
rs798541	Waist circumference adjusted for body mass index	rs798489	C=0.724, T=0.276	0.11704	1	0.7105	0.0337	0.022-0.046	5e-08	2801803	7
rs798541	Waist circumference adjusted for body mass index	rs798489	C=0.724, T=0.276	0.11704	1	0.7105	0.0222	0.014-0.03	9e-08	2801803	7
rs798541	Waist circumference adjusted for body mass index	rs798489	C=0.724, T=0.276	0.11704	1	0.7155	0.0221	0.014-0.03	8e-08	2801803	7
rs798541	Waist circumference adjusted for BMI (joint analysis main effects and physical activity interaction)	rs798489	C=0.724, T=0.276	0.11704	1	0.7105		NA	7e-07	2801803	7
rs798541	Height	rs798489	C=0.724, T=0.276	0.11704	1		0.0474274	0.031-0.064	2e-08	2801803	7
rs798541	Edge-level brain connectivity (multivariate analysis)	rs798488	C=0.289, T=0.711	0.124741	1	0.696576	6.78266	NA	1e-11	2802522	7
rs798541	Brain shape (segment 117)	rs798488	C=0.289, T=0.711	0.124741	1			NA	9e-11	2802522	7
rs798541	Whole brain restricted isotropic diffusion (multivariate analysis)	rs798486	A=0.718, G=0.282	0.12056	1			NA	5e-43	2803037	7
rs798541	Height	rs798486	A=0.718, G=0.282	0.12056	1	0.2452	0.0481	0.043-0.054	3e-64	2803037	7
rs798541	Height	rs798485	C=0.718, T=0.282	0.12056	1	0.11688	0.0519	0.043-0.061	8e-28	2803510	7
rs798541	White matter microstructure (mode of anisotropy)	rs368699386	C=0.256, T=0.744	0.105716	1			NA	1e-08	2803883	7
rs798541	White matter microstructure (fractional anisotropy)	rs368699386	C=0.256, T=0.744	0.105716	1			NA	7e-10	2803883	7
rs798541	Brain region volumes	rs368699386	C=0.256, T=0.744	0.105716	1			NA	2e-13	2803883	7
rs798541	Brain region volumes	rs368699386	C=0.256, T=0.744	0.105716	1			NA	1e-15	2803883	7
rs798541	Hip circumference adjusted for BMI	rs13240877	A=0.883, C=0.117	0.301507	0.83392		0.024486	0.016-0.033	3e-09	2808324	7
rs798541	Weight	rs1182207	A=0.284, G=0.716	0.118144	0.985095		0.023	0.019-0.027	9e-37	2810746	7
rs798541	Waist circumference adjusted for body mass index	rs35957220	C=0.709, G=0.291	0.122312	0.985451			NA	5e-31	2812632	7
rs798541	Fat-free mass	rs35957220	C=0.709, G=0.291	0.122312	0.985451		0.2482	0.2-0.3	5e-25	2812632	7
rs798541	Fat-free mass	rs35957220	C=0.709, G=0.291	0.122312	0.985451		0.15247	0.1-0.2	7e-09	2812632	7
rs798541	Fat-free mass	rs35957220	C=0.709, G=0.291	0.122312	0.985451		0.32233	0.25-0.4	2e-17	2812632	7
rs798541	Platelet count	rs13243214	G=0.709, T=0.291	0.12595	1	0.701		NA	1e-22	2817455	7
rs798541	Platelet count	rs2260230	A=0.29, T=0.71	0.125345	1	0.281279		NA	1e-37	2822986	7
rs798541	Platelet count	rs2260230	A=0.29, T=0.71	0.125345	1	0.292274	0.025803	0.022-0.03	2e-37	2822986	7
rs798541	Waist circumference adjusted for body mass index	rs7790322	C=0.578, T=0.422	0.224199	1		0.0179787	0.012-0.024	5e-10	2830498	7
rs798541	Hip circumference adjusted for BMI	rs7790322	C=0.578, T=0.422	0.224199	1		0.0313434	0.026-0.037	5e-28	2830498	7
rs798541	White matter microstructure (mode of anisotropy)	rs2644307	A=0.431, G=0.569	0.189111	0.901781			NA	3e-11	2832973	7
rs798541	White matter microstructure (fractional anisotropy)	rs2644307	A=0.431, G=0.569	0.189111	0.901781			NA	2e-08	2832973	7
rs798541	Brain region volumes	rs2644307	A=0.431, G=0.569	0.189111	0.901781			NA	5e-08	2832973	7
rs798541	Brain region volumes	rs2644307	A=0.431, G=0.569	0.189111	0.901781			NA	7e-10	2832973	7
rs798541	Waist circumference adjusted for body mass index	rs2644307	A=0.431, G=0.569	0.189111	0.901781		0.0267817	0.021-0.033	1e-17	2832973	7
rs798541	Hip circumference adjusted for BMI	rs2644307	A=0.431, G=0.569	0.189111	0.901781		0.0351358	0.029-0.041	1e-29	2832973	7
rs798541	Waist circumference adjusted for body mass index	rs2533884	G=0.287, T=0.713	0.123538	1		0.0338498	0.027-0.04	1e-23	2836848	7
rs798541	Tonsillectomy	rs2644312	A=0.291, G=0.709	0.12595	1	0.71	1.06	1.05-1.07	3e-11	2841164	7
rs798541	Tonsillectomy	rs2644312	A=0.291, G=0.709	0.12595	1		1.061	1.043-1.080	3e-11	2841164	7
rs798541	Body surface area	rs2533879	A=0.292, G=0.708	0.126558	1		0.00769563	0.0068-0.0086	3e-69	2859847	7
rs798541	Height	rs2266925	C=0.775, T=0.225	0.739386	0.884381	0.2603	0.0426	0.028-0.057	5e-09	2862891	7
rs798541	Waist circumference adjusted for body mass index	rs2266925	C=0.775, T=0.225	0.739386	0.884381		0.0202193	0.013-0.027	1e-08	2862891	7
rs798541	Platelet distribution width	rs1182197	A=0.637, C=0.363	0.112104	0.801463	0.377134	0.0149912	0.01-0.02	1e-10	2863289	7
rs798541	Brain region volumes	rs1182197	A=0.637, C=0.363	0.112104	0.801463			NA	6e-09	2863289	7
rs798541	Brain region volumes	rs1182197	A=0.637, C=0.363	0.112104	0.801463			NA	3e-09	2863289	7
rs798541	Brain region volumes	rs1182197	A=0.637, C=0.363	0.112104	0.801463			NA	1e-08	2863289	7
rs798541	Colorectal cancer	rs1182197	A=0.637, C=0.363	0.112104	0.801463		0.03938	0.026-0.053	5e-09	2863289	7
rs798541	Sulcal opening distance of the right calloso-marginal posterior fissure	rs2158694	G=0.295, T=0.705	0.124731	0.985647			NA	2e-08	2863443	7
rs798541	Cortical thickness (min-P)	rs2107964	A=0.279, G=0.721	0.118793	1			NA	9e-11	2863574	7
rs798541	Sulcal opening distance of the right calloso-marginal posterior fissure	rs2107964	A=0.279, G=0.721	0.118793	1			NA	4e-08	2863574	7
rs798541	Height	rs1182188	C=0.295, T=0.705	0.12839	1	0.27	0.07	0.04-0.10..	3e-09	2869985	7
rs798541	Height	rs1182188	C=0.295, T=0.705	0.12839	1		0.0444815	0.031-0.058	2e-11	2869985	7
rs798541	Chronic inflammatory diseases (ankylosing spondylitis, Crohn's disease, psoriasis, primary sclerosing cholangitis, ulcerative colitis) (pleiotropy)	rs1182188	C=0.295, T=0.705	0.12839	1			NA	4e-11	2869985	7
rs798541	Ulcerative colitis	rs1182188	C=0.295, T=0.705	0.12839	1	0.7	1.11362	NA	5e-15	2869985	7
rs798541	Inflammatory bowel disease	rs1182188	C=0.295, T=0.705	0.12839	1	0.7	1.06812	NA	1e-09	2869985	7
rs798541	Neutrophil count	rs1182188	C=0.295, T=0.705	0.12839	1	0.300217	0.014078	0.01-0.0182	2e-11	2869985	7
rs798541	Height	rs1182188	C=0.295, T=0.705	0.12839	1		0.045	0.032-0.058	9e-12	2869985	7
rs798541	Neutrophil count	rs1182183	C=0.71, T=0.29	0.125345	1	0.283854		NA	2e-10	2873136	7
rs798541	White blood cell count	rs1182182	C=0.71, T=0.29	0.125345	1	0.282124		NA	7e-20	2873234	7
rs798541	Height	rs1182176	A=0.705, G=0.295	0.12839	1		0.046	0.033-0.059	3e-12	2874601	7
rs798541	Schizophrenia, bipolar disorder or recurrent major depressive disorder x sex interaction (3df)	rs17132744	C=0.101, T=0.899	0.288153	0.884721			NA	4e-06	2874982	7
rs798541	Schizophrenia x sex interaction	rs17132744	C=0.101, T=0.899	0.288153	0.884721	0.8692	0.163	0.091-0.235	1e-05	2874982	7
rs798541	Schizophrenia x sex interaction	rs17132744	C=0.101, T=0.899	0.288153	0.884721	0.8692	0.163	0.091-0.235	1e-05	2874982	7
rs798541	Schizophrenia, bipolar disorder or recurrent major depressive disorder x sex interaction (3df)	rs17132744	C=0.101, T=0.899	0.288153	0.884721			NA	4e-06	2874982	7
rs798541	Insomnia	rs73033403	A=0.101, G=0.899	0.288153	0.884721		0.008	0.006-0.01	3e-09	2877941	7
rs798541	Schizophrenia, bipolar disorder or major depressive disorder x sex interaction (3df)	rs73033411	C=0.121, G=0.879	0.309197	0.828657			NA	7e-06	2881550	7
rs798541	Schizophrenia, bipolar disorder or major depressive disorder x sex interaction (3df)	rs73033411	C=0.121, G=0.879	0.309197	0.828657			NA	6e-06	2881550	7
rs798541	Schizophrenia, bipolar disorder or major depressive disorder x sex interaction	rs73033497	A=0.877, T=0.123	0.188924	0.641768		0.2462	0.15-0.34	9e-07	2910659	7
rs798541	Schizophrenia, bipolar disorder or major depressive disorder x sex interaction (3df)	rs73033497	A=0.877, T=0.123	0.188924	0.641768			NA	4e-06	2910659	7
rs798541	Schizophrenia, bipolar disorder or major depressive disorder x sex interaction	rs73033497	A=0.877, T=0.123	0.188924	0.641768	0.8644	0.2462	0.15-0.34	9e-07	2910659	7
rs798541	Schizophrenia, bipolar disorder or recurrent major depressive disorder x sex interaction	rs73033497	A=0.877, T=0.123	0.188924	0.641768	0.8635	0.2667	0.16-0.37	6e-07	2910659	7
rs798541	Schizophrenia, bipolar disorder or major depressive disorder x sex interaction (3df)	rs73033497	A=0.877, T=0.123	0.188924	0.641768			NA	4e-06	2910659	7
rs798541	Schizophrenia, bipolar disorder or recurrent major depressive disorder x sex interaction	rs73033497	A=0.877, T=0.123	0.188924	0.641768	0.8635	0.2667	0.16-0.37	6e-07	2910659	7
rs798541	Schizophrenia, bipolar disorder or recurrent major depressive disorder x sex interaction (3df)	rs73033497	A=0.877, T=0.123	0.188924	0.641768			NA	4e-06	2910659	7
rs798541	Schizophrenia, bipolar disorder or recurrent major depressive disorder x sex interaction (3df)	rs73033497	A=0.877, T=0.123	0.188924	0.641768			NA	4e-06	2910659	7
rs798541	White matter integrity	rs6977940	G=0.873, T=0.127	0.228955	0.693791	0.11		NA	5e-06	2915378	7
rs798541	Waist circumference adjusted for body mass index	rs56097917	A=0.75, T=0.25	0.124614	0.367651			NA	2e-09	2919608	7
rs7787896	Postprandial triglycerides levels in very large HDL	rs7787896	C=0.879, T=0.121	1	1	0.115646	0.217217	0.14-0.29/	3e-08	2943134	7
rs7787896	Intracranial aneurysm	rs12535623	C=0.168, T=0.832	0.284656	0.645338		1.9262	NA	1e-07	2951412	7
rs7787896	Epithelial ovarian cancer	rs6461701	A=0.177, C=0.823	0.209876	0.571771		1.6	NA	5e-06	2956267	7
rs118134876	Hair curvature (quantitative)	rs11983060	A=0.228, G=0.772	0.135299	0.892106		0.012	0.0067-0.0173	7e-06	11433104	7
rs118134876	General cognitive ability	rs118134876	C=0.952, T=0.048	1	1		4.884	-	1e-06	11500372	7
rs118134876	Household income (MTAG)	rs118134876	C=0.952, T=0.048	1	1	0.06035	0.0236757	0.015-0.032	4e-08	11500372	7
rs118134876	Cognitive performance (MTAG)	rs118134876	C=0.952, T=0.048	1	1	0.0599	0.0289	0.019-0.038	2e-09	11500372	7
rs118134876	Educational attainment (years of education)	rs118134876	C=0.952, T=0.048	1	1	0.0578	0.0223	0.016-0.028	2e-13	11500372	7
rs118134876	Educational attainment (MTAG)	rs118134876	C=0.952, T=0.048	1	1	0.0578	0.0232	0.018-0.029	2e-16	11500372	7
rs118134876	Self-reported math ability (MTAG)	rs118134876	C=0.952, T=0.048	1	1	0.0592	0.0217	0.014-0.029	1e-08	11500372	7
rs118134876	Champagne or white wine consumption (glasses per month) (UKB data field 1578, 4418)	rs118134876	C=0.952, T=0.048	1	1	0.940433	0.0261802	0.017-0.036	5e-08	11500372	7
rs118134876	Highest math class taken (MTAG)	rs118134876	C=0.952, T=0.048	1	1	0.0592	0.0271	0.02-0.034	9e-15	11500372	7
rs118134876	Educational attainment	rs118134876	C=0.952, T=0.048	1	1	0.0611	0.0310947	0.027-0.035	7e-46	11500372	7
rs1852052	Modic changes	rs1017404	A=0.763, G=0.237	0.152207	0.88078	0.783	1.43	1.23-1.66	4e-06	12695507	7
rs1852052	Adverse response to chemotherapy (neutropenia/leucopenia) (5-fluorouracil)	rs10488226	G=0.621, T=0.379	0.962855	1	0.107	2.026	1.50-2.737	3e-06	12713070	7
rs1852052	Vertex-wise cortical thickness	rs55909982	A=0.64, C=0.36	0.15407	0.657969	0.36	5.91	NA	3e-09	12734615	7
rs1852052	Cortical thickness	rs4467834	C=0.627, T=0.373	0.109364	0.539132	0.3266		NA	9e-09	12738390	7
rs1852052	Height	rs10950409	C=0.203, T=0.797	0.122283	0.551693	0.2296	0.0044	0.0028-0.006	7e-09	12747443	7
rs2282867	Endometriosis or migraine	rs725964	A=0.342, C=0.658	0.147905	0.431428		1.04167	NA	9e-06	13988523	7
rs2282867	Educational attainment	rs6946355	A=0.484, G=0.516	0.10383	0.485746	0.462	0.00691256	0.0049-0.009	5e-11	13992460	7
rs2282867	Lymphocyte count	rs2282867	A=0.708, T=0.292	1	1	0.71666	0.019644	0.016-0.024	1e-20	14015318	7
rs2282867	Lymphocyte count	rs2282867	A=0.708, T=0.292	1	1	0.715247	0.0217844	0.017-0.027	8e-19	14015318	7
rs2282867	Lymphocyte count	rs2282867	A=0.708, T=0.292	1	1		0.0175	0.012-0.023	4e-11	14015318	7
rs2282867	Platelet count	rs2282867	A=0.708, T=0.292	1	1		0.0178	0.013-0.023	5e-12	14015318	7
rs2282867	Hair color	rs2282867	A=0.708, T=0.292	1	1			NA	2e-17	14015318	7
rs2282867	Lymphocyte count	rs2214683	A=0.284, G=0.716	0.924336	0.980239	0.712122		NA	4e-18	14019242	7
rs2282867	White blood cell count	rs2214683	A=0.284, G=0.716	0.924336	0.980239	0.707979		NA	1e-10	14019242	7
rs2282867	White blood cell count	rs2214683	A=0.284, G=0.716	0.924336	0.980239	0.719568	0.014811	0.011-0.019	4e-13	14019242	7
rs2282867	White blood cell count	rs765982	C=0.277, G=0.723	0.892127	0.979743	0.718999	0.0157256	0.011-0.021	1e-10	14023807	7
rs2282867	Blond vs. brown/black hair color	rs3213661	A=0.29, G=0.71	0.952447	0.980645	0.2852	1.0588	NA	2e-11	14026357	7
rs2282867	Platelet count	rs7789916	A=0.709, G=0.291	0.957178	0.980711	0.713556	0.0200782	0.015-0.025	7e-16	14027557	7
rs2282867	Plateletcrit	rs7789916	A=0.709, G=0.291	0.957178	0.980711	0.713545	0.0174304	0.013-0.022	2e-12	14027557	7
rs2282867	Platelet count	rs7789916	A=0.709, G=0.291	0.957178	0.980711	0.706026		NA	3e-23	14027557	7
rs2282867	Platelet count	rs7789916	A=0.709, G=0.291	0.957178	0.980711	0.716228	0.020259	0.016-0.024	2e-23	14027557	7
rs2282867	Educational attainment (years of education)	rs6977237	C=0.543, T=0.457	0.47791	0.987466	0.4725	0.0082	0.0055-0.0109	6e-09	14027991	7
rs2282867	Educational attainment (MTAG)	rs6977237	C=0.543, T=0.457	0.47791	0.987466	0.4725	0.008	0.0055-0.0105	8e-10	14027991	7
rs2282867	Highest math class taken (MTAG)	rs6977237	C=0.543, T=0.457	0.47791	0.987466	0.4754	0.0096	0.0063-0.0129	5e-09	14027991	7
rs2282867	Height	rs6977237	C=0.543, T=0.457	0.47791	0.987466	0.4553	0.0087	0.0075-0.0099	9e-46	14027991	7
rs2282867	Coronary artery disease	rs2073533	C=0.675, T=0.325	0.588765	0.82866	0.332	0.032	0.018-0.046	3e-06	14029739	7
rs2282867	Coronary artery disease	rs2073533	C=0.675, T=0.325	0.588765	0.82866		0.97	NA	4e-08	14029739	7
rs2282867	Coronary atherosclerosis (time to event)	rs2073532	C=0.675, G=0.325	0.588765	0.82866			NA	5e-08	14029772	7
rs2282867	Height	rs41504	A=0.621, C=0.379	0.209804	0.556539	0.5949	0.0318	0.019-0.045	2e-06	14032650	7
rs2282867	Height	rs41504	A=0.621, C=0.379	0.209804	0.556539		0.0085	0.0058-0.0112	5e-10	14032650	7
rs2282867	Height	rs41503	A=0.379, T=0.621	0.209804	0.556539			NA	2e-09	14032656	7
rs2282867	Height	rs1990077	C=0.397, T=0.603	0.170408	0.52084	0.5658	0.0087	0.0073-0.0101	3e-40	14040129	7
rs3807925	Response to lithium treatment in bipolar disorder (continuous phenotype)	rs61549860	A=0.79, T=0.21	0.110714	0.878442	0.22	0.59	0.36-0.83	5e-07	18444419	7
rs3807925	Oral microbiome beta diversity (Euclidian distance) in oral squamous cell carcinoma	rs2162563	A=0.752, G=0.248	0.112096	0.793986			NA	6e-07	18450104	7
rs3807925	Moderate-to-late spontaneous preterm birth	rs2106507	C=0.631, T=0.369	0.222158	0.838687		2.81	NA	6e-06	18497011	7
rs2529045	Educational attainment (years of education)	rs2529069	C=0.285, T=0.715	0.306483	0.608234	0.7343	0.0106	0.0075-0.0137	3e-11	24571038	7
rs2529045	Educational attainment (MTAG)	rs2529069	C=0.285, T=0.715	0.306483	0.608234	0.7343	0.0098	0.0069-0.0127	4e-11	24571038	7
rs2529045	Height	rs2711117	A=0.217, T=0.783	0.80623	0.981688			NA	3e-09	24590069	7
rs2529045	Systolic blood pressure	rs2529055	A=0.834, G=0.166	0.582885	0.984064		0.0171	0.012-0.022	4e-10	24590331	7
rs2529045	Fasting glucose change (long-term)	rs2711125	C=0.836, T=0.164	0.574309	0.98387	0.185	0.142	0.081-0.203	4e-06	24600679	7
rs2529045	Height	rs985062	A=0.337, G=0.663	0.462537	0.843142	0.6011	0.009	0.0076-0.0104	6e-42	24616474	7
rs2529045	Educational attainment (years of education)	rs79265434	A=0.892, G=0.108	0.367465	1	0.8834	0.0197	0.015-0.024	2e-19	24621381	7
rs2529045	Educational attainment	rs10486428	A=0.892, G=0.108	0.367465	1			NA	1e-12	24627942	7
rs2529045	Bipolar disorder	rs12672003	A=0.892, G=0.108	0.367465	1		0.893	0.858-0.929	3e-08	24647222	7
rs2529045	Bipolar disorder	rs12672003	A=0.892, G=0.108	0.367465	1	0.887	0.91211	0.88-0.94	3e-09	24647222	7
rs2529045	Cognitive ability, years of educational attainment or schizophrenia (pleiotropy)	rs2390982	A=0.108, C=0.892	0.367465	1		0.0219399	0.015-0.028	4e-11	24653778	7
rs2529045	Systolic blood pressure	rs2529090	C=0.832, G=0.168	0.610581	1			NA	7e-10	24662280	7
rs2529045	Smoking initiation (ever regular vs never regular) (MTAG)	rs78134612	A=0.931, G=0.069	0.222685	1	0.057	0.0128367	0.0083-0.0174	4e-08	24689982	7
rs2529045	Smoking initiation	rs78134612	A=0.931, G=0.069	0.222685	1	0.059	0.0146	0.011-0.018	3e-17	24689982	7
rs2529045	Biological sex	rs2721816	A=0.831, G=0.169	0.605339	0.992172		0.0148831	0.01-0.02	9e-10	24699329	7
rs2529045	Post-traumatic stress disorder	rs2721816	A=0.831, G=0.169	0.605339	0.992172	0.82	5.27	NA	1e-07	24699329	7
rs2529045	Post-traumatic stress disorder (MTAG)	rs2721816	A=0.831, G=0.169	0.605339	0.992172	0.82	5.8	NA	7e-09	24699329	7
rs2529045	Schizophrenia (MTAG)	rs79210963	C=0.108, T=0.892	0.367465	1			NA	2e-09	24717969	7
rs2529045	Schizophrenia (MTAG)	rs79210963	C=0.108, T=0.892	0.367465	1	0.8917	0.101115	0.068-0.135	4e-09	24717969	7
rs2529045	Schizophrenia	rs79210963	C=0.108, T=0.892	0.367465	1		1.09123	1.06-1.12	6e-09	24717969	7
rs2529045	Schizophrenia (MTAG)	rs79210963	C=0.108, T=0.892	0.367465	1			NA	2e-09	24717969	7
rs2529045	Educational attainment (MTAG)	rs79210963	C=0.108, T=0.892	0.367465	1	0.8846	0.0186	0.015-0.023	1e-19	24717969	7
rs2529045	Schizophrenia	rs79210963	C=0.108, T=0.892	0.367465	1	0.902	0.91888	0.89-0.94	5e-12	24717969	7
rs2529045	Urate levels in obese individuals	rs2529049	A=0.246, G=0.754	0.984095	1	0.76	0.119	0.072-0.166/2	1e-06	24719606	7
rs2529045	Appendicular lean mass	rs2529049	A=0.246, G=0.754	0.984095	1	0.2525	0.014	0.0097-0.0183	1e-10	24719606	7
rs2529045	Schizophrenia	rs112509803	C=0.108, G=0.892	0.358548	0.987792		1.09	1.06-1.12	5e-08	24735004	7
rs2529045	Schizophrenia	rs112509803	C=0.108, G=0.892	0.358548	0.987792		1.09	NA	7e-07	24735004	7
rs2529045	Schizophrenia	rs112509803	C=0.108, G=0.892	0.358548	0.987792		1.088	1.06-1.12	1e-07	24735004	7
rs2529045	Schizophrenia	rs112509803	C=0.108, G=0.892	0.358548	0.987792		1.0919	1.06-1.13	3e-07	24735004	7
rs2529045	Smoking initiation	rs56000694	A=0.068, G=0.932	0.219224	1	0.055	0.0159	0.012-0.02	4e-16	24736295	7
rs2529045	Systolic blood pressure	rs12979	C=0.869, G=0.131	0.447552	0.989919	0.8698	0.2739	0.19-0.36	1e-09	24738164	7
rs2529045	Smoking initiation	rs17274565	C=0.932, G=0.068	0.219224	1	0.0563	0.0144	0.011-0.018	1e-16	24739589	7
rs2529045	Smoking initiation	rs77096632	A=0.932, G=0.068	0.219224	1	0.0552	0.014	0.011-0.017	2e-15	24746794	7
rs2529045	Depressive symptoms (MTAG)	rs2721811	A=0.579, G=0.421	0.111343	0.495271			NA	3e-10	24749429	7
rs2529045	Depressive symptoms	rs2721811	A=0.579, G=0.421	0.111343	0.495271			NA	4e-08	24749429	7
rs2529045	Depression	rs2721811	A=0.579, G=0.421	0.111343	0.495271		5.502	NA	4e-08	24749429	7
rs2529045	Depressive symptoms (MTAG)	rs2721811	A=0.579, G=0.421	0.111343	0.495271	0.5749	0.0119	0.0076-0.0162	4e-08	24749429	7
rs2529045	Subjective well-being	rs2721811	A=0.579, G=0.421	0.111343	0.495271		0.00935493	NA	1e-06	24749429	7
rs2529045	Neuroticism	rs2721811	A=0.579, G=0.421	0.111343	0.495271	0.423301	0.00946016	0.0065-0.0124	2e-10	24749429	7
rs2529045	Well-being spectrum (multivariate analysis)	rs2721811	A=0.579, G=0.421	0.111343	0.495271	0.423301	0.00601331	0.0042-0.0078	1e-10	24749429	7
rs2529045	Depressive symptoms	rs2721811	A=0.579, G=0.421	0.111343	0.495271	0.423301	0.00605458	0.0042-0.0079	2e-10	24749429	7
rs2529045	Dried fruit consumption	rs2299098	C=0.177, G=0.823	0.640403	0.992524	0.803842	0.0148451	0.0096-0.0201	2e-08	24756377	7
rs2529045	Educational attainment (years of education)	rs2299098	C=0.177, G=0.823	0.640403	0.992524			NA	2e-14	24756377	7
rs2529045	Life satisfaction	rs876308	A=0.414, G=0.586	0.118245	0.502115	0.417024	0.00776384	0.0053-0.0102	6e-10	24758565	7
rs2529045	Positive affect	rs876308	A=0.414, G=0.586	0.118245	0.502115	0.417024	0.00732236	0.005-0.0096	5e-10	24758565	7
rs2529045	Educational attainment	rs2237316	G=0.798, T=0.202	0.734702	0.980335	0.2008	0.00910798	0.0065-0.0117	3e-12	24761968	7
rs2529045	Highest math class taken (MTAG)	rs2237318	C=0.676, T=0.324	0.641666	0.964494	0.3269	0.0134	0.0099-0.0169	3e-14	24769278	7
rs2529045	Bipolar disorder	rs17150022	C=0.11, T=0.89	0.357275	0.976024	0.116	1.0945	NA	9e-08	24771777	7
rs2529045	Noncognitive aspects of educational attainment	rs2721796	C=0.822, T=0.178	0.597442	0.955396	0.177932	0.0607296	0.043-0.079	4e-11	24772409	7
rs2529045	Mean arterial pressure	rs2721796	C=0.822, T=0.178	0.597442	0.955396		0.016	0.011-0.021	5e-09	24772409	7
rs2529045	Highest math class taken	rs2521765	C=0.452, G=0.548	0.333345	0.912363	0.5452	0.0131	0.0086-0.0176	9e-09	24772641	7
rs2529045	Bipolar disorder (MTAG)	rs80012185	C=0.11, T=0.89	0.357275	0.976024			NA	1e-10	24774299	7
rs2529045	Bipolar disorder (MTAG)	rs80195870	G=0.891, T=0.109	0.353503	0.975806			NA	2e-10	24774468	7
rs2529045	Bipolar disorder (MTAG)	rs116052126	A=0.122, G=0.878	0.403205	0.978363	0.1223	0.100832	0.07-0.132	2e-10	24775514	7
rs2529045	Schizophrenia	rs12154597	C=0.891, G=0.109	0.353503	0.975806			NA	7e-07	24785882	7
rs2529045	Trauma exposure	rs6959900	A=0.244, C=0.756	0.170791	0.418842	0.255694	1.075	1.05-1.1	2e-07	24815573	7
rs2529045	Anorexia nervosa, attention-deficit/hyperactivity disorder, autism spectrum disorder, bipolar disorder, major depression, obsessive-compulsive disorder, schizophrenia, or Tourette syndrome (pleiotropy)	rs79879286	C=0.114, G=0.886	0.305203	0.884288			NA	7e-11	24826589	7
rs2529045	Bipolar disorder or major depressive disorder	rs79879286	C=0.114, G=0.886	0.305203	0.884288		1.04	1.03-1.05	2e-11	24826589	7
rs6977848	Lung function (FEV1/FVC)	rs286701	C=0.495, T=0.505	0.15807	0.465929			NA	3e-12	25856116	7
rs6977848	Hip index	rs6961848	A=0.48, T=0.52	0.175607	0.476656		0.0172455	0.012-0.023	4e-09	25898723	7
rs6977848	Waist-hip index	rs6961848	A=0.48, T=0.52	0.175607	0.476656		0.0155247	0.01-0.021	4e-08	25898723	7
rs6977848	Endometriosis	rs12700667	A=0.723, G=0.277	0.105761	0.621355	0.74	1.2	1.13-1.27	1e-09	25901639	7
rs6977848	Endometriosis	rs12700667	A=0.723, G=0.277	0.105761	0.621355	0.744	1.18	1.11-1.25	4e-09	25901639	7
rs6977848	Endometriosis	rs12700667	A=0.723, G=0.277	0.105761	0.621355	0.74	1.1	1.07–1.13	9e-10	25901639	7
rs6977848	Endometriosis	rs12700667	A=0.723, G=0.277	0.105761	0.621355	0.74	1.09	1.06-1.13	2e-08	25901639	7
rs6977848	Appendicular lean mass	rs12700667	A=0.723, G=0.277	0.105761	0.621355	0.7419	0.0184	0.014-0.023	1e-17	25901639	7
rs6977848	Endometriosis	rs12700667	A=0.723, G=0.277	0.105761	0.621355		1.17	1.09-1.25	6e-07	25901639	7
rs6977848	Deep ovarian and/or rectovaginal disease with dense adhesions	rs12700667	A=0.723, G=0.277	0.105761	0.621355		1.32	1.20-1.46	2e-09	25901639	7
rs6977848	Hip index	rs11376983	A=0.618, T=0.382	0.540108	0.790238		0.0176502	0.012-0.024	6e-09	25926070	7
rs6977848	Triglycerides	rs73081656	A=0.368, C=0.632	0.522695	0.800829	0.3342	0.0186	0.013-0.025-1	2e-09	25935747	7
rs6977848	Hip index	rs4142754	C=0.692, T=0.308	0.227062	0.8451		0.0233557	0.017-0.029	8e-14	25938267	7
rs6977848	Waist-hip index	rs4142754	C=0.692, T=0.308	0.227062	0.8451		0.0168445	0.011-0.023	2e-08	25938267	7
rs6977848	Waist-hip ratio	rs2122823	C=0.783, T=0.217	0.148725	0.867837	0.209	0.0465	0.027-0.066	3e-06	25939161	7
rs6977848	Waist circumference adjusted for body mass index	rs2122823	C=0.783, T=0.217	0.148725	0.867837			NA	9e-09	25939161	7
rs6977848	Waist-to-hip ratio adjusted for BMI	rs2122823	C=0.783, T=0.217	0.148725	0.867837			NA	4e-17	25939161	7
rs6977848	Waist-to-hip ratio adjusted for BMI	rs2122823	C=0.783, T=0.217	0.148725	0.867837		0.0290705	0.022-0.036	9e-17	25939161	7
rs6977848	Hip circumference adjusted for BMI	rs2122823	C=0.783, T=0.217	0.148725	0.867837		0.019705	0.013-0.027	2e-08	25939161	7
rs6977848	Hip index	rs2122823	C=0.783, T=0.217	0.148725	0.867837		0.0327006	0.026-0.04	2e-19	25939161	7
rs6977848	Waist-hip index	rs2122823	C=0.783, T=0.217	0.148725	0.867837		0.0296084	0.023-0.036	2e-17	25939161	7
rs6977848	Triglyceride levels in large HDL	rs67978834	C=0.151, T=0.849	0.111499	0.936817	0.824427	0.0301605	0.02-0.04	7e-09	25946564	7
rs6977848	Total testosterone levels	rs28612846	A=0.253, G=0.747	0.233326	0.981169	0.743341	0.0155678	0.0093-0.0218	5e-08	25950880	7
rs6977848	Hip index	rs35274205	A=0.244, G=0.756	0.220884	0.9804		0.0202931	0.014-0.027	2e-09	25952059	7
rs6977848	Triglyceride levels	rs7786102	A=0.729, G=0.271	0.229756	0.929642		0.0323	0.027-0.037	8e-29	25965759	7
rs6977848	Triglyceride levels (MTAG)	rs7786102	A=0.729, G=0.271	0.229756	0.929642		0.02296	0.018-0.028	8e-17	25965759	7
rs6977848	High-density lipoprotein levels (MTAG)	rs7786102	A=0.729, G=0.271	0.229756	0.929642		0.016432	0.011-0.022	2e-08	25965759	7
rs6977848	Juvenile osteochondritis dissecans	rs12539793	C=0.914, T=0.086	0.132626	1		2.113	NA	1e-06	25971860	7
rs6977848	Triglyceride levels	rs4389834	A=0.259, G=0.741	0.250069	1		0.02606	0.018-0.035	2e-09	25987129	7
rs6977848	Triglycerides	rs4389834	A=0.259, G=0.741	0.250069	1	0.50326	0.0229447	0.015-0.031	1e-08	25987129	7
rs6977848	Triglyceride levels	rs4389834	A=0.259, G=0.741	0.250069	1	0.4933	0.0217	0.016-0.028	4e-13	25987129	7
rs6977848	Total omega-3 fatty acid levels	rs4000713	A=0.307, G=0.693	0.621083	1	0.7	0.029	0.02-0.038	1e-10	25990597	7
rs6977848	Ratio of omega-3 fatty acids to total fatty acids	rs4000713	A=0.307, G=0.693	0.621083	1	0.704584	0.0267482	0.018-0.035	8e-10	25990597	7
rs6977848	Ratio of omega-6 fatty acids to omega-3 fatty acids	rs4000713	A=0.307, G=0.693	0.621083	1	0.704584	0.0302187	0.022-0.039	4e-12	25990597	7
rs6977848	Omega-3 fatty acid levels	rs4000713	A=0.307, G=0.693	0.621083	1	0.704584	0.028225	0.02-0.037	8e-11	25990597	7
rs6977848	Cholesterol, total	rs4722551	C=0.172, T=0.828	0.285219	0.990094	0.2	0.029	NA	7e-09	25991826	7
rs6977848	Triglycerides	rs4722551	C=0.172, T=0.828	0.285219	0.990094	0.2	0.023	/	9e-11	25991826	7
rs6977848	LDL cholesterol	rs4722551	C=0.172, T=0.828	0.285219	0.990094	0.2	0.039	NA	4e-14	25991826	7
rs6977848	Total cholesterol levels	rs4722551	C=0.172, T=0.828	0.285219	0.990094	0.843	0.038	NA	5e-09	25991826	7
rs6977848	Total cholesterol levels	rs4722551	C=0.172, T=0.828	0.285219	0.990094		0.039	NA	3e-10	25991826	7
rs6977848	Triglyceride levels x alcohol consumption (drinkers vs non-drinkers) interaction (2df)	rs4722551	C=0.172, T=0.828	0.285219	0.990094			NA	2e-09	25991826	7
rs6977848	LDL cholesterol levels x alcohol consumption (drinkers vs non-drinkers) interaction (2df)	rs4722551	C=0.172, T=0.828	0.285219	0.990094			NA	2e-18	25991826	7
rs6977848	LDL cholesterol levels	rs4722551	C=0.172, T=0.828	0.285219	0.990094		1.435	NA	3e-07	25991826	7
rs6977848	LDL cholesterol levels in current drinkers	rs4722551	C=0.172, T=0.828	0.285219	0.990094		1.378	NA	1e-08	25991826	7
rs6977848	LDL cholesterol levels x alcohol consumption (regular vs non-regular drinkers) interaction (2df)	rs4722551	C=0.172, T=0.828	0.285219	0.990094			NA	2e-12	25991826	7
rs6977848	Triglyceride levels in current drinkers	rs4722551	C=0.172, T=0.828	0.285219	0.990094		0.015	NA	6e-06	25991826	7
rs6977848	LDL cholesterol levels x alcohol consumption (regular vs non-regular drinkers) interaction (2df)	rs4722551	C=0.172, T=0.828	0.285219	0.990094			NA	9e-16	25991826	7
rs6977848	Triglyceride levels x alcohol consumption (drinkers vs non-drinkers) interaction (2df)	rs4722551	C=0.172, T=0.828	0.285219	0.990094			NA	4e-12	25991826	7
rs6977848	LDL cholesterol levels x alcohol consumption (drinkers vs non-drinkers) interaction (2df)	rs4722551	C=0.172, T=0.828	0.285219	0.990094			NA	7e-13	25991826	7
rs6977848	Triglyceride levels in current drinkers	rs4722551	C=0.172, T=0.828	0.285219	0.990094		0.016	NA	4e-08	25991826	7
rs6977848	LDL cholesterol levels in current drinkers	rs4722551	C=0.172, T=0.828	0.285219	0.990094		1.447	NA	3e-11	25991826	7
rs6977848	Low density lipoprotein cholesterol levels	rs4722551	C=0.172, T=0.828	0.285219	0.990094	0.841323	0.0332192	0.028-0.038	6e-37	25991826	7
rs6977848	Total cholesterol levels	rs4722551	C=0.172, T=0.828	0.285219	0.990094		0.0288	0.022-0.035	2e-18	25991826	7
rs6977848	Triglycerides to total lipids ratio in large LDL	rs4722551	C=0.172, T=0.828	0.285219	0.990094	0.8419	0.0399182	0.029-0.051	4e-13	25991826	7
rs6977848	Cholesterol to total lipids ratio in large VLDL	rs4722551	C=0.172, T=0.828	0.285219	0.990094	0.841893	0.0410436	0.03-0.052	1e-13	25991826	7
rs6977848	Cholesteryl esters to total lipids ratio in large VLDL	rs4722551	C=0.172, T=0.828	0.285219	0.990094	0.841893	0.0440661	0.033-0.055	4e-16	25991826	7
rs6977848	Triglycerides	rs4722551	C=0.172, T=0.828	0.285219	0.990094	0.843	0.027	NA	6e-06	25991826	7
rs6977848	Triglycerides	rs4722551	C=0.172, T=0.828	0.285219	0.990094		0.026	NA	2e-06	25991826	7
rs6977848	Low density lipoprotein cholesterol levels	rs4722551	C=0.172, T=0.828	0.285219	0.990094	0.843	0.052	NA	5e-15	25991826	7
rs6977848	Low density lipoprotein cholesterol levels	rs4722551	C=0.172, T=0.828	0.285219	0.990094		0.052	NA	8e-17	25991826	7
rs6977848	Triglyceride levels x alcohol consumption (regular vs non-regular drinkers) interaction (2df)	rs4722551	C=0.172, T=0.828	0.285219	0.990094			NA	4e-11	25991826	7
rs6977848	LDL cholesterol levels	rs4722551	C=0.172, T=0.828	0.285219	0.990094	0.841406	0.0243791	0.019-0.03	1e-17	25991826	7
rs6977848	Triglyceride levels	rs4722551	C=0.172, T=0.828	0.285219	0.990094	0.841407	0.0372104	0.032-0.043	1e-42	25991826	7
rs6977848	LDL cholesterol levels	rs4722551	C=0.172, T=0.828	0.285219	0.990094	0.847	1.2357	0.75-1.72	5e-07	25991826	7
rs6977848	Triglyceride levels x alcohol consumption (regular vs non-regular drinkers) interaction (2df)	rs4722551	C=0.172, T=0.828	0.285219	0.990094			NA	2e-08	25991826	7
rs6977848	Low density lipoprotein cholesterol levels	rs4722551	C=0.172, T=0.828	0.285219	0.990094		0.0315	0.025-0.038	2e-19	25991826	7
rs6977848	LDL cholesterol x physical activity interaction (2df test)	rs4722551	C=0.172, T=0.828	0.285219	0.990094	0.8475		NA	4e-11	25991826	7
rs6977848	Apolipoprotein B levels	rs4722551	C=0.172, T=0.828	0.285219	0.990094	0.841351	0.0257538	0.02-0.031	1e-19	25991826	7
rs6977848	Apolipoprotein B levels	rs4722551	C=0.172, T=0.828	0.285219	0.990094		0.0333	0.027-0.04	4e-24	25991826	7
rs6977848	LDL cholesterol	rs4722551	C=0.172, T=0.828	0.285219	0.990094	0.8459	0.0324	0.025-0.04-1	9e-18	25991826	7
rs6977848	Total cholesterol levels	rs4722551	C=0.172, T=0.828	0.285219	0.990094	0.8459	0.0218	0.014-0.029-1	7e-09	25991826	7
rs6977848	Triglyceride levels in medium HDL	rs4722551	C=0.172, T=0.828	0.285219	0.990094	0.8419	0.0418072	0.031-0.053	5e-14	25991826	7
rs6977848	Free cholesterol levels in medium LDL	rs4722551	C=0.172, T=0.828	0.285219	0.990094	0.8419	0.0344549	0.023-0.046	1e-09	25991826	7
rs6977848	Triglycerides to total lipids ratio in medium LDL	rs4722551	C=0.172, T=0.828	0.285219	0.990094	0.8419	0.0425566	0.032-0.053	2e-14	25991826	7
rs6977848	Cholesteryl ester levels in medium VLDL	rs4722551	C=0.172, T=0.828	0.285219	0.990094	0.8419	0.0315485	0.021-0.043	2e-08	25991826	7
rs6977848	Cholesterol to total lipids ratio in medium VLDL	rs4722551	C=0.172, T=0.828	0.285219	0.990094	0.8419	0.0512662	0.041-0.062	5e-22	25991826	7
rs6977848	Phospholipids to total lipids ratio in medium VLDL	rs4722551	C=0.172, T=0.828	0.285219	0.990094	0.8419	0.0451687	0.035-0.056	8e-17	25991826	7
rs6977848	Cholesteryl esters to total lipids ratio in medium VLDL	rs4722551	C=0.172, T=0.828	0.285219	0.990094	0.8419	0.0512622	0.041-0.062	3e-22	25991826	7
rs6977848	Free cholesterol to total lipids ratio in medium VLDL	rs4722551	C=0.172, T=0.828	0.285219	0.990094	0.8419	0.0489604	0.038-0.059	8e-20	25991826	7
rs6977848	Triglycerides to total lipids ratio in medium VLDL	rs4722551	C=0.172, T=0.828	0.285219	0.990094	0.8419	0.0508971	0.04-0.061	1e-21	25991826	7
rs6977848	Cholesteryl esters to total lipids ratio in small VLDL	rs4722551	C=0.172, T=0.828	0.285219	0.990094	0.8419	0.0483246	0.037-0.059	4e-18	25991826	7
rs6977848	Triglycerides to total lipids ratio in small VLDL	rs4722551	C=0.172, T=0.828	0.285219	0.990094	0.8419	0.0546961	0.044-0.065	1e-23	25991826	7
rs6977848	Cholesterol to total lipids ratio in small VLDL	rs4722551	C=0.172, T=0.828	0.285219	0.990094	0.8419	0.0540571	0.043-0.065	6e-23	25991826	7
rs6977848	Clinical LDL cholesterol levels	rs4722551	C=0.172, T=0.828	0.285219	0.990094	0.8419	0.0311136	0.02-0.042	3e-08	25991826	7
rs6977848	Non-HDL cholesterol levels	rs4722551	C=0.172, T=0.828	0.285219	0.990094	0.162117	0.0261225	0.022-0.03	3e-24	25991826	7
rs6977848	Non-HDL cholesterol levels	rs4722551	C=0.172, T=0.828	0.285219	0.990094			NA	2e-27	25991826	7
rs6977848	Cholesterol to total lipids ratio in very large VLDL	rs4722551	C=0.172, T=0.828	0.285219	0.990094	0.841858	0.0494591	0.039-0.06	5e-20	25991826	7
rs6977848	Cholesteryl esters to total lipids ratio in very large VLDL	rs4722551	C=0.172, T=0.828	0.285219	0.990094	0.841858	0.0514545	0.041-0.062	2e-21	25991826	7
rs6977848	Low density lipoprotein cholesterol levels	rs4722551	C=0.172, T=0.828	0.285219	0.990094	0.162878	0.0361336	0.032-0.04	6e-63	25991826	7
rs6977848	Triglycerides to total lipids ratio in very large VLDL	rs4722551	C=0.172, T=0.828	0.285219	0.990094	0.841858	0.0469196	0.036-0.058	1e-17	25991826	7
rs6977848	Low density lipoprotein cholesterol levels	rs4722551	C=0.172, T=0.828	0.285219	0.990094		2.42784	1.7-3.16/	6e-11	25991826	7
rs6977848	Cholesteryl esters to total lipids ratio in small HDL	rs4722551	C=0.172, T=0.828	0.285219	0.990094	0.8419	0.0404047	0.03-0.051	3e-13	25991826	7
rs6977848	Cholesterol to total lipids ratio in small HDL	rs4722551	C=0.172, T=0.828	0.285219	0.990094	0.8419	0.0495561	0.039-0.06	5e-19	25991826	7
rs6977848	Total cholesterol levels	rs4722551	C=0.172, T=0.828	0.285219	0.990094			NA	6e-45	25991826	7
rs6977848	Free cholesterol levels in LDL	rs4722551	C=0.172, T=0.828	0.285219	0.990094	0.8419	0.036766	0.026-0.048	5e-11	25991826	7
rs6977848	Low density lipoprotein cholesterol levels	rs4722551	C=0.172, T=0.828	0.285219	0.990094		0.0339	0.027-0.04	5e-25	25991826	7
rs6977848	Free cholesterol levels in small LDL	rs4722551	C=0.172, T=0.828	0.285219	0.990094	0.8419	0.0413224	0.03-0.052	2e-13	25991826	7
rs6977848	Free cholesterol to total lipids ratio in small LDL	rs4722551	C=0.172, T=0.828	0.285219	0.990094	0.8419	0.0510971	0.04-0.062	6e-21	25991826	7
rs6977848	Phospholipids to total lipids ratio in small HDL	rs4722551	C=0.172, T=0.828	0.285219	0.990094	0.8419	0.0384782	0.028-0.049	2e-12	25991826	7
rs6977848	Free cholesterol to total lipids ratio in very small VLDL	rs4722551	C=0.172, T=0.828	0.285219	0.990094	0.8419	0.0421048	0.031-0.053	6e-14	25991826	7
rs6977848	Phospholipid levels in small LDL	rs4722551	C=0.172, T=0.828	0.285219	0.990094	0.8419	0.0332076	0.022-0.044	4e-09	25991826	7
rs6977848	Triglycerides to total lipids ratio in small LDL	rs4722551	C=0.172, T=0.828	0.285219	0.990094	0.8419	0.0532451	0.043-0.064	1e-22	25991826	7
rs6977848	Cholesteryl esters to total lipids ratio in chylomicrons and extremely large VLDL	rs4722551	C=0.172, T=0.828	0.285219	0.990094	0.842092	0.0383641	0.027-0.05	2e-11	25991826	7
rs6977848	Cholesterol to total lipids ratio in chylomicrons and extremely large VLDL	rs4722551	C=0.172, T=0.828	0.285219	0.990094	0.842092	0.0370388	0.026-0.048	6e-11	25991826	7
rs6977848	Triglyceride levels	rs4722551	C=0.172, T=0.828	0.285219	0.990094		0.0388	0.032-0.045	2e-32	25991826	7
rs6977848	Total cholesterol levels	rs4722551	C=0.172, T=0.828	0.285219	0.990094	0.162501	0.0264044	0.023-0.03	2e-34	25991826	7
rs6977848	Triglyceride levels	rs4722551	C=0.172, T=0.828	0.285219	0.990094	0.162946	0.0279113	0.024-0.032	4e-34	25991826	7
rs6977848	LDL cholesterol	rs4722551	C=0.172, T=0.828	0.285219	0.990094		0.0272	0.021-0.033	1e-17	25991826	7
rs6977848	Triglyceride levels	rs4722551	C=0.172, T=0.828	0.285219	0.990094			NA	2e-49	25991826	7
rs6977848	Triglyceride levels (MTAG)	rs4722551	C=0.172, T=0.828	0.285219	0.990094		0.031573	0.025-0.038	1e-20	25991826	7
rs6977848	Low density lipoprotein cholesterol levels	rs4722551	C=0.172, T=0.828	0.285219	0.990094			NA	2e-80	25991826	7
rs6977848	High-density lipoprotein levels (MTAG)	rs4722551	C=0.172, T=0.828	0.285219	0.990094		0.02399	0.017-0.031	2e-11	25991826	7
rs6977848	Triglycerides	rs4722551	C=0.172, T=0.828	0.285219	0.990094		0.0375	0.031-0.044	4e-33	25991826	7
rs6977848	Low density lipoprotein cholesterol levels	rs7789194	C=0.33, T=0.67	0.136883	0.623947	0.579058	0.0430259	0.032-0.054	9e-14	25992510	7
rs6977848	Total cholesterol levels	rs7789194	C=0.33, T=0.67	0.136883	0.623947	0.571312	0.0261595	0.018-0.034	5e-10	25992510	7
rs6977848	Platelet count	rs7789194	C=0.33, T=0.67	0.136883	0.623947		0.0151	0.011-0.019	8e-14	25992510	7
rs6977848	Triglyceride levels	rs4574742	A=0.695, G=0.305	0.110362	0.593324		0.024	0.016-0.032	6e-10	25995063	7
rs6977848	Obesity-related traits	rs745580	A=0.431, G=0.569	0.183573	0.441736	0.438	0.04	NA	3e-07	26008052	7
rs6977848	Liver enzyme levels (gamma-glutamyl transferase)	rs10236909	A=0.535, G=0.465	0.141581	0.415381		0.541298	NA	3e-11	26009491	7
rs6977848	Height	rs6461902	A=0.424, G=0.576	0.166945	0.415312	0.6807	0.0144	0.0093-0.0195	2e-08	26029812	7
rs3757656	Visceral adipose tissue/subcutaneous adipose tissue ratio	rs10951138	A=0.197, G=0.803	0.103132	0.390535	0.18		NA	3e-06	26481804	7
rs3757656	Height	rs11976076	A=0.188, G=0.812	0.218446	0.552242	0.174	0.0068	0.005-0.0086	2e-15	26525891	7
rs3757656	Smoking behavior	rs886716	A=0.688, G=0.312	0.192218	0.725514	0.69	1.52	NA	8e-06	26557618	7
rs3757656	Heart rate response to recovery post exercise (20 sec)	rs1990101	C=0.442, T=0.558	0.131438	1	0.62	0.0421336	0.03-0.054	2e-11	26567075	7
rs3757656	Heart rate response to recovery post exercise (30 sec)	rs11768540	C=0.558, G=0.442	0.131438	1	0.622876	0.0363229	0.024-0.049	8e-09	26569709	7
rs3757656	Brain surface area change rate x age interaction (1df)	rs757804	C=0.858, T=0.142	1	1	0.1822		NA	3e-06	26576783	7
rs3757656	Estimated glomerular filtration rate (creatinine)	rs10241879	A=0.555, T=0.445	0.133036	1	0.379	6.513	NA	7e-11	26577894	7
rs3757656	Estimated glomerular filtration rate (cystatin c)	rs10241879	A=0.555, T=0.445	0.133036	1	0.6053	0.0026	0.0016-0.0036	4e-08	26577894	7
rs3757656	Estimated glomerular filtration rate (creatinine)	rs10241879	A=0.555, T=0.445	0.133036	1	0.376869	0.00140882	0.0009-0.00191	4e-08	26577894	7
rs3757656	Heart rate response to recovery post exercise (10 sec)	rs2158712	A=0.453, T=0.547	0.199859	1	0.518931	0.0449769	0.033-0.057	1e-12	26582733	7
rs6461992	interferon-related traits	rs62448195	A=0.043, C=0.957	0.12083	0.428776	0.05		NA	2e-06	26862265	7
rs6461992	Height	rs3757639	A=0.135, G=0.865	0.148457	0.584447	0.132	0.0078	0.006-0.0096	3e-17	27182142	7
rs6461992	FEV1	rs62454414	G=0.129, T=0.871	0.148405	0.569349	0.8668	0.0167	0.01-0.023	1e-06	27182329	7
rs6461992	Lung function (FVC)	rs62454414	G=0.129, T=0.871	0.148405	0.569349	0.8668	0.0208	0.014-0.027	1e-09	27182329	7
rs6461992	Lung function (forced vital capacity)	rs62454414	G=0.129, T=0.871	0.148405	0.569349	0.866	6.472	NA	1e-10	27182329	7
rs6461992	White blood cell count	rs62454415	C=0.853, G=0.147	0.131875	0.578635	0.147659	0.018079	0.013-0.023	5e-12	27183530	7
rs6461992	White blood cell count	rs62454415	C=0.853, G=0.147	0.131875	0.578635			NA	2e-10	27183530	7
rs6461992	White blood cell count	rs62454419	C=0.934, T=0.066	0.128604	0.364561	0.069746	0.0253377	0.017-0.034	5e-09	27189446	7
rs6461992	Heel bone mineral density	rs62454420	A=0.933, G=0.067	0.12608	0.363884	0.929838	0.0487083	0.031-0.066	5e-08	27191804	7
rs6461992	Heel bone mineral density	rs62454420	A=0.933, G=0.067	0.12608	0.363884	0.929845	0.0437766	0.031-0.057	6e-11	27191804	7
rs6461992	Heel bone mineral density	rs62454420	A=0.933, G=0.067	0.12608	0.363884		0.0381036	0.03-0.046	5e-21	27191804	7
rs6461992	Neutrophil count	rs62454420	A=0.933, G=0.067	0.12608	0.363884	0.070311	0.023939	0.017-0.031	2e-10	27191804	7
rs6461992	Monocyte count	rs62454420	A=0.933, G=0.067	0.12608	0.363884	0.0807364		NA	4e-19	27191804	7
rs6461992	Monocyte count	rs62454420	A=0.933, G=0.067	0.12608	0.363884	0.070245	0.034885	0.028-0.042	2e-21	27191804	7
rs6461992	Monocyte count	rs62454420	A=0.933, G=0.067	0.12608	0.363884	0.069595	0.0341364	0.026-0.043	6e-15	27191804	7
rs6461992	Platelet count	rs35355140	A=0.065, C=0.935	0.131206	0.365236	0.068574	0.026312	0.018-0.035	4e-09	27204732	7
rs6461992	White blood cell count	rs35355140	A=0.065, C=0.935	0.131206	0.365236	0.0824543		NA	7e-12	27204732	7
rs6461992	Mosaic loss of chromosome Y (Y chromosome dosage)	rs35355140	A=0.065, C=0.935	0.131206	0.365236	0.93	0.023	NA	9e-25	27204732	7
rs6461992	Mosaic loss of chromosome Y (Y chromosome dosage)	rs35355140	A=0.065, C=0.935	0.131206	0.365236	0.14	0.045	NA	2e-13	27204732	7
rs6461992	Plateletcrit	rs35355140	A=0.065, C=0.935	0.131206	0.365236	0.068564	0.0317618	0.023-0.041	1e-12	27204732	7
rs6461992	Platelet count	rs35355140	A=0.065, C=0.935	0.131206	0.365236	0.0823586		NA	7e-13	27204732	7
rs6461992	Platelet count	rs35355140	A=0.065, C=0.935	0.131206	0.365236	0.069266	0.024566	0.017-0.032	2e-11	27204732	7
rs6461992	Monocyte count	rs35355140	A=0.065, C=0.935	0.131206	0.365236		0.0259	0.019-0.033	3e-12	27204732	7
rs6461992	White blood cell count	rs35355140	A=0.065, C=0.935	0.131206	0.365236		0.0198	0.013-0.026	6e-09	27204732	7
rs6461992	Platelet count	rs35355140	A=0.065, C=0.935	0.131206	0.365236		0.0193	0.013-0.026	5e-09	27204732	7
rs6461992	Heel bone mineral density	rs1859165	C=0.923, T=0.077	0.241828	0.543158		0.040046	0.033-0.047	1e-30	27218468	7
rs6461992	Hypertension	rs6461992	A=0.064, G=0.936	1	1		0.0676208	NA	7e-09	27220831	7
rs6461992	Diastolic blood pressure	rs6461992	A=0.064, G=0.936	1	1	0.366	0.3255	0.23-0.42	6e-11	27220831	7
rs6461992	Mean arterial pressure	rs6461992	A=0.064, G=0.936	1	1	0.366	0.3898	0.28-0.5	2e-12	27220831	7
rs6461992	Hypertension	rs6461992	A=0.064, G=0.936	1	1	0.366	0.0793	0.052-0.107	1e-08	27220831	7
rs6461992	Systolic blood pressure	rs6461992	A=0.064, G=0.936	1	1	0.37	0.5189	0.37-0.67	3e-11	27220831	7
rs6461992	Systolic blood pressure	rs6461992	A=0.064, G=0.936	1	1	0.926687	0.907	0.73-1.08	9e-24	27220831	7
rs6461992	Systolic blood pressure x depressive symptoms interaction (2df test)	rs6461992	A=0.064, G=0.936	1	1			NA	2e-11	27220831	7
rs6461992	Medication use (diuretics)	rs916880	A=0.935, G=0.065	0.738257	0.866366	0.0730081	0.169045	0.14-0.2	1e-28	27229119	7
rs6461992	Mean arterial pressure x depressive symptoms interaction (2df test)	rs916880	A=0.935, G=0.065	0.738257	0.866366			NA	3e-13	27229119	7
rs6461992	Ulcerative colitis	rs4722672	C=0.172, T=0.828	0.235822	0.84904	0.183	1.091	1.043-1.14	2e-08	27231762	7
rs6461992	Ulcerative colitis	rs4722672	C=0.172, T=0.828	0.235822	0.84904	0.1881	1.07552	1.04-1.11	5e-06	27231762	7
rs6461992	Bone stiffness index	rs4722672	C=0.172, T=0.828	0.235822	0.84904		0.642873	NA	6e-15	27231762	7
rs6461992	Body fat percentage	rs9770544	C=0.171, G=0.829	0.237579	0.849221	0.18	0.015	%	8e-15	27232126	7
rs6461992	A body shape index	rs9770544	C=0.171, G=0.829	0.237579	0.849221		0.0221168	0.015-0.029	3e-09	27232126	7
rs6461992	Metabolic biomarkers (multivariate analysis)	rs9770544	C=0.171, G=0.829	0.237579	0.849221	0.18		NA	5e-09	27232126	7
rs6461992	Waist-to-hip ratio adjusted for BMI	rs9770544	C=0.171, G=0.829	0.237579	0.849221		0.0242977	0.017-0.032	5e-11	27232126	7
rs6461992	Waist circumference adjusted for body mass index	rs9770544	C=0.171, G=0.829	0.237579	0.849221		0.0208875	0.014-0.028	2e-08	27232126	7
rs6461992	Waist-hip index	rs9770544	C=0.171, G=0.829	0.237579	0.849221		0.0249648	0.018-0.032	2e-11	27232126	7
rs6461992	Diastolic blood pressure	rs115525024	G=0.935, T=0.065	0.738257	0.866366	0.93	0.5121	0.42-0.6	2e-30	27236559	7
rs6461992	Diastolic blood pressure	rs1859168	A=0.061, C=0.939	0.674282	0.842435	0.923	0.464	0.3-0.62	1e-08	27242359	7
rs6461992	Diastolic blood pressure	rs1859168	A=0.061, C=0.939	0.674282	0.842435	0.923	0.436	0.34-0.53	2e-20	27242359	7
rs6461992	Diastolic blood pressure	rs1859168	A=0.061, C=0.939	0.674282	0.842435	0.3893	0.3239	0.23-0.42	5e-11	27242359	7
rs6461992	Mean arterial pressure	rs1859168	A=0.061, C=0.939	0.674282	0.842435	0.3893	0.3937	0.29-0.5	6e-13	27242359	7
rs6461992	Hypertension	rs1859168	A=0.061, C=0.939	0.674282	0.842435	0.3893	0.0866	0.059-0.114	4e-10	27242359	7
rs6461992	Systolic blood pressure	rs1859168	A=0.061, C=0.939	0.674282	0.842435	0.39	0.5335	0.38-0.69	5e-12	27242359	7
rs6461992	Pulse pressure	rs1859168	A=0.061, C=0.939	0.674282	0.842435		0.3259	0.23-0.42	4e-12	27242359	7
rs6461992	Microalbuminuria	rs2023843	C=0.061, T=0.939	0.674282	0.842435		1.06056	1.04-1.08	2e-06	27243221	7
rs6461992	Urinary albumin-to-creatinine ratio	rs2023843	C=0.061, T=0.939	0.674282	0.842435		0.0275	0.02-0.035	5e-14	27243221	7
rs6461992	Systolic blood pressure	rs2023843	C=0.061, T=0.939	0.674282	0.842435			NA	3e-07	27243221	7
rs6461992	Systolic blood pressure	rs2023843	C=0.061, T=0.939	0.674282	0.842435		1.01055	0.59-1.43	2e-06	27243221	7
rs6461992	Systolic blood pressure x smoking status (ever vs never) interaction (2df test)	rs2023843	C=0.061, T=0.939	0.674282	0.842435			NA	3e-39	27243221	7
rs6461992	Diastolic blood pressure x smoking status (ever vs never) interaction (2df test)	rs2023843	C=0.061, T=0.939	0.674282	0.842435			NA	2e-07	27243221	7
rs6461992	Diastolic blood pressure x smoking status (ever vs never) interaction (2df test)	rs2023843	C=0.061, T=0.939	0.674282	0.842435			NA	6e-20	27243221	7
rs6461992	Systolic blood pressure x smoking status (ever vs never) interaction (2df test)	rs2023843	C=0.061, T=0.939	0.674282	0.842435			NA	3e-26	27243221	7
rs6461992	Diastolic blood pressure x smoking status (ever vs never) interaction (2df test)	rs2023843	C=0.061, T=0.939	0.674282	0.842435			NA	5e-32	27243221	7
rs6461992	Systolic blood pressure x smoking status (current vs non-current) interaction (2df test)	rs2023843	C=0.061, T=0.939	0.674282	0.842435			NA	6e-29	27243221	7
rs6461992	Diastolic blood pressure x smoking status (current vs non-current) interaction (2df test)	rs2023843	C=0.061, T=0.939	0.674282	0.842435			NA	2e-06	27243221	7
rs6461992	Diastolic blood pressure x smoking status (current vs non-current) interaction (2df test)	rs2023843	C=0.061, T=0.939	0.674282	0.842435			NA	7e-22	27243221	7
rs6461992	Diastolic blood pressure x smoking status (current vs non-current) interaction (2df test)	rs2023843	C=0.061, T=0.939	0.674282	0.842435			NA	2e-33	27243221	7
rs6461992	Systolic blood pressure x smoking status (current vs non-current) interaction (2df test)	rs2023843	C=0.061, T=0.939	0.674282	0.842435			NA	4e-41	27243221	7
rs6461992	Systolic blood pressure x smoking status (ever vs never) interaction (2df test)	rs2023843	C=0.061, T=0.939	0.674282	0.842435			NA	1e-07	27243221	7
rs6461992	Pulse pressure	rs2023843	C=0.061, T=0.939	0.674282	0.842435	0.9072	0.3618	0.28-0.45	1e-16	27243221	7
rs6461992	Mean arterial pressure x depressive symptoms interaction (2df test)	rs2023843	C=0.061, T=0.939	0.674282	0.842435			NA	1e-14	27243221	7
rs6461992	Systolic blood pressure	rs2023843	C=0.061, T=0.939	0.674282	0.842435			NA	8e-41	27243221	7
rs6461992	Urinary albumin-to-creatinine ratio	rs2023844	A=0.939, G=0.061	0.674282	0.842435	0.9255	0.0265227	0.019-0.034	2e-12	27243238	7
rs6461992	Urinary albumin-to-creatinine ratio	rs2023844	A=0.939, G=0.061	0.674282	0.842435	0.926	0.027	0.019-0.035	5e-12	27243238	7
rs6461992	Urinary albumin excretion	rs2023844	A=0.939, G=0.061	0.674282	0.842435	0.926	0.01934	0.013-0.026	1e-09	27243238	7
rs6461992	Systolic blood pressure	rs4722675	A=0.061, G=0.939	0.674282	0.842435		0.02571	0.018-0.033	9e-11	27243962	7
rs6461992	Diastolic blood pressure	rs4722675	A=0.061, G=0.939	0.674282	0.842435	0.3866	0.3276	0.23-0.43	5e-11	27243962	7
rs6461992	Mean arterial pressure	rs4722675	A=0.061, G=0.939	0.674282	0.842435	0.3866	0.3983	0.29-0.51	5e-13	27243962	7
rs6461992	Hypertension	rs4722675	A=0.061, G=0.939	0.674282	0.842435	0.3866	0.0735	0.05-0.097	5e-10	27243962	7
rs6461992	Systolic blood pressure	rs4722675	A=0.061, G=0.939	0.674282	0.842435	0.3865	0.4453	0.32-0.57	6e-12	27243962	7
rs6461992	Medication use (calcium channel blockers)	rs4722675	A=0.061, G=0.939	0.674282	0.842435		0.0707	0.056-0.085	1e-21	27243962	7
rs6461992	Potassium levels	rs929250	G=0.061, T=0.939	0.674282	0.842435		0.02647	0.019-0.034	3e-11	27245101	7
rs6461992	Medication use (agents acting on the renin-angiotensin system)	rs929250	G=0.061, T=0.939	0.674282	0.842435		0.0611	0.048-0.074	4e-19	27245101	7
rs6461992	Mean arterial pressure	rs3735533	C=0.939, T=0.061	0.674282	0.842435	0.4038	0.3262	0.24-0.42	8e-13	27245893	7
rs6461992	Diastolic blood pressure	rs3735533	C=0.939, T=0.061	0.674282	0.842435	0.081	0.445	0.32-0.57	1e-11	27245893	7
rs6461992	Systolic blood pressure	rs3735533	C=0.939, T=0.061	0.674282	0.842435	0.081	0.798	0.59-1.01	6e-14	27245893	7
rs6461992	Medication use (beta blocking agents)	rs3735533	C=0.939, T=0.061	0.674282	0.842435	0.0746658	0.104315	0.074-0.135	3e-11	27245893	7
rs6461992	Medication use (agents acting on the renin-angiotensin system)	rs3735533	C=0.939, T=0.061	0.674282	0.842435	0.0732746	0.0990812	0.076-0.122	1e-17	27245893	7
rs6461992	Medication use (calcium channel blockers)	rs3735533	C=0.939, T=0.061	0.674282	0.842435	0.0735793	0.141444	0.11-0.17	4e-20	27245893	7
rs6461992	Diastolic blood pressure	rs3735533	C=0.939, T=0.061	0.674282	0.842435		0.4758	0.4-0.55	3e-33	27245893	7
rs6461992	Systolic blood pressure	rs3735533	C=0.939, T=0.061	0.674282	0.842435		0.8692	0.74-1	6e-37	27245893	7
rs6461992	Medication use for hypertension (number of purchases)	rs3735533	C=0.939, T=0.061	0.674282	0.842435		0.034526	0.03-0.039	1e-43	27245893	7
rs6461992	Medication use (beta blocking agents)	rs3735533	C=0.939, T=0.061	0.674282	0.842435		0.063	0.045-0.081	6e-12	27245893	7
rs6461992	Cardiovascular disease	rs3735533	C=0.939, T=0.061	0.674282	0.842435			NA	9e-17	27245893	7
rs6461992	Medication use (calcium channel blockers)	rs1554276539	A=0.241, T=0.759	0.13531	0.794257	0.586068	0.051955	0.035-0.068	7e-10	27245994	7
rs6461992	Systolic blood pressure	rs60772526	C=0.062, T=0.938	0.662355	0.827752	0.590113	0.0226965	0.016-0.029	4e-11	27245996	7
rs6461992	Systolic blood pressure	rs60772526	C=0.062, T=0.938	0.662355	0.827752	0.8778	0.6519	0.54-0.76	7e-33	27245996	7
rs6461992	Diastolic blood pressure	rs60772526	C=0.062, T=0.938	0.662355	0.827752		0.0246	0.019-0.03	3e-18	27245996	7
rs6461992	Mean arterial pressure	rs60772526	C=0.062, T=0.938	0.662355	0.827752		0.0274	0.022-0.033	2e-23	27245996	7
rs6461992	Systolic blood pressure	rs60772526	C=0.062, T=0.938	0.662355	0.827752		0.0276	0.022-0.033	9e-25	27245996	7
rs6461992	Diastolic blood pressure	rs10228276	A=0.824, G=0.176	0.199312	0.791428	0.5991	0.27	0.19-0.35	4e-11	27247279	7
rs6461992	Body mass index (MTAG)	rs10228276	A=0.824, G=0.176	0.199312	0.791428		0.01333	0.0091-0.0176	7e-10	27247279	7
rs6461992	Systolic blood pressure	rs13243033	C=0.825, T=0.175	0.200814	0.791679		0.440388	NA	4e-08	27248373	7
rs6461992	Mean arterial pressure	rs7812039	C=0.175, G=0.825	0.200814	0.791679	0.597421	0.0244472	0.018-0.031	4e-12	27248891	7
rs6461992	Diastolic blood pressure	rs7812039	C=0.175, G=0.825	0.200814	0.791679	0.597424	0.0224834	0.015-0.03	4e-10	27248891	7
rs6461992	Heel bone mineral density	rs7812039	C=0.175, G=0.825	0.200814	0.791679	0.184841	0.0251262	0.02-0.03	6e-25	27248891	7
rs6461992	Heel bone mineral density	rs7812039	C=0.175, G=0.825	0.200814	0.791679		0.0190471	0.014-0.024	2e-13	27248891	7
rs6461992	Body mass index	rs7812039	C=0.175, G=0.825	0.200814	0.791679		0.0141	0.01-0.018	4e-13	27248891	7
rs6461992	Systolic blood pressure	rs10262140	C=0.944, T=0.056	0.515964	0.771156	0.94	0.977	0.81-1.15	9e-30	27256464	7
rs6461992	Conotruncal heart defects with normally related great vessels	rs3801321	G=0.881, T=0.119	0.220444	0.662916			NA	5e-06	27279191	7
rs6461992	Systolic blood pressure x alcohol consumption interaction (2df test)	rs10255839	A=0.952, G=0.048	0.285107	0.621771	0.86		NA	9e-23	27289117	7
rs6461992	Diastolic blood pressure x alcohol consumption (light vs heavy) interaction (2df test)	rs10255839	A=0.952, G=0.048	0.285107	0.621771	0.87		NA	4e-11	27289117	7
rs6461992	Mean arterial pressure x alcohol consumption interaction (2df test)	rs10255839	A=0.952, G=0.048	0.285107	0.621771	0.86		NA	4e-17	27289117	7
rs6461992	Systolic blood pressure x alcohol consumption (light vs heavy) interaction (2df test)	rs10255839	A=0.952, G=0.048	0.285107	0.621771	0.87		NA	8e-13	27289117	7
rs6461992	Diastolic blood pressure x alcohol consumption interaction (2df test)	rs10255839	A=0.952, G=0.048	0.285107	0.621771	0.86		NA	4e-19	27289117	7
rs6461992	Mean arterial pressure x alcohol consumption (light vs heavy) interaction (2df test)	rs10255839	A=0.952, G=0.048	0.285107	0.621771	0.87		NA	1e-13	27289117	7
rs6461992	Systolic blood pressure x depressive symptoms interaction (2df test)	rs7794193	A=0.047, G=0.953	0.292195	0.636446			NA	2e-11	27294701	7
rs6461992	Height	rs6943291	A=0.849, G=0.151	0.170685	0.668691	0.2005	0.0078	0.0062-0.0094	5e-22	27303632	7
rs17158392	White blood cell count	rs174964	A=0.792, G=0.208	0.204166	0.640916	0.815591	0.015374	0.011-0.02	2e-10	29922630	7
rs1859409	Leisure-time exercise behaviour	rs10252228	A=0.593, G=0.407	0.191791	0.702679	0.209	0.027	0.018-0.036	2e-09	34940039	7
rs1362208	Vigorous physical activity	rs328902	C=0.713, T=0.287	0.279269	0.888905	0.31	1.04167	NA	6e-10	35020843	7
rs1362208	Fruit consumption	rs329272	A=0.459, G=0.541	0.115065	0.393083		0.0138789	0.0091-0.0187	1e-08	35078006	7
rs1362208	Fresh fruit consumption	rs329274	A=0.541, G=0.459	0.115065	0.393083	0.513974	0.0148839	0.011-0.019	1e-12	35078743	7
rs1362208	Systolic blood pressure (long-term average)	rs329557	A=0.558, G=0.442	0.562136	0.898991	0.4579	0.5597	0.34-0.78	8e-07	35103469	7
rs1362208	Systolic blood pressure (long-term average)	rs329557	A=0.558, G=0.442	0.562136	0.898991	0.4677	0.9776	0.59-1.37	1e-06	35103469	7
rs1362208	Height	rs10266280	A=0.36, G=0.64	0.388371	0.887657		0.0099	0.0072-0.0126	4e-12	35231725	7
rs1362208	Diastolic blood pressure	rs3206736	A=0.543, T=0.457	0.620184	0.916244	0.475463	0.1301	0.074-0.187	6e-06	35238532	7
rs1362208	Coronary artery disease	rs12154802	A=0.323, G=0.677	0.334928	0.894625	0.313	0.037	0.023-0.051	3e-07	35257521	7
rs1362208	Resting heart rate	rs58437978	C=0.483, T=0.517	0.701408	0.925129	0.5	0.2402	0.17-0.31	3e-12	35258277	7
rs1362208	Ascending aorta minimum area	rs2908049	C=0.378, T=0.622	0.485392	0.954938		10.55	7.51-13.59	9e-12	35269625	7
rs1362208	Height	rs4723399	C=0.384, G=0.616	0.510197	0.966729	0.3837	0.0107	0.0095-0.0119	6e-64	35273116	7
rs1362208	Height	rs57812663	A=0.379, G=0.621	0.499109	0.966293			NA	2e-13	35276363	7
rs1362208	Systolic blood pressure (long-term average)	rs2429416	C=0.345, T=0.655	0.428174	0.96299	0.3561	0.6373	0.39-0.89	5e-07	35276634	7
rs1362208	Ascending aorta diameter	rs2429416	C=0.345, T=0.655	0.428174	0.96299	0.36	0.05	NA	3e-10	35276634	7
rs1362208	Ascending aorta maximum area	rs2429416	C=0.345, T=0.655	0.428174	0.96299	0.63929	0.0483805	0.033-0.064	8e-10	35276634	7
rs1362208	Ascending aorta minimum area	rs2429416	C=0.345, T=0.655	0.428174	0.96299	0.639802	0.0457987	0.031-0.06	2e-10	35276634	7
rs1362208	Myocardial infarction	rs79215950	A=0.373, G=0.627	0.486035	0.965753	0.67473	1.04	1.03-1.06	6e-07	35277067	7
rs1362208	Ascending thoracic aortic diameter	rs79215950	A=0.373, G=0.627	0.486035	0.965753	0.62	0.065	NA	8e-23	35277067	7
rs1362208	Ascending aorta maximum area (MTAG)	rs79215950	A=0.373, G=0.627	0.486035	0.965753	0.61	8.84	NA	4e-13	35277067	7
rs1362208	Ascending aorta diameter	rs79215950	A=0.373, G=0.627	0.486035	0.965753	0.616426	0.0616705	0.049-0.074	1e-21	35277067	7
rs1362208	Coronary artery disease	rs2215614	A=0.622, C=0.378	0.496912	0.966204	0.622	1.034	1.024-1.045	3e-11	35277093	7
rs1362208	Coronary artery disease	rs4723406	A=0.38, C=0.62	0.501312	0.966381		0.0331491	0.023-0.043	8e-11	35286471	7
rs1362208	Coronary artery disease	rs4723406	A=0.38, C=0.62	0.501312	0.966381			NA	4e-11	35286471	7
rs1362208	Suicide behavior	rs336284	A=0.481, G=0.519	0.165032	0.417739	0.45	1.392	1.204–1.609	8e-06	35293972	7
rs1362208	Suicide	rs336284	A=0.481, G=0.519	0.165032	0.417739	0.45	1.661	1.374–2.008	2e-07	35293972	7
rs1362208	Height	rs336284	A=0.481, G=0.519	0.165032	0.417739	0.4453	0.0161	0.012-0.02	6e-14	35293972	7
rs1362208	Birth weight	rs6959887	A=0.62, G=0.38	0.524835	0.988794	0.61	0.0209	0.014-0.028	1e-08	35295365	7
rs1362208	Birth weight (MTAG)	rs6959887	A=0.62, G=0.38	0.524835	0.988794	0.61	0.02241	0.015-0.03	6e-09	35295365	7
rs1362208	Myocardial infarction	rs6963934	A=0.621, G=0.379	0.522593	0.988764		0.0634	0.045-0.081	7e-12	35295503	7
rs1362208	Birth weight	rs77553582	C=0.378, T=0.622	0.526303	0.994367	0.613028	0.029397	0.019-0.039	1e-08	35299657	7
rs1362208	QRS duration	rs1362212	A=0.145, G=0.855	0.148863	1	0.153962	0.550285	0.43-0.67	2e-18	35305306	7
rs1362208	QRS duration	rs1362212	A=0.145, G=0.855	0.148863	1	0.148081	0.554861	0.47-0.64	1e-33	35305306	7
rs1362208	QRS duration	rs1362212	A=0.145, G=0.855	0.148863	1		0.68	0.5-0.86	1e-14	35305306	7
rs1362208	QRS duration	rs1362212	A=0.145, G=0.855	0.148863	1	0.18	0.69	NA	1e-13	35305306	7
rs1362208	QRS duration	rs1362212	A=0.145, G=0.855	0.148863	1			NA	3e-14	35305306	7
rs1362208	QRS duration	rs1419856	A=0.855, G=0.145	0.148863	1		0.67	0.51-0.83	7e-18	35306983	7
rs1362208	QRS duration	rs13232979	A=0.122, T=0.878	0.113791	0.965196	0.117	0.841	0.57-1.11	1e-09	35310657	7
rs1362208	Brugada syndrome	rs11765936	G=0.155, T=0.845	0.143751	0.945117	0.15	1.37	1.25-1.49	4e-11	35349146	7
rs117659955	Blood pressure (pleiotropy model 1 DBP adjusted for estimated causal effects x SBP)	rs7799999	C=0.083, T=0.917	0.118162	0.578094		0.0897395	0.025-0.155	1e-08	35545931	7
rs117659955	Blood pressure (pleiotropy model 2 SBP adjusted for estimated causal effects x DBP)	rs7799999	C=0.083, T=0.917	0.118162	0.578094		0.107435	0.021-0.194	4e-06	35545931	7
rs117659955	Gut microbiota (bacterial taxa, rank normal transformation method)	rs145200164	C=0.982, T=0.018	0.392876	0.828034	0.020463	0.436194	0.27-0.6	1e-07	36109273	7
rs9639746	Smoking initiation	rs6969810	C=0.593, T=0.407	0.263815	0.658427	0.59	0.00548	0.0038-0.0072	5e-10	36868010	7
rs9639746	Smoking initiation	rs1362448	G=0.272, T=0.728	0.514453	0.756955	0.74	0.00669	0.005-0.0084	2e-14	36877159	7
rs9639746	Type 2 diabetes nephropathy	rs741301	C=0.322, T=0.678	0.167494	0.436881		2.67	1.71-4.16	8e-06	36917995	7
rs9639746	Plasma androstenedione levels in resected early stage-receptor positive breast cancer	rs59964204	A=0.083, G=0.917	0.218532	1	0.096	0.45	0.28-0.62/	3e-07	36939322	7
rs9639746	Breast size	rs10488023	A=0.863, G=0.137	0.350671	0.95893	0.142	0.099	0.056-0.142	8e-06	36952021	7
rs144518063	Cerebral microbleeds	rs10263645	C=0.217, T=0.783	0.209754	0.586546	0.21	2.43902	NA	6e-06	38636891	7
rs7781395	Neutrophil count	rs10253506	C=0.844, T=0.156	0.196183	0.899004	0.844413	0.026436	0.02-0.032	4e-18	45008506	7
rs7781395	Lymphocyte count	rs3735485	A=0.156, G=0.844	0.196183	0.899004	0.844816	0.044361	0.039-0.05	4e-63	45009341	7
rs7781395	Lymphocyte count	rs3735485	A=0.156, G=0.844	0.196183	0.899004	0.859096		NA	7e-61	45009341	7
rs7781395	Basophil count	rs3735485	A=0.156, G=0.844	0.196183	0.899004	0.845208	0.0181409	0.012-0.024	4e-09	45009341	7
rs7781395	Lymphocyte count	rs3735485	A=0.156, G=0.844	0.196183	0.899004	0.155		NA	2e-33	45009341	7
rs7781395	Lymphocyte-to-monocyte ratio	rs3735485	A=0.156, G=0.844	0.196183	0.899004	0.155		NA	4e-32	45009341	7
rs7781395	Neutrophil count	rs3735485	A=0.156, G=0.844	0.196183	0.899004	0.155		NA	3e-15	45009341	7
rs7781395	Basophil count	rs3735485	A=0.156, G=0.844	0.196183	0.899004	0.155		NA	2e-17	45009341	7
rs7781395	Lymphocyte count	rs3735485	A=0.156, G=0.844	0.196183	0.899004	0.8457	0.0496395	0.04-0.059	2e-23	45009341	7
rs7781395	Sum basophil neutrophil counts	rs3735485	A=0.156, G=0.844	0.196183	0.899004	0.8456	0.0327729	0.023-0.042	4e-11	45009341	7
rs7781395	Neutrophil count	rs3735485	A=0.156, G=0.844	0.196183	0.899004	0.8456	0.0326678	0.023-0.042	4e-11	45009341	7
rs7781395	White blood cell count	rs3735485	A=0.156, G=0.844	0.196183	0.899004	0.8456	0.0455458	0.036-0.055	4e-20	45009341	7
rs7781395	Granulocyte percentage of myeloid white cells	rs3735485	A=0.156, G=0.844	0.196183	0.899004	0.8456	0.0296438	0.02-0.039	2e-09	45009341	7
rs7781395	Monocyte percentage of white cells	rs3735485	A=0.156, G=0.844	0.196183	0.899004	0.8456	0.0383383	0.029-0.048	7e-15	45009341	7
rs7781395	Granulocyte count	rs3735485	A=0.156, G=0.844	0.196183	0.899004	0.8456	0.0329048	0.023-0.043	3e-11	45009341	7
rs7781395	Sum neutrophil eosinophil counts	rs3735485	A=0.156, G=0.844	0.196183	0.899004	0.8456	0.0330172	0.023-0.043	3e-11	45009341	7
rs7781395	Myeloid white cell count	rs3735485	A=0.156, G=0.844	0.196183	0.899004	0.8456	0.031455	0.022-0.041	3e-10	45009341	7
rs7781395	Neutrophil count	rs3735485	A=0.156, G=0.844	0.196183	0.899004	0.844938	0.029483	0.024-0.035	4e-28	45009341	7
rs7781395	Lymphocyte count	rs3735485	A=0.156, G=0.844	0.196183	0.899004	0.845256	0.0456165	0.04-0.052	3e-50	45009341	7
rs7781395	White blood cell count	rs3735485	A=0.156, G=0.844	0.196183	0.899004	0.864755		NA	1e-59	45009341	7
rs7781395	Monocyte percentage of white cells	rs3735485	A=0.156, G=0.844	0.196183	0.899004	0.845234	0.0352776	0.029-0.041	1e-30	45009341	7
rs7781395	White blood cell count	rs3735485	A=0.156, G=0.844	0.196183	0.899004	0.844672	0.041036	0.036-0.046	2e-57	45009341	7
rs7781395	Platelet-to-lymphocyte ratio	rs3735485	A=0.156, G=0.844	0.196183	0.899004	0.155		NA	9e-15	45009341	7
rs7781395	Neutrophil count	rs3735485	A=0.156, G=0.844	0.196183	0.899004	0.858024		NA	2e-25	45009341	7
rs7781395	White blood cell count	rs3735485	A=0.156, G=0.844	0.196183	0.899004	0.845284	0.038908	0.033-0.045	3e-37	45009341	7
rs7781395	Lymphocyte count	rs3735485	A=0.156, G=0.844	0.196183	0.899004		0.0426	0.037-0.049	3e-43	45009341	7
rs7781395	White blood cell count	rs3735485	A=0.156, G=0.844	0.196183	0.899004		0.0383	0.032-0.044	1e-37	45009341	7
rs7781395	Neutrophil count	rs3735485	A=0.156, G=0.844	0.196183	0.899004		0.0267	0.021-0.033	9e-18	45009341	7
rs7781395	White blood cell count	rs3735485	A=0.156, G=0.844	0.196183	0.899004			NA	3e-47	45009341	7
rs7781395	Pursuit maintenance gain	rs6976664	C=0.773, T=0.227	0.141865	0.797137	0.1416		NA	3e-06	45014304	7
rs7781395	Height	rs3213658	C=0.84, G=0.16	0.223482	0.945285			NA	3e-08	45025720	7
rs7781395	Educational attainment	rs13250	A=0.21, G=0.79	0.314354	0.949901	0.2093	0.0063821	0.0039-0.0089	7e-07	45026180	7
[truncated: 6,768,269 more chars]
