## Supplementary Data 2 for "Multitrait Genome-Wide Analysis in the UK Biobank Reveals Novel and Distinct Variants Influencing Cardiovascular Traits in Africans and Europeans" (part 1 of 3)

### Sheet: AFR - Lead SNPs
No	GenomicLocus	uniqID	rsID	chr	pos	p	nIndSigSNPs	IndSigSNPs
1	1	1:184415295:A:G	rs549702399	1	184415295	2.153e-08	1	rs549702399
2	2	2:174261577:A:T	rs74265878	2	174261577	2.608e-10	1	rs74265878
3	3	2:232469378:C:T	rs549121877	2	232469378	4.568e-08	1	rs549121877
4	4	3:70548830:A:G	rs116055168	3	70548830	1.534e-08	1	rs116055168
5	5	3:71045995:A:T	rs9853237	3	71045995	4.514e-09	1	rs9853237
6	6	3:84887429:A:T	rs1472300	3	84887429	1.296e-08	1	rs1472300
7	7	3:109340811:A:G	rs1919463	3	109340811	1.247e-08	1	rs1919463
8	8	3:141126817:A:G	rs139501117	3	141126817	4.403e-08	1	rs139501117
9	9	4:35271570:C:G	rs12502308	4	35271570	3.102e-08	1	rs12502308
10	9	4:35528507:C:T	rs567742679	4	35528507	4.914e-08	1	rs567742679
11	10	4:105181293:A:C	rs183327643	4	105181293	4.46e-08	1	rs183327643
12	11	4:138089936:A:G	rs369047683	4	138089936	3.469e-08	1	rs369047683
13	12	4:140686922:A:G	rs1105135	4	140686922	3.13e-08	1	rs1105135
14	13	4:185455522:A:G	rs67503359	4	185455522	2.103e-08	1	rs67503359
15	14	4:186517895:A:G	rs149608495	4	186517895	3.35e-08	1	rs149608495
16	15	5:33815009:C:CA	rs75481443	5	33815009	4e-09	1	rs75481443
17	16	5:52648620:A:G	rs73754220	5	52648620	4.389e-09	1	rs73754220
18	17	5:102444618:C:T	rs73778406	5	102444618	4.46e-08	1	rs73778406
19	18	5:157878049:A:C	rs10069648	5	157878049	3.771e-08	1	rs10069648
20	19	6:15029481:C:G	rs114001276	6	15029481	3.802e-08	1	rs114001276
21	20	6:122138479:A:C	rs9388008	6	122138479	1.072e-10	2	rs9388008;rs201086638
22	21	7:135372194:C:T	rs77199928	7	135372194	1.885e-08	1	rs77199928
23	22	7:156729266:C:T	rs78973193	7	156729266	4.294e-08	1	rs78973193
24	23	8:26498651:C:G	rs17055585	8	26498651	2.609e-09	1	rs17055585
25	24	8:55975370:C:CA	rs200201425	8	55975370	2.705e-08	1	rs200201425
26	25	8:109779104:G:T	rs3019892	8	109779104	1.097e-09	1	rs3019892
27	26	9:14964952:C:T	rs6415721	9	14964952	9.06e-09	1	rs6415721
28	27	9:20062439:G:T	rs9886690	9	20062439	9.03e-09	1	rs9886690
29	28	9:101133138:C:T	rs571569	9	101133138	3.522e-09	1	rs571569
30	29	9:140342079:C:T	rs9410115	9	140342079	4.493e-08	1	rs9410115
31	30	10:88175930:A:AT	rs35352908	10	88175930	5.442e-09	1	rs35352908
32	31	11:31970774:C:T	rs187156966	11	31970774	1.666e-08	1	rs187156966
33	32	11:90213695:G:T	rs571620833	11	90213695	1.66e-08	1	rs571620833
34	33	12:57431312:G:T	rs145123143	12	57431312	2.052e-08	1	rs145123143
35	34	12:75781269:C:T	rs11180480	12	75781269	2.676e-09	2	rs11180480;rs4391857
36	35	12:87006555:A:G	rs77304792	12	87006555	2.393e-08	1	rs77304792
37	36	14:36006921:C:G	rs116015727	14	36006921	1.866e-09	1	rs116015727
38	37	16:23180418:A:G	rs561853345	16	23180418	3.374e-09	1	rs561853345
39	38	16:28867084:C:T	rs537660255	16	28867084	1.006e-08	1	rs537660255
40	39	16:87828393:A:G	rs76380940	16	87828393	2.901e-08	1	rs76380940
41	39	16:87928584:A:G	rs56195233	16	87928584	3.084e-12	1	rs56195233
42	40	16:88330578:C:G	rs148281566	16	88330578	1.864e-09	1	rs148281566
43	41	17:2951107:A:G	rs150585276	17	2951107	4.24e-08	1	rs150585276
44	42	17:13684348:A:C	rs8075268	17	13684348	2.351e-08	1	rs8075268
45	43	18:13592796:A:ATTTGTAATTCC	rs34437650	18	13592796	1.128e-08	1	rs34437650
46	44	18:52705559:A:G	rs200399297	18	52705559	1.598e-09	1	rs200399297
47	45	19:47249750:A:ACC	rs539624445	19	47249750	3.426e-08	1	rs539624445
48	46	19:50269340:A:C	rs112855705	19	50269340	2.995e-08	1	rs112855705
49	47	19:53695463:C:T	rs146358979	19	53695463	1.404e-09	1	rs146358979
50	48	21:16779686:C:T	rs16983502	21	16779686	2.848e-08	1	rs16983502
51	49	21:25326849:A:ATAATTAAG	rs202104522	21	25326849	2.947e-08	1	rs202104522
52	50	22:37674211:A:G	rs112244218	22	37674211	8.752e-09	1	rs112244218

### Sheet: EUR - Lead SNPs
No	GenomicLocus	uniqID	rsID	chr	pos	p	nIndSigSNPs	IndSigSNPs
1	1	1:3329384:C:T	rs2493291	1	3329384	5.543e-15	4	rs2493291;rs2483230;rs3795261;rs375769462
2	2	1:6294072:C:T	rs846106	1	6294072	3.762e-11	2	rs846106;rs709208
3	3	1:7777962:C:T	rs12119947	1	7777962	9.5e-09	1	rs12119947
4	4	1:8415418:A:G	rs2289733	1	8415418	1.095e-08	5	rs2289733;rs7525559;rs34958833;rs139951538;rs59300030
5	4	1:8443072:T:TA	rs35888808	1	8443072	2.16e-21	9	rs35888808;rs34958833;rs139951538;rs2708625;rs67959876;rs71641052;rs59300030;rs35167234;rs7525559
6	5	1:10758820:A:T	rs72641472	1	10758820	1.201e-08	3	rs72641472;rs166912;rs77708413
7	5	1:10779039:G:T	rs184021	1	10779039	9.191e-16	5	rs184021;rs284278;rs12735339;rs616519;rs166912
8	5	1:10803021:A:G	rs557755	1	10803021	8.648e-09	1	rs557755
9	5	1:10831714:T:TTCC	rs34581008	1	10831714	2.203e-09	2	rs34581008;rs36083532
10	6	1:11836315:A:AAAGAAAC	rs369345033	1	11836315	8.129e-15	4	rs369345033;rs79448237;rs55857306;rs55728339
11	6	1:11896856:A:C	rs55892892	1	11896856	1.271e-33	9	rs55892892;rs55714388;1:11912243:G:GTTTTA;rs72640287;rs10864536;rs55728339;rs1801131;rs79448237;rs55857306
12	6	1:11905995:A:C	rs5066	1	11905995	1.666e-11	4	rs5066;1:11912243:G:GTTTTA;rs55857306;rs34710782
13	6	1:11921048:C:T	rs3753580	1	11921048	1.006e-21	11	rs3753580;rs1009592;rs10864536;rs1801131;rs35753548;rs575683005;rs55857306;rs34710782;rs55714388;1:11912243:G:GTTTTA;rs112385965
14	6	1:12165366:C:T	rs141672767	1	12165366	1.087e-08	1	rs141672767
15	7	1:14226409:C:T	rs6677556	1	14226409	3.408e-09	1	rs6677556
16	8	1:14947920:C:T	rs11579756	1	14947920	1.133e-09	3	rs11579756;rs36116849;rs10803295
17	9	1:16068364:A:G	rs35365738	1	16068364	6.316e-09	2	rs35365738;rs12724755
18	9	1:16586704:C:CT	rs35806590	1	16586704	5.58e-09	1	rs35806590
19	9	1:16673248:A:AT	rs529276488	1	16673248	7.816e-09	1	rs529276488
20	9	1:16796633:C:T	rs72638062	1	16796633	1.188e-08	1	rs72638062
21	10	1:25022314:A:G	rs72654647	1	25022314	1.785e-12	6	rs72654647;rs58060948;rs35627731;rs540750422;rs371409071;rs5773111
22	11	1:26731804:C:CA	rs11314841	1	26731804	4.142e-08	1	rs11314841
23	12	1:32136610:C:G	rs1474181	1	32136610	3.284e-09	1	rs1474181
24	13	1:34446523:C:G	rs12034181	1	34446523	1.084e-08	1	rs12034181
25	13	1:34931856:A:G	rs12130251	1	34931856	3.45e-09	2	rs12130251;rs72652099
26	14	1:38791369:C:T	rs1778043	1	38791369	2.858e-11	6	rs1778043;rs2840553;rs11210569;rs148181061;rs12075234;rs7417792
27	14	1:39315284:C:T	rs11589443	1	39315284	5.897e-09	2	rs11589443;rs200181667
28	14	1:39664328:C:CA	rs539074566	1	39664328	4.995e-09	7	rs539074566;rs4660669;rs111411108;rs12402990;rs61779333;rs12035330;rs147860177
29	14	1:39954548:A:AAT	rs375963061	1	39954548	9.083e-16	11	rs375963061;rs12402990;rs61779333;rs12141058;rs12035330;rs571872589;rs111452793;rs147860177;rs72637904;rs4660669;rs111411108
30	15	1:41544279:G:T	rs2885697	1	41544279	4.703e-11	6	rs2885697;rs370043958;rs55892603;rs6600361;rs1138293;rs11369029
31	15	1:41788282:C:CT	rs557970239	1	41788282	3.822e-08	1	rs557970239
32	16	1:42359581:A:T	rs12403298	1	42359581	1.303e-08	2	rs12403298;rs1998758
33	16	1:42389815:C:T	rs71654213	1	42389815	4.165e-11	3	rs71654213;rs34342278;rs1998758
34	17	1:43410299:C:CG	rs3835667	1	43410299	1.201e-09	1	rs3835667
35	17	1:43758278:A:G	rs12729581	1	43758278	3.297e-08	3	rs12729581;rs4660253;rs2282225
36	17	1:43926305:C:T	rs2782652	1	43926305	2.859e-23	11	rs2782652;rs1964952;rs2782653;rs36122396;rs34898652;rs673253;rs4660257;rs1981080;rs4660253;rs2282225;rs10694478
37	17	1:43983679:A:AT	rs35947542	1	43983679	4.561e-09	6	rs35947542;rs673253;rs4660257;rs1964952;rs2782653;rs34898652
38	17	1:44195678:C:T	rs139646619	1	44195678	4.778e-08	1	rs139646619
39	17	1:44410537:T:TAAAAC	rs199959374	1	44410537	1.942e-10	2	rs199959374;rs5773817
40	17	1:44515446:C:T	rs2057967	1	44515446	2.562e-09	1	rs2057967
41	17	1:45003255:C:T	rs156653	1	45003255	8.781e-15	4	rs156653;rs272570;rs12120800;rs56810307
42	17	1:45192820:C:T	rs55881586	1	45192820	1.623e-12	4	rs55881586;rs11576668;rs138636082;rs148558753
43	17	1:46014672:A:ATTTTTTT	rs71587081	1	46014672	3.733e-08	1	rs71587081
44	17	1:46138916:A:G	rs114777890	1	46138916	4.836e-12	4	rs114777890;rs55867821;rs150548439;rs141576154
45	17	1:46436132:C:T	rs12136098	1	46436132	5.855e-11	5	rs12136098;rs11576668;rs138636082;rs148558753;rs550721577
46	17	1:46991890:C:T	rs12723072	1	46991890	1.629e-08	1	rs12723072
47	18	1:48118188:C:T	rs12407853	1	48118188	4.64e-08	1	rs12407853
48	19	1:50211499:C:CA	rs202109021	1	50211499	4.201e-09	4	rs202109021;rs34779897;rs4486489;rs116307474
49	19	1:50536412:C:CA	rs34633476	1	50536412	1.75e-09	6	rs34633476;rs111878788;rs11589835;rs11351923;rs34779897;rs4486489
50	19	1:51104117:C:CT	rs575566175	1	51104117	3.038e-08	1	rs575566175
51	19	1:51348604:C:T	rs72692207	1	51348604	4.867e-12	3	rs72692207;rs7555411;rs944230
52	19	1:51547944:A:G	rs148442757	1	51547944	2.855e-09	1	rs148442757
53	20	1:54586538:C:T	rs12065056	1	54586538	9.935e-10	1	rs12065056
54	20	1:54753840:C:T	rs608547	1	54753840	1.361e-09	2	rs608547;rs744117
55	21	1:58302102:C:T	rs852787	1	58302102	2.589e-08	1	rs852787
56	22	1:66949633:A:G	rs187289621	1	66949633	8.064e-09	3	rs187289621;rs17472890;rs78578323
57	22	1:66991346:C:T	rs10789207	1	66991346	5.617e-12	6	rs10789207;rs17472890;rs10493407;rs4655617;rs4509558;rs11208897
58	22	1:67109335:A:G	rs7526812	1	67109335	3.537e-23	13	rs7526812;rs10789212;rs11208942;rs11208945;rs10749764;rs17439307;rs475762;rs7551967;rs4596853;rs11208897;rs10493407;rs138141331;rs4655617
59	23	1:68352002:A:G	rs8179318	1	68352002	6.778e-09	1	rs8179318
60	23	1:68606449:A:G	rs9943088	1	68606449	9.138e-09	1	rs9943088
61	24	1:69753525:C:T	rs72685915	1	69753525	2.993e-08	1	rs72685915
62	25	1:80451138:C:T	rs1977673	1	80451138	1.285e-09	2	rs1977673;rs17104215
63	26	1:81874002:A:AT	rs56129762	1	81874002	5.721e-09	2	rs56129762;rs12751525
64	27	1:82627415:A:AATCCTCTTCAAACGGCTGCTGACTTCCTGCCAATAGAC	rs34555568	1	82627415	3.76e-08	1	rs34555568
65	28	1:85345941:A:C	rs78014620	1	85345941	3.049e-09	1	rs78014620
66	29	1:87367417:C:G	rs61800718	1	87367417	1.267e-09	1	rs61800718
67	29	1:87423476:A:AT	rs377295718	1	87423476	2.046e-08	1	rs377295718
68	29	1:87905828:C:G	rs2050586	1	87905828	1.859e-14	1	rs2050586
69	30	1:88641063:A:G	rs6428637	1	88641063	1.241e-08	1	rs6428637
70	30	1:88672519:C:CTT	rs67094039	1	88672519	1.391e-10	2	rs67094039;rs514070
71	30	1:88910543:T:TTGTG	rs538840864	1	88910543	2.239e-08	1	rs538840864
72	30	1:89442733:C:T	rs10922532	1	89442733	5.959e-11	3	rs10922532;rs7534763;rs11437047
73	31	1:91574940:C:G	rs10922956	1	91574940	2.035e-09	2	rs10922956;rs372183251
74	32	1:93513896:A:G	rs2265928	1	93513896	2.244e-09	1	rs2265928
75	32	1:93657833:A:G	rs72957220	1	93657833	3.305e-09	3	rs72957220;rs141609484;rs147246572
76	32	1:94051350:A:C	rs7514579	1	94051350	4.806e-09	1	rs7514579
77	33	1:94788622:A:C	rs11585025	1	94788622	1.564e-09	1	rs11585025
78	34	1:95956177:A:G	rs115894880	1	95956177	8.335e-09	1	rs115894880
79	35	1:110193390:A:G	rs592586	1	110193390	8.278e-10	3	rs592586;rs528005884;rs516764
80	35	1:110222901:C:CA	rs5776993	1	110222901	4.488e-08	2	rs5776993;rs528005884
81	36	1:113009315:C:T	rs114423517	1	113009315	3.38e-09	2	rs114423517;rs72699046
82	36	1:113050985:C:T	rs3828074	1	113050985	3.508e-15	6	rs3828074;rs12730156;rs568257035;rs2279499;rs72699046;rs351364
83	36	1:113110339:C:T	rs75248945	1	113110339	2.65e-08	2	rs75248945;rs351364
84	36	1:113439157:A:AT	rs10714672	1	113439157	2.047e-14	10	rs10714672;rs11362773;rs538368270;rs34324880;rs60348158;rs35423234;rs2769261;rs1728223;1:113424101:C:G;rs2996295
85	36	1:113617834:C:CA	rs199671689	1	113617834	4.512e-09	10	rs199671689;rs1728223;rs35386459;1:113424101:C:G;rs2996295;rs538368270;rs34324880;rs60348158;rs35423234;rs2769261
86	36	1:113784743:G:GTA	rs72331810	1	113784743	2.629e-08	1	rs72331810
87	37	1:115826700:G:T	rs138443500	1	115826700	5.781e-14	6	rs138443500;rs4839028;rs144028052;rs147738362;rs150863140;rs113806982
88	38	1:151972510:C:T	rs2999558	1	151972510	3.121e-09	3	rs2999558;rs543057585;rs145303111
89	39	1:153662423:A:G	rs35479618	1	153662423	3.612e-17	1	rs35479618
90	40	1:156787110:C:T	rs2234883	1	156787110	3.667e-09	1	rs2234883
91	40	1:156882996:C:G	1:156882996:C:G	1	156882996	2.788e-08	2	1:156882996:C:G;rs2768762
92	41	1:165392322:C:T	rs11588297	1	165392322	8.636e-10	1	rs11588297
93	41	1:165598904:C:T	rs6426926	1	165598904	4.934e-09	1	rs6426926
94	42	1:167575653:C:T	rs12046666	1	167575653	3.062e-12	3	rs12046666;rs75544222;rs35080465
95	43	1:172200655:A:C	rs609702	1	172200655	2.642e-09	1	rs609702
96	44	1:175383236:T:TA	rs34027515	1	175383236	2.752e-10	2	rs34027515;rs10489317
97	45	1:176928237:A:AT	rs140325039	1	176928237	1.91e-09	2	rs140325039;rs10798489
98	46	1:184544842:A:G	rs2180075	1	184544842	5.797e-10	1	rs2180075
99	46	1:184668823:G:T	rs10911634	1	184668823	1.353e-08	2	rs10911634;rs861617
100	46	1:184763999:A:G	rs79046430	1	184763999	7.5e-11	1	rs79046430
101	47	1:185431994:A:ATTTC	rs72277871	1	185431994	1.194e-09	1	rs72277871
102	48	1:188726945:C:T	rs139609804	1	188726945	1.506e-08	1	rs139609804
103	49	1:193603091:T:TA	rs147044575	1	193603091	4.94e-08	1	rs147044575
104	50	1:197067131:A:AAT	rs35686594	1	197067131	1.703e-11	8	rs35686594;rs10922198;rs395998;rs78217329;rs200154585;rs10922147;rs60508736;rs34358403
105	50	1:197157894:A:T	rs1415212	1	197157894	1.335e-08	6	rs1415212;rs10922198;rs201263987;rs200154585;rs60508736;rs34358403
106	51	1:198848765:G:GA	rs557465119	1	198848765	2.63e-08	1	rs557465119
107	52	1:200775897:C:G	rs61827520	1	200775897	7.811e-13	3	rs61827520;rs111229268;rs537301220
108	53	1:201841476:A:G	rs2820311	1	201841476	6.721e-11	3	rs2820311;rs141803179;rs2644123
109	54	1:202427476:A:G	rs12240112	1	202427476	3.371e-08	1	rs12240112
110	55	1:202999754:C:T	rs782792	1	202999754	3.096e-09	2	rs782792;rs782797
111	55	1:203097327:C:T	rs56013064	1	203097327	3.208e-08	1	rs56013064
112	56	1:204038145:A:G	rs11240656	1	204038145	7.68e-11	2	rs11240656;rs4951301
113	56	1:204097047:G:T	rs4293010	1	204097047	4.411e-10	1	rs4293010
114	57	1:204892329:C:T	rs10900434	1	204892329	3.097e-08	1	rs10900434
115	57	1:205295208:A:G	rs113377002	1	205295208	7.702e-11	5	rs113377002;rs113034756;rs201413929;rs71633532;rs149866019
116	58	1:206640366:C:G	rs61817177	1	206640366	7.825e-09	1	rs61817177
117	58	1:207188957:A:G	rs147284305	1	207188957	1.659e-09	2	rs147284305;rs41318007
118	58	1:207227249:A:AT	rs574695365	1	207227249	7.107e-10	1	rs574695365
119	58	1:207300381:A:T	rs2491394	1	207300381	1.857e-11	2	rs2491394;rs6700846
120	58	1:207988603:C:G	rs2294911	1	207988603	2.012e-17	14	rs2294911;rs568224164;rs2796246;rs477273;rs2745952;rs2724400;rs59315117;rs916508;rs56314126;rs143984707;rs12729557;rs12760972;rs2796267;rs41318007
121	58	1:208028156:A:AC	rs139144921	1	208028156	2.583e-15	3	rs139144921;rs140978495;rs115906510
122	58	1:208030852:A:G	rs2796245	1	208030852	8.555e-10	6	rs2796245;rs2796246;rs694874;rs2724378;rs140978495;rs78819100
123	58	1:208045435:A:C	rs1204674	1	208045435	3.236e-08	6	rs1204674;rs2724378;rs477273;rs33921717;rs2796246;rs543441082
124	58	1:208137728:A:AT	rs34388352	1	208137728	1.032e-19	13	rs34388352;rs916508;rs33921717;rs643930;rs2796267;rs2796246;rs543441082;rs2724378;rs477273;rs2745952;rs2179634;rs2724400;rs12748911
125	58	1:208159325:C:T	rs113581297	1	208159325	3.788e-11	2	rs113581297;rs78819100
126	58	1:208423057:C:T	rs1664233	1	208423057	5.19e-09	2	rs1664233;rs1620298
127	59	1:210284074:A:G	rs12133371	1	210284074	4.865e-08	1	rs12133371
128	59	1:210381030:C:G	rs2487904	1	210381030	3.629e-09	1	rs2487904
129	59	1:210605675:C:T	rs11119496	1	210605675	2.274e-08	1	rs11119496
130	60	1:214017881:A:T	rs17709466	1	214017881	1.454e-08	1	rs17709466
131	61	1:216136096:G:GTACTT	rs142293971	1	216136096	1.027e-08	2	rs142293971;rs111786864
132	62	1:216733461:A:C	rs11117618	1	216733461	3.96e-08	1	rs11117618
133	62	1:216983911:C:T	rs191637784	1	216983911	2.138e-09	1	rs191637784
134	63	1:217736417:A:G	rs11117882	1	217736417	1.072e-15	2	rs11117882;rs2095106
135	64	1:224019050:C:T	rs111424146	1	224019050	1.683e-12	5	rs111424146;rs59866505;rs543600294;rs572037030;rs41267355
136	65	1:229574641:A:G	rs2094075	1	229574641	2.818e-08	1	rs2094075
137	66	1:230333130:A:C	rs7526776	1	230333130	7.892e-09	1	rs7526776
138	66	1:230843714:C:T	rs3789670	1	230843714	5.975e-10	3	rs3789670;rs2004776;rs2148582
139	67	1:234765256:A:G	rs533483	1	234765256	8.346e-11	3	rs533483;rs147711727;rs11502
140	68	1:236300006:A:G	rs10754473	1	236300006	5.476e-09	1	rs10754473
141	69	1:237869704:A:C	rs12040571	1	237869704	1.094e-08	2	rs12040571;rs2819774
142	69	1:237905568:T:TC	rs563839853	1	237905568	1.92e-10	3	rs563839853;rs2250042;rs2819774
143	70	1:242047847:A:G	rs4149991	1	242047847	4.43e-08	1	rs4149991
144	71	1:243463189:C:T	rs10926985	1	243463189	8.025e-17	7	rs10926985;rs12023775;rs61833951;rs9728539;rs10926975;rs566670758;rs2484640
145	72	2:256414:A:G	rs71437291	2	256414	3.525e-09	2	rs71437291;rs13017361
146	72	2:651407:C:T	rs12714414	2	651407	2.416e-09	2	rs12714414;rs7564167
147	73	2:2294426:A:G	rs10190125	2	2294426	6.192e-09	1	rs10190125
148	74	2:5169697:A:T	rs116172321	2	5169697	7.197e-09	1	rs116172321
149	75	2:7346041:A:C	rs72785665	2	7346041	3.955e-14	9	rs72785665;rs561779842;rs190311483;rs6431869;2:7416235:A:T;rs67820893;rs17630005;rs17681480;rs6431860
150	75	2:7450904:A:G	rs1367263	2	7450904	1.084e-10	5	rs1367263;rs190311483;2:7416235:A:T;rs17630005;rs17681480
151	76	2:15418054:A:C	rs3805093	2	15418054	8.399e-12	4	rs3805093;rs35136775;rs6736116;rs72776632
152	77	2:16025675:A:T	rs12052368	2	16025675	6.207e-10	2	rs12052368;rs4669011
153	78	2:17503867:A:G	rs55770216	2	17503867	1.051e-09	1	rs55770216
154	78	2:17841340:A:G	rs2555105	2	17841340	4.597e-12	5	rs2555105;rs78103041;rs34629059;rs73921009;rs6756366
155	79	2:18987928:C:T	rs7570209	2	18987928	3.026e-08	1	rs7570209
156	79	2:19365946:A:G	rs13006697	2	19365946	1.042e-09	2	rs13006697;rs12165206
157	80	2:21636934:C:T	rs115994538	2	21636934	3.022e-08	1	rs115994538
158	81	2:22249252:A:G	rs1439200	2	22249252	2.547e-08	1	rs1439200
159	82	2:23881863:C:T	rs72792071	2	23881863	8.393e-11	1	rs72792071
160	82	2:23998554:A:G	rs116294778	2	23998554	8.386e-10	3	rs116294778;rs5829913;rs144561756
161	82	2:25134524:A:C	rs11896954	2	25134524	1.617e-09	10	rs11896954;rs73920612;rs10865321;rs368027631;rs2165738;rs1545255;rs62140847;rs6545766;rs10164842;rs74752557
162	82	2:25262928:C:T	rs116734066	2	25262928	4.481e-19	17	rs116734066;rs368027631;rs79761284;rs66529558;rs1545255;rs62140847;rs11890632;rs12468225;rs67285803;rs57908703;rs6545766;rs10164842;rs74752557;rs554324246;rs73920612;rs536112017;rs200032920
163	83	2:26897501:G:T	rs1275957	2	26897501	2.271e-09	1	rs1275957
164	83	2:27444546:C:T	rs71441063	2	27444546	8.499e-09	4	rs71441063;rs12995461;rs1317580;rs70953883
165	83	2:27752463:A:G	rs11127048	2	27752463	1.926e-19	13	rs11127048;rs12995461;rs4260197;rs67798437;rs113160276;rs1317580;rs70953883;rs56311503;rs10189899;rs149996558;rs62130711;rs4665378;rs10549495
166	83	2:28153101:C:T	rs17758146	2	28153101	1.809e-10	7	rs17758146;rs56311503;rs10189899;rs4665378;rs4260197;rs67798437;rs113160276
167	83	2:28657896:A:C	rs1111336	2	28657896	1.303e-11	1	rs1111336
168	83	2:29068519:G:T	rs12463507	2	29068519	1.451e-09	2	rs12463507;rs4666121
169	83	2:29266426:T:TG	rs5830099	2	29266426	7.313e-09	1	rs5830099
170	84	2:36587786:C:T	rs2161903	2	36587786	9.991e-09	1	rs2161903
171	84	2:36862265:A:G	rs76525014	2	36862265	1.918e-08	1	rs76525014
172	84	2:37102249:A:G	rs17496249	2	37102249	6.253e-14	4	rs17496249;rs70946956;rs3770770;rs888054
173	84	2:37123854:C:T	rs112116023	2	37123854	9.262e-11	4	rs112116023;rs3770770;rs888054;rs70946956
174	84	2:37559355:A:C	rs6734118	2	37559355	5.507e-10	2	rs6734118;rs1468816
175	84	2:37880919:A:T	rs3731851	2	37880919	1.856e-11	2	rs3731851;rs11315857
176	84	2:37979900:A:G	rs543852	2	37979900	1.07e-11	2	rs543852;rs679092
177	84	2:38313696:C:T	rs163089	2	38313696	3.91e-09	1	rs163089
178	85	2:43155943:A:C	rs4953694	2	43155943	8.731e-09	2	rs4953694;rs11124906
179	85	2:43167878:A:C	rs76326501	2	43167878	1.834e-14	11	rs76326501;rs12476790;rs79842512;rs13035036;rs73923058;rs11124906;rs6756476;rs13424376;rs369403821;rs13395650;rs141591962
180	85	2:43275090:A:G	rs4953718	2	43275090	1.886e-10	1	rs4953718
181	85	2:43435457:A:G	rs2888854	2	43435457	4.895e-08	1	rs2888854
182	85	2:43673316:C:G	rs10200833	2	43673316	5.587e-14	7	rs10200833;rs6708660;rs72613899;rs35805220;rs35491011;rs6739828;rs4608575
183	85	2:43944652:A:G	rs144835245	2	43944652	3.413e-08	1	rs144835245
184	85	2:44213990:C:T	rs10183431	2	44213990	2.491e-08	1	rs10183431
185	85	2:44765920:T:TA	rs61035150	2	44765920	3.318e-10	6	rs61035150;rs10659869;rs34259428;rs11285055;rs786420;rs34844162
186	86	2:46528961:A:T	rs2346417	2	46528961	3.929e-15	5	rs2346417;rs4953340;rs9973653;rs2121267;rs12617313
187	86	2:46909809:A:G	rs62136933	2	46909809	1.06e-08	2	rs62136933;rs58538138
188	87	2:47984350:C:CT	rs377475765	2	47984350	4.398e-13	4	rs377475765;rs149544395;rs2159886;rs138300874
189	88	2:50284434:C:G	rs75458262	2	50284434	3.009e-08	1	rs75458262
190	88	2:50418347:T:TG	rs113122775	2	50418347	2.337e-09	2	rs113122775;rs1563023
191	89	2:52981688:A:G	rs1377949	2	52981688	1.019e-09	1	rs1377949
192	90	2:53947415:C:T	rs58385471	2	53947415	3.704e-08	6	rs58385471;2:54131014:A:T;rs370113449;rs60674360;rs11900355;rs3770409
193	90	2:54266354:G:GT	rs559881072	2	54266354	4.373e-10	7	rs559881072;rs60674360;rs11900355;rs3770409;2:54131014:A:T;2:54131014:A:T;rs370113449
194	90	2:54797113:A:C	rs74884762	2	54797113	8.068e-09	1	rs74884762
195	90	2:54823130:C:CTACCTTTTTG	rs11277978	2	54823130	3.287e-08	1	rs11277978
196	90	2:54917827:A:T	rs78700074	2	54917827	5.871e-11	4	rs78700074;rs78242000;rs74376971;rs76909703
197	90	2:55097549:A:G	rs11677058	2	55097549	2.639e-09	2	rs11677058;rs2033821
198	91	2:55667476:G:T	rs28667364	2	55667476	1.277e-12	9	rs28667364;rs34645671;rs149132835;rs11358675;rs4671250;rs57793636;2:55943594:A:T;rs57264392;rs34815025
199	92	2:58997712:C:T	rs10210385	2	58997712	3.559e-08	1	rs10210385
200	92	2:59302877:C:T	rs887912	2	59302877	7.588e-10	1	rs887912
201	93	2:60016819:A:G	rs2419061	2	60016819	1.061e-14	8	rs2419061;2:60023703:G:T;rs2192515;rs1013344;rs72816329;rs11125813;rs4672315;rs10188388
202	94	2:66725062:C:T	rs62144050	2	66725062	4.283e-14	1	rs62144050
203	95	2:67661910:G:T	rs76077900	2	67661910	6.388e-09	1	rs76077900
204	95	2:67710582:A:G	rs7600911	2	67710582	6.835e-10	2	rs7600911;rs71411994
205	96	2:68311729:A:G	rs62145917	2	68311729	1.224e-08	1	rs62145917
206	97	2:69642513:C:CT	rs563239020	2	69642513	2.139e-11	8	rs563239020;rs373475726;rs115069213;rs56038532;rs6760776;rs12464795;rs72826555;rs67218758
207	97	2:69726040:C:T	rs4852231	2	69726040	8.825e-11	2	rs4852231;rs6760776
208	98	2:70381204:C:CA	rs551625528	2	70381204	2.659e-08	2	rs551625528;rs574306269
209	99	2:73383375:C:T	rs13414338	2	73383375	1.073e-10	5	rs13414338;rs4577304;rs12987636;rs7560272;rs11687516
210	99	2:73692823:C:G	rs151190343	2	73692823	9.789e-09	2	rs151190343;rs7560272
211	99	2:73785897:T:TCTGA	rs148168149	2	73785897	3.911e-08	1	rs148168149
212	100	2:97015073:C:T	rs810057	2	97015073	1.405e-11	7	rs810057;rs2010379;rs76413681;rs11464083;rs34667759;rs34667759;rs57248922
213	101	2:98330052:A:C	rs2276645	2	98330052	7.278e-09	1	rs2276645
214	102	2:101207022:A:T	rs34774067	2	101207022	4.119e-08	1	rs34774067
215	102	2:101562769:A:AT	rs61456214	2	101562769	4.749e-10	2	rs61456214;rs61430766
216	103	2:107644970:G:T	rs143952701	2	107644970	2.71e-11	3	rs143952701;rs528979106;rs183188894
217	104	2:112651405:C:T	rs4535048	2	112651405	1.326e-08	8	rs4535048;rs1546637;rs3811640;rs13015619;rs6748256;rs4567941;rs3762616;rs11690295
218	104	2:112659136:C:CT	rs34074165	2	112659136	1.014e-14	21	rs34074165;rs55791941;rs7349207;rs533026688;rs1546637;rs11287004;rs7422195;rs3811640;rs13015619;rs371787027;rs6748256;rs4567941;rs35341806;rs4848984;rs1045300;rs3762616;rs34297045;rs12185740;rs2312698;rs11690295;rs11687619
219	105	2:114083120:A:G	rs6737318	2	114083120	5.843e-09	1	rs6737318
220	106	2:118368677:C:CAA	rs140090556	2	118368677	4.786e-08	1	rs140090556
221	107	2:120187300:C:T	rs72833249	2	120187300	3.487e-09	1	rs72833249
222	108	2:127161691:T:TA	rs557397389	2	127161691	9.042e-10	1	rs557397389
223	108	2:127278744:G:T	rs35171310	2	127278744	1.354e-11	3	rs35171310;rs112425082;rs67205269
224	109	2:128993642:A:G	rs2076931	2	128993642	3.421e-10	1	rs2076931
225	110	2:135168676:A:G	rs3791304	2	135168676	3.286e-12	9	rs3791304;rs667430;rs557408;rs598954;rs141311033;rs201802817;rs6723108;rs62170198;rs56355383
226	110	2:135597628:G:T	rs10496731	2	135597628	4.819e-14	13	rs10496731;rs10572074;rs201467959;rs111713586;rs61134960;rs1530558;rs141928185;rs667430;rs557408;rs598954;rs201802817;rs4440018;rs6723108
227	110	2:136773638:C:T	rs7604460	2	136773638	4.802e-10	2	rs7604460;rs141928185
228	111	2:138422638:C:T	rs76418098	2	138422638	5.7e-09	1	rs76418098
229	112	2:139467255:A:G	rs62163199	2	139467255	2.328e-08	1	rs62163199
230	113	2:140049832:C:T	rs13018468	2	140049832	3.723e-08	1	rs13018468
231	114	2:145083083:G:GA	rs370622038	2	145083083	6.102e-09	1	rs370622038
232	114	2:145446891:A:G	rs55990632	2	145446891	1.457e-09	1	rs55990632
233	114	2:145726656:C:T	rs12151653	2	145726656	3.402e-24	16	rs12151653;rs72145404;rs17408036;rs1006923;rs76523186;rs2256602;rs5835035;rs34372836;rs28366810;rs787428;rs140026735;rs10928243;rs6430066;rs7571520;rs143288026;rs786250
234	114	2:145972565:T:TA	rs150344547	2	145972565	2.087e-11	7	rs150344547;rs1006923;rs5835035;rs34372836;rs28366810;rs787428;rs62167177
235	114	2:146157261:A:C	rs17482021	2	146157261	3.413e-08	2	rs17482021;rs62167177
236	114	2:146316319:A:C	rs10193706	2	146316319	5.901e-09	2	rs10193706;rs6756212
237	115	2:147644851:C:T	rs67014083	2	147644851	1.238e-08	1	rs67014083
238	115	2:147806204:C:T	rs2598503	2	147806204	1.473e-09	2	rs2598503;rs431567
239	115	2:148267476:A:G	rs4662515	2	148267476	1.462e-10	5	rs4662515;rs4613214;rs7580064;rs7566998;rs2382043
240	116	2:150785998:A:T	rs75690673	2	150785998	9.716e-09	1	rs75690673
241	116	2:150822956:A:G	rs147168625	2	150822956	3.625e-08	1	rs147168625
242	117	2:155713849:A:G	rs75561433	2	155713849	1.146e-08	1	rs75561433
243	118	2:159450854:A:G	rs28641763	2	159450854	2.316e-10	2	rs28641763;rs16842963
244	118	2:159471022:A:G	rs12694966	2	159471022	2.866e-13	8	rs12694966;rs1055579;rs66578747;rs111408340;rs11685057;rs4664261;rs16842963;rs143443830
245	118	2:160007288:T:TA	rs11355427	2	160007288	7.786e-10	1	rs11355427
246	118	2:160238109:A:T	rs7565063	2	160238109	1.489e-09	1	rs7565063
247	118	2:160718802:C:CAA	rs572384198	2	160718802	1.218e-08	1	rs572384198
248	119	2:162028886:G:T	rs10187370	2	162028886	6.499e-12	3	rs10187370;rs10168014;rs7586242
249	119	2:162771163:A:AT	rs79100353	2	162771163	4.309e-15	13	rs79100353;rs10168014;rs559209766;rs890076;rs569984435;rs114238208;rs10716126;rs544265828;rs148900279;rs150584330;rs72879222;rs202076663;rs113345084
250	119	2:163051929:A:T	rs78998339	2	163051929	2.652e-08	1	rs78998339
251	120	2:164963486:C:T	rs1446468	2	164963486	2.349e-21	15	rs1446468;rs10171080;rs6705307;rs75758489;rs71018313;rs12996348;rs551691816;rs201942587;rs60950841;rs570362076;rs113645868;rs34733974;rs268266;rs268263;rs34597894
252	120	2:165528624:G:T	rs1128249	2	165528624	2.696e-13	1	rs1128249
253	121	2:170436157:A:G	rs13432340	2	170436157	6.301e-12	4	rs13432340;rs140581831;rs7596218;rs111863368
254	121	2:170551132:A:G	rs77728018	2	170551132	3.843e-13	3	rs77728018;rs111863368;rs140581831
255	122	2:171848409:A:AT	rs5836317	2	171848409	5.339e-10	2	rs5836317;rs13016705
256	122	2:172594315:A:AT	rs71921844	2	172594315	1.349e-16	9	rs71921844;rs55908841;rs369105175;rs10165126;rs549607506;rs11380115;rs12692980;rs7600835;rs11690935
257	123	2:174015168:A:G	rs7575189	2	174015168	4.105e-11	2	rs7575189;rs3754740
258	123	2:174263550:C:CA	rs67438222	2	174263550	9.409e-09	1	rs67438222
259	124	2:176736744:C:T	rs1562321	2	176736744	3.232e-08	1	rs1562321
260	124	2:177012570:C:T	rs4972805	2	177012570	3.595e-09	1	rs4972805
261	124	2:177075105:A:G	rs141458283	2	177075105	4.758e-08	1	rs141458283
262	125	2:179093119:A:G	rs10180039	2	179093119	7.712e-10	4	rs10180039;rs1560872;rs55865197;rs147410305
263	125	2:179192592:A:C	rs1434084	2	179192592	3.825e-08	1	rs1434084
264	125	2:179441386:A:G	rs67041405	2	179441386	1.057e-10	1	rs67041405
265	125	2:179463446:T:TA	rs3214578	2	179463446	2.128e-11	2	rs3214578;rs6433729
266	125	2:179598228:A:G	rs12993099	2	179598228	4.492e-10	4	rs12993099;rs6433729;rs13017833;rs2366912
267	125	2:179650954:A:G	rs6715901	2	179650954	3.367e-24	10	rs6715901;rs12465459;rs146431866;rs7561149;rs7591759;rs2366912;rs72957359;rs12476741;rs955738;rs72677235
268	125	2:179674917:A:T	rs55875517	2	179674917	1.575e-09	2	rs55875517;rs116651020
269	125	2:179721046:A:G	rs17362588	2	179721046	7.773e-88	26	rs17362588;rs10165177;rs6748215;rs13000459;rs1873164;rs7591091;rs5836663;rs1032282;rs12468981;rs188455143;rs59015092;rs377054154;rs16866609;rs147410305;rs1560872;rs55865197;rs17226357;rs72646850;rs72677235;rs66521408;rs12465459;rs146431866;rs75717699;rs72957359;rs12693169;rs116651020
270	125	2:179721264:C:CCTCT	rs61168315	2	179721264	4e-10	8	rs61168315;rs1873164;rs12476741;rs34346524;rs4894069;rs7561149;rs7591759;rs2366912
271	125	2:179787823:A:T	rs10165872	2	179787823	8.426e-22	10	rs10165872;rs377054154;rs12465459;rs10165177;rs13000459;rs1873164;rs7591091;rs12476741;rs1032282;rs955738
272	125	2:179839888:A:G	rs10497529	2	179839888	1.031e-33	9	rs10497529;rs75766230;rs79301999;rs114016928;rs72648998;2:179647824:A:G;rs12615288;rs12622500;rs73973181
273	125	2:179851061:A:T	rs199526378	2	179851061	5.346e-20	13	rs199526378;rs377054154;rs7604578;rs13000459;rs73973181;rs1873164;rs7591091;rs12476741;rs955738;rs12468981;rs59015092;rs34346524;rs4894069
274	125	2:179878687:C:CAAAA	rs71401709	2	179878687	2.513e-09	2	rs71401709;rs5836667
275	125	2:179918310:A:C	rs340321	2	179918310	2.085e-08	6	rs340321;rs73973181;rs7591091;rs75766230;rs5836667;rs79301999
276	125	2:179998629:A:G	rs72949484	2	179998629	9.463e-09	2	rs72949484;rs34346524
277	125	2:180048181:C:G	rs6742744	2	180048181	2.868e-11	1	rs6742744
278	125	2:180077884:C:T	rs115710817	2	180077884	6.118e-11	1	rs115710817
279	125	2:180187076:A:C	rs80272242	2	180187076	1.92e-08	1	rs80272242
280	125	2:180550265:C:T	rs12373813	2	180550265	1.917e-09	1	rs12373813
281	126	2:181865283:C:CT	rs112131285	2	181865283	1.386e-12	7	rs112131285;rs72087820;rs58811030;rs6731985;rs6729682;rs1543177;rs11680095
282	127	2:183211443:A:G	rs12693302	2	183211443	1.471e-19	14	rs12693302;rs11405472;rs34661945;rs375737692;rs34889222;rs144073138;rs7597921;rs60162773;rs371501303;rs56332766;rs76086208;rs55773042;rs62190182;rs1370665
283	127	2:183401225:C:T	rs62188781	2	183401225	2.936e-11	9	rs62188781;rs56332766;rs62190182;rs1370665;rs34661945;rs34889222;rs7597921;rs60162773;rs371501303
284	128	2:185050515:A:C	rs74178523	2	185050515	7.84e-17	9	rs74178523;rs67514876;rs77738143;rs34568398;rs10204602;rs76450051;rs200646534;rs3952959;rs62176532
285	128	2:185124508:C:T	rs62175043	2	185124508	2.846e-08	3	rs62175043;rs200646534;rs62176532
286	128	2:185717191:C:CT	rs550514423	2	185717191	1.221e-10	1	rs550514423
287	128	2:185930824:C:T	rs112017915	2	185930824	1.335e-09	1	rs112017915
288	129	2:187780177:A:C	rs7580315	2	187780177	8.007e-14	2	rs7580315;rs77484359
289	129	2:187816283:C:T	rs146038228	2	187816283	2.144e-08	1	rs146038228
290	129	2:188190475:A:G	rs13384908	2	188190475	1.347e-18	4	rs13384908;rs77484359;rs4563188;rs115233686
291	130	2:190684782:A:G	rs1233276	2	190684782	9.761e-09	1	rs1233276
292	130	2:191224296:A:AAAG	rs201556335	2	191224296	1.129e-08	11	rs201556335;rs9288173;rs10166391;rs4577309;rs201250173;rs11374246;rs11316010;rs60847675;rs12476782;rs2028431;rs3791809
293	130	2:191245071:C:T	rs10804035	2	191245071	1.135e-16	21	rs10804035;rs9288173;rs10166391;rs4577309;rs71027223;rs4438514;rs141689643;rs11374246;rs11316010;rs6434404;rs11900804;rs71401273;rs4366932;rs10931470;rs1860169;rs559103813;rs1547550;rs368528695;rs291428;rs2028431;rs3791809
294	130	2:191341925:T:TATA	rs141830256	2	191341925	4.063e-14	13	rs141830256;rs4438514;rs201250173;rs11374246;rs11316010;rs60847675;rs12476782;rs58515841;rs291428;rs2028431;rs3791809;rs9288173;rs10166391
295	130	2:191439871:A:G	rs145631025	2	191439871	2.342e-08	2	rs145631025;rs6434404
296	130	2:191634958:A:G	rs13412750	2	191634958	2.365e-22	24	rs13412750;rs10931470;rs11462461;rs1860169;rs75465754;rs7570775;rs559103813;rs34693346;rs140157285;rs10665259;rs11894425;rs1547550;rs5837215;rs10167514;rs4438514;rs11316010;rs60847675;rs58515841;rs11900804;rs5837195;rs71401273;rs4366932;rs1263119;rs35040112
297	130	2:192215545:C:CA	rs60858164	2	192215545	2.045e-08	1	rs60858164
298	131	2:197666393:T:TTTG	rs148184013	2	197666393	1.598e-08	1	rs148184013
299	132	2:203076987:C:CT	rs199864896	2	203076987	1.222e-08	1	rs199864896
300	133	2:205084439:C:T	rs11692619	2	205084439	4.078e-08	2	rs11692619;rs4673290
301	134	2:206076571:C:G	rs72938044	2	206076571	7.771e-09	1	rs72938044
302	135	2:208458443:C:CT	rs5838079	2	208458443	3.325e-09	1	rs5838079
303	136	2:211907867:C:T	rs55642849	2	211907867	7.964e-13	3	rs55642849;rs114436437;rs7574280
304	137	2:212762998:A:G	rs80037686	2	212762998	1.596e-10	1	rs80037686
305	138	2:213790978:C:T	rs62186510	2	213790978	2.23e-08	1	rs62186510
306	139	2:215009314:A:G	rs62197904	2	215009314	3.926e-09	1	rs62197904
307	139	2:215287172:A:G	rs7563065	2	215287172	7.592e-13	5	rs7563065;rs33937313;rs10192450;rs112567096;rs13015262
308	140	2:218601251:C:T	rs111517524	2	218601251	2.995e-08	1	rs111517524
309	140	2:218745717:C:G	rs138239490	2	218745717	9.732e-09	1	rs138239490
310	140	2:219106172:A:G	rs79402585	2	219106172	2.488e-08	1	rs79402585
311	141	2:220299541:G:T	rs907683	2	220299541	1.861e-18	2	rs907683;rs10804273
312	141	2:220300965:A:G	rs113644427	2	220300965	1.304e-10	1	rs113644427
313	141	2:220340540:C:T	rs6745082	2	220340540	7.441e-17	5	rs6745082;rs79373409;rs746234;rs2278200;rs35320747
314	141	2:220351471:C:T	rs12988743	2	220351471	3.293e-12	2	rs12988743;rs13026308
315	141	2:220454064:A:G	rs6436158	2	220454064	1.506e-10	4	rs6436158;rs13010015;rs2278200;rs72959667
316	142	2:223688156:A:T	rs4674705	2	223688156	2.616e-08	1	rs4674705
317	143	2:225942022:C:T	rs4674969	2	225942022	2.484e-10	1	rs4674969
318	143	2:225942369:C:T	rs17199494	2	225942369	3.66e-09	2	rs17199494;rs79613098
319	144	2:227185749:C:T	rs10804330	2	227185749	4.959e-10	1	rs10804330
320	145	2:228168099:A:C	rs62279163	2	228168099	1.12e-14	5	rs62279163;rs5839210;rs4675182;rs55703767;rs10933175
321	146	2:229237599:A:G	rs76397621	2	229237599	3.995e-08	1	rs76397621
322	147	2:232256864:C:G	rs2595507	2	232256864	4.273e-10	1	rs2595507
323	148	2:235790993:A:G	rs10167963	2	235790993	2.041e-10	3	rs10167963;rs11679741;rs6726947
324	149	3:379908:C:T	rs2060309	3	379908	2.21e-10	2	rs2060309;rs4685599
325	150	3:1873661:A:C	rs115664684	3	1873661	2.877e-12	1	rs115664684
326	150	3:1920032:A:G	rs73002279	3	1920032	6.27e-09	1	rs73002279
327	150	3:2335062:A:G	rs11915941	3	2335062	4.06e-09	2	rs11915941;rs116647869
328	151	3:7482959:A:G	rs80076754	3	7482959	5.461e-10	4	rs80076754;rs712790;rs6789508;rs1868616
329	152	3:9339644:C:T	rs2648563	3	9339644	3.514e-08	1	rs2648563
330	152	3:9515054:C:T	rs73026975	3	9515054	2.096e-09	1	rs73026975
331	153	3:14164517:A:G	rs188386351	3	14164517	6.587e-10	1	rs188386351
332	154	3:14727491:C:T	rs113599396	3	14727491	2.907e-08	1	rs113599396
333	154	3:15165511:A:G	rs35747047	3	15165511	4.938e-09	2	rs35747047;rs13069720
334	154	3:15476011:C:G	3:15476011:C:G	3	15476011	7.866e-11	4	3:15476011:C:G;rs878946;rs12634111;rs34073251
335	154	3:15513476:A:AT	rs370644681	3	15513476	2.228e-08	2	rs370644681;rs6770364
336	155	3:18705971:A:AT	rs67048424	3	18705971	2.701e-11	4	rs67048424;rs13065730;rs4473575;rs6775319
337	156	3:21529553:A:G	rs1382168	3	21529553	2.67e-08	1	rs1382168
338	156	3:21697050:C:T	rs13065557	3	21697050	3.418e-10	1	rs13065557
339	157	3:23149728:A:G	rs6550725	3	23149728	1.418e-09	2	rs6550725;rs3884629
340	158	3:24078788:A:G	rs56229903	3	24078788	9.287e-10	1	rs56229903
341	158	3:24474353:C:T	rs1865712	3	24474353	3.842e-21	9	rs1865712;rs62255437;rs71988334;rs1561076;rs3925493;rs875895;rs4858610;rs62255430;rs9841040
342	159	3:25332073:C:T	rs74640398	3	25332073	7.44e-09	1	rs74640398
343	160	3:26174707:A:T	rs11707474	3	26174707	1.396e-08	1	rs11707474
344	161	3:27560707:C:CAATA	rs371635343	3	27560707	1.59e-08	1	rs371635343
345	162	3:31194861:A:C	rs74653390	3	31194861	2.879e-08	1	rs74653390
346	163	3:34339563:C:T	rs149346615	3	34339563	7.552e-09	1	rs149346615
347	164	3:38488961:A:ATTTTTTTT	rs537868140	3	38488961	8.104e-12	2	rs537868140;rs9845438
348	164	3:38609390:T:TA	rs34041219	3	38609390	1.977e-10	4	rs34041219;rs144635023;rs4072710;rs6599219
349	164	3:38621237:C:G	rs41312411	3	38621237	1.919e-17	5	rs41312411;rs4072710;rs6599219;rs73054549;rs9845438
350	164	3:38684397:A:T	rs6773331	3	38684397	4.92e-08	1	rs6773331
351	164	3:38744370:C:T	rs11129800	3	38744370	4.768e-13	4	rs11129800;rs11129801;rs6801957;rs6599238
352	164	3:38777852:C:CTG	rs541016855	3	38777852	1.836e-08	2	rs541016855;rs6801957
353	164	3:39204776:C:T	rs9847577	3	39204776	4.114e-10	3	rs9847577;rs11354999;rs11712994
354	165	3:40919590:C:T	rs62258038	3	40919590	1.787e-08	1	rs62258038
355	165	3:41224556:A:G	rs4973924	3	41224556	4.978e-18	7	rs4973924;rs374797186;rs4135385;rs4973930;rs1722850;rs3953307;rs35604588
356	166	3:46880130:C:T	rs78629618	3	46880130	6.343e-09	3	rs78629618;rs111675602;rs11721328
357	166	3:47617955:T:TG	rs199513607	3	47617955	1.211e-08	3	rs199513607;rs182837739;rs79525977
358	166	3:48009467:C:T	rs62260779	3	48009467	9.819e-17	9	rs62260779;rs3731503;rs78206331;rs62263031;rs34591495;rs111675602;rs11721328;rs527597772;rs12631365
359	166	3:48070261:C:CA	rs35837534	3	48070261	4.136e-18	26	rs35837534;rs6771917;rs575925353;rs6800730;rs35591959;rs3731503;rs373655300;rs71199380;rs11359365;rs528945601;rs71074232;rs530879465;rs113251658;rs11330263;rs36029152;rs12497825;rs568916302;rs11362260;rs35599897;rs35782822;rs35831016;rs527597772;rs10537180;rs67063081;rs143478649;rs12631365
360	166	3:48278424:T:TTTTG	rs138834483	3	48278424	1.499e-08	4	rs138834483;rs12631365;rs3731503;rs373655300
361	166	3:48304834:A:G	rs148970843	3	48304834	4.687e-08	2	rs148970843;rs144483183
362	166	3:48620492:A:G	rs74390291	3	48620492	2.892e-11	1	rs74390291
363	166	3:48626047:A:G	rs76683871	3	48626047	2.331e-12	7	rs76683871;rs141959192;rs114302200;rs56116382;rs143478649;rs182837739;rs79525977
364	166	3:48866313:C:G	rs144519232	3	48866313	1.836e-17	9	rs144519232;rs114538522;rs80033912;rs112978264;rs547465827;rs368926536;rs4855880;rs528118788;rs144483183
365	166	3:49747560:C:T	rs13061156	3	49747560	9.81e-18	10	rs13061156;rs140864960;rs10575617;rs111991220;rs71627383;rs114302200;rs71615484;rs56116382;rs35070088;rs369849874
366	166	3:49880399:A:G	rs34484573	3	49880399	1.017e-10	9	rs34484573;rs551060773;rs71627383;rs71615484;rs369849874;rs4855880;rs202144754;rs10575617;rs6446298
367	166	3:49894030:C:T	rs2276864	3	49894030	3.277e-50	44	rs2276864;rs2280405;rs1317154;rs36022378;rs111873781;rs111757077;rs11293132;rs6800913;rs71615486;rs528006741;rs36101209;rs148356690;rs537333564;rs534678692;rs567371168;rs2526385;rs1046953;rs562825263;rs551060773;rs71627383;rs577683876;rs573544286;rs80033912;rs369653117;rs71615484;rs59693293;rs538317591;rs541794037;rs547465827;rs56116382;rs35070088;rs368926536;rs369849874;rs35637631;rs4855880;rs549664712;rs577934120;rs34536749;rs10575617;rs528118788;rs36035048;rs6446298;rs60198058;rs560923462
368	166	3:49955296:A:G	rs150628303	3	49955296	3.759e-11	11	rs150628303;rs6800913;rs71615486;rs148356690;rs537333564;rs114538522;rs112978264;rs528118788;rs36022378;rs77719387;rs111873781
369	166	3:49998090:A:G	rs138772768	3	49998090	2.054e-08	2	rs138772768;rs111991220
370	166	3:50129374:T:TA	rs5848907	3	50129374	8.065e-18	4	rs5848907;rs115425584;rs75277930;rs145925405
371	166	3:50196533:C:T	rs73080980	3	50196533	2.522e-12	18	rs73080980;rs1046953;rs9883813;rs368926536;rs577934120;rs10575617;rs6446298;rs2280405;rs1317154;rs1317571;rs111757077;rs139125439;rs11293132;rs528006741;rs36101209;rs534678692;rs2014830;rs112223419
372	166	3:50225607:G:GAT	rs148259784	3	50225607	8.088e-10	18	rs148259784;rs559443766;rs80033912;rs368926536;rs36035048;rs60198058;rs1317154;rs36022378;rs111757077;rs11293132;rs528006741;rs36101209;rs148356690;rs537333564;rs534678692;rs567371168;rs112223419;rs1046953
373	166	3:50429922:A:G	rs79316393	3	50429922	3.316e-08	3	rs79316393;rs35070088;rs55689339
374	166	3:51163964:A:C	rs9839484	3	51163964	5.96e-13	14	rs9839484;rs530870467;rs10433609;rs4974107;rs11299726;rs142855196;rs62259751;rs2526385;rs743856;rs557859311;rs11130252;rs4446201;rs557801642;rs7643781
375	166	3:51273773:C:T	rs1480361	3	51273773	7.422e-11	4	rs1480361;rs904145;rs115425584;rs7643781
376	166	3:51628876:C:CTTTTTTTTTTTTTTTT	rs543571255	3	51628876	4.114e-08	6	rs543571255;rs11299726;rs4446201;rs557801642;rs530870467;rs10433609
377	166	3:51926817:A:C	rs73082723	3	51926817	6.962e-09	1	rs73082723
378	167	3:53134863:C:T	rs35783750	3	53134863	2.775e-08	2	rs35783750;rs2115780
379	167	3:53491225:G:GAA	rs36103075	3	53491225	4.885e-10	3	rs36103075;rs11707463;rs531193
380	167	3:53568283:C:T	rs1547950	3	53568283	1.813e-08	1	rs1547950
381	167	3:53612327:G:T	rs113210396	3	53612327	1.83e-08	1	rs113210396
382	167	3:53709851:C:T	rs1460118	3	53709851	3.821e-14	5	rs1460118;rs75940076;rs3774532;rs11709171;rs3836508
383	167	3:54055756:C:CA	rs33973193	3	54055756	3.143e-09	2	rs33973193;rs3774620
384	168	3:55167815:C:T	rs62254563	3	55167815	2.372e-08	1	rs62254563
385	169	3:56035055:T:TA	rs5849122	3	56035055	3.035e-09	3	rs5849122;rs35142677;rs1385691
386	170	3:62100495:T:TG	rs200326510	3	62100495	1.489e-08	1	rs200326510
387	171	3:70624843:A:G	rs141774810	3	70624843	3.849e-08	1	rs141774810
388	171	3:71059635:C:T	rs66590721	3	71059635	7.588e-09	1	rs66590721
389	171	3:71112560:C:T	rs2100142	3	71112560	4.479e-08	1	rs2100142
390	171	3:71203369:G:T	rs1402994	3	71203369	3.656e-10	1	rs1402994
391	172	3:71825873:A:C	rs2322143	3	71825873	1.254e-08	2	rs2322143;rs1374912
392	173	3:78609599:C:T	rs17016312	3	78609599	3.929e-08	1	rs17016312
393	174	3:82811075:C:T	rs71328421	3	82811075	1.247e-08	1	rs71328421
394	175	3:85397049:C:T	rs76508707	3	85397049	4.608e-15	21	rs76508707;rs62253088;rs7627971;rs62250661;rs5850688;rs142343184;rs200913163;rs9829032;rs7620339;rs35736156;rs1691471;rs1248860;rs1694895;rs5850660;rs71105002;rs9837462;rs546335199;rs818225;rs67028245;rs9810488;rs9830051
395	176	3:101274807:G:T	rs9825208	3	101274807	1.226e-08	1	rs9825208
396	177	3:106469933:C:CAAAAAA	rs553784136	3	106469933	4.184e-08	1	rs553784136
397	178	3:107764406:A:AT	rs139754401	3	107764406	1.871e-08	1	rs139754401
398	179	3:113538729:C:T	rs60326910	3	113538729	1.222e-08	1	rs60326910
399	180	3:114774807:T:TGA	rs139563272	3	114774807	1.761e-14	1	rs139563272
400	181	3:116581651:A:G	rs13099217	3	116581651	3.285e-08	1	rs13099217
401	181	3:117011488:A:G	rs73156652	3	117011488	5.685e-10	4	rs73156652;rs16826251;3:116979531:G:GAC;rs4855899
402	182	3:121447911:A:C	rs1919554	3	121447911	3.244e-08	1	rs1919554
403	182	3:121696515:C:T	rs6793566	3	121696515	1.646e-10	1	rs6793566
404	182	3:122175535:T:TA	rs139772375	3	122175535	2.146e-09	5	rs139772375;rs112073834;rs5852302;rs200691705;rs11414720
405	182	3:122185952:C:CTTG	rs144224961	3	122185952	8.517e-13	7	rs144224961;rs112073834;rs5852302;rs55797836;rs138442193;rs3749205;rs16832956
406	183	3:124635910:A:G	rs6778290	3	124635910	1.842e-12	5	rs6778290;rs78056090;rs16836080;rs1948696;rs10804564
407	184	3:125672377:C:T	rs62270899	3	125672377	1.833e-08	1	rs62270899
408	185	3:133978801:A:ATG	rs71787363	3	133978801	8.395e-10	3	rs71787363;rs55881380;rs142350048
409	185	3:134092058:A:G	rs1863910	3	134092058	2.037e-08	3	rs1863910;rs55881380;rs11719057
410	186	3:136692201:C:T	rs111582443	3	136692201	8.477e-09	1	rs111582443
411	186	3:136699133:C:CT	rs5852860	3	136699133	5.869e-09	1	rs5852860
412	186	3:137220005:T:TG	rs145193612	3	137220005	1.478e-09	2	rs145193612;rs17378833
413	187	3:138064436:G:T	rs75215632	3	138064436	1.095e-08	1	rs75215632
414	188	3:141030065:A:G	rs6439997	3	141030065	1.071e-08	1	rs6439997
415	188	3:141076084:C:T	rs9866391	3	141076084	6.183e-16	5	rs9866391;rs7632381;rs9871963;rs13088239;rs76438269
416	188	3:141106955:A:T	rs73872710	3	141106955	2.968e-10	4	rs73872710;rs55788564;rs76438269;rs7632381
417	189	3:146342762:A:G	rs17434399	3	146342762	4.053e-10	1	rs17434399
418	189	3:147335376:A:T	rs79329789	3	147335376	3.446e-09	2	rs79329789;rs75610373
419	190	3:149724817:A:C	rs1457547	3	149724817	9.71e-10	1	rs1457547
420	191	3:152840673:C:T	rs56380196	3	152840673	2.047e-08	1	rs56380196
421	192	3:153884517:A:T	rs357489	3	153884517	1.475e-13	5	rs357489;rs61792352;rs111261930;rs79626018;rs35590555
422	193	3:156329917:A:ATCCT	rs200524905	3	156329917	1.269e-08	1	rs200524905
423	193	3:156354947:C:CA	rs11336074	3	156354947	7.458e-10	4	rs11336074;rs34068092;rs4680304;rs34052812
424	194	3:157947175:A:G	rs699920	3	157947175	3.187e-15	18	rs699920;rs57801130;rs577938745;rs865453;rs549150613;rs529771730;rs9681398;rs145414836;rs10627610;rs1656366;rs6784511;rs1656374;rs1714521;rs2195636;rs34005788;rs369358259;rs10626579;rs11388972
425	194	3:158179786:G:GA	rs35744744	3	158179786	1.435e-10	13	rs35744744;rs10627610;rs56007813;rs1656366;rs6784511;rs1656374;rs11388972;rs57801130;rs865453;rs549150613;rs529771730;rs9681398;rs145414836
426	194	3:158423234:C:CT	rs199736122	3	158423234	3.639e-10	14	rs199736122;rs11388972;rs57801130;rs577938745;rs549150613;rs145414836;rs76370549;rs10627610;rs56007813;rs6784511;rs1656374;rs1714521;rs2195636;rs199694597
427	195	3:161132631:G:GGTGTGTGT	rs148107333	3	161132631	1.45e-09	1	rs148107333
428	196	3:165233458:C:T	rs9844650	3	165233458	3.78e-09	1	rs9844650
429	196	3:165348145:C:T	rs35692087	3	165348145	9.401e-09	3	rs35692087;rs67163719;rs35117371
430	196	3:165937442:C:T	rs16850155	3	165937442	2.154e-09	2	rs16850155;rs5854200
431	197	3:168700605:A:G	rs9290354	3	168700605	1.692e-09	4	rs9290354;rs5854298;rs12491785;rs71962358
432	197	3:168910031:C:G	3:168910031:C:G	3	168910031	1.005e-08	1	3:168910031:C:G
433	197	3:169013949:C:T	rs113835337	3	169013949	1.225e-09	4	rs113835337;rs73172097;rs56062766;rs146206627
434	197	3:169116479:A:T	rs62294304	3	169116479	7.352e-12	4	rs62294304;rs56273700;rs6773655;rs2115958
435	197	3:169171347:G:T	3:169171347:G:T	3	169171347	7.26e-29	10	3:169171347:G:T;rs3817581;rs3042747;rs6773655;rs2115958;rs545207493;rs56273700;rs73172097;rs10513669;rs566468968
436	197	3:169224254:C:CTTTTTTTTT	rs546687046	3	169224254	2.493e-08	3	rs546687046;rs35343157;rs56062766
437	197	3:169295764:A:C	rs6770911	3	169295764	6.893e-15	7	rs6770911;rs6791154;rs1421002;rs34798812;rs62294352;rs1918964;rs35343157
438	197	3:169397353:A:T	rs183713452	3	169397353	1.829e-09	2	rs183713452;rs111250365
439	198	3:171833266:C:G	rs4894808	3	171833266	8.127e-11	1	rs4894808
440	198	3:172089110:A:G	rs9828216	3	172089110	4.857e-11	8	rs9828216;rs6801840;rs35263143;rs61017161;rs4894419;rs9861295;rs559529;rs11333442
441	198	3:172563289:A:T	rs35445794	3	172563289	3.251e-12	3	rs35445794;rs111982458;rs141887706
442	198	3:172669042:C:T	rs62282598	3	172669042	4.801e-11	2	rs62282598;rs6784669
443	198	3:173113041:A:G	rs12635614	3	173113041	3.342e-09	1	rs12635614
444	198	3:173228910:A:C	rs1523342	3	173228910	2.889e-08	1	rs1523342
445	198	3:173370742:A:G	rs35873744	3	173370742	2.956e-08	1	rs35873744
446	199	3:178512189:T:TA	rs34358884	3	178512189	2.285e-09	1	rs34358884
447	199	3:179099461:G:GCAACA	rs202074804	3	179099461	3.75e-11	5	rs202074804;rs9877138;rs141020271;rs116173433;rs115622374
448	199	3:179172593:A:G	rs11922153	3	179172593	7.003e-19	5	rs11922153;rs9877138;rs141020271;rs115622374;rs4855076
449	200	3:179771344:A:G	rs56173638	3	179771344	7.44e-10	2	rs56173638;rs73180067
450	201	3:183410967:A:C	rs12186095	3	183410967	1.672e-09	1	rs12186095
451	202	3:185348351:C:T	rs4687477	3	185348351	1.326e-20	6	rs4687477;rs57158761;rs2290066;rs11314977;rs541013587;rs545261249
452	202	3:185350029:G:T	rs112187050	3	185350029	1.063e-14	6	rs112187050;rs59406890;rs10804901;rs7653171;rs145886303;rs79465457
453	202	3:185355021:A:AAGTGG	rs542840502	3	185355021	2.377e-10	4	rs542840502;rs11314977;rs141591215;rs112684125
454	203	3:186189646:A:T	rs7625893	3	186189646	6.181e-11	3	rs7625893;rs4686777;rs75964414
455	203	3:186195530:A:T	rs78193714	3	186195530	7.282e-09	1	rs78193714
456	203	3:186606285:A:G	rs9821232	3	186606285	2.828e-08	1	rs9821232
457	204	3:187771570:A:G	rs12631700	3	187771570	2.095e-08	1	rs12631700
458	204	3:188036806:A:G	rs13087727	3	188036806	1.226e-08	1	rs13087727
459	205	3:189364424:C:T	rs9827991	3	189364424	2.127e-08	1	rs9827991
460	206	3:193267224:G:T	rs9819546	3	193267224	4.868e-09	1	rs9819546
461	207	3:193869514:C:T	rs12493111	3	193869514	2.329e-08	1	rs12493111
462	207	3:193913088:C:T	rs4441603	3	193913088	1.256e-11	1	rs4441603
463	208	3:194521981:A:G	rs9874101	3	194521981	2.901e-08	1	rs9874101
464	209	3:196160242:C:CA	rs577899644	3	196160242	4.69e-08	1	rs577899644
465	210	4:801202:C:T	rs143574218	4	801202	5.394e-10	2	rs143574218;rs57770549
466	210	4:1224948:A:G	rs12643212	4	1224948	3.59e-10	1	rs12643212
467	211	4:2224187:C:T	rs11933669	4	2224187	4.699e-11	1	rs11933669
468	211	4:3089564:C:T	rs61348208	4	3089564	5.035e-10	4	rs61348208;rs362312;rs111683622;rs374076986
469	211	4:3142660:C:CACTT	rs72239206	4	3142660	1.444e-09	2	rs72239206;rs11248108
470	212	4:4577868:A:T	rs62289944	4	4577868	6.197e-09	1	rs62289944
471	213	4:5970508:C:T	rs7674007	4	5970508	2.157e-09	1	rs7674007
472	213	4:6278219:A:G	rs4513637	4	6278219	1.462e-09	2	rs4513637;rs148797429
473	214	4:7206643:C:T	rs3796906	4	7206643	4.088e-10	2	rs3796906;rs4689649
474	215	4:8283387:A:C	rs10938703	4	8283387	2.135e-10	1	rs10938703
475	216	4:14087877:C:G	rs9884423	4	14087877	4.911e-08	1	rs9884423
476	217	4:14704766:A:G	rs114350220	4	14704766	3.568e-08	1	rs114350220
477	217	4:15153458:A:G	rs145445424	4	15153458	4.496e-08	1	rs145445424
478	218	4:17767877:G:T	rs13110646	4	17767877	1.746e-08	2	rs13110646;rs740672
479	218	4:17812615:A:C	rs2074974	4	17812615	4.809e-12	3	rs2074974;rs73242122;rs740672
480	218	4:18029100:A:G	rs7694806	4	18029100	1.564e-17	7	rs7694806;rs113921625;rs79472725;rs740672;4:17860352:A:AAAT;4:17860352:A:AAAT;rs73098804
481	218	4:18035435:A:G	rs151321254	4	18035435	1.495e-08	4	rs151321254;rs113921625;rs79472725;4:17860352:A:AAAT
482	218	4:18111537:A:T	rs6812794	4	18111537	2.352e-08	4	rs6812794;rs113921625;rs79472725;4:17860352:A:AAAT
483	219	4:19502425:G:T	rs113081249	4	19502425	4.159e-11	1	rs113081249
484	220	4:21134004:C:T	rs11933147	4	21134004	3.725e-10	1	rs11933147
485	221	4:23791655:A:T	rs142991989	4	23791655	3.667e-08	1	rs142991989
486	221	4:23951018:C:G	rs12501032	4	23951018	5.208e-13	1	rs12501032
487	222	4:25408838:A:G	rs34811474	4	25408838	1.266e-10	3	rs34811474;rs10008104;rs316806
488	223	4:34718197:T:TA	rs569400711	4	34718197	2.865e-08	1	rs569400711
489	224	4:38327029:C:T	rs4488948	4	38327029	2.524e-08	4	rs4488948;rs6829875;rs6850828;rs34037615
490	224	4:38395949:A:G	rs1487631	4	38395949	1.763e-12	7	rs1487631;rs6854998;rs6850828;rs34037615;rs4832768;rs72449732;rs983017
491	225	4:41818294:T:TTTTG	rs137937080	4	41818294	1.306e-09	1	rs137937080
492	226	4:45292910:C:T	rs34117000	4	45292910	5.65e-10	1	rs34117000
493	227	4:56463775:C:T	rs11945489	4	56463775	3.065e-13	4	rs11945489;rs71194575;rs11361087;rs9790523
494	227	4:56666616:C:CT	rs71192050	4	56666616	2.388e-08	1	rs71192050
495	228	4:58131025:A:AT	rs34874593	4	58131025	1.694e-10	5	rs34874593;rs7680376;rs917676;rs35961169;rs6554443
496	229	4:61410307:A:T	rs6833768	4	61410307	2.777e-08	1	rs6833768
497	229	4:61974397:A:G	rs111377230	4	61974397	7.378e-11	3	rs111377230;rs28637714;rs71609695
498	229	4:62563920:A:G	rs143485713	4	62563920	8.873e-10	1	rs143485713
499	230	4:71237549:A:G	rs72655126	4	71237549	1.432e-08	1	rs72655126
500	231	4:78785154:G:GT	rs59100039	4	78785154	3.992e-10	3	rs59100039;rs71214389;rs3215111
501	232	4:80591434:C:T	rs34016159	4	80591434	2.732e-08	1	rs34016159
502	233	4:81162062:A:G	rs56190605	4	81162062	8.826e-12	3	rs56190605;4:81164952:G:T;rs989508
503	233	4:81181072:A:T	rs10857147	4	81181072	1.523e-28	5	rs10857147;rs72658333;rs6848130;rs1902859;rs989508
504	234	4:86167363:A:C	rs11730019	4	86167363	6.611e-09	1	rs11730019
505	235	4:86747929:A:G	rs1563000	4	86747929	1.2e-12	6	rs1563000;rs10516757;rs12710823;rs72976751;rs10014188;rs58134223
506	236	4:87973705:A:G	rs431836	4	87973705	3.691e-09	1	rs431836
507	236	4:88396795:A:G	rs10032394	4	88396795	3.376e-09	1	rs10032394
508	236	4:88502043:A:C	rs13129363	4	88502043	2.179e-09	1	rs13129363
509	237	4:89563281:C:CAAAAAAAAAAAA	rs200464130	4	89563281	9.809e-09	1	rs200464130
510	237	4:89796154:C:T	rs74710229	4	89796154	1.607e-11	1	rs74710229
511	238	4:95197110:A:G	rs13131414	4	95197110	1.372e-08	1	rs13131414
512	239	4:97024116:A:C	rs72678701	4	97024116	8.103e-09	1	rs72678701
513	240	4:100239319:C:T	rs1229984	4	100239319	9.02e-11	1	rs1229984
514	241	4:102498427:C:CA	rs34805778	4	102498427	2.125e-09	1	rs34805778
515	241	4:103188709:C:T	rs13107325	4	103188709	4.552e-21	6	rs13107325;rs13109272;rs17199964;4:102926923:A:G;rs13101632;rs6855246
516	242	4:104233989:C:T	rs11938459	4	104233989	1.76e-08	1	rs11938459
517	243	4:106910958:C:T	rs56388530	4	106910958	2.08e-13	1	rs56388530
518	244	4:111338277:C:T	rs9994289	4	111338277	1.888e-09	1	rs9994289
519	245	4:119478806:A:T	rs1994362	4	119478806	1.674e-09	1	rs1994362
520	246	4:120557014:G:T	rs2389875	4	120557014	5.411e-13	4	rs2389875;rs6534149;rs72910585;rs73844769
521	247	4:131844402:C:T	rs34528208	4	131844402	1.106e-08	1	rs34528208
522	248	4:135503098:A:AT	rs566722388	4	135503098	2.147e-08	1	rs566722388
523	249	4:137082150:A:T	rs72718768	4	137082150	4.173e-08	1	rs72718768
524	250	4:138110594:C:T	rs72716117	4	138110594	2.982e-10	3	rs72716117;rs2114148;rs72714076
525	250	4:138381829:G:T	rs116043868	4	138381829	9.799e-09	3	rs116043868;rs5862324;rs17049637
526	251	4:143538179:A:C	rs2017146	4	143538179	2.093e-10	8	rs2017146;rs6537127;rs11354414;rs34280160;rs34133365;rs55976766;rs893929;rs535535395
527	251	4:143667768:C:G	rs116767708	4	143667768	2.03e-08	1	rs116767708
528	251	4:144046388:C:CTCTG	rs143876369	4	144046388	9.913e-17	14	rs143876369;rs201835058;rs146906162;rs55976766;rs57621062;rs199636049;rs893929;rs535535395;rs564705164;rs530158295;rs6537127;rs11354414;rs34280160;rs34133365
529	251	4:144359490:C:T	rs28925904	4	144359490	6.021e-12	2	rs28925904;rs300952
530	252	4:146871588:C:T	rs28456187	4	146871588	7.511e-09	1	rs28456187
531	253	4:148348726:A:AT	rs34273504	4	148348726	3.452e-08	1	rs34273504
532	254	4:148970471:A:G	rs34957409	4	148970471	7.558e-13	1	rs34957409
533	254	4:149134380:A:T	rs6857487	4	149134380	1.608e-08	1	rs6857487
534	254	4:149292295:A:C	rs72729971	4	149292295	1.156e-10	5	rs72729971;rs72728439;rs76438846;rs61760320;rs9990619
535	254	4:149947170:A:G	rs77227545	4	149947170	2.34e-08	3	rs77227545;rs59885951;rs114789765
536	254	4:150202672:C:T	rs4835570	4	150202672	6.179e-19	5	rs4835570;rs10017483;rs114789765;rs28718379;rs59885951
537	255	4:151076142:A:G	rs6827655	4	151076142	4.787e-10	3	rs6827655;rs62338172;rs4320118
538	255	4:151217642:C:T	rs12503255	4	151217642	6.469e-10	2	rs12503255;rs11099759
539	255	4:151410439:A:C	rs192054872	4	151410439	5.948e-09	3	rs192054872;rs4320118;rs11099759
540	256	4:156502128:C:T	rs112179314	4	156502128	4.19e-08	1	rs112179314
541	256	4:156571210:C:T	rs13114389	4	156571210	1.153e-09	1	rs13114389
542	256	4:156633444:C:T	rs56329057	4	156633444	4.496e-09	2	rs56329057;rs6812618
543	257	4:158376071:A:G	rs141309045	4	158376071	9.462e-09	1	rs141309045
544	258	4:160090330:A:AC	4:160090330:A:AC	4	160090330	1.904e-08	1	4:160090330:A:AC
545	259	4:174458445:C:T	rs57012956	4	174458445	2.879e-08	3	rs57012956;rs3214704;rs2877766
546	259	4:174461562:C:T	rs4585277	4	174461562	4.338e-12	5	rs4585277;rs11933956;rs3214704;rs10520260;rs2877766
547	260	4:180814432:C:T	rs13144120	4	180814432	1.546e-10	1	rs13144120
548	261	4:187756007:G:GGAGAGA	rs111858695	4	187756007	2.786e-10	1	rs111858695
549	262	5:1237197:A:T	rs114886869	5	1237197	4.375e-08	1	rs114886869
550	262	5:1279790:C:T	rs10069690	5	1279790	4.222e-09	1	rs10069690
551	263	5:2947877:G:T	rs2934528	5	2947877	9.535e-10	1	rs2934528
552	264	5:6877462:C:G	rs275436	5	6877462	2.366e-08	1	rs275436
553	265	5:14010422:A:G	rs75120643	5	14010422	2.851e-08	1	rs75120643
554	266	5:14879812:C:T	rs835150	5	14879812	1.08e-12	2	rs835150;rs835147
555	267	5:26133758:A:G	rs111893443	5	26133758	2.135e-08	1	rs111893443
556	268	5:26648606:C:T	rs7713967	5	26648606	1.875e-08	1	rs7713967
557	269	5:30915999:A:G	rs75625051	5	30915999	2.051e-08	2	rs75625051;rs1921102
558	270	5:32710965:G:GT	rs549379132	5	32710965	6.286e-10	7	rs549379132;rs3828591;rs72018934;rs62369525;rs148545583;rs7713318;rs72740626
559	270	5:32807386:C:T	rs113098876	5	32807386	8.562e-10	3	rs113098876;rs114794137;rs11950160
560	270	5:32808974:A:G	rs115724216	5	32808974	1.627e-08	2	rs115724216;rs73075619
561	270	5:32829975:C:G	rs1177764	5	32829975	3.096e-44	14	rs1177764;rs11950160;rs12153415;rs1818116;rs6863996;rs6450932;rs3828591;rs72018934;rs148545583;rs1173747;rs11459137;rs73075619;rs35553380;rs1177765
562	270	5:33021141:T:TA	rs5867168	5	33021141	1.437e-11	7	rs5867168;rs61085016;rs6450950;rs10941043;rs10068026;rs55924746;rs10546919
563	270	5:33204460:C:T	rs10069554	5	33204460	1.405e-08	7	rs10069554;rs2934825;rs10546919;rs61085016;rs6450950;rs10941043;rs10068026
564	271	5:45090306:G:T	rs10051592	5	45090306	2.154e-09	1	rs10051592
565	272	5:50880788:C:T	rs767717	5	50880788	6.941e-11	6	rs767717;rs68032372;rs34209731;rs61502888;rs12515396;rs35711462
566	273	5:51779148:C:G	rs35787560	5	51779148	2.786e-10	3	rs35787560;rs12522522;rs34885927
567	274	5:54884240:C:T	rs529268570	5	54884240	2.661e-09	1	rs529268570
568	275	5:55909297:G:T	5:55909297:G:T	5	55909297	3.451e-09	1	5:55909297:G:T
569	275	5:56171391:G:T	rs72644087	5	56171391	8.643e-09	3	rs72644087;rs252911;rs2591952
570	275	5:56351931:C:CTTTTTTTTTT	rs567537519	5	56351931	1.572e-08	1	rs567537519
571	275	5:56510720:A:G	rs112157771	5	56510720	2.888e-10	2	rs112157771;rs331049
572	275	5:56742984:A:G	rs10037753	5	56742984	4.262e-10	2	rs10037753;rs7737786
573	276	5:58170517:A:G	rs7719485	5	58170517	4.235e-08	1	rs7719485
574	277	5:61618595:A:C	rs16890634	5	61618595	2.786e-19	11	rs16890634;rs11345898;rs11334760;rs26621;rs74647769;rs560379370;rs71608521;rs191921536;rs13172381;rs13186643;rs13180347
575	278	5:68032422:C:T	rs27687	5	68032422	2.176e-09	3	rs27687;rs7703932;rs544037636
576	278	5:68414152:A:G	rs351433	5	68414152	4.057e-10	2	rs351433;rs11293362
577	278	5:68579946:A:T	rs13165628	5	68579946	2.467e-08	1	rs13165628
578	278	5:68755595:G:GA	rs138341328	5	68755595	2.11e-09	1	rs138341328
579	279	5:72754902:C:CA	rs34212278	5	72754902	2.091e-08	1	rs34212278
580	280	5:74827776:C:T	rs115853150	5	74827776	1.947e-09	2	rs115853150;rs141673972
581	280	5:75003678:C:T	rs2307111	5	75003678	2.339e-12	11	rs2307111;rs258496;rs150179709;rs35382970;rs549718680;rs6453166;rs40059;rs369470317;rs888789;rs547528772;rs377290437
582	281	5:76917148:C:CAAA	rs67306334	5	76917148	2.692e-11	3	rs67306334;rs6871026;rs4621544
583	282	5:77995371:A:G	rs340084	5	77995371	2.089e-08	1	rs340084
584	283	5:87076729:C:CA	rs200002529	5	87076729	1.926e-10	9	rs200002529;rs2898554;rs149178916;rs4412137;rs199922311;rs553069434;rs10052626;rs9293499;rs17285947
585	283	5:87100264:C:G	rs2032886	5	87100264	1.552e-12	1	rs2032886
586	283	5:87560277:C:T	rs113513390	5	87560277	5.012e-09	1	rs113513390
587	283	5:87614754:C:CT	rs61192554	5	87614754	1.973e-12	6	rs61192554;rs140286157;5:87834073:G:GT;rs373616442;rs184539003;rs370399
588	283	5:87695669:G:GT	rs11379773	5	87695669	8.244e-22	19	rs11379773;rs9293499;rs141622289;rs5869429;rs114597052;rs17485836;rs9986272;rs17285947;rs2898554;rs149178916;rs4412137;rs199922311;rs553069434;rs538348344;rs10052626;rs72128016;rs115873146;rs35803255;rs370399
589	283	5:87810867:A:G	rs73173542	5	87810867	6.448e-10	2	rs73173542;rs140286157
590	283	5:87847433:A:G	rs114584025	5	87847433	4.857e-08	1	rs114584025
591	283	5:87969929:A:T	rs546577534	5	87969929	1.685e-16	4	rs546577534;rs2161228;rs41352752;rs7718514
592	283	5:88122725:T:TA	5:88122725:T:TA	5	88122725	2.143e-08	3	5:88122725:T:TA;5:88122725:T:TA;5:88122725:T:TA
593	283	5:88725048:A:G	rs181785	5	88725048	1.553e-10	2	rs181785;rs1833895
594	284	5:96140629:A:T	rs113180484	5	96140629	2.564e-08	1	rs113180484
595	284	5:96307049:T:TTG	rs3076561	5	96307049	4.574e-09	2	rs3076561;rs1363976
596	285	5:97122393:A:C	rs4573016	5	97122393	1.27e-08	1	rs4573016
597	286	5:105751502:A:G	rs11958027	5	105751502	4.443e-10	1	rs11958027
598	287	5:107045475:A:G	rs368388804	5	107045475	9.797e-09	1	rs368388804
599	287	5:107265792:A:C	rs919769	5	107265792	3.702e-09	12	rs919769;rs4091222;rs11380062;rs56201157;rs17160804;rs288187;rs528590398;rs431432;rs286781;rs11286870;rs11738465;rs60871118
600	287	5:107313779:C:T	rs10040110	5	107313779	4.171e-09	6	rs10040110;rs17160804;rs70996980;rs5870299;rs554542906;rs4091222
601	287	5:107478679:T:TATAATA	rs10623997	5	107478679	1.442e-23	20	rs10623997;rs10076022;rs111342340;rs34890757;rs13175097;rs373667446;rs11286870;rs11738465;rs60871118;rs2161160;rs7444183;rs4091222;rs11380062;rs56201157;rs17160804;rs288187;rs528590398;rs70996980;rs431432;rs286781
602	287	5:107668394:C:T	rs150097246	5	107668394	5.006e-10	13	rs150097246;rs13175097;rs11286870;rs11738465;rs60871118;rs2161160;rs7444183;rs75271047;rs9326754;rs138762086;rs288187;rs286781;rs111342340
603	287	5:107724600:A:AT	rs35811650	5	107724600	4.066e-10	13	rs35811650;rs11738465;rs60871118;rs2161160;rs288187;rs528590398;rs431432;rs286781;rs5870299;rs111342340;rs13175097;rs373667446;rs11286870
604	287	5:107726282:A:T	rs374977883	5	107726282	1.967e-09	7	rs374977883;rs11738465;rs2161160;rs286781;rs111342340;rs34890757;rs373667446
605	287	5:107956134:C:T	rs72785503	5	107956134	7.489e-19	9	rs72785503;rs70999903;rs35080621;rs62361303;rs5870299;rs13175097;rs7444183;rs34211536;rs11293141
606	287	5:108244636:A:G	rs72792000	5	108244636	8.656e-12	7	rs72792000;rs9326754;rs9326755;rs138762086;rs75271047;rs62361303;rs59229445
607	288	5:108997418:A:T	rs31610	5	108997418	4.934e-08	1	rs31610
608	289	5:111291611:A:C	rs200786492	5	111291611	1.744e-08	1	rs200786492
609	290	5:112438682:C:G	rs12523053	5	112438682	7.737e-10	3	rs12523053;rs2197280;rs11950615
610	290	5:112535690:C:CGTGT	rs138134279	5	112535690	3.583e-08	2	rs138134279;rs2197280
611	291	5:116519346:C:T	rs72810582	5	116519346	1.506e-08	1	rs72810582
612	292	5:122476329:A:C	rs665444	5	122476329	4.267e-15	7	rs665444;rs144967749;rs144967749;rs370420;rs11370274;rs12187590;rs1422279
613	292	5:122635365:A:G	rs6894334	5	122635365	5.01e-09	3	rs6894334;rs78727912;rs6879769
614	292	5:122697295:C:G	rs17407759	5	122697295	1.393e-18	13	rs17407759;rs57408535;rs11320084;rs7704651;rs7711315;rs373496042;rs984169;rs166284;rs6889859;rs6879769;rs78727912;rs62378779;rs2115172
615	292	5:122821063:C:T	rs1392437	5	122821063	5.579e-14	10	rs1392437;rs7704651;rs1579036;rs984169;rs154293;rs62378779;rs2115172;rs141010737;rs57408535;rs11320084
616	293	5:124170950:A:G	rs111931684	5	124170950	7.388e-11	1	rs111931684
617	294	5:127817549:C:T	rs6595828	5	127817549	3.011e-11	5	rs6595828;rs11241956;rs194276;rs331077;rs2263510
618	294	5:127923651:A:G	rs10071030	5	127923651	3.937e-09	1	rs10071030
619	295	5:132154433:A:AT	rs201296312	5	132154433	1.112e-08	1	rs201296312
620	295	5:132397121:C:CTATT	5:132397121:C:CTATT	5	132397121	1.514e-08	1	5:132397121:C:CTATT
621	296	5:135802186:T:TTG	rs374051090	5	135802186	2.885e-10	1	rs374051090
622	297	5:137262053:T:TA	rs5871655	5	137262053	1.742e-16	11	rs5871655;rs35581730;rs548639958;rs569835575;rs146226679;rs34463315;rs2231478;rs10036665;rs2349034;rs5871654;rs570271127
623	297	5:137406475:C:T	rs574293775	5	137406475	4.032e-22	11	rs574293775;rs678897;rs58312963;rs78227383;rs4033080;rs11369426;rs534655546;rs35284930;rs72803810;rs571921569;rs2349034
624	297	5:138296615:C:G	rs28401588	5	138296615	2.366e-09	1	rs28401588
625	297	5:138775173:C:T	rs3923059	5	138775173	3.222e-11	4	rs3923059;rs34149439;rs58143967;rs149976587
626	297	5:139053977:C:G	rs78836091	5	139053977	3.593e-08	1	rs78836091
627	297	5:139054033:C:T	rs183072	5	139054033	1.58e-09	2	rs183072;rs58143967
628	298	5:141753707:A:AG	rs140353618	5	141753707	1.216e-08	1	rs140353618
629	298	5:142315523:C:T	rs830301	5	142315523	4.813e-09	1	rs830301
630	298	5:142508981:C:T	rs6876462	5	142508981	3.67e-10	4	rs6876462;rs3756374;rs55977204;rs11167804
631	298	5:142518675:A:G	rs12522841	5	142518675	2.186e-11	3	rs12522841;rs11167804;rs3756374
632	299	5:143679461:T:TA	rs66821172	5	143679461	4.583e-10	3	rs66821172;rs372256477;rs141936016
633	299	5:144149686:A:AT	rs34127296	5	144149686	8.733e-11	7	rs34127296;rs201091124;rs372256477;rs2053043;rs141936016;rs11366531;rs3037143
634	299	5:144567484:A:G	rs111489700	5	144567484	2.482e-08	4	rs111489700;rs3037143;rs201091124;rs2053043
635	300	5:148048215:C:T	rs36173819	5	148048215	5.532e-14	4	rs36173819;rs10076003;rs10078551;rs56317650
636	300	5:148400245:A:G	rs4705065	5	148400245	8.552e-13	5	rs4705065;rs7705960;rs62380073;rs1078721;rs13166730
637	300	5:148524820:C:T	rs11743174	5	148524820	1.132e-08	4	rs11743174;rs1078721;rs62380073;rs59979662
638	300	5:148646439:C:T	rs77738276	5	148646439	1.335e-09	2	rs77738276;rs59979662
639	300	5:148851692:G:GCT	rs111858294	5	148851692	4.4e-10	4	rs111858294;rs353239;rs4705073;rs142713618
640	301	5:157193581:A:T	rs10052672	5	157193581	2.1e-08	1	rs10052672
641	301	5:157494859:C:T	rs2962383	5	157494859	3.111e-08	1	rs2962383
642	301	5:157600148:A:T	rs114370629	5	157600148	5.893e-09	2	rs114370629;rs7736678
643	301	5:157801296:G:GA	rs112634510	5	157801296	2.181e-09	3	rs112634510;rs13436194;rs2964330
644	301	5:157854968:C:T	rs62386482	5	157854968	8.271e-09	3	rs62386482;rs530264370;rs62384988
645	301	5:157982756:G:T	rs2419922	5	157982756	1.58e-13	5	rs2419922;rs824867;rs2963452;rs530264370;rs62384988
646	301	5:158267974:A:C	rs4594837	5	158267974	1.685e-09	5	rs4594837;rs17056301;rs80352104;rs4130208;rs560480069
647	301	5:158279866:A:G	rs116435289	5	158279866	2.138e-08	3	rs116435289;rs884120;rs17056301
648	301	5:158412406:G:T	rs147405800	5	158412406	1.392e-10	2	rs147405800;rs139483504
649	301	5:158482827:C:T	rs11741461	5	158482827	1.44e-12	7	rs11741461;rs17056301;rs80352104;rs560480069;rs36071027;rs884120;rs6890049
650	302	5:168391996:C:T	rs77364123	5	168391996	8.4e-09	2	rs77364123;rs369179350
651	302	5:168445608:A:G	rs2278391	5	168445608	2.647e-09	4	rs2278391;rs111410870;rs372134778;rs369179350
652	303	5:169692237:C:T	rs146830924	5	169692237	2.281e-10	1	rs146830924
653	303	5:170057045:G:T	rs112423432	5	170057045	2.885e-08	1	rs112423432
654	304	5:172199489:A:G	rs322381	5	172199489	5.022e-09	1	rs322381
655	304	5:172574590:G:GT	rs70984950	5	172574590	7.398e-17	17	rs70984950;rs568596205;rs11417922;rs255316;rs61086166;rs34749320;rs4992808;rs55676951;rs6891174;rs4868243;rs12652726;rs539079213;rs62378333;rs371948865;rs448265;rs373993898;rs2544581
656	304	5:172616029:A:G	rs255318	5	172616029	2.676e-10	8	rs255318;rs34749320;rs55676951;rs4868243;rs12652726;rs539079213;rs62378333;rs448265
657	304	5:172669771:A:G	rs10071514	5	172669771	7.806e-25	12	rs10071514;rs6884881;rs62378333;rs60785242;rs2544581;rs11417922;rs4992808;rs55676951;rs6891174;rs4868243;rs12652726;rs539079213
658	305	5:173356752:C:G	rs72812818	5	173356752	3.035e-16	7	rs72812818;rs6875935;rs7703428;rs10073154;rs2086887;rs11307531;rs359477
659	306	5:176014175:A:G	rs7716925	5	176014175	1.276e-08	1	rs7716925
660	306	5:176730755:C:G	rs17077806	5	176730755	1.753e-08	1	rs17077806
661	307	5:180661980:C:T	rs17714046	5	180661980	4.132e-10	1	rs17714046
662	308	6:6641380:C:T	rs115583461	6	6641380	2.488e-08	1	rs115583461
663	309	6:7500699:A:G	rs4959442	6	7500699	2.031e-13	1	rs4959442
664	309	6:7545081:C:T	rs72825058	6	7545081	9.411e-18	7	rs72825058;rs10484326;rs2757608;rs77681615;rs9328428;rs72825027;rs3823183
665	310	6:11477585:C:T	rs9357150	6	11477585	3.508e-08	1	rs9357150
666	311	6:16704555:A:T	rs544349338	6	16704555	1.275e-08	2	rs544349338;rs12196135
667	311	6:16710967:C:T	rs6933265	6	16710967	1.15e-09	2	rs6933265;rs1144697
668	312	6:18302069:C:T	rs34991140	6	18302069	2.97e-13	7	rs34991140;rs4052801;rs9371045;rs71536788;rs10711336;rs11757387;rs34969716
669	312	6:18372541:A:T	rs148844446	6	18372541	1.33e-08	2	rs148844446;rs9371045
670	312	6:18413438:A:AT	rs76486773	6	18413438	6.32e-10	2	rs76486773;rs11757387
671	312	6:18515111:A:G	rs9371066	6	18515111	2.498e-11	5	rs9371066;rs1853655;rs138105277;rs72832433;rs11433897
672	313	6:20685486:C:T	rs9356744	6	20685486	4.615e-09	1	rs9356744
673	314	6:21231474:C:G	rs1563727	6	21231474	4.105e-08	1	rs1563727
674	315	6:22705095:A:C	rs1884978	6	22705095	8.886e-10	5	rs1884978;rs6930329;rs4712702;rs9460776;rs10714919
675	316	6:23378165:A:G	rs6899580	6	23378165	3.126e-09	2	rs6899580;6:23372829:A:T
676	317	6:25473413:A:G	rs384340	6	25473413	3.225e-08	6	rs384340;rs146924198;rs28393611;rs138582098;rs2281074;rs55946641
677	317	6:25675368:C:T	rs9467558	6	25675368	1.419e-15	9	rs9467558;rs6935832;rs4711092;rs146924198;rs368638;rs3827503;rs28393611;rs146741766;rs909664
678	317	6:26076616:A:ATG	rs113615454	6	26076616	4.1e-15	7	rs113615454;rs2071303;rs198851;rs67046086;rs3799369;rs9461230;rs72834642
679	317	6:26111372:C:T	rs12205050	6	26111372	3.504e-10	2	rs12205050;rs9461230
680	317	6:26123502:C:T	rs115740542	6	26123502	8.525e-16	8	rs115740542;rs17316893;rs55946641;rs115074093;rs3827503;rs138582098;rs2281074;rs72838866
681	317	6:26444168:C:T	rs143665311	6	26444168	4.334e-08	1	rs143665311
682	317	6:26894910:A:T	rs545669558	6	26894910	2.109e-08	1	rs545669558
683	317	6:27335220:A:G	rs78193658	6	27335220	1.766e-08	1	rs78193658
684	317	6:27497148:A:T	rs6908155	6	27497148	2.606e-08	1	rs6908155
685	317	6:27873931:A:G	rs72847381	6	27873931	4.377e-13	22	rs72847381;rs113534136;rs17767294;rs71546599;rs70983934;rs1233708;rs66487884;rs72854525;6:28325675:A:G;rs4412194;rs141225604;rs2531821;rs11392458;rs451774;rs11317841;rs911178;rs34556183;rs115747855;rs116268808;rs11965137;rs200969;rs67860223
686	317	6:28586613:A:ATGTG	rs142912263	6	28586613	6.947e-14	22	rs142912263;rs7381993;rs413158;rs3130814;rs4713208;rs200969;rs113534136;rs17767294;rs70983934;rs1233708;rs66487884;rs72854525;6:28325675:A:G;rs9368565;rs146633748;rs2531821;rs60439936;rs11392458;rs451774;rs11317841;rs35480587;rs911178
687	317	6:29155749:A:G	rs3129171	6	29155749	1.126e-08	18	rs3129171;rs3130814;rs4713208;rs9257725;rs1233708;rs66487884;rs72854525;rs9368565;rs4412194;rs141225604;rs2531821;rs60439936;rs35480587;rs911178;rs34556183;rs7381993;rs116268808;rs413158
688	318	6:34313439:C:CA	rs569837635	6	34313439	1.682e-08	1	rs569837635
689	318	6:34321217:A:AT	rs11355875	6	34321217	6.843e-09	2	rs11355875;rs3913009
690	318	6:34676680:C:CTT	rs367753317	6	34676680	9.285e-09	1	rs367753317
691	318	6:34696925:C:CA	rs539678258	6	34696925	5.938e-10	10	rs539678258;rs566761224;rs67388064;rs13210323;rs2762337;rs2177382;rs6904920;rs34906156;rs34098617;rs2206030
692	318	6:35385243:C:T	rs2299871	6	35385243	7.416e-18	19	rs2299871;rs2076169;rs2206030;rs148692314;rs71002562;rs11755391;rs566761224;rs67388064;rs13210323;rs2762337;rs2177382;rs6904920;rs9469953;rs34906156;rs34098617;rs1929846;rs9368858;rs11321563;rs67056409
693	319	6:43518857:C:G	rs55776932	6	43518857	8.829e-09	1	rs55776932
694	319	6:43753325:A:G	rs3025053	6	43753325	3.81e-08	1	rs3025053
695	319	6:43758873:A:G	rs6905288	6	43758873	8.043e-11	1	rs6905288
696	320	6:45973752:T:TAC	rs370744621	6	45973752	9.609e-09	1	rs370744621
697	320	6:46256978:A:T	rs183086357	6	46256978	3.497e-09	1	rs183086357
698	321	6:49802697:C:T	rs780556	6	49802697	4.36e-09	1	rs780556
699	322	6:50676213:A:T	rs1178214	6	50676213	1.194e-13	7	rs1178214;rs556237230;rs5016909;rs2397011;rs2817363;rs60307026;rs280346
700	322	6:50774397:C:CAT	rs201141556	6	50774397	9.993e-23	10	rs201141556;rs544948596;rs80234846;rs62405390;rs113622013;rs10948566;rs556237230;rs5016909;rs2397011;rs56046189
701	322	6:51061448:G:T	rs283561	6	51061448	5.912e-10	1	rs283561
702	322	6:51172469:C:G	rs1327268	6	51172469	3.423e-08	2	rs1327268;rs2766124
703	322	6:51443715:G:T	rs2439040	6	51443715	1.331e-09	5	rs2439040;rs10498789;rs1507912;rs2766124;rs1750961
704	322	6:51598637:A:G	rs9474062	6	51598637	1.442e-17	10	rs9474062;rs568684500;rs1326563;rs6906626;rs10498789;rs2149580;rs1507912;rs150210422;rs2766124;rs60675116
705	322	6:51669230:A:G	rs1326578	6	51669230	3.294e-12	6	rs1326578;rs6458792;rs2397058;rs1750961;rs568684500;rs1326563
706	322	6:51749333:C:T	rs4715257	6	51749333	1.666e-10	4	rs4715257;rs116622740;rs6458792;rs11356592
707	322	6:51832494:C:T	rs13205180	6	51832494	8.255e-21	6	rs13205180;rs1266904;rs13216235;rs560819307;rs4715283;rs3789778
708	323	6:62063973:A:G	rs4321862	6	62063973	1.833e-08	2	rs4321862;rs1931814
709	324	6:66229602:T:TA	rs59743261	6	66229602	1.284e-08	1	rs59743261
710	325	6:70014608:G:T	rs1321981	6	70014608	3.499e-08	1	rs1321981
711	326	6:71653561:G:T	rs72920715	6	71653561	5.165e-10	1	rs72920715
712	327	6:74106902:A:C	rs538837	6	74106902	7.959e-09	1	rs538837
713	328	6:76164729:G:T	rs9359123	6	76164729	3.316e-08	3	rs9359123;rs34212485;rs71002758
714	329	6:79469210:A:T	rs150519651	6	79469210	1.245e-08	8	rs150519651;rs9352659;rs10639111;rs9352662;rs237113;rs1180817;rs2208518;rs7759829
715	329	6:79800818:A:G	rs9352694	6	79800818	1.563e-16	15	rs9352694;rs12197385;rs6904674;rs237113;rs70977739;rs10455352;rs1180817;rs2208518;rs9341742;rs7759829;rs9352659;rs10639111;rs9352662;rs144257863;rs79209669
716	330	6:83056003:A:G	rs9344272	6	83056003	1.528e-09	1	rs9344272
717	331	6:94489873:C:T	rs6918060	6	94489873	2.999e-08	1	rs6918060
718	331	6:94927457:G:T	rs118136532	6	94927457	5.356e-09	1	rs118136532
719	332	6:96875349:C:G	rs530625467	6	96875349	2.263e-09	1	rs530625467
720	332	6:97039757:C:T	rs2971608	6	97039757	2.561e-11	1	rs2971608
721	332	6:98105007:A:G	rs4397234	6	98105007	9.705e-13	2	rs4397234;rs200829901
722	332	6:98338382:A:AT	rs11361836	6	98338382	3.029e-16	9	rs11361836;rs62420371;rs4587178;rs71677188;rs71276588;rs35847879;6:98740230:G:T;rs71015448;rs34021633
723	332	6:98406850:C:T	rs9482139	6	98406850	1.311e-14	9	rs9482139;rs4587178;rs5878501;rs71677188;rs72934503;rs112375785;rs9489748;rs1933720;rs372106593
724	332	6:98797541:G:T	rs72940132	6	98797541	6.529e-09	3	rs72940132;6:98740230:G:T;rs12196849
725	332	6:98859194:C:T	rs112086095	6	98859194	1.022e-10	2	rs112086095;rs62420371
726	332	6:99218624:G:T	rs7745561	6	99218624	4.171e-10	2	rs7745561;rs4144557
727	333	6:105780309:C:T	rs67125925	6	105780309	1.165e-12	5	rs67125925;rs17065778;rs1149313;rs72946051;rs72946075
728	334	6:107709939:C:G	rs149990048	6	107709939	1.605e-08	1	rs149990048
729	335	6:109595112:C:T	rs6928622	6	109595112	4.401e-16	5	rs6928622;rs75352535;rs9480942;rs11964178;rs4946949
730	335	6:110100016:A:G	rs6568607	6	110100016	4.642e-08	4	rs6568607;rs9386845;rs75352535;rs9480942
731	336	6:114085567:C:CA	rs201033333	6	114085567	1.376e-08	1	rs201033333
732	337	6:115183301:C:CT	rs148342361	6	115183301	6.566e-10	3	rs148342361;rs35671425;rs9384920
733	337	6:115393766:A:G	rs60610374	6	115393766	2.771e-11	3	rs60610374;rs35034096;rs112276900
734	337	6:116669530:A:T	rs143554210	6	116669530	6.187e-09	1	rs143554210
735	338	6:117820239:C:CT	rs35985207	6	117820239	5.083e-12	4	rs35985207;rs5879422;rs13212002;rs17574630
736	338	6:118009612:C:CT	rs56753843	6	118009612	5.557e-10	2	rs56753843;rs561797985
737	338	6:118441681:C:T	rs12526522	6	118441681	1.999e-12	5	rs12526522;rs71881683;rs78265297;rs7754754;rs72953867
738	338	6:118490768:C:T	rs7761235	6	118490768	1.366e-10	5	rs7761235;rs7453860;rs17079741;rs11970553;rs17335798
739	338	6:118534909:C:T	rs112789575	6	118534909	3.785e-08	2	rs112789575;rs13206243
740	338	6:118667522:C:T	rs11153730	6	118667522	1.61e-51	35	rs11153730;rs937277;rs4946338;rs2077161;rs72967573;rs79403049;rs72969525;rs66672811;rs9481816;rs66813095;rs553247802;rs11753886;rs62422189;rs2356498;rs35539336;6:118921964:T:TAA;rs373302697;rs7761131;rs138550922;rs5879463;rs368361302;rs2638533;rs11755295;rs4946356;rs62424001;rs5879468;rs2356076;rs7752142;rs574929882;rs3951016;rs7453860;rs5879457;rs283041;rs283048;rs71718774
741	338	6:118685624:A:AAC	rs142972626	6	118685624	5.771e-10	6	rs142972626;rs66813095;rs2356498;rs72954891;rs3951016;rs5879457
742	338	6:118692152:C:G	rs10457327	6	118692152	1.921e-26	14	rs10457327;rs13206243;rs9481816;rs370129041;rs62424001;rs17079741;rs17335798;rs205926;rs117246695;rs456384;rs111771776;rs67710305;rs7453860;rs283041
743	338	6:118701108:C:T	rs145538762	6	118701108	7.272e-17	12	rs145538762;rs9481816;rs563507405;rs62422189;rs62424001;rs67710305;rs7453860;rs72965657;rs539115244;rs71718774;rs4946338;rs72967573
744	338	6:119067563:C:CGT	rs549097659	6	119067563	3.366e-12	2	rs549097659;rs9401090
745	338	6:119105417:C:T	rs17080617	6	119105417	6.454e-10	3	rs17080617;rs9401090;rs9481857
746	338	6:119377499:C:T	rs9374777	6	119377499	2.332e-09	4	rs9374777;rs9401090;rs114000233;rs12212870
747	338	6:119600041:A:G	rs2142886	6	119600041	1.066e-08	1	rs2142886
748	339	6:121510611:C:T	rs6901598	6	121510611	1.287e-13	7	rs6901598;rs9320801;rs4946566;rs112054368;rs145681012;rs369376688;rs143409400
749	339	6:121699204:A:C	rs185373497	6	121699204	5.767e-12	4	rs185373497;rs62427623;rs12201990;rs147207359
750	339	6:121739556:C:CA	rs71873459	6	121739556	2.167e-17	8	rs71873459;rs113880059;rs9490255;rs112054368;rs9401398;rs3076889;rs9490234;rs12211121
751	339	6:121766728:G:GA	rs34782269	6	121766728	9.115e-37	23	rs34782269;6:121769905:A:AT;rs62427612;rs377398218;rs74222019;rs1555771;rs2078014;rs554239994;rs9375033;rs543534224;rs62427623;rs72967400;rs9490291;rs12201990;rs11154034;rs56306526;rs112054368;rs9401398;rs3076889;rs9490234;rs12211121;rs13193713;rs35586997
752	339	6:121832089:A:C	rs35775692	6	121832089	7.239e-09	1	rs35775692
753	339	6:121837314:A:G	rs9385199	6	121837314	5.564e-24	20	rs9385199;rs10709677;rs56306526;rs66658521;rs13193713;rs35586997;6:121769905:A:AT;rs62427612;rs377398218;rs1555771;rs2078014;rs554239994;rs9375033;rs543534224;rs62427623;rs149922248;rs5879598;rs12201990;rs11154034;rs34092872
754	339	6:121843892:C:T	rs77177466	6	121843892	1.08e-09	3	rs77177466;rs5879598;rs34092872
755	339	6:121902979:C:T	rs5026278	6	121902979	1.815e-10	2	rs5026278;rs9482179
756	339	6:121903583:A:C	rs12195996	6	121903583	5.1e-09	1	rs12195996
757	339	6:122061840:C:CA	rs57182997	6	122061840	4.347e-13	12	rs57182997;rs9388000;rs9388004;rs146332994;rs9385220;rs117268186;rs138605571;rs4945691;rs74315538;rs9401427;rs200588122;rs199735890
758	339	6:122089704:A:AT	rs58730006	6	122089704	9.373e-73	28	rs58730006;rs9388000;rs552101805;rs67913529;rs200775671;rs9388004;rs555550359;rs5879612;rs60548281;rs144983903;rs146332994;rs9490351;rs545366362;rs9385220;rs9401467;rs4401702;rs138839325;rs6903218;rs74315538;rs9401427;rs372084071;rs61285502;rs117099537;rs9800712;rs6924511;rs200588122;rs149219808;rs3005116
759	339	6:122249264:G:T	rs9482195	6	122249264	7.92e-09	8	rs9482195;rs6903218;rs562067961;rs3005116;rs67913529;rs9375073;rs9401467;rs4401702
760	339	6:122272775:C:T	rs143362094	6	122272775	1.969e-08	8	rs143362094;rs6903218;rs61285502;rs149219808;rs200775671;rs545366362;rs9401467;rs138839325
761	339	6:122363070:C:T	rs117933734	6	122363070	1.781e-10	3	rs117933734;rs17661757;rs74830825
762	339	6:122543056:C:CT	rs543199184	6	122543056	2.106e-11	7	rs543199184;rs699399;rs17661757;rs548159781;rs12192353;rs11328113;rs2816137
763	339	6:122549265:C:CTTCTT	rs200060560	6	122549265	1.993e-13	6	rs200060560;rs34570787;rs17199931;rs13191198;rs11328113;rs2816137
764	339	6:123031502:A:G	rs9375168	6	123031502	5.55e-09	5	rs9375168;rs35742544;rs11328113;rs17199931;rs12192353
765	340	6:127182820:A:C	rs13220350	6	127182820	1.042e-22	5	rs13220350;rs9375476;rs9372852;rs550285106;rs78578445
766	340	6:127199602:A:G	rs139982466	6	127199602	4.477e-08	1	rs139982466
767	341	6:129374072:C:G	rs11757516	6	129374072	2.042e-08	1	rs11757516
768	342	6:130219185:G:GCA	rs10532561	6	130219185	3.367e-08	1	rs10532561
769	343	6:134327063:C:T	rs229915	6	134327063	6.678e-10	1	rs229915
770	344	6:136042673:C:G	rs9321528	6	136042673	3.785e-09	1	rs9321528
771	344	6:136286230:G:T	rs11154836	6	136286230	2.638e-08	1	rs11154836
772	345	6:137693167:A:G	rs9376273	6	137693167	2.112e-17	6	rs9376273;rs35186828;rs9321601;rs7758365;rs13210362;rs6570167
773	345	6:137794935:C:T	rs118174818	6	137794935	1.419e-09	4	rs118174818;rs35186828;rs13210362;rs6570167
774	345	6:137801289:C:T	6:137801289:C:T	6	137801289	1.873e-08	1	6:137801289:C:T
775	345	6:138190525:C:T	rs554219789	6	138190525	4.827e-08	1	rs554219789
776	346	6:139866922:A:C	6:139866922:A:C	6	139866922	7.065e-09	1	6:139866922:A:C
777	346	6:140694040:A:G	rs62429779	6	140694040	8.957e-12	1	rs62429779
778	346	6:140875918:C:T	rs115070681	6	140875918	1.565e-08	1	rs115070681
779	347	6:142014223:A:C	rs9399382	6	142014223	2.203e-08	1	rs9399382
780	348	6:143156363:A:T	rs198645	6	143156363	1.322e-11	2	rs198645;rs198663
781	349	6:145530577:C:T	rs77752969	6	145530577	2.548e-10	1	rs77752969
782	349	6:145660386:C:T	rs12198190	6	145660386	5.98e-09	1	rs12198190
783	349	6:145679411:G:GA	rs35220207	6	145679411	8.437e-09	1	rs35220207
784	349	6:146211384:C:T	rs2244003	6	146211384	1.418e-11	2	rs2244003;rs370605538
785	350	6:147635413:A:G	rs1039084	6	147635413	3.577e-14	5	rs1039084;rs35128530;rs34796123;rs631474;rs485434
786	350	6:148049229:A:G	rs4122006	6	148049229	3.513e-14	6	rs4122006;rs62436350;rs6926265;rs9386194;rs7450909;rs1358584
787	350	6:148556084:C:T	rs7758765	6	148556084	1.454e-09	1	rs7758765
788	350	6:148699838:C:T	rs77757433	6	148699838	3.455e-08	1	rs77757433
789	351	6:150998847:G:GA	rs143799059	6	150998847	2.167e-11	2	rs143799059;rs57253908
790	351	6:151035983:C:T	rs1969000	6	151035983	2.367e-09	1	rs1969000
791	352	6:154353689:G:T	rs141421298	6	154353689	1.935e-09	1	rs141421298
792	353	6:161707111:A:T	rs12203685	6	161707111	9.344e-11	3	rs12203685;rs7774989;rs7760006
793	354	6:163405890:G:GT	rs35361176	6	163405890	4.006e-09	1	rs35361176
794	355	6:166011172:A:G	rs2983507	6	166011172	2.691e-08	1	rs2983507
795	356	6:167016183:A:T	rs9295355	6	167016183	5.193e-09	1	rs9295355
796	357	6:169039221:A:G	rs7761686	6	169039221	1.634e-09	1	rs7761686
797	358	7:72397:C:T	rs143579933	7	72397	3.606e-08	1	rs143579933
798	358	7:533352:C:G	rs9691699	7	533352	4.761e-10	1	rs9691699
799	358	7:1141575:A:G	rs73050466	7	1141575	7.245e-13	1	rs73050466
800	358	7:1693407:A:G	rs4725295	7	1693407	6.378e-11	4	rs4725295;rs375029228;rs12532974;rs7785046
801	358	7:1949640:G:T	rs116983556	7	1949640	1.826e-08	1	rs116983556
802	358	7:1966831:A:G	rs6959688	7	1966831	5.088e-13	2	rs6959688;rs4721347
803	358	7:2529623:C:T	rs10282122	7	2529623	2.654e-21	12	rs10282122;rs2906139;rs117906106;rs544944469;rs1001939;rs13225558;rs2969027;rs11768384;rs11772390;rs370253450;7:2524797:A:G;7:2524797:A:G
804	358	7:2763736:G:T	rs798541	7	2763736	1.836e-09	1	rs798541
805	358	7:2943134:C:T	rs7787896	7	2943134	1.141e-08	1	rs7787896
806	359	7:8053621:C:CT	rs561039125	7	8053621	1.691e-09	1	rs561039125
807	360	7:11500372:C:T	rs118134876	7	11500372	3.466e-10	1	rs118134876
808	361	7:12719944:A:C	rs1852052	7	12719944	2.195e-10	3	rs1852052;rs35689560;rs73053451
809	362	7:14015318:A:T	rs2282867	7	14015318	1.089e-09	3	rs2282867;rs2073533;rs12112142
810	363	7:18164522:C:CT	rs11433623	7	18164522	3.328e-08	1	rs11433623
811	363	7:18543250:A:G	rs3807925	7	18543250	2.076e-10	2	rs3807925;rs4721713
812	364	7:24720434:C:T	rs2529045	7	24720434	5.356e-12	3	rs2529045;rs2521754;rs146678232
813	365	7:25989520:G:T	rs6977848	7	25989520	1.604e-08	1	rs6977848
814	366	7:26546753:C:T	rs16874114	7	26546753	2.231e-08	1	rs16874114
815	366	7:26579656:C:G	rs3757656	7	26579656	7.888e-11	2	rs3757656;rs11336670
816	367	7:27220831:A:G	rs6461992	7	27220831	2.773e-13	3	rs6461992;rs6461995;rs10262140
817	367	7:27714287:C:CA	rs34398407	7	27714287	4.668e-09	5	rs34398407;rs10225357;rs3924411;7:27613918:A:AT;rs11274075
818	367	7:27838282:C:CA	rs553597181	7	27838282	5.306e-10	1	rs553597181
819	368	7:29805629:A:G	rs17158392	7	29805629	1.828e-08	1	rs17158392
820	368	7:29864426:A:G	rs146345928	7	29864426	8.07e-09	1	rs146345928
821	369	7:34939884:C:T	rs1859409	7	34939884	2.208e-08	1	rs1859409
822	369	7:35301753:C:G	rs1362208	7	35301753	6.462e-15	12	rs1362208;rs34520437;rs235415;rs235416;rs11771942;rs1637684;rs77805242;rs34208332;rs62464679;rs541912885;rs61628631;rs336285
823	369	7:35757487:A:C	rs117659955	7	35757487	2.49e-08	1	rs117659955
824	369	7:36224330:A:T	rs1833180	7	36224330	2.031e-09	2	rs1833180;rs5883537
825	370	7:36922752:A:G	rs9639746	7	36922752	1.224e-08	1	rs9639746
826	371	7:38610898:T:TA	rs144518063	7	38610898	4.515e-09	2	rs144518063;rs146138926
827	372	7:45146391:A:C	rs7781395	7	45146391	2.897e-11	3	rs7781395;rs71712786;rs71565945
828	373	7:52564055:A:T	rs140699301	7	52564055	1.722e-08	1	rs140699301
829	374	7:56089118:C:CT	rs112702219	7	56089118	1.072e-09	3	rs112702219;rs10255049;rs4948099
830	375	7:67690432:C:T	rs3113153	7	67690432	4.826e-08	1	rs3113153
831	376	7:69639978:C:T	rs10251306	7	69639978	5.741e-11	2	rs10251306;rs569737932
832	377	7:71336681:A:G	rs35182247	7	71336681	3.503e-09	4	rs35182247;rs4717622;rs113778642;rs62459042
833	377	7:71630362:A:G	rs10950301	7	71630362	1.399e-15	8	rs10950301;rs576138443;rs10277649;rs4717622;rs113778642;rs6976099;rs11772969;rs2158562
834	378	7:73040814:G:T	rs34121855	7	73040814	1.344e-09	2	rs34121855;rs12056034
835	378	7:73291927:C:G	rs7805011	7	73291927	1.37e-08	1	rs7805011
836	379	7:74227892:C:T	rs587642931	7	74227892	2.49e-12	17	rs587642931;rs62475441;rs587650617;rs2953661;rs201421916;rs369231617;rs375005739;rs1635750;rs35525401;rs137955391;rs6955671;rs4717142;rs144540837;rs143244236;rs369892028;rs200619072;rs150871816
837	379	7:74455403:A:G	rs181791007	7	74455403	1.424e-08	7	rs181791007;rs137955391;rs6955671;rs144492943;rs60408075;rs11773745;rs143244236
838	379	7:75095477:T:TA	rs35718925	7	75095477	2.734e-24	18	rs35718925;rs144492943;rs587608061;rs374836542;rs60408075;rs1167821;rs11773745;rs3214799;rs587609977;rs1167805;rs138122394;rs35949935;rs1635750;rs6955671;rs77497827;rs587714800;rs61091455;rs118130327
839	379	7:75377002:A:T	rs13239408	7	75377002	2.939e-10	2	rs13239408;rs7803786
840	380	7:81778381:C:T	rs6977195	7	81778381	1.426e-08	1	rs6977195
841	381	7:92237426:A:G	rs42032	7	92237426	1.955e-08	1	rs42032
842	381	7:92301890:C:T	rs62466068	7	92301890	2.424e-08	1	rs62466068
843	381	7:92596440:A:AG	rs541943793	7	92596440	4.245e-09	1	rs541943793
844	381	7:92604277:G:T	rs3948734	7	92604277	4.112e-09	2	rs3948734;rs34687820
845	382	7:93540958:C:T	rs28438575	7	93540958	7.909e-18	5	rs28438575;rs546244043;rs180229;rs180283;rs34908558
846	383	7:96465530:C:T	rs13239805	7	96465530	7.007e-10	3	rs13239805;rs10499930;rs12704882
847	384	7:98896390:C:CT	7:98896390:C:CT	7	98896390	8.432e-11	1	7:98896390:C:CT
848	384	7:99498557:A:ATTTCT	rs142024611	7	99498557	1.142e-08	2	rs142024611;rs13232115
849	384	7:99711461:A:AC	rs34119670	7	99711461	1.525e-09	4	rs34119670;rs4729578;rs13232115;rs11367015
850	384	7:99760087:C:G	rs150688374	7	99760087	2.2e-08	2	rs150688374;rs4729578
851	384	7:100278980:T:TA	rs368356220	7	100278980	7.464e-15	9	rs368356220;rs12705082;rs564449;rs221811;rs314311;rs12705093;rs62483669;rs34859157;rs61109479
852	384	7:100334516:C:G	rs34828430	7	100334516	3.792e-09	5	rs34828430;rs12705093;rs62483669;rs12705082;rs564449
853	384	7:100363713:A:G	rs2553023	7	100363713	2.168e-11	3	rs2553023;rs144170516;rs3885651
854	384	7:100455662:C:T	rs2720393	7	100455662	4.386e-12	10	rs2720393;rs2720392;rs537088998;rs9691107;rs35071172;rs62482552;rs34489224;rs4637750;rs4461819;rs144170516
855	384	7:100499315:A:G	rs13226864	7	100499315	4.412e-43	26	rs13226864;rs537088998;rs9691107;rs35071172;rs62482552;rs34489224;rs4637750;rs4461819;rs62483669;rs34859157;rs28379747;rs4557629;rs4236550;rs145294255;rs12534520;rs7797740;rs6961122;rs61109479;rs12705082;rs564449;rs221811;rs314354;rs314311;rs144170516;rs12705093;rs2720392
856	384	7:100511033:A:G	rs146187511	7	100511033	2.247e-09	1	rs146187511
857	384	7:100765155:C:CA	rs34451057	7	100765155	1.789e-12	6	rs34451057;rs7797740;rs6961122;rs3890122;rs12530725;rs71126370
858	385	7:103444978:C:T	rs39328	7	103444978	3.242e-08	1	rs39328
859	386	7:104898864:C:CAAA	rs199927101	7	104898864	2.532e-10	2	rs199927101;rs7776534
860	387	7:112942466:C:G	rs2691023	7	112942466	2.74e-08	2	rs2691023;rs6946860
861	388	7:114687911:C:CT	rs66861545	7	114687911	1.101e-09	5	rs66861545;rs111868675;rs7799732;rs2709495;rs2520596
862	388	7:114890486:C:G	rs10270284	7	114890486	3.64e-11	3	rs10270284;rs111868675;rs7799732
863	389	7:126981734:C:T	7:126981734:C:T	7	126981734	1.814e-08	1	7:126981734:C:T
864	389	7:127015083:A:G	rs62621812	7	127015083	4.279e-08	1	rs62621812
865	390	7:129629965:A:G	rs62489407	7	129629965	1.415e-08	4	rs62489407;rs62489409;rs532128019;rs371793297
866	390	7:129717901:A:AT	rs142201663	7	129717901	1.198e-08	2	rs142201663;rs371793297
867	390	7:129727661:C:T	rs11760685	7	129727661	1.26e-12	7	rs11760685;rs36105551;rs62489409;rs11556924;rs532128019;rs371793297;rs10241456
868	391	7:130409538:T:TA	rs34897075	7	130409538	6.112e-09	1	rs34897075
869	391	7:130438531:C:CTTTTTT	rs559324308	7	130438531	2.048e-09	2	rs559324308;rs13243171
870	391	7:130439526:C:T	rs78387419	7	130439526	3.666e-08	1	rs78387419
871	392	7:134084185:A:T	rs1364433	7	134084185	4.446e-08	1	rs1364433
872	393	7:135278791:C:T	rs12530805	7	135278791	3.957e-16	12	rs12530805;rs6467603;rs3110795;rs113849502;rs5887729;rs546041419;rs4732125;rs57312488;rs6967472;rs6467597;rs4728358;rs71539414
873	394	7:136569416:C:T	rs1424569	7	136569416	1.389e-11	5	rs1424569;rs13438539;rs28578872;rs71757159;rs1364494
874	394	7:136656478:A:T	rs6960587	7	136656478	1.957e-09	3	rs6960587;rs10954568;rs1469179
875	394	7:137072531:A:T	rs728055	7	137072531	1.995e-09	1	rs728055
876	395	7:149152906:A:G	rs3735318	7	149152906	5.101e-12	2	rs3735318;rs62490267
877	396	7:150629639:A:G	rs2888691	7	150629639	1.544e-09	4	rs2888691;rs3807375;rs10234348;rs740956
878	396	7:150653336:C:T	rs882156	7	150653336	2.286e-12	4	rs882156;rs3807375;rs10277774;rs740956
879	396	7:150690176:C:T	rs3918226	7	150690176	8.387e-12	1	rs3918226
880	396	7:150704843:A:G	rs891511	7	150704843	7.173e-26	5	rs891511;rs7830;rs3800788;rs10234348;rs2853795
881	396	7:150799291:C:T	rs35198870	7	150799291	8.105e-09	1	rs35198870
882	397	7:151409106:C:T	rs2536077	7	151409106	9.516e-21	4	rs2536077;rs10265221;rs2727564;rs2374270
883	398	7:153777832:A:G	rs138509640	7	153777832	1.852e-08	1	rs138509640
884	399	8:1118822:G:T	rs538705276	8	1118822	9.672e-10	2	rs538705276;rs117035734
885	399	8:1212030:C:G	rs11136373	8	1212030	1.141e-10	5	rs11136373;rs4272406;rs7006221;rs73168502;rs13278551
886	400	8:3109644:A:G	rs112846416	8	3109644	9.986e-09	1	rs112846416
887	401	8:4829210:A:AAT	rs5889080	8	4829210	5.105e-10	1	rs5889080
888	402	8:6330841:C:CTTTTTTTTTTTTTT	rs536527099	8	6330841	7.051e-09	1	rs536527099
889	402	8:6360289:G:T	rs76020419	8	6360289	8.178e-11	1	rs76020419
890	402	8:6740616:C:G	rs2978858	8	6740616	6.913e-09	1	rs2978858
891	403	8:8604423:A:C	rs6985207	8	8604423	2.882e-15	83	rs6985207;rs483186;rs475259;rs546505861;rs476845;rs56385860;rs9329167;rs11435426;rs907183;rs13282211;rs397635;rs3989394;rs6983150;rs6992534;rs10106565;rs3855900;8:8906906:G:GA;rs4841090;rs139900633;rs7387360;rs10081437;rs4841098;rs139106231;rs56135405;rs36213496;rs55858845;rs7459730;rs330927;rs330932;rs330945;rs439989;rs57009566;rs10687219;rs11775297;rs13263364;rs4841106;rs1053036;rs35851791;rs6601295;rs7843880;rs11249914;rs541512342;rs11781008;rs330081;rs71201928;rs330071;rs3101433;rs11781175;rs62493791;rs35614264;rs11774915;rs10089120;rs12235038;rs4841139;rs73185242;rs9329197;rs6601304;rs35847492;rs28734832;rs7830939;rs4075359;rs13260526;rs35169606;rs793506;rs66900995;rs62497500;rs56365922;rs2979241;rs2921078;rs2976868;rs28529476;rs7826238;rs66818590;rs7813863;rs28475069;rs6601720;rs34871621;rs1973776;rs7012395;rs68168815;rs12678414;rs488904;rs4841023
892	403	8:8686680:A:T	rs2409095	8	8686680	7.933e-09	55	rs2409095;rs11435426;rs907183;rs397635;rs3989394;rs6983150;rs10106565;rs3855900;8:8906906:G:GA;rs4841090;rs139900633;rs7387360;rs10081437;rs139106231;rs36213496;rs7459730;rs439989;rs57009566;rs4841106;rs1053036;rs4841109;rs35851791;rs7843880;rs11781008;rs330081;rs330071;rs11781175;rs35614264;rs4841139;rs73185242;rs6601304;rs4075359;rs35169606;rs13279794;rs66900995;rs56365922;rs2979241;rs2976868;rs28529476;rs7826238;rs66818590;rs7813863;rs6601720;rs34871621;rs1973776;rs7012395;rs68168815;rs488904;rs4841023;rs483186;rs475259;rs546505861;rs476845;rs56385860;rs9329167
893	403	8:9095173:A:T	rs922706	8	9095173	1.397e-08	30	rs922706;rs7843880;rs541512342;rs11781008;rs330081;rs71201928;rs3101433;rs62493791;rs11774915;rs35169606;rs17734690;rs55864141;rs10582211;rs11783705;rs11249975;rs793506;rs66900995;rs2979241;rs28529476;rs7826238;rs66818590;rs6601720;rs488904;rs907183;rs4841090;rs10081437;rs439989;rs1053036;rs35851791;rs6601295
894	403	8:9218738:A:C	rs2045711	8	9218738	3.268e-11	28	rs2045711;rs922049;rs12235038;rs73185242;rs4075359;rs13260526;rs17734690;rs10111315;rs35114037;rs17689289;rs13275453;rs2952205;rs7837979;rs28529476;rs907183;rs7387360;rs439989;rs1053036;rs35851791;rs11249914;rs541512342;rs11781008;rs330081;rs11781175;rs62493791;rs35614264;rs11774915;rs10089120
895	403	8:9642316:C:T	rs34302297	8	9642316	9.707e-09	47	rs34302297;rs13279794;rs17734690;rs66536005;rs55864141;rs471480;rs34376851;rs10111315;rs17689289;rs13277195;rs13275453;rs11783705;rs11249975;rs6988826;rs2952205;rs28712068;rs138219030;rs4841351;rs9969466;rs9329167;rs11435426;rs907183;rs7387360;rs10081437;rs36213496;rs330927;rs330932;rs439989;rs10687219;rs1053036;rs4841109;rs35851791;rs541512342;rs11781008;rs330081;rs330071;rs11781175;rs35614264;rs12235038;rs4841139;rs73185242;rs9329197;rs6601304;rs7830939;rs4075359;rs13260526;rs35169606
896	403	8:9740863:C:G	rs11249965	8	9740863	3.372e-18	83	rs11249965;rs112287728;rs35959166;rs146346327;rs11332312;rs113013446;rs554011661;rs66536005;rs55864141;rs35408848;rs471480;rs34872165;rs570903;rs34376851;rs10111315;rs7000542;rs149510058;rs35114037;rs17689289;rs4841286;rs13277195;rs13275453;rs11783705;rs11249975;rs10089666;rs6988826;rs2952205;rs4841318;rs7837979;rs28712068;rs35060302;rs7824225;rs35451184;rs138219030;rs4841351;rs6992818;rs7815715;rs7002088;rs9969466;rs1897207;rs397635;rs3989394;rs6983150;rs6992534;rs10106565;rs3855900;rs7387360;rs10081437;rs36213496;rs439989;rs11775297;rs13263364;rs4841106;rs1053036;rs35851791;rs7843880;rs541512342;rs11781008;rs330081;rs330071;rs11781175;rs35614264;rs4841139;rs73185242;rs6601304;rs35847492;rs28734832;rs7830939;rs4075359;rs35555078;rs13260526;rs35169606;rs12541709;rs148458789;rs59480703;rs34062996;rs6988716;rs13279794;rs34389983;rs34406753;rs17734690;rs35911378;rs112406488
897	403	8:10064790:A:C	rs7844551	8	10064790	1.307e-13	16	rs7844551;rs4275226;rs11249975;rs10089666;rs36023906;rs6988826;rs7837979;rs28712068;rs17734690;rs55864141;rs471480;rs7000542;rs17689289;rs13275453;rs957240;rs11783705
898	403	8:10206921:C:CTT	rs10537153	8	10206921	2.291e-14	34	rs10537153;rs28712068;rs35060302;rs1986971;rs7824225;rs17767019;rs4418343;rs10429305;rs6992818;rs536512411;rs4841356;rs4074083;rs73195149;rs529254743;rs60827133;rs7815715;rs11785067;rs7002088;rs9969466;rs7016385;rs7813668;rs7004551;rs34623605;rs6995204;rs4841508;rs6601575;rs2572418;rs4841139;rs55864141;rs10582211;rs2952189;rs2952205;rs73193549;rs7837979
899	403	8:10214421:A:T	rs7816657	8	10214421	5.037e-11	26	rs7816657;rs28712068;rs35060302;rs1986971;rs7824225;rs17767019;rs113437676;rs6996283;rs138219030;rs4841351;rs6992818;rs4841356;rs4074083;rs60827133;rs9969466;rs4841508;rs6601575;rs2572418;rs4075359;rs55864141;rs17689289;rs11249975;rs2952189;rs2952205;rs4841318;rs7837979
900	403	8:10420911:C:T	rs73201125	8	10420911	5.076e-09	10	rs73201125;rs755856;rs35792458;rs2952205;rs7837979;rs28712068;rs35451184;rs4841351;rs6992818;rs7815715
901	403	8:10530037:A:G	rs11250057	8	10530037	1.515e-08	7	rs11250057;rs7838749;rs4321966;rs75731123;rs71538086;rs7002088;rs9969466
902	403	8:10712945:G:T	rs877116	8	10712945	2.759e-20	111	rs877116;rs556491133;rs10095927;rs755856;rs11250084;rs7843414;rs11250088;rs35887024;rs7016385;rs66724330;rs73196840;rs7813668;rs7001456;rs7004551;rs61581529;rs35792458;rs4841470;rs10101292;rs10903337;rs577430546;rs34623605;rs7823610;rs2898261;rs6995204;rs7830569;rs546547767;rs5889362;rs4841508;rs56237087;rs6601575;rs2572418;rs2736285;rs9969586;rs9969423;rs4841527;rs9644737;rs2001707;rs2409764;rs12156009;rs12549796;rs11779875;rs34824222;rs9644687;rs1531576;rs2618444;rs2736350;rs17153419;rs375515340;rs10109802;rs2409800;rs34105910;rs35005793;rs13273172;rs17808048;rs13265201;rs10102524;rs4840575;rs60668163;rs3030048;rs7838131;rs35512328;rs11785912;rs804280;rs804262;rs79168801;rs17734690;rs554011661;rs55864141;rs471480;rs10582211;rs570903;rs10111315;rs17689289;rs4841286;rs13275453;rs11783705;rs11249975;rs6988826;rs2952205;rs4841318;rs7837979;rs61367767;rs28712068;rs35060302;rs7824225;rs113437676;rs6996283;rs13266986;rs35451184;rs138219030;rs4841351;rs6992818;rs4841356;rs7815715;rs11785067;rs7002088;rs9969466;rs7838749;rs4321966;rs7461950;rs75731123;rs538646705;rs4503064;rs6996056;rs1897207;rs71538086;rs28564979;rs7015129;rs78771333;rs28434571;rs13259648
903	403	8:10876625:C:T	rs4307299	8	10876625	3.369e-09	27	rs4307299;rs10903337;rs577430546;rs34623605;rs7830569;rs546547767;rs5889362;rs56237087;rs6601575;rs2572418;rs2736285;rs34824222;rs9644687;rs1531576;rs2736350;rs17153419;rs35005793;rs10102524;rs3030048;rs804280;rs9969466;rs11250084;rs7001456;rs7004551;rs61581529;rs35792458;rs4841470
904	403	8:11575518:A:G	rs6601604	8	11575518	1.5e-08	6	rs6601604;rs3030048;rs7838131;rs35512328;rs10102524;rs60668163
905	403	8:11797030:A:T	rs143387422	8	11797030	2.102e-21	77	rs143387422;rs34603591;rs62493302;rs7836608;rs11992162;rs10086500;rs6601644;rs7838941;rs4604485;rs7835672;rs10103228;rs73196840;rs7813668;rs7001456;rs7004551;rs61581529;rs35792458;rs4841470;rs10101292;rs577430546;rs34623605;rs7823610;rs2898261;rs6995204;rs7830569;rs546547767;rs5889362;rs4841508;rs56237087;rs6601575;rs2572418;rs2736285;rs9969586;rs9969423;rs4841527;rs9644737;rs2001707;rs2409764;rs12156009;rs12549796;rs11779875;rs34824222;rs9644687;rs1531576;rs2618444;rs2736350;rs34209540;rs17153419;rs375515340;rs10109802;rs2409800;rs34105910;rs35005793;rs13273172;rs13265201;rs17153585;rs10102524;rs4840575;rs60668163;rs3030048;rs7838131;rs35512328;rs62489352;rs11785912;rs804280;rs804262;rs35781941;rs79168801;rs6991234;rs7818816;rs28592224;rs10108205;rs1908814;rs7819276;rs11250170;rs7837751;rs34937417
906	404	8:15038091:T:TA	rs375200989	8	15038091	3.495e-15	8	rs375200989;rs74853354;rs80321631;rs73524865;rs114799271;rs4360294;rs28407706;rs76088492
907	405	8:16105860:A:C	8:16105860:A:C	8	16105860	2.816e-09	3	8:16105860:A:C;8:16105860:A:C;8:16105860:A:C
908	406	8:17607488:C:T	rs3862101	8	17607488	9.486e-10	2	rs3862101;rs542471718
909	406	8:17835895:A:G	rs78337862	8	17835895	1.076e-11	1	rs78337862
910	407	8:18943192:G:T	rs4560826	8	18943192	4.978e-09	1	rs4560826
911	408	8:22296988:C:CT	rs60918318	8	22296988	1.95e-08	2	rs60918318;rs10107873
912	409	8:25782001:A:G	rs6557870	8	25782001	2.084e-09	1	rs6557870
913	409	8:25930846:A:G	rs62501777	8	25930846	4.977e-13	3	rs62501777;rs6557876;rs60605919
914	409	8:26024036:C:T	rs12155898	8	26024036	3.405e-09	1	rs12155898
915	410	8:26996998:A:C	rs28526425	8	26996998	4.463e-08	1	rs28526425
916	411	8:30865733:A:C	rs1421334	8	30865733	3.232e-09	2	rs1421334;8:30831301:C:CCAAT
917	412	8:32018675:A:G	rs73232241	8	32018675	3.202e-08	1	rs73232241
918	412	8:32972138:A:G	rs184746721	8	32972138	1.644e-08	1	rs184746721
919	413	8:34427019:A:AC	rs57793870	8	34427019	3.63e-08	2	rs57793870;rs4291266
920	414	8:35982067:C:CT	rs71219433	8	35982067	2.637e-11	2	rs71219433;rs11998466
921	415	8:42143739:A:G	rs10099598	8	42143739	1.123e-08	1	rs10099598
922	416	8:51855581:A:G	rs11987664	8	51855581	2.017e-08	1	rs11987664
923	417	8:52958517:A:G	rs2263869	8	52958517	2.604e-08	1	rs2263869
924	417	8:53051882:T:TTATA	rs111315116	8	53051882	1.406e-08	2	rs111315116;rs1346159
925	417	8:53341622:C:T	rs13279773	8	53341622	2.046e-08	1	rs13279773
926	418	8:60535824:C:T	rs6996733	8	60535824	4.112e-08	1	rs6996733
927	419	8:64514030:T:TAGA	rs10602936	8	64514030	3.506e-14	6	rs10602936;rs71561203;rs1149476;rs35341564;rs7813849;rs11774627
928	419	8:65121585:A:G	rs76752894	8	65121585	2.867e-08	1	rs76752894
929	419	8:65499192:G:T	rs2280870	8	65499192	3.987e-09	1	rs2280870
930	420	8:76494174:A:G	rs148287680	8	76494174	6.147e-09	1	rs148287680
931	420	8:76564503:T:TTAC	rs10537128	8	76564503	1.807e-08	3	rs10537128;rs67200520;rs539916525
932	420	8:76599765:A:G	rs2588791	8	76599765	9.239e-11	2	rs2588791;rs67200520
933	420	8:77227589:A:G	rs1852370	8	77227589	1.151e-10	2	rs1852370;rs2920915
934	421	8:81393697:C:T	rs72688070	8	81393697	1.515e-13	6	rs72688070;rs150539196;rs564032943;rs7005666;rs35726117;rs141594201
935	422	8:82016238:A:C	rs73282046	8	82016238	4.633e-09	1	rs73282046
936	423	8:82713930:A:AGAGT	rs61516400	8	82713930	2.064e-10	1	rs61516400
937	424	8:89574487:A:ATCTC	rs34037145	8	89574487	8.75e-12	12	rs34037145;rs568765211;rs71526956;rs535575982;rs6992064;rs6993469;rs12677791;rs35838617;rs7820710;rs35289843;rs3105403;rs185842342
938	424	8:89711868:A:G	rs17746360	8	89711868	4.356e-09	4	rs17746360;rs12677791;rs35289843;rs3105403
939	425	8:92624280:C:CAAAAAACA	rs71563466	8	92624280	1.874e-08	1	rs71563466
940	426	8:96076926:T:TCACCTG	rs71569106	8	96076926	5.17e-10	2	rs71569106;rs11781001
941	427	8:101675872:A:G	rs2935545	8	101675872	4.556e-08	1	rs2935545
942	428	8:102750597:C:T	rs142449193	8	102750597	4.746e-11	1	rs142449193
943	429	8:103537383:A:G	rs28459406	8	103537383	2.19e-08	1	rs28459406
944	430	8:106342781:C:CAT	rs528337321	8	106342781	9.427e-12	1	rs528337321
945	430	8:106673800:G:T	rs1442330	8	106673800	5.914e-09	1	rs1442330
946	430	8:106771257:A:G	rs1348261	8	106771257	3.142e-10	2	rs1348261;rs7845053
947	430	8:107017871:T:TA	rs575034116	8	107017871	2.794e-08	1	rs575034116
948	431	8:116045988:A:G	rs16886887	8	116045988	1.975e-09	1	rs16886887
949	432	8:117635602:A:G	rs16888589	8	117635602	3.258e-08	1	rs16888589
950	433	8:129170126:C:G	rs2608029	8	129170126	2.572e-13	4	rs2608029;rs36096620;rs2925874;rs4733834
951	434	8:134250430:C:T	rs1049694	8	134250430	1.794e-09	1	rs1049694
952	435	8:135712291:A:G	rs4243858	8	135712291	9.654e-12	4	rs4243858;rs34823412;rs6577775;rs17700442
953	435	8:136283499:C:T	rs77868914	8	136283499	3.604e-08	1	rs77868914
954	435	8:136657534:A:G	rs4373553	8	136657534	9.209e-13	6	rs4373553;rs34260579;rs11336552;rs10090639;rs35518629;rs34556693
955	436	8:140038923:A:C	rs114869369	8	140038923	3.889e-09	1	rs114869369
956	437	8:141254987:G:T	rs144324097	8	141254987	3.404e-08	1	rs144324097
957	438	8:142247539:G:T	rs4437700	8	142247539	3.723e-09	2	rs4437700;rs6987335
958	438	8:142256857:C:T	rs117471379	8	142256857	3.21e-08	1	rs117471379
959	438	8:142367246:A:G	rs36092215	8	142367246	1.563e-10	1	rs36092215
960	438	8:142385619:A:G	rs7835391	8	142385619	8.707e-09	2	rs7835391;rs11786256
961	439	8:143357209:A:AGCGTCACCTCCG	rs138539937	8	143357209	3.495e-10	6	rs138539937;rs7009759;rs68095309;rs72614035;rs10102579;rs7460106
962	439	8:143513724:T:TCAC	rs142550401	8	143513724	2.379e-17	9	rs142550401;rs72614035;rs28557459;rs10102579;rs7460106;rs7009759;rs6983488;rs68095309;rs9802048
963	440	8:144957858:A:G	rs13254189	8	144957858	2.005e-08	3	rs13254189;rs11782138;rs554225221
964	440	8:144971340:A:G	rs113609086	8	144971340	1.363e-08	2	rs113609086;rs72695404
965	440	8:144981488:A:G	rs56233017	8	144981488	1.908e-32	9	rs56233017;rs72695404;rs34674752;rs55962377;rs143752423;rs56038219;rs4076877;rs11782138;rs554225221
966	440	8:145510538:A:G	rs73374024	8	145510538	1.243e-08	1	rs73374024
967	441	9:621779:A:G	rs10975449	9	621779	1.803e-08	2	rs10975449;rs1571484
968	442	9:3107794:C:T	rs4574901	9	3107794	1.813e-08	1	rs4574901
969	443	9:4102443:C:T	rs10814841	9	4102443	5.816e-10	2	rs10814841;rs483774
970	444	9:9258792:A:G	rs7874373	9	9258792	5.208e-10	7	rs7874373;rs4289870;rs9408753;rs10977681;rs4742590;rs9696300;rs4357351
971	444	9:9348102:C:T	rs1332802	9	9348102	2.204e-19	8	rs1332802;rs10977681;rs2780078;rs4742590;rs9696300;rs4357351;rs4289870;rs1547288
972	445	9:10020292:A:G	rs34528859	9	10020292	4.536e-08	1	rs34528859
973	445	9:10042298:C:G	rs10958842	9	10042298	4.405e-08	1	rs10958842
974	445	9:10049440:G:GA	rs34304386	9	10049440	2.046e-08	1	rs34304386
975	446	9:14459089:A:G	rs10756555	9	14459089	9.67e-12	1	rs10756555
976	446	9:14765030:C:T	rs923926	9	14765030	8.58e-11	4	rs923926;rs6474855;rs1874108;rs143842859
977	447	9:15903379:C:T	rs6474984	9	15903379	7.152e-12	4	rs6474984;rs10756674;rs9298739;rs1182938
978	447	9:16241005:A:T	rs183439805	9	16241005	3.609e-08	1	rs183439805
979	447	9:16473118:C:T	rs2274557	9	16473118	7.472e-10	2	rs2274557;rs997694
980	447	9:16525291:A:G	rs138016286	9	16525291	3.594e-08	1	rs138016286
981	448	9:17390878:A:G	rs75938007	9	17390878	4.619e-08	1	rs75938007
982	449	9:20235004:A:G	rs4977397	9	20235004	1.271e-11	1	rs4977397
983	450	9:22056499:A:G	rs10120688	9	22056499	4.951e-09	1	rs10120688
984	451	9:22851730:C:G	rs10965475	9	22851730	2.26e-08	2	rs10965475;rs540323
985	452	9:24969946:C:CT	rs35697563	9	24969946	1.323e-08	1	rs35697563
986	453	9:27545960:A:C	rs700791	9	27545960	4.179e-08	1	rs700791
987	454	9:28414625:C:T	rs17770336	9	28414625	2.917e-11	5	rs17770336;rs10968604;rs59373234;rs9776887;rs2150855
988	455	9:32823094:C:G	rs12003705	9	32823094	1.773e-08	1	rs12003705
989	456	9:34419165:A:T	rs7026499	9	34419165	2.414e-13	13	rs7026499;rs4879797;rs12551429;rs11575576;rs200683006;rs11336072;rs371900375;rs71716032;rs565340795;rs66682234;rs201117778;rs10119084;rs34757005
990	456	9:34655436:C:T	rs2812357	9	34655436	1.987e-08	4	rs2812357;rs11575576;rs4879797;rs12551429
991	457	9:35909518:A:G	rs748802	9	35909518	4.524e-09	1	rs748802
992	458	9:37075623:C:T	rs13297152	9	37075623	1.155e-12	1	rs13297152
993	459	9:76976647:C:T	rs10781224	9	76976647	1.699e-08	1	rs10781224
994	459	9:77210196:A:T	rs6560399	9	77210196	2.108e-11	2	rs6560399;rs10123953
995	460	9:81660350:A:C	rs7857773	9	81660350	6.814e-10	1	rs7857773
996	461	9:89867787:A:G	rs55671849	9	89867787	1.684e-08	1	rs55671849
997	462	9:98209594:A:G	rs357564	9	98209594	3.67e-08	1	rs357564
998	463	9:109670016:A:T	rs7020564	9	109670016	1.532e-08	1	rs7020564
999	463	9:109834399:A:G	rs148492784	9	109834399	2.597e-11	2	rs148492784;rs56007104
1000	463	9:109837815:A:G	rs111348063	9	109837815	4.381e-13	8	rs111348063;rs56007104;rs4978605;rs7848254;rs3983609;rs3903100;rs145026291;rs2176545
1001	463	9:110225726:C:CA	rs35317690	9	110225726	1.321e-10	1	rs35317690
1002	464	9:112519791:C:T	rs2182814	9	112519791	1.227e-12	2	rs2182814;rs12344809
1003	465	9:114104823:T:TA	rs200934819	9	114104823	1.985e-08	1	rs200934819
1004	465	9:114196288:C:G	rs16916107	9	114196288	1.341e-09	1	rs16916107
1005	466	9:117158957:C:CA	rs11370710	9	117158957	3.953e-08	1	rs11370710
1006	467	9:120271100:C:T	rs11794949	9	120271100	1.931e-08	4	rs11794949;rs2026727;rs495083;9:120265254:C:T
1007	467	9:120309723:C:T	rs540178	9	120309723	3.066e-10	4	rs540178;rs2026727;rs495083;9:120265254:C:T
1008	468	9:126141084:G:T	rs2808408	9	126141084	6.385e-11	1	rs2808408
1009	469	9:127104471:T:TGAG	rs149434194	9	127104471	4.04e-08	2	rs149434194;rs4838159
1010	470	9:127765978:C:T	rs4837005	9	127765978	6.657e-10	6	rs4837005;rs10121756;rs34715258;rs11458416;rs10125995;rs56270088
1011	470	9:128435256:A:G	rs638168	9	128435256	1.118e-25	23	rs638168;rs142573421;rs372180188;rs71374293;rs11331431;rs67714937;rs62570497;rs1571571;rs34715258;rs11458416;rs10125995;rs35829457;rs56270088;rs58421288;rs372150077;rs35960529;rs2900227;rs907500;rs35230535;rs13285587;rs35665829;rs34339738;rs552430700
1012	470	9:128730059:A:ATT	rs140006669	9	128730059	6.517e-09	6	rs140006669;rs67714937;rs62570497;rs1571571;rs71374293;rs11331431
1013	470	9:128990675:G:T	rs876487	9	128990675	3.807e-12	1	rs876487
1014	470	9:129378026:C:G	rs945686	9	129378026	3.18e-17	14	rs945686;rs3829849;rs370538495;rs12550943;rs10987385;rs571984391;rs7855490;rs55686925;rs7847075;rs531370608;rs72760753;rs146046015;rs7021365;rs72760775
1015	471	9:130176331:A:C	rs10819290	9	130176331	2.752e-09	2	rs10819290;rs2246270
1016	472	9:131099081:T:TTTTG	rs149988714	9	131099081	1.271e-08	1	rs149988714
1017	473	9:133395475:G:T	rs77785868	9	133395475	2.434e-08	1	rs77785868
1018	473	9:133475106:C:T	rs141993809	9	133475106	3.348e-09	1	rs141993809
1019	474	9:134402210:C:T	rs10793886	9	134402210	2.347e-09	3	rs10793886;rs12351657;rs4740307
1020	474	9:134476428:A:G	rs182745151	9	134476428	5.659e-09	1	rs182745151
1021	475	9:136149709:A:AC	rs8176643	9	136149709	3.739e-12	2	rs8176643;rs687621
1022	475	9:136522274:C:T	rs6271	9	136522274	1.898e-14	1	rs6271
1023	476	9:138891645:C:G	rs4842069	9	138891645	2.984e-09	2	rs4842069;rs11103272
1024	476	9:139345366:A:G	rs35288226	9	139345366	1.65e-08	1	rs35288226
1025	476	9:139520897:A:C	rs55965007	9	139520897	1.213e-08	1	rs55965007
1026	477	9:141017240:C:T	rs3750508	9	141017240	2.643e-08	1	rs3750508
1027	478	10:11147281:A:T	rs117399386	10	11147281	2.426e-10	1	rs117399386
1028	479	10:13028374:A:G	rs10906276	10	13028374	3.884e-08	1	rs10906276
1029	480	10:15476963:A:G	rs35207531	10	15476963	2.079e-08	1	rs35207531
1030	480	10:15795453:A:T	rs57994685	10	15795453	1.501e-08	1	rs57994685
1031	481	10:18380347:C:T	rs76719841	10	18380347	6.185e-12	5	rs76719841;rs138094231;rs114435241;rs1929421;rs996861
1032	481	10:18445803:G:GA	rs574228549	10	18445803	5.107e-09	7	rs574228549;rs11594555;rs7100500;rs66540356;rs996861;rs12570727;rs59522345
1033	481	10:18451994:C:T	rs12414844	10	18451994	5.302e-15	12	rs12414844;rs7100500;rs66540356;rs996861;rs61278674;rs73593800;rs12570727;rs138094231;rs59522345;rs114435241;rs1929421;rs11594555
1034	481	10:18506813:C:T	rs12248794	10	18506813	2.462e-08	3	rs12248794;rs61278674;rs73593800
1035	481	10:18592450:A:T	rs10828452	10	18592450	1.354e-09	3	rs10828452;rs12355091;rs35255031
1036	481	10:18695681:C:T	rs112133583	10	18695681	1.432e-09	2	rs112133583;rs112884804
1037	481	10:18727901:A:G	rs7923191	10	18727901	5.976e-13	9	rs7923191;rs7069923;rs12765646;rs57214109;rs7918142;rs150715201;rs7074010;rs10828689;rs67214975
1038	481	10:18727959:C:G	rs12258967	10	18727959	1.276e-32	13	rs12258967;rs7069923;rs35255031;rs12243859;rs57214109;rs7918142;rs12355091;rs150715201;rs1813353;rs7074010;rs10828689;rs112884804;rs67214975
1039	481	10:18729855:A:G	rs72786098	10	18729855	3.034e-08	2	rs72786098;rs112884804
1040	481	10:18798590:A:G	rs4748478	10	18798590	4.597e-10	5	rs4748478;rs7082235;rs7084709;rs7918142;rs10764542
1041	482	10:21998445:A:C	rs7477335	10	21998445	3.914e-14	8	rs7477335;rs34646324;rs7067720;rs71491182;rs7100317;rs112207161;rs4553272;rs6482188
1042	483	10:25980120:C:T	rs7902742	10	25980120	1.707e-08	1	rs7902742
1043	484	10:28230429:G:GAA	rs11371318	10	28230429	1.322e-08	1	rs11371318
1044	485	10:29820758:C:T	rs17695155	10	29820758	8.741e-10	1	rs17695155
1045	485	10:30273031:C:T	rs1571764	10	30273031	1.238e-08	1	rs1571764
1046	486	10:45979232:T:TATGTTAAGTGAAATA	rs145976573	10	45979232	8.013e-10	1	rs145976573
1047	487	10:48410381:A:G	rs62650674	10	48410381	2.95e-08	1	rs62650674
1048	487	10:48411796:G:T	rs34130368	10	48411796	3.829e-10	1	rs34130368
1049	488	10:49694376:T:TTTA	rs201245098	10	49694376	3.697e-09	1	rs201245098
1050	489	10:50530082:G:T	rs4838497	10	50530082	4.419e-08	1	rs4838497
1051	490	10:54138410:T:TC	rs111439983	10	54138410	1.151e-08	1	rs111439983
1052	491	10:58390087:A:G	rs78266345	10	58390087	3.046e-08	1	rs78266345
1053	492	10:62093251:A:G	rs11816516	10	62093251	3.756e-10	5	rs11816516;rs1361486;rs10821766;rs6479713;rs10821713
1054	492	10:62209255:A:G	rs4511241	10	62209255	7.495e-16	12	rs4511241;rs6479713;rs1938528;rs12763531;rs10761515;rs7070867;rs10761530;rs202228845;rs149089857;rs10821713;rs1361486;rs10821766
1055	492	10:62215028:C:T	rs150774476	10	62215028	3.12e-11	3	rs150774476;rs187990970;rs117026052
1056	492	10:62388659:A:G	rs10994437	10	62388659	3.346e-08	4	rs10994437;rs10761530;rs149089857;rs6479713
1057	493	10:63102741:C:G	rs2393859	10	63102741	2.069e-09	6	rs2393859;rs35352099;rs4948274;rs10623041;rs1840705;rs10994727
1058	493	10:63161011:A:C	rs200710171	10	63161011	1.81e-23	31	rs200710171;rs200710171;rs372193930;rs75236539;rs369092696;rs1840705;rs2787699;rs7088920;rs151285962;rs1993415;rs547337859;rs7902688;rs372193930;rs75236539;rs369092696;rs1840705;rs2787699;rs7088920;rs151285962;rs1993415;rs547337859;rs7902688;rs10994727;rs10994727;rs35352099;rs35352099;rs4948274;rs4948274;rs10623041;rs10623041;rs200710171
1059	493	10:63161701:A:G	rs76159630	10	63161701	7.194e-09	1	rs76159630
1060	493	10:63388907:C:CTGTG	rs71468933	10	63388907	2.862e-11	3	rs71468933;rs10994849;rs2787699
1061	493	10:63469900:C:T	rs117577376	10	63469900	6.7e-09	3	rs117577376;rs138513248;rs72822049
1062	493	10:63482570:A:AAGG	rs149663735	10	63482570	4.848e-10	1	rs149663735
1063	493	10:63499951:C:T	rs57946343	10	63499951	1.84e-24	12	rs57946343;rs7902688;rs1530440;rs138513248;rs2787699;rs10994849;rs72822049;rs547337859;rs569810821;rs10821910;rs55784501;rs76781995
1064	493	10:63587317:C:CA	rs34785737	10	63587317	3.317e-08	3	rs34785737;rs547337859;rs7902688
1065	494	10:64556134:A:G	rs61865880	10	64556134	3.785e-10	3	rs61865880;rs7090365;rs77971424
1066	494	10:64564934:C:G	rs10995311	10	64564934	1.739e-21	13	rs10995311;rs5785546;rs35675360;rs911610;rs113357679;rs1888969;rs36025334;rs10822094;rs10559495;rs377166961;rs10995283;rs34404219;rs7090365
1067	494	10:64645364:A:G	rs72832065	10	64645364	2.779e-12	5	rs72832065;rs77971424;rs72834725;rs224091;rs147708403
1068	494	10:65322464:A:ATCAG	rs36027145	10	65322464	7.528e-09	2	rs36027145;rs12761962
1069	495	10:68701374:A:T	rs61866209	10	68701374	7.048e-10	3	rs61866209;rs10997461;rs10822957
1070	495	10:68739952:C:G	rs942779	10	68739952	3.014e-10	3	rs942779;rs6480244;rs10997461
1071	495	10:68937147:C:T	rs11812420	10	68937147	4.439e-08	1	rs11812420
1072	495	10:69228766:C:G	rs74142812	10	69228766	4.318e-08	1	rs74142812
1073	495	10:69557595:A:G	rs10997811	10	69557595	1.043e-08	2	rs10997811;rs10822957
1074	496	10:79184264:G:GTTCA	10:79184264:G:GTTCA	10	79184264	5.636e-09	1	10:79184264:G:GTTCA
1075	497	10:80899266:C:T	rs7070204	10	80899266	3.266e-08	1	rs7070204
1076	498	10:87885738:A:G	rs72835271	10	87885738	1.939e-09	3	rs72835271;rs55940619;rs5003944
1077	499	10:89835888:G:T	rs61854374	10	89835888	6.451e-09	2	rs61854374;rs202127510
1078	499	10:90041294:A:G	rs2872068	10	90041294	1.18e-08	1	rs2872068
1079	500	10:90908356:A:G	rs7070098	10	90908356	2.373e-08	1	rs7070098
1080	500	10:90918214:C:T	rs10887919	10	90918214	3.014e-08	1	rs10887919
1081	500	10:91229868:C:T	rs113629862	10	91229868	3.243e-08	1	rs113629862
1082	501	10:92688342:A:G	rs7914879	10	92688342	2.328e-09	1	rs7914879
1083	501	10:92712121:G:T	rs4933201	10	92712121	1.455e-13	2	rs4933201;rs12777649
1084	501	10:93043858:C:T	rs13675	10	93043858	2.436e-09	2	rs13675;rs11186510
1085	502	10:95743087:A:G	rs11593126	10	95743087	1.821e-13	2	rs11593126;rs117042484
1086	502	10:95900004:A:G	rs7070115	10	95900004	7.328e-15	5	rs7070115;rs11294965;rs7908334;rs942676;rs10882395
1087	502	10:96009182:T:TA	rs543302184	10	96009182	4.992e-22	14	rs543302184;rs7084339;rs11187844;rs942676;rs562571184;rs77626543;rs61886191;rs560226745;rs12416196;rs11188130;rs7908334;rs35632833;rs17109869;rs7069316
1088	502	10:96174357:C:CT	rs555845191	10	96174357	1.283e-08	7	rs555845191;rs12416196;rs11188130;rs146676401;rs7069316;rs942676;rs77626543
1089	502	10:96771630:G:T	rs11188132	10	96771630	1.317e-10	13	rs11188132;rs11492718;rs147207585;rs11188249;rs11294965;rs7908334;rs146676401;rs7069316;rs942676;rs560226745;rs12416196;rs3059030;rs11188130
1090	502	10:97222479:A:G	rs12355650	10	97222479	1.074e-08	1	rs12355650
1091	503	10:101533418:A:AT	rs147841231	10	101533418	2.602e-11	4	rs147841231;rs71305558;rs61872201;rs7896859
1092	503	10:101590020:A:G	rs11597282	10	101590020	2.521e-09	1	rs11597282
1093	503	10:102075479:A:G	rs603424	10	102075479	5.983e-19	2	rs603424;rs55825790
1094	503	10:102131461:C:CGAGA	rs57963088	10	102131461	2.148e-10	4	rs57963088;rs3763695;rs557186253;rs575338
1095	503	10:102263191:C:CT	rs113897653	10	102263191	1.002e-11	3	rs113897653;rs3763695;rs557186253
1096	503	10:102493835:C:T	rs79350316	10	102493835	2.545e-11	2	rs79350316;rs56314467
1097	503	10:102608682:G:GT	rs148388499	10	102608682	3.847e-08	1	rs148388499
1098	503	10:102611920:T:TCACA	rs10623635	10	102611920	2.351e-23	8	rs10623635;rs111774504;rs4274159;rs10883543;rs10748799;rs10639967;rs2495762;rs115538091
1099	504	10:104295443:C:T	rs72847755	10	104295443	1.231e-09	4	rs72847755;rs111496314;rs41287480;rs139387233
1100	504	10:104792418:C:CT	rs11300982	10	104792418	5.096e-13	10	rs11300982;rs35525740;rs1712517;rs10786713;rs67657945;rs548235873;rs34643607;rs373095621;rs540328702;rs11191469
1101	504	10:104794086:G:T	rs76752100	10	104794086	2.682e-43	19	rs76752100;rs572731260;rs143928707;rs41287480;rs35525740;rs183293459;rs10883848;rs368673944;rs1106393;rs4147157;rs4919680;rs10786713;rs67657945;rs548235873;rs72841270;rs34643607;rs373095621;rs540328702;rs35866335
1102	504	10:104952499:C:T	rs79780963	10	104952499	2.719e-42	1	rs79780963
1103	504	10:105146731:T:TA	rs200436831	10	105146731	4.918e-08	3	rs200436831;rs10883848;rs1712517
1104	504	10:105621859:C:T	rs11191835	10	105621859	3.717e-09	3	rs11191835;rs12257568;rs10736161
1105	505	10:112067303:T:TAA	10:112067303:T:TAA	10	112067303	4.372e-08	1	10:112067303:T:TAA
1106	505	10:112584770:C:CATTTTTAT	rs67835180	10	112584770	3.418e-10	2	rs67835180;rs11195338
1107	506	10:114086776:T:TC	rs144917074	10	114086776	2.803e-09	1	rs144917074
1108	506	10:114346399:C:T	rs10787451	10	114346399	2.889e-09	3	rs10787451;rs78601482;rs11196003
1109	507	10:115397681:C:CA	rs11312314	10	115397681	1.054e-10	6	rs11312314;rs200184004;rs11290986;rs79250523;rs114200620;rs12569995
1110	507	10:115438204:A:C	rs12415607	10	115438204	1.168e-09	2	rs12415607;rs61051148
1111	507	10:115720514:C:G	rs151597	10	115720514	3.825e-13	2	rs151597;rs11453111
1112	507	10:115780121:C:T	rs2782978	10	115780121	2.515e-10	2	rs2782978;rs17875473
1113	507	10:115781527:C:T	rs2782980	10	115781527	4.651e-26	5	rs2782980;rs2429511;rs1801253;rs855715;rs180898
1114	507	10:115798092:A:G	rs17875422	10	115798092	2.89e-12	3	rs17875422;rs1801253;rs855715
1115	507	10:115810745:C:T	10:115810745:C:T	10	115810745	1.002e-08	1	10:115810745:C:T
1116	507	10:115830718:C:G	rs4918889	10	115830718	4.329e-11	2	rs4918889;rs2429511
1117	507	10:115855133:G:GGT	rs139024336	10	115855133	2.568e-09	2	rs139024336;rs17875473
1118	508	10:116626967:C:CA	rs138975920	10	116626967	2.421e-10	5	rs138975920;rs35453961;rs145678843;rs369479201;rs11372012
1119	508	10:117264654:A:G	rs7913311	10	117264654	7.609e-12	3	rs7913311;rs1572396;rs35948060
1120	509	10:121377046:C:T	rs11199050	10	121377046	1.266e-08	2	rs11199050;rs2577333
1121	509	10:121424815:A:AT	rs375034445	10	121424815	8.508e-17	8	rs375034445;rs196319;rs196325;rs72842212;rs11199066;rs72842227;rs72842246;rs2577333
1122	509	10:121498534:G:GA	rs11418849	10	121498534	2.194e-08	5	rs11418849;rs72842246;rs72842212;rs72842227;rs196253
1123	510	10:124762759:T:TG	rs376944719	10	124762759	2.273e-10	2	rs376944719;10:124786242:G:GA
1124	511	10:130801822:C:T	rs4751041	10	130801822	5.445e-10	1	rs4751041
1125	512	10:133466708:T:TAAAC	rs144506216	10	133466708	1.392e-08	1	rs144506216
1126	513	11:1642299:A:T	rs10768781	11	1642299	1.382e-09	2	rs10768781;rs10768578
1127	513	11:1644612:A:G	rs11602217	11	1644612	1.61e-13	4	rs11602217;rs28783217;rs11606302;rs73409592
1128	513	11:1692498:C:G	rs61868977	11	1692498	5.806e-09	1	rs61868977
1129	513	11:1705485:C:T	rs201023952	11	1705485	3.957e-08	1	rs201023952
1130	513	11:1721089:A:G	rs11040489	11	1721089	4.286e-08	1	rs11040489
1131	513	11:1885117:A:T	rs509239	11	1885117	2.797e-23	15	rs509239;rs113484129;rs4980379;rs10734623;rs113244818;rs113034891;rs61868798;rs661348;rs542605;rs7483477;rs73413011;rs686389;rs7125631;rs55840650;rs72843938
1132	513	11:1899962:A:G	rs12360772	11	1899962	3.524e-15	10	rs12360772;rs661348;rs542605;rs7483477;rs909116;rs525529;rs686389;rs55840650;rs4980379;rs10734623
1133	513	11:1987961:C:T	rs217247	11	1987961	1.802e-11	6	rs217247;rs112492;rs2735461;rs75957079;rs112121578;rs112873218
1134	513	11:1989814:G:T	rs141501760	11	1989814	3.94e-09	1	rs141501760
1135	513	11:2011205:A:G	rs11564745	11	2011205	1.505e-09	4	rs11564745;rs4980379;rs7483477;rs112493
1136	513	11:2206829:C:T	rs11564706	11	2206829	3.338e-08	1	rs11564706
1137	513	11:2484803:C:T	rs2074238	11	2484803	1.285e-10	1	rs2074238
1138	514	11:8637191:C:G	rs1128559	11	8637191	3.161e-09	1	rs1128559
1139	515	11:9559957:G:T	rs56709541	11	9559957	4.104e-08	1	rs56709541
1140	515	11:9849079:T:TAA	rs150221371	11	9849079	1.116e-11	4	rs150221371;rs11042510;rs7108907;rs7111257
1141	515	11:9879838:C:T	rs7102464	11	9879838	8.172e-11	6	rs7102464;rs561799541;rs66536570;rs2896516;rs73419149;rs1470686
1142	515	11:9941176:C:T	rs139275268	11	9941176	3.082e-17	11	rs139275268;rs7942000;rs147971756;rs184754331;rs201192340;rs574509579;rs59717668;rs11042510;rs7108907;rs12418989;rs7111257
1143	515	11:10333383:A:G	rs11042727	11	10333383	3.938e-11	4	rs11042727;rs184754331;rs12789941;rs569468574
1144	515	11:10355588:C:T	rs72852812	11	10355588	1.26e-19	6	rs72852812;rs563470319;rs58682309;rs73419149;rs72851630;rs7111987
1145	515	11:10356115:C:T	rs1450271	11	10356115	2.429e-33	15	rs1450271;rs1470686;rs9645623;rs1996062;rs7111257;rs7942000;rs12288038;rs4910085;rs10770092;rs56216311;rs12789941;rs73419149;rs55643080;rs569468574;rs7111987
1146	515	11:10416780:A:G	rs10743137	11	10416780	1.121e-08	1	rs10743137
1147	516	11:13295353:G:T	rs10832013	11	13295353	5.404e-16	7	rs10832013;rs71204278;rs5789783;rs35424804;rs1384014;rs11022717;rs34560638
1148	516	11:13870914:G:T	rs4757203	11	13870914	5.985e-10	4	rs4757203;rs185734252;rs10500799;rs71997832
1149	516	11:14077511:A:T	rs1406356	11	14077511	1.628e-19	9	rs1406356;rs12276619;rs28660090;rs1881512;rs9718056;rs2697848;rs11023048;rs1969541;rs373568494
1150	516	11:14497269:C:T	rs2597194	11	14497269	1.028e-12	10	rs2597194;rs10612229;rs7127312;rs534613048;rs11023160;11:14304205:G:GA;rs12421958;rs34040374;rs71044005;rs55935503
1151	517	11:16353198:T:TA	rs34610248	11	16353198	2e-12	4	rs34610248;rs297346;rs11023879;rs35498021
1152	518	11:17326638:A:T	rs11024244	11	17326638	9.686e-09	1	rs11024244
1153	519	11:20112823:A:G	rs11025382	11	20112823	8.544e-09	1	rs11025382
1154	520	11:22359279:C:T	rs2593696	11	22359279	1.696e-08	1	rs2593696
1155	520	11:22515504:A:T	rs11026585	11	22515504	2.105e-10	1	rs11026585
1156	521	11:27285397:G:GA	rs34742196	11	27285397	8.317e-09	2	rs34742196;rs11605671
1157	522	11:28483787:A:G	rs2585810	11	28483787	4.568e-09	1	rs2585810
1158	523	11:31830188:A:AT	rs3216316	11	31830188	4.158e-08	1	rs3216316
1159	523	11:32341308:A:AAAAAG	rs150559368	11	32341308	5.687e-10	4	rs150559368;rs35786266;rs2207548;rs3886325
1160	523	11:32367735:A:G	rs11031734	11	32367735	1.772e-14	4	rs11031734;rs2207548;rs80054926;rs35786266
1161	524	11:34083516:C:CAA	rs371707537	11	34083516	1.908e-08	1	rs371707537
1162	525	11:34593453:A:G	rs116868105	11	34593453	2.017e-08	1	rs116868105
1163	526	11:43631906:C:T	rs12800769	11	43631906	1.186e-11	5	rs12800769;rs546422228;rs150057085;rs55810401;rs140682693
1164	526	11:43800474:A:G	rs4592416	11	43800474	1.759e-13	7	rs4592416;rs11037504;rs546422228;rs12278181;rs6485453;rs55810401;rs140682693
1165	526	11:43948185:G:GT	rs139721147	11	43948185	4.803e-08	1	rs139721147
1166	527	11:44978052:C:CT	rs34292837	11	44978052	2.567e-14	1	rs34292837
1167	528	11:46194395:T:TA	rs71038893	11	46194395	1.385e-10	3	rs71038893;rs76400970;rs2130474
1168	528	11:46241757:C:T	rs61884130	11	46241757	7.959e-09	2	rs61884130;rs10712240
1169	528	11:47530227:A:AAC	rs34074549	11	47530227	4.547e-13	9	rs34074549;rs558273375;rs78712863;rs78712863;rs71045514;rs576200543;rs11605503;rs34447279;rs10769253
1170	528	11:47614575:C:T	rs11601694	11	47614575	1.122e-09	2	rs11601694;rs11605503
1171	528	11:47687383:A:G	rs186201080	11	47687383	1.041e-08	1	rs186201080
1172	528	11:48111093:A:C	rs10838804	11	48111093	7.479e-11	7	rs10838804;rs5791853;rs3942786;rs376330467;rs9665875;rs10769253;rs576200543
1173	528	11:48992842:A:G	rs7110887	11	48992842	1.317e-09	3	rs7110887;rs540277370;rs3942786
1174	528	11:49129629:C:T	rs117387196	11	49129629	3.088e-08	3	rs117387196;rs7115345;rs10839308
1175	528	11:49280857:G:T	rs7124266	11	49280857	3.396e-14	10	rs7124266;rs7115345;rs143335043;rs10839308;rs71308347;rs200314581;rs5791853;rs3942786;rs376330467;rs9665875
1176	528	11:50196585:C:T	rs4468343	11	50196585	1.474e-11	4	rs4468343;rs146713987;rs540277370;rs140944149
1177	528	11:50320814:G:T	rs542017295	11	50320814	1.159e-08	1	rs542017295
1178	528	11:50740158:A:G	rs11245859	11	50740158	3.919e-09	2	rs11245859;rs200314581
1179	528	11:51553640:C:G	rs147352644	11	51553640	3.22e-08	1	rs147352644
1180	529	11:55173104:C:T	rs12418474	11	55173104	1.976e-08	1	rs12418474
1181	529	11:55584441:A:G	rs56884601	11	55584441	1.181e-12	8	rs56884601;rs143712776;rs9633989;rs9704925;rs4100277;rs7928756;rs11601087;rs384383
1182	530	11:57518851:C:T	rs78109339	11	57518851	8.814e-09	1	rs78109339
1183	530	11:57861156:C:T	rs7101646	11	57861156	8.048e-11	3	rs7101646;rs557689574;rs201892501
1184	530	11:58395914:C:T	rs11229549	11	58395914	2.651e-08	1	rs11229549
1185	531	11:61259751:C:T	rs7947046	11	61259751	1.849e-19	8	rs7947046;rs34057719;rs11230719;rs139280512;rs751984;rs563379231;rs3862736;rs77128898
1186	531	11:61277031:C:T	rs1139011	11	61277031	7.794e-10	6	rs1139011;rs751984;rs563379231;rs34057719;rs11230719;rs139280512
1187	531	11:61600342:A:C	rs174574	11	61600342	2.124e-21	7	rs174574;rs373263659;rs2524299;rs174591;rs34212714;rs174458;rs174565
1188	532	11:62383715:C:G	rs12794886	11	62383715	4.78e-09	2	rs12794886;rs113593367
1189	532	11:62638333:A:T	rs55725256	11	62638333	1.563e-10	2	rs55725256;rs199540960
1190	532	11:62644082:T:TA	rs146764790	11	62644082	2.931e-08	3	rs146764790;rs113593367;rs199540960
1191	533	11:63772660:C:T	rs76306606	11	63772660	8.671e-09	1	rs76306606
1192	534	11:65446388:A:AT	rs397848104	11	65446388	4.135e-11	4	rs397848104;rs10750766;rs642803;rs2306363
1193	535	11:68614062:G:T	rs483148	11	68614062	4.593e-08	1	rs483148
1194	535	11:69070800:C:T	rs4930676	11	69070800	2.039e-10	2	rs4930676;rs67330701
1195	536	11:72019162:A:G	rs55721826	11	72019162	1.071e-10	3	rs55721826;rs2365379;rs149822834
1196	536	11:72042137:A:T	rs10793027	11	72042137	1.532e-08	1	rs10793027
1197	536	11:72168360:A:G	rs59297097	11	72168360	3.732e-09	2	rs59297097;rs149822834
1198	536	11:72428172:A:G	rs76550717	11	72428172	2.564e-08	1	rs76550717
1199	537	11:76872414:C:G	rs11605022	11	76872414	2.819e-08	1	rs11605022
1200	537	11:77444391:C:CTA	rs150732061	11	77444391	3.821e-10	2	rs150732061;rs112481534
1201	538	11:84300326:A:C	rs1807995	11	84300326	4.201e-08	1	rs1807995
1202	539	11:87309739:C:T	rs150184790	11	87309739	6.484e-10	1	rs150184790
1203	540	11:95327374:C:T	rs2186739	11	95327374	2.718e-12	4	rs2186739;rs10717169;rs146300510;rs117672257
1204	540	11:95719056:C:T	rs2509080	11	95719056	1.761e-08	1	rs2509080
1205	541	11:98173489:A:ATAGT	rs547730228	11	98173489	2.301e-10	1	rs547730228
1206	542	11:99989232:C:G	rs4754670	11	99989232	3.002e-08	1	rs4754670
1207	542	11:100125313:C:T	rs547615	11	100125313	6.189e-11	3	rs547615;rs2212445;rs12793321
1208	542	11:100435306:A:T	rs35091610	11	100435306	4.948e-10	13	rs35091610;rs35727650;rs661210;rs11224306;rs1216693;rs1032777;rs2134303;rs111660316;rs72370957;rs35473622;rs1939309;rs78107596;rs4754690
1209	542	11:100499502:C:CA	rs67850267	11	100499502	1.888e-09	12	rs67850267;rs1502282;rs201674124;rs72370957;rs71476642;rs200179100;rs58897271;rs141881588;rs7952055;rs6590816;rs11224306;rs1216693
1210	542	11:100552507:A:ATG	rs566042302	11	100552507	3.059e-08	1	rs566042302
1211	542	11:100593538:C:G	rs633185	11	100593538	5.35e-36	27	rs633185;rs7126604;rs569518250;rs7952055;rs6590816;rs555668388;rs17095438;rs5794067;rs35473622;rs147014235;rs1939309;rs569788212;rs4754690;rs11224306;rs1216693;rs1502282;rs1032777;rs201674124;rs2134303;rs111660316;rs72370957;rs12280935;rs61472500;rs71476642;rs200179100;rs58897271;rs141881588
1212	543	11:101959668:G:GT	rs548778273	11	101959668	1.677e-08	1	rs548778273
1213	544	11:106337892:A:G	rs34188293	11	106337892	5.585e-11	2	rs34188293;rs7925283
1214	545	11:107091429:T:TTG	rs142065594	11	107091429	2.002e-14	8	rs142065594;rs66682451;rs11212104;rs58883142;rs11212190;rs5794552;rs568546;rs726073
1215	546	11:112902413:A:AT	rs112084373	11	112902413	1.355e-12	2	rs112084373;rs10789929
1216	547	11:113874247:A:G	rs73013225	11	113874247	8.359e-10	3	rs73013225;rs59212645;rs1176716
1217	548	11:116075134:A:C	rs4938231	11	116075134	1.072e-09	1	rs4938231
1218	549	11:121654327:A:G	rs7946552	11	121654327	1.109e-09	1	rs7946552
1219	550	11:122527212:C:G	rs7129204	11	122527212	1.215e-10	2	rs7129204;rs140740457
1220	550	11:122874603:A:G	rs117479934	11	122874603	3.499e-08	1	rs117479934
1221	551	11:128764570:A:G	rs76097649	11	128764570	5.326e-15	2	rs76097649;rs66518071
1222	551	11:128767035:C:T	rs11221502	11	128767035	7.092e-16	1	rs11221502
1223	551	11:128782012:C:G	rs7102584	11	128782012	1.298e-11	2	rs7102584;rs117311861
1224	552	11:133944882:C:CTTTT	rs138894476	11	133944882	6.596e-10	3	rs138894476;rs557379286;rs67244464
1225	552	11:134050940:A:G	rs140649554	11	134050940	1.651e-09	3	rs140649554;rs67244464;rs557379286
1226	553	12:2177546:A:G	rs7314860	12	2177546	4.421e-48	4	rs7314860;rs12232008;rs11062110;rs73050437
1227	553	12:2220061:C:G	rs2238031	12	2220061	1.374e-08	1	rs2238031
1228	553	12:2244785:A:G	rs11062129	12	2244785	6.767e-09	1	rs11062129
1229	553	12:2402246:A:G	rs1024582	12	2402246	1.849e-09	2	rs1024582;rs4765913
1230	553	12:2489183:C:T	rs7309552	12	2489183	1.05e-10	1	rs7309552
1231	553	12:2513967:A:AT	rs565192041	12	2513967	9.304e-10	1	rs565192041
1232	554	12:4384844:G:T	rs76895963	12	4384844	5.904e-10	1	rs76895963
1233	555	12:6689398:A:C	rs11064262	12	6689398	1.122e-08	1	rs11064262
1234	555	12:6849216:C:T	rs112180407	12	6849216	3.091e-09	1	rs112180407
1235	556	12:7836745:C:T	ss1388048290	12	7836745	2.279e-08	1	ss1388048290
1236	557	12:9098995:G:GAAC	ss1388090400	12	9098995	1.16e-08	1	ss1388090400
1237	558	12:13758325:C:G	rs73047488	12	13758325	4.587e-08	1	rs73047488
1238	559	12:19704694:A:T	rs11044673	12	19704694	1.259e-09	2	rs11044673;rs11354484
1239	559	12:20162553:A:T	rs61911279	12	20162553	1.169e-08	2	rs61911279;rs12231983
1240	559	12:20191076:C:G	rs4529947	12	20191076	4.478e-20	9	rs4529947;rs2728576;rs4762745;rs113561401;rs2247253;rs10770615;rs2728632;rs542766886;rs12231983
1241	559	12:20327587:A:G	rs78188879	12	20327587	4.911e-08	2	rs78188879;rs73073676
1242	559	12:20379617:C:T	rs11045121	12	20379617	1.745e-13	4	rs11045121;rs10431248;rs35041192;rs73073676
1243	559	12:20454434:G:T	rs67622553	12	20454434	4.854e-22	6	rs67622553;rs275000;rs7134375;rs35171684;rs73073676;rs11045136
1244	559	12:20691072:A:G	rs73075173	12	20691072	2.348e-09	1	rs73075173
1245	560	12:23734822:G:GAA	rs200972596	12	23734822	4.487e-08	1	rs200972596
1246	561	12:24726462:A:G	rs12578623	12	24726462	1.71e-08	4	rs12578623;rs1126279;rs10505941;rs12298629
1247	561	12:24762501:A:C	rs11047527	12	24762501	5.734e-36	6	rs11047527;rs10842380;rs12580418;rs10505941;rs12298629;rs1126279
1248	561	12:24826962:C:CTT	rs200793519	12	24826962	2.313e-09	2	rs200793519;rs11047491
1249	561	12:24914848:C:G	rs11047609	12	24914848	3.962e-09	1	rs11047609
1250	562	12:26435223:C:T	rs6487542	12	26435223	1.323e-12	6	rs6487542;rs10540829;rs1513221;rs1049377;rs4451810;rs9668810
1251	562	12:26728869:A:C	rs16931015	12	26728869	1.104e-08	2	rs16931015;rs7134213
1252	562	12:26749945:A:G	rs2230374	12	26749945	1.722e-08	1	rs2230374
1253	562	12:27288143:T:TA	rs11301501	12	27288143	3.857e-14	4	rs11301501;rs74661277;rs36006021;rs71069301
1254	563	12:27957933:A:C	rs10842987	12	27957933	6.39e-09	1	rs10842987
1255	564	12:30115364:C:T	rs4931229	12	30115364	7.808e-09	1	rs4931229
1256	565	12:33252638:A:G	rs1587458	12	33252638	2.089e-09	10	rs1587458;rs11829427;rs61927442;rs60042541;rs61683997;rs79082864;rs201353298;rs57675209;rs12424970;rs1482989
1257	565	12:33537387:C:T	rs1343676	12	33537387	5.819e-16	14	rs1343676;rs57675209;rs12424970;rs1482989;rs7965096;rs201936187;rs80310320;rs544103741;rs61931679;rs36038910;rs61927442;rs61683997;rs79082864;rs201353298
1258	565	12:34416076:C:CT	rs542748704	12	34416076	2.004e-08	10	rs542748704;rs61683997;rs201353298;rs1482989;rs7965096;rs201936187;rs80310320;rs544103741;rs61931679;rs36038910
1259	566	12:48152432:A:G	rs78616585	12	48152432	2.668e-08	2	rs78616585;rs148066105
1260	566	12:48198307:G:GA	rs35819372	12	48198307	5.704e-09	2	rs35819372;rs148066105
1261	566	12:48204456:C:T	rs3815129	12	48204456	1.031e-08	1	rs3815129
1262	567	12:49345372:A:T	rs2453064	12	49345372	5.181e-09	2	rs2453064;rs60041603
1263	567	12:49513126:C:T	rs140915266	12	49513126	1.752e-12	4	rs140915266;rs145667971;rs140404905;rs148101870
1264	567	12:50160662:A:T	rs76908531	12	50160662	6.93e-13	4	rs76908531;rs561731063;rs35741319;rs144397719
1265	567	12:50345079:A:G	rs3782319	12	50345079	5.032e-11	2	rs3782319;rs7979554
1266	567	12:50559224:G:GA	rs58167504	12	50559224	8.614e-20	18	rs58167504;rs2884480;rs372371648;rs12427254;rs4768882;rs66562074;rs34967117;rs11169572;rs146159837;rs7979554;rs11169233;rs10783332;rs546338020;rs3830643;rs577162875;rs57423928;rs4026942;rs550926047
1267	567	12:51161387:A:G	rs74701444	12	51161387	9.3e-09	2	rs74701444;rs148360817
1268	567	12:51178680:A:ATTAT	rs149943270	12	51178680	1.414e-12	5	rs149943270;rs61926181;rs12427254;rs530984262;rs79321848
1269	568	12:52212401:A:G	rs57362067	12	52212401	6.363e-13	2	rs57362067;rs576354023
1270	569	12:53326918:C:T	rs7486193	12	53326918	4.02e-10	1	rs7486193
1271	569	12:53445303:G:GTT	rs35556959	12	53445303	1.5e-08	1	rs35556959
1272	570	12:54462997:A:G	rs76188931	12	54462997	6.852e-09	1	rs76188931
1273	570	12:54573816:C:CAT	rs146135406	12	54573816	2.578e-10	1	rs146135406
1274	571	12:56493822:A:C	rs2292238	12	56493822	2.549e-13	9	rs2292238;rs34358051;rs12300570;rs11171710;rs34305778;rs34813703;rs7305461;rs7312770;rs11425044
1275	572	12:58004070:A:G	rs113892147	12	58004070	5.759e-11	2	rs113892147;rs74511835
1276	573	12:62519763:A:T	rs73125818	12	62519763	6.139e-09	3	rs73125818;rs1663475;rs34482662
1277	573	12:62990415:C:T	rs7975337	12	62990415	8.612e-09	1	rs7975337
1278	574	12:63988430:G:GTC	rs146520521	12	63988430	1.978e-08	1	rs146520521
1279	575	12:64973589:G:GT	rs34306092	12	64973589	2.443e-18	8	rs34306092;rs35374871;rs1716487;rs1716505;rs7313765;rs1244869;rs58381444;rs11175457
1280	575	12:65084405:A:C	rs1690262	12	65084405	1.383e-08	5	rs1690262;rs5798752;rs1716487;rs7313765;rs1244869
1281	576	12:66329992:A:AT	rs5798799	12	66329992	1.735e-08	2	rs5798799;rs7306710
1282	576	12:66346714:C:T	rs12371967	12	66346714	6.539e-13	2	rs12371967;rs7306710
1283	576	12:66404136:A:AAAAC	rs144894077	12	66404136	3.125e-08	1	rs144894077
1284	577	12:67249238:A:G	rs2062858	12	67249238	1.328e-09	1	rs2062858
1285	577	12:67821544:C:G	rs34094228	12	67821544	1.207e-08	1	rs34094228
1286	578	12:69622451:T:TATA	rs536010759	12	69622451	3.711e-08	1	rs536010759
1287	578	12:70267100:A:G	rs1240221	12	70267100	5.662e-09	1	rs1240221
1288	578	12:70423181:C:CA	rs573723963	12	70423181	4.811e-12	10	rs573723963;rs1239909;rs2118431;rs6581921;rs3049234;rs71454275;rs34501109;rs1014522;rs1239932;rs10879072
1289	579	12:74060272:C:T	rs12818629	12	74060272	4.859e-08	1	rs12818629
1290	580	12:79568913:T:TC	rs62741560	12	79568913	4.087e-09	1	rs62741560
1291	581	12:82360125:A:G	rs1368568	12	82360125	7.732e-11	3	rs1368568;rs11356914;rs7966246
1292	582	12:83022860:G:T	rs185440662	12	83022860	3.045e-08	1	rs185440662
1293	583	12:85152628:A:G	rs7959240	12	85152628	1.543e-08	1	rs7959240
1294	584	12:89658868:C:T	rs11608921	12	89658868	1.561e-09	3	rs11608921;rs10858842;rs146397164
1295	584	12:89824040:C:T	rs11105285	12	89824040	2.054e-08	1	rs11105285
1296	584	12:90013089:C:T	rs2681492	12	90013089	2.07e-35	15	rs2681492;rs111337717;rs11432601;rs35044827;rs7136259;rs544087541;rs1980235;rs111726190;rs7299436;rs11105273;rs34196696;rs11105282;rs8181784;rs4842665;rs4842667
1297	584	12:90274621:A:G	rs56391951	12	90274621	1.159e-20	11	rs56391951;rs4240744;rs7294671;rs4842708;rs56019171;rs2854371;rs544087541;rs11105380;rs4842499;rs2722224;rs2553102
1298	585	12:94778581:C:G	rs1961780	12	94778581	9.534e-12	1	rs1961780
1299	586	12:96455760:C:T	rs61938768	12	96455760	1.39e-09	2	rs61938768;rs759394
1300	587	12:102837863:C:T	rs5742643	12	102837863	1.837e-08	1	rs5742643
1301	588	12:103993975:A:T	rs56402195	12	103993975	1.339e-08	1	rs56402195
1302	589	12:107082547:A:AT	rs34245956	12	107082547	3.618e-13	9	rs34245956;rs4964188;rs35018524;rs4964494;rs4479083;rs13378103;rs10778497;rs79879723;rs529235754
1303	589	12:107864806:A:G	rs11113341	12	107864806	2.294e-09	1	rs11113341
1304	589	12:108034827:C:T	rs10861761	12	108034827	2.278e-08	1	rs10861761
1305	590	12:108809831:C:CAA	rs200164222	12	108809831	3.886e-08	1	rs200164222
1306	591	12:109792435:A:G	rs188052597	12	109792435	2.493e-08	1	rs188052597
1307	591	12:110202448:C:T	12:110202448:C:T	12	110202448	1.541e-10	3	12:110202448:C:T;rs1344540;rs5800872
1308	591	12:110571845:A:G	rs11065129	12	110571845	1.801e-16	17	rs11065129;rs199705020;rs537719385;rs540385486;rs61942582;rs151075597;rs148450199;rs538999674;rs10047617;rs12231451;rs11611780;rs542492587;rs1811173;rs576403423;rs2338754;rs1426374;rs11065127
1309	591	12:111281636:C:T	rs12184466	12	111281636	3.765e-09	11	rs12184466;rs1858887;rs7303049;rs5800911;rs139639166;rs11065822;rs1265564;rs11065127;rs11065701;rs12231451;rs1811173
1310	591	12:111302295:A:C	rs2339637	12	111302295	6.11e-12	8	rs2339637;rs35450384;rs11065127;rs11065701;rs12231451;rs1811173;rs1858887;rs7303049
1311	591	12:111740703:T:TA	rs35454022	12	111740703	5.629e-11	34	rs35454022;rs544092843;rs142244992;rs72389467;rs7299183;rs573215770;rs544552488;rs11441108;rs7398796;rs4375492;rs11339899;rs530225620;rs2239194;rs11345860;rs648997;rs61944391;rs10849962;rs566952773;rs146114438;rs642898;rs553937066;rs560439245;rs553859175;rs2339905;rs540048259;rs147175860;rs34109440;rs10774616;rs4766453;rs59072658;rs1265564;rs6490042;rs35222521;rs2301658
1312	591	12:111777482:A:G	rs17627481	12	111777482	2.191e-08	7	rs17627481;rs544552488;rs73201772;rs10774616;rs4766453;rs6490042;rs142244992
1313	591	12:111786202:T:TG	rs142641895	12	111786202	4.523e-08	1	rs142641895
1314	591	12:111910219:A:G	rs10774625	12	111910219	2.878e-55	53	rs10774625;rs11345860;rs648997;rs61944391;rs10849962;rs566952773;rs10744774;rs565349424;rs567878380;rs146114438;rs642898;rs554829011;rs56750693;rs4766897;rs543409899;rs10554669;rs34457237;rs35450384;rs560439245;rs553859175;rs540048259;rs200011351;rs147175860;rs35312059;rs570920196;rs77215829;12:112685781:T:TAC;rs547587127;rs561660516;rs71445573;rs541769713;rs148549322;rs11312766;rs5800911;rs139639166;rs11065822;rs10774616;rs4766453;rs561500595;rs1265564;rs6490042;rs35222521;rs2301658;rs142244992;rs7299183;rs544552488;rs3809272;rs7398796;rs4375492;rs11339899;rs530225620;rs11348701;rs73201772
1315	591	12:111926255:G:T	rs78209549	12	111926255	2.416e-08	26	rs78209549;rs648997;rs61944391;rs10849962;rs566952773;rs146114438;rs642898;rs554829011;rs56750693;rs543409899;rs10554669;rs560439245;rs553859175;rs2339905;rs540048259;rs200011351;rs147175860;rs35312059;rs561660516;rs541769713;rs148549322;rs4375492;rs11339899;rs11348701;rs73201772;rs11345860
1316	591	12:112452988:C:CA	rs573015334	12	112452988	3.42e-16	44	rs573015334;rs112665078;rs77215829;rs11290669;12:112685781:T:TAC;rs547587127;rs148549322;rs200185365;12:112971809:T:TTTTATTTATTTATTTA;rs34115400;rs35724148;rs2079175;rs10669375;rs59072658;rs35222521;rs2301658;rs142244992;rs72389467;rs568983449;rs7299183;rs11441108;rs4375492;rs11339899;rs530225620;rs2239194;rs11345860;rs648997;rs61944391;rs10849962;rs566952773;rs565349424;rs567878380;rs146114438;rs642898;rs56750693;rs543409899;rs553937066;rs560439245;rs553859175;rs2339905;rs540048259;rs200011351;rs147175860;rs35312059
1317	591	12:113265248:G:T	rs7970581	12	113265248	1.722e-08	1	rs7970581
1318	592	12:115249562:A:G	rs61931220	12	115249562	4.703e-08	1	rs61931220
1319	592	12:115417334:C:T	rs1896336	12	115417334	1.187e-08	3	rs1896336;rs1896346;rs2195097
1320	592	12:115547540:T:TCGTAGCTGGGAAGAGG	rs139410109	12	115547540	1.785e-10	3	rs139410109;rs192267;rs10850437
1321	592	12:115550444:C:T	rs12422931	12	115550444	1.482e-24	6	rs12422931;rs35444;rs192267;rs10774792;rs77042120;rs759762
1322	592	12:115933575:C:T	rs1498753	12	115933575	7.102e-20	7	rs1498753;rs1874903;rs2559587;rs12819052;rs11067606;rs11067612;rs11067616
1323	592	12:116197113:C:T	rs4767366	12	116197113	7.818e-10	1	rs4767366
1324	592	12:116225350:C:T	rs708809	12	116225350	3.577e-11	3	rs708809;rs2384678;rs809083
1325	592	12:116231689:A:G	rs2681469	12	116231689	2.003e-14	7	rs2681469;rs1647129;rs141540713;rs2460490;rs5801148;rs2384678;rs809083
1326	593	12:117089904:G:T	rs117185095	12	117089904	1.108e-08	1	rs117185095
1327	594	12:120430924:A:AT	rs11326236	12	120430924	2.335e-08	1	rs11326236
1328	594	12:120732112:A:AT	rs200525811	12	120732112	1.211e-09	2	rs200525811;rs139088741
1329	595	12:121837923:T:TCAC	rs200012941	12	121837923	8.333e-11	2	rs200012941;rs148775688
1330	595	12:121866257:C:T	rs76369618	12	121866257	2.878e-09	1	rs76369618
1331	596	12:123669235:C:T	rs1790135	12	123669235	3.444e-13	6	rs1790135;rs545944754;rs28625019;rs67657805;rs1716162;rs1727301
1332	597	12:124826036:A:C	rs10846658	12	124826036	1.896e-09	3	rs10846658;rs36071718;rs1271309
1333	597	12:125125778:G:T	rs2088229	12	125125778	1.072e-08	1	rs2088229
1334	597	12:125160234:A:G	rs838506	12	125160234	3.638e-11	1	rs838506
1335	598	12:132399321:C:T	rs117542463	12	132399321	1.253e-10	1	rs117542463
1336	599	12:133467243:C:G	rs144574347	12	133467243	1.242e-08	1	rs144574347
1337	600	13:27919510:A:G	rs77417706	13	27919510	2.838e-08	3	rs77417706;rs7330421;rs7993602
1338	600	13:28014173:C:T	rs140262959	13	28014173	5.287e-10	1	rs140262959
1339	601	13:28625925:C:T	rs7991154	13	28625925	1.092e-10	2	rs7991154;rs11616501
1340	602	13:31652520:A:G	rs9315109	13	31652520	1.276e-10	3	rs9315109;rs35270539;rs13378475
1341	602	13:31915768:A:T	rs144266490	13	31915768	2.656e-08	1	rs144266490
1342	603	13:35745239:A:G	rs2120822	13	35745239	2.448e-08	1	rs2120822
1343	604	13:37488517:A:G	rs1819338	13	37488517	7.499e-09	2	rs1819338;rs9576138
1344	605	13:40219100:C:T	rs138848030	13	40219100	1.99e-08	1	rs138848030
1345	605	13:40668694:C:T	rs2152258	13	40668694	1.668e-08	1	rs2152258
1346	606	13:41710777:A:G	rs138582159	13	41710777	3.934e-08	1	rs138582159
1347	606	13:41861460:G:T	rs7321681	13	41861460	5.422e-12	3	rs7321681;rs35329834;rs533509996
1348	607	13:44535720:A:ACT	rs36104850	13	44535720	1.474e-08	1	rs36104850
1349	608	13:47076692:C:T	rs75439528	13	47076692	3.636e-08	1	rs75439528
1350	609	13:50815467:A:G	rs806295	13	50815467	4.753e-09	3	rs806295;rs3118903;rs2765756
1351	609	13:51103461:C:G	rs536338	13	51103461	2.485e-15	7	rs536338;rs548399088;rs493616;rs1327645;rs1327651;rs3118903;rs3118904
1352	610	13:55715213:C:CTTTTTTTTTTTT	rs200505288	13	55715213	2.043e-08	1	rs200505288
1353	611	13:69813586:A:G	rs73202134	13	69813586	2.136e-09	2	rs73202134;rs73212525
1354	612	13:71421801:G:T	rs10467606	13	71421801	3.164e-08	1	rs10467606
1355	613	13:72374849:A:G	rs9318032	13	72374849	2.501e-08	1	rs9318032
1356	613	13:72513420:A:G	rs73217470	13	72513420	5.528e-10	1	rs73217470
1357	614	13:73131694:A:C	rs17245822	13	73131694	5.513e-09	1	rs17245822
1358	614	13:73169506:A:T	rs552687829	13	73169506	2.8e-09	1	rs552687829
1359	614	13:73625898:A:G	rs3825411	13	73625898	2.154e-08	1	rs3825411
1360	615	13:79808655:A:G	rs7988232	13	79808655	1.505e-08	1	rs7988232
1361	615	13:80196339:A:C	rs73235982	13	80196339	2.099e-11	2	rs73235982;rs117592815
1362	615	13:80635086:C:G	rs9646081	13	80635086	1.846e-08	3	rs9646081;rs9545321;rs11842594
1363	615	13:80725416:G:GA	rs55713740	13	80725416	2.672e-11	5	rs55713740;rs201759624;rs144362973;rs9545321;rs11842594
1364	616	13:96374867:T:TA	rs570737538	13	96374867	3.337e-08	1	rs570737538
1365	617	13:104663554:G:GT	rs35951036	13	104663554	1.177e-09	3	rs35951036;rs9582798;rs1849445
1366	617	13:104753329:A:G	rs954939	13	104753329	2.058e-09	3	rs954939;rs1849445;rs9582798
1367	618	13:110872409:C:G	rs34966754	13	110872409	1.379e-12	1	rs34966754
1368	618	13:110910679:A:G	rs693119	13	110910679	1.393e-10	1	rs693119
1369	618	13:111104005:A:C	rs9301456	13	111104005	2.639e-08	1	rs9301456
1370	619	13:111790684:C:T	rs34109562	13	111790684	1.841e-10	2	rs34109562;rs7322101
1371	619	13:111969728:C:T	rs525101	13	111969728	3.577e-08	1	rs525101
1372	620	13:115004555:T:TGCATCTCTTAAATATGTGTGA	rs3831159	13	115004555	2.509e-10	3	rs3831159;rs11616710;rs9590406
1373	621	14:21534484:G:GT	rs71416998	14	21534484	8.885e-10	3	rs71416998;rs4982410;rs11622309
1374	621	14:21555087:A:AAATC	rs145744937	14	21555087	3.147e-12	4	rs145744937;rs7149011;rs4982410;rs7140850
1375	621	14:21572840:C:T	rs45486304	14	21572840	9.098e-24	9	rs45486304;rs4982410;rs545633298;rs11622309;rs7140850;rs12885183;rs79837221;rs7149011;rs74620539
1376	621	14:21810702:C:CA	rs561680029	14	21810702	2.159e-08	2	rs561680029;rs2319817
1377	621	14:21892165:A:G	rs7148741	14	21892165	1.638e-09	2	rs7148741;rs2319817
1378	622	14:23313633:A:G	rs17880989	14	23313633	1.47e-10	2	rs17880989;rs117677916
1379	622	14:23452884:C:T	rs8012568	14	23452884	3.294e-13	8	rs8012568;rs3751498;rs12431472;rs534149146;rs112725825;rs553075921;rs367972024;rs368273137
1380	622	14:23588681:A:ATGCCCGAAGC	rs200704673	14	23588681	2.748e-08	1	rs200704673
1381	622	14:23811467:C:T	rs4982752	14	23811467	9.53e-10	2	rs4982752;rs723840
1382	622	14:23832126:C:CT	rs577290334	14	23832126	2.557e-18	5	rs577290334;rs8003073;rs10143597;rs74037001;rs45508899
1383	622	14:23864804:C:T	rs422068	14	23864804	1.849e-50	13	rs422068;rs28535772;rs403720;rs434273;rs28631169;rs743567;rs1951154;rs72686239;rs74037001;rs723840;rs8022522;rs17091434;rs11341082
1384	622	14:23904988:C:T	rs2754171	14	23904988	5.296e-12	2	rs2754171;rs45453094
1385	622	14:23905068:A:T	rs112635270	14	23905068	3.057e-08	1	rs112635270
1386	622	14:23963073:T:TTACAGGCATTAGGTAC	rs147279932	14	23963073	7.99e-14	6	rs147279932;rs1555413;rs223109;rs1956955;rs5807217;rs10142383
1387	622	14:23977010:A:G	rs223116	14	23977010	8.327e-22	13	rs223116;rs727926;rs743567;rs2069542;rs875908;rs34107117;rs1956955;rs71119029;rs5807217;rs10142383;rs1956950;rs1555413;rs223109
1388	623	14:26565781:A:C	rs4453376	14	26565781	3.032e-11	1	rs4453376
1389	624	14:27426459:A:G	rs150402826	14	27426459	6.828e-09	1	rs150402826
1390	625	14:39320198:C:G	rs4606610	14	39320198	4.689e-08	2	rs4606610;rs1951226
1391	625	14:39424482:T:TA	rs72370413	14	39424482	6.34e-11	4	rs72370413;rs8011075;rs113131876;rs1951226
1392	625	14:39769864:C:T	rs62000666	14	39769864	4.776e-08	1	rs62000666
1393	626	14:41570531:A:G	rs8012923	14	41570531	1.939e-08	1	rs8012923
1394	627	14:50844256:C:T	rs72677847	14	50844256	5.869e-13	5	rs72677847;rs11570784;rs2356251;rs72679504;rs72683923
1395	627	14:50858612:C:T	rs7155715	14	50858612	2.584e-14	3	rs7155715;rs11570784;rs28639976
1396	627	14:51158479:A:G	rs12587025	14	51158479	3.908e-08	4	rs12587025;rs11570784;rs2356251;rs72679504
1397	627	14:51207741:C:T	rs72681698	14	51207741	4.599e-16	5	rs72681698;rs72683923;rs11570784;rs2356251;rs72679504
1398	628	14:53373399:A:T	rs12887631	14	53373399	1.068e-08	2	rs12887631;rs62003542
1399	629	14:55100753:C:T	rs4638487	14	55100753	8.753e-09	1	rs4638487
1400	630	14:55952425:A:ATT	rs58147875	14	55952425	1.502e-11	5	rs58147875;rs11627013;rs10145555;rs12432588;rs34854168
1401	631	14:59418274:A:G	rs9972188	14	59418274	7.115e-10	1	rs9972188
1402	632	14:61679043:A:C	rs35610231	14	61679043	1.335e-08	1	rs35610231
1403	633	14:62394907:C:T	rs17256492	14	62394907	4.019e-08	1	rs17256492
1404	634	14:64164086:G:GA	rs34391509	14	64164086	1.735e-09	1	rs34391509
1405	634	14:64230072:A:G	rs35321406	14	64230072	2.637e-09	1	rs35321406
1406	635	14:67992967:A:C	rs12882704	14	67992967	2.552e-08	1	rs12882704
1407	636	14:72022891:A:G	rs11628525	14	72022891	1.763e-08	3	rs11628525;rs11158912;rs577251183
1408	637	14:72847660:A:C	rs10141305	14	72847660	7.924e-15	8	rs10141305;rs2239223;rs10137247;rs75646940;rs2877796;rs112708494;rs2250557;rs369765140
1409	637	14:72885471:C:G	rs17180489	14	72885471	1.596e-32	1	rs17180489
1410	638	14:73414316:A:G	rs2806044	14	73414316	1.124e-08	3	rs2806044;rs4903104;rs10710601
1411	638	14:73731981:A:AGG	rs56219045	14	73731981	3.621e-09	1	rs56219045
1412	639	14:75190531:C:CA	rs11396572	14	75190531	6.673e-12	5	rs11396572;rs11335240;rs531338795;rs4903264;rs35591392
1413	640	14:76876940:C:T	rs112580448	14	76876940	1.541e-08	1	rs112580448
1414	641	14:85466228:A:G	rs1952860	14	85466228	3.409e-09	1	rs1952860
1415	641	14:85720403:C:T	rs8013627	14	85720403	2.899e-08	1	rs8013627
1416	641	14:85794251:C:G	rs12889354	14	85794251	1.538e-27	9	rs12889354;rs12881773;rs11623864;rs61980088;rs17202030;rs1957330;rs141425153;rs112273076;rs723121
1417	641	14:85887362:A:C	rs1951400	14	85887362	4.957e-09	5	rs1951400;rs141425153;rs35658337;rs17202030;rs1957330
1418	642	14:94844947:C:T	rs28929474	14	94844947	8.058e-16	2	rs28929474;rs45505795
1419	643	14:103159105:C:CT	rs538053987	14	103159105	5.011e-09	1	rs538053987
1420	644	14:103991478:A:T	rs2765041	14	103991478	6.683e-09	3	rs2765041;rs530971857;rs1136165
1421	644	14:103997925:C:T	rs58171376	14	103997925	3.512e-08	1	rs58171376
1422	644	14:104007751:C:T	rs113044050	14	104007751	5.855e-18	7	rs113044050;rs112650859;rs554392476;rs576636723;rs71126028;rs1136165;rs12885878
1423	644	14:104123069:C:T	rs146841335	14	104123069	1.269e-08	1	rs146841335
1424	645	14:105469592:C:T	rs149534442	14	105469592	4.385e-08	1	rs149534442
1425	646	15:23072865:A:G	rs117327735	15	23072865	4.288e-08	1	rs117327735
1426	647	15:30461405:C:T	rs566855109	15	30461405	3.174e-08	1	rs566855109
1427	648	15:36499367:A:T	rs77157021	15	36499367	2.459e-13	3	rs77157021;rs189576420;rs77477023
1428	648	15:36546680:C:T	rs28524864	15	36546680	3.601e-10	1	rs28524864
1429	649	15:37777212:A:G	rs9920821	15	37777212	2.693e-09	5	rs9920821;rs1457244;rs75869232;rs375452874;rs649073
1430	650	15:40317792:G:T	rs11070245	15	40317792	8.143e-17	9	rs11070245;rs937213;rs16924528;rs62004158;rs28379715;rs34090207;rs540765;rs16970137;rs7177179
1431	651	15:41359219:A:G	rs117235383	15	41359219	4.604e-09	1	rs117235383
1432	651	15:41460307:G:GGCT	rs199887978	15	41460307	2.401e-12	4	rs199887978;rs11287857;rs200621856;rs9920619
1433	651	15:42136977:A:C	15:42136977:A:C	15	42136977	1.29e-12	5	15:42136977:A:C;rs4924586;rs34711774;rs202172222;rs2616
1434	652	15:44053439:C:CA	rs34237990	15	44053439	2.097e-08	2	rs34237990;rs2927085
1435	652	15:44379986:C:T	rs62023732	15	44379986	2.098e-10	5	rs62023732;rs2696071;rs72707571;rs2927085;rs72714327
1436	652	15:44653120:A:T	rs537081580	15	44653120	1.163e-08	2	rs537081580;rs2696071
1437	653	15:49336477:A:T	rs2413926	15	49336477	9.236e-12	3	rs2413926;rs34549145;rs62010905
1438	654	15:50921798:A:T	rs75428676	15	50921798	3.984e-09	2	rs75428676;rs113350285
1439	654	15:51431658:A:T	rs12902197	15	51431658	3.431e-10	3	rs12902197;rs16964175;rs113350285
1440	655	15:52652971:C:T	rs114358603	15	52652971	4.357e-08	1	rs114358603
1441	656	15:53907948:A:G	rs17730281	15	53907948	6.459e-10	2	rs17730281;rs34671677
1442	657	15:55332603:C:CT	rs113014147	15	55332603	1.069e-09	2	rs113014147;rs1528477
1443	658	15:63024400:A:G	rs118132149	15	63024400	1.198e-08	1	rs118132149
1444	659	15:65071418:C:T	rs117102248	15	65071418	1.967e-10	1	rs117102248
1445	659	15:65493309:A:G	rs756625	15	65493309	9.233e-09	1	rs756625
1446	660	15:66941084:A:G	rs1440371	15	66941084	2.214e-09	2	rs1440371;rs12911761
1447	661	15:69583434:C:T	rs149453951	15	69583434	6.842e-26	4	rs149453951;rs140244053;rs74826317;rs116909641
1448	661	15:69896675:A:G	rs12593003	15	69896675	3.41e-08	2	rs12593003;rs116909641
1449	661	15:70342341:C:T	rs71393476	15	70342341	2.732e-09	1	rs71393476
1450	661	15:70639130:C:T	rs12914424	15	70639130	1.664e-08	1	rs12914424
1451	662	15:72404561:A:T	rs77114942	15	72404561	1.873e-10	5	rs77114942;rs199805671;rs753074;rs148362127;rs555499873
1452	662	15:72656241:A:G	rs11633028	15	72656241	1.901e-10	12	rs11633028;rs199805671;rs12148733;15:72871714:T:TG;rs8030477;rs143776914;rs12914505;rs753074;rs2625529;rs57686438;rs555499873;rs12324286
1453	662	15:73152652:C:T	rs150627469	15	73152652	1.415e-11	2	rs150627469;rs74583752
1454	662	15:73271296:G:GA	rs560135538	15	73271296	1.986e-08	4	rs560135538;rs56947624;rs531818718;rs12913589
1455	662	15:73375009:C:CAG	rs10643894	15	73375009	1.107e-10	7	rs10643894;rs8039418;rs35493789;rs111286009;rs56947624;rs528003048;rs11285327
1456	662	15:73608221:A:G	rs570001	15	73608221	3.201e-20	13	rs570001;rs56378032;rs56947624;rs11361335;rs528003048;rs4132536;rs11285327;rs4625692;rs8039418;rs186089893;rs35493789;rs143029460;rs377673632
1457	662	15:73661687:G:T	rs7172796	15	73661687	5.959e-35	9	rs7172796;rs74022957;rs4575492;rs551533735;rs4625692;rs478438;rs549436776;rs111286009;rs117081649
1458	662	15:73666444:A:AGT	rs35884888	15	73666444	2.01e-12	2	rs35884888;rs551533735
1459	662	15:73691202:A:G	rs117366855	15	73691202	2.412e-11	8	rs117366855;rs148279991;rs17828399;rs12913589;rs531818718;rs478438;rs117081649;rs4575492
1460	662	15:73704381:C:CA	rs554986357	15	73704381	7.347e-11	2	rs554986357;rs551533735
1461	662	15:73711671:G:GC	rs201606205	15	73711671	3.276e-08	1	rs201606205
1462	662	15:73782922:C:G	rs142592509	15	73782922	3.847e-10	2	rs142592509;rs148279991
1463	662	15:74039843:C:G	rs76371350	15	74039843	3.592e-09	1	rs76371350
1464	662	15:74336633:C:T	rs5742915	15	74336633	3.412e-10	2	rs5742915;rs7174985
1465	662	15:74521694:C:T	rs147864865	15	74521694	9.256e-11	1	rs147864865
1466	662	15:74677767:C:T	rs111447088	15	74677767	2.765e-10	6	rs111447088;rs74023497;rs8031284;rs3747478;rs11072489;rs564511056
1467	662	15:74976962:G:GA	rs35655079	15	74976962	3.237e-12	5	rs35655079;rs74023497;rs8031284;rs3747478;rs11072489
1468	662	15:75099979:C:T	rs117844477	15	75099979	1.25e-10	6	rs117844477;rs555107516;rs2305668;rs138052500;15:75052979:A:T;rs11413564
1469	662	15:75107880:A:C	rs7176022	15	75107880	4.826e-43	40	rs7176022;rs6495122;rs555107516;rs2305668;rs572263021;rs71140106;rs147258431;rs112095418;rs199794406;rs138052500;rs7495033;rs11072516;rs56124926;rs8025890;rs8037798;rs111806664;rs531610946;rs370322340;rs376597078;rs12917120;rs200508062;rs112043495;rs12901092;rs2415252;rs113746893;rs28437506;rs68020185;rs36035539;rs140187281;rs71140143;rs4497651;rs11072529;rs11630576;rs8025655;rs11852760;rs11857376;rs138783032;rs34933034;rs112353533;rs11413564
1470	662	15:75392027:G:GTATA	rs56266105	15	75392027	2.14e-08	19	rs56266105;rs2415252;rs113746893;rs28437506;rs68020185;rs36035539;rs140187281;rs71140143;rs11072529;rs11630576;rs6495122;rs8025890;rs8037798;rs531610946;rs370322340;rs376597078;rs12917120;rs112043495;rs12901092
1471	662	15:75516403:C:T	rs77992281	15	75516403	3.197e-08	20	rs77992281;rs112353533;rs112095418;rs138052500;rs8037798;rs111806664;rs370322340;rs12917120;rs200508062;rs112043495;rs12901092;rs2415252;rs113746893;rs28437506;rs68020185;rs36035539;rs71140143;rs4497651;rs11072529;rs11630576
1472	663	15:78062351:C:G	rs62007822	15	78062351	7.771e-11	2	rs62007822;rs4076457
1473	664	15:79686329:G:GT	rs10713422	15	79686329	2.222e-08	1	rs10713422
1474	665	15:81042816:A:G	rs2627316	15	81042816	1.056e-10	2	rs2627316;rs71455351
1475	666	15:83270549:G:GATCA	rs71455403	15	83270549	1.561e-10	5	rs71455403;rs1105867;rs4843141;rs6603038;rs28711295
1476	666	15:83809233:G:GT	rs11429826	15	83809233	1.098e-09	1	rs11429826
1477	666	15:83949751:A:C	rs11259905	15	83949751	1.589e-11	8	rs11259905;rs59931233;rs4843141;rs6603038;rs28711295;rs67988460;rs532732681;rs28678434
1478	667	15:87462457:A:C	rs12901069	15	87462457	2e-13	17	rs12901069;rs12916341;rs71408864;rs370929937;rs111509633;rs5814265;rs7166106;rs35095330;rs6496375;rs1985086;rs570079790;rs8031602;rs10640973;15:87675112:C:CA;rs1499756;rs7163837;rs66578121
1479	668	15:91076755:C:T	rs75570877	15	91076755	4.1e-08	1	rs75570877
1480	668	15:91390651:C:T	rs12917588	15	91390651	3.559e-09	3	rs12917588;rs4702;rs10744971
1481	668	15:91427692:A:G	rs138682554	15	91427692	2.133e-11	1	rs138682554
1482	668	15:91428521:C:CT	rs11330240	15	91428521	3.989e-27	7	rs11330240;rs10744971;15:91391250:C:T;rs7171165;rs3759929;rs57515981;rs4702
1483	669	15:92498395:C:T	rs10775255	15	92498395	2.385e-09	1	rs10775255
1484	670	15:94215925:A:G	rs17626899	15	94215925	2.671e-10	1	rs17626899
1485	671	15:95312071:C:T	rs12906962	15	95312071	2.72e-37	11	rs12906962;rs34901739;rs899460;rs2219814;rs8039898;rs28667778;rs6496045;rs6496047;rs28884258;rs12898762;rs17633933
1486	671	15:95334585:G:T	rs1473429	15	95334585	1.445e-09	8	rs1473429;rs28667778;rs6496045;rs28884258;rs34901739;rs899460;rs2219814;rs8039898
1487	671	15:95452639:A:G	rs75812656	15	95452639	3.287e-10	7	rs75812656;rs117532131;rs28884258;rs2219814;rs28667778;rs6496045;rs75353360
1488	671	15:95490875:G:T	rs183937301	15	95490875	1.02e-08	3	rs183937301;rs74547229;rs8039898
1489	672	15:96635899:C:T	rs4984497	15	96635899	2.443e-17	5	rs4984497;rs12708558;rs4349098;rs4497635;rs4374122
1490	673	15:100087596:A:G	rs4606697	15	100087596	1.61e-10	3	rs4606697;rs4421955;rs71149481
1491	674	16:334732:C:T	rs45593734	16	334732	1.138e-08	3	rs45593734;rs60769452;rs201718349
1492	675	16:1046630:A:G	rs11640890	16	1046630	3.353e-09	1	rs11640890
1493	675	16:1349862:G:GTTCA	16:1349862:G:GTTCA	16	1349862	1.657e-12	3	16:1349862:G:GTTCA;rs12920764;rs11648562
1494	675	16:1416890:A:AGGAAAGGCGGCTCCCAGGG	rs548228451	16	1416890	1.726e-12	8	rs548228451;rs8061842;rs4984836;rs7192331;rs12920764;rs7202563;rs529236504;rs7205697
1495	675	16:1473246:C:T	rs4984832	16	1473246	1.599e-08	4	rs4984832;rs4984836;rs7205697;rs57890635
1496	675	16:1496005:C:T	rs10903009	16	1496005	4.748e-09	6	rs10903009;rs7202563;rs7205697;rs8061842;rs4984836;rs7192331
1497	675	16:1966182:A:G	rs113610745	16	1966182	7.988e-10	1	rs113610745
1498	675	16:2055853:A:G	rs17653749	16	2055853	2.356e-08	1	rs17653749
1499	675	16:2064280:C:T	rs7185060	16	2064280	4.652e-11	4	rs7185060;rs2073641;rs28590346;rs8045302
1500	675	16:2089006:A:G	rs3211995	16	2089006	9.31e-09	1	rs3211995
1501	675	16:2116313:A:G	rs149048921	16	2116313	1.902e-10	1	rs149048921
1502	675	16:2158570:A:G	rs140869992	16	2158570	8.078e-13	1	rs140869992
1503	675	16:2230812:A:G	rs185628064	16	2230812	2.526e-08	1	rs185628064
1504	676	16:4258173:C:T	rs889807	16	4258173	8.017e-11	2	rs889807;rs11640587
1505	676	16:4691516:C:CT	rs572990837	16	4691516	3.792e-08	1	rs572990837
1506	676	16:4708523:C:T	rs1684619	16	4708523	1.443e-09	4	rs1684619;rs841226;rs144808025;rs58092936
1507	676	16:4764761:A:G	rs113523959	16	4764761	1.063e-12	5	rs113523959;16:4524393:C:T;rs841226;rs144808025;rs58092936
1508	676	16:4788893:A:T	rs59537917	16	4788893	8.777e-10	4	rs59537917;rs113575105;rs12600174;rs117818985
1509	676	16:4949689:C:CG	rs35130116	16	4949689	2.287e-13	9	rs35130116;rs62036153;rs12600174;rs7194203;rs60135719;rs34225938;rs33959421;rs75403547;rs12443906
1510	676	16:4962132:C:T	rs8063065	16	4962132	9.403e-13	10	rs8063065;rs7194203;rs117818985;rs60135719;rs73517061;rs113575105;rs75403547;rs12443906;rs62036153;rs12600174
1511	677	16:6061656:A:C	rs4786800	16	6061656	1.128e-08	1	rs4786800
1512	678	16:7381106:C:G	rs17671597	16	7381106	3.891e-08	1	rs17671597
1513	678	16:7662811:A:G	rs7191889	16	7662811	2.998e-14	2	rs7191889;rs11644336
1514	679	16:10697435:C:T	rs16957467	16	10697435	1.215e-11	2	rs16957467;rs79543848
1515	679	16:10756055:A:G	rs2253911	16	10756055	8.629e-13	10	rs2253911;rs201657619;rs2541496;rs11643073;rs2355224;rs1592560;rs35238372;rs79543848;rs1111490;rs1814265
1516	680	16:15139594:C:T	rs34955778	16	15139594	9.256e-12	6	rs34955778;rs528499953;rs11644601;rs153001;rs62038559;rs9888789
1517	680	16:15912544:C:T	rs3915425	16	15912544	1.565e-13	3	rs3915425;rs216161;rs8063887
1518	680	16:16101875:A:G	rs8187843	16	16101875	5.644e-09	3	rs8187843;rs246212;rs246227
1519	680	16:16133787:A:G	rs8055510	16	16133787	1.031e-10	1	rs8055510
1520	681	16:20400839:C:T	rs11864909	16	20400839	3.257e-13	2	rs11864909;rs77924615
1521	681	16:20887755:G:GA	rs35457469	16	20887755	3.522e-08	1	rs35457469
1522	682	16:24331434:A:G	rs16973528	16	24331434	6.273e-09	1	rs16973528
1523	682	16:24733141:A:G	rs200541	16	24733141	1.105e-22	18	rs200541;rs13329943;rs71383707;rs60592267;rs34743729;rs71383710;rs5816264;rs367590001;rs200244094;rs11419346;rs35154326;rs11074645;rs6497748;rs10556464;rs71375680;rs142164050;rs7188873;rs12708665
1524	682	16:24881152:A:C	rs11866271	16	24881152	1.963e-09	1	rs11866271
1525	682	16:25069865:C:T	rs11644754	16	25069865	6.384e-09	1	rs11644754
1526	683	16:26159716:A:C	rs6497930	16	26159716	9.824e-10	1	rs6497930
1527	684	16:27062528:C:CA	rs79944588	16	27062528	1.527e-09	1	rs79944588
1528	685	16:30444998:T:TA	rs67069014	16	30444998	8.989e-10	1	rs67069014
1529	685	16:30634300:A:G	rs9927137	16	30634300	8.059e-14	8	rs9927137;rs367845649;rs10400990;rs564063880;rs72799341;rs11640961;16:31003411:G:GAC;rs150376663
1530	685	16:31047822:C:T	rs148753960	16	31047822	1.625e-09	1	rs148753960
1531	686	16:48508877:C:CT	rs573075618	16	48508877	5.742e-09	1	rs573075618
1532	687	16:49775108:C:CT	rs34805157	16	49775108	5.808e-11	6	rs34805157;rs145131435;rs9932035;rs62029413;rs61493221;rs6500245
1533	687	16:49831896:C:T	rs28498278	16	49831896	1.038e-08	4	rs28498278;rs9932035;rs62029413;rs145131435
1534	688	16:52599188:C:T	rs4784227	16	52599188	4.279e-10	1	rs4784227
1535	689	16:53491171:C:T	rs72801832	16	53491171	8.067e-10	3	rs72801832;rs375730363;rs35668982
1536	690	16:55718589:A:G	rs12446977	16	55718589	1.73e-09	2	rs12446977;rs36016
1537	691	16:56395665:T:TAAAAAAAAAA	rs561913874	16	56395665	9.128e-12	4	rs561913874;rs78385178;rs9889162;rs4783935
1538	692	16:60105718:A:G	rs2582584	16	60105718	3.284e-08	1	rs2582584
1539	692	16:60664454:C:CACATTTCTTTATTA	rs144431691	16	60664454	3.605e-11	3	rs144431691;rs56143222;rs12923957
1540	693	16:62675932:A:AGTATGGGGAAAACT	rs553882516	16	62675932	6.883e-09	1	rs553882516
1541	694	16:64602910:A:AACACACACATACAC	rs150851750	16	64602910	2.21e-08	1	rs150851750
1542	694	16:64718148:C:T	rs9932690	16	64718148	1.479e-10	1	rs9932690
1543	694	16:64805237:C:G	rs231121	16	64805237	1.304e-08	1	rs231121
1544	694	16:65128458:G:T	rs17431820	16	65128458	5.699e-09	2	rs17431820;rs62044987
1545	695	16:66937003:G:T	rs28623312	16	66937003	7.588e-18	8	rs28623312;rs72794250;rs4783745;rs72796182;rs72790432;rs77450043;rs544035558;rs201517165
1546	695	16:67416845:A:G	rs72798032	16	67416845	7.88e-10	1	rs72798032
1547	695	16:67619747:G:T	rs78296252	16	67619747	4.764e-08	1	rs78296252
1548	696	16:69495116:A:G	rs78719507	16	69495116	4.976e-08	1	rs78719507
1549	696	16:69548306:C:CTTATT	rs111834778	16	69548306	2.881e-09	5	rs111834778;rs12924872;16:69552785:C:G;rs62053262;rs2549082
1550	697	16:72578594:G:T	rs62052918	16	72578594	7.237e-10	1	rs62052918
1551	697	16:72882416:G:T	rs72793298	16	72882416	4.968e-08	1	rs72793298
1552	697	16:73044663:A:T	rs7193002	16	73044663	6.609e-09	1	rs7193002
1553	697	16:73127723:C:T	rs62052380	16	73127723	1.595e-12	1	rs62052380
1554	697	16:73200017:A:G	rs12922660	16	73200017	3.488e-10	3	rs12922660;rs9921381;rs7186837
1555	697	16:73214984:G:GTTTTGT	rs149199492	16	73214984	1.394e-12	3	rs149199492;rs7186837;rs9921381
1556	697	16:73638641:G:GA	rs35492989	16	73638641	2.724e-09	3	rs35492989;rs825702;rs58567382
1557	698	16:75464086:C:T	rs11640724	16	75464086	1.034e-08	1	rs11640724
1558	699	16:81603848:G:T	rs11640346	16	81603848	6.691e-12	1	rs11640346
1559	700	16:85676120:A:C	rs35045648	16	85676120	4.864e-09	1	rs35045648
1560	701	16:87888044:A:G	rs7195978	16	87888044	3.161e-08	1	rs7195978
1561	702	16:88626404:A:G	rs60011241	16	88626404	4.546e-08	1	rs60011241
1562	702	16:89030294:A:G	rs118090909	16	89030294	1.609e-08	1	rs118090909
1563	703	17:29113:C:T	rs34891882	17	29113	8.443e-09	1	rs34891882
1564	703	17:103491:A:G	rs11659042	17	103491	1.279e-09	1	rs11659042
1565	703	17:127753:A:C	17:127753:A:C	17	127753	2.746e-10	1	17:127753:A:C
1566	703	17:188109:C:T	rs4985612	17	188109	4.529e-08	1	rs4985612
1567	703	17:205921:A:T	rs112058412	17	205921	3.755e-10	2	rs112058412;rs561738168
1568	704	17:1324581:C:CAAAGGA	rs148508496	17	1324581	3.928e-11	5	rs148508496;rs62089614;rs565974973;rs55740849;rs11651209
1569	704	17:1372839:C:T	rs61753655	17	1372839	1.101e-08	1	rs61753655
1570	705	17:1982790:C:T	rs12952051	17	1982790	2.021e-16	11	rs12952051;rs11658881;rs10852923;rs72217524;rs5818851;rs216210;rs34290270;rs3752962;rs8065350;rs4480845;rs903158
1571	705	17:2222325:C:T	rs8081273	17	2222325	3.232e-11	12	rs8081273;rs216210;rs3815469;rs11436424;rs34290270;rs1131600;rs4480845;rs11658881;rs10852923;rs7213756;rs72217524;rs5818851
1572	705	17:2456432:A:C	rs113800756	17	2456432	6.709e-10	4	rs113800756;rs560825633;rs11078312;rs12449639
1573	705	17:2706653:G:T	rs74518291	17	2706653	4.284e-08	1	rs74518291
1574	706	17:3922203:A:G	rs2466944	17	3922203	4.142e-09	1	rs2466944
1575	706	17:4633653:A:G	rs4471743	17	4633653	6.297e-11	5	rs4471743;rs10562310;rs11407634;rs34625233;rs145042193
1576	707	17:7185092:A:G	rs5418	17	7185092	1.245e-10	2	rs5418;rs141042440
1577	707	17:7185779:A:C	rs117643180	17	7185779	4.499e-09	1	rs117643180
1578	707	17:7310497:G:T	rs75715316	17	7310497	1.764e-10	2	rs75715316;rs145011462
1579	707	17:7655238:G:GGGGT	rs111751776	17	7655238	2.017e-11	2	rs111751776;rs4791806
1580	707	17:7723513:C:T	rs62059693	17	7723513	4.708e-13	2	rs62059693;rs2111834
1581	707	17:7751050:C:T	rs62059713	17	7751050	3.006e-08	3	rs62059713;rs57414300;rs2111834
1582	707	17:7792465:C:G	rs2279620	17	7792465	4.065e-18	9	rs2279620;rs79960344;rs77581398;rs9914784;rs75695670;rs4791806;rs566528489;rs57414300;rs146808712
1583	708	17:15134006:C:T	rs1804193	17	15134006	3.044e-23	7	rs1804193;rs17773227;rs116992388;rs231014;rs11658805;rs572952771;rs230933
1584	708	17:15143722:A:ATT	rs545859061	17	15143722	8.776e-10	6	rs545859061;rs17773227;rs231014;rs11658805;rs572952771;rs230933
1585	708	17:15195279:C:T	rs79121763	17	15195279	2.225e-15	1	rs79121763
1586	708	17:15478490:C:T	rs597532	17	15478490	2.277e-12	4	rs597532;rs117124052;rs201352861;rs2938158
1587	709	17:17142050:T:TA	rs11347631	17	17142050	1.536e-12	3	rs11347631;rs1736201;rs11372300
1588	709	17:17650978:C:T	rs9900803	17	17650978	4.938e-15	13	rs9900803;rs4925114;rs568608485;rs1108646;rs8077338;rs3935506;rs11287932;17:17971688:T:TAA;rs11439486;rs34285307;rs536118641;rs854793;rs854794
1589	710	17:18866404:C:T	rs2469846	17	18866404	2.334e-08	1	rs2469846
1590	711	17:19800549:C:T	rs9899357	17	19800549	3.724e-13	10	rs9899357;rs4925054;rs11365343;rs55940277;rs111513543;rs1860302;rs7223488;rs571907080;rs201006292;rs71266797
1591	712	17:26949898:A:G	rs529159733	17	26949898	4.825e-08	1	rs529159733
1592	713	17:30033514:C:T	rs76954792	17	30033514	2.147e-08	1	rs76954792
1593	714	17:36824188:C:T	rs7221498	17	36824188	6.205e-09	1	rs7221498
1594	714	17:36826936:G:T	rs8069671	17	36826936	2.912e-09	2	rs8069671;rs6503732
1595	714	17:36977686:A:G	rs143092484	17	36977686	5.491e-09	1	rs143092484
1596	715	17:42671678:C:T	rs73313573	17	42671678	1.424e-09	6	rs73313573;rs76542969;rs59010202;rs78206509;rs75016201;rs36160143
1597	715	17:42857924:C:CG	rs573649672	17	42857924	2.175e-13	5	rs573649672;rs11335815;rs533811261;rs12601410;rs59010202
1598	715	17:42938956:C:G	rs144850005	17	42938956	2.027e-08	4	rs144850005;rs12601410;rs58219619;rs11335815
1599	715	17:43173273:C:T	rs2301597	17	43173273	7.721e-31	24	rs2301597;rs11418925;rs12948326;rs713101;rs12603813;rs58219619;rs4986172;rs60289499;rs531814036;rs145004069;rs67016906;rs7405669;rs77045387;rs201114344;rs12453617;rs55706568;rs1023995;rs12601410;rs552915127;rs9900173;rs7226225;rs112106588;rs34363198;rs2239918
1600	715	17:43189359:C:T	rs5026009	17	43189359	3.67e-10	3	rs5026009;rs4986172;rs7226225
1601	715	17:43258278:A:G	rs551080523	17	43258278	4.704e-11	5	rs551080523;rs6503430;rs60289499;rs36160143;rs7405669
1602	715	17:43295486:T:TG	rs545266853	17	43295486	7.04e-12	10	rs545266853;rs1023995;rs34363198;rs60289499;rs145004069;rs67016906;rs9901941;rs6503430;rs12453617;rs55706568
1603	715	17:43661362:A:G	rs563682025	17	43661362	1.178e-08	5	rs563682025;rs62064435;rs62053943;rs575112434;rs144428250
1604	715	17:43798360:A:G	rs55938136	17	43798360	4.162e-13	1	rs55938136
1605	715	17:44342123:C:G	rs2732677	17	44342123	2.978e-18	28	rs2732677;rs2732699;17:44355634:A:C;17:44355634:A:C;rs566760142;rs144428250;rs117300236;rs56755526;rs199502;rs373607110;rs62064435;rs545197534;rs62053943;rs565105107;rs7225384;rs62054807;rs7221167;rs553435810;rs1560312;rs554013224;rs7521;rs377351806;rs575112434;rs369541018;rs575646829;rs571088452;rs569444411;rs56063140
1606	715	17:45080954:C:T	rs12452125	17	45080954	2.456e-09	4	rs12452125;rs34655963;rs10677356;rs72628343
1607	716	17:46103760:A:G	rs12051	17	46103760	2.343e-09	3	rs12051;rs2240121;rs11384640
1608	716	17:46553117:A:G	rs56011283	17	46553117	3.186e-14	8	rs56011283;rs79449986;rs76525880;rs2240121;rs11384640;rs117561854;rs17623939;rs28713263
1609	716	17:46671195:T:TG	rs544242002	17	46671195	4.891e-11	5	rs544242002;rs79449986;rs1553755;rs55688304;rs76525880
1610	716	17:46801724:G:T	rs3110599	17	46801724	7.611e-10	1	rs3110599
1611	716	17:46805221:C:T	rs9899142	17	46805221	2.716e-08	1	rs9899142
1612	716	17:46979221:C:CAT	rs370569753	17	46979221	1.182e-12	6	rs370569753;rs35929648;rs146301099;rs10718451;rs376295566;rs572906486
1613	716	17:47416672:C:CTT	rs548780657	17	47416672	7.099e-09	2	rs548780657;rs2072153
1614	716	17:47450775:A:G	rs28394864	17	47450775	9.591e-10	4	rs28394864;rs34753309;rs72837213;rs2072153
1615	716	17:47466649:C:T	rs75948801	17	47466649	6.336e-09	1	rs75948801
1616	717	17:48625828:C:T	rs8076470	17	48625828	2.085e-09	1	rs8076470
1617	718	17:50308625:A:G	rs12950394	17	50308625	3.229e-09	1	rs12950394
1618	718	17:50594674:A:C	rs349999	17	50594674	1.489e-08	1	rs349999
1619	719	17:51663910:A:G	rs4794452	17	51663910	4.564e-08	1	rs4794452
1620	719	17:51997212:A:G	rs57139249	17	51997212	2.107e-10	5	rs57139249;rs55947721;rs7220947;rs4794470;rs17728233
1621	719	17:52188006:A:G	rs34061615	17	52188006	3.642e-09	1	rs34061615
1622	720	17:55741654:C:T	rs4793890	17	55741654	4.579e-08	1	rs4793890
1623	721	17:56447952:C:G	rs62082093	17	56447952	1.529e-09	2	rs62082093;rs7219859
1624	722	17:57384444:A:G	rs59549190	17	57384444	3.772e-09	2	rs59549190;rs59648811
1625	723	17:59236705:A:AT	rs5821305	17	59236705	9.249e-11	4	rs5821305;rs7212526;rs567914691;rs72843596
1626	723	17:59480291:G:T	rs12937792	17	59480291	1.746e-08	1	rs12937792
1627	723	17:59721344:A:G	rs146901135	17	59721344	4.024e-08	1	rs146901135
1628	723	17:60217841:C:G	rs115938281	17	60217841	4.357e-08	1	rs115938281
1629	723	17:60546624:A:C	rs577587053	17	60546624	3.324e-13	4	rs577587053;rs535547546;rs2252814;rs55945842
1630	723	17:60741917:A:G	rs2014055	17	60741917	1.219e-08	3	rs2014055;rs2252814;rs535547546
1631	723	17:60789316:C:G	rs9890213	17	60789316	5.122e-11	2	rs9890213;rs2252814
1632	723	17:61106371:A:G	rs16946721	17	61106371	2.36e-17	4	rs16946721;rs16946790;rs144340484;rs62076571
1633	723	17:61534834:A:G	rs80147064	17	61534834	4.276e-10	3	rs80147064;rs62076571;rs16946790
1634	723	17:62213220:A:T	rs533203494	17	62213220	1.866e-11	18	rs533203494;rs531341302;rs368276977;rs11419588;rs11413860;rs11649808;rs79118527;rs12940265;rs3071506;rs146406148;rs10522546;rs57431569;rs4968717;rs6504213;rs6504215;rs11402158;rs6504204;rs8075518
1635	723	17:62391887:G:T	rs8081647	17	62391887	4.602e-14	17	rs8081647;rs11402158;rs6504204;rs531341302;rs11419588;rs11413860;rs11649808;rs79118527;rs12940265;rs3071506;rs146406148;rs10522546;rs57431569;rs4968717;rs369804310;rs6504213;rs6504215
1636	724	17:64223019:T:TA	rs57294719	17	64223019	4.779e-11	12	rs57294719;rs8178823;rs2873967;rs36032496;rs12449672;rs34700720;rs200501729;rs11421559;rs1119412;rs559954641;rs34297329;rs8178867
1637	725	17:66750418:C:CAAAAAA	rs370793868	17	66750418	8.164e-10	1	rs370793868
1638	726	17:67792191:G:GA	rs549498679	17	67792191	4.682e-08	1	rs549498679
1639	727	17:70408343:G:T	rs144054682	17	70408343	7.808e-09	1	rs144054682
1640	727	17:70767355:C:G	rs1864683	17	70767355	3.827e-08	1	rs1864683
1641	728	17:71354010:A:G	rs79421907	17	71354010	4.003e-09	1	rs79421907
1642	728	17:71640942:A:C	rs113977592	17	71640942	5.289e-10	2	rs113977592;rs62063644
1643	729	17:72270582:A:C	rs1877686	17	72270582	1.327e-08	1	rs1877686
1644	730	17:73934130:A:G	rs2608882	17	73934130	6.879e-11	3	rs2608882;rs142130101;rs7216664
1645	731	17:74682602:C:T	rs720782	17	74682602	3.781e-11	2	rs720782;rs8076913
1646	732	17:75306464:C:G	rs72880534	17	75306464	1.389e-08	2	rs72880534;rs12452771
1647	732	17:75316880:A:G	rs1436138	17	75316880	2.277e-13	4	rs1436138;rs1347545;rs12452771;rs34065485
1648	733	17:76475809:C:T	rs28454411	17	76475809	4.683e-08	1	rs28454411
1649	733	17:76766437:G:GA	rs35531159	17	76766437	4.392e-08	1	rs35531159
1650	734	17:79138071:A:G	rs906189	17	79138071	2.561e-08	1	rs906189
1651	734	17:79375625:A:ACT	rs10664154	17	79375625	2.416e-18	8	rs10664154;rs2004252;rs537337519;rs60111536;rs8067818;rs8074440;rs375191474;rs66643547
1652	735	18:225081:A:T	rs71352928	18	225081	4.757e-09	1	rs71352928
1653	735	18:657443:A:C	rs2606241	18	657443	6.637e-10	1	rs2606241
1654	736	18:1229229:C:CT	rs144728004	18	1229229	3.39e-08	1	rs144728004
1655	737	18:2032309:A:G	rs2051253	18	2032309	1.838e-14	2	rs2051253;rs998993
1656	738	18:3729136:C:T	rs56234957	18	3729136	4.879e-10	1	rs56234957
1657	739	18:6352502:C:T	rs117919938	18	6352502	1.076e-08	1	rs117919938
1658	739	18:6677060:A:G	rs6506423	18	6677060	7.384e-11	2	rs6506423;rs56835603
1659	740	18:8006847:C:T	rs77771902	18	8006847	2.885e-08	1	rs77771902
1660	741	18:10873221:A:G	rs12454132	18	10873221	1.098e-10	2	rs12454132;rs544265326
1661	742	18:12436863:C:T	rs12954436	18	12436863	4.181e-09	2	rs12954436;rs1864532
1662	743	18:20045756:C:T	rs12955964	18	20045756	1.646e-11	2	rs12955964;rs472819
1663	743	18:20085163:A:G	rs73963848	18	20085163	6.359e-11	1	rs73963848
1664	744	18:21076764:G:T	rs303754	18	21076764	2.812e-08	1	rs303754
1665	745	18:24569798:C:T	rs1786613	18	24569798	1.719e-10	1	rs1786613
1666	746	18:26154719:A:G	rs1504129	18	26154719	7.021e-25	11	rs1504129;rs186799366;rs62086878;rs9635989;rs62086669;rs34422058;rs33962719;rs28586917;rs78304863;rs373176315;rs144286532
1667	746	18:26411163:C:CA	rs531785014	18	26411163	1.339e-12	4	rs531785014;rs62086669;rs34422058;rs9635989
1668	746	18:26678271:A:AT	rs5823656	18	26678271	3.718e-11	4	rs5823656;rs12454433;rs62086669;rs34422058
1669	746	18:26773722:A:C	rs6508578	18	26773722	1.185e-08	1	rs6508578
1670	746	18:26873513:A:G	rs9954643	18	26873513	8.236e-09	2	rs9954643;rs33962719
1671	746	18:27066864:C:CA	rs557914449	18	27066864	6.769e-12	3	rs557914449;rs34367012;rs564519878
1672	747	18:28070757:C:T	rs111219361	18	28070757	1.307e-08	2	rs111219361;rs1442986
1673	748	18:31385584:A:G	rs34724817	18	31385584	4.651e-09	1	rs34724817
1674	749	18:32268688:C:T	rs139926048	18	32268688	1.616e-09	1	rs139926048
1675	750	18:34228056:C:T	rs79377965	18	34228056	3.353e-15	5	rs79377965;rs11659882;rs117072418;rs79940184;rs142501869
1676	750	18:34772620:A:G	rs77408336	18	34772620	3.264e-10	3	rs77408336;rs142501869;rs117072418
1677	750	18:34932922:C:T	rs1269788	18	34932922	3.063e-10	2	rs1269788;rs71972093
1678	751	18:41147991:C:T	rs117537516	18	41147991	1.353e-09	1	rs117537516
1679	752	18:42220367:C:T	rs11664045	18	42220367	1.374e-10	1	rs11664045
1680	752	18:42231196:A:G	rs2852749	18	42231196	8.589e-09	1	rs2852749
1681	752	18:42823048:C:T	rs77508523	18	42823048	2.435e-10	2	rs77508523;rs80172748
1682	752	18:42963520:G:T	rs2543017	18	42963520	2.418e-08	1	rs2543017
1683	753	18:48113375:T:TA	rs202012369	18	48113375	1.41e-08	1	rs202012369
1684	753	18:48147127:A:G	rs1025686	18	48147127	1.249e-11	3	rs1025686;rs17804574;rs57091267
1685	753	18:48260965:C:T	rs8095427	18	48260965	1.364e-08	1	rs8095427
1686	754	18:51953945:C:T	rs575785245	18	51953945	6.252e-09	1	rs575785245
1687	755	18:53468526:G:T	rs140279447	18	53468526	3.322e-08	1	rs140279447
1688	756	18:55868886:G:T	rs4941366	18	55868886	1.19e-08	1	rs4941366
1689	757	18:57514434:A:G	rs34918151	18	57514434	1.56e-10	2	rs34918151;rs12454963
1690	758	18:63667021:A:T	rs12966398	18	63667021	4.549e-08	1	rs12966398
1691	758	18:63961054:A:G	rs11874437	18	63961054	1.831e-08	1	rs11874437
1692	758	18:64191783:A:G	rs193043196	18	64191783	4.795e-08	1	rs193043196
1693	759	18:67472954:A:G	rs73970272	18	67472954	6.385e-09	1	rs73970272
1694	760	18:72916741:C:G	rs2639962	18	72916741	3.982e-09	1	rs2639962
1695	760	18:73039804:C:T	rs8096621	18	73039804	1.027e-08	1	rs8096621
1696	761	18:76115091:A:C	rs76066016	18	76115091	3.165e-11	5	rs76066016;rs76631268;rs77660222;rs78803517;rs7230178
1697	762	18:77160235:A:C	rs56376587	18	77160235	2.516e-13	5	rs56376587;rs8091180;rs9963656;rs56111064;rs11081536
1698	762	18:77513495:C:T	rs578051	18	77513495	2.615e-10	1	rs578051
1699	763	19:562184:A:C	rs11671403	19	562184	2.489e-08	1	rs11671403
1700	764	19:2514221:A:G	rs12974945	19	2514221	2.102e-09	1	rs12974945
1701	765	19:3076107:C:T	rs12977764	19	3076107	1.402e-09	2	rs12977764;rs2244219
1702	766	19:4119012:A:G	rs350887	19	4119012	1.422e-08	1	rs350887
1703	767	19:4956994:C:T	rs17882125	19	4956994	2.526e-10	4	rs17882125;rs12609484;rs572345837;rs12983032
1704	767	19:5057185:C:CTG	rs72464304	19	5057185	1.898e-09	3	rs72464304;rs2656924;rs6510832
1705	767	19:5087167:A:G	rs11880565	19	5087167	1.283e-12	9	rs11880565;rs2656923;rs11401601;rs35941264;rs12609484;rs572345837;rs10413045;rs12983032;rs5826872
1706	767	19:5119384:C:T	rs149108931	19	5119384	4.244e-08	1	rs149108931
1707	768	19:6554418:C:T	rs62106961	19	6554418	3.097e-08	1	rs62106961
1708	769	19:7251101:A:G	rs11671297	19	7251101	3.738e-08	2	rs11671297;rs11671314
1709	769	19:7257990:C:G	rs12978472	19	7257990	3.408e-32	5	rs12978472;rs201865397;rs12985940;rs73003972;rs57295319
1710	769	19:7296452:C:T	rs11880337	19	7296452	7.137e-11	2	rs11880337;rs11671314
1711	770	19:11166651:G:T	rs116938748	19	11166651	3.072e-08	1	rs116938748
1712	770	19:11275411:C:T	rs199839456	19	11275411	2.003e-13	3	rs199839456;rs528176321;rs7260306
1713	770	19:11296835:A:G	rs74179973	19	11296835	4.978e-08	1	rs74179973
1714	770	19:11365983:C:CT	rs34628990	19	11365983	1.179e-09	2	rs34628990;rs112269342
1715	770	19:11429737:C:T	rs145352048	19	11429737	2.512e-09	1	rs145352048
1716	770	19:11452899:C:CAA	rs150268199	19	11452899	1.992e-08	1	rs150268199
1717	770	19:11524873:T:TTA	rs58572497	19	11524873	1.352e-16	3	rs58572497;rs117580409;rs534218465
1718	770	19:11525834:A:T	rs59431306	19	11525834	1.826e-10	2	rs59431306;rs117580409
1719	770	19:11526765:G:T	rs167479	19	11526765	3.148e-39	2	rs167479;rs160838
1720	770	19:11594431:C:T	rs146553996	19	11594431	9.749e-11	2	rs146553996;rs11879596
1721	771	19:12532244:T:TA	rs35052400	19	12532244	1.243e-08	1	rs35052400
1722	771	19:13084770:A:G	rs141098749	19	13084770	3.239e-09	1	rs141098749
1723	772	19:14751929:C:T	rs8113491	19	14751929	4.92e-08	1	rs8113491
1724	773	19:17219105:A:G	rs7246865	19	17219105	6.811e-11	2	rs7246865;rs2305758
1725	773	19:17284963:C:T	rs188636046	19	17284963	1.442e-09	1	rs188636046
1726	773	19:17470502:C:CTT	rs10617408	19	17470502	5.236e-11	3	rs10617408;rs55739762;rs11671286
1727	773	19:17756029:A:G	rs4549004	19	17756029	1.378e-08	1	rs4549004
1728	773	19:18278766:C:G	rs2267922	19	18278766	1.376e-09	2	rs2267922;rs62120394
1729	774	19:21892560:C:G	rs10417262	19	21892560	1.459e-10	2	rs10417262;rs535940767
1730	775	19:29226742:G:T	rs10221449	19	29226742	1.535e-08	1	rs10221449
1731	776	19:30109533:A:G	rs12986417	19	30109533	4.617e-12	2	rs12986417;rs3786516
1732	776	19:30304254:C:CAGTT	rs72010703	19	30304254	8.531e-10	1	rs72010703
1733	776	19:30364413:A:G	rs145926541	19	30364413	5.302e-12	3	rs145926541;rs4805483;rs567755717
1734	776	19:30605128:A:T	rs116925602	19	30605128	1.94e-08	1	rs116925602
1735	776	19:30613592:C:T	rs4804918	19	30613592	2.988e-09	1	rs4804918
1736	776	19:30712294:C:G	rs60748939	19	30712294	7.79e-11	2	rs60748939;rs3081817
1737	776	19:31055031:A:G	rs62103394	19	31055031	5.054e-09	1	rs62103394
1738	776	19:31215121:A:G	rs62102471	19	31215121	5.056e-09	1	rs62102471
1739	777	19:31772601:C:T	rs117137197	19	31772601	1.223e-09	1	rs117137197
1740	777	19:31786094:C:T	rs56278122	19	31786094	2.334e-09	1	rs56278122
1741	777	19:31918776:C:CA	rs112971255	19	31918776	1.144e-18	7	rs112971255;rs10588453;rs10420013;rs16965753;rs10401883;rs2018871;rs143929590
1742	777	19:32178927:C:T	rs73030276	19	32178927	1.005e-15	4	rs73030276;rs10415528;rs2043294;rs17501397
1743	777	19:32212809:C:G	rs17593598	19	32212809	2.34e-10	1	rs17593598
1744	777	19:32506466:A:C	rs17596246	19	32506466	3.852e-11	2	rs17596246;rs17596485
1745	778	19:36537108:C:T	rs62109742	19	36537108	1.753e-11	1	rs62109742
1746	778	19:37031079:C:T	rs2967463	19	37031079	4.299e-08	1	rs2967463
1747	779	19:39015454:C:T	rs2071090	19	39015454	1.93e-08	3	rs2071090;rs10853717;rs34632766
1748	779	19:39223735:T:TG	rs547948198	19	39223735	4.825e-15	6	rs547948198;rs11669249;rs4802887;rs10853717;rs116443575;rs4802770
1749	779	19:39789689:A:G	rs117935664	19	39789689	2.932e-08	1	rs117935664
1750	780	19:41135475:A:G	rs1051481	19	41135475	4.786e-10	4	rs1051481;rs8112314;rs78903514;rs62107908
1751	781	19:45415935:G:T	rs7256200	19	45415935	1.634e-09	1	rs7256200
1752	781	19:45734433:C:T	rs346751	19	45734433	1.366e-11	5	rs346751;rs73036520;rs11308460;rs139000043;rs10402508
1753	781	19:46150182:A:G	rs10420309	19	46150182	3.404e-08	1	rs10420309
1754	782	19:47559273:C:T	rs12971970	19	47559273	2.247e-10	3	rs12971970;rs11671304;rs201678992
1755	783	19:48940907:C:G	rs56125279	19	48940907	3.139e-08	1	rs56125279
1756	783	19:49206462:C:T	rs681343	19	49206462	1.267e-09	1	rs681343
1757	783	19:49605705:A:G	rs73046792	19	49605705	2.394e-14	1	rs73046792
1758	783	19:49652130:A:G	rs116573491	19	49652130	1.593e-09	1	rs116573491
1759	783	19:50016759:C:T	rs142385484	19	50016759	1.71e-08	1	rs142385484
1760	784	19:54749156:C:T	rs73053487	19	54749156	8.75e-09	1	rs73053487
1761	785	19:56027109:A:AT	rs200360693	19	56027109	1.517e-08	1	rs200360693
1762	786	20:1962577:A:AAAAT	rs368706093	20	1962577	4.45e-08	1	rs368706093
1763	786	20:2328561:C:T	rs6106556	20	2328561	1.822e-08	2	rs6106556;rs214838
1764	787	20:3546307:C:G	rs143946015	20	3546307	1.501e-08	1	rs143946015
1765	788	20:6807139:T:TC	rs111400539	20	6807139	2.224e-09	1	rs111400539
1766	789	20:10684226:C:T	rs542618145	20	10684226	1.12e-08	1	rs542618145
1767	789	20:10743565:G:T	20:10743565:G:T	20	10743565	1.742e-15	4	20:10743565:G:T;rs17538569;rs111230129;rs7273747
1768	789	20:10965998:A:G	rs1887320	20	10965998	4.842e-16	6	rs1887320;rs34217735;rs6040283;rs6040291;rs6108803;rs6074230
1769	790	20:12433336:A:AT	rs576732141	20	12433336	1.012e-08	1	rs576732141
1770	791	20:19717056:A:G	rs808685	20	19717056	1.02e-11	2	rs808685;rs808715
1771	791	20:19901723:A:C	rs183164159	20	19901723	4.961e-08	1	rs183164159
1772	792	20:21242161:A:T	rs55962189	20	21242161	4.13e-10	4	rs55962189;rs577698748;rs1885284;rs2180966
1773	793	20:25098235:A:T	rs4813549	20	25098235	6.492e-09	2	rs4813549;rs118028386
1774	793	20:26079800:G:T	rs28709652	20	26079800	9.832e-11	4	rs28709652;rs4813604;rs554551849;rs138080474
1775	794	20:30211460:C:CTT	rs375446856	20	30211460	3.512e-10	5	rs375446856;rs2376997;rs72292472;rs531856638;rs145077631
1776	794	20:30583537:A:G	rs35879609	20	30583537	1.671e-10	1	rs35879609
1777	794	20:31163052:C:T	rs1535376	20	31163052	1.951e-09	1	rs1535376
1778	795	20:36765601:C:T	rs34046288	20	36765601	9.113e-09	3	rs34046288;rs12480600;rs34163467
1779	795	20:36786029:A:G	rs2284880	20	36786029	1.392e-11	6	rs2284880;rs6123432;rs6069105;rs17790174;rs16987150;rs2268911
1780	795	20:36812857:C:G	rs6069077	20	36812857	3.183e-11	2	rs6069077;rs45498400
1781	795	20:36813216:C:CAA	rs537438623	20	36813216	2.751e-08	6	rs537438623;rs74179893;rs547695334;rs1205440;rs56066694;rs6092006
1782	795	20:36849088:A:G	rs4811602	20	36849088	2.827e-80	21	rs4811602;rs1205418;rs34163467;rs1205440;rs1205424;rs6127324;rs56066694;rs6123432;rs6092006;rs4811565;rs550138612;rs6069105;rs74179893;rs742415;rs547695334;rs140484940;rs35119133;rs6127436;rs17790174;rs12480600;rs760998
1783	795	20:36855119:C:T	rs6098592	20	36855119	5.447e-11	1	rs6098592
1784	795	20:36895860:A:G	rs1934915	20	36895860	4.735e-26	6	rs1934915;rs1964811;rs6123432;rs17790174;rs35945102;rs6098808
1785	795	20:36897286:A:G	rs1205422	20	36897286	4.765e-19	7	rs1205422;rs1964811;rs6127436;rs1205418;rs62201492;rs1205440;rs1205424
1786	795	20:36904352:C:T	rs117450637	20	36904352	2.115e-08	3	rs117450637;rs6127436;rs62201492
1787	796	20:42762917:C:T	rs531765814	20	42762917	1.158e-08	1	rs531765814
1788	797	20:46357261:A:C	rs73624696	20	46357261	1.576e-08	1	rs73624696
1789	797	20:46798059:T:TCTC	rs200659658	20	46798059	2.295e-08	1	rs200659658
1790	797	20:47251581:C:T	rs6122708	20	47251581	7.716e-10	1	rs6122708
1791	797	20:47420709:C:T	rs78473917	20	47420709	6.864e-11	2	rs78473917;rs2208589
1792	798	20:51588847:C:T	rs74963256	20	51588847	1.597e-08	1	rs74963256
1793	799	20:53268303:C:T	rs6091942	20	53268303	5.918e-09	1	rs6091942
1794	799	20:53729146:A:C	rs111248599	20	53729146	5.017e-09	1	rs111248599
1795	800	20:57359011:C:T	rs118010137	20	57359011	3.105e-09	1	rs118010137
1796	800	20:57728269:C:T	rs6026729	20	57728269	3.272e-17	2	rs6026729;rs116954015
1797	801	20:59339198:T:TAC	rs148629695	20	59339198	4.045e-08	1	rs148629695
1798	802	20:60529963:A:G	rs114580352	20	60529963	4.252e-08	1	rs114580352
1799	803	20:62191475:G:T	rs3810478	20	62191475	2.48e-10	7	rs3810478;rs3810479;rs3810483;20:62196182:C:G;rs6089946;rs111145053;rs3810477
1800	803	20:62322699:A:G	rs6011033	20	62322699	2.34e-13	14	rs6011033;rs6062496;rs6062498;rs34657783;rs11472432;rs11697497;rs2315654;20:62196182:C:G;rs6089946;rs909334;rs3865523;rs112604138;rs2297432;rs3838004
1801	803	20:62347189:G:T	rs62217798	20	62347189	4.277e-08	5	rs62217798;rs11472432;rs112604138;rs6062496;rs6062498
1802	803	20:62363512:C:T	rs56057703	20	62363512	1.191e-17	5	rs56057703;rs6742;rs529848408;rs3838004;rs6062496
1803	803	20:62396401:C:T	rs28437260	20	62396401	6.195e-09	6	rs28437260;rs28547048;rs2315654;rs6742;rs529848408;rs373681946
1804	803	20:62469523:C:T	rs149602936	20	62469523	4.447e-08	1	rs149602936
1805	803	20:62484630:A:G	rs7270958	20	62484630	9.634e-09	2	rs7270958;rs6011229
1806	803	20:62529923:A:G	rs6011210	20	62529923	1.093e-11	3	rs6011210;rs6011211;rs6011229
1807	803	20:62594247:A:G	rs2275294	20	62594247	6.065e-12	4	rs2275294;rs817328;rs816943;rs77446257
1808	803	20:62707220:G:GTCTT	rs200337090	20	62707220	2.491e-12	4	rs200337090;rs6010717;20:62731462:T:TG;rs73153123
1809	803	20:62707234:C:CTTTCT	rs146216988	20	62707234	2.175e-19	6	rs146216988;rs6122247;rs6010717;rs71325478;rs816943;rs6062619
1810	803	20:62765242:A:T	rs113092338	20	62765242	3.065e-11	3	rs113092338;rs816943;rs576037696
1811	803	20:62792359:C:T	rs492235	20	62792359	2.821e-09	3	rs492235;rs6122247;rs71325478
1812	803	20:62829973:C:G	rs2295449	20	62829973	1.274e-10	1	rs2295449
1813	804	21:16584491:C:CT	rs201171493	21	16584491	3.175e-08	1	rs201171493
1814	805	21:20424217:A:G	rs116855587	21	20424217	2.75e-08	1	rs116855587
1815	805	21:20536649:A:T	rs2825388	21	20536649	2.76e-10	2	rs2825388;rs13050649
1816	806	21:23062783:A:G	rs117755367	21	23062783	9.767e-09	1	rs117755367
1817	807	21:33471163:C:T	rs12626504	21	33471163	1.58e-08	2	rs12626504;rs3890244
1818	808	21:35150947:A:G	rs71326967	21	35150947	6.435e-15	3	rs71326967;rs4571135;rs11333955
1819	809	21:36561501:A:G	rs55955718	21	36561501	4.96e-08	1	rs55955718
1820	810	21:37701608:A:AAAAG	rs201626487	21	37701608	3.227e-15	2	rs201626487;rs2835345
1821	810	21:37823432:C:T	rs58176733	21	37823432	2.843e-08	2	rs58176733;rs2835345
1822	810	21:38237500:A:G	rs2835510	21	38237500	6.543e-14	2	rs2835510;rs551482574
1823	811	21:39819830:C:T	rs2836411	21	39819830	4.869e-08	1	rs2836411
1824	811	21:39973669:C:G	rs2836554	21	39973669	3.308e-09	1	rs2836554
1825	812	21:40844300:C:T	rs2178881	21	40844300	6.784e-09	1	rs2178881
1826	813	21:43313050:A:G	rs870802	21	43313050	6.291e-09	1	rs870802
1827	814	21:44829595:C:T	rs137923903	21	44829595	2.317e-09	1	rs137923903
1828	815	21:47928792:C:T	rs11089073	21	47928792	1.046e-08	1	rs11089073
1829	816	22:17829323:A:G	rs5747069	22	17829323	2.073e-10	1	rs5747069
1830	816	22:18271943:A:G	rs35516923	22	18271943	7.258e-09	1	rs35516923
1831	816	22:18291791:C:G	22:18291791:C:G	22	18291791	2.426e-13	2	22:18291791:C:G;rs9605408
1832	816	22:18430658:A:G	rs5747428	22	18430658	2.595e-08	1	rs5747428
1833	817	22:20145121:A:G	rs175185	22	20145121	4.942e-08	1	rs175185
1834	817	22:20166686:A:G	rs74815951	22	20166686	3.596e-10	2	rs74815951;rs112374634
1835	818	22:26662454:A:G	rs113260122	22	26662454	9.831e-11	3	rs113260122;rs12158079;rs5997062
1836	819	22:28063730:A:C	rs134079	22	28063730	1.436e-09	1	rs134079
1837	819	22:28181044:C:CCACA	rs142939383	22	28181044	1.307e-12	3	rs142939383;rs1297593;rs1297595
1838	820	22:29456733:C:T	rs6005977	22	29456733	1.317e-09	2	rs6005977;rs2179129
1839	821	22:31088926:C:T	rs56845271	22	31088926	8.162e-09	2	rs56845271;rs35505964
1840	821	22:31265735:A:G	rs5749184	22	31265735	2.319e-08	2	rs5749184;rs35505964
1841	821	22:31558604:C:CT	rs11311405	22	31558604	1.452e-08	2	rs11311405;rs9606885
1842	822	22:33270222:C:T	rs11704123	22	33270222	1.791e-10	3	rs11704123;rs137501;rs137541
1843	822	22:33278323:A:G	rs117015416	22	33278323	2.941e-08	1	rs117015416
1844	823	22:34104403:A:G	rs5749648	22	34104403	2.588e-08	1	rs5749648
1845	824	22:36722490:A:C	rs8136069	22	36722490	7.567e-09	1	rs8136069
1846	825	22:37983412:A:G	rs2103579	22	37983412	3.897e-08	5	rs2103579;rs11316099;rs545979937;rs34115447;rs2284058
1847	825	22:38138379:C:G	rs4396807	22	38138379	1.127e-11	8	rs4396807;rs10212058;rs545979937;rs34115447;rs8140423;rs112479121;rs2284058;rs11316099
1848	825	22:39091450:A:T	rs5757248	22	39091450	6.182e-16	5	rs5757248;rs371350765;rs5750678;rs562083101;rs5757230
1849	825	22:39170961:C:G	rs74694146	22	39170961	1.015e-08	3	rs74694146;rs7292074;rs5750678
1850	826	22:41387489:C:T	rs34406492	22	41387489	1.856e-17	4	rs34406492;rs12166627;rs12165625;rs78392319
1851	826	22:42512192:C:T	rs9623522	22	42512192	1.496e-08	3	rs9623522;rs6002655;rs9623588
1852	826	22:42595926:A:G	rs75971674	22	42595926	7.684e-09	2	rs75971674;rs78392319
1853	827	22:47235159:A:ACTT	rs61249352	22	47235159	2.633e-12	3	rs61249352;rs79068503;rs1984406
1854	828	22:48386670:C:T	rs9615723	22	48386670	8.733e-10	3	rs9615723;rs71314832;rs971136
1855	828	22:48403707:C:T	rs2187727	22	48403707	1.018e-10	4	rs2187727;rs135342;rs9615737;rs971136
1856	829	22:50180497:A:C	rs138834	22	50180497	5.221e-15	11	rs138834;rs374415254;rs60153941;rs138888;rs34056776;rs11705623;rs61472662;rs201119074;rs555550130;rs7410766;rs4468

### Sheet: AFR Shared and Novel Risk Loci
GenomicLocus	uniqID	rsID	chr	pos	p	start	xEnd	nSNPs	nGWASSNPs	nIndSigSNPs	IndSigSNPs	nLeadSNPs	LeadSNPs	Loci_Comp	EUR_snps	NovelLoci	theTraits
1	1:184415295:A:G	rs549702399	1	184415295	2.153e-08	184343615	184473593	5	5	1	rs549702399	1	rs549702399	shared	rs2180075;rs10911634;rs79046430	Novel
2	2:174261577:A:T	rs74265878	2	174261577	2.608e-10	174261577	174265690	3	3	1	rs74265878	1	rs74265878	shared	rs7575189;rs67438222;rs57012956;rs4585277	Novel
3	2:232469378:C:T	rs549121877	2	232469378	4.568e-08	232469378	232485551	5	5	1	rs549121877	1	rs549121877	shared	rs2595507	Novel
4	3:70548830:A:G	rs116055168	3	70548830	1.534e-08	70548459	70552613	5	5	1	rs116055168	1	rs116055168	shared	rs551625528;rs144054682;rs1864683	Novel
5	3:71045995:A:T	rs9853237	3	71045995	4.514e-09	71045995	71072009	6	6	1	rs9853237	1	rs9853237	shared	rs141774810;rs66590721;rs2100142;rs1402994;rs72655126;rs10467606	Novel
6	3:84887429:A:T	rs1472300	3	84887429	1.296e-08	84887429	84887429	1	1	1	rs1472300	1	rs1472300	shared	rs78014620;rs7959240	Not	Coronary artery calcified atherosclerotic plaque (130 HU threshold) in type 2 diabetes
7	3:109340811:A:G	rs1919463	3	109340811	1.247e-08	109340811	109340811	1	1	1	rs1919463	1	rs1919463	shared	rs31610	Novel
8	3:141126817:A:G	rs139501117	3	141126817	4.403e-08	141094335	141134923	5	5	1	rs139501117	1	rs139501117	shared	rs6439997;rs9866391;rs73872710;rs144324097;rs3750508	Novel
9	4:35271570:C:G	rs12502308	4	35271570	3.102e-08	35271570	35868986	9	6	2	rs12502308;rs567742679	2	rs12502308;rs567742679	shared	rs1859409;rs1362208;rs117659955;rs1833180;rs71219433;rs748802;rs2120822	Novel
10	4:105181293:A:C	rs183327643	4	105181293	4.46e-08	104939881	105304862	13	12	1	rs183327643	1	rs183327643	shared	rs11958027;rs67125925;rs199927101;rs35951036;rs954939;rs149534442	Novel
11	4:138089936:A:G	rs369047683	4	138089936	3.469e-08	138089936	138089936	1	1	1	rs369047683	1	rs369047683	shared	rs76418098;rs75215632;rs72716117;rs116043868;rs9376273;rs118174818;6:137801289:C:T;rs554219789	Novel
12	4:140686922:A:G	rs1105135	4	140686922	3.13e-08	140684726	140692082	4	4	1	rs1105135	1	rs1105135	shared	rs6439997;rs9866391;rs73872710;rs3750508	Novel
13	4:185455522:A:G	rs67503359	4	185455522	2.103e-08	185455341	185456878	6	6	1	rs67503359	1	rs67503359	shared	rs72277871;rs4687477;rs112187050;rs542840502	Novel
14	4:186517895:A:G	rs149608495	4	186517895	3.35e-08	186517895	186517895	1	1	1	rs149608495	1	rs149608495	shared	rs7625893;rs78193714;rs9821232	Novel
15	5:33815009:C:CA	rs75481443	5	33815009	4e-09	33813364	33816433	4	4	1	rs75481443	1	rs75481443	shared	rs371707537;rs12626504;rs5749648	Novel
16	5:52648620:A:G	rs73754220	5	52648620	4.389e-09	52634542	52648620	5	5	1	rs73754220	1	rs73754220	shared	rs1377949;rs140699301;rs57362067;rs114358603;rs4784227	Not	Cardio-cerebrovascular disease in dyslipidemia
17	5:102444618:C:T	rs73778406	5	102444618	4.46e-08	102379361	102580500	10	8	1	rs73778406	1	rs73778406	shared	rs142449193;rs548778273;rs5742643	Novel
18	5:157878049:A:C	rs10069648	5	157878049	3.771e-08	157803630	157924280	98	98	1	rs10069648	1	rs10069648	shared	rs141309045	Not	Blood pressure; Systolic blood pressure x depressive symptoms interaction (2df test); Diastolic blood pressure; Pulse pressure; Systolic blood pressure; Diastolic blood pressure; Diastolic blood pressure; Systolic blood pressure; Systolic blood pressure; Systolic blood pressure; Pulse pressure; Pulse pressure x alcohol consumption interaction (2df test); Systolic blood pressure x alcohol consumption interaction (2df test); Diastolic blood pressure; Systolic blood pressure; Diastolic blood pressure x alcohol consumption interaction (2df test); Cardiovascular disease; Systolic blood pressure; Systolic blood pressure x alcohol consumption interaction (2df test); Diastolic blood pressure x alcohol consumption interaction (2df test); Systolic blood pressure x alcohol consumption interaction (2df test); Diastolic blood pressure x alcohol consumption interaction (2df test)
19	6:15029481:C:G	rs114001276	6	15029481	3.802e-08	15029481	15029481	1	1	1	rs114001276	1	rs114001276	shared	rs11579756;rs3805093;rs114350220;rs145445424;rs835150;rs375200989;rs1804193;rs545859061;rs79121763;rs597532;rs8113491	Novel
20	6:122138479:A:C	rs9388008	6	122138479	1.072e-10	122099034	122195212	64	64	2	rs9388008;rs201086638	1	rs9388008	shared	rs200012941;rs76369618	Not	Heart rate; Pulse rate; Resting heart rate; Pulse pressure; Pulse pressure; Diastolic blood pressure; Heart rate; RR interval (heart rate); Resting heart rate; Resting heart rate; Resting heart rate; Pulse pressure; Pulse pressure; Pulse pressure; Blood pressure (pleiotropy model 1 DBP adjusted for estimated causal effects x SBP); Blood pressure (pleiotropy model 2 SBP adjusted for estimated causal effects x DBP)
21	7:135372194:C:T	rs77199928	7	135372194	1.885e-08	135260011	135448207	4	4	1	rs77199928	1	rs77199928	shared	rs566722388;rs374051090;rs12530805	Not	Systolic blood pressure
22	7:156729266:C:T	rs78973193	7	156729266	4.294e-08	156696859	156729266	9	9	1	rs78973193	1	rs78973193	shared	rs2234883;1:156882996:C:G;rs200524905;rs11336074;rs112179314;rs13114389;rs56329057	Novel
23	8:26498651:C:G	rs17055585	8	26498651	2.609e-09	26498651	26503433	6	6	1	rs17055585	1	rs17055585	shared	rs11314841;rs11707474;rs111893443;rs7713967;rs16874114;rs3757656;rs28526425;rs4453376;rs6497930;rs113260122	Novel
24	8:55975370:C:CA	rs200201425	8	55975370	2.705e-08	55947043	55980221	7	7	1	rs200201425	1	rs200201425	shared	rs28667364;rs5849122;rs112702219;rs200505288;rs58147875;rs12446977;rs4793890;rs62082093;rs4941366;rs200360693	Novel
25	8:109779104:G:T	rs3019892	8	109779104	1.097e-09	109766294	109800302	13	13	1	rs3019892	1	rs3019892	shared	rs592586;rs5776993;rs6928622;rs6568607;rs7020564;rs148492784;rs111348063;rs35317690	Novel
26	9:14964952:C:T	rs6415721	9	14964952	9.06e-09	14957281	15004578	13	13	1	rs6415721	1	rs6415721	shared	rs11579756;rs3805093;rs114350220;rs145445424;rs835150;rs375200989;rs1804193;rs545859061;rs79121763;rs597532;rs8113491	Novel
27	9:20062439:G:T	rs9886690	9	20062439	9.03e-09	20062434	20067847	3	3	1	rs9886690	1	rs9886690	shared	rs4977397;rs11025382;rs9899357;rs12955964;rs73963848;rs808685;rs183164159;rs175185;rs74815951	Novel
28	9:101133138:C:T	rs571569	9	101133138	3.522e-09	101133138	101133138	1	1	1	rs571569	1	rs571569	shared	rs34774067;rs61456214;rs9825208	Novel
29	9:140342079:C:T	rs9410115	9	140342079	4.493e-08	140317999	140342079	2	2	1	rs9410115	1	rs9410115	shared	rs13018468;rs114869369	Novel
30	10:88175930:A:AT	rs35352908	10	88175930	5.442e-09	88093825	88325689	77	76	1	rs35352908	1	rs35352908	shared	rs431836;rs10032394;rs13129363;rs72835271;rs7195978	Novel
31	11:31970774:C:T	rs187156966	11	31970774	1.666e-08	31823139	32009817	22	22	1	rs187156966	1	rs187156966	shared	rs1474181;rs3216316;rs150559368;rs11031734;rs9315109;rs144266490;rs34724817;rs139926048	Novel
32	11:90213695:G:T	rs571620833	11	90213695	1.66e-08	90065609	90320613	35	34	1	rs571620833	1	rs571620833	shared	rs55671849;rs61854374;rs2872068	Novel
33	12:57431312:G:T	rs145123143	12	57431312	2.052e-08	57403139	57446854	7	7	1	rs145123143	1	rs145123143	shared	rs59549190;rs34918151;rs118010137;rs6026729	Novel
34	12:75781269:C:T	rs11180480	12	75781269	2.676e-09	75775025	75863994	41	39	2	rs11180480;rs4391857	1	rs11180480	shared	rs11640724;rs72880534;rs1436138;rs76066016	Novel
35	12:87006555:A:G	rs77304792	12	87006555	2.393e-08	86714049	87065483	183	177	1	rs77304792	1	rs77304792	shared	rs1563000;rs150184790	Not	Conotruncal heart defects with normally related great vessels (without 22q.11.2 deletion syndrome)
36	14:36006921:C:G	rs116015727	14	36006921	1.866e-09	35994360	36333181	29	27	1	rs116015727	1	rs116015727	shared	rs71219433;rs748802;rs2120822;rs77157021;rs28524864;rs55955718;rs8136069	Novel
37	16:23180418:A:G	rs561853345	16	23180418	3.374e-09	23180418	23180418	1	1	1	rs561853345	1	rs561853345	shared	rs6550725;rs6899580;rs10965475;rs117327735;rs117755367	Novel
38	16:28867084:C:T	rs537660255	16	28867084	1.006e-08	28867084	29004606	4	3	1	rs537660255	1	rs537660255	shared	rs17770336;rs2585810;rs7991154;rs10221449;rs6005977	Novel
39	16:87928584:A:G	rs56195233	16	87928584	3.084e-12	87826055	87928873	18	18	2	rs76380940;rs56195233	2	rs76380940;rs56195233	shared	rs61800718;rs377295718;rs2050586;rs72835271;rs12901069;rs7195978	Novel
40	16:88330578:C:G	rs148281566	16	88330578	1.864e-09	88330578	88330578	1	1	1	rs148281566	1	rs148281566	shared	rs72835271;rs7195978	Novel
41	17:2951107:A:G	rs150585276	17	2951107	4.24e-08	2937299	2951107	2	2	1	rs150585276	1	rs150585276	shared	rs2493291;rs2934528;rs112846416;rs4574901;rs12974945;rs12977764	Novel
42	17:13684348:A:C	rs8075268	17	13684348	2.351e-08	13684348	13684348	1	1	1	rs8075268	1	rs8075268	shared	rs9884423;rs75120643;rs2282867;rs73047488	Novel
43	18:13592796:A:ATTTGTAATTCC	rs34437650	18	13592796	1.128e-08	13592796	13638878	11	11	1	rs34437650	1	rs34437650	shared	rs9884423;rs75120643;rs2282867;rs73047488	Novel
44	18:52705559:A:G	rs200399297	18	52705559	1.598e-09	52687600	52705559	3	3	1	rs200399297	1	rs200399297	shared	rs1377949;rs140699301;rs114358603;rs4784227	Not	Cardio-cerebrovascular disease in dyslipidemia
45	19:47249750:A:ACC	rs539624445	19	47249750	3.426e-08	47249750	47249750	1	1	1	rs539624445	1	rs539624445	shared	rs75439528;rs12971970;rs61249352	Novel
46	19:50269340:A:C	rs112855705	19	50269340	2.995e-08	50266847	50281636	8	8	1	rs112855705	1	rs112855705	shared	rs75458262;rs113122775;rs780556;rs4838497;rs12950394;rs349999;rs138834	Novel
47	19:53695463:C:T	rs146358979	19	53695463	1.404e-09	53688046	53695463	4	4	1	rs146358979	1	rs146358979	shared	rs7486193;rs35556959;rs12887631;rs17730281;rs72801832;rs140279447;rs6091942;rs111248599	Novel
48	21:16779686:C:T	rs16983502	21	16779686	2.848e-08	16746520	16782881	5	5	1	rs16983502	1	rs16983502	shared	rs544349338;rs6933265;rs201171493	Novel
49	21:25326849:A:ATAATTAAG	rs202104522	21	25326849	2.947e-08	25321837	25330799	13	13	1	rs202104522	1	rs202104522	shared	rs72654647;rs74640398;rs34811474;rs35697563	Novel
50	22:37674211:A:G	rs112244218	22	37674211	8.752e-09	37674211	37674211	1	1	1	rs112244218	1	rs112244218	shared	rs1819338;rs9920821	Novel
6:122138479:A:C	rs9388008	1.072e-10	6:122140073:C:T	rs1986109	0.7577	GJA1	-13.664	-5.353	1.661e-42	7.44193e-41
6:122138479:A:C	rs9388008	1.072e-10	6:122107994:A:G	rs12192653	0.1937	GJA1	13.663	4.583	1.695e-42	7.44822e-41
6:122138479:A:C	rs9388008	1.072e-10	6:122111247:A:G	rs6909650	0.2183	GJA1	13.655	4.375	1.889e-42	7.84653e-41
6:122138479:A:C	rs9388008	1.072e-10	6:122131118:A:G	rs1320760	0.7554	GJA1	13.654	5.307	1.923e-42	7.84653e-41
6:122138479:A:C	rs9388008	1.072e-10	6:122132775:T:G	rs12213618	0.7577	GJA1	13.654	5.337	1.923e-42	7.84653e-41
6:122138479:A:C	rs9388008	1.072e-10	6:122134760:A:G	rs58014237	0.7577	GJA1	13.654	5.336	1.907e-42	7.84653e-41
6:122138479:A:C	rs9388008	1.072e-10	6:122133972:C:G	rs1919863	0.7577	GJA1	13.645	5.352	2.164e-42	8.67498e-41
6:122138479:A:C	rs9388008	1.072e-10	6:122137395:C:T	rs9401453	0.7577	GJA1	-13.643	-5.31	2.224e-42	8.76179e-41
6:122138479:A:C	rs9388008	1.072e-10	6:122138327:T:C	rs1981472	0.7577	GJA1	13.639	5.354	2.36e-42	8.98767e-41
6:122138479:A:C	rs9388008	1.072e-10	6:122140571:C:T	rs1013516	0.7577	GJA1	-13.639	-5.352	2.356e-42	8.98767e-41
6:122138479:A:C	rs9388008	1.072e-10	6:122155811:A:T	rs9375065	0.8266	GJA1	13.618	5.924	3.137e-42	1.17509e-40
6:122138479:A:C	rs9388008	1.072e-10	6:122143324:T:C	rs1919859	0.7577	GJA1	13.615	5.337	3.266e-42	1.20368e-40
6:122138479:A:C	rs9388008	1.072e-10	6:122155882:T:C	rs9375066	0.9071	GJA1	13.614	5.936	3.324e-42	1.20561e-40
6:122138479:A:C	rs9388008	1.072e-10	6:122146798:C:T	rs1406666	0.7546	GJA1	-13.581	-5.31	5.193e-42	1.85406e-40
6:122138479:A:C	rs9388008	1.072e-10	6:122157997:T:C	rs10872230	0.6795	GJA1	13.577	5.813	5.48e-42	1.92643e-40
6:122138479:A:C	rs9388008	1.072e-10	6:122154685:A:G	rs12214618	0.6015	GJA1	13.576	5.008	5.588e-42	1.93463e-40
6:122138479:A:C	rs9388008	1.072e-10	6:122159966:A:C	rs9388011	0.6015	GJA1	13.574	5.036	5.682e-42	1.93782e-40
6:122138479:A:C	rs9388008	1.072e-10	6:122186283:T:C	rs9401462	0.1646	GJA1	13.562	4.381	6.733e-42	2.26249e-40
6:122138479:A:C	rs9388008	1.072e-10	6:122187938:A:G	rs7742987	0.5486	GJA1	13.519	4.661	1.205e-41	3.99047e-40
6:122138479:A:C	rs9388008	1.072e-10	6:122174036:T:A	rs9375069	0.5869	GJA1	-13.503	-4.887	1.508e-41	4.85321e-40
6:122138479:A:C	rs9388008	1.072e-10	6:122174039:T:A	rs9375070	0.5869	GJA1	-13.503	-4.887	1.508e-41	4.85321e-40
6:122138479:A:C	rs9388008	1.072e-10	6:122170063:G:C	rs6903339	0.5887	GJA1	-13.5	-4.933	1.565e-41	4.89866e-40
6:122138479:A:C	rs9388008	1.072e-10	6:122172780:T:C	rs6569234	0.5887	GJA1	13.5	4.887	1.554e-41	4.89866e-40
6:122138479:A:C	rs9388008	1.072e-10	6:122178855:G:A	rs56843954	0.5887	GJA1	-13.491	-4.892	1.763e-41	5.29705e-40
6:122138479:A:C	rs9388008	1.072e-10	6:122180716:C:A	rs9401460	0.5793	GJA1	-13.491	-4.862	1.757e-41	5.29705e-40
6:122138479:A:C	rs9388008	1.072e-10	6:122185398:T:C	rs9401461	0.5887	GJA1	13.49	4.859	1.785e-41	5.29705e-40
6:122138479:A:C	rs9388008	1.072e-10	6:122190790:G:T	rs9401465	0.1607	GJA1	-13.491	-4.33	1.779e-41	5.29705e-40
6:122138479:A:C	rs9388008	1.072e-10	6:122085239:A:C	rs3005120	0.3482	GJA1	-13.473	-2.981	2.244e-41	6.57377e-40
6:122138479:A:C	rs9388008	1.072e-10	6:122192179:T:C	rs9372669	0.5822	GJA1	13.265	4.689	3.718e-40	1.0754e-38
6:122138479:A:C	rs9388008	1.072e-10	6:122109096:G:GT	rs60548281	0.4777	GJA1	11.822	4.727	2.997e-32	8.56018e-31
6:122138479:A:C	rs9388008	1.072e-10	6:122201230:G:T	rs11154053	0.4108	GJA1	-11.437	-4.22	2.741e-30	7.73233e-29
6:122138479:A:C	rs9388008	1.072e-10	6:122201613:G:A	rs11154054	0.4301	GJA1	-11.395	-4.339	4.43e-30	1.23446e-28
6:122138479:A:C	rs9388008	1.072e-10	6:122202203:A:AG	rs34733500	0.4399	GJA1	11.191	4.478	4.526e-29	1.24601e-27
6:122138479:A:C	rs9388008	1.072e-10	6:122217338:A:C	rs11154056	0.2246	GJA1	11.038	3.857	2.494e-28	6.78427e-27
6:122138479:A:C	rs9388008	1.072e-10	6:122114514:G:C	rs73538391	0.2543	GJA1	-11.014	-1.709	3.262e-28	8.66706e-27
6:122138479:A:C	rs9388008	1.072e-10	6:122114811:A:G	rs59713383	0.2543	GJA1	11.015	1.716	3.235e-28	8.66706e-27
6:122138479:A:C	rs9388008	1.072e-10	6:122114047:T:C	rs73769265	0.2533	GJA1	11.013	1.709	3.3e-28	8.66724e-27
6:122138479:A:C	rs9388008	1.072e-10	6:122219748:G:A	rs9388016	0.3017	GJA1	-11.012	-4.812	3.363e-28	8.73234e-27
6:122138479:A:C	rs9388008	1.072e-10	6:122230509:A:G	rs12213965	0.1537	GJA1	11.002	3.934	3.745e-28	9.61497e-27
6:122138479:A:C	rs9388008	1.072e-10	6:122231677:A:T	rs2178362	0.1537	GJA1	10.995	3.894	4.024e-28	1.02165e-26
6:122138479:A:C	rs9388008	1.072e-10	6:122233342:T:C	rs9398655	0.1537	GJA1	10.994	3.887	4.087e-28	1.02624e-26
6:122138479:A:C	rs9388008	1.072e-10	6:122115017:G:A	rs60535269	0.2428	GJA1	-10.989	-1.347	4.299e-28	1.06774e-26
6:122138479:A:C	rs9388008	1.072e-10	6:122236296:C:T	rs7757015	0.3365	GJA1	-10.985	-4.076	4.532e-28	1.11351e-26
6:122138479:A:C	rs9388008	1.072e-10	6:122112440:A:C	rs55642962	0.2199	GJA1	10.981	1.477	4.691e-28	1.13625e-26
6:122138479:A:C	rs9388008	1.072e-10	6:122218996:T:A	rs7742039	0.2246	GJA1	-10.981	-3.838	4.724e-28	1.13625e-26
6:122138479:A:C	rs9388008	1.072e-10	6:122218959:A:G	rs7759772	0.2246	GJA1	10.963	3.837	5.78e-28	1.37576e-26
6:122138479:A:C	rs9388008	1.072e-10	6:122228662:A:G	rs11154058	0.2246	GJA1	10.956	3.852	6.214e-28	1.46381e-26
6:122138479:A:C	rs9388008	1.072e-10	6:122223823:C:CATT	rs79363483	0.2096	GJA1	-10.951	-3.651	6.608e-28	1.54074e-26
6:122138479:A:C	rs9388008	1.072e-10	6:122250362:C:T	rs9398657	0.1924	HSF2	-10.906	-3.497	1.083e-27	2.49965e-26
6:122138479:A:C	rs9388008	1.072e-10	6:122082227:A:C	rs3005118	0.3404	GJA1	-10.892	-3.228	1.261e-27	2.88139e-26
6:122138479:A:C	rs9388008	1.072e-10	6:122205776:A:G	rs6919417	0.2262	GJA1	10.842	3.849	2.17e-27	4.90936e-26
6:122138479:A:C	rs9388008	1.072e-10	6:122080998:A:G	rs2951195	0.3404	GJA1	-10.822	-3.314	2.709e-27	6.06869e-26
6:122138479:A:C	rs9388008	1.072e-10	6:122207373:T:C	rs9385221	0.3084	GJA1	10.819	4.733	2.801e-27	6.21387e-26
6:122138479:A:C	rs9388008	1.072e-10	6:122209159:A:G	rs6938425	0.225	GJA1	10.811	3.886	3.068e-27	6.74075e-26
6:122138479:A:C	rs9388008	1.072e-10	6:122211345:T:A	rs7766169	0.2279	GJA1	-10.808	-3.932	3.14e-27	6.83324e-26
6:122138479:A:C	rs9388008	1.072e-10	6:122216989:A:G	rs9401466	0.3017	GJA1	10.799	4.782	3.488e-27	7.51894e-26
6:122138479:A:C	rs9388008	1.072e-10	6:122207746:C:T	rs9320844	0.2262	GJA1	-10.797	-3.884	3.57e-27	7.62379e-26
6:122138479:A:C	rs9388008	1.072e-10	6:122210973:C:T	rs7745447	0.21	GJA1	-10.793	-3.773	3.702e-27	7.83247e-26
6:122138479:A:C	rs9388008	1.072e-10	6:122078300:G:A	rs3005115	0.2639	GJA1	10.78	1.892	4.266e-27	8.94294e-26
6:122138479:A:C	rs9388008	1.072e-10	6:122078484:T:A	rs2951196	0.2502	GJA1	10.76	2.34	5.289e-27	1.08877e-25
6:122138479:A:C	rs9388008	1.072e-10	6:122212631:G:T	rs12214861	0.2246	GJA1	-10.761	-3.939	5.275e-27	1.08877e-25
6:122138479:A:C	rs9388008	1.072e-10	6:122075563:G:A	rs4245519	0.2483	GJA1	10.693	2.207	1.094e-26	2.23196e-25
6:122138479:A:C	rs9388008	1.072e-10	6:122067381:C:T	rs4535578	0.2704	GJA1	10.683	2.034	1.217e-26	2.46092e-25
6:122138479:A:C	rs9388008	1.072e-10	6:122067356:T:C	rs4446591	0.2527	GJA1	-10.66	-2.112	1.568e-26	3.14288e-25
6:122138479:A:C	rs9388008	1.072e-10	6:122067083:G:C	rs6420720	0.2375	GJA1	10.644	2.06	1.852e-26	3.67984e-25
6:122138479:A:C	rs9388008	1.072e-10	6:122172044:T:A	rs9490351	0.385	GJA1	-9.868	-5.446	5.734e-23	1.1295e-21
6:122138479:A:C	rs9388008	1.072e-10	6:122009686:G:A	rs4245515	0.1342	GJA1	9.502	1.111	2.054e-21	4.01144e-20
6:122138479:A:C	rs9388008	1.072e-10	6:122021882:A:T	rs9482188	0.1282	GJA1	-9.501	-1.112	2.078e-21	4.01891e-20
6:122138479:A:C	rs9388008	1.072e-10	6:122029696:G:A	rs7755923	0.1334	GJA1	9.5	1.12	2.093e-21	4.01891e-20
6:122138479:A:C	rs9388008	1.072e-10	6:122246376:G:A	rs4401702	0.213	HSF2	-9.191	-3.752	3.904e-20	7.43387e-19
6:122138479:A:C	rs9388008	1.072e-10	6:121963596:T:G	rs6924511	0.11	GJA1	-8.868	-0.999	7.429e-19	1.40291e-17
6:122138479:A:C	rs9388008	1.072e-10	6:122287873:G:A	rs6903218	0.112	HSF2	-7.431	-2.302	1.077e-13	1.94541e-12
6:122138479:A:C	rs9388008	1.072e-10	6:122287990:T:C	rs6925750	0.112	HSF2	7.426	2.327	1.122e-13	2.0108e-12
5:157878049:A:C	rs10069648	3.771e-08	5:157982756:T:G	rs2419922	0.1739	EBF1	7.38	1.97	1.58e-13	2.80957e-12
5:157878049:A:C	rs10069648	3.771e-08	5:157982779:A:G	rs2419923	0.1739	EBF1	7.38	1.97	1.58e-13	2.80957e-12
5:157878049:A:C	rs10069648	3.771e-08	5:157987248:C:T	rs2963481	0.1435	EBF1	-7.371	-1.89	1.698e-13	3.0077e-12
5:157878049:A:C	rs10069648	3.771e-08	5:157983321:T:A	rs1017308	0.1739	EBF1	-7.37	-1.969	1.711e-13	3.01902e-12
5:157878049:A:C	rs10069648	3.771e-08	5:157983772:A:G	rs1981973	0.1739	EBF1	7.357	1.983	1.877e-13	3.29919e-12
5:157878049:A:C	rs10069648	3.771e-08	5:157981985:T:G	rs2419921	0.2003	EBF1	7.344	2.909	2.077e-13	3.63674e-12
5:157878049:A:C	rs10069648	3.771e-08	5:157982330:C:T	rs2963426	0.1991	EBF1	-7.338	-2.913	2.176e-13	3.79554e-12
5:157878049:A:C	rs10069648	3.771e-08	5:157986556:C:G	rs2914219	0.1505	EBF1	7.334	2.764	2.238e-13	3.88884e-12
5:157878049:A:C	rs10069648	3.771e-08	5:157931833:T:C	rs2963452	0.2867	EBF1	7.129	2.813	1.008e-12	1.74491e-11
6:122138479:A:C	rs9388008	1.072e-10	6:122200312:C:T	rs1406668	0.4131	GJA1	-7.12	-4.106	1.076e-12	1.84862e-11
6:122138479:A:C	rs9388008	1.072e-10	6:122080416:G:T	rs3005116	0.4044	GJA1	7.044	3.792	1.862e-12	3.17513e-11
6:122138479:A:C	rs9388008	1.072e-10	6:122201625:T:C	rs9385219	0.4108	GJA1	7.04	4.1	1.928e-12	3.26332e-11
5:157878049:A:C	rs10069648	3.771e-08	5:157927591:G:T	rs1317146	0.2867	EBF1	-7.026	-2.811	2.127e-12	3.58686e-11
6:122138479:A:C	rs9388008	1.072e-10	6:122075329:A:G	rs4245517	0.2343	GJA1	-6.943	-1.753	3.84e-12	6.42813e-11
5:157878049:A:C	rs10069648	3.771e-08	5:157943996:A:AT	rs34391617	0.2782	EBF1	6.931	2.832	4.181e-12	6.97342e-11
6:122138479:A:C	rs9388008	1.072e-10	6:122219129:G:A	rs9401468	0.1946	GJA1	-6.837	-4.547	8.083e-12	1.33838e-10
6:122138479:A:C	rs9388008	1.072e-10	6:122234343:C:T	rs17083915	0.1238	GJA1	-6.781	-3.867	1.192e-11	1.95951e-10
6:122138479:A:C	rs9388008	1.072e-10	6:122203604:G:A	rs1034442	0.2093	GJA1	-6.773	-3.963	1.263e-11	2.04678e-10
6:122138479:A:C	rs9388008	1.072e-10	6:122203693:A:G	rs1034443	0.2093	GJA1	6.773	3.963	1.263e-11	2.04678e-10
6:122138479:A:C	rs9388008	1.072e-10	6:122208149:G:A	rs1919870	0.2045	GJA1	-6.745	-3.93	1.525e-11	2.45396e-10
6:122138479:A:C	rs9388008	1.072e-10	6:122245210:T:A	rs59022101	0.188	GJA1	-6.712	-3.671	1.917e-11	3.06318e-10
6:122138479:A:C	rs9388008	1.072e-10	6:122218349:T:G	rs11154057	0.202	GJA1	6.708	3.733	1.975e-11	3.13394e-10
6:122138479:A:C	rs9388008	1.072e-10	6:122212926:T:C	rs10872231	0.2007	GJA1	6.701	3.934	2.072e-11	3.26519e-10
6:122138479:A:C	rs9388008	1.072e-10	6:122248079:A:G	rs939600	0.1757	HSF2	6.699	3.686	2.104e-11	3.2929e-10
6:122138479:A:C	rs9388008	1.072e-10	6:122249003:G:A	rs1969367	0.1748	HSF2	-6.695	-3.68	2.159e-11	3.356e-10
6:122138479:A:C	rs9388008	1.072e-10	6:122230979:C:T	rs73542249	0.1238	GJA1	-6.678	-3.875	2.421e-11	3.73783e-10
6:122138479:A:C	rs9388008	1.072e-10	6:122231929:A:G	rs2141545	0.1238	GJA1	6.676	3.861	2.453e-11	3.75654e-10
6:122138479:A:C	rs9388008	1.072e-10	6:122249960:C:T	rs1521210	0.1714	HSF2	-6.675	-3.663	2.466e-11	3.75654e-10
6:122138479:A:C	rs9388008	1.072e-10	6:122233625:T:G	rs9388019	0.1537	GJA1	6.657	3.83	2.798e-11	4.23406e-10
6:122138479:A:C	rs9388008	1.072e-10	6:122253054:C:T	rs9490358	0.1145	HSF2	-6.655	-2.193	2.831e-11	4.25581e-10
6:122138479:A:C	rs9388008	1.072e-10	6:122235104:C:T	rs9388020	0.1004	GJA1	-6.645	-3.477	3.033e-11	4.52968e-10
6:122138479:A:C	rs9388008	1.072e-10	6:122219590:A:G	rs9401469	0.1899	GJA1	6.641	3.818	3.123e-11	4.59929e-10
6:122138479:A:C	rs9388008	1.072e-10	6:122219740:C:T	rs9388015	0.2016	GJA1	-6.641	-3.922	3.12e-11	4.59929e-10
6:122138479:A:C	rs9388008	1.072e-10	6:122221970:A:G	rs9398654	0.2016	GJA1	6.64	3.921	3.14e-11	4.59929e-10
6:122138479:A:C	rs9388008	1.072e-10	6:122223065:G:C	rs4145424	0.2016	GJA1	-6.638	-3.921	3.185e-11	4.63549e-10
6:122138479:A:C	rs9388008	1.072e-10	6:122220645:G:A	rs6935680	0.189	GJA1	-6.635	-3.835	3.255e-11	4.68209e-10
6:122138479:A:C	rs9388008	1.072e-10	6:122250138:T:G	rs9375076	0.1731	HSF2	6.634	3.636	3.258e-11	4.68209e-10
6:122138479:A:C	rs9388008	1.072e-10	6:121959119:T:C	rs9800712	0.1862	GJA1	-6.622	-1.67	3.542e-11	4.82026e-10
6:122138479:A:C	rs9388008	1.072e-10	6:121959121:T:C	rs4946586	0.1862	GJA1	-6.622	-1.67	3.542e-11	4.82026e-10
6:122138479:A:C	rs9388008	1.072e-10	6:122224659:G:A	rs6916952	0.2016	GJA1	-6.625	-3.919	3.468e-11	4.82026e-10
6:122138479:A:C	rs9388008	1.072e-10	6:122224849:T:C	rs6939943	0.2016	GJA1	6.625	3.919	3.468e-11	4.82026e-10
6:122138479:A:C	rs9388008	1.072e-10	6:122226269:C:T	rs6934806	0.189	GJA1	-6.622	-3.891	3.544e-11	4.82026e-10
6:122138479:A:C	rs9388008	1.072e-10	6:122227092:A:G	rs1919869	0.2016	GJA1	6.624	3.92	3.486e-11	4.82026e-10
6:122138479:A:C	rs9388008	1.072e-10	6:122227187:T:C	rs1919868	0.2016	GJA1	6.624	3.92	3.486e-11	4.82026e-10
6:122138479:A:C	rs9388008	1.072e-10	6:122228445:T:G	rs73542235	0.189	GJA1	6.623	3.884	3.509e-11	4.82026e-10
6:122138479:A:C	rs9388008	1.072e-10	6:122228636:C:A	rs12198103	0.189	GJA1	-6.629	-3.884	3.391e-11	4.82026e-10
6:122138479:A:C	rs9388008	1.072e-10	6:122219127:G:A	rs200496368	0.2406	GJA1	-6.618	-4.616	3.636e-11	4.91613e-10
6:122138479:A:C	rs9388008	1.072e-10	6:122222744:C:T	rs4145425	0.2072	GJA1	-6.614	-3.684	3.731e-11	5.0149e-10
6:122138479:A:C	rs9388008	1.072e-10	6:122240176:G:T	rs9320845	0.1108	GJA1	-6.61	-4.066	3.851e-11	5.13092e-10
6:122138479:A:C	rs9388008	1.072e-10	6:122223766:G:A	rs9375074	0.2072	GJA1	-6.604	-3.677	4e-11	5.23782e-10
6:122138479:A:C	rs9388008	1.072e-10	6:122228455:G:A	rs73542239	0.2072	GJA1	-6.604	-3.681	3.999e-11	5.23782e-10
6:122138479:A:C	rs9388008	1.072e-10	6:122258321:T:C	rs7762423	0.1175	HSF2	6.605	2.219	3.98e-11	5.23782e-10
6:122138479:A:C	rs9388008	1.072e-10	6:122256561:G:A	rs76014553	0.1159	HSF2	-6.598	-2.213	4.166e-11	5.42411e-10
5:157878049:A:C	rs10069648	3.771e-08	5:157942974:A:C	rs2964511	0.2132	EBF1	6.594	2.437	4.292e-11	5.5445e-10
5:157878049:A:C	rs10069648	3.771e-08	5:157943221:G:C	rs2860446	0.2132	EBF1	-6.594	-2.381	4.281e-11	5.5445e-10
6:122138479:A:C	rs9388008	1.072e-10	6:122236326:G:A	rs7757309	0.1705	GJA1	-6.593	-3.675	4.307e-11	5.5445e-10
6:122138479:A:C	rs9388008	1.072e-10	6:122237631:T:C	rs2222811	0.1696	GJA1	6.59	3.674	4.387e-11	5.61585e-10
6:122138479:A:C	rs9388008	1.072e-10	6:122238480:T:C	rs8180583	0.1578	GJA1	6.588	3.638	4.46e-11	5.67749e-10
6:122138479:A:C	rs9388008	1.072e-10	6:122238983:T:A	rs9398656	0.1578	GJA1	-6.587	-3.639	4.489e-11	5.68275e-10
6:122138479:A:C	rs9388008	1.072e-10	6:122227318:A:AT	rs77891226	0.2246	GJA1	6.586	3.793	4.516e-11	5.68543e-10
6:122138479:A:C	rs9388008	1.072e-10	6:122254604:C:T	rs1915562	0.1145	HSF2	-6.58	-2.196	4.708e-11	5.89467e-10
5:157878049:A:C	rs10069648	3.771e-08	5:157943229:C:T	rs2419902	0.2132	EBF1	-6.579	-2.382	4.728e-11	5.90354e-10
6:122138479:A:C	rs9388008	1.072e-10	6:122240458:C:CTG	rs151074139	0.1656	GJA1	-6.562	-3.899	5.311e-11	6.59545e-10
5:157878049:A:C	rs10069648	3.771e-08	5:157990290:T:G	rs2963480	0.1778	EBF1	6.548	2.152	5.842e-11	7.23521e-10
5:157878049:A:C	rs10069648	3.771e-08	5:157992694:G:A	rs2963478	0.1479	EBF1	-6.543	-1.995	6.029e-11	7.44663e-10
5:157878049:A:C	rs10069648	3.771e-08	5:157990181:G:A	rs2914222	0.1479	EBF1	-6.541	-1.995	6.092e-11	7.50416e-10
5:157878049:A:C	rs10069648	3.771e-08	5:157992664:C:T	rs2914223	0.1479	EBF1	-6.54	-1.995	6.165e-11	7.57367e-10
6:122138479:A:C	rs9388008	1.072e-10	6:122198649:C:T	rs9375072	0.304	GJA1	-6.531	-4.04	6.554e-11	8.0085e-10
5:157878049:A:C	rs10069648	3.771e-08	5:157943476:C:A	rs2419901	0.2132	EBF1	-6.511	-2.386	7.489e-11	9.12659e-10
5:157878049:A:C	rs10069648	3.771e-08	5:157942696:G:T	rs2963440	0.2132	EBF1	-6.48	-2.383	9.161e-11	1.11345e-09
5:157878049:A:C	rs10069648	3.771e-08	5:157988244:C:T	rs2914220	0.1545	EBF1	-6.477	-2.868	9.375e-11	1.13644e-09
5:157878049:A:C	rs10069648	3.771e-08	5:158030482:G:A	rs1650506	0.2237	EBF1	-6.461	-3.468	1.039e-10	1.25615e-09
6:122138479:A:C	rs9388008	1.072e-10	6:122261963:A:G	rs9388023	0.1175	HSF2	6.428	2.22	1.294e-10	1.55547e-09
6:122138479:A:C	rs9388008	1.072e-10	6:122262683:A:G	rs6932913	0.1175	HSF2	6.427	2.223	1.305e-10	1.55547e-09
6:122138479:A:C	rs9388008	1.072e-10	6:122262968:C:A	rs3920325	0.1175	HSF2	-6.426	-2.225	1.307e-10	1.55547e-09
6:122138479:A:C	rs9388008	1.072e-10	6:122264139:G:A	rs9490360	0.1175	HSF2	-6.422	-2.236	1.346e-10	1.58537e-09
6:122138479:A:C	rs9388008	1.072e-10	6:122265120:G:A	rs1554438	0.1175	HSF2	-6.422	-2.241	1.342e-10	1.58537e-09
6:122138479:A:C	rs9388008	1.072e-10	6:122268122:T:C	rs111517254	0.1167	HSF2	6.42	2.263	1.364e-10	1.59833e-09
6:122138479:A:C	rs9388008	1.072e-10	6:122271919:A:C	rs2090825	0.1175	HSF2	6.419	2.274	1.373e-10	1.60067e-09
6:122138479:A:C	rs9388008	1.072e-10	6:122272781:G:C	rs9482200	0.1175	HSF2	-6.418	-2.277	1.385e-10	1.60646e-09
6:122138479:A:C	rs9388008	1.072e-10	6:122266478:C:T	rs1402533	0.1175	HSF2	-6.417	-2.341	1.393e-10	1.60758e-09
6:122138479:A:C	rs9388008	1.072e-10	6:122262063:A:ATAT	rs140147314	0.1208	HSF2	6.412	2.495	1.433e-10	1.64543e-09
6:122138479:A:C	rs9388008	1.072e-10	6:122276140:A:G	rs9490365	0.112	HSF2	6.407	2.276	1.483e-10	1.66111e-09
6:122138479:A:C	rs9388008	1.072e-10	6:122276418:T:C	rs9490366	0.112	HSF2	6.409	2.3	1.462e-10	1.66111e-09
6:122138479:A:C	rs9388008	1.072e-10	6:122276517:C:T	rs9482202	0.112	HSF2	-6.408	-2.286	1.476e-10	1.66111e-09
6:122138479:A:C	rs9388008	1.072e-10	6:122276792:C:T	rs9398658	0.112	HSF2	-6.408	-2.301	1.479e-10	1.66111e-09
6:122138479:A:C	rs9388008	1.072e-10	6:122277137:T:C	rs9401475	0.112	HSF2	6.408	2.288	1.475e-10	1.66111e-09
6:122138479:A:C	rs9388008	1.072e-10	6:122283407:T:C	rs28752139	0.1112	HSF2	6.4	2.319	1.552e-10	1.72991e-09
6:122138479:A:C	rs9388008	1.072e-10	6:122283492:A:G	rs28693836	0.112	HSF2	6.396	2.296	1.594e-10	1.7681e-09
6:122138479:A:C	rs9388008	1.072e-10	6:122284719:T:TA	rs71748858	0.112	HSF2	6.393	2.293	1.624e-10	1.79268e-09
6:122138479:A:C	rs9388008	1.072e-10	6:122284042:A:C	rs9388026	0.112	HSF2	6.383	2.298	1.735e-10	1.906e-09
6:122138479:A:C	rs9388008	1.072e-10	6:122286929:T:C	rs2102982	0.112	HSF2	6.348	2.304	2.188e-10	2.39214e-09
6:122138479:A:C	rs9388008	1.072e-10	6:122259529:T:TA	rs138923349	0.1175	HSF2	6.329	2.196	2.469e-10	2.67702e-09
6:122138479:A:C	rs9388008	1.072e-10	6:122268746:G:A	rs9490361	0.1161	HSF2	-6.329	-2.261	2.472e-10	2.67702e-09
6:122138479:A:C	rs9388008	1.072e-10	6:122282977:A:G	rs1521216	0.112	HSF2	6.317	2.297	2.661e-10	2.86811e-09
5:157878049:A:C	rs10069648	3.771e-08	5:157973399:T:C	rs2963429	0.2503	EBF1	6.296	3.591	3.063e-10	3.29363e-09
6:122138479:A:C	rs9388008	1.072e-10	6:122282167:G:GA	rs5879620	0.1112	HSF2	6.267	2.248	3.672e-10	3.92999e-09
5:157878049:A:C	rs10069648	3.771e-08	5:157975970:G:T	rs2914216	0.1632	EBF1	-6.238	-2.159	4.425e-10	4.72482e-09
5:157878049:A:C	rs10069648	3.771e-08	5:157945327:A:G	rs2946155	0.2121	EBF1	6.077	2.514	1.225e-09	1.30192e-08
5:157878049:A:C	rs10069648	3.771e-08	5:157944615:C:A	rs2964512	0.2121	EBF1	-6.068	-2.477	1.295e-09	1.37312e-08
5:157878049:A:C	rs10069648	3.771e-08	5:157945915:A:G	rs2964513	0.2083	EBF1	6.04	2.467	1.543e-09	1.63229e-08
6:122138479:A:C	rs9388008	1.072e-10	6:122211520:T:G	rs763075	0.1694	GJA1	5.886	4.429	3.96e-09	4.15073e-08
3:71045995:A:T	rs9853237	4.514e-09	3: 71059635:T:C	rs66590721	0.1219	FOXP1	5.777	2.815	7.588e-09	7.91716e-08
6:122138479:A:C	rs9388008	1.072e-10	6:122249264:G:T	rs9482195	0.1643	HSF2	5.77	4.2	7.92e-09	8.226e-08
6:122138479:A:C	rs9388008	1.072e-10	6:122225035:C:G	rs7754279	0.1597	GJA1	5.71	4.092	1.132e-08	1.16514e-07
6:122138479:A:C	rs9388008	1.072e-10	6:122229536:G:T	rs9482193	0.1597	GJA1	-5.71	-4.222	1.13e-08	1.16514e-07
6:122138479:A:C	rs9388008	1.072e-10	6:122288706:T:C	rs6569238	0.1054	HSF2	5.682	2.25	1.333e-08	1.36588e-07
6:122138479:A:C	rs9388008	1.072e-10	6:122291070:C:T	rs1829623	0.1054	HSF2	-5.676	-2.239	1.378e-08	1.40568e-07
6:122138479:A:C	rs9388008	1.072e-10	6:122288941:G:A	rs7747083	0.1054	HSF2	-5.674	-2.242	1.398e-08	1.41975e-07
6:122138479:A:C	rs9388008	1.072e-10	6:122289782:C:T	rs9372670	0.1054	HSF2	-5.664	-2.326	1.475e-08	1.49132e-07
5:157878049:A:C	rs10069648	3.771e-08	5:157803588:A:G	rs13436194	0.3839	EBF1	-5.619	-4.33	1.918e-08	1.93494e-07
6:122138479:A:C	rs9388008	1.072e-10	6:122198028:G:A	rs9490354	0.1779	GJA1	-5.61	-3.833	2.022e-08	2.03089e-07
5:157878049:A:C	rs10069648	3.771e-08	5:157803334:C:T	rs6556344	0.3776	EBF1	5.597	4.229	2.185e-08	2.18979e-07
5:157878049:A:C	rs10069648	3.771e-08	5:157804170:T:TG	rs35581893	0.3826	EBF1	-5.576	-4.041	2.457e-08	2.457e-07
5:157878049:A:C	rs10069648	3.771e-08	5:157807795:G:A	rs10214268	0.3765	EBF1	5.556	4.114	2.76e-08	2.75397e-07
5:157878049:A:C	rs10069648	3.771e-08	5:157834620:T:C	rs4704937	0.4565	EBF1	-5.531	-4.347	3.18e-08	3.16614e-07
5:157878049:A:C	rs10069648	3.771e-08	5:157823957:C:A	rs7714739	0.4444	EBF1	5.522	4.366	3.349e-08	3.31994e-07
5:157878049:A:C	rs10069648	3.771e-08	5:157825996:T:C	rs7711233	0.4565	EBF1	-5.521	-4.355	3.373e-08	3.3365e-07
5:157878049:A:C	rs10069648	3.771e-08	5:157807201:T:A	rs6863563	0.3776	EBF1	5.52	3.927	3.388e-08	3.3441e-07
5:157878049:A:C	rs10069648	3.771e-08	5:157829686:G:A	rs10476244	0.4565	EBF1	5.516	4.358	3.474e-08	3.42159e-07
5:157878049:A:C	rs10069648	3.771e-08	5:157830047:A:G	rs4490571	0.3867	EBF1	-5.513	-3.968	3.528e-08	3.4673e-07
5:157878049:A:C	rs10069648	3.771e-08	5:157826122:C:T	rs7725627	0.3776	EBF1	5.505	3.965	3.694e-08	3.62266e-07
5:157878049:A:C	rs10069648	3.771e-08	5:157833017:T:C	rs13172797	0.5574	EBF1	-5.503	-4.791	3.735e-08	3.65502e-07
5:157878049:A:C	rs10069648	3.771e-08	5:157828226:A:C	rs6878174	0.3867	EBF1	-5.487	-3.97	4.078e-08	3.98215e-07
5:157878049:A:C	rs10069648	3.771e-08	5:157816045:T:G	rs4704936	0.3852	EBF1	-5.469	-4.016	4.521e-08	4.40532e-07
5:157878049:A:C	rs10069648	3.771e-08	5:157813873:C:T	rs1958605	0.4455	EBF1	5.465	4.397	4.634e-08	4.49626e-07
6:122138479:A:C	rs9388008	1.072e-10	6:122202509:T:C	rs9375073	0.2351	GJA1	5.462	3.919	4.71e-08	4.55068e-07
5:157878049:A:C	rs10069648	3.771e-08	5:157822252:G:A	rs10051614	0.4459	EBF1	5.455	4.372	4.892e-08	4.70758e-07
5:157878049:A:C	rs10069648	3.771e-08	5:157822254:T:C	rs10076304	0.4459	EBF1	-5.455	-4.372	4.893e-08	4.70758e-07
5:157878049:A:C	rs10069648	3.771e-08	5:157822676:C:G	rs7708993	0.3827	EBF1	-5.453	-4.161	4.951e-08	4.75338e-07
5:157878049:A:C	rs10069648	3.771e-08	5:157818080:C:T	rs10042219	0.3886	EBF1	5.449	4.015	5.075e-08	4.86221e-07
5:157878049:A:C	rs10069648	3.771e-08	5:157818874:G:A	rs2900952	0.3765	EBF1	5.444	4.08	5.215e-08	4.98589e-07
5:157878049:A:C	rs10069648	3.771e-08	5:157813467:A:T	rs1952650	0.4563	EBF1	-5.441	-4.215	5.287e-08	5.02985e-07
6:122138479:A:C	rs9388008	1.072e-10	6:122104773:G:A	rs13207189	0.222	GJA1	5.441	4.048	5.294e-08	5.02985e-07
6:122138479:A:C	rs9388008	1.072e-10	6:122163408:T:A	rs6916052	0.2938	GJA1	-5.358	-4.306	8.429e-08	7.97527e-07
6:122138479:A:C	rs9388008	1.072e-10	6:122131633:C:T	rs1015452	0.2951	GJA1	-5.357	-4.322	8.472e-08	7.98289e-07
3:71045995:A:T	rs9853237	4.514e-09	3: 71060311:G:A	rs11920304	0.126	FOXP1	-5.354	-3.355	8.626e-08	8.11128e-07
6:122138479:A:C	rs9388008	1.072e-10	6:122143899:C:A	rs7762960	0.257	GJA1	-5.348	-4.77	8.901e-08	8.33557e-07
3:71045995:A:T	rs9853237	4.514e-09	3: 71045288:T:C	rs7615404	0.1761	FOXP1	5.295	3.395	1.193e-07	1.11266e-06
6:122138479:A:C	rs9388008	1.072e-10	6:122246782:C:T	rs1915559	0.213	HSF2	-5.157	-3.69	2.509e-07	2.30707e-06
6:122138479:A:C	rs9388008	1.072e-10	6:122246808:A:G	rs1915560	0.213	HSF2	5.157	3.692	2.509e-07	2.30707e-06
5:157878049:A:C	rs10069648	3.771e-08	5:157932823:T:C	rs2963450	0.2054	EBF1	5.01	3.502	5.436e-07	4.97846e-06
5:157878049:A:C	rs10069648	3.771e-08	5:157813838:A:AGAG	rs113455842	0.5346	EBF1	-4.98	-4.606	6.347e-07	5.80116e-06
3:71045995:A:T	rs9853237	4.514e-09	3: 71070749:T:C	rs56407632	0.1445	FOXP1	4.916	3.346	8.823e-07	8.04813e-06
5:157878049:A:C	rs10069648	3.771e-08	5:157810836:A:G	rs4998992	0.6334	EBF1	-4.904	-3.566	9.392e-07	8.55009e-06
6:122138479:A:C	rs9388008	1.072e-10	6:122302489:A:AG	rs35097505	0.1221	HSF2	-4.9	-0.206	9.578e-07	8.68481e-06
5:157878049:A:C	rs10069648	3.771e-08	5:157824481:A:G	rs7701003	0.5409	EBF1	-4.897	-4.672	9.711e-07	8.78797e-06
5:157878049:A:C	rs10069648	3.771e-08	5:157985730:C:G	rs1465573	0.1481	EBF1	4.888	1.943	1.021e-06	9.22128e-06
5:157878049:A:C	rs10069648	3.771e-08	5:157824183:T:C	rs7700842	0.5355	EBF1	-4.887	-4.672	1.024e-06	9.23014e-06
5:157878049:A:C	rs10069648	3.771e-08	5:157811415:A:C	rs1952651	0.6435	EBF1	-4.881	-3.548	1.054e-06	9.48185e-06
6:122138479:A:C	rs9388008	1.072e-10	6:122303585:A:G	rs2262317	0.1213	HSF2	-4.879	-0.128	1.068e-06	9.57012e-06
6:122138479:A:C	rs9388008	1.072e-10	6:122300255:T:C	rs2679662	0.1221	HSF2	-4.859	-0.124	1.179e-06	1.05235e-05
6:122138479:A:C	rs9388008	1.072e-10	6:122303030:A:G	rs2684275	0.1244	HSF2	-4.852	-0.159	1.225e-06	1.08915e-05
5:157878049:A:C	rs10069648	3.771e-08	5:157875586:G:C	rs7736044	0.4441	EBF1	4.831	4.176	1.357e-06	1.20417e-05
6:122138479:A:C	rs9388008	1.072e-10	6:122298807:T:G	rs1357053	0.1213	HSF2	-4.826	-0.148	1.394e-06	1.21231e-05
6:122138479:A:C	rs9388008	1.072e-10	6:122299207:G:T	rs1521225	0.1244	HSF2	4.826	0.152	1.391e-06	1.21231e-05
6:122138479:A:C	rs9388008	1.072e-10	6:122299366:G:A	rs1554437	0.1244	HSF2	4.825	0.159	1.398e-06	1.21231e-05
6:122138479:A:C	rs9388008	1.072e-10	6:122300703:C:T	rs2684260	0.1221	HSF2	4.825	0.108	1.398e-06	1.21231e-05
6:122138479:A:C	rs9388008	1.072e-10	6:122301416:T:C	rs13203869	0.1228	HSF2	-4.827	-0.146	1.385e-06	1.21231e-05
6:122138479:A:C	rs9388008	1.072e-10	6:122301496:T:C	rs9388027	0.1221	HSF2	-4.826	-0.147	1.394e-06	1.21231e-05
5:157878049:A:C	rs10069648	3.771e-08	5:157832300:A:G	rs13163917	0.8146	EBF1	-4.821	-4.194	1.426e-06	1.22727e-05
6:122138479:A:C	rs9388008	1.072e-10	6:122302367:A:C	rs1949629	0.1221	HSF2	-4.822	-0.151	1.424e-06	1.22727e-05
5:157878049:A:C	rs10069648	3.771e-08	5:157834631:G:C	rs4704938	0.8113	EBF1	4.818	4.191	1.448e-06	1.24386e-05
5:157878049:A:C	rs10069648	3.771e-08	5:157834881:A:T	rs10060888	0.8173	EBF1	-4.815	-4.146	1.47e-06	1.26039e-05
5:157878049:A:C	rs10069648	3.771e-08	5:157835493:G:A	rs10214148	0.8173	EBF1	4.813	4.16	1.486e-06	1.27173e-05
5:157878049:A:C	rs10069648	3.771e-08	5:157822114:T:A	rs1958603	0.5355	EBF1	4.813	4.676	1.49e-06	1.27277e-05
5:157878049:A:C	rs10069648	3.771e-08	5:157826253:G:A	rs7724820	0.8173	EBF1	4.811	4.228	1.502e-06	1.2735e-05
5:157878049:A:C	rs10069648	3.771e-08	5:157826281:G:A	rs7724836	0.8173	EBF1	4.811	4.228	1.502e-06	1.2735e-05
5:157878049:A:C	rs10069648	3.771e-08	5:157827241:A:C	rs9313774	0.8173	EBF1	-4.811	-4.228	1.502e-06	1.2735e-05
5:157878049:A:C	rs10069648	3.771e-08	5:157827517:A:G	rs6876925	0.8173	EBF1	-4.811	-4.228	1.498e-06	1.2735e-05
5:157878049:A:C	rs10069648	3.771e-08	5:157827386:G:A	rs6891063	0.8146	EBF1	4.805	4.214	1.544e-06	1.30427e-05
5:157878049:A:C	rs10069648	3.771e-08	5:157852806:A:G	rs13180995	0.4167	EBF1	-4.806	-3.878	1.542e-06	1.30427e-05
5:157878049:A:C	rs10069648	3.771e-08	5:157864306:C:CTA	rs5872550	0.4385	EBF1	4.802	3.664	1.569e-06	1.32294e-05
5:157878049:A:C	rs10069648	3.771e-08	5:157817634:T:C	rs11960210	0.5231	EBF1	-4.802	-4.704	1.572e-06	1.32303e-05
5:157878049:A:C	rs10069648	3.771e-08	5:157817293:A:G	rs13178245	0.5418	EBF1	-4.801	-4.704	1.582e-06	1.329e-05
5:157878049:A:C	rs10069648	3.771e-08	5:157837767:T:C	rs7708926	0.7965	EBF1	-4.799	-4.17	1.593e-06	1.33578e-05
5:157878049:A:C	rs10069648	3.771e-08	5:157833993:G:C	rs13153555	0.8173	EBF1	4.799	4.201	1.596e-06	1.33585e-05
5:157878049:A:C	rs10069648	3.771e-08	5:157816992:T:C	rs10076730	0.5337	EBF1	-4.798	-4.704	1.601e-06	1.33758e-05
5:157878049:A:C	rs10069648	3.771e-08	5:157814228:T:C	rs12716337	0.5302	EBF1	-4.792	-4.701	1.652e-06	1.37767e-05
5:157878049:A:C	rs10069648	3.771e-08	5:157840570:A:G	rs10476245	0.401	EBF1	-4.791	-3.855	1.661e-06	1.38265e-05
5:157878049:A:C	rs10069648	3.771e-08	5:157818018:A:G	rs10045018	0.5337	EBF1	-4.787	-4.704	1.696e-06	1.40922e-05
5:157878049:A:C	rs10069648	3.771e-08	5:157876474:T:G	rs11959225	0.4849	EBF1	-4.785	-4.151	1.71e-06	1.41828e-05
5:157878049:A:C	rs10069648	3.771e-08	5:157873527:C:T	rs7726308	0.4849	EBF1	4.779	4.169	1.762e-06	1.45876e-05
6:122138479:A:C	rs9388008	1.072e-10	6:122298074:G:C	rs1949627	0.1244	HSF2	4.778	0.138	1.773e-06	1.46256e-05
5:157878049:A:C	rs10069648	3.771e-08	5:157873630:A:G	rs7708178	0.4849	EBF1	-4.777	-4.169	1.777e-06	1.46322e-05
5:157878049:A:C	rs10069648	3.771e-08	5:157844535:T:C	rs2419912	0.4806	EBF1	-4.777	-4.192	1.781e-06	1.46388e-05
5:157878049:A:C	rs10069648	3.771e-08	5:157873088:T:C	rs13160158	0.3968	EBF1	-4.776	-3.691	1.788e-06	1.46699e-05
5:157878049:A:C	rs10069648	3.771e-08	5:157817608:A:G	rs1958604	0.6459	EBF1	-4.77	-3.669	1.845e-06	1.5108e-05
5:157878049:A:C	rs10069648	3.771e-08	5:157859280:A:T	rs3981335	0.4344	EBF1	-4.769	-3.507	1.848e-06	1.5108e-05
5:157878049:A:C	rs10069648	3.771e-08	5:157866467:C:T	rs9942328	0.3604	EBF1	4.767	3.093	1.87e-06	1.52605e-05
5:157878049:A:C	rs10069648	3.771e-08	5:157844556:C:T	rs2419913	0.4806	EBF1	4.766	4.192	1.875e-06	1.52741e-05
5:157878049:A:C	rs10069648	3.771e-08	5:157844886:G:A	rs2419914	0.3997	EBF1	4.763	3.818	1.911e-06	1.55396e-05
5:157878049:A:C	rs10069648	3.771e-08	5:157857426:G:T	rs6556345	0.3473	EBF1	4.759	3.101	1.943e-06	1.57718e-05
5:157878049:A:C	rs10069648	3.771e-08	5:157949553:T:C	rs2963438	0.2012	EBF1	4.748	3.371	2.053e-06	1.66351e-05
5:157878049:A:C	rs10069648	3.771e-08	5:157860813:G:A	rs2901006	0.3566	EBF1	4.746	3.072	2.07e-06	1.67432e-05
5:157878049:A:C	rs10069648	3.771e-08	5:157954465:T:A	rs2963435	0.2063	EBF1	-4.726	-3.013	2.286e-06	1.84251e-05
5:157878049:A:C	rs10069648	3.771e-08	5:157854892:A:G	rs1320237	0.3473	EBF1	-4.712	-3.101	2.454e-06	1.97443e-05
6:122138479:A:C	rs9388008	1.072e-10	6:122298166:A:C	rs1949628	0.1244	HSF2	-4.686	-0.067	2.793e-06	2.2393e-05
6:122138479:A:C	rs9388008	1.072e-10	6:122024143:C:T	rs6420718	0.1308	GJA1	4.669	1.154	3.021e-06	2.41363e-05
3:71045995:A:T	rs9853237	4.514e-09	3: 71063970:G:A	rs184207387	0.1117	FOXP1	-4.638	-2.735	3.521e-06	2.8082e-05
5:157878049:A:C	rs10069648	3.771e-08	5:157895459:C:T	rs12332652	0.502	EBF1	4.624	3.425	3.766e-06	2.99837e-05
3:71045995:A:T	rs9853237	4.514e-09	3: 71059030:A:G	rs57206057	0.1247	FOXP1	4.614	3.446	3.954e-06	3.13711e-05
5:157878049:A:C	rs10069648	3.771e-08	5:157877453:G:C	rs4371736	0.7226	EBF1	4.602	4.085	4.19e-06	3.3186e-05
5:157878049:A:C	rs10069648	3.771e-08	5:157804457:C:T	rs9313772	0.1951	EBF1	4.576	1.116	4.732e-06	3.74139e-05
6:122138479:A:C	rs9388008	1.072e-10	6:122260441:G:T	rs9401472	0.1094	HSF2	-4.567	-2.274	4.941e-06	3.86823e-05
6:122138479:A:C	rs9388008	1.072e-10	6:122261496:G:A	rs2139839	0.1107	HSF2	-4.565	-2.2	4.992e-06	3.86823e-05
6:122138479:A:C	rs9388008	1.072e-10	6:122261620:C:A	rs2176988	0.1107	HSF2	-4.567	-2.198	4.944e-06	3.86823e-05
6:122138479:A:C	rs9388008	1.072e-10	6:122261761:T:G	rs9388022	0.1107	HSF2	4.568	2.199	4.928e-06	3.86823e-05
6:122138479:A:C	rs9388008	1.072e-10	6:122263255:G:A	rs1402532	0.1109	HSF2	-4.565	-2.205	4.987e-06	3.86823e-05
6:122138479:A:C	rs9388008	1.072e-10	6:122264912:A:C	rs2139840	0.1107	HSF2	4.565	2.207	4.994e-06	3.86823e-05
6:122138479:A:C	rs9388008	1.072e-10	6:122258755:G:T	rs9375077	0.1107	HSF2	-4.562	-2.214	5.066e-06	3.91075e-05
6:122138479:A:C	rs9388008	1.072e-10	6:122265405:A:C	rs9375078	0.1107	HSF2	4.56	2.207	5.106e-06	3.92835e-05
6:122138479:A:C	rs9388008	1.072e-10	6:122274241:G:C	rs9490362	0.1058	HSF2	-4.556	-2.258	5.211e-06	3.98385e-05
6:122138479:A:C	rs9388008	1.072e-10	6:122274263:C:T	rs9490363	0.1088	HSF2	-4.556	-2.184	5.213e-06	3.98385e-05
6:122138479:A:C	rs9388008	1.072e-10	6:122268191:G:T	rs76810385	0.1099	HSF2	-4.551	-2.17	5.344e-06	4.07035e-05
6:122138479:A:C	rs9388008	1.072e-10	6:122277876:A:C	rs2315841	0.1054	HSF2	4.542	2.257	5.564e-06	4.22383e-05
6:122138479:A:C	rs9388008	1.072e-10	6:122282523:C:A	rs9375080	0.1054	HSF2	-4.534	-2.253	5.777e-06	4.36378e-05
6:122138479:A:C	rs9388008	1.072e-10	6:122259812:T:C	rs6937892	0.1094	HSF2	4.533	2.201	5.81e-06	4.37425e-05
6:122138479:A:C	rs9388008	1.072e-10	6:122281122:A:G	rs1521215	0.1054	HSF2	4.532	2.255	5.856e-06	4.3944e-05
6:122138479:A:C	rs9388008	1.072e-10	6:122283408:G:A	rs28480561	0.1047	HSF2	-4.525	-2.297	6.044e-06	4.52064e-05
6:122138479:A:C	rs9388008	1.072e-10	6:122021680:C:CA	rs368020174	0.1476	GJA1	4.501	3.866	6.772e-06	5.04862e-05
5:157878049:A:C	rs10069648	3.771e-08	5:157813013:T:C	rs6867081	0.2153	EBF1	-4.455	-1.499	8.403e-06	6.25435e-05
5:157878049:A:C	rs10069648	3.771e-08	5:157813148:A:G	rs6863179	0.2153	EBF1	-4.453	-1.505	8.472e-06	6.29545e-05
5:157878049:A:C	rs10069648	3.771e-08	5:157928624:C:T	rs4358505	0.3047	EBF1	-4.428	-3.233	9.522e-06	7.06421e-05
5:157878049:A:C	rs10069648	3.771e-08	5:157824556:G:A	rs4704775	0.2207	EBF1	4.423	1.424	9.737e-06	7.21201e-05
5:157878049:A:C	rs10069648	3.771e-08	5:157832749:G:A	rs12716338	0.2207	EBF1	4.413	1.444	1.018e-05	7.52793e-05
12:87006555:A:G	rs77304792	2.393e-08	12: 86808980:C:T	rs1922749	0.2068	MGAT4C	4.412	1.912	1.026e-05	7.57483e-05
6:122138479:A:C	rs9388008	1.072e-10	6:122032981:T:A	rs6917469	0.1171	GJA1	4.411	0.992	1.03e-05	7.57987e-05
5:157878049:A:C	rs10069648	3.771e-08	5:157819624:A:G	rs10051330	0.218	EBF1	-4.401	-1.639	1.076e-05	7.90566e-05
5:157878049:A:C	rs10069648	3.771e-08	5:157806250:G:A	rs7712354	0.1358	EBF1	4.394	0.203	1.113e-05	8.14557e-05
6:122138479:A:C	rs9388008	1.072e-10	6:122050792:G:T	rs6939805	0.1308	GJA1	4.394	1.018	1.114e-05	8.14557e-05
6:122138479:A:C	rs9388008	1.072e-10	6:122018228:C:T	rs7758463	0.1077	GJA1	4.385	0.85	1.158e-05	8.44029e-05
6:122138479:A:C	rs9388008	1.072e-10	6:122020785:T:C	rs4946592	0.1145	GJA1	-4.384	-1.058	1.168e-05	8.4861e-05
1:184415295:A:G	rs549702399	2.153e-08	1:184354245:A:G	rs12726204	0.2035	C1orf21	4.381	3.519	1.18e-05	8.55429e-05
6:122138479:A:C	rs9388008	1.072e-10	6:122015032:A:C	rs9372663	0.1081	GJA1	-4.381	-1.143	1.183e-05	8.55429e-05
5:157878049:A:C	rs10069648	3.771e-08	5:157895013:G:A	rs13170063	0.502	EBF1	4.38	3.435	1.186e-05	8.56243e-05
6:122138479:A:C	rs9388008	1.072e-10	6:122013954:T:C	rs4245516	0.1171	GJA1	-4.374	-1.088	1.221e-05	8.75976e-05
6:122138479:A:C	rs9388008	1.072e-10	6:122014142:T:C	rs4946591	0.1171	GJA1	-4.374	-1.032	1.219e-05	8.75976e-05
6:122138479:A:C	rs9388008	1.072e-10	6:122027684:C:G	rs4532472	0.1308	GJA1	-4.367	-1.06	1.261e-05	9.00433e-05
6:122138479:A:C	rs9388008	1.072e-10	6:122027639:C:T	rs4532471	0.1317	GJA1	4.366	1.001	1.265e-05	9.00475e-05
6:122138479:A:C	rs9388008	1.072e-10	6:122060889:G:C	rs4618558	0.1136	GJA1	4.364	1.194	1.276e-05	9.05484e-05
1:184415295:A:G	rs549702399	2.153e-08	1:184354199:T:C	rs12746499	0.2035	C1orf21	4.363	3.518	1.283e-05	9.0904e-05
3:84887429:A:T	rs1472300	1.296e-08	3: 84883600:C:CA	rs112987098	0.2159	CADM2	-4.361	-3.499	1.294e-05	9.14e-05
3:84887429:A:T	rs1472300	1.296e-08	3: 84889597:T:C	rs1146751	0.2159	CADM2	4.361	3.302	1.292e-05	9.14e-05
5:157878049:A:C	rs10069648	3.771e-08	5:157838542:G:A	rs4551053	0.1729	EBF1	4.36	1.653	1.302e-05	9.18231e-05
16:87928584:A:G	rs56195233	3.084e-12	16: 87924938:G:C	rs112772857	0.2256	CA5A	4.357	2.718	1.321e-05	9.30196e-05
12:87006555:A:G	rs77304792	2.393e-08	12: 86838857:T:G	rs2178749	0.2285	MGAT4C	-4.352	-2.852	1.349e-05	9.45541e-05
6:122138479:A:C	rs9388008	1.072e-10	6:121996311:C:T	rs9320836	0.1093	GJA1	4.352	1.082	1.349e-05	9.45541e-05
6:122138479:A:C	rs9388008	1.072e-10	6:122287349:G:A	rs9375081	0.1054	HSF2	-4.347	-2.164	1.38e-05	9.64312e-05
3:84887429:A:T	rs1472300	1.296e-08	3: 84887559:T:C	rs1248850	0.2159	CADM2	4.344	3.319	1.398e-05	9.75398e-05
12:87006555:A:G	rs77304792	2.393e-08	12: 86819706:A:G	rs10431399	0.2096	MGAT4C	-4.339	-2.258	1.428e-05	9.93297e-05
5:157878049:A:C	rs10069648	3.771e-08	5:157970432:C:T	rs2963431	0.111	EBF1	-4.335	-2.519	1.455e-05	0.000101054
12:87006555:A:G	rs77304792	2.393e-08	12: 86820462:C:T	rs10776972	0.2096	MGAT4C	4.334	2.257	1.468e-05	0.000101802
3:84887429:A:T	rs1472300	1.296e-08	3: 84892866:T:C	rs421983	0.3069	CADM2	4.329	4.175	1.496e-05	0.000103587
12:87006555:A:G	rs77304792	2.393e-08	12: 86819493:C:T	rs10858427	0.2096	MGAT4C	4.327	2.26	1.51e-05	0.000104398
6:122138479:A:C	rs9388008	1.072e-10	6:122303412:C:T	rs2262316	0.1475	HSF2	4.322	1.162	1.543e-05	0.000106358
16:87928584:A:G	rs56195233	3.084e-12	16: 87924497:T:C	rs148630101	0.2195	CA5A	-4.317	-2.826	1.583e-05	0.00010895
5:157878049:A:C	rs10069648	3.771e-08	5:157803630:G:A	rs7442660	0.7524	EBF1	4.309	3.676	1.636e-05	0.000111924
6:122138479:A:C	rs9388008	1.072e-10	6:122304054:C:G	rs2679685	0.1475	HSF2	-4.31	-1.126	1.633e-05	0.000111924
3:84887429:A:T	rs1472300	1.296e-08	3: 84853161:T:A	rs6548994	0.1596	CADM2	-4.307	-1.681	1.656e-05	0.000112954
5:157878049:A:C	rs10069648	3.771e-08	5:158028576:A:G	rs1651269	0.216	EBF1	4.296	3.223	1.736e-05	0.000118234
1:184415295:A:G	rs549702399	2.153e-08	1:184346783:A:G	rs59079733	0.2003	C1orf21	4.275	3.487	1.913e-05	0.000130095
1:184415295:A:G	rs549702399	2.153e-08	1:184350981:T:C	rs74131659	0.1758	C1orf21	4.271	3.474	1.948e-05	0.000132279
1:184415295:A:G	rs549702399	2.153e-08	1:184343262:C:T	rs4650665	0.2003	C1orf21	-4.265	-3.531	1.999e-05	0.000135541
12:87006555:A:G	rs77304792	2.393e-08	12: 86852075:G:C	rs1922742	0.2094	MGAT4C	4.263	2.279	2.02e-05	0.000136761
3:71045995:A:T	rs9853237	4.514e-09	3: 71069781:A:G	rs60687654	0.1213	FOXP1	4.259	3.108	2.05e-05	0.000138587
11:31970774:C:T	rs187156966	1.666e-08	11: 31835468:A:C	rs60171845	0.107	PAX6,RCN1	4.254	1.818	2.099e-05	0.00014169
11:31970774:C:T	rs187156966	1.666e-08	11: 31835418:A:G	rs7942007	0.1076	PAX6,RCN1	4.252	1.799	2.121e-05	0.000142964
16:87928584:A:G	rs56195233	3.084e-12	16: 87930878:G:C	rs184683499	0.1177	CA5A	4.251	1.369	2.13e-05	0.000143359
12:87006555:A:G	rs77304792	2.393e-08	12: 86805719:G:T	rs2405923	0.1965	MGAT4C	4.244	2.293	2.194e-05	0.000147084
6:122138479:A:C	rs9388008	1.072e-10	6:121972541:G:T	rs7756843	0.1075	GJA1	4.244	1.014	2.195e-05	0.000147084
12:87006555:A:G	rs77304792	2.393e-08	12: 86800054:C:T	rs10858425	0.2068	MGAT4C	4.24	2.312	2.232e-05	0.000149345
1:184415295:A:G	rs549702399	2.153e-08	1:184362616:T:G	rs35021091	0.2564	C1orf21	4.239	3.534	2.245e-05	0.000149995
12:87006555:A:G	rs77304792	2.393e-08	12: 86830577:T:G	rs10858428	0.2096	MGAT4C	-4.235	-2.096	2.285e-05	0.000152445
6:122138479:A:C	rs9388008	1.072e-10	6:122300508:T:C	rs2679663	0.2492	HSF2	-4.23	-1.959	2.338e-05	0.000155526
12:87006555:A:G	rs77304792	2.393e-08	12: 86809606:A:C	rs10776971	0.157	MGAT4C	-4.227	-1.816	2.364e-05	0.000157027
12:87006555:A:G	rs77304792	2.393e-08	12: 86802388:T:A	rs12578669	0.2061	MGAT4C	4.226	2.317	2.378e-05	0.000157728
12:87006555:A:G	rs77304792	2.393e-08	12: 86787565:C:CAT	rs10667700	0.2111	MGAT4C	4.218	2.111	2.465e-05	0.000163262
12:87006555:A:G	rs77304792	2.393e-08	12: 86838429:T:C	rs2091818	0.157	MGAT4C	-4.216	-1.78	2.484e-05	0.000164282
12:87006555:A:G	rs77304792	2.393e-08	12: 86836106:G:A	rs7303427	0.2133	MGAT4C	4.215	2.113	2.499e-05	0.000164797
12:87006555:A:G	rs77304792	2.393e-08	12: 86792545:T:C	rs12317113	0.2092	MGAT4C	-4.204	-2.225	2.621e-05	0.000172345
6:122138479:A:C	rs9388008	1.072e-10	6:122312336:G:A	rs2679675	0.1081	HSF2	4.194	1.08	2.738e-05	0.000179008
3:71045995:A:T	rs9853237	4.514e-09	3: 71070147:T:C	rs17008142	0.1188	FOXP1	4.188	3.144	2.814e-05	0.000183452
6:122138479:A:C	rs9388008	1.072e-10	6:122301087:A:T	rs2873006	0.2417	HSF2	-4.185	-1.887	2.855e-05	0.000185595
5:157878049:A:C	rs10069648	3.771e-08	5:157857018:C:CA	rs11424555	0.6956	EBF1	4.182	3.804	2.884e-05	0.000187214
5:157878049:A:C	rs10069648	3.771e-08	5:157812020:T:C	rs12188031	0.7927	EBF1	-4.182	-3.989	2.895e-05	0.000187655
5:157878049:A:C	rs10069648	3.771e-08	5:157876908:C:G	rs12716344	0.7406	EBF1	-4.181	-4.18	2.899e-05	0.000187655
5:157878049:A:C	rs10069648	3.771e-08	5:157844105:G:A	rs71585962	0.2207	EBF1	4.181	1.17	2.907e-05	0.000187907
5:157878049:A:C	rs10069648	3.771e-08	5:157811935:C:G	rs12187074	0.7849	EBF1	-4.18	-3.989	2.915e-05	0.000188157
5:157878049:A:C	rs10069648	3.771e-08	5:157877068:T:C	rs10044821	0.7406	EBF1	-4.172	-4.166	3.026e-05	0.000195047
6:122138479:A:C	rs9388008	1.072e-10	6:122322677:G:A	rs1464410	0.101	HSF2	4.165	2.401	3.107e-05	0.000199705
5:157878049:A:C	rs10069648	3.771e-08	5:157859967:C:T	rs9654475	0.6956	EBF1	4.156	3.753	3.232e-05	0.000207447
6:122138479:A:C	rs9388008	1.072e-10	6:122322464:T:C	rs1464409	0.1057	HSF2	-4.155	-1.312	3.254e-05	0.000208274
5:157878049:A:C	rs10069648	3.771e-08	5:157847192:A:C	rs10075240	0.7375	EBF1	-4.15	-4.205	3.323e-05	0.000212097
5:157878049:A:C	rs10069648	3.771e-08	5:157847359:T:C	rs12189195	0.7375	EBF1	-4.15	-4.205	3.322e-05	0.000212097
5:157878049:A:C	rs10069648	3.771e-08	5:157876884:T:C	rs12716343	0.7375	EBF1	-4.145	-4.156	3.404e-05	0.000216963
5:157878049:A:C	rs10069648	3.771e-08	5:157868482:T:C	rs7713598	0.743	EBF1	-4.142	-4.332	3.445e-05	0.000219271
6:122138479:A:C	rs9388008	1.072e-10	6:122296666:G:A	rs2260072	0.1378	HSF2	4.141	2.112	3.458e-05	0.000219487
5:157878049:A:C	rs10069648	3.771e-08	5:157869457:T:G	rs7718809	0.7406	EBF1	-4.141	-4.339	3.463e-05	0.000219499
5:157878049:A:C	rs10069648	3.771e-08	5:157875393:C:T	rs7733138	0.7406	EBF1	4.139	4.203	3.491e-05	0.000220968
5:157878049:A:C	rs10069648	3.771e-08	5:157873218:T:C	rs7707847	0.7478	EBF1	-4.138	-4.304	3.502e-05	0.000221357
5:157878049:A:C	rs10069648	3.771e-08	5:157866949:C:T	rs77914786	0.6979	EBF1	4.136	3.837	3.531e-05	0.000222882
5:157878049:A:C	rs10069648	3.771e-08	5:157851421:T:G	rs34070773	0.7375	EBF1	-4.135	-4.257	3.546e-05	0.00022352
5:157878049:A:C	rs10069648	3.771e-08	5:157868558:A:G	rs7709730	0.743	EBF1	-4.134	-4.303	3.558e-05	0.000223968
5:157878049:A:C	rs10069648	3.771e-08	5:157867210:A:G	rs4634338	0.7002	EBF1	-4.132	-3.835	3.591e-05	0.000225115
5:157878049:A:C	rs10069648	3.771e-08	5:157867431:A:G	rs4309957	0.7002	EBF1	-4.132	-3.835	3.591e-05	0.000225115
5:157878049:A:C	rs10069648	3.771e-08	5:157868131:C:T	rs7446877	0.2207	EBF1	4.133	1.247	3.583e-05	0.000225115
5:157878049:A:C	rs10069648	3.771e-08	5:157875231:C:T	rs6556348	0.7406	EBF1	4.132	4.203	3.598e-05	0.000225245
5:157878049:A:C	rs10069648	3.771e-08	5:157853522:G:A	rs4273587	0.6949	EBF1	4.131	3.77	3.616e-05	0.000226062
5:157878049:A:C	rs10069648	3.771e-08	5:157876782:C:T	rs13157568	0.7406	EBF1	4.13	4.156	3.634e-05	0.000226877
5:157878049:A:C	rs10069648	3.771e-08	5:157855653:T:C	rs7710580	0.6949	EBF1	-4.129	-3.771	3.648e-05	0.00022744
5:157878049:A:C	rs10069648	3.771e-08	5:157852331:T:C	rs12189105	0.6972	EBF1	-4.126	-3.766	3.684e-05	0.000229308
5:157878049:A:C	rs10069648	3.771e-08	5:157876586:T:C	rs11959259	0.7406	EBF1	-4.126	-4.156	3.688e-05	0.000229308
5:157878049:A:C	rs10069648	3.771e-08	5:157871684:C:T	rs13168603	0.6913	EBF1	4.126	3.774	3.698e-05	0.000229618
5:157878049:A:C	rs10069648	3.771e-08	5:157867595:C:T	rs6882996	0.7002	EBF1	4.124	3.795	3.716e-05	0.000230422
5:157878049:A:C	rs10069648	3.771e-08	5:157851580:C:T	rs17694395	0.6811	EBF1	4.123	3.741	3.737e-05	0.00023141
5:157878049:A:C	rs10069648	3.771e-08	5:157866036:T:G	rs4993746	0.743	EBF1	-4.12	-4.302	3.785e-05	0.000234066
5:157878049:A:C	rs10069648	3.771e-08	5:157876394:C:G	rs11954492	0.7406	EBF1	-4.12	-4.189	3.794e-05	0.000234305
5:157878049:A:C	rs10069648	3.771e-08	5:157858011:G:T	rs7734896	0.6979	EBF1	4.119	3.74	3.804e-05	0.000234606
5:157878049:A:C	rs10069648	3.771e-08	5:157856569:A:T	rs10476247	0.6979	EBF1	-4.114	-3.74	3.881e-05	0.000238895
5:157878049:A:C	rs10069648	3.771e-08	5:157856776:G:A	rs9313775	0.6979	EBF1	4.114	3.74	3.884e-05	0.000238895
5:157878049:A:C	rs10069648	3.771e-08	5:157856806:G:A	rs6889870	0.6979	EBF1	4.113	3.74	3.9e-05	0.000239235
5:157878049:A:C	rs10069648	3.771e-08	5:157876405:G:C	rs11960819	0.7406	EBF1	4.114	4.189	3.897e-05	0.000239235
5:157878049:A:C	rs10069648	3.771e-08	5:157859633:T:C	rs17694648	0.6956	EBF1	-4.112	-3.733	3.923e-05	0.000240323
5:157878049:A:C	rs10069648	3.771e-08	5:157818150:C:G	rs10042238	0.7939	EBF1	-4.11	-4.002	3.959e-05	0.000242204
5:157878049:A:C	rs10069648	3.771e-08	5:157863008:C:T	rs11960291	0.7002	EBF1	4.109	3.751	3.975e-05	0.000242858
5:157878049:A:C	rs10069648	3.771e-08	5:157861839:C:T	rs10044792	0.7002	EBF1	4.108	3.749	3.999e-05	0.000243998
5:157878049:A:C	rs10069648	3.771e-08	5:157862392:T:G	rs10037337	0.7002	EBF1	-4.107	-3.751	4.006e-05	0.000244099
5:157878049:A:C	rs10069648	3.771e-08	5:157864334:A:G	rs2901007	0.6979	EBF1	-4.105	-3.779	4.045e-05	0.000246147
5:157878049:A:C	rs10069648	3.771e-08	5:157860639:A:G	rs2901005	0.6956	EBF1	-4.104	-3.724	4.064e-05	0.000246622
5:157878049:A:C	rs10069648	3.771e-08	5:157861965:A:G	rs10036622	0.7002	EBF1	-4.104	-3.749	4.069e-05	0.000246622
5:157878049:A:C	rs10069648	3.771e-08	5:157862427:A:G	rs4704940	0.7002	EBF1	-4.104	-3.751	4.063e-05	0.000246622
5:157878049:A:C	rs10069648	3.771e-08	5:157862615:G:A	rs4704941	0.7002	EBF1	4.103	3.751	4.081e-05	0.000247022
5:157878049:A:C	rs10069648	3.771e-08	5:157863585:G:A	rs4473757	0.7002	EBF1	4.102	3.795	4.097e-05	0.000247663
5:157878049:A:C	rs10069648	3.771e-08	5:157861463:G:A	rs2419917	0.6979	EBF1	4.101	3.733	4.11e-05	0.000247793
5:157878049:A:C	rs10069648	3.771e-08	5:157864127:T:A	rs4466144	0.7002	EBF1	4.101	3.795	4.108e-05	0.000247793
12:87006555:A:G	rs77304792	2.393e-08	12: 86600890:T:C	rs839169	0.281	MGAT4C	-4.099	-2.309	4.153e-05	0.000250055
5:157878049:A:C	rs10069648	3.771e-08	5:157876375:C:T	rs11954487	0.7406	EBF1	4.095	4.19	4.22e-05	0.000253755
5:157878049:A:C	rs10069648	3.771e-08	5:157816343:A:G	rs7720317	0.7986	EBF1	-4.094	-4.105	4.238e-05	0.000253955
6:122138479:A:C	rs9388008	1.072e-10	6:122323908:C:T	rs1521242	0.1057	HSF2	4.094	1.314	4.24e-05	0.000253955
5:157878049:A:C	rs10069648	3.771e-08	5:157816127:A:G	rs7719885	0.8012	EBF1	-4.092	-4.105	4.271e-05	0.000255477
12:87006555:A:G	rs77304792	2.393e-08	12: 86723219:A:G	rs2897278	0.2269	MGAT4C	-4.088	-2.569	4.349e-05	0.000259803
5:157878049:A:C	rs10069648	3.771e-08	5:157858613:A:ATGTG	rs148991534	0.1247	EBF1	4.086	1.962	4.38e-05	0.000261313
5:157878049:A:C	rs10069648	3.771e-08	5:157820602:C:T	rs2149954	0.7939	EBF1	4.083	4.048	4.447e-05	0.000264965
5:157878049:A:C	rs10069648	3.771e-08	5:157816142:G:A	rs7737275	0.7677	EBF1	4.082	3.797	4.469e-05	0.000265929
5:157878049:A:C	rs10069648	3.771e-08	5:157819991:C:T	rs7721599	0.7913	EBF1	4.081	4.048	4.485e-05	0.000266534
5:157878049:A:C	rs10069648	3.771e-08	5:157872538:G:GC	rs36142794	0.6979	EBF1	-4.076	-3.837	4.583e-05	0.000272004
6:122138479:A:C	rs9388008	1.072e-10	6:122064957:C:T	rs4584022	0.1129	GJA1	4.073	1.26	4.643e-05	0.000274851
5:157878049:A:C	rs10069648	3.771e-08	5:157849295:G:A	rs12187017	0.2207	EBF1	4.07	1.171	4.695e-05	0.00027757
5:157878049:A:C	rs10069648	3.771e-08	5:157876359:C:G	rs11954486	0.7406	EBF1	-4.068	-4.19	4.75e-05	0.000280459
5:157878049:A:C	rs10069648	3.771e-08	5:157863304:G:A	rs4473756	0.6979	EBF1	4.065	3.745	4.81e-05	0.000283635
6:122138479:A:C	rs9388008	1.072e-10	6:122064991:T:C	rs4532473	0.1054	GJA1	-4.063	-1.17	4.851e-05	0.000285184
12:87006555:A:G	rs77304792	2.393e-08	12: 86693051:G:C	rs10858409	0.3495	MGAT4C	4.06	2.377	4.899e-05	0.0002874
5:157878049:A:C	rs10069648	3.771e-08	5:158003020:A:G	rs2963468	0.1662	EBF1	4.055	3.263	5.014e-05	0.000293769
12:87006555:A:G	rs77304792	2.393e-08	12: 86708795:G:GA	rs34195872	0.1593	MGAT4C	-4.054	-1.493	5.03e-05	0.000294329
5:157878049:A:C	rs10069648	3.771e-08	5:157863314:A:T	rs4613687	0.7002	EBF1	-4.054	-3.764	5.04e-05	0.000294537
1:184415295:A:G	rs549702399	2.153e-08	1:184333880:C:T	rs3886022	0.2003	C1orf21	-4.04	-3.509	5.349e-05	0.000311798
1:184415295:A:G	rs549702399	2.153e-08	1:184336279:T:C	rs74131654	0.1941	C1orf21	4.04	3.531	5.344e-05	0.000311798
12:87006555:A:G	rs77304792	2.393e-08	12: 86683554:C:A	rs7303642	0.2355	MGAT4C	4.023	1.664	5.749e-05	0.000334687
1:184415295:A:G	rs549702399	2.153e-08	1:184334276:T:G	rs4275415	0.2003	C1orf21	4.022	3.547	5.773e-05	0.000335657
12:87006555:A:G	rs77304792	2.393e-08	12: 86680718:G:A	rs2406121	0.2355	MGAT4C	4.022	1.66	5.783e-05	0.000335811
12:87006555:A:G	rs77304792	2.393e-08	12: 86676256:C:T	rs2406126	0.2355	MGAT4C	4.017	1.656	5.896e-05	0.000341505
1:184415295:A:G	rs549702399	2.153e-08	1:184334166:T:C	rs4354508	0.1751	C1orf21	4.017	3.325	5.889e-05	0.000341505
12:87006555:A:G	rs77304792	2.393e-08	12: 86675460:G:T	rs2406128	0.2355	MGAT4C	4.017	1.651	5.906e-05	0.000341651
12:87006555:A:G	rs77304792	2.393e-08	12: 86676325:G:A	rs2406125	0.2355	MGAT4C	4.015	1.655	5.933e-05	0.000342779
12:87006555:A:G	rs77304792	2.393e-08	12: 86681939:C:T	rs7963957	0.2355	MGAT4C	4.012	1.579	6.01e-05	0.000346789
12:87006555:A:G	rs77304792	2.393e-08	12: 86703959:G:A	rs10858412	0.2165	MGAT4C	3.998	2.093	6.385e-05	0.000367963
5:157878049:A:C	rs10069648	3.771e-08	5:157795701:G:A	rs7723923	0.1053	EBF1	3.973	0.26	7.093e-05	0.000407224
6:122138479:A:C	rs9388008	1.072e-10	6:122330162:T:C	rs2684223	0.1081	HSF2	-3.972	-1.569	7.139e-05	0.000408837
5:157878049:A:C	rs10069648	3.771e-08	5:157932558:G:T	rs57371317	0.2762	EBF1	-3.964	-3.066	7.357e-05	0.000418699
5:157878049:A:C	rs10069648	3.771e-08	5:157933592:G:A	rs2964503	0.2707	EBF1	-3.964	-3.068	7.357e-05	0.000418699
5:157878049:A:C	rs10069648	3.771e-08	5:157933777:T:C	rs2946162	0.2685	EBF1	3.965	3.081	7.353e-05	0.000418699
6:122138479:A:C	rs9388008	1.072e-10	6:122172046:T:A	rs201086638	0.4509	GJA1	-3.965	-6.036	7.345e-05	0.000418699
5:157878049:A:C	rs10069648	3.771e-08	5:157930333:C:T	rs2964496	0.2707	EBF1	-3.963	-3.071	7.401e-05	0.000420679
6:122138479:A:C	rs9388008	1.072e-10	6:122069786:T:TA	rs35942073	0.1001	GJA1	-3.957	-2.406	7.576e-05	0.000429557
5:157878049:A:C	rs10069648	3.771e-08	5:157929729:A:G	rs2419909	0.2707	EBF1	3.955	3.068	7.654e-05	0.000432906
12:87006555:A:G	rs77304792	2.393e-08	12: 86594024:A:G	rs844433	0.5089	MGAT4C	-3.95	-3.974	7.831e-05	0.000441823
16:87928584:A:G	rs56195233	3.084e-12	16: 87938710:C:T	rs8051837	0.1235	CA5A	3.95	2.226	7.831e-05	0.000441823
5:157878049:A:C	rs10069648	3.771e-08	5:157931998:T:C	rs2963451	0.4741	EBF1	3.944	3.793	8.03e-05	0.000450824
5:157878049:A:C	rs10069648	3.771e-08	5:157932881:G:C	rs2964500	0.4741	EBF1	-3.944	-3.795	8.023e-05	0.000450824
5:157878049:A:C	rs10069648	3.771e-08	5:157933065:T:C	rs2964501	0.4741	EBF1	3.944	3.795	8.023e-05	0.000450824
5:157878049:A:C	rs10069648	3.771e-08	5:157933433:G:A	rs2964502	0.4741	EBF1	-3.944	-3.796	8.014e-05	0.000450824
5:157878049:A:C	rs10069648	3.771e-08	5:157932125:C:T	rs2964498	0.4741	EBF1	-3.94	-3.793	8.136e-05	0.000456215
5:157878049:A:C	rs10069648	3.771e-08	5:157934530:A:G	rs2963449	0.2728	EBF1	3.931	3.086	8.442e-05	0.000472793
5:157878049:A:C	rs10069648	3.771e-08	5:157860016:C:G	rs12108855	0.1794	EBF1	-3.925	-1.025	8.662e-05	0.000484521
5:157878049:A:C	rs10069648	3.771e-08	5:157930567:C:T	rs2964497	0.4741	EBF1	-3.921	-3.792	8.816e-05	0.00049221
5:157878049:A:C	rs10069648	3.771e-08	5:157930644:G:T	rs2963453	0.4741	EBF1	-3.921	-3.792	8.821e-05	0.00049221
5:157878049:A:C	rs10069648	3.771e-08	5:157989980:T:C	rs2914221	0.1803	EBF1	3.916	2.192	9.018e-05	0.000502589
5:157878049:A:C	rs10069648	3.771e-08	5:157994544:A:G	rs1030472	0.2528	EBF1	3.914	3.514	9.095e-05	0.000505647
12:87006555:A:G	rs77304792	2.393e-08	12: 86695111:C:G	rs9919793	0.1815	MGAT4C	-3.911	-1.659	9.179e-05	0.000509697
5:157878049:A:C	rs10069648	3.771e-08	5:157934493:T:G	rs2946163	0.4741	EBF1	3.911	3.815	9.199e-05	0.000510187
5:157878049:A:C	rs10069648	3.771e-08	5:157996329:C:T	rs2963475	0.2541	EBF1	-3.91	-3.524	9.236e-05	0.000511618
12:87006555:A:G	rs77304792	2.393e-08	12: 86589761:T:C	rs865721	0.2862	MGAT4C	-3.906	-1.983	9.371e-05	0.000518468
5:157878049:A:C	rs10069648	3.771e-08	5:157995803:G:A	rs1428445	0.2516	EBF1	-3.904	-3.522	9.449e-05	0.000522152
5:157878049:A:C	rs10069648	3.771e-08	5:157992223:T:A	rs890945	0.1793	EBF1	-3.903	-2.192	9.52e-05	0.00052544
5:157878049:A:C	rs10069648	3.771e-08	5:157938824:A:G	rs2963445	0.2486	EBF1	3.902	2.98	9.537e-05	0.000525743
5:157878049:A:C	rs10069648	3.771e-08	5:157998764:T:C	rs2914224	0.2528	EBF1	3.9	3.548	9.613e-05	0.000529294
5:157878049:A:C	rs10069648	3.771e-08	5:157999059:T:C	rs2914225	0.2528	EBF1	3.899	3.52	9.678e-05	0.000532232
5:157878049:A:C	rs10069648	3.771e-08	5:157928587:C:T	rs7701375	0.4658	EBF1	-3.892	-3.801	9.926e-05	0.000545214
5:157878049:A:C	rs10069648	3.771e-08	5:157928415:C:T	rs7735131	0.4658	EBF1	-3.888	-3.782	0.0001013	0.000555752
12:87006555:A:G	rs77304792	2.393e-08	12: 86613150:A:AAT	rs59135399	0.3022	MGAT4C	-3.887	-1.742	0.0001016	0.000556062
5:157878049:A:C	rs10069648	3.771e-08	5:157928381:A:T	rs7716662	0.4658	EBF1	3.887	3.782	0.0001016	0.000556062
12:87006555:A:G	rs77304792	2.393e-08	12: 86601871:G:C	rs844434	0.2932	MGAT4C	3.884	1.952	0.0001026	0.000559525
5:157878049:A:C	rs10069648	3.771e-08	5:157968255:C:T	rs2162858	0.1713	EBF1	-3.885	-2.26	0.0001025	0.000559525
5:157878049:A:C	rs10069648	3.771e-08	5:157968677:G:C	rs1023666	0.1713	EBF1	-3.885	-2.235	0.0001024	0.000559525
12:87006555:A:G	rs77304792	2.393e-08	12: 86694369:G:A	rs9919783	0.179	MGAT4C	3.883	1.627	0.000103	0.000561037
5:157878049:A:C	rs10069648	3.771e-08	5:157994805:A:G	rs2963476	0.1607	EBF1	3.883	2.209	0.0001032	0.000561457
5:157878049:A:C	rs10069648	3.771e-08	5:157964780:A:G	rs2963433	0.1705	EBF1	3.882	2.248	0.0001035	0.000561752
5:157878049:A:C	rs10069648	3.771e-08	5:157999022:G:A	rs2963472	0.2528	EBF1	-3.882	-3.503	0.0001035	0.000561752
12:87006555:A:G	rs77304792	2.393e-08	12: 86730686:C:T	rs10776961	0.1757	MGAT4C	3.881	2.071	0.0001039	0.000563254
12:87006555:A:G	rs77304792	2.393e-08	12: 86694130:C:T	rs2406115	0.1617	MGAT4C	3.877	1.487	0.0001057	0.000571656
12:87006555:A:G	rs77304792	2.393e-08	12: 86704738:G:A	rs4405388	0.2047	MGAT4C	3.877	1.888	0.0001057	0.000571656
12:87006555:A:G	rs77304792	2.393e-08	12: 86726391:C:A	rs2405930	0.1284	MGAT4C	3.875	1.742	0.0001066	0.000575842
12:87006555:A:G	rs77304792	2.393e-08	12: 86725548:C:T	rs4628748	0.1744	MGAT4C	3.874	1.942	0.0001069	0.00057678
5:157878049:A:C	rs10069648	3.771e-08	5:157963617:A:C	rs2963434	0.1705	EBF1	3.874	2.241	0.0001071	0.000577178
12:87006555:A:G	rs77304792	2.393e-08	12: 86670822:C:T	rs10776955	0.29	MGAT4C	3.868	1.914	0.0001096	0.000589955
5:157878049:A:C	rs10069648	3.771e-08	5:157998570:G:A	rs2963474	0.1608	EBF1	-3.866	-2.153	0.0001105	0.0005941
12:87006555:A:G	rs77304792	2.393e-08	12: 86594783:A:T	rs863394	0.2862	MGAT4C	-3.859	-1.973	0.0001137	0.000610586
12:87006555:A:G	rs77304792	2.393e-08	12: 86770321:G:A	rs2405925	0.1582	MGAT4C	3.857	1.731	0.0001148	0.00061577
12:87006555:A:G	rs77304792	2.393e-08	12: 86595690:A:G	rs839156	0.2851	MGAT4C	-3.855	-1.968	0.0001158	0.000619679
12:87006555:A:G	rs77304792	2.393e-08	12: 86781460:T:G	rs10776969	0.2214	MGAT4C	-3.855	-2.163	0.0001158	0.000619679
5:157878049:A:C	rs10069648	3.771e-08	5:157795040:A:T	rs7701957	0.1047	EBF1	-3.852	-0.34	0.0001172	0.000626437
5:157878049:A:C	rs10069648	3.771e-08	5:157826805:G:GTAGC	rs146538406	0.6525	EBF1	-3.851	-3.626	0.0001176	0.000627841
12:87006555:A:G	rs77304792	2.393e-08	12: 86777435:T:C	rs10858422	0.2147	MGAT4C	-3.851	-2.147	0.0001179	0.000628708
12:87006555:A:G	rs77304792	2.393e-08	12: 86608909:C:CT	rs35391039	0.2943	MGAT4C	3.85	2.015	0.0001181	0.000629041
12:87006555:A:G	rs77304792	2.393e-08	12: 86597000:A:T	rs839152	0.2862	MGAT4C	-3.847	-1.974	0.0001195	0.000635757
12:87006555:A:G	rs77304792	2.393e-08	12: 86606630:G:A	rs2452810	0.2961	MGAT4C	3.844	1.944	0.000121	0.000642988
5:157878049:A:C	rs10069648	3.771e-08	5:157943967:T:A	rs2946156	0.2369	EBF1	-3.842	-2.964	0.0001222	0.000648611
12:87006555:A:G	rs77304792	2.393e-08	12: 86766765:C:A	rs10776968	0.195	MGAT4C	3.841	2.123	0.0001225	0.000649449
12:87006555:A:G	rs77304792	2.393e-08	12: 86688852:T:C	rs4334094	0.29	MGAT4C	-3.84	-2.01	0.0001232	0.000652403
12:87006555:A:G	rs77304792	2.393e-08	12: 86688745:T:A	rs10776957	0.29	MGAT4C	3.839	2.009	0.0001235	0.000653235
12:87006555:A:G	rs77304792	2.393e-08	12: 86674888:T:C	rs10745407	0.29	MGAT4C	-3.838	-1.986	0.0001238	0.000654065
12:87006555:A:G	rs77304792	2.393e-08	12: 86673435:C:CT	rs34788484	0.2763	MGAT4C	3.838	1.516	0.0001242	0.000654437
12:87006555:A:G	rs77304792	2.393e-08	12: 86679058:A:C	rs2406123	0.2614	MGAT4C	-3.838	-1.846	0.0001242	0.000654437
12:87006555:A:G	rs77304792	2.393e-08	12: 86683072:G:C	rs2406119	0.2891	MGAT4C	3.837	1.998	0.0001243	0.000654437
12:87006555:A:G	rs77304792	2.393e-08	12: 86679160:T:C	rs2406122	0.29	MGAT4C	-3.836	-1.994	0.000125	0.000657365
12:87006555:A:G	rs77304792	2.393e-08	12: 86686123:G:A	rs4503614	0.288	MGAT4C	3.835	2.011	0.0001254	0.00065871
12:87006555:A:G	rs77304792	2.393e-08	12: 86671998:C:A	rs7308710	0.29	MGAT4C	3.834	1.914	0.0001262	0.000661682
12:87006555:A:G	rs77304792	2.393e-08	12: 86672081:C:G	rs6538029	0.29	MGAT4C	-3.833	-1.915	0.0001263	0.000661682
12:87006555:A:G	rs77304792	2.393e-08	12: 86673338:T:A	rs7964553	0.29	MGAT4C	3.833	1.919	0.0001264	0.000661682
12:87006555:A:G	rs77304792	2.393e-08	12: 86685910:A:G	rs2406116	0.2614	MGAT4C	-3.833	-1.86	0.0001268	0.000662258
5:157878049:A:C	rs10069648	3.771e-08	5:157928196:T:C	rs3934712	0.4658	EBF1	3.833	3.807	0.0001267	0.000662258
12:87006555:A:G	rs77304792	2.393e-08	12: 86672999:G:C	rs10858408	0.29	MGAT4C	3.832	1.918	0.000127	0.000662546
12:87006555:A:G	rs77304792	2.393e-08	12: 86692206:G:A	rs6538032	0.174	MGAT4C	3.832	0.954	0.0001272	0.000662832
12:87006555:A:G	rs77304792	2.393e-08	12: 86689545:T:C	rs11103915	0.2614	MGAT4C	-3.831	-1.86	0.0001275	0.000663639
12:87006555:A:G	rs77304792	2.393e-08	12: 86692157:T:C	rs6538031	0.1938	MGAT4C	-3.831	-1.099	0.0001278	0.000664444
12:87006555:A:G	rs77304792	2.393e-08	12: 86684142:C:T	rs2406118	0.194	MGAT4C	3.83	1.204	0.000128	0.000664727
12:87006555:A:G	rs77304792	2.393e-08	12: 86704796:T:C	rs4512922	0.1991	MGAT4C	-3.83	-1.821	0.0001282	0.00066501
12:87006555:A:G	rs77304792	2.393e-08	12: 86672369:A:G	rs7973773	0.29	MGAT4C	-3.829	-1.915	0.0001286	0.000666329
12:87006555:A:G	rs77304792	2.393e-08	12: 86676912:C:A	rs10745408	0.194	MGAT4C	3.828	1.196	0.000129	0.000667168
12:87006555:A:G	rs77304792	2.393e-08	12: 86706371:G:A	rs6538033	0.1984	MGAT4C	3.828	1.808	0.0001292	0.000667168
12:87006555:A:G	rs77304792	2.393e-08	12: 86759221:A:C	rs1922746	0.2089	MGAT4C	-3.828	-2.111	0.0001291	0.000667168
12:87006555:A:G	rs77304792	2.393e-08	12: 86679917:G:A	rs7135177	0.1947	MGAT4C	3.828	1.196	0.0001294	0.00066721
12:87006555:A:G	rs77304792	2.393e-08	12: 86705439:C:A	rs7957600	0.1984	MGAT4C	3.827	1.808	0.0001295	0.00066721
12:87006555:A:G	rs77304792	2.393e-08	12: 86676393:A:T	rs2406124	0.1915	MGAT4C	-3.827	-1.189	0.0001297	0.000667488
12:87006555:A:G	rs77304792	2.393e-08	12: 86675858:C:T	rs2406127	0.194	MGAT4C	3.827	1.19	0.0001299	0.000667528
12:87006555:A:G	rs77304792	2.393e-08	12: 86684160:C:A	rs2406117	0.1741	MGAT4C	3.826	1.059	0.00013	0.000667528
12:87006555:A:G	rs77304792	2.393e-08	12: 86680386:G:T	rs7135733	0.194	MGAT4C	3.826	1.196	0.0001304	0.000668831
12:87006555:A:G	rs77304792	2.393e-08	12: 86674551:T:C	rs4842601	0.2623	MGAT4C	-3.825	-1.823	0.0001306	0.000669105
12:87006555:A:G	rs77304792	2.393e-08	12: 86683879:T:C	rs11103912	0.194	MGAT4C	-3.824	-1.202	0.0001313	0.000671938
12:87006555:A:G	rs77304792	2.393e-08	12: 86680406:G:T	rs7135741	0.1754	MGAT4C	3.823	1.053	0.0001316	0.00067272
12:87006555:A:G	rs77304792	2.393e-08	12: 86672239:G:T	rs7973943	0.194	MGAT4C	3.82	1.161	0.0001333	0.000680649
12:87006555:A:G	rs77304792	2.393e-08	12: 86709149:G:T	rs10400590	0.1605	MGAT4C	3.819	1.539	0.0001338	0.00068244
12:87006555:A:G	rs77304792	2.393e-08	12: 86687260:A:T	rs7134946	0.1838	MGAT4C	-3.817	-1.025	0.0001353	0.000689321
12:87006555:A:G	rs77304792	2.393e-08	12: 86674078:C:T	rs7953196	0.1747	MGAT4C	3.815	1.024	0.0001361	0.000691854
12:87006555:A:G	rs77304792	2.393e-08	12: 86707919:C:T	rs2897280	0.1998	MGAT4C	3.815	1.808	0.000136	0.000691854
12:87006555:A:G	rs77304792	2.393e-08	12: 86752421:G:C	rs11532359	0.2125	MGAT4C	3.814	1.97	0.0001366	0.000693624
12:87006555:A:G	rs77304792	2.393e-08	12: 86750554:A:AG	rs71076190	0.2133	MGAT4C	-3.813	-1.974	0.0001373	0.000696405
12:87006555:A:G	rs77304792	2.393e-08	12: 86748634:T:G	rs7962568	0.2125	MGAT4C	-3.81	-2.064	0.0001389	0.000703739
12:87006555:A:G	rs77304792	2.393e-08	12: 86747726:A:G	rs7299319	0.221	MGAT4C	-3.808	-2.086	0.0001399	0.000708021
12:87006555:A:G	rs77304792	2.393e-08	12: 86708716:C:T	rs10858413	0.2026	MGAT4C	3.806	1.825	0.0001415	0.00071526
6:122138479:A:C	rs9388008	1.072e-10	6:122072630:C:G	rs34516928	0.1001	GJA1	-3.805	-2.46	0.0001418	0.00071526
12:87006555:A:G	rs77304792	2.393e-08	12: 86690357:C:A	rs10776959	0.1913	MGAT4C	3.802	1.188	0.0001437	0.000724045
12:87006555:A:G	rs77304792	2.393e-08	12: 86709203:G:A	rs10400591	0.1984	MGAT4C	3.8	1.809	0.0001448	0.000727982
12:87006555:A:G	rs77304792	2.393e-08	12: 86761786:T:A	rs10858419	0.2128	MGAT4C	3.793	2.023	0.000149	0.000748275
5:157878049:A:C	rs10069648	3.771e-08	5:158000226:G:A	rs2963471	0.2509	EBF1	-3.79	-3.5	0.0001507	0.000755981
12:87006555:A:G	rs77304792	2.393e-08	12: 86742607:T:C	rs2405928	0.2063	MGAT4C	-3.779	-1.978	0.0001578	0.00079073
5:157878049:A:C	rs10069648	3.771e-08	5:157925863:G:T	rs2946176	0.3946	EBF1	-3.771	-4.291	0.0001626	0.000812611
5:157878049:A:C	rs10069648	3.771e-08	5:157961903:T:C	rs1878936	0.1705	EBF1	3.771	2.249	0.0001627	0.000812611
5:157878049:A:C	rs10069648	3.771e-08	5:158029777:A:G	rs1651266	0.2131	EBF1	3.767	3.001	0.0001652	0.000824197
12:87006555:A:G	rs77304792	2.393e-08	12: 86697337:T:TA	rs67440846	0.2357	MGAT4C	-3.76	-1.284	0.00017	0.000847219
5:157878049:A:C	rs10069648	3.771e-08	5:158027988:A:G	rs1615199	0.2263	EBF1	3.758	2.763	0.0001711	0.000851772
5:157878049:A:C	rs10069648	3.771e-08	5:158011787:G:C	rs2901008	0.1608	EBF1	-3.757	-2.163	0.0001722	0.000856316
5:157878049:A:C	rs10069648	3.771e-08	5:158027801:C:T	rs1651270	0.2263	EBF1	-3.756	-2.764	0.0001725	0.000856875
5:157878049:A:C	rs10069648	3.771e-08	5:157962085:T:C	rs1878935	0.3606	EBF1	3.754	2.693	0.0001743	0.000863938
5:157878049:A:C	rs10069648	3.771e-08	5:158029297:C:G	rs1650503	0.2131	EBF1	3.753	2.998	0.0001745	0.000863992
5:157878049:A:C	rs10069648	3.771e-08	5:158028900:T:A	rs1651268	0.2131	EBF1	-3.752	-3	0.0001753	0.000867014
12:87006555:A:G	rs77304792	2.393e-08	12: 86698260:A:C	rs7957560	0.258	MGAT4C	-3.75	-1.365	0.0001769	0.000873982
5:157878049:A:C	rs10069648	3.771e-08	5:158005361:G:T	rs2914226	0.1608	EBF1	-3.748	-2.168	0.000178	0.000878467
5:157878049:A:C	rs10069648	3.771e-08	5:158007264:C:T	rs2914229	0.1608	EBF1	-3.748	-2.169	0.0001782	0.000878505
12:87006555:A:G	rs77304792	2.393e-08	12: 86697228:C:T	rs7310186	0.2588	MGAT4C	3.746	1.336	0.0001794	0.000882551
5:157878049:A:C	rs10069648	3.771e-08	5:158027436:C:T	rs890943	0.2263	EBF1	-3.746	-2.762	0.0001796	0.000882551
5:157878049:A:C	rs10069648	3.771e-08	5:158027437:A:G	rs890944	0.2263	EBF1	3.746	2.762	0.0001796	0.000882551
12:87006555:A:G	rs77304792	2.393e-08	12: 86587630:C:G	rs839164	0.2462	MGAT4C	-3.744	-0.999	0.000181	0.000888475
12:87006555:A:G	rs77304792	2.393e-08	12: 86696771:A:G	rs4265650	0.2571	MGAT4C	-3.744	-1.305	0.0001813	0.000888992
12:87006555:A:G	rs77304792	2.393e-08	12: 86700962:G:T	rs7304542	0.2572	MGAT4C	3.743	1.331	0.0001815	0.000889019
12:87006555:A:G	rs77304792	2.393e-08	12: 86698114:T:C	rs7972484	0.2325	MGAT4C	-3.738	-1.223	0.0001853	0.000904723
5:157878049:A:C	rs10069648	3.771e-08	5:158020790:C:A	rs975630	0.1491	EBF1	-3.735	-1.71	0.0001874	0.000914
5:157878049:A:C	rs10069648	3.771e-08	5:158028591:A:T	rs1650502	0.216	EBF1	3.734	3.035	0.0001883	0.00091741
5:157878049:A:C	rs10069648	3.771e-08	5:158024469:G:A	rs1650531	0.1491	EBF1	-3.733	-1.714	0.0001895	0.000922274
5:157878049:A:C	rs10069648	3.771e-08	5:158029768:A:C	rs1651267	0.1412	EBF1	3.732	1.746	0.0001902	0.000923713
12:87006555:A:G	rs77304792	2.393e-08	12: 86770023:G:T	rs11103944	0.2075	MGAT4C	3.731	2.089	0.000191	0.000926614
12:87006555:A:G	rs77304792	2.393e-08	12: 86699926:C:A	rs2897324	0.2544	MGAT4C	3.73	1.312	0.0001913	0.000927085
12:87006555:A:G	rs77304792	2.393e-08	12: 86588732:T:C	rs839163	0.2462	MGAT4C	-3.729	-1.004	0.0001926	0.000932396
5:157878049:A:C	rs10069648	3.771e-08	5:158029734:G:A	rs1650505	0.1412	EBF1	-3.724	-1.745	0.0001958	0.000946885
12:87006555:A:G	rs77304792	2.393e-08	12: 86592670:G:A	rs7956812	0.2542	MGAT4C	3.724	1.13	0.0001963	0.000948299
12:87006555:A:G	rs77304792	2.393e-08	12: 86593101:G:A	rs863395	0.2462	MGAT4C	3.721	1.008	0.0001986	0.000958397
12:87006555:A:G	rs77304792	2.393e-08	12: 86593708:A:G	rs839159	0.2462	MGAT4C	-3.719	-1.011	0.0002003	0.000965581
12:87006555:A:G	rs77304792	2.393e-08	12: 86593387:G:A	rs839160	0.2462	MGAT4C	3.718	1.012	0.0002008	0.000966972
12:87006555:A:G	rs77304792	2.393e-08	12: 86893010:A:C	rs2406160	0.2307	MGAT4C	-3.716	-2.369	0.0002024	0.000973651
12:87006555:A:G	rs77304792	2.393e-08	12: 86599670:T:C	rs844435	0.2491	MGAT4C	-3.707	-1.069	0.0002101	0.00100857
12:87006555:A:G	rs77304792	2.393e-08	12: 86599573:A:G	rs844436	0.2491	MGAT4C	-3.706	-1.072	0.0002107	0.00100971
12:87006555:A:G	rs77304792	2.393e-08	12: 86598656:C:A	rs839149	0.2462	MGAT4C	3.703	1.081	0.0002132	0.00101906
12:87006555:A:G	rs77304792	2.393e-08	12: 86598998:A:G	rs839148	0.2491	MGAT4C	-3.703	-1.065	0.0002134	0.00101906
12:87006555:A:G	rs77304792	2.393e-08	12: 86599496:A:T	rs839172	0.2491	MGAT4C	-3.7	-1.07	0.0002156	0.00102825
12:87006555:A:G	rs77304792	2.393e-08	12: 86599579:T:C	rs860813	0.2481	MGAT4C	-3.7	-1.074	0.000216	0.00102825
12:87006555:A:G	rs77304792	2.393e-08	12: 86600321:T:C	rs6538026	0.25	MGAT4C	-3.7	-1.079	0.0002159	0.00102825
12:87006555:A:G	rs77304792	2.393e-08	12: 86600854:C:A	rs839170	0.252	MGAT4C	3.698	1.077	0.0002172	0.00103289
5:157878049:A:C	rs10069648	3.771e-08	5:157996026:T:G	rs1428444	0.2528	EBF1	3.69	3.03	0.0002239	0.00105814
5:157878049:A:C	rs10069648	3.771e-08	5:158026727:C:T	rs890939	0.1491	EBF1	-3.691	-1.704	0.0002237	0.00105814
12:87006555:A:G	rs77304792	2.393e-08	12: 86593164:A:AG	rs34796556	0.2862	MGAT4C	-3.683	-2.003	0.0002302	0.00108567
12:87006555:A:G	rs77304792	2.393e-08	12: 86595009:C:A	rs844432	0.2462	MGAT4C	3.682	1.043	0.0002317	0.00109162
6:122138479:A:C	rs9388008	1.072e-10	6:122105840:C:A	rs2389555	0.1223	GJA1	3.68	2.953	0.0002333	0.00109689
12:87006555:A:G	rs77304792	2.393e-08	12: 86600654:C:T	rs839171	0.1731	MGAT4C	3.679	0.634	0.0002341	0.00109952
6:122138479:A:C	rs9388008	1.072e-10	6:122136209:A:G	rs13219211	0.1276	GJA1	-3.677	-3.047	0.0002356	0.0011043
12:87006555:A:G	rs77304792	2.393e-08	12: 86595472:T:C	rs839158	0.2452	MGAT4C	-3.676	-1.047	0.0002365	0.00110738
12:87006555:A:G	rs77304792	2.393e-08	12: 86595546:A:G	rs839157	0.2462	MGAT4C	-3.676	-1.048	0.0002373	0.00110999
12:87006555:A:G	rs77304792	2.393e-08	12: 86603948:C:T	rs839168	0.1718	MGAT4C	3.668	0.633	0.0002444	0.00114203
12:87006555:A:G	rs77304792	2.393e-08	12: 86596980:T:G	rs839153	0.2462	MGAT4C	-3.663	-1.071	0.0002494	0.00116421
12:87006555:A:G	rs77304792	2.393e-08	12: 86662442:C:CAT	rs35503864	0.2779	MGAT4C	3.655	2.054	0.0002575	0.00119957
5:157878049:A:C	rs10069648	3.771e-08	5:157999141:A:AAT	rs141519005	0.2516	EBF1	3.654	2.989	0.0002579	0.00120021
12:87006555:A:G	rs77304792	2.393e-08	12: 86596330:T:A	rs839154	0.2552	MGAT4C	3.637	1.115	0.0002759	0.00128267
12:87006555:A:G	rs77304792	2.393e-08	12: 86585136:T:C	rs6538024	0.2448	MGAT4C	-3.624	-2.244	0.0002902	0.00134641
12:87006555:A:G	rs77304792	2.393e-08	12: 86686219:C:CT	rs5799775	0.2483	MGAT4C	3.624	1.585	0.0002901	0.00134641
5:157878049:A:C	rs10069648	3.771e-08	5:158030813:G:A	rs1650507	0.1394	EBF1	-3.619	-1.852	0.0002961	0.00137239
12:87006555:A:G	rs77304792	2.393e-08	12: 86586394:C:T	rs839166	0.2475	MGAT4C	3.618	2.243	0.0002966	0.00137332
12:87006555:A:G	rs77304792	2.393e-08	12: 86597014:C:G	rs839151	0.2462	MGAT4C	-3.618	-1.065	0.0002974	0.00137423
12:87006555:A:G	rs77304792	2.393e-08	12: 86885517:C:A	rs10776978	0.2262	MGAT4C	3.611	2.266	0.0003053	0.00140931
5:157878049:A:C	rs10069648	3.771e-08	5:157926093:A:G	rs34023964	0.4207	EBF1	3.6	4.046	0.0003186	0.00146923
12:87006555:A:G	rs77304792	2.393e-08	12: 86622414:G:T	rs10776953	0.3531	MGAT4C	3.59	2.125	0.000331	0.00152487
12:87006555:A:G	rs77304792	2.393e-08	12: 86891695:G:A	rs7977257	0.2239	MGAT4C	3.588	2.105	0.0003336	0.00153375
12:87006555:A:G	rs77304792	2.393e-08	12: 86618008:T:C	rs1698787	0.2671	MGAT4C	-3.586	-1.194	0.0003358	0.00154232
12:87006555:A:G	rs77304792	2.393e-08	12: 86887383:A:C	rs10776981	0.2292	MGAT4C	-3.584	-2.141	0.0003379	0.0015504
12:87006555:A:G	rs77304792	2.393e-08	12: 86687908:T:TA	rs5799776	0.3122	MGAT4C	-3.579	-1.778	0.000345	0.00158139
12:87006555:A:G	rs77304792	2.393e-08	12: 86618937:A:G	rs1689357	0.2695	MGAT4C	-3.578	-1.145	0.0003456	0.00158256
5:157878049:A:C	rs10069648	3.771e-08	5:158009230:C:T	rs201769762	0.1608	EBF1	-3.571	-1.712	0.0003563	0.00162992
12:87006555:A:G	rs77304792	2.393e-08	12: 86608050:A:G	rs709812	0.2654	MGAT4C	-3.57	-1.088	0.000357	0.00163149
12:87006555:A:G	rs77304792	2.393e-08	12: 86670181:A:G	rs6538028	0.2614	MGAT4C	-3.561	-1.834	0.00037	0.00168921
12:87006555:A:G	rs77304792	2.393e-08	12: 86608721:T:G	rs839104	0.1745	MGAT4C	-3.556	-0.642	0.0003772	0.00172036
12:87006555:A:G	rs77304792	2.393e-08	12: 86895767:T:C	rs4370997	0.2432	MGAT4C	-3.55	-2.67	0.0003853	0.00175555
12:87006555:A:G	rs77304792	2.393e-08	12: 86891605:T:G	rs7963659	0.2224	MGAT4C	-3.542	-2.356	0.0003969	0.00180661
12:87006555:A:G	rs77304792	2.393e-08	12: 86881383:C:A	rs1955399	0.213	MGAT4C	3.538	2.446	0.0004027	0.00183118
5:157878049:A:C	rs10069648	3.771e-08	5:157928792:T:C	rs4326125	0.2139	EBF1	3.533	3.494	0.0004114	0.00186888
12:87006555:A:G	rs77304792	2.393e-08	12: 86879480:A:G	rs10745416	0.213	MGAT4C	-3.531	-2.445	0.0004136	0.00187701
12:87006555:A:G	rs77304792	2.393e-08	12: 86877048:T:A	rs7977689	0.1631	MGAT4C	3.518	1.973	0.0004348	0.00197127
12:87006555:A:G	rs77304792	2.393e-08	12: 86580946:G:C	rs863392	0.22	MGAT4C	3.504	1.321	0.0004591	0.00207731
12:87006555:A:G	rs77304792	2.393e-08	12: 86669216:T:C	rs7312237	0.2501	MGAT4C	-3.504	-1.893	0.000459	0.00207731
12:87006555:A:G	rs77304792	2.393e-08	12: 86853873:G:C	rs10776976	0.2202	MGAT4C	3.497	2.338	0.0004701	0.00212394
12:87006555:A:G	rs77304792	2.393e-08	12: 86855857:G:A	rs6538042	0.218	MGAT4C	3.497	2.273	0.0004708	0.00212394
5:157878049:A:C	rs10069648	3.771e-08	5:158028562:C:CT	rs112648118	0.2191	EBF1	-3.497	-2.902	0.0004706	0.00212394
12:87006555:A:G	rs77304792	2.393e-08	12: 86584173:C:G	rs6538022	0.214	MGAT4C	-3.495	-1.275	0.0004746	0.00213898
12:87006555:A:G	rs77304792	2.393e-08	12: 86645521:G:C	rs2452807	0.1735	MGAT4C	3.492	1.027	0.0004793	0.00215803
12:87006555:A:G	rs77304792	2.393e-08	12: 86586255:C:T	rs2452814	0.2105	MGAT4C	3.491	1.276	0.0004816	0.00216625
6:122138479:A:C	rs9388008	1.072e-10	6:122187422:C:G	rs13203374	0.1169	GJA1	-3.49	-3.101	0.0004832	0.00216918
5:157878049:A:C	rs10069648	3.771e-08	5:157953813:C:T	rs2963436	0.1871	EBF1	-3.488	-2.815	0.0004865	0.00218185
12:87006555:A:G	rs77304792	2.393e-08	12: 86862175:T:C	rs10776977	0.2303	MGAT4C	-3.486	-1.94	0.0004908	0.00219898
12:87006555:A:G	rs77304792	2.393e-08	12: 86586654:C:T	rs839165	0.2235	MGAT4C	3.485	1.327	0.0004913	0.00219906
12:87006555:A:G	rs77304792	2.393e-08	12: 86657364:T:C	rs2465147	0.263	MGAT4C	-3.482	-1.97	0.0004985	0.0022291
12:87006555:A:G	rs77304792	2.393e-08	12: 86583292:T:C	rs865138	0.214	MGAT4C	-3.481	-1.276	0.0004992	0.00223005
12:87006555:A:G	rs77304792	2.393e-08	12: 86582700:T:C	rs839103	0.214	MGAT4C	-3.481	-1.276	0.0005	0.00223145
12:87006555:A:G	rs77304792	2.393e-08	12: 86647840:C:T	rs2471568	0.1747	MGAT4C	3.479	1.044	0.0005033	0.00224179
12:87006555:A:G	rs77304792	2.393e-08	12: 86859322:C:T	rs7303796	0.2224	MGAT4C	3.479	2.248	0.0005032	0.00224179
5:157878049:A:C	rs10069648	3.771e-08	5:157877838:C:T	rs10069494	0.9817	EBF1	3.477	5.46	0.000507	0.00225608
16:87928584:A:G	rs56195233	3.084e-12	16: 87894007:T:C	rs112372496	0.1158	SLC7A5	-3.475	-2.801	0.0005114	0.00227344
12:87006555:A:G	rs77304792	2.393e-08	12: 86650569:A:G	rs2471569	0.263	MGAT4C	-3.472	-1.976	0.0005167	0.00229254
12:87006555:A:G	rs77304792	2.393e-08	12: 86651840:A:T	rs2465143	0.263	MGAT4C	-3.472	-1.956	0.0005165	0.00229254
12:87006555:A:G	rs77304792	2.393e-08	12: 86656390:C:G	rs2471570	0.173	MGAT4C	-3.471	-1.057	0.0005192	0.0023014
12:87006555:A:G	rs77304792	2.393e-08	12: 86652201:G:A	rs2465144	0.263	MGAT4C	3.464	1.957	0.0005314	0.00235092
9:20062439:G:T	rs9886690	9.03e-09	9: 20062434:A:C	rs9886832	1	SLC24A2	-3.465	-5.748	0.0005309	0.00235092
12:87006555:A:G	rs77304792	2.393e-08	12: 86981623:G:A	rs11104002	0.2687	MGAT4C	3.462	2.701	0.0005368	0.00237022
12:87006555:A:G	rs77304792	2.393e-08	12: 86653363:A:G	rs1948448	0.264	MGAT4C	-3.461	-1.958	0.0005377	0.0023719
12:87006555:A:G	rs77304792	2.393e-08	12: 86650365:G:T	rs1493415	0.1727	MGAT4C	3.459	1.208	0.0005413	0.00238548
12:87006555:A:G	rs77304792	2.393e-08	12: 86987866:T:C	rs6538046	0.2687	MGAT4C	-3.459	-2.761	0.0005431	0.00239111
5:157878049:A:C	rs10069648	3.771e-08	5:157958432:C:T	rs2946178	0.1001	EBF1	-3.455	-1.835	0.0005507	0.00241758
12:87006555:A:G	rs77304792	2.393e-08	12: 86606541:T:G	rs2471558	0.2403	MGAT4C	-3.454	-1.452	0.0005518	0.00242008
5:157878049:A:C	rs10069648	3.771e-08	5:157958760:G:T	rs2946177	0.1001	EBF1	-3.451	-1.819	0.0005584	0.00244434
5:157878049:A:C	rs10069648	3.771e-08	5:157955355:C:T	rs73311211	0.1871	EBF1	-3.448	-2.8	0.0005643	0.00246544
5:157878049:A:C	rs10069648	3.771e-08	5:157977423:A:G	rs970916	0.1657	EBF1	3.442	2.085	0.0005782	0.00251895
9:20062439:G:T	rs9886690	9.03e-09	9: 20065113:C:T	rs7023878	0.2654	MLLT3	3.441	2.187	0.0005793	0.00252133
3:141126817:A:G	rs139501117	4.403e-08	3:141111009:A:C	rs76983194	0.1167	ZBTB38	3.435	4.316	0.000593	0.00257606
12:87006555:A:G	rs77304792	2.393e-08	12: 86595986:C:T	rs839155	0.2334	MGAT4C	3.428	1.278	0.0006088	0.00263967
12:87006555:A:G	rs77304792	2.393e-08	12: 86943631:C:A	rs4399378	0.2402	MGAT4C	3.418	2.442	0.0006299	0.00272301
12:87006555:A:G	rs77304792	2.393e-08	12: 86977399:A:G	rs4508267	0.9575	MGAT4C	-3.418	-4.917	0.0006309	0.00272301
5:157878049:A:C	rs10069648	3.771e-08	5:157904066:G:A	rs13190049	0.4971	EBF1	3.418	3.351	0.000631	0.00272301
12:87006555:A:G	rs77304792	2.393e-08	12: 86962203:A:C	rs7314947	0.9359	MGAT4C	-3.415	-5.061	0.0006388	0.00275407
12:87006555:A:G	rs77304792	2.393e-08	12: 86961217:C:T	rs10858440	0.9696	MGAT4C	3.414	5.062	0.000641	0.00276095
19:47249750:A:ACC	rs539624445	3.426e-08	19: 47175470:G:A	rs112390775	0.1235	PRKD2	-3.412	-2.694	0.000644	0.00276865
12:87006555:A:G	rs77304792	2.393e-08	12: 86965280:C:T	rs7297574	0.2608	MGAT4C	3.408	2.567	0.000654	0.002809
12:87006555:A:G	rs77304792	2.393e-08	12: 86970558:C:T	rs4594066	0.2544	MGAT4C	3.407	2.548	0.0006557	0.00281366
12:87006555:A:G	rs77304792	2.393e-08	12: 86973624:G:A	rs10858444	0.2623	MGAT4C	3.405	2.6	0.0006606	0.00283203
5:157878049:A:C	rs10069648	3.771e-08	5:157900829:G:A	rs11135035	0.4971	EBF1	3.399	3.36	0.0006775	0.00289904
12:87006555:A:G	rs77304792	2.393e-08	12: 86965763:C:T	rs4503615	0.2544	MGAT4C	3.388	2.553	0.0007051	0.00300869
12:87006555:A:G	rs77304792	2.393e-08	12: 86961156:G:A	rs10858439	0.2568	MGAT4C	3.384	2.354	0.0007132	0.00303758
5:157878049:A:C	rs10069648	3.771e-08	5:157946790:A:G	rs2860432	0.2358	EBF1	3.384	3.056	0.0007132	0.00303758
9:20062439:G:T	rs9886690	9.03e-09	9: 20062300:A:C	rs9886830	0.5585	SLC24A2	-3.379	-3.688	0.0007272	0.00309432
5:157878049:A:C	rs10069648	3.771e-08	5:157952647:A:G	rs2419655	0.2499	EBF1	3.378	3.021	0.00073	0.00310335
12:87006555:A:G	rs77304792	2.393e-08	12: 86598519:A:G	rs839150	0.2334	MGAT4C	-3.375	-1.259	0.0007368	0.00312354
6:122138479:A:C	rs9388008	1.072e-10	6:122265653:A:G	rs9388024	0.1111	HSF2	-3.373	-0.47	0.0007423	0.00314103
12:87006555:A:G	rs77304792	2.393e-08	12: 86955733:G:T	rs4322459	0.2512	MGAT4C	3.37	2.531	0.000753	0.00317455
5:157878049:A:C	rs10069648	3.771e-08	5:157948477:G:C	rs2963439	0.2347	EBF1	-3.37	-3.054	0.0007524	0.00317455
12:87006555:A:G	rs77304792	2.393e-08	12: 86574519:A:T	rs1689340	0.2325	MGAT4C	-3.367	-1.329	0.0007603	0.00320237
6:122138479:A:C	rs9388008	1.072e-10	6:122252222:C:T	rs6899373	0.118	HSF2	3.363	0.067	0.0007714	0.00324314
12:87006555:A:G	rs77304792	2.393e-08	12: 86961467:G:A	rs10858441	0.3125	MGAT4C	3.36	2.727	0.0007805	0.00327839
12:87006555:A:G	rs77304792	2.393e-08	12: 86662777:T:G	rs2405933	0.2641	MGAT4C	-3.356	-1.713	0.0007906	0.00331776
12:87006555:A:G	rs77304792	2.393e-08	12: 86609200:C:G	rs839105	0.1589	MGAT4C	-3.352	-0.821	0.0008009	0.00335287
12:87006555:A:G	rs77304792	2.393e-08	12: 86942526:T:C	rs10858436	0.243	MGAT4C	-3.352	-2.424	0.0008018	0.00335287
12:87006555:A:G	rs77304792	2.393e-08	12: 86906082:T:C	rs7973543	0.2322	MGAT4C	-3.349	-2.674	0.000812	0.00338889
12:87006555:A:G	rs77304792	2.393e-08	12: 86574359:A:T	rs839101	0.2218	MGAT4C	-3.348	-1.436	0.0008153	0.00339646
12:87006555:A:G	rs77304792	2.393e-08	12: 86600196:T:C	rs6538025	0.2368	MGAT4C	-3.34	-1.49	0.0008373	0.00348001
12:87006555:A:G	rs77304792	2.393e-08	12: 86907309:T:G	rs10735250	0.2315	MGAT4C	-3.34	-2.672	0.0008384	0.00348001
12:87006555:A:G	rs77304792	2.393e-08	12: 86578110:G:A	rs839102	0.2114	MGAT4C	3.331	1.272	0.0008643	0.00358426
12:87006555:A:G	rs77304792	2.393e-08	12: 86620661:A:T	rs1602848	0.1637	MGAT4C	-3.322	-0.831	0.0008948	0.00370738
12:87006555:A:G	rs77304792	2.393e-08	12: 86620858:C:A	rs2471560	0.1614	MGAT4C	3.318	0.836	0.0009074	0.00375618
9:20062439:G:T	rs9886690	9.03e-09	9: 20069349:T:C	rs7027101	0.2733	MLLT3	-3.3	-2.392	0.0009676	0.00400175
5:157878049:A:C	rs10069648	3.771e-08	5:158015903:G:A	rs1122080	0.1617	EBF1	-3.287	-2.353	0.001011	0.00417369
9:20062439:G:T	rs9886690	9.03e-09	9: 20062511:C:T	rs200199539	0.5525	SLC24A2	3.285	3.87	0.00102	0.00420704
9:20062439:G:T	rs9886690	9.03e-09	9: 20062509:A:C	rs11792180	0.5525	SLC24A2	-3.285	-3.87	0.001021	0.00420737
12:75781269:C:T	rs11180480	2.676e-09	12: 75778888:T:C	rs4882599	0.3239	CAPS2,GLIPR1L2	3.269	3.493	0.00108	0.00437941
12:87006555:A:G	rs77304792	2.393e-08	12: 86904765:G:T	rs10858435	0.2284	MGAT4C	3.267	2.635	0.001089	0.00440029
6:122138479:A:C	rs9388008	1.072e-10	6:122255167:A:T	rs6569236	0.1146	HSF2	-3.267	-0.194	0.001088	0.00440029
12:87006555:A:G	rs77304792	2.393e-08	12: 86669893:C:CA	rs138008496	0.2393	MGAT4C	3.265	1.105	0.001093	0.00440866
9:20062439:G:T	rs9886690	9.03e-09	9: 20063621:C:G	rs61107385	0.1943	SLC24A2	-3.265	-2.045	0.001096	0.00441686
12:87006555:A:G	rs77304792	2.393e-08	12: 86951340:C:T	rs10776982	0.6128	MGAT4C	3.264	4.742	0.0011	0.00442518
12:87006555:A:G	rs77304792	2.393e-08	12: 86964086:A:ATTTG	rs139597414	0.624	MGAT4C	-3.252	-4.465	0.001147	0.0046021
12:87006555:A:G	rs77304792	2.393e-08	12: 86983360:G:T	rs10776990	0.5435	MGAT4C	3.235	3.734	0.001217	0.00484866
12:87006555:A:G	rs77304792	2.393e-08	12: 86578414:T:TC	rs11374281	0.2325	MGAT4C	-3.224	-1.288	0.001266	0.00502224
12:87006555:A:G	rs77304792	2.393e-08	12: 86953767:C:G	rs4309212	0.6106	MGAT4C	-3.222	-4.744	0.001271	0.0050377
12:87006555:A:G	rs77304792	2.393e-08	12: 86626227:C:T	rs1552839	0.225	MGAT4C	3.212	1.544	0.001316	0.00518459
9:20062439:G:T	rs9886690	9.03e-09	9: 20067847:C:G	rs4977376	0.6754	MLLT3	-3.213	-5.253	0.001315	0.00518459
12:87006555:A:G	rs77304792	2.393e-08	12: 86951583:G:C	rs7957182	0.6128	MGAT4C	3.204	4.744	0.001355	0.00532904
6:122138479:A:C	rs9388008	1.072e-10	6:122286183:A:G	rs1521217	0.1382	HSF2	-3.199	-1.406	0.001379	0.0054002
12:87006555:A:G	rs77304792	2.393e-08	12: 86631174:G:T	rs2131565	0.1486	MGAT4C	3.198	0.958	0.001385	0.00541441
12:87006555:A:G	rs77304792	2.393e-08	12: 86963546:C:G	rs7134480	0.6066	MGAT4C	-3.19	-4.749	0.001422	0.00554483
12:87006555:A:G	rs77304792	2.393e-08	12: 86959288:G:A	rs7302447	0.6128	MGAT4C	3.186	4.742	0.001441	0.00561146
6:122138479:A:C	rs9388008	1.072e-10	6:122284768:G:A	rs1402534	0.1587	HSF2	3.186	0.145	0.001444	0.00561146
12:87006555:A:G	rs77304792	2.393e-08	12: 86633876:A:G	rs2471564	0.1476	MGAT4C	-3.184	-0.977	0.001451	0.00562909
9:20062439:G:T	rs9886690	9.03e-09	9: 20067720:C:T	rs4977245	0.278	MLLT3	3.183	2.421	0.001456	0.0056437
12:87006555:A:G	rs77304792	2.393e-08	12: 86973785:G:GC	rs56054953	0.6487	MGAT4C	-3.181	-4.468	0.001467	0.00568152
12:87006555:A:G	rs77304792	2.393e-08	12: 86940809:T:C	rs4842741	0.2534	MGAT4C	-3.18	-2.629	0.001471	0.00569218
12:87006555:A:G	rs77304792	2.393e-08	12: 86634908:C:T	rs2465149	0.1448	MGAT4C	3.179	0.98	0.00148	0.00572217
12:87006555:A:G	rs77304792	2.393e-08	12: 86624105:T:G	rs2452811	0.2285	MGAT4C	-3.177	-1.529	0.001487	0.00574437
12:75781269:C:T	rs11180480	2.676e-09	12: 75832068:T:A	rs11180517	0.1693	GLIPR1L2	3.174	2.836	0.001506	0.00579816
12:87006555:A:G	rs77304792	2.393e-08	12: 86976237:C:A	rs4508266	0.6216	MGAT4C	3.174	4.058	0.001506	0.00579816
12:75781269:C:T	rs11180480	2.676e-09	12: 75829947:T:G	rs11180516	0.1693	GLIPR1L2	-3.168	-2.835	0.001536	0.00590372
12:87006555:A:G	rs77304792	2.393e-08	12: 86974848:C:T	rs10745423	0.574	MGAT4C	3.167	4.253	0.001541	0.00591796
12:87006555:A:G	rs77304792	2.393e-08	12: 86966573:G:A	rs10858442	0.5947	MGAT4C	3.166	4.434	0.001545	0.00592834
12:87006555:A:G	rs77304792	2.393e-08	12: 86983709:G:A	rs7299835	0.6216	MGAT4C	3.163	4.033	0.001563	0.00599237
12:87006555:A:G	rs77304792	2.393e-08	12: 86954434:G:A	rs4439584	0.6286	MGAT4C	3.161	4.539	0.001575	0.00602219
12:87006555:A:G	rs77304792	2.393e-08	12: 86972006:A:C	rs7304556	0.6487	MGAT4C	-3.16	-4.452	0.001576	0.00602219
12:87006555:A:G	rs77304792	2.393e-08	12: 86972019:C:G	rs7304757	0.6487	MGAT4C	-3.159	-4.429	0.00158	0.00602219
12:87006555:A:G	rs77304792	2.393e-08	12: 86981271:T:C	rs10745426	0.6487	MGAT4C	-3.16	-4.462	0.001578	0.00602219
12:87006555:A:G	rs77304792	2.393e-08	12: 86982067:T:C	rs7488317	0.6487	MGAT4C	-3.16	-4.461	0.00158	0.00602219
12:87006555:A:G	rs77304792	2.393e-08	12: 86982888:G:C	rs10858452	0.6487	MGAT4C	3.16	4.461	0.001576	0.00602219
14:36006921:C:G	rs116015727	1.866e-09	14: 35728926:G:A	rs572159862	0.1073	KIAA0391,KIAA0391	3.16	0.31	0.001579	0.00602219
12:87006555:A:G	rs77304792	2.393e-08	12: 86978687:T:TAA	rs35995301	0.6487	MGAT4C	-3.159	-4.466	0.001582	0.00602478
12:87006555:A:G	rs77304792	2.393e-08	12: 86985604:G:A	rs10745427	0.6463	MGAT4C	3.158	4.361	0.001587	0.00603879
12:87006555:A:G	rs77304792	2.393e-08	12: 86979730:A:T	rs12826202	0.6487	MGAT4C	-3.157	-4.464	0.001594	0.00606038
12:87006555:A:G	rs77304792	2.393e-08	12: 86950315:C:A	rs4280066	0.6286	MGAT4C	3.155	4.538	0.001606	0.00610093
12:87006555:A:G	rs77304792	2.393e-08	12: 86984336:G:T	rs10858453	0.6463	MGAT4C	3.154	4.375	0.001609	0.00610725
12:87006555:A:G	rs77304792	2.393e-08	12: 86974275:A:G	rs4522243	0.6487	MGAT4C	-3.152	-4.411	0.001621	0.0061426
12:87006555:A:G	rs77304792	2.393e-08	12: 86975540:G:A	rs7484560	0.6487	MGAT4C	3.151	4.409	0.001626	0.00615644
12:87006555:A:G	rs77304792	2.393e-08	12: 86976095:T:C	rs4528405	0.6487	MGAT4C	-3.151	-4.408	0.001628	0.00615891
12:87006555:A:G	rs77304792	2.393e-08	12: 86977367:G:A	rs4374001	0.6487	MGAT4C	3.15	4.404	0.001634	0.00617139
12:87006555:A:G	rs77304792	2.393e-08	12: 86977440:C:T	rs4359271	0.6487	MGAT4C	3.15	4.404	0.001634	0.00617139
12:87006555:A:G	rs77304792	2.393e-08	12: 86968952:A:T	rs10776985	0.5947	MGAT4C	-3.149	-4.345	0.001638	0.00618139
12:75781269:C:T	rs11180480	2.676e-09	12: 75841767:T:C	rs11180523	0.1663	GLIPR1L2	-3.148	-2.867	0.001647	0.00619089
12:87006555:A:G	rs77304792	2.393e-08	12: 86963369:G:A	rs7134438	0.6286	MGAT4C	3.148	4.545	0.001645	0.00619089
12:87006555:A:G	rs77304792	2.393e-08	12: 86969456:G:A	rs4570656	0.6366	MGAT4C	3.147	4.517	0.001648	0.00619089
12:87006555:A:G	rs77304792	2.393e-08	12: 86978525:G:A	rs10047643	0.6487	MGAT4C	3.147	4.402	0.001649	0.00619089
12:87006555:A:G	rs77304792	2.393e-08	12: 86978591:T:C	rs10047529	0.6487	MGAT4C	-3.147	-4.402	0.001649	0.00619089
12:87006555:A:G	rs77304792	2.393e-08	12: 86984343:G:A	rs10858454	0.6463	MGAT4C	3.147	4.375	0.00165	0.00619089
12:87006555:A:G	rs77304792	2.393e-08	12: 86975405:T:C	rs10745424	0.6487	MGAT4C	-3.146	-4.409	0.001657	0.00621205
12:87006555:A:G	rs77304792	2.393e-08	12: 86963399:C:T	rs7134241	0.6128	MGAT4C	3.145	4.749	0.001659	0.00621445
12:87006555:A:G	rs77304792	2.393e-08	12: 86983539:C:A	rs10776991	0.6487	MGAT4C	3.142	4.386	0.001679	0.00628422
12:87006555:A:G	rs77304792	2.393e-08	12: 86965181:A:T	rs7297336	0.6286	MGAT4C	-3.141	-4.541	0.001682	0.00629029
12:87006555:A:G	rs77304792	2.393e-08	12: 86989523:G:A	rs10745428	0.5778	MGAT4C	3.139	3.774	0.001694	0.00632482
12:87006555:A:G	rs77304792	2.393e-08	12: 86959499:C:T	rs4344564	0.6286	MGAT4C	3.133	4.54	0.001732	0.00645089
12:87006555:A:G	rs77304792	2.393e-08	12: 86981334:C:T	rs10776986	0.6487	MGAT4C	3.133	4.458	0.001731	0.00645089
12:87006555:A:G	rs77304792	2.393e-08	12: 86981531:C:G	rs10858450	0.6487	MGAT4C	-3.133	-4.457	0.001732	0.00645089
12:75781269:C:T	rs11180480	2.676e-09	12: 75844304:C:T	rs10785191	0.1663	GLIPR1L2	3.128	2.866	0.001759	0.00654079
12:87006555:A:G	rs77304792	2.393e-08	12: 86981612:T:A	rs10858451	0.6417	MGAT4C	3.128	4.274	0.001763	0.00655033
12:87006555:A:G	rs77304792	2.393e-08	12: 86979502:A:AT	rs113824217	0.6487	MGAT4C	-3.125	-4.464	0.00178	0.00660276
12:87006555:A:G	rs77304792	2.393e-08	12: 86979512:A:T	rs117471380	0.6487	MGAT4C	-3.125	-4.464	0.00178	0.00660276
12:75781269:C:T	rs11180480	2.676e-09	12: 75807143:A:T	rs10879911	0.1693	GLIPR1L2	-3.114	-2.876	0.001845	0.00683278
12:87006555:A:G	rs77304792	2.393e-08	12: 86949033:T:C	rs4465426	0.6286	MGAT4C	-3.11	-4.539	0.001874	0.00693456
12:87006555:A:G	rs77304792	2.393e-08	12: 86954238:C:G	rs4309213	0.6286	MGAT4C	-3.107	-4.539	0.001889	0.00698441
12:75781269:C:T	rs11180480	2.676e-09	12: 75844661:G:T	rs10879914	0.1663	GLIPR1L2	3.103	2.872	0.001918	0.00708018
9:14964952:C:T	rs6415721	9.06e-09	9: 14968812:A:G	rs147510003	0.1161	FREM1	3.101	1.587	0.001929	0.00711504
12:87006555:A:G	rs77304792	2.393e-08	12: 86969030:C:CAATT	rs112583784	0.6366	MGAT4C	3.086	4.56	0.002028	0.00747416
16:23180418:A:G	rs561853345	3.374e-09	16: 23199055:C:T	rs150987508	0.1694	SCNN1G	-3.081	-0.52	0.002063	0.00759703
12:87006555:A:G	rs77304792	2.393e-08	12: 86981937:C:G	rs7485606	0.6372	MGAT4C	-3.072	-4.233	0.002123	0.00781168
12:87006555:A:G	rs77304792	2.393e-08	12: 86981938:A:G	rs7485594	0.6372	MGAT4C	-3.07	-4.244	0.002138	0.00786055
12:75781269:C:T	rs11180480	2.676e-09	12: 75849110:A:G	rs12305941	0.1565	GLIPR1L2	-3.057	-2.949	0.002236	0.00819448
12:75781269:C:T	rs11180480	2.676e-09	12: 75998603:G:C	rs1542570	0.1077	KRR1	3.055	0.228	0.002249	0.00822893
12:75781269:C:T	rs11180480	2.676e-09	12: 75851670:G:T	rs2102134	0.133	GLIPR1	3.051	2.521	0.002283	0.00833998
12:87006555:A:G	rs77304792	2.393e-08	12: 86641288:A:G	rs2452815	0.2285	MGAT4C	-3.05	-1.617	0.002288	0.00835157
12:75781269:C:T	rs11180480	2.676e-09	12: 75981353:G:A	rs12299578	0.1092	KRR1	3.037	0.339	0.002391	0.00871361
12:75781269:C:T	rs11180480	2.676e-09	12: 75859573:G:A	rs11180529	0.133	GLIPR1	3.033	2.527	0.002419	0.00879461
12:87006555:A:G	rs77304792	2.393e-08	12: 86982167:C:A	rs7485638	0.644	MGAT4C	3.021	4.399	0.002521	0.00915816
12:87006555:A:G	rs77304792	2.393e-08	12: 86902723:A:G	rs10745417	0.2315	MGAT4C	-2.984	-2.777	0.002847	0.0103015
12:87006555:A:G	rs77304792	2.393e-08	12: 86934515:G:A	rs10745420	0.2496	MGAT4C	2.981	2.827	0.002871	0.0103801
12:75781269:C:T	rs11180480	2.676e-09	12: 75997236:C:T	rs11180592	0.106	KRR1	2.976	0.303	0.002924	0.010555
12:75781269:C:T	rs11180480	2.676e-09	12: 76020894:C:T	rs4882638	0.1023	KRR1	2.967	0.419	0.003003	0.0108231
12:87006555:A:G	rs77304792	2.393e-08	12: 86936145:C:T	rs5018623	0.242	MGAT4C	2.967	2.528	0.003012	0.010847
12:87006555:A:G	rs77304792	2.393e-08	12: 86980200:A:G	rs7489244	0.1524	MGAT4C	-2.955	-0.593	0.003125	0.0112186
12:87006555:A:G	rs77304792	2.393e-08	12: 86936142:G:GT	rs34455869	0.2484	MGAT4C	-2.951	-2.511	0.003165	0.0113533
12:87006555:A:G	rs77304792	2.393e-08	12: 86936129:A:T	rs4421807	0.242	MGAT4C	-2.936	-2.548	0.003326	0.0119028
9:20062439:G:T	rs9886690	9.03e-09	9: 20045605:G:A	rs10964402	0.434	SLC24A2	2.933	4.318	0.003352	0.0119864
12:87006555:A:G	rs77304792	2.393e-08	12: 86932385:C:CT	rs71078909	0.1514	MGAT4C	2.928	3.337	0.003407	0.0121736
12:87006555:A:G	rs77304792	2.393e-08	12: 86938194:T:C	rs11103983	0.2435	MGAT4C	-2.924	-2.567	0.003458	0.0123461
6:15029481:C:G	rs114001276	3.802e-08	6: 14862933:A:AGCCT	rs56003981	0.1807	JARID2	-2.895	-3.752	0.003788	0.0135138
5:157878049:A:C	rs10069648	3.771e-08	5:157897437:G:A	rs2964484	0.3533	EBF1	2.882	3.678	0.00395	0.0140698
16:23180418:A:G	rs561853345	3.374e-09	16: 23193377:T:C	rs72646479	0.1064	SCNN1G	2.873	4.21	0.004068	0.0144669
5:157878049:A:C	rs10069648	3.771e-08	5:157901746:G:A	rs11135037	0.3459	EBF1	2.873	3.971	0.004071	0.0144669
12:87006555:A:G	rs77304792	2.393e-08	12: 86932740:A:G	rs10745419	0.2565	MGAT4C	-2.871	-2.784	0.004092	0.0145303
4:140686922:A:G	rs1105135	3.13e-08	4:140688451:C:T	rs6818154	0.2763	MAML3	2.854	2.597	0.004319	0.0153244
9:20062439:G:T	rs9886690	9.03e-09	9: 20045332:T:G	rs10964401	0.4196	SLC24A2	-2.821	-4.189	0.004784	0.0168825
3:84887429:A:T	rs1472300	1.296e-08	3: 84893832:C:T	rs1603202	0.2211	CADM2	2.817	0.419	0.004847	0.0170785
9:20062439:G:T	rs9886690	9.03e-09	9: 20075291:A:C	rs1333773	0.2077	MLLT3	-2.807	-2.399	0.004999	0.0176005
11:90213695:G:T	rs571620833	1.66e-08	11: 90108715:C:T	rs12288589	0.1325	CHORDC1	2.8	1.701	0.005111	0.0179671
9:20062439:G:T	rs9886690	9.03e-09	9: 20071385:T:C	rs7043579	0.1283	MLLT3	-2.798	-0.857	0.005147	0.0180798
11:90213695:G:T	rs571620833	1.66e-08	11: 90108766:A:G	rs12295415	0.1092	CHORDC1	-2.797	-1.495	0.005164	0.0181256
5:157878049:A:C	rs10069648	3.771e-08	5:157922970:G:A	rs73309236	0.1021	EBF1	-2.78	-1.664	0.005428	0.0190376
1:184415295:A:G	rs549702399	2.153e-08	1:184393464:T:C	rs530116921	0.8737	C1orf21	2.776	4.67	0.005508	0.0193033
4:140686922:A:G	rs1105135	3.13e-08	4:140685270:G:T	rs79491402	0.1265	MAML3	-2.773	-1.53	0.005549	0.0194321
5:157878049:A:C	rs10069648	3.771e-08	5:157894747:C:T	rs12520982	0.3597	EBF1	2.771	3.785	0.005584	0.0195397
9:20062439:G:T	rs9886690	9.03e-09	9: 20076822:C:T	rs1413259	0.1581	MLLT3	2.703	2.186	0.006879	0.0239247
6:122138479:A:C	rs9388008	1.072e-10	6:122313558:G:A	rs2679672	0.1055	HSF2	2.695	1.083	0.007045	0.0244462
9:20062439:G:T	rs9886690	9.03e-09	9: 20039319:T:C	rs3935976	0.1171	SLC24A2	-2.695	-2.288	0.00704	0.0244462
4:105181293:A:C	rs183327643	4.46e-08	4:105343615:C:A	rs78135002	0.2158	CXXC4	-2.69	-1.911	0.007151	0.0247764
14:36006921:C:G	rs116015727	1.866e-09	14: 35990468:G:A	rs17103380	0.1478	INSM2	-2.681	-3.154	0.007339	0.0253804
4:35528507:C:T	rs567742679	4.914e-08	4: 35692759:T:C	rs76234130	0.1943	ARAP2	2.681	3.051	0.007342	0.0253804
9:20062439:G:T	rs9886690	9.03e-09	9: 20076742:G:A	rs7847196	0.4006	MLLT3	2.681	4.485	0.007332	0.0253804
12:87006555:A:G	rs77304792	2.393e-08	12: 86569704:G:A	rs839108	0.205	MGAT4C	2.677	1.112	0.007438	0.0256929
9:20062439:G:T	rs9886690	9.03e-09	9: 20057223:T:A	rs7028580	0.3642	SLC24A2	2.676	3.96	0.007451	0.0257183
9:20062439:G:T	rs9886690	9.03e-09	9: 20031656:T:C	rs7851611	0.3245	SLC24A2	-2.67	-4.049	0.007593	0.0261689
12:57431312:G:T	rs145123143	2.052e-08	12: 57373774:C:A	rs112587443	0.1057	GPR182	-2.659	-2.593	0.007843	0.0269898
9:20062439:G:T	rs9886690	9.03e-09	9: 20075536:A:G	rs6475401	0.4034	MLLT3	-2.656	-4.456	0.007907	0.0271896
9:20062439:G:T	rs9886690	9.03e-09	9: 20076469:A:G	rs7875886	0.1062	MLLT3	-2.644	-1.155	0.008193	0.0281096
9:20062439:G:T	rs9886690	9.03e-09	9: 20031943:A:G	rs7865615	0.3245	SLC24A2	-2.639	-4.056	0.008307	0.0284794
5:157878049:A:C	rs10069648	3.771e-08	5:157915213:A:T	rs200215066	0.1072	EBF1	2.639	3.826	0.008315	0.0284854
14:36006921:C:G	rs116015727	1.866e-09	14: 35989730:C:A	rs6571722	0.1478	INSM2	-2.636	-3.134	0.008399	0.0287189
5:157878049:A:C	rs10069648	3.771e-08	5:157916714:C:G	rs6862472	0.3983	EBF1	2.635	4.346	0.008402	0.0287189
9:20062439:G:T	rs9886690	9.03e-09	9: 20077229:A:G	rs992721	0.3229	MLLT3	-2.618	-4.648	0.008843	0.0301136
6:122138479:A:C	rs9388008	1.072e-10	6:122296944:G:A	rs2260077	0.2035	HSF2	2.617	1.947	0.008868	0.0301538
9:20062439:G:T	rs9886690	9.03e-09	9: 20049774:T:A	rs11789037	0.1089	SLC24A2	2.61	1.786	0.00905	0.030727
11:90213695:G:T	rs571620833	1.66e-08	11: 90096463:G:A	rs7120466	0.1083	CHORDC1	2.606	2.556	0.009169	0.0311079
9:20062439:G:T	rs9886690	9.03e-09	9: 20043082:C:T	rs6475398	0.2011	SLC24A2	2.6	2.666	0.009335	0.0316476
5:157878049:A:C	rs10069648	3.771e-08	5:157891878:G:A	rs2946160	0.3495	EBF1	2.597	3.692	0.009394	0.031824
4:105181293:A:C	rs183327643	4.46e-08	4:105353639:A:G	rs74472301	0.204	CXXC4	2.594	1.826	0.009496	0.0321219
9:20062439:G:T	rs9886690	9.03e-09	9: 20030095:A:G	rs10119237	0.2763	SLC24A2	-2.589	-4.525	0.009613	0.0324696
14:36006921:C:G	rs116015727	1.866e-09	14: 35988712:T:C	rs17103379	0.146	INSM2	2.588	2.86	0.009662	0.032611
16:23180418:A:G	rs561853345	3.374e-09	16: 23195595:C:T	rs148402156	0.1694	SCNN1G	-2.572	-0.539	0.01012	0.0341317
9:20062439:G:T	rs9886690	9.03e-09	9: 20061569:C:G	rs10757114	0.3925	SLC24A2	-2.547	-4.25	0.01085	0.0365398
9:20062439:G:T	rs9886690	9.03e-09	9: 20080426:A:G	rs7470003	0.3667	MLLT3	-2.534	-4.684	0.01127	0.0378705
5:157878049:A:C	rs10069648	3.771e-08	5:157888115:T:C	rs6881996	0.352	EBF1	-2.53	-3.742	0.01142	0.0383464
19:50269340:A:C	rs112855705	2.995e-08	19: 50272692:C:T	rs115597808	0.4909	AP2A1	2.515	3.022	0.01189	0.0398367
5:157878049:A:C	rs10069648	3.771e-08	5:157887966:T:C	rs6881817	0.352	EBF1	-2.507	-3.742	0.01217	0.0407152
9:20062439:G:T	rs9886690	9.03e-09	9: 20058490:T:TAC	rs147044772	0.1704	SLC24A2	-2.502	-2.525	0.01236	0.0413206
12:75781269:C:T	rs11180480	2.676e-09	12: 75858695:C:T	rs4760596	0.1875	GLIPR1	-2.487	-3.664	0.01287	0.0429627
12:75781269:C:T	rs11180480	2.676e-09	12: 75986537:A:T	rs73185062	0.1086	KRR1	-2.464	-0.312	0.01372	0.0456667
12:57431312:G:T	rs145123143	2.052e-08	12: 57243503:G:A	rs187923870	0.101	HSD17B6	-2.461	-2.387	0.01387	0.0460988
4:185455522:A:G	rs67503359	2.103e-08	4:185439097:T:C	rs6810772	0.1076	IRF2	2.447	2.186	0.01439	0.0476884
6:15029481:C:G	rs114001276	3.802e-08	6: 15409054:C:T	rs114386180	0.1311	JARID2	-2.439	-0.85	0.01473	0.0485686

### Sheet: EUR Shared and Novel Risk Loci
GenomicLocus	uniqID	rsID	chr	pos	p	start	xEnd	nSNPs	nGWASSNPs	nIndSigSNPs	IndSigSNPs	nLeadSNPs	LeadSNPs	AFR_snps	Loci_Comp	NovelLoci	theTraits
1	1:3329384:C:T	rs2493291	1	3329384	5.543e-15	3305016	3341796	35	34	4	rs2493291;rs2483230;rs3795261;rs375769462	1	rs2493291	rs150585276	shared	Not	Coronary artery disease; Coronary artery disease; Coronary artery disease; Coronary artery disease; Medication use for hypertension (number of purchases); Cardiovascular disease; Systolic blood pressure; Hypertension; Systolic blood pressure; Diastolic blood pressure; Systolic blood pressure; Systolic blood pressure; Diastolic blood pressure; Diastolic blood pressure; Myocardial infarction; Systolic blood pressure in sickle cell anemia
2	1:6294072:C:T	rs846106	1	6294072	3.762e-11	6272137	6305303	10	10	2	rs846106;rs709208	1	rs846106		not_shared	Not	Resting heart rate; Pulse pressure; Electrocardiographic traits (multivariate); Hypertrophic cardiomyopathy (sarcomere negative); Heart failure (multivariate analysis); Electrocardiogram morphology (amplitude at temporal datapoints); Electrocardiogram morphology (amplitude at temporal datapoints); Electrocardiogram morphology (amplitude at temporal datapoints); Electrocardiogram morphology (amplitude at temporal datapoints); Electrocardiogram morphology (amplitude at temporal datapoints); Electrocardiogram morphology (amplitude at temporal datapoints); Electrocardiogram morphology (amplitude at temporal datapoints); Electrocardiogram morphology (amplitude at temporal datapoints); Electrocardiogram morphology (amplitude at temporal datapoints); Electrocardiogram morphology (amplitude at temporal datapoints); Electrocardiogram morphology (amplitude at temporal datapoints); Electrocardiogram morphology (amplitude at temporal datapoints); Electrocardiogram morphology (amplitude at temporal datapoints); Electrocardiogram morphology (amplitude at temporal datapoints); Electrocardiogram morphology (amplitude at temporal datapoints); Electrocardiogram morphology (amplitude at temporal datapoints); Electrocardiogram morphology (amplitude at temporal datapoints); Electrocardiogram morphology (amplitude at temporal datapoints); Electrocardiogram morphology (amplitude at temporal datapoints); Electrocardiogram morphology (amplitude at temporal datapoints); Electrocardiogram morphology (amplitude at temporal datapoints); Electrocardiogram morphology (amplitude at temporal datapoints); Electrocardiogram morphology (amplitude at temporal datapoints); Electrocardiogram morphology (amplitude at temporal datapoints); Electrocardiogram morphology (amplitude at temporal datapoints); Electrocardiogram morphology (amplitude at temporal datapoints); Electrocardiogram morphology (amplitude at temporal datapoints); Electrocardiogram morphology (amplitude at temporal datapoints); Electrocardiogram morphology (amplitude at temporal datapoints); Electrocardiogram morphology (amplitude at temporal datapoints); Electrocardiogram morphology (amplitude at temporal datapoints); Electrocardiogram morphology (amplitude at temporal datapoints); Electrocardiogram morphology (amplitude at temporal datapoints); Electrocardiogram morphology (amplitude at temporal datapoints); Electrocardiogram morphology (amplitude at temporal datapoints); Electrocardiogram morphology (amplitude at temporal datapoints); Electrocardiogram morphology (amplitude at temporal datapoints); Electrocardiogram morphology (amplitude at temporal datapoints); Electrocardiogram morphology (amplitude at temporal datapoints); Electrocardiogram morphology (amplitude at temporal datapoints); Electrocardiogram morphology (amplitude at temporal datapoints); Electrocardiogram morphology (amplitude at temporal datapoints); Electrocardiogram morphology (amplitude at temporal datapoints); Electrocardiogram morphology (amplitude at temporal datapoints); Electrocardiogram morphology (amplitude at temporal datapoints); Electrocardiogram morphology (amplitude at temporal datapoints); Resting heart rate; Diastolic blood pressure; Diastolic blood pressure; Systolic blood pressure; Blood pressure
3	1:7777962:C:T	rs12119947	1	7777962	9.5e-09	7739640	7801372	42	42	1	rs12119947	1	rs12119947		not_shared	Not	Diastolic blood pressure; Systolic blood pressure; Electrocardiogram morphology (amplitude at temporal datapoints); Electrocardiogram morphology (amplitude at temporal datapoints); Electrocardiogram morphology (amplitude at temporal datapoints); Electrocardiogram morphology (amplitude at temporal datapoints); Electrocardiogram morphology (amplitude at temporal datapoints); Electrocardiogram morphology (amplitude at temporal datapoints); Electrocardiogram morphology (amplitude at temporal datapoints); Electrocardiogram morphology (amplitude at temporal datapoints); Electrocardiogram morphology (amplitude at temporal datapoints); Electrocardiogram morphology (amplitude at temporal datapoints); Electrocardiogram morphology (amplitude at temporal datapoints); Electrocardiogram morphology (amplitude at temporal datapoints); Electrocardiogram morphology (amplitude at temporal datapoints); Electrocardiogram morphology (amplitude at temporal datapoints); Electrocardiogram morphology (amplitude at temporal datapoints); Electrocardiogram morphology (amplitude at temporal datapoints); Electrocardiogram morphology (amplitude at temporal datapoints); Electrocardiogram morphology (amplitude at temporal datapoints); Electrocardiogram morphology (amplitude at temporal datapoints); Electrocardiogram morphology (amplitude at temporal datapoints); Electrocardiogram morphology (amplitude at temporal datapoints); Resting heart rate; White matter hyperintensity volume (adjusted for hypertension); White matter hyperintensity volume (adjusted for hypertension); Systolic blood pressure; Systolic blood pressure; Pulse pressure; Systolic blood pressure; Systolic blood pressure; Systolic blood pressure; Pulse pressure x anxiety symptoms interaction (2df test); Pulse pressure x anxiety symptoms interaction (1df test); Systolic blood pressure; Systolic blood pressure; Pulse pressure; Systolic blood pressure; Systolic blood pressure; Systolic blood pressure; Pulse pressure x anxiety symptoms interaction (2df test); Pulse pressure x anxiety symptoms interaction (1df test); COVID-19 or hypertension (pleiotropy); Systolic blood pressure x smoking status (ever vs never) interaction (2df test); Diastolic blood pressure x smoking status (ever vs never) interaction (2df test); Diastolic blood pressure x smoking status (ever vs never) interaction (2df test); Systolic blood pressure x smoking status (current vs non-current) interaction (2df test); Systolic blood pressure x smoking status (current vs non-current) interaction (2df test); Diastolic blood pressure x smoking status (current vs non-current) interaction (2df test); Diastolic blood pressure x smoking status (current vs non-current) interaction (2df test); Systolic blood pressure x smoking status (ever vs never) interaction (2df test); Systolic blood pressure; Diastolic blood pressure; Cardiovascular disease; Diastolic blood pressure; Diastolic blood pressure; Systolic blood pressure; Systolic blood pressure (cigarette smoking interaction); Diastolic blood pressure (cigarette smoking interaction); Diastolic blood pressure; Systolic blood pressure; Systolic blood pressure; Diastolic blood pressure; Systolic blood pressure; Systolic blood pressure (cigarette smoking interaction); Diastolic blood pressure (cigarette smoking interaction); Diastolic blood pressure; Systolic blood pressure; Hypertension; Systolic blood pressure; Systolic blood pressure; Pulse pressure; Pulse pressure; Systolic blood pressure; Systolic blood pressure x alcohol consumption interaction (2df test); Diastolic blood pressure x alcohol consumption interaction (2df test); Diastolic blood pressure; Systolic blood pressure; Diastolic blood pressure; Systolic blood pressure; Cardiovascular disease; Systolic blood pressure; Diastolic blood pressure; Systolic blood pressure; Systolic blood pressure; Systolic blood pressure; Diastolic blood pressure; Diastolic blood pressure; Systolic blood pressure; Systolic blood pressure; Medication use for hypertension (number of purchases); Diastolic blood pressure
4	1:8443072:T:TA	rs35888808	1	8443072	2.16e-21	8392592	8888842	286	286	10	rs2289733;rs7525559;rs34958833;rs139951538;rs59300030;rs35888808;rs2708625;rs67959876;rs71641052;rs35167234	2	rs2289733;rs35888808		not_shared	Not	Systolic blood pressure; Diastolic blood pressure; Systolic blood pressure; Chronic obstructive pulmonary disease or high blood pressure (pleiotropy); Cardiovascular disease; White matter hyperintensity volume (adjusted for hypertension); White matter hyperintensity volume (adjusted for hypertension); Cardiorespiratory fitness slope; Pulse pressure x alcohol consumption (light vs heavy) interaction (2df test); Systolic blood pressure x alcohol consumption (light vs heavy) interaction (2df test); Diastolic blood pressure x alcohol consumption interaction (2df test); Diastolic blood pressure x alcohol consumption interaction (2df test); Systolic blood pressure x alcohol consumption interaction (2df test); Systolic blood pressure; Diastolic blood pressure; Pulse pressure x alcohol consumption (light vs heavy) interaction (2df test); Systolic blood pressure x alcohol consumption (light vs heavy) interaction (2df test); Systolic blood pressure x smoking status (ever vs never) interaction (2df test); Diastolic blood pressure x smoking status (ever vs never) interaction (2df test); Systolic blood pressure x smoking status (ever vs never) interaction (2df test); Diastolic blood pressure x smoking status (ever vs never) interaction (2df test); Systolic blood pressure x smoking status (current vs non-current) interaction (2df test); Diastolic blood pressure x smoking status (current vs non-current) interaction (2df test); Diastolic blood pressure x smoking status (current vs non-current) interaction (2df test); Systolic blood pressure x smoking status (current vs non-current) interaction (2df test); Pulse pressure x alcohol consumption interaction (2df test); Pulse pressure; Systolic blood pressure; Systolic blood pressure; Coronary artery disease; Systolic blood pressure; Coronary artery disease; Diastolic blood pressure; Pulse pressure; Systolic blood pressure; Electrocardiogram morphology (amplitude at temporal datapoints); Electrocardiogram morphology (amplitude at temporal datapoints); Pulse pressure; Diastolic blood pressure; Systolic blood pressure; Diastolic blood pressure; Pulse pressure; Systolic blood pressure; Hypertension; Diastolic blood pressure x alcohol consumption interaction (2df test); Diastolic blood pressure x alcohol consumption interaction (2df test); Systolic blood pressure x alcohol consumption interaction (2df test); Essential hypertension (time to event); Diastolic blood pressure; Systolic blood pressure; Pulse pressure; Cardiorespiratory fitness slope; Pulse pressure x alcohol consumption (light vs heavy) interaction (2df test); Systolic blood pressure x alcohol consumption (light vs heavy) interaction (2df test); Diastolic blood pressure x alcohol consumption interaction (2df test); Diastolic blood pressure x alcohol consumption interaction (2df test); Systolic blood pressure x alcohol consumption interaction (2df test); Systolic blood pressure; Diastolic blood pressure; Pulse pressure x alcohol consumption (light vs heavy) interaction (2df test); Systolic blood pressure x alcohol consumption (light vs heavy) interaction (2df test); Systolic blood pressure x smoking status (ever vs never) interaction (2df test); Diastolic blood pressure x smoking status (ever vs never) interaction (2df test); Systolic blood pressure x smoking status (ever vs never) interaction (2df test); Diastolic blood pressure x smoking status (ever vs never) interaction (2df test); Systolic blood pressure x smoking status (current vs non-current) interaction (2df test); Diastolic blood pressure x smoking status (current vs non-current) interaction (2df test); Diastolic blood pressure x smoking status (current vs non-current) interaction (2df test); Systolic blood pressure x smoking status (current vs non-current) interaction (2df test); Pulse pressure x alcohol consumption interaction (2df test); Pulse pressure; Systolic blood pressure; Systolic blood pressure; Electrocardiogram morphology (amplitude at temporal datapoints); Electrocardiogram morphology (amplitude at temporal datapoints); Pulse pressure; Diastolic blood pressure; Systolic blood pressure; Diastolic blood pressure x alcohol consumption interaction (2df test); Diastolic blood pressure x alcohol consumption interaction (2df test); Systolic blood pressure x alcohol consumption interaction (2df test); Diastolic blood pressure; Systolic blood pressure; Pulse pressure; Systolic blood pressure x alcohol consumption interaction (2df test); Systolic blood pressure x alcohol consumption interaction (2df test); Diastolic blood pressure x alcohol consumption interaction (2df test); Diastolic blood pressure x alcohol consumption interaction (2df test); Electrocardiogram morphology (amplitude at temporal datapoints); Electrocardiogram morphology (amplitude at temporal datapoints); Diastolic blood pressure x alcohol consumption interaction (2df test); Diastolic blood pressure x alcohol consumption interaction (2df test); Systolic blood pressure x alcohol consumption interaction (2df test); Diastolic blood pressure; Systolic blood pressure; Pulse pressure; Systolic blood pressure x alcohol consumption interaction (2df test); Systolic blood pressure x alcohol consumption interaction (2df test); Systolic blood pressure x smoking status (ever vs never) interaction (2df test); Diastolic blood pressure x smoking status (ever vs never) interaction (2df test); Systolic blood pressure x smoking status (ever vs never) interaction (2df test); Diastolic blood pressure x smoking status (ever vs never) interaction (2df test); Systolic blood pressure x smoking status (current vs non-current) interaction (2df test); Diastolic blood pressure x smoking status (current vs non-current) interaction (2df test); Diastolic blood pressure x smoking status (current vs non-current) interaction (2df test); Systolic blood pressure x smoking status (current vs non-current) interaction (2df test); Diastolic blood pressure x alcohol consumption interaction (2df test); Diastolic blood pressure x alcohol consumption interaction (2df test); Systolic blood pressure x alcohol consumption interaction (2df test); Systolic blood pressure x alcohol consumption interaction (2df test); Diastolic blood pressure x alcohol consumption interaction (2df test); Diastolic blood pressure x alcohol consumption interaction (2df test); Systolic blood pressure x alcohol consumption interaction (2df test); Systolic blood pressure x alcohol consumption interaction (2df test); Diastolic blood pressure x alcohol consumption interaction (2df test); Diastolic blood pressure x alcohol consumption interaction (2df test); Ischemic stroke or fibrinogen levels (pleiotropy); Coronary artery disease or fibrinogen levels (pleiotropy); Systolic blood pressure; Systolic blood pressure; Systolic blood pressure; Systolic blood pressure; Diastolic blood pressure; Systolic blood pressure; Systolic blood pressure; Systolic blood pressure; Systolic blood pressure; Diastolic blood pressure; Systolic blood pressure; Systolic blood pressure; Systolic blood pressure; Systolic blood pressure; Pulse pressure; Systolic blood pressure
5	1:10779039:G:T	rs184021	1	10779039	9.191e-16	10671322	10839085	40	40	10	rs72641472;rs166912;rs77708413;rs184021;rs284278;rs12735339;rs616519;rs557755;rs34581008;rs36083532	4	rs72641472;rs184021;rs557755;rs34581008		not_shared	Not	Systolic blood pressure x depressive symptoms interaction (2df test); Systolic blood pressure; Pulse pressure; Diastolic blood pressure x alcohol consumption (light vs heavy) interaction (2df test); Pulse pressure x alcohol consumption interaction (2df test); Systolic blood pressure x alcohol consumption interaction (2df test); Systolic blood pressure x alcohol consumption (light vs heavy) interaction (2df test); Systolic blood pressure x alcohol consumption (light vs heavy) interaction (2df test); Systolic blood pressure; Diastolic blood pressure; Systolic blood pressure; Pulse pressure; Systolic blood pressure; Blood pressure; Blood pressure; Hypertension; Systolic blood pressure; Diastolic blood pressure; Diastolic blood pressure; Diastolic blood pressure; Systolic blood pressure; Diastolic blood pressure; Pulse pressure; Ischemic stroke; Ischemic stroke (small-vessel); Ischemic stroke; Diastolic blood pressure; Systolic blood pressure; Pulse pressure; Diastolic blood pressure; Pulse pressure; Hypertension; Systolic blood pressure; Diastolic blood pressure (cigarette smoking interaction); Systolic blood pressure (cigarette smoking interaction); Pulse pressure; Diastolic blood pressure; Systolic blood pressure; Diastolic blood pressure; Diastolic blood pressure; Diastolic blood pressure; Systolic blood pressure; Systolic blood pressure; Medication use for hypertension (number of purchases); Cardiovascular disease; Diastolic blood pressure x alcohol consumption interaction (2df test); Diastolic blood pressure x alcohol consumption interaction (2df test); Systolic blood pressure (long-term average); Pulse pressure; Systolic blood pressure; Diastolic blood pressure; Pulse pressure; Systolic blood pressure; Diastolic blood pressure; Diastolic blood pressure; Systolic blood pressure; Diastolic blood pressure (long-term average); Resistant hypertension; Resistant hypertension; Resistance to antihypertensive treatment in hypertension; Hypertension; Pulse pressure; Diastolic blood pressure; Systolic blood pressure; Systolic blood pressure x alcohol consumption (light vs heavy) interaction (2df test); Diastolic blood pressure; Systolic blood pressure; Systolic blood pressure; Systolic blood pressure x alcohol consumption (light vs heavy) interaction (2df test); Diastolic blood pressure; Systolic blood pressure x alcohol consumption (light vs heavy) interaction (2df test); Diastolic blood pressure; Systolic blood pressure; Systolic blood pressure; Pulse pressure; Systolic blood pressure; Diastolic blood pressure; Systolic blood pressure; Pulse pressure; Systolic blood pressure; Systolic blood pressure x alcohol consumption interaction (2df test); Systolic blood pressure; Systolic blood pressure x alcohol consumption (light vs heavy) interaction (2df test); Diastolic blood pressure; Diastolic blood pressure; Systolic blood pressure x alcohol consumption interaction (2df test); Heart rate response to exercise; Systolic blood pressure x alcohol consumption (light vs heavy) interaction (2df test); Heart rate response to exercise; Systolic blood pressure; Systolic blood pressure; Systolic blood pressure; Pulse pressure; Systolic blood pressure; Diastolic blood pressure; Systolic blood pressure; Pulse pressure; Systolic blood pressure; Systolic blood pressure x alcohol consumption interaction (2df test); Systolic blood pressure x alcohol consumption interaction (2df test); Heart rate response to exercise; Systolic blood pressure x alcohol consumption (light vs heavy) interaction (2df test); Heart rate response to exercise; Systolic blood pressure x smoking status (ever vs never) interaction (2df test); Diastolic blood pressure x smoking status (ever vs never) interaction (2df test); Diastolic blood pressure x smoking status (ever vs never) interaction (2df test); Systolic blood pressure x smoking status (current vs non-current) interaction (2df test); Systolic blood pressure x smoking status (current vs non-current) interaction (2df test); Diastolic blood pressure x smoking status (current vs non-current) interaction (2df test); Diastolic blood pressure x smoking status (current vs non-current) interaction (2df test); Systolic blood pressure x smoking status (ever vs never) interaction (2df test); Systolic blood pressure; Systolic blood pressure x alcohol consumption interaction (2df test); Systolic blood pressure x depressive symptoms interaction (2df test); Systolic blood pressure x depressive symptoms interaction (2df test); Pulse pressure; Pulse pressure; Systolic blood pressure; Diastolic blood pressure x alcohol consumption interaction (2df test); Diastolic blood pressure x alcohol consumption interaction (2df test); Systolic blood pressure x alcohol consumption interaction (2df test); Diastolic blood pressure; Systolic blood pressure; Systolic blood pressure; Systolic blood pressure; Systolic blood pressure x alcohol consumption interaction (2df test); Systolic blood pressure x alcohol consumption (light vs heavy) interaction (2df test); Cardiorespiratory fitness slope; Systolic blood pressure; White matter hyperintensity volume x hypertension interaction (2df); White matter hyperintensity volume (adjusted for hypertension); White matter hyperintensity volume x hypertension interaction (2df); White matter hyperintensity volume (adjusted for hypertension); Pulse pressure; Diastolic blood pressure; Essential hypertension (time to event); Systolic blood pressure x alcohol consumption interaction (2df test); Systolic blood pressure x alcohol consumption (light vs heavy) interaction (2df test); Cardiorespiratory fitness slope; Systolic blood pressure; White matter hyperintensity volume x hypertension interaction (2df); White matter hyperintensity volume (adjusted for hypertension); White matter hyperintensity volume x hypertension interaction (2df); White matter hyperintensity volume (adjusted for hypertension); Pulse pressure; Diastolic blood pressure; Essential hypertension (time to event); Coronary artery calcified atherosclerotic plaque (90 or 130 HU threshold) in type 2 diabetes; Systolic blood pressure x alcohol consumption (light vs heavy) interaction (2df test); Pulse pressure; Medication use for hypertension (number of purchases); Hypertension; Diastolic blood pressure; Hypertension; Systolic blood pressure; Blood pressure; Systolic blood pressure; Diastolic blood pressure; Systolic blood pressure; Diastolic blood pressure; Pulse pressure; Systolic blood pressure; Systolic blood pressure; Diastolic blood pressure; Pulse pressure; Medication use for hypertension (number of purchases); Hypertension; Diastolic blood pressure; Hypertension; Systolic blood pressure; Pulse pressure; Medication use for hypertension (number of purchases); Hypertension; Diastolic blood pressure; Hypertension; Systolic blood pressure; Blood pressure; Systolic blood pressure; Diastolic blood pressure; Systolic blood pressure; Diastolic blood pressure; Pulse pressure; Systolic blood pressure; Systolic blood pressure; Systolic blood pressure; Systolic blood pressure; Diastolic blood pressure; Systolic blood pressure; Diastolic blood pressure; Hypertension; Blood protein levels in cardiovascular risk; Resting heart rate; Diastolic blood pressure; Diastolic blood pressure; Coronary artery disease; Coronary artery disease; Cardiovascular disease; Coronary artery disease; Systolic blood pressure; Diastolic blood pressure x alcohol consumption interaction (2df test); Diastolic blood pressure; Systolic blood pressure; Diastolic blood pressure; Diastolic blood pressure; Hypertension; Systolic blood pressure x alcohol consumption (light vs heavy) interaction (2df test); Systolic blood pressure; Diastolic blood pressure; Systolic blood pressure x depressive symptoms interaction (2df test); Medication use for hypertension (number of purchases); Cardiovascular disease; Systolic blood pressure; Diastolic blood pressure x alcohol consumption (light vs heavy) interaction (2df test); Systolic blood pressure x alcohol consumption interaction (2df test); Diastolic blood pressure x alcohol consumption interaction (2df test); Diastolic blood pressure; Systolic blood pressure; Diastolic blood pressure; Diastolic blood pressure; Systolic blood pressure; Systolic blood pressure; Systolic blood pressure; Systolic blood pressure; Blood pressure; Diastolic blood pressure; Systolic blood pressure; Diastolic blood pressure; Hypertension; Systolic blood pressure; Diastolic blood pressure; Hypertension; Systolic blood pressure (cigarette smoking interaction); Diastolic blood pressure (cigarette smoking interaction); Diastolic blood pressure; Diastolic blood pressure; Systolic blood pressure; Systolic blood pressure; Diastolic blood pressure; Diastolic blood pressure; Systolic blood pressure; Systolic blood pressure; Diastolic blood pressure; Diastolic blood pressure; Diastolic blood pressure; Pulse pressure
6	1:11896856:A:C	rs55892892	1	11896856	1.271e-33	11824242	12165366	423	358	18	rs369345033;rs79448237;rs55857306;rs55728339;rs55892892;rs55714388;1:11912243:G:GTTTTA;rs72640287;rs10864536;rs1801131;rs5066;rs34710782;rs3753580;rs1009592;rs35753548;rs575683005;rs112385965;rs141672767	5	rs369345033;rs55892892;rs5066;rs3753580;rs141672767		not_shared	Not	Pulse pressure x alcohol consumption interaction (2df test); Systolic blood pressure x alcohol consumption interaction (2df test); Systolic blood pressure x alcohol consumption interaction (2df test); Diastolic blood pressure x alcohol consumption (light vs heavy) interaction (2df test); Coronary artery disease; Diastolic blood pressure; Systolic blood pressure; Blood pressure; Systolic blood pressure; Diastolic blood pressure; Systolic blood pressure; Hypertension; Diastolic blood pressure; Systolic blood pressure; Diastolic blood pressure (cigarette smoking interaction); Systolic blood pressure (cigarette smoking interaction); Diastolic blood pressure; Pulse pressure; Systolic blood pressure; Pulse pressure; Diastolic blood pressure; Diastolic blood pressure; Systolic blood pressure; Systolic blood pressure; Diastolic blood pressure x alcohol consumption (light vs heavy) interaction (2df test); Systolic blood pressure x alcohol consumption (light vs heavy) interaction (2df test); Pulse pressure x alcohol consumption interaction (2df test); Hypertension complicating pregnancy; Systolic blood pressure; Diastolic blood pressure; Systolic blood pressure; Diastolic blood pressure x alcohol consumption interaction (2df test); Diastolic blood pressure; Systolic blood pressure; Pulse pressure; Diastolic blood pressure; Cardiovascular disease; Systolic blood pressure x alcohol consumption (light vs heavy) interaction (2df test); Pulse pressure; Systolic blood pressure; Diastolic blood pressure; Pulse pressure; Systolic blood pressure; Pulse pressure; Pulse pressure; Systolic blood pressure; Systolic blood pressure; Diastolic blood pressure (cigarette smoking interaction); Systolic blood pressure (cigarette smoking interaction); Diastolic blood pressure; Pulse pressure; Systolic blood pressure; Pulse pressure; Pulse pressure x alcohol consumption interaction (2df test); Diastolic blood pressure x alcohol consumption (light vs heavy) interaction (2df test); Systolic blood pressure x alcohol consumption interaction (2df test); Diastolic blood pressure x smoking status (current vs non-current) interaction (2df test); Systolic blood pressure x smoking status (ever vs never) interaction (2df test); Diastolic blood pressure x smoking status (ever vs never) interaction (2df test); Systolic blood pressure x smoking status (ever vs never) interaction (2df test); Diastolic blood pressure x smoking status (ever vs never) interaction (2df test); Systolic blood pressure x smoking status (current vs non-current) interaction (2df test); Diastolic blood pressure x smoking status (current vs non-current) interaction (2df test); Diastolic blood pressure x alcohol consumption interaction (2df test); Diastolic blood pressure x alcohol consumption interaction (2df test); Systolic blood pressure x smoking status (ever vs never) interaction (2df test); Diastolic blood pressure x smoking status (ever vs never) interaction (2df test); Diastolic blood pressure x smoking status (ever vs never) interaction (2df test); Systolic blood pressure x smoking status (ever vs never) interaction (2df test); Systolic blood pressure x smoking status (current vs non-current) interaction (2df test); Diastolic blood pressure x smoking status (current vs non-current) interaction (2df test); Systolic blood pressure x smoking status (current vs non-current) interaction (2df test); Diastolic blood pressure x smoking status (current vs non-current) interaction (2df test); Coronary artery disease; Diastolic blood pressure; Systolic blood pressure; Blood pressure; Systolic blood pressure; Diastolic blood pressure; Systolic blood pressure; Hypertension; Diastolic blood pressure; Systolic blood pressure; Diastolic blood pressure (cigarette smoking interaction); Systolic blood pressure (cigarette smoking interaction); Diastolic blood pressure; Pulse pressure; Systolic blood pressure; Pulse pressure; Diastolic blood pressure; Diastolic blood pressure; Systolic blood pressure; Systolic blood pressure; Diastolic blood pressure x alcohol consumption (light vs heavy) interaction (2df test); Systolic blood pressure x alcohol consumption (light vs heavy) interaction (2df test); Pulse pressure x alcohol consumption interaction (2df test); Hypertension complicating pregnancy; Systolic blood pressure; Diastolic blood pressure x alcohol consumption interaction (2df test); Diastolic blood pressure; Systolic blood pressure; Pulse pressure; Diastolic blood pressure; Cardiovascular disease; Systolic blood pressure x alcohol consumption (light vs heavy) interaction (2df test); Pulse pressure; Systolic blood pressure; Systolic blood pressure; Systolic blood pressure; Diastolic blood pressure; Systolic blood pressure x smoking status (ever vs never) interaction (2df test); Diastolic blood pressure x smoking status (ever vs never) interaction (2df test); Systolic blood pressure x smoking status (ever vs never) interaction (2df test); Diastolic blood pressure x smoking status (ever vs never) interaction (2df test); Systolic blood pressure x smoking status (current vs non-current) interaction (2df test); Diastolic blood pressure x smoking status (current vs non-current) interaction (2df test); Diastolic blood pressure x smoking status (current vs non-current) interaction (2df test); Systolic blood pressure x smoking status (current vs non-current) interaction (2df test); Hypertension; Systolic blood pressure x alcohol consumption interaction (2df test); Diastolic blood pressure x alcohol consumption interaction (2df test); Systolic blood pressure; Diastolic blood pressure x alcohol consumption interaction (2df test); Systolic blood pressure; Diastolic blood pressure x smoking status (current vs non-current) interaction (2df test); Diastolic blood pressure x smoking status (current vs non-current) interaction (1df test); Cardiorespiratory fitness slope; Systolic blood pressure; Diastolic blood pressure (cigarette smoking interaction); Systolic blood pressure (cigarette smoking interaction); Systolic blood pressure; Diastolic blood pressure; Pulse pressure; Diastolic blood pressure; Systolic blood pressure; Systolic blood pressure; Pulse pressure; Medication use for hypertension (number of purchases); Systolic blood pressure; Pulse pressure x alcohol consumption interaction (2df test); Pulse pressure x alcohol consumption (light vs heavy) interaction (2df test); Systolic blood pressure (cigarette smoking interaction); Diastolic blood pressure (cigarette smoking interaction); Diastolic blood pressure; Diastolic blood pressure x alcohol consumption interaction (2df test); Diastolic blood pressure x alcohol consumption interaction (2df test); Systolic blood pressure x alcohol consumption interaction (2df test); Systolic blood pressure x alcohol consumption (light vs heavy) interaction (2df test); Pulse pressure x alcohol consumption interaction (2df test); Systolic blood pressure x alcohol consumption interaction (2df test); Systolic blood pressure x alcohol consumption interaction (2df test); Cathepsin B level in Chronic kidney disease with hypertension and no diabetes (8007_19); Dilated cardiomyopathy (MTAG); Electrocardiogram morphology (amplitude at temporal datapoints); Electrocardiogram morphology (amplitude at temporal datapoints); Electrocardiogram morphology (amplitude at temporal datapoints); Electrocardiogram morphology (amplitude at temporal datapoints); Electrocardiogram morphology (amplitude at temporal datapoints); Electrocardiogram morphology (amplitude at temporal datapoints); Electrocardiogram morphology (amplitude at temporal datapoints); Electrocardiogram morphology (amplitude at temporal datapoints); Electrocardiogram morphology (amplitude at temporal datapoints); Electrocardiogram morphology (amplitude at temporal datapoints); Electrocardiogram morphology (amplitude at temporal datapoints); Electrocardiogram morphology (amplitude at temporal datapoints); Electrocardiogram morphology (amplitude at temporal datapoints); Electrocardiogram morphology (amplitude at temporal datapoints); Systolic blood pressure; Pulse pressure; Essential hypertension (time to event); Diastolic blood pressure; Diastolic blood pressure; Systolic blood pressure; Diastolic blood pressure; Pulse pressure; Hypertension; Hypertension; Hypertension; Diastolic blood pressure; Systolic blood pressure; Coronary artery disease; Systolic blood pressure; Diastolic blood pressure; Hypertension; Diastolic blood pressure; Pulse pressure; Systolic blood pressure; Systolic blood pressure; Diastolic blood pressure; Systolic blood pressure; Diastolic blood pressure; Hypertension complicating pregnancy; Pulse pressure; Systolic blood pressure; Cardiovascular disease; Systolic blood pressure; Systolic blood pressure; Diastolic blood pressure
7	1:14226409:C:T	rs6677556	1	14226409	3.408e-09	14216113	14227230	10	10	1	rs6677556	1	rs6677556		not_shared	Not	Coronary artery disease; Coronary artery disease; Blood protein levels in cardiovascular risk; Blood pressure (pleiotropy model 1 DBP adjusted for estimated causal effects x SBP); Blood pressure (pleiotropy model 2 SBP adjusted for estimated causal effects x DBP); Systolic blood pressure; Systolic blood pressure
8	1:14947920:C:T	rs11579756	1	14947920	1.133e-09	14941194	14996942	85	82	3	rs11579756;rs36116849;rs10803295	1	rs11579756	rs114001276;rs114001276;rs114001276;rs114001276;rs114001276;rs114001276;rs114001276;rs6415721	shared	Not	Diastolic blood pressure; Diastolic blood pressure; Cardiovascular disease; Systolic blood pressure; Blood pressure (pleiotropy model 1 DBP adjusted for estimated causal effects x SBP); Resting heart rate; Diastolic blood pressure
9	1:16586704:C:CT	rs35806590	1	16586704	5.58e-09	16053493	16796633	183	180	3	rs35806590;rs529276488;rs72638062	3	rs35806590;rs529276488;rs72638062		not_shared	Not	Cardiac Troponin-T levels; Systolic blood pressure; Pulse pressure; Systolic blood pressure x alcohol consumption interaction (2df test); Systolic blood pressure; Coronary artery disease; Pulse pressure; Coronary artery disease; Resting heart rate; Pulse pressure; Resting heart rate; Systolic blood pressure; Pulse pressure; Medication use for hypertension (number of purchases); Electrocardiogram morphology (amplitude at temporal datapoints); Electrocardiogram morphology (amplitude at temporal datapoints); Electrocardiogram morphology (amplitude at temporal datapoints); Pulse pressure; Coronary artery disease; Coronary artery disease; Coronary artery disease; Diastolic blood pressure; Diastolic blood pressure; COVID-19 or hypertension (pleiotropy); Medication use for hypertension (number of purchases); Coronary artery disease; Systolic blood pressure; Coronary artery disease; Coronary artery disease; Diastolic blood pressure; Systolic blood pressure; Cardiovascular disease; Systolic blood pressure; Systolic blood pressure; Diastolic blood pressure; Hypertension
10	1:25022314:A:G	rs72654647	1	25022314	1.785e-12	25022314	25185197	101	101	6	rs72654647;rs58060948;rs35627731;rs540750422;rs371409071;rs5773111	1	rs72654647	rs202104522	shared	Not	Systolic blood pressure; Diastolic blood pressure; Diastolic blood pressure; Cardiovascular disease; Diastolic blood pressure; Medication use for hypertension (number of purchases); Coronary artery disease; Medication use for hypertension (number of purchases); Diastolic blood pressure; Systolic blood pressure; Diastolic blood pressure; Systolic blood pressure; Diastolic blood pressure; Systolic blood pressure; Diastolic blood pressure; Pulse pressure; Systolic blood pressure; Coronary artery disease; Medication use for hypertension (number of purchases); Systolic blood pressure; Diastolic blood pressure; Systolic blood pressure; Diastolic blood pressure; Pulse pressure; Cardiovascular disease; Systolic blood pressure; Systolic blood pressure; Diastolic blood pressure; Diastolic blood pressure; Diastolic blood pressure; Diastolic blood pressure; Coronary artery disease; Diastolic blood pressure; Diastolic blood pressure; Systolic blood pressure; Systolic blood pressure; Systolic blood pressure; Heart rate response to recovery post exercise; Resting heart rate; Cardiorespiratory fitness slope; Heart rate variability traits (RMSSD); Pulse pressure; Resting heart rate; Heart rate response to recovery post exercise (50 sec); Heart rate response to recovery post exercise (10 sec); Heart rate response to recovery post exercise (20 sec); Heart rate response to recovery post exercise (40 sec); Heart rate increase in response to exercise; Heart rate response to recovery post exercise (30 sec); Predicted heart recovery rate; Electrocardiogram morphology (amplitude at temporal datapoints); Pulse pressure; Electrocardiogram morphology (amplitude at temporal datapoints); Electrocardiogram morphology (amplitude at temporal datapoints); Electrocardiogram morphology (amplitude at temporal datapoints); Electrocardiogram morphology (amplitude at temporal datapoints); Electrocardiogram morphology (amplitude at temporal datapoints); Electrocardiogram morphology (amplitude at temporal datapoints); Electrocardiogram morphology (amplitude at temporal datapoints); Electrocardiogram morphology (amplitude at temporal datapoints); Electrocardiogram morphology (amplitude at temporal datapoints); Electrocardiogram morphology (amplitude at temporal datapoints); Electrocardiogram morphology (amplitude at temporal datapoints); Electrocardiogram morphology (amplitude at temporal datapoints); Electrocardiogram morphology (amplitude at temporal datapoints); Electrocardiogram morphology (amplitude at temporal datapoints); Electrocardiogram morphology (amplitude at temporal datapoints); Electrocardiogram morphology (amplitude at temporal datapoints); Electrocardiogram morphology (amplitude at temporal datapoints); Electrocardiogram morphology (amplitude at temporal datapoints); Electrocardiogram morphology (amplitude at temporal datapoints); Electrocardiogram morphology (amplitude at temporal datapoints); Electrocardiogram morphology (amplitude at temporal datapoints); Electrocardiogram morphology (amplitude at temporal datapoints); Electrocardiogram morphology (amplitude at temporal datapoints); Electrocardiogram morphology (amplitude at temporal datapoints); Electrocardiogram morphology (amplitude at temporal datapoints); Electrocardiogram morphology (amplitude at temporal datapoints); Electrocardiogram morphology (amplitude at temporal datapoints); Electrocardiogram morphology (amplitude at temporal datapoints); Electrocardiogram morphology (amplitude at temporal datapoints); Electrocardiogram morphology (amplitude at temporal datapoints); Electrocardiogram morphology (amplitude at temporal datapoints); Electrocardiogram morphology (amplitude at temporal datapoints); Electrocardiogram morphology (amplitude at temporal datapoints); Electrocardiogram morphology (amplitude at temporal datapoints); Electrocardiogram morphology (amplitude at temporal datapoints); Electrocardiogram morphology (amplitude at temporal datapoints); Electrocardiogram morphology (amplitude at temporal datapoints); Electrocardiogram morphology (amplitude at temporal datapoints); Electrocardiogram morphology (amplitude at temporal datapoints); Electrocardiogram morphology (amplitude at temporal datapoints); Electrocardiogram morphology (amplitude at temporal datapoints); Pulse rate; Heart rate; Resting heart rate; Pulse pressure; Diastolic blood pressure; Pulse pressure; Heart rate variability traits (pvRSA/HF); Heart rate variability traits (pvRSA/HF); Heart rate variability traits (SDNN); Heart rate variability traits (SDNN); Heart rate variability traits (RMSSD); Heart rate variability traits (RMSSD); Heart rate response to exercise; Heart rate response to exercise; Pulse pressure; Heart rate response to exercise; Electrocardiographic traits (multivariate); Systolic blood pressure; Diastolic blood pressure; Systolic blood pressure; Pulse pressure; Systolic blood pressure; Pulse pressure; Chronic obstructive pulmonary disease or high blood pressure (pleiotropy); Systolic blood pressure; Pulse pressure; Systolic blood pressure; Pulse pressure; Systolic blood pressure; Medication use for hypertension (number of purchases); Pulse pressure; Systolic blood pressure
11	1:26731804:C:CA	rs11314841	1	26731804	4.142e-08	26719655	26742176	33	30	1	rs11314841	1	rs11314841	rs17055585	shared	Not	Diastolic blood pressure; Pulse pressure; Systolic blood pressure; Diastolic blood pressure; Diastolic blood pressure; Systolic blood pressure; Systolic blood pressure; Pulse pressure; Pulse pressure; Systolic blood pressure; Diastolic blood pressure; Diastolic blood pressure x alcohol consumption interaction (2df test); Systolic blood pressure; Diastolic blood pressure x alcohol consumption (light vs heavy) interaction (2df test); Diastolic blood pressure; Systolic blood pressure; Pulse pressure; Diastolic blood pressure; Pulse pressure; Hypertension; Systolic blood pressure; Diastolic blood pressure; Diastolic blood pressure (cigarette smoking interaction); Systolic blood pressure (cigarette smoking interaction); Diastolic blood pressure; Pulse pressure; Systolic blood pressure; Diastolic blood pressure; Diastolic blood pressure; Systolic blood pressure; Systolic blood pressure; Pulse pressure; Pulse pressure; Pulse pressure; Systolic blood pressure; Diastolic blood pressure; Cardiovascular disease; Systolic blood pressure x depressive symptoms interaction (2df test); Ischemic stroke; Pulse pressure; Systolic blood pressure; Diastolic blood pressure; Diastolic blood pressure; Pulse pressure; Hypertension; Systolic blood pressure; Diastolic blood pressure; Systolic blood pressure; Ischemic stroke; Diastolic blood pressure; Medication use for hypertension (number of purchases); Systolic blood pressure; Diastolic blood pressure; Systolic blood pressure; Systolic blood pressure; Pulse pressure; Diastolic blood pressure; Pulse pressure; Hypertension; Systolic blood pressure x alcohol consumption (light vs heavy) interaction (2df test); Systolic blood pressure; Pulse pressure; Diastolic blood pressure x depressive symptoms interaction (2df test); Pulse pressure; Hypertension; Hypertension; Diastolic blood pressure x alcohol consumption interaction (2df test); Hypertension; Diastolic blood pressure; Systolic blood pressure; Pulse pressure; Pulse pressure x alcohol consumption interaction (2df test); Diastolic blood pressure; Systolic blood pressure; Diastolic blood pressure; Diastolic blood pressure; Systolic blood pressure; Systolic blood pressure x alcohol consumption interaction (2df test); Hypertension; Butyrophilin subfamily 3 member A3 level in Chronic kidney disease with hypertension and no diabetes (17692_2); Diastolic blood pressure; Systolic blood pressure; Diastolic blood pressure; Heart rate response to recovery post exercise (20 sec); Heart rate response to recovery post exercise (30 sec); Heart rate response to recovery post exercise (10 sec); Hypertension; Diastolic blood pressure; Hypertension; Systolic blood pressure; Systolic blood pressure; Systolic blood pressure x depressive symptoms interaction (2df test); Diastolic blood pressure; Diastolic blood pressure
12	1:32136610:C:G	rs1474181	1	32136610	3.284e-09	32064903	32143138	106	100	1	rs1474181	1	rs1474181	rs187156966	shared	Not	Pulse pressure; Coronary artery disease; Electrocardiogram morphology (amplitude at temporal datapoints); Electrocardiogram morphology (amplitude at temporal datapoints); Electrocardiogram morphology (amplitude at temporal datapoints); Systolic blood pressure
13	1:34931856:A:G	rs12130251	1	34931856	3.45e-09	34431120	34939339	65	65	3	rs12034181;rs12130251;rs72652099	2	rs12034181;rs12130251		not_shared	Not	Systolic blood pressure; Systolic blood pressure; Systolic blood pressure (long-term average); Systolic blood pressure (long-term average); Diastolic blood pressure; Coronary artery disease; Resting heart rate; Systolic blood pressure (long-term average); Myocardial infarction; Coronary artery disease; Coronary artery disease; Coronary artery disease; Myocardial infarction; Pulse pressure; Pulse pressure; Systolic blood pressure; Bis(5'-nucleosyl)-tetraphosphatase [asymmetrical] level in Chronic kidney disease with hypertension and no diabetes (16583_8); Medication use for hypertension (number of purchases); Hypertension; Diastolic blood pressure; Systolic blood pressure
14	1:39954548:A:AAT	rs375963061	1	39954548	9.083e-16	38737005	40088043	519	506	20	rs1778043;rs2840553;rs11210569;rs148181061;rs12075234;rs7417792;rs11589443;rs200181667;rs539074566;rs4660669;rs111411108;rs12402990;rs61779333;rs12035330;rs147860177;rs375963061;rs12141058;rs571872589;rs111452793;rs72637904	4	rs1778043;rs11589443;rs539074566;rs375963061		not_shared	Not	Electrocardiographic traits; Electrocardiographic conduction measures; Resting heart rate; Electrocardiogram morphology (amplitude at temporal datapoints); Electrocardiogram morphology (amplitude at temporal datapoints); Electrocardiogram morphology (amplitude at temporal datapoints); Electrocardiogram morphology (amplitude at temporal datapoints); Electrocardiogram morphology (amplitude at temporal datapoints); Electrocardiogram morphology (amplitude at temporal datapoints); Electrocardiogram morphology (amplitude at temporal datapoints); Electrocardiogram morphology (amplitude at temporal datapoints); Electrocardiogram morphology (amplitude at temporal datapoints); Electrocardiogram morphology (amplitude at temporal datapoints); Electrocardiogram morphology (amplitude at temporal datapoints); Electrocardiogram morphology (amplitude at temporal datapoints); Electrocardiogram morphology (amplitude at temporal datapoints); Electrocardiogram morphology (amplitude at temporal datapoints); Electrocardiogram morphology (amplitude at temporal datapoints); Electrocardiogram morphology (amplitude at temporal datapoints); Electrocardiogram morphology (amplitude at temporal datapoints); Electrocardiogram morphology (amplitude at temporal datapoints); Electrocardiogram morphology (amplitude at temporal datapoints); Electrocardiogram morphology (amplitude at temporal datapoints); Electrocardiogram morphology (amplitude at temporal datapoints); Electrocardiogram morphology (amplitude at temporal datapoints); Electrocardiogram morphology (amplitude at temporal datapoints); Electrocardiogram morphology (amplitude at temporal datapoints); Electrocardiogram morphology (amplitude at temporal datapoints); Electrocardiogram morphology (amplitude at temporal datapoints); Electrocardiogram morphology (amplitude at temporal datapoints); Electrocardiogram morphology (amplitude at temporal datapoints); Electrocardiogram morphology (amplitude at temporal datapoints); Electrocardiogram morphology (amplitude at temporal datapoints); Electrocardiogram morphology (amplitude at temporal datapoints); Electrocardiogram morphology (amplitude at temporal datapoints); Electrocardiogram morphology (amplitude at temporal datapoints); Electrocardiogram morphology (amplitude at temporal datapoints); Electrocardiogram morphology (amplitude at temporal datapoints); Electrocardiogram morphology (amplitude at temporal datapoints); Pulse pressure; Electrocardiographic traits; Electrocardiographic traits; Electrocardiographic traits; Electrocardiographic conduction measures; Heart rate response to recovery post exercise; Pulse pressure; Electrocardiographic traits; Electrocardiographic traits (multivariate); Cardiorespiratory fitness (vo2 max); Electrocardiogram morphology (amplitude at temporal datapoints); Electrocardiogram morphology (amplitude at temporal datapoints); Electrocardiogram morphology (amplitude at temporal datapoints); Electrocardiogram morphology (amplitude at temporal datapoints); Electrocardiogram morphology (amplitude at temporal datapoints); Electrocardiogram morphology (amplitude at temporal datapoints); Electrocardiogram morphology (amplitude at temporal datapoints); Electrocardiogram morphology (amplitude at temporal datapoints); Electrocardiogram morphology (amplitude at temporal datapoints); Electrocardiogram morphology (amplitude at temporal datapoints); Electrocardiogram morphology (amplitude at temporal datapoints); Electrocardiogram morphology (amplitude at temporal datapoints); Electrocardiogram morphology (amplitude at temporal datapoints); Electrocardiogram morphology (amplitude at temporal datapoints); Electrocardiogram morphology (amplitude at temporal datapoints); Electrocardiogram morphology (amplitude at temporal datapoints); Electrocardiogram morphology (amplitude at temporal datapoints); Electrocardiogram morphology (amplitude at temporal datapoints); Electrocardiogram morphology (amplitude at temporal datapoints); Electrocardiogram morphology (amplitude at temporal datapoints); Electrocardiogram morphology (amplitude at temporal datapoints); Electrocardiogram morphology (amplitude at temporal datapoints); Electrocardiogram morphology (amplitude at temporal datapoints); Electrocardiogram morphology (amplitude at temporal datapoints); Electrocardiogram morphology (amplitude at temporal datapoints); Electrocardiogram morphology (amplitude at temporal datapoints); Electrocardiogram morphology (amplitude at temporal datapoints); Electrocardiogram morphology (amplitude at temporal datapoints); Electrocardiogram morphology (amplitude at temporal datapoints); Electrocardiogram morphology (amplitude at temporal datapoints); Electrocardiogram morphology (amplitude at temporal datapoints); Electrocardiogram morphology (amplitude at temporal datapoints); Electrocardiogram morphology (amplitude at temporal datapoints); Electrocardiogram morphology (amplitude at temporal datapoints); Electrocardiogram morphology (amplitude at temporal datapoints); Electrocardiogram morphology (amplitude at temporal datapoints); Electrocardiogram morphology (amplitude at temporal datapoints); Electrocardiogram morphology (amplitude at temporal datapoints); Electrocardiogram morphology (amplitude at temporal datapoints); Electrocardiogram morphology (amplitude at temporal datapoints); Electrocardiogram morphology (amplitude at temporal datapoints); Electrocardiogram morphology (amplitude at temporal datapoints); Electrocardiogram morphology (amplitude at temporal datapoints); Electrocardiogram morphology (amplitude at temporal datapoints); Electrocardiogram morphology (amplitude at temporal datapoints); Electrocardiogram morphology (amplitude at temporal datapoints); Electrocardiogram morphology (amplitude at temporal datapoints); Electrocardiogram morphology (amplitude at temporal datapoints); Electrocardiogram morphology (amplitude at temporal datapoints); Electrocardiogram morphology (amplitude at temporal datapoints); Electrocardiogram morphology (amplitude at temporal datapoints); Electrocardiogram morphology (amplitude at temporal datapoints); Electrocardiogram morphology (amplitude at temporal datapoints); Electrocardiogram morphology (amplitude at temporal datapoints); Electrocardiogram morphology (amplitude at temporal datapoints); Electrocardiogram morphology (amplitude at temporal datapoints); Electrocardiogram morphology (amplitude at temporal datapoints); Electrocardiogram morphology (amplitude at temporal datapoints); Electrocardiogram morphology (amplitude at temporal datapoints); Electrocardiogram morphology (amplitude at temporal datapoints); Electrocardiogram morphology (amplitude at temporal datapoints); Electrocardiogram morphology (amplitude at temporal datapoints); Pulse pressure; Cardiorespiratory fitness (vo2 max); Heart rate response to exercise; Pulse pressure; Resting heart rate; Systolic blood pressure; Systolic blood pressure; Systolic blood pressure; Cardiovascular disease; Diastolic blood pressure; Systolic blood pressure; Systolic blood pressure; Cardiovascular disease; Diastolic blood pressure; Diastolic blood pressure; Systolic blood pressure; Systolic blood pressure; Systolic blood pressure; Medication use for hypertension (number of purchases); Diastolic blood pressure; Pulse pressure; Systolic blood pressure; Systolic blood pressure; Systolic blood pressure (long-term average); Systolic blood pressure; Diastolic blood pressure; Systolic blood pressure; Diastolic blood pressure; Systolic blood pressure; Pulse pressure; Diastolic blood pressure; Systolic blood pressure; Systolic blood pressure; Pulse pressure; Diastolic blood pressure; Diastolic blood pressure; Resting heart rate
15	1:41544279:G:T	rs2885697	1	41544279	4.703e-11	41423636	41830086	359	330	7	rs2885697;rs370043958;rs55892603;rs6600361;rs1138293;rs11369029;rs557970239	2	rs2885697;rs557970239		not_shared	Not	Diastolic blood pressure; Systolic blood pressure; Cardioembolic stroke (MTAG); Diastolic blood pressure; Diastolic blood pressure; Systolic blood pressure; Coronary artery disease; Systolic blood pressure; Cardiovascular disease; Systolic blood pressure; Diastolic blood pressure; Systolic blood pressure; Congenital heart disease (inherited effect); Congenital heart disease (inherited effect); Pulse pressure; Diastolic blood pressure; Systolic blood pressure; Medication use for hypertension (number of purchases); Coronary artery disease; Systolic blood pressure; Diastolic blood pressure; Systolic blood pressure; Coronary artery disease; Systolic blood pressure; Cardiovascular disease; COVID-19 or hypertension (pleiotropy); Systolic blood pressure; Essential hypertension (time to event); Diastolic blood pressure; Blood pressure (pleiotropy model 1 DBP adjusted for estimated causal effects x SBP); Coronary artery disease; Systolic blood pressure; Systolic blood pressure; Diastolic blood pressure; Diastolic blood pressure; Systolic blood pressure; Diastolic blood pressure; Pulse pressure; Pulse pressure; Pulse pressure; Systolic blood pressure; Systolic blood pressure; Pulse pressure; Systolic blood pressure; Systolic blood pressure; Pulse pressure; Cardiovascular disease; Systolic blood pressure; Diastolic blood pressure
16	1:42389815:C:T	rs71654213	1	42389815	4.165e-11	42357003	42513551	86	85	4	rs12403298;rs1998758;rs71654213;rs34342278	2	rs12403298;rs71654213		not_shared	Not	Systolic blood pressure; Diastolic blood pressure; Pulse pressure; Pulse pressure; Systolic blood pressure; Systolic blood pressure; Systolic blood pressure; Pulse pressure; Pulse pressure; Systolic blood pressure; Pulse pressure; Systolic blood pressure; Systolic blood pressure; Diastolic blood pressure; Systolic blood pressure; Cardiovascular disease; Pulse pressure; Diastolic blood pressure; Systolic blood pressure; Systolic blood pressure; Diastolic blood pressure; Systolic blood pressure; Systolic blood pressure; Pulse pressure; Pulse pressure; Pulse pressure; Pulse pressure; Systolic blood pressure; Systolic blood pressure; Systolic blood pressure; Diastolic blood pressure; Diastolic blood pressure; Systolic blood pressure; Diastolic blood pressure; Pulse pressure; Pulse pressure; Pulse pressure; Systolic blood pressure; Systolic blood pressure; Pulse pressure; Systolic blood pressure; Systolic blood pressure; Pulse pressure; Cardiovascular disease; Systolic blood pressure; Systolic blood pressure; High-sensitivity cardiac troponin I concentration (MTAG); High-sensitivity cardiac troponin T levels (MTAG); High-sensitivity cardiac troponin T levels; Systolic blood pressure
17	1:43926305:C:T	rs2782652	1	43926305	2.859e-23	43410299	46991890	545	537	34	rs3835667;rs12729581;rs4660253;rs2282225;rs2782652;rs1964952;rs2782653;rs36122396;rs34898652;rs673253;rs4660257;rs1981080;rs10694478;rs35947542;rs139646619;rs199959374;rs5773817;rs2057967;rs156653;rs272570;rs12120800;rs56810307;rs55881586;rs11576668;rs138636082;rs148558753;rs71587081;rs114777890;rs55867821;rs150548439;rs141576154;rs12136098;rs550721577;rs12723072	13	rs3835667;rs12729581;rs2782652;rs35947542;rs139646619;rs199959374;rs2057967;rs156653;rs55881586;rs71587081;rs114777890;rs12136098;rs12723072		not_shared	Not	Systolic blood pressure; Systolic blood pressure; Diastolic blood pressure; Systolic blood pressure; Systolic blood pressure; Systolic blood pressure; Diastolic blood pressure; Systolic blood pressure; Diastolic blood pressure; Diastolic blood pressure; Hypertension; Systolic blood pressure; Systolic blood pressure; Systolic blood pressure; Hypertension risk in short sleep duration; Heart rate response to recovery post exercise (20 sec); Heart rate response to exercise; Heart rate response to recovery post exercise; Heart rate response to exercise; Resting heart rate; Resting heart rate; Heart rate response to recovery post exercise (40 sec); Heart rate response to recovery post exercise (50 sec); Heart rate increase in response to exercise; Heart rate response to recovery post exercise (30 sec); Pulse rate; Blood pressure (pleiotropy model 1 DBP adjusted for estimated causal effects x SBP); Diastolic blood pressure; Diastolic blood pressure; Systolic blood pressure; Diastolic blood pressure; Systolic blood pressure; Diastolic blood pressure; Diastolic blood pressure; White matter hyperintensity volume x hypertension interaction (2df); White matter hyperintensity volume (adjusted for hypertension); Systolic blood pressure x smoking status (ever vs never) interaction (2df test); Diastolic blood pressure x smoking status (ever vs never) interaction (2df test); Diastolic blood pressure x smoking status (ever vs never) interaction (2df test); Systolic blood pressure x smoking status (ever vs never) interaction (2df test); Systolic blood pressure x smoking status (current vs non-current) interaction (2df test); Systolic blood pressure x smoking status (current vs non-current) interaction (2df test); Diastolic blood pressure x smoking status (current vs non-current) interaction (2df test); Diastolic blood pressure x smoking status (current vs non-current) interaction (2df test); Diastolic blood pressure; Systolic blood pressure; Systolic blood pressure; Systolic blood pressure; Systolic blood pressure; Diastolic blood pressure; Systolic blood pressure; Cardiovascular disease; Diastolic blood pressure; Diastolic blood pressure; Systolic blood pressure; Diastolic blood pressure; Systolic blood pressure; Coronary artery disease; Systolic blood pressure; Cardiovascular disease; Diastolic blood pressure; Systolic blood pressure; Systolic blood pressure; Electrocardiogram morphology (amplitude at temporal datapoints); Electrocardiogram morphology (amplitude at temporal datapoints); Electrocardiogram morphology (amplitude at temporal datapoints); Electrocardiogram morphology (amplitude at temporal datapoints); Electrocardiogram morphology (amplitude at temporal datapoints); Electrocardiogram morphology (amplitude at temporal datapoints); Electrocardiogram morphology (amplitude at temporal datapoints); Electrocardiogram morphology (amplitude at temporal datapoints); Electrocardiogram morphology (amplitude at temporal datapoints); Electrocardiogram morphology (amplitude at temporal datapoints); Coronary artery disease; Electrocardiogram morphology (amplitude at temporal datapoints); Electrocardiogram morphology (amplitude at temporal datapoints); Electrocardiogram morphology (amplitude at temporal datapoints); Electrocardiogram morphology (amplitude at temporal datapoints); Electrocardiogram morphology (amplitude at temporal datapoints); Electrocardiogram morphology (amplitude at temporal datapoints); Electrocardiogram morphology (amplitude at temporal datapoints); Electrocardiogram morphology (amplitude at temporal datapoints); Electrocardiogram morphology (amplitude at temporal datapoints); Electrocardiogram morphology (amplitude at temporal datapoints); Electrocardiogram morphology (amplitude at temporal datapoints); Electrocardiogram morphology (amplitude at temporal datapoints); Electrocardiogram morphology (amplitude at temporal datapoints); Electrocardiogram morphology (amplitude at temporal datapoints); Electrocardiogram morphology (amplitude at temporal datapoints); Electrocardiogram morphology (amplitude at temporal datapoints); Blood pressure (pleiotropy model 1 DBP adjusted for estimated causal effects x SBP); Blood pressure (pleiotropy model 2 SBP adjusted for estimated causal effects x DBP); Myocardial infarction; Coronary artery disease; Body mass index and coronary artery disease (pairwise); Diastolic blood pressure; Systolic blood pressure; Coronary heart disease; Coronary artery disease; Coronary artery disease; Coronary artery disease; Coronary artery disease; Diastolic blood pressure; Cardiovascular disease; Systolic blood pressure; Coronary artery disease; Coronary artery disease; Heart failure; Coronary artery disease; Medication use for hypertension (number of purchases); Coronary artery disease; Coronary artery disease; Essential hypertension (time to event); Cardiovascular disease; Resting heart rate; Resting heart rate; Systolic blood pressure; Hypertension; Systolic blood pressure; Medication use for hypertension (number of purchases); Pulse pressure; Pulse pressure; Systolic blood pressure; Electrocardiogram morphology (amplitude at temporal datapoints); Electrocardiogram morphology (amplitude at temporal datapoints); Electrocardiogram morphology (amplitude at temporal datapoints); Electrocardiogram morphology (amplitude at temporal datapoints); Electrocardiogram morphology (amplitude at temporal datapoints); Electrocardiogram morphology (amplitude at temporal datapoints); Electrocardiogram morphology (amplitude at temporal datapoints); Electrocardiogram morphology (amplitude at temporal datapoints); Electrocardiogram morphology (amplitude at temporal datapoints); Electrocardiogram morphology (amplitude at temporal datapoints); Electrocardiogram morphology (amplitude at temporal datapoints); Electrocardiogram morphology (amplitude at temporal datapoints); Electrocardiogram morphology (amplitude at temporal datapoints); Electrocardiogram morphology (amplitude at temporal datapoints); Electrocardiogram morphology (amplitude at temporal datapoints); Electrocardiogram morphology (amplitude at temporal datapoints); Electrocardiogram morphology (amplitude at temporal datapoints); Electrocardiogram morphology (amplitude at temporal datapoints); Electrocardiogram morphology (amplitude at temporal datapoints); Electrocardiogram morphology (amplitude at temporal datapoints); Electrocardiogram morphology (amplitude at temporal datapoints); Electrocardiogram morphology (amplitude at temporal datapoints); Electrocardiogram morphology (amplitude at temporal datapoints); Electrocardiogram morphology (amplitude at temporal datapoints); Electrocardiogram morphology (amplitude at temporal datapoints); Electrocardiogram morphology (amplitude at temporal datapoints); Electrocardiogram morphology (amplitude at temporal datapoints); Electrocardiogram morphology (amplitude at temporal datapoints); Electrocardiogram morphology (amplitude at temporal datapoints); Diastolic blood pressure; Systolic blood pressure; Systolic blood pressure; Hypertension; Diastolic blood pressure; Systolic blood pressure; Systolic blood pressure; Diastolic blood pressure; Diastolic blood pressure; Diastolic blood pressure; Pulse pressure; Pulse pressure; White matter hyperintensity volume x hypertension interaction (2df); White matter hyperintensity volume (adjusted for hypertension); Systolic blood pressure; Diastolic blood pressure; Systolic blood pressure; Diastolic blood pressure; Medication use for hypertension (number of purchases); Diastolic blood pressure; Systolic blood pressure; Cardiovascular disease; Systolic blood pressure; Systolic blood pressure; Systolic blood pressure; Hypertension; Systolic blood pressure; Systolic blood pressure; Pulse pressure; Systolic blood pressure; White matter hyperintensity volume x hypertension interaction (2df); White matter hyperintensity volume (adjusted for hypertension); Systolic blood pressure; Medication use for hypertension (number of purchases); Diastolic blood pressure; Systolic blood pressure; Cardiovascular disease; Systolic blood pressure; Pulse pressure; Pulse pressure; Systolic blood pressure; Systolic blood pressure; Pulse pressure; Systolic blood pressure; Diastolic blood pressure; Systolic blood pressure; Diastolic blood pressure; Systolic blood pressure; Systolic blood pressure; Systolic blood pressure; Pulse pressure; Systolic blood pressure; Hypertrophic cardiomyopathy; Hypertrophic cardiomyopathy (sarcomere negative); Systolic blood pressure; Systolic blood pressure; High-sensitivity cardiac troponin I concentration (MTAG); High-sensitivity cardiac troponin T levels (MTAG); Systolic blood pressure; Systolic blood pressure; High-sensitivity cardiac troponin I concentration (MTAG); High-sensitivity cardiac troponin T levels (MTAG); Diastolic blood pressure; Pulse pressure; Systolic blood pressure; Cardiorespiratory fitness (vo2 max); Ideal cardiovascular health score (clinical and behavioral); High-sensitivity cardiac troponin T levels; High-sensitivity cardiac troponin T levels; Hypertrophic cardiomyopathy; Hypertrophic cardiomyopathy (MTAG); Diastolic blood pressure; Myocardial infarction; Ischemic stroke; Systolic blood pressure; Systolic blood pressure; Sorting nexin-11 level in Chronic kidney disease with hypertension and no diabetes (24685_12); Pulse pressure; Pulse pressure; Pulse pressure; Systolic blood pressure; Systolic blood pressure; Systolic blood pressure; Sorting nexin-11 level in Chronic kidney disease with hypertension and no diabetes (24685_12); Pulse pressure; Pulse pressure; Pulse pressure; Systolic blood pressure; Systolic blood pressure; Hypertension; Body mass index and diastolic blood pressure (bivariate analysis); Systolic blood pressure and diastolic blood pressure (bivariate analysis); Body mass index and systolic blood pressure (bivariate analysis); Coronary artery disease; Coronary artery disease or plasminogen activator inhibitor 1 levels (pleiotropy); Coronary artery disease or tissue plasminogen activator levels (pleiotropy); Coronary artery disease or factor VIII levels (pleiotropy); Diastolic blood pressure; Blood pressure; Diastolic blood pressure; Diastolic blood pressure; Systolic blood pressure; Coronary artery disease; Myocardial infarction; Coronary artery disease; Coronary artery disease or fibrinogen levels (pleiotropy); Coronary artery disease or von Willebrand factor levels (pleiotropy); Coronary artery disease or factor XI levels (pleiotropy); Coronary artery disease or factor VII levels (pleiotropy); Diastolic blood pressure; Coronary artery disease; Diastolic blood pressure; Diastolic blood pressure; Systolic blood pressure; Diastolic blood pressure; Diastolic blood pressure; Systolic blood pressure; Diastolic blood pressure x alcohol consumption (light vs heavy) interaction (2df test); Diastolic blood pressure x alcohol consumption (light vs heavy) interaction (2df test); Diastolic blood pressure x alcohol consumption interaction (2df test); Systolic blood pressure x alcohol consumption interaction (2df test); Diastolic blood pressure x alcohol consumption interaction (2df test); Coronary artery disease; Diastolic blood pressure; Diastolic blood pressure; Systolic blood pressure; Diastolic blood pressure; Systolic blood pressure; Systolic blood pressure; Diastolic blood pressure; Cardiovascular disease; Medication use for hypertension (number of purchases); Coronary artery disease; Systolic blood pressure; Coronary artery disease; High-sensitivity cardiac troponin I concentration (MTAG); High-sensitivity cardiac troponin T levels (MTAG); High-sensitivity cardiac troponin T levels; Coronary artery disease or plasminogen activator inhibitor 1 levels (pleiotropy); Cardiovascular disease risk factors; Cardiovascular disease risk factors; Body fat percentage and coronary artery disease (pairwise); Waist-hip ratio and coronary artery disease (pairwise); Body mass index and coronary artery disease (pairwise); MOB-like protein phocein level in Chronic kidney disease with hypertension and no diabetes (19332_1); Protein Wnt-10b level in Chronic kidney disease with hypertension and no diabetes (21940_12); White matter hyperintensity volume (adjusted for hypertension); White matter hyperintensity volume (adjusted for hypertension); Myocardial infarction; Transmembrane and coiled-coil domains protein 3 level in Chronic kidney disease with hypertension and no diabetes (8922_4); Hemoglobin subunit theta-1 level in Chronic kidney disease with hypertension and no diabetes (7965_25); Pre-miRNA 5'-monophosphate methyltransferase level in Chronic kidney disease with hypertension and no diabetes (21115_48); Arginyl-tRNA--protein transferase 1 level in Chronic kidney disease with hypertension and no diabetes (25108_6); Proteasome subunit beta type-10 level in Chronic kidney disease with hypertension and no diabetes (21861_8); Alpha-N-acetylneuraminide alpha-2,8-sialyltransferase level in Chronic kidney disease with hypertension and no diabetes (21508_7); Forkhead box protein O1A level in Chronic kidney disease with hypertension and no diabetes (22055_31); Leucine-rich repeat neuronal protein 1 level in Chronic kidney disease with hypertension and no diabetes (11293_14); Kinetochore protein Spc25 level in Chronic kidney disease with hypertension and no diabetes (22782_80); Tubulin-specific chaperone A level in Chronic kidney disease with hypertension and no diabetes (12501_10); ADP-ribosylation factor-like protein 2 level in Chronic kidney disease with hypertension and no diabetes (12587_65); Cytidine deaminase level in Chronic kidney disease with hypertension and no diabetes (18336_31); Tumor protein p53-inducible protein 11 level in Chronic kidney disease with hypertension and no diabetes (13022_20); Coronary artery disease; Alzheimer's disease in hypertension-negative individuals; Alzheimer's disease in hypertension; Cardiotrophin-1 levels (CTF1.13732.79.3); Resting heart rate; Myocardial infarction; Coronary artery disease; Coronary artery disease or tissue plasminogen activator levels (pleiotropy); Coronary artery disease; Diastolic blood pressure; Systolic blood pressure; Coronary artery disease; Coronary artery disease; Systolic blood pressure; Diastolic blood pressure; Diastolic blood pressure; Systolic blood pressure; Coronary artery disease (myocardial infarction, percutaneous transluminal coronary angioplasty, coronary artery bypass grafting, angina or chromic ischemic heart disease); Coronary artery disease; Chronic obstructive pulmonary disease or coronary artery disease (pleiotropy); Myocardial infarction; Heart failure (multivariate analysis); Systolic blood pressure; Coronary artery disease; Diastolic blood pressure; Diastolic blood pressure; Diastolic blood pressure; Diastolic blood pressure; Cardiovascular disease; Systolic blood pressure; Diastolic blood pressure; Systolic blood pressure; Systolic blood pressure; Medication use for hypertension (number of purchases); Diastolic blood pressure; Coronary artery disease; Coronary artery disease; Coronary artery disease; Coronary artery disease; Diastolic blood pressure; Systolic blood pressure; Systolic blood pressure
18	1:48118188:C:T	rs12407853	1	48118188	4.64e-08	48105228	48173971	50	50	1	rs12407853	1	rs12407853		not_shared	Not	Diastolic blood pressure; Systolic blood pressure; Systolic blood pressure; Diastolic blood pressure; Diastolic blood pressure; Systolic blood pressure; Systolic blood pressure; Pulse pressure; Systolic blood pressure; Systolic blood pressure; Hypertension; Systolic blood pressure; Diastolic blood pressure; Pulse pressure; Systolic blood pressure; Diastolic blood pressure; Pulse pressure; Systolic blood pressure; Systolic blood pressure; Diastolic blood pressure; Pulse pressure; Hypertension; Systolic blood pressure; Diastolic blood pressure; Systolic blood pressure; Cardiovascular disease; Systolic blood pressure; Pulse pressure; Hypertension; Systolic blood pressure; Systolic blood pressure; Hypertension; COVID-19 or hypertension (pleiotropy); Diastolic blood pressure; Diastolic blood pressure; Essential hypertension (time to event); Hypertension; Systolic blood pressure; Pulse pressure; Essential hypertension (time to event); Diastolic blood pressure; Diastolic blood pressure; Systolic blood pressure; Electrocardiogram morphology (amplitude at temporal datapoints); Electrocardiogram morphology (amplitude at temporal datapoints); Electrocardiogram morphology (amplitude at temporal datapoints); Electrocardiogram morphology (amplitude at temporal datapoints); Systolic blood pressure; Diastolic blood pressure; Diastolic blood pressure; Diastolic blood pressure; Systolic blood pressure; Medication use for hypertension (number of purchases); Pulse pressure
19	1:51348604:C:T	rs72692207	1	51348604	4.867e-12	49376720	52037756	142	138	5	rs575566175;rs72692207;rs7555411;rs944230;rs148442757	3	rs575566175;rs72692207;rs148442757		not_shared	Not	Heart failure; Diastolic blood pressure; Heart failure; Systolic blood pressure; Thioredoxin domain-containing protein 12 level in Chronic kidney disease with hypertension and no diabetes (4815_25); Coronary artery disease; Lutropin-choriogonadotropic hormone receptor level in Chronic kidney disease with hypertension and no diabetes (14634_13); Medication use for hypertension (number of purchases); Systolic blood pressure; Coronary artery disease; Coronary artery disease; Coronary artery disease (myocardial infarction, percutaneous transluminal coronary angioplasty, coronary artery bypass grafting, angina or chromic ischemic heart disease); Coronary artery disease; Thioredoxin domain-containing protein 12 level in Chronic kidney disease with hypertension and no diabetes (4815_25); Systolic blood pressure; Coronary artery disease; Lutropin-choriogonadotropic hormone receptor level in Chronic kidney disease with hypertension and no diabetes (14634_13); Thioredoxin domain-containing protein 12 level in Chronic kidney disease with hypertension and no diabetes (4815_25); Coronary artery disease; Lutropin-choriogonadotropic hormone receptor level in Chronic kidney disease with hypertension and no diabetes (14634_13); Diastolic blood pressure; Resting heart rate; Diastolic blood pressure; Systolic blood pressure; Resting heart rate; Diastolic blood pressure; Diastolic blood pressure; Medication use for hypertension (number of purchases); Electrocardiogram morphology (amplitude at temporal datapoints); Conotruncal heart defects (maternal effects); Systolic blood pressure; Diastolic blood pressure; Diastolic blood pressure; Systolic blood pressure; High-sensitivity cardiac troponin T levels; Systolic blood pressure; Electrocardiographic conduction measures; Diastolic blood pressure; Diastolic blood pressure; Diastolic blood pressure; Diastolic blood pressure; Cardiovascular disease; Diastolic blood pressure; Diastolic blood pressure; Pulse pressure; Pulse pressure; Systolic blood pressure; Systolic blood pressure; Systolic blood pressure; Medication use for hypertension (number of purchases); Pulse pressure; Diastolic blood pressure; Pulse pressure; Systolic blood pressure; Diastolic blood pressure; Systolic blood pressure; Systolic blood pressure; Diastolic blood pressure; Diastolic blood pressure; Systolic blood pressure; Systolic blood pressure; Systolic blood pressure; Diastolic blood pressure; Systolic blood pressure; Pulse pressure; Systolic blood pressure; Hypertension; Diastolic blood pressure; Systolic blood pressure; Pulse pressure; Systolic blood pressure; Diastolic blood pressure; Systolic blood pressure; Systolic blood pressure; Systolic blood pressure; Systolic blood pressure; Diastolic blood pressure; Systolic blood pressure; Pulse pressure; Coronary artery disease; Systolic blood pressure x dichotomous lifestyle risk score interaction (2df test); Hypertension; Diastolic blood pressure; Systolic blood pressure; Systolic blood pressure; Pulse pressure; Systolic blood pressure; Diastolic blood pressure; Pulse pressure; Pulse pressure; Systolic blood pressure; Systolic blood pressure; Diastolic blood pressure; Systolic blood pressure; Systolic blood pressure; Diastolic blood pressure; Systolic blood pressure; Systolic blood pressure; Systolic blood pressure; Systolic blood pressure; Sudden cardiac arrest; Electrocardiogram morphology (amplitude at temporal datapoints); Electrocardiogram morphology (amplitude at temporal datapoints); Electrocardiogram morphology (amplitude at temporal datapoints); Electrocardiogram morphology (amplitude at temporal datapoints); Electrocardiogram morphology (amplitude at temporal datapoints); Electrocardiogram morphology (amplitude at temporal datapoints); Electrocardiogram morphology (amplitude at temporal datapoints); Electrocardiogram morphology (amplitude at temporal datapoints); Electrocardiogram morphology (amplitude at temporal datapoints); Electrocardiogram morphology (amplitude at temporal datapoints); Electrocardiogram morphology (amplitude at temporal datapoints); Electrocardiogram morphology (amplitude at temporal datapoints); Electrocardiogram morphology (amplitude at temporal datapoints); Electrocardiogram morphology (amplitude at temporal datapoints); Electrocardiogram morphology (amplitude at temporal datapoints); Electrocardiogram morphology (amplitude at temporal datapoints); Electrocardiogram morphology (amplitude at temporal datapoints); Electrocardiogram morphology (amplitude at temporal datapoints); Electrocardiogram morphology (amplitude at temporal datapoints); Electrocardiogram morphology (amplitude at temporal datapoints); Electrocardiogram morphology (amplitude at temporal datapoints); Electrocardiogram morphology (amplitude at temporal datapoints); Electrocardiogram morphology (amplitude at temporal datapoints); Electrocardiogram morphology (amplitude at temporal datapoints); Diastolic blood pressure; Systolic blood pressure; Diastolic blood pressure; Systolic blood pressure; Cardiovascular disease; Systolic blood pressure; Hypertension; Diastolic blood pressure; Pulse pressure; Systolic blood pressure; Diastolic blood pressure; Systolic blood pressure; Cardiovascular disease; Systolic blood pressure; Systolic blood pressure; Systolic blood pressure; Systolic blood pressure; Diastolic blood pressure; Cardiovascular disease; Systolic blood pressure; Systolic blood pressure; Systolic blood pressure; Diastolic blood pressure; Pulse pressure; Systolic blood pressure; Diastolic blood pressure; Diastolic blood pressure; Blood pressure (pleiotropy model 1 DBP adjusted for estimated causal effects x SBP); Blood pressure (pleiotropy model 2 SBP adjusted for estimated causal effects x DBP); Essential hypertension (time to event); Systolic blood pressure; Systolic blood pressure; Diastolic blood pressure; Hypertension; Systolic blood pressure; Diastolic blood pressure; Cardiovascular disease; Vitamin B levels in ischemic stroke; Blood protein levels in cardiovascular risk; Diastolic blood pressure; Serine protease 27 level in Chronic kidney disease with hypertension and no diabetes (15535_3); Intestinal-type alkaline phosphatase level in Chronic kidney disease with hypertension and no diabetes (17441_4); Protein FAM3D level in Chronic kidney disease with hypertension and no diabetes (13102_1); Systolic blood pressure; Blood protein levels in cardiovascular risk; Blood protein levels in cardiovascular risk; Vitamin B levels in ischemic stroke; Systolic blood pressure; Systolic blood pressure; Systolic blood pressure; Diastolic blood pressure; Pulse pressure; Systolic blood pressure; Systolic blood pressure; Systolic blood pressure; Pulse pressure
20	1:54586538:C:T	rs12065056	1	54586538	9.935e-10	54584278	54753840	47	47	3	rs12065056;rs608547;rs744117	2	rs12065056;rs608547		not_shared	Novel
21	1:58302102:C:T	rs852787	1	58302102	2.589e-08	58288023	58302102	5	5	1	rs852787	1	rs852787		not_shared	Not	Coronary artery disease; White matter hyperintensities in ischemic stroke; Systolic blood pressure; Systolic blood pressure; Diastolic blood pressure; Hypertension; Systolic blood pressure; Diastolic blood pressure; Systolic blood pressure; Cardiovascular disease; Diastolic blood pressure; Pulse pressure; Systolic blood pressure; Systolic blood pressure; Diastolic blood pressure
22	1:67109335:A:G	rs7526812	1	67109335	3.537e-23	66940078	67220642	359	350	18	rs187289621;rs17472890;rs78578323;rs10789207;rs10493407;rs4655617;rs4509558;rs11208897;rs7526812;rs10789212;rs11208942;rs11208945;rs10749764;rs17439307;rs475762;rs7551967;rs4596853;rs138141331	3	rs187289621;rs10789207;rs7526812		not_shared	Not	Electrocardiogram morphology (amplitude at temporal datapoints); Electrocardiogram morphology (amplitude at temporal datapoints); Electrocardiogram morphology (amplitude at temporal datapoints); Electrocardiogram morphology (amplitude at temporal datapoints); Electrocardiogram morphology (amplitude at temporal datapoints); Electrocardiogram morphology (amplitude at temporal datapoints); Electrocardiogram morphology (amplitude at temporal datapoints); Electrocardiogram morphology (amplitude at temporal datapoints); Electrocardiogram morphology (amplitude at temporal datapoints); Electrocardiogram morphology (amplitude at temporal datapoints); Electrocardiogram morphology (amplitude at temporal datapoints); Electrocardiogram morphology (amplitude at temporal datapoints); Electrocardiogram morphology (amplitude at temporal datapoints); Electrocardiogram morphology (amplitude at temporal datapoints); Electrocardiogram morphology (amplitude at temporal datapoints); Electrocardiogram morphology (amplitude at temporal datapoints); Electrocardiogram morphology (amplitude at temporal datapoints); Electrocardiogram morphology (amplitude at temporal datapoints); Electrocardiogram morphology (amplitude at temporal datapoints); Electrocardiogram morphology (amplitude at temporal datapoints); Electrocardiogram morphology (amplitude at temporal datapoints); Electrocardiogram morphology (amplitude at temporal datapoints); Electrocardiogram morphology (amplitude at temporal datapoints); Electrocardiogram morphology (amplitude at temporal datapoints); Electrocardiogram morphology (amplitude at temporal datapoints); Electrocardiogram morphology (amplitude at temporal datapoints); Electrocardiogram morphology (amplitude at temporal datapoints); Electrocardiogram morphology (amplitude at temporal datapoints); Electrocardiogram morphology (amplitude at temporal datapoints); Electrocardiogram morphology (amplitude at temporal datapoints); Electrocardiogram morphology (amplitude at temporal datapoints); Electrocardiogram morphology (amplitude at temporal datapoints); Electrocardiogram morphology (amplitude at temporal datapoints); Electrocardiogram morphology (amplitude at temporal datapoints); Electrocardiogram morphology (amplitude at temporal datapoints); Electrocardiogram morphology (amplitude at temporal datapoints); Electrocardiogram morphology (amplitude at temporal datapoints); Electrocardiogram morphology (amplitude at temporal datapoints); Electrocardiogram morphology (amplitude at temporal datapoints); Electrocardiogram morphology (amplitude at temporal datapoints); Electrocardiogram morphology (amplitude at temporal datapoints); Electrocardiogram morphology (amplitude at temporal datapoints); Electrocardiogram morphology (amplitude at temporal datapoints); Electrocardiogram morphology (amplitude at temporal datapoints); Electrocardiogram morphology (amplitude at temporal datapoints); Electrocardiogram morphology (amplitude at temporal datapoints); Electrocardiogram morphology (amplitude at temporal datapoints); Electrocardiogram morphology (amplitude at temporal datapoints); Electrocardiogram morphology (amplitude at temporal datapoints); Electrocardiogram morphology (amplitude at temporal datapoints); Electrocardiogram morphology (amplitude at temporal datapoints); Electrocardiogram morphology (amplitude at temporal datapoints); Electrocardiogram morphology (amplitude at temporal datapoints); Electrocardiogram morphology (amplitude at temporal datapoints); Electrocardiogram morphology (amplitude at temporal datapoints); Electrocardiogram morphology (amplitude at temporal datapoints); Electrocardiogram morphology (amplitude at temporal datapoints); Electrocardiogram morphology (amplitude at temporal datapoints); Electrocardiogram morphology (amplitude at temporal datapoints); Electrocardiogram morphology (amplitude at temporal datapoints); Electrocardiogram morphology (amplitude at temporal datapoints); Electrocardiogram morphology (amplitude at temporal datapoints); Electrocardiogram morphology (amplitude at temporal datapoints); Electrocardiogram morphology (amplitude at temporal datapoints); Electrocardiogram morphology (amplitude at temporal datapoints); Electrocardiogram morphology (amplitude at temporal datapoints); Electrocardiogram morphology (amplitude at temporal datapoints); Electrocardiogram morphology (amplitude at temporal datapoints); Electrocardiogram morphology (amplitude at temporal datapoints); Electrocardiogram morphology (amplitude at temporal datapoints); Resting heart rate; Systolic blood pressure; Systolic blood pressure; Systolic blood pressure; Pulse pressure; Pulse pressure; Pulse pressure; Systolic blood pressure; Systolic blood pressure; Systolic blood pressure; Resting heart rate; Systolic blood pressure; Systolic blood pressure; Diastolic blood pressure; Systolic blood pressure; Cardiovascular disease; Systolic blood pressure; Diastolic blood pressure; Systolic blood pressure; Diastolic blood pressure; Diastolic blood pressure; Medication use for hypertension (number of purchases); Systolic blood pressure; Blood protein levels in cardiovascular risk
23	1:68352002:A:G	rs8179318	1	68352002	6.778e-09	68257907	68609967	127	127	2	rs8179318;rs9943088	2	rs8179318;rs9943088		not_shared	Not	Blood pressure (pleiotropy model 1 DBP adjusted for estimated causal effects x SBP); Diastolic blood pressure response to thiazide and thiazide-like diuretics in hypertension; Systolic blood pressure; Systolic blood pressure; Medication use for hypertension (number of purchases); Cardiovascular disease; High-sensitivity cardiac troponin T levels; High-sensitivity cardiac troponin T levels; Coronary artery calcified atherosclerotic plaque score in type 2 diabetes; Systolic blood pressure; Diastolic blood pressure; Systolic blood pressure; Diastolic blood pressure; Diastolic blood pressure; Diastolic blood pressure; Cardiovascular disease; Systolic blood pressure; Systolic blood pressure
24	1:69753525:C:T	rs72685915	1	69753525	2.993e-08	69753525	69763118	3	3	1	rs72685915	1	rs72685915		not_shared	Not	Systolic blood pressure; Coronary artery disease; Coronary artery disease; Diastolic blood pressure; Systolic blood pressure; Ischemic stroke in diabetes mellitus; Diastolic blood pressure; Systolic blood pressure; Systolic blood pressure; Diastolic blood pressure; Diastolic blood pressure; Cardiovascular disease; Systolic blood pressure; Cardiovascular disease
25	1:80451138:C:T	rs1977673	1	80451138	1.285e-09	80344060	80547435	39	39	2	rs1977673;rs17104215	1	rs1977673		not_shared	Not	Blood pressure (pleiotropy model 2 SBP adjusted for estimated causal effects x DBP); Blood pressure (pleiotropy model 1 DBP adjusted for estimated causal effects x SBP); Thrombocytopenia in coronary artery bypass surgery; Systolic blood pressure; Systolic blood pressure; Systolic blood pressure; Cardiovascular disease; Pulse pressure; Diastolic blood pressure; Diastolic blood pressure; Systolic blood pressure; Systolic blood pressure; Systolic blood pressure; Hypertension; Systolic blood pressure x low social support interaction (2df test); Systolic blood pressure; Systolic blood pressure; Medication use for hypertension (number of purchases); Diastolic blood pressure; Systolic blood pressure; Pulse pressure; Pulse pressure
26	1:81874002:A:AT	rs56129762	1	81874002	5.721e-09	81873319	81891095	40	36	2	rs56129762;rs12751525	1	rs56129762		not_shared	Not	Systolic blood pressure; Diastolic blood pressure; Systolic blood pressure; Systolic blood pressure; Hypertension; Diastolic blood pressure; Systolic blood pressure; Diastolic blood pressure; Systolic blood pressure; Medication use for hypertension (number of purchases); Cardiovascular disease; Diastolic blood pressure; Diastolic blood pressure; Blood pressure (pleiotropy model 1 DBP adjusted for estimated causal effects x SBP)
27	1:82627415:A:AATCCTCTTCAAACGGCTGCTGACTTCCTGCCAATAGAC	rs34555568	1	82627415	3.76e-08	82583200	82777126	12	12	1	rs34555568	1	rs34555568		not_shared	Not	Diastolic blood pressure; Systolic blood pressure; Diastolic blood pressure; Cardiovascular disease; Diastolic blood pressure; Systolic blood pressure
28	1:85345941:A:C	rs78014620	1	85345941	3.049e-09	85345941	85345941	1	1	1	rs78014620	1	rs78014620	rs1472300	shared	Not	Systolic blood pressure; Pulse pressure; Systolic blood pressure; Pulse pressure; Systolic blood pressure; Pulse pressure; Systolic blood pressure; Systolic blood pressure; Pulse pressure; Resting heart rate; Resting heart rate; Heart rate; Electrocardiogram morphology (amplitude at temporal datapoints); Electrocardiogram morphology (amplitude at temporal datapoints); Electrocardiogram morphology (amplitude at temporal datapoints); Electrocardiogram morphology (amplitude at temporal datapoints); Electrocardiogram morphology (amplitude at temporal datapoints); Electrocardiogram morphology (amplitude at temporal datapoints); Electrocardiogram morphology (amplitude at temporal datapoints); Electrocardiogram morphology (amplitude at temporal datapoints); Electrocardiogram morphology (amplitude at temporal datapoints); Electrocardiogram morphology (amplitude at temporal datapoints); Electrocardiogram morphology (amplitude at temporal datapoints); Resting heart rate; Resting heart rate; Heart rate
29	1:87905828:C:G	rs2050586	1	87905828	1.859e-14	87327858	87965485	162	160	3	rs61800718;rs377295718;rs2050586	3	rs61800718;rs377295718;rs2050586	rs35352908;rs35352908;rs76380940;rs56195233	shared	Not	15 kDa selenoprotein level in Chronic kidney disease with hypertension and no diabetes (20087_3); Resting heart rate; Diastolic blood pressure; Diastolic blood pressure; Diastolic blood pressure; Systolic blood pressure
30	1:89442733:C:T	rs10922532	1	89442733	5.959e-11	88641063	89451864	224	223	7	rs6428637;rs67094039;rs514070;rs538840864;rs10922532;rs7534763;rs11437047	4	rs6428637;rs67094039;rs538840864;rs10922532		not_shared	Not	Systolic blood pressure; Systolic blood pressure; Pulse pressure; Coronary artery disease; Medication use for hypertension (number of purchases); Chronic obstructive pulmonary disease or high blood pressure (pleiotropy); Pulse pressure; Systolic blood pressure; Pulse pressure; Diastolic blood pressure; Systolic blood pressure; White matter hyperintensity volume (adjusted for hypertension); White matter hyperintensity volume (adjusted for hypertension); Systolic blood pressure; Systolic blood pressure; Systolic blood pressure; Systolic blood pressure; Pulse pressure; Cardiovascular disease; Pulse pressure; Systolic blood pressure; Pulse pressure; Systolic blood pressure; Systolic blood pressure; Pulse pressure; Systolic blood pressure; Systolic blood pressure; Chronic obstructive pulmonary disease or high blood pressure (pleiotropy); Diastolic blood pressure; Systolic blood pressure; Diastolic blood pressure; Systolic blood pressure x alcohol consumption interaction (2df test); Diastolic blood pressure x alcohol consumption interaction (2df test); Body fat percentage or coronary artery disease (MTAG); Blood pressure; Blood pressure; Pulse pressure x alcohol consumption (light vs heavy) interaction (2df test)
31	1:91574940:C:G	rs10922956	1	91574940	2.035e-09	91536977	91577875	14	14	2	rs10922956;rs372183251	1	rs10922956		not_shared	Not	Electrocardiogram morphology (amplitude at temporal datapoints); Electrocardiogram morphology (amplitude at temporal datapoints); Electrocardiogram morphology (amplitude at temporal datapoints); Electrocardiogram morphology (amplitude at temporal datapoints); Electrocardiogram morphology (amplitude at temporal datapoints); Electrocardiogram morphology (amplitude at temporal datapoints); Coronary artery disease; Systolic blood pressure
32	1:93513896:A:G	rs2265928	1	93513896	2.244e-09	92445720	94066635	186	184	5	rs2265928;rs72957220;rs141609484;rs147246572;rs7514579	3	rs2265928;rs72957220;rs7514579		not_shared	Not	Systolic blood pressure; Systolic blood pressure; Cardiovascular disease; Pulse pressure; Systolic blood pressure; Pulse pressure; Pulse pressure; Systolic blood pressure; Systolic blood pressure; Ischemic stroke; Ischemic stroke; Pulse pressure; Pulse pressure; Systolic blood pressure; Pulse pressure; Pulse pressure; Systolic blood pressure; Pulse pressure; Pulse pressure; Diastolic blood pressure; Pulse pressure; Heart failure; Blood pressure (pleiotropy model 2 SBP adjusted for estimated causal effects x DBP); Blood pressure (pleiotropy model 1 DBP adjusted for estimated causal effects x SBP); Heart rate response to recovery post exercise (10 sec); Heart rate response to recovery post exercise (20 sec); Heart rate response to recovery post exercise (30 sec); Heart rate; Resting heart rate; Resting heart rate; Heart rate variability traits (RMSSD); Heart rate variability traits (RMSSD); Heart rate response to recovery post exercise (40 sec); Heart rate response to recovery post exercise (50 sec); Heart rate variability traits (pvRSA/HF); Heart rate variability traits (pvRSA/HF); Heart rate variability traits (SDNN); Heart rate variability traits (SDNN); Diastolic blood pressure; Electrocardiogram morphology (amplitude at temporal datapoints); Electrocardiogram morphology (amplitude at temporal datapoints); Electrocardiogram morphology (amplitude at temporal datapoints)
33	1:94788622:A:C	rs11585025	1	94788622	1.564e-09	94689734	94792449	4	4	1	rs11585025	1	rs11585025		not_shared	Not	Blood pressure (pleiotropy model 1 DBP adjusted for estimated causal effects x SBP); Blood pressure (pleiotropy model 2 SBP adjusted for estimated causal effects x DBP); Myocardial infarction; Coronary artery disease or factor VIII levels (pleiotropy); Coronary artery disease or fibrinogen levels (pleiotropy); Coronary artery disease; Coronary artery disease; Coronary artery disease; Systolic blood pressure; Systolic blood pressure
34	1:95956177:A:G	rs115894880	1	95956177	8.335e-09	95794615	96141985	5	5	1	rs115894880	1	rs115894880		not_shared	Not	Pulse pressure; Diastolic blood pressure; Blood pressure (pleiotropy model 1 DBP adjusted for estimated causal effects x SBP); Blood pressure (pleiotropy model 2 SBP adjusted for estimated causal effects x DBP); Myocardial infarction; Coronary artery disease; Pulse pressure; Diastolic blood pressure; Medication use for hypertension (number of purchases); Diastolic blood pressure; Diastolic blood pressure; Cardiovascular disease; Systolic blood pressure; Hypertension complicating pregnancy; Blood pressure; Hypertension; Diastolic blood pressure; Systolic blood pressure; Systolic blood pressure; Pulse pressure; Pulse pressure; Systolic blood pressure; Diastolic blood pressure; Diastolic blood pressure; Systolic blood pressure; Pulse pressure; Diastolic blood pressure; Systolic blood pressure; Systolic blood pressure; Diastolic blood pressure; Diastolic blood pressure; Diastolic blood pressure; Diastolic blood pressure; Diastolic blood pressure; Pulse pressure; Heart rate response to exercise; Heart rate response to exercise; Heart rate response to recovery post exercise; Diastolic blood pressure; Diastolic blood pressure; Heart rate response to recovery post exercise (50 sec); Heart rate increase in response to exercise; Systolic blood pressure; Diastolic blood pressure; Systolic blood pressure; Diastolic blood pressure; Systolic blood pressure; Diastolic blood pressure; Systolic blood pressure; Diastolic blood pressure; Systolic blood pressure; Diastolic blood pressure; Diastolic blood pressure; Diastolic blood pressure; Diastolic blood pressure
35	1:110193390:A:G	rs592586	1	110193390	8.278e-10	110168888	110222901	52	51	4	rs592586;rs528005884;rs516764;rs5776993	2	rs592586;rs5776993	rs3019892	shared	Not	Amphoterin-induced protein 1 level in Chronic kidney disease with hypertension and no diabetes (20120_101); Diastolic blood pressure; Medication use for hypertension (number of purchases); Diastolic blood pressure
36	1:113050985:C:T	rs3828074	1	113050985	3.508e-15	112996902	113793098	333	328	21	rs114423517;rs72699046;rs3828074;rs12730156;rs568257035;rs2279499;rs351364;rs75248945;rs10714672;rs11362773;rs538368270;rs34324880;rs60348158;rs35423234;rs2769261;rs1728223;1:113424101:C:G;rs2996295;rs199671689;rs35386459;rs72331810	6	rs114423517;rs3828074;rs75248945;rs10714672;rs199671689;rs72331810		not_shared	Not	Ischemic stroke; Diastolic blood pressure; Diastolic blood pressure; Pulse pressure; Hypertension; Systolic blood pressure; Diastolic blood pressure; Systolic blood pressure; Medication use for hypertension (number of purchases); Pulse pressure; Systolic blood pressure; Systolic blood pressure; Diastolic blood pressure; Systolic blood pressure; Pulse pressure; Diastolic blood pressure; Hypertension; Systolic blood pressure; Systolic blood pressure; Pulse pressure; Diastolic blood pressure; Systolic blood pressure; Cardiovascular disease; Ischemic stroke; Diastolic blood pressure; Diastolic blood pressure; Pulse pressure; Hypertension; Systolic blood pressure; Diastolic blood pressure; Systolic blood pressure; Medication use for hypertension (number of purchases); Pulse pressure; Systolic blood pressure; Systolic blood pressure x smoking status (ever vs never) interaction (2df test); Diastolic blood pressure x smoking status (ever vs never) interaction (2df test); Systolic blood pressure x smoking status (ever vs never) interaction (2df test); Diastolic blood pressure x smoking status (ever vs never) interaction (2df test); Systolic blood pressure x smoking status (current vs non-current) interaction (2df test); Diastolic blood pressure x smoking status (current vs non-current) interaction (2df test); Diastolic blood pressure x smoking status (current vs non-current) interaction (2df test); Systolic blood pressure x smoking status (current vs non-current) interaction (2df test); Systolic blood pressure; Diastolic blood pressure; Systolic blood pressure; Pulse pressure; Diastolic blood pressure; Hypertension; Systolic blood pressure; Systolic blood pressure; Pulse pressure; Diastolic blood pressure; Systolic blood pressure; Cardiovascular disease; Diastolic blood pressure; Systolic blood pressure; Blood pressure; Blood pressure; Diastolic blood pressure; Hypertension; Systolic blood pressure; Diastolic blood pressure; Diastolic blood pressure; Systolic blood pressure; Diastolic blood pressure; Diastolic blood pressure x alcohol consumption interaction (2df test); Hypertension; Systolic blood pressure; Diastolic blood pressure; Blood pressure; Systolic blood pressure; Diastolic blood pressure; Hypertension; Diastolic blood pressure; Systolic blood pressure; Diastolic blood pressure; Systolic blood pressure; Systolic blood pressure x alcohol consumption interaction (2df test); Diastolic blood pressure x alcohol consumption interaction (2df test); Diastolic blood pressure; COVID-19 or hypertension (pleiotropy); Proto-oncogene tyrosine-protein kinase MER level in Chronic kidney disease with hypertension and no diabetes (19787_14); Systolic blood pressure; Systolic blood pressure; Systolic blood pressure; Systolic blood pressure; Diastolic blood pressure; Diastolic blood pressure; Systolic blood pressure; Systolic blood pressure; Diastolic blood pressure; Systolic blood pressure
37	1:115826700:G:T	rs138443500	1	115826700	5.781e-14	115697124	115878805	44	44	6	rs138443500;rs4839028;rs144028052;rs147738362;rs150863140;rs113806982	1	rs138443500		not_shared	Not	Diastolic blood pressure; Systolic blood pressure; Cardiovascular disease; Diastolic blood pressure; Systolic blood pressure; Diastolic blood pressure; Systolic blood pressure; Diastolic blood pressure; Systolic blood pressure; Systolic blood pressure; Diastolic blood pressure; Systolic blood pressure; Systolic blood pressure x smoking status (ever vs never) interaction (2df test); Diastolic blood pressure x smoking status (ever vs never) interaction (2df test); Systolic blood pressure x smoking status (ever vs never) interaction (2df test); Diastolic blood pressure x smoking status (ever vs never) interaction (2df test); Systolic blood pressure x smoking status (current vs non-current) interaction (2df test); Diastolic blood pressure x smoking status (current vs non-current) interaction (2df test); Diastolic blood pressure x smoking status (current vs non-current) interaction (2df test); Systolic blood pressure x smoking status (current vs non-current) interaction (2df test); Diastolic blood pressure; Systolic blood pressure; Hypertension; Systolic blood pressure x alcohol consumption interaction (2df test); Systolic blood pressure x alcohol consumption (light vs heavy) interaction (2df test); Diastolic blood pressure; Diastolic blood pressure x alcohol consumption interaction (2df test); Systolic blood pressure; Diastolic blood pressure; Electrocardiogram morphology (amplitude at temporal datapoints); Electrocardiogram morphology (amplitude at temporal datapoints); Electrocardiogram morphology (amplitude at temporal datapoints); Electrocardiogram morphology (amplitude at temporal datapoints); Electrocardiogram morphology (amplitude at temporal datapoints); Electrocardiogram morphology (amplitude at temporal datapoints); Electrocardiogram morphology (amplitude at temporal datapoints); Electrocardiogram morphology (amplitude at temporal datapoints); Electrocardiogram morphology (amplitude at temporal datapoints); Electrocardiogram morphology (amplitude at temporal datapoints); Systolic blood pressure; Blood pressure; Diastolic blood pressure; Systolic blood pressure; Systolic blood pressure (cigarette smoking interaction); Diastolic blood pressure (cigarette smoking interaction); Diastolic blood pressure; Systolic blood pressure; Systolic blood pressure x alcohol consumption interaction (2df test); Systolic blood pressure x alcohol consumption (light vs heavy) interaction (2df test); Diastolic blood pressure; Diastolic blood pressure x alcohol consumption interaction (2df test); Systolic blood pressure; Diastolic blood pressure; Electrocardiogram morphology (amplitude at temporal datapoints); Electrocardiogram morphology (amplitude at temporal datapoints); Electrocardiogram morphology (amplitude at temporal datapoints); Electrocardiogram morphology (amplitude at temporal datapoints); Electrocardiogram morphology (amplitude at temporal datapoints); Electrocardiogram morphology (amplitude at temporal datapoints); Electrocardiogram morphology (amplitude at temporal datapoints); Electrocardiogram morphology (amplitude at temporal datapoints); Electrocardiogram morphology (amplitude at temporal datapoints); Electrocardiogram morphology (amplitude at temporal datapoints); Systolic blood pressure; Systolic blood pressure; Diastolic blood pressure x alcohol consumption (light vs heavy) interaction (2df test); Systolic blood pressure (cigarette smoking interaction); Diastolic blood pressure (cigarette smoking interaction); Diastolic blood pressure; Systolic blood pressure; Systolic blood pressure; Cardiovascular disease; Blood pressure; Diastolic blood pressure; Systolic blood pressure; Systolic blood pressure (cigarette smoking interaction); Diastolic blood pressure (cigarette smoking interaction); Diastolic blood pressure; Systolic blood pressure; Systolic blood pressure x alcohol consumption interaction (2df test); Systolic blood pressure x alcohol consumption (light vs heavy) interaction (2df test); Diastolic blood pressure; Diastolic blood pressure x alcohol consumption interaction (2df test); Systolic blood pressure; Diastolic blood pressure; Electrocardiogram morphology (amplitude at temporal datapoints); Electrocardiogram morphology (amplitude at temporal datapoints); Electrocardiogram morphology (amplitude at temporal datapoints); Electrocardiogram morphology (amplitude at temporal datapoints); Electrocardiogram morphology (amplitude at temporal datapoints); Electrocardiogram morphology (amplitude at temporal datapoints); Electrocardiogram morphology (amplitude at temporal datapoints); Electrocardiogram morphology (amplitude at temporal datapoints); Electrocardiogram morphology (amplitude at temporal datapoints); Electrocardiogram morphology (amplitude at temporal datapoints); Systolic blood pressure; Systolic blood pressure; Diastolic blood pressure x alcohol consumption (light vs heavy) interaction (2df test); Systolic blood pressure (cigarette smoking interaction); Diastolic blood pressure (cigarette smoking interaction); Diastolic blood pressure; Systolic blood pressure; Systolic blood pressure; Cardiovascular disease; Systolic blood pressure; Pulse pressure; Systolic blood pressure; Coronary artery disease; Blood pressure; Diastolic blood pressure; Diastolic blood pressure; Systolic blood pressure; Coronary artery disease; Diastolic blood pressure; Systolic blood pressure; Systolic blood pressure; Cardiovascular disease; Pulse pressure; Blood pressure; Blood pressure; Systolic blood pressure; Diastolic blood pressure; Diastolic blood pressure; Hypertension; Systolic blood pressure x alcohol consumption interaction (2df test); Systolic blood pressure; Systolic blood pressure (cigarette smoking interaction); Diastolic blood pressure (cigarette smoking interaction); Diastolic blood pressure; Systolic blood pressure; Diastolic blood pressure x depressive symptoms interaction (2df test); Systolic blood pressure; Diastolic blood pressure; Diastolic blood pressure; Hypertension; Systolic blood pressure x alcohol consumption interaction (2df test); Diastolic blood pressure x alcohol consumption interaction (2df test); Systolic blood pressure; Diastolic blood pressure; Diastolic blood pressure x alcohol consumption interaction (2df test); Systolic blood pressure x alcohol consumption (light vs heavy) interaction (2df test); COVID-19 or hypertension (pleiotropy); Ischemic stroke; Diastolic blood pressure; Systolic blood pressure; Heart failure; Heart failure (multivariate analysis); Systolic blood pressure; Hypertension; Systolic blood pressure; Cardiovascular disease; Chronic heart failure; Diastolic blood pressure; Medication use for hypertension (number of purchases); Systolic blood pressure; Systolic blood pressure; Systolic blood pressure; Diastolic blood pressure; Diastolic blood pressure; Systolic blood pressure; Diastolic blood pressure; Systolic blood pressure; Systolic blood pressure x smoking status (ever vs never) interaction (2df test); Diastolic blood pressure x smoking status (ever vs never) interaction (2df test); Diastolic blood pressure x smoking status (ever vs never) interaction (2df test); Systolic blood pressure x smoking status (current vs non-current) interaction (2df test); Diastolic blood pressure x smoking status (current vs non-current) interaction (2df test); Diastolic blood pressure x smoking status (current vs non-current) interaction (2df test); Systolic blood pressure x smoking status (current vs non-current) interaction (2df test); Diastolic blood pressure; Hypertension; Systolic blood pressure; Diastolic blood pressure; Diastolic blood pressure; Diastolic blood pressure
38	1:151972510:C:T	rs2999558	1	151972510	3.121e-09	151871884	152028611	108	108	3	rs2999558;rs543057585;rs145303111	1	rs2999558		not_shared	Not	Systolic blood pressure; Hypertension; Diastolic blood pressure; Systolic blood pressure; Cardiovascular disease; Systolic blood pressure; Diastolic blood pressure; Pulse pressure; Systolic blood pressure; Systolic blood pressure; Pulse pressure; Systolic blood pressure; Pulse pressure
39	1:153662423:A:G	rs35479618	1	153662423	3.612e-17	153662423	153662423	1	1	1	rs35479618	1	rs35479618		not_shared	Not	Systolic blood pressure; Diastolic blood pressure; Systolic blood pressure; Cardiovascular disease; Systolic blood pressure; Diastolic blood pressure; Diastolic blood pressure; Systolic blood pressure; Coronary artery disease; Coronary artery disease; Coronary artery disease (myocardial infarction, percutaneous transluminal coronary angioplasty, coronary artery bypass grafting, angina or chromic ischemic heart disease); Coronary artery disease; Coronary artery disease; Systolic blood pressure; Coronary artery disease; Coronary artery disease or tissue plasminogen activator levels (pleiotropy); Coronary artery disease or plasminogen activator inhibitor 1 levels (pleiotropy); Myocardial infarction; Coronary artery disease; Coronary artery disease or factor XI levels (pleiotropy); Coronary artery disease or fibrinogen levels (pleiotropy); Coronary artery disease or factor VII levels (pleiotropy); Coronary artery disease or von Willebrand factor levels (pleiotropy); Coronary artery disease or factor VIII levels (pleiotropy); Coronary artery disease
40	1:156787110:C:T	rs2234883	1	156787110	3.667e-09	156738428	156882996	66	64	3	rs2234883;1:156882996:C:G;rs2768762	2	rs2234883;1:156882996:C:G	rs78973193	shared	Not	Diastolic blood pressure; Diastolic blood pressure; Coronary heart disease; Coronary artery disease; Hypertension; Systolic blood pressure; Diastolic blood pressure; Coronary artery disease; Coronary artery disease or factor XI levels (pleiotropy); Coronary artery disease or fibrinogen levels (pleiotropy); Coronary artery disease or factor VII levels (pleiotropy); Coronary artery disease or von Willebrand factor levels (pleiotropy); Coronary artery disease or factor VIII levels (pleiotropy); Diastolic blood pressure x alcohol consumption (light vs heavy) interaction (2df test); Systolic blood pressure x alcohol consumption interaction (2df test); Diastolic blood pressure x alcohol consumption interaction (2df test); Systolic blood pressure; Systolic blood pressure; Coronary artery disease; Diastolic blood pressure; Coronary artery disease; Coronary artery disease; Coronary artery disease; Coronary artery disease (myocardial infarction, percutaneous transluminal coronary angioplasty, coronary artery bypass grafting, angina or chromic ischemic heart disease); Myocardial infarction; Coronary artery disease; Myocardial infarction; Systolic blood pressure; Blood pressure; Systolic blood pressure; Diastolic blood pressure; Diastolic blood pressure; Systolic blood pressure; Hypertension; Diastolic blood pressure x alcohol consumption (light vs heavy) interaction (2df test); Systolic blood pressure x alcohol consumption interaction (2df test); Diastolic blood pressure (cigarette smoking interaction); Systolic blood pressure (cigarette smoking interaction); Diastolic blood pressure; Systolic blood pressure; Coronary artery disease; Diastolic blood pressure x depressive symptoms interaction (2df test); Medication use for hypertension (number of purchases); Cardiovascular disease; Systolic blood pressure x alcohol consumption interaction (2df test); Diastolic blood pressure x alcohol consumption interaction (2df test); Diastolic blood pressure; Diastolic blood pressure; Myocardial infarction; Hypertension; Systolic blood pressure
41	1:165392322:C:T	rs11588297	1	165392322	8.636e-10	165392322	165602452	8	8	2	rs11588297;rs6426926	2	rs11588297;rs6426926		not_shared	Not	Systolic blood pressure; Pulse pressure; Pulse pressure; Coronary artery disease; Coronary artery disease; Hypertension; Pulse pressure; Diastolic blood pressure; Diastolic blood pressure; Diastolic blood pressure; Pulse pressure; Pulse pressure; Pulse pressure; Systolic blood pressure; Systolic blood pressure; Systolic blood pressure; Systolic blood pressure; Systolic blood pressure; Coronary artery disease; Coronary artery disease; Blood pressure; Diastolic blood pressure; Systolic blood pressure; Diastolic blood pressure; Systolic blood pressure; Diastolic blood pressure (cigarette smoking interaction); Systolic blood pressure (cigarette smoking interaction); Pulse pressure; Medication use for hypertension (number of purchases); Hypertension; Hypertension; Diastolic blood pressure; Systolic blood pressure; Systolic blood pressure x alcohol consumption interaction (2df test); Systolic blood pressure x alcohol consumption interaction (2df test); Diastolic blood pressure x alcohol consumption interaction (2df test); Systolic blood pressure; Hypertension; Diastolic blood pressure; Systolic blood pressure; Diastolic blood pressure; Systolic blood pressure; Diastolic blood pressure; Pulse pressure; Systolic blood pressure; Diastolic blood pressure; Pulse pressure; Pulse pressure; Hypertension; Systolic blood pressure; Diastolic blood pressure x alcohol consumption interaction (2df test); Hypertension; Systolic blood pressure; Pulse pressure x alcohol consumption interaction (2df test); Cardiovascular disease; Diastolic blood pressure x alcohol consumption (light vs heavy) interaction (2df test); Systolic blood pressure x alcohol consumption (light vs heavy) interaction (2df test); Hypertension; Blood pressure; Diastolic blood pressure; Systolic blood pressure; Systolic blood pressure; Diastolic blood pressure; Pulse pressure; Systolic blood pressure; Diastolic blood pressure; Systolic blood pressure; Systolic blood pressure; Systolic blood pressure; Heart failure; Ischemic stroke (cardioembolic)
42	1:167575653:C:T	rs12046666	1	167575653	3.062e-12	167542337	167601061	112	108	3	rs12046666;rs75544222;rs35080465	1	rs12046666		not_shared	Novel
43	1:172200655:A:C	rs609702	1	172200655	2.642e-09	172189059	172299468	131	126	1	rs609702	1	rs609702		not_shared	Not	Systolic blood pressure; Heart rate; Hypertrophic cardiomyopathy; Hypertrophic cardiomyopathy (MTAG); Coronary artery disease; Electrocardiogram morphology (amplitude at temporal datapoints); Electrocardiogram morphology (amplitude at temporal datapoints); Hypertrophic cardiomyopathy (sarcomere negative); Hypertrophic cardiomyopathy; Coronary artery disease; Coronary artery disease; Coronary artery disease; Coronary artery disease; Myocardial infarction; Diastolic blood pressure; Diastolic blood pressure; Electrocardiographic traits (multivariate); Resting heart rate; Electrocardiogram morphology (amplitude at temporal datapoints); Electrocardiogram morphology (amplitude at temporal datapoints); Electrocardiogram morphology (amplitude at temporal datapoints); Electrocardiogram morphology (amplitude at temporal datapoints); Electrocardiogram morphology (amplitude at temporal datapoints); Electrocardiogram morphology (amplitude at temporal datapoints); Electrocardiogram morphology (amplitude at temporal datapoints); Electrocardiogram morphology (amplitude at temporal datapoints); Electrocardiogram morphology (amplitude at temporal datapoints); Electrocardiogram morphology (amplitude at temporal datapoints); Electrocardiogram morphology (amplitude at temporal datapoints); Electrocardiogram morphology (amplitude at temporal datapoints); Electrocardiogram morphology (amplitude at temporal datapoints); Electrocardiogram morphology (amplitude at temporal datapoints); Electrocardiogram morphology (amplitude at temporal datapoints); Myocardial infarction; Ischemic stroke (cardioembolic); Ischemic stroke (cardioembolic); Resting heart rate; Electrocardiogram morphology (amplitude at temporal datapoints); Electrocardiogram morphology (amplitude at temporal datapoints); Electrocardiogram morphology (amplitude at temporal datapoints); Electrocardiogram morphology (amplitude at temporal datapoints); Electrocardiogram morphology (amplitude at temporal datapoints); Electrocardiogram morphology (amplitude at temporal datapoints); Electrocardiogram morphology (amplitude at temporal datapoints); Electrocardiogram morphology (amplitude at temporal datapoints); Electrocardiogram morphology (amplitude at temporal datapoints); Electrocardiogram morphology (amplitude at temporal datapoints); Electrocardiogram morphology (amplitude at temporal datapoints); Electrocardiogram morphology (amplitude at temporal datapoints); Electrocardiogram morphology (amplitude at temporal datapoints); Electrocardiogram morphology (amplitude at temporal datapoints); Electrocardiogram morphology (amplitude at temporal datapoints); Pulse rate; Blood pressure (pleiotropy model 1 DBP adjusted for estimated causal effects x SBP); Blood pressure (pleiotropy model 2 SBP adjusted for estimated causal effects x DBP); Heart rate; Cardioembolic stroke (MTAG); Myocardial infarction
44	1:175383236:T:TA	rs34027515	1	175383236	2.752e-10	175326887	175385589	81	77	2	rs34027515;rs10489317	1	rs34027515		not_shared	Novel
45	1:176928237:A:AT	rs140325039	1	176928237	1.91e-09	176842745	176935711	36	36	2	rs140325039;rs10798489	1	rs140325039		not_shared	Not	Blood pressure (pleiotropy model 1 DBP adjusted for estimated causal effects x SBP); Blood pressure (pleiotropy model 2 SBP adjusted for estimated causal effects x DBP); Pulse pressure; Systolic blood pressure; Diastolic blood pressure; Systolic blood pressure; Systolic blood pressure; Systolic blood pressure
46	1:184763999:A:G	rs79046430	1	184763999	7.5e-11	184362616	184897892	279	273	4	rs2180075;rs10911634;rs861617;rs79046430	3	rs2180075;rs10911634;rs79046430	rs549702399	shared	Not	Systolic blood pressure; Systolic blood pressure; Diastolic blood pressure; Systolic blood pressure; Systolic blood pressure; Systolic blood pressure; Systolic blood pressure; Systolic blood pressure; Diastolic blood pressure; Systolic blood pressure; Diastolic blood pressure; Systolic blood pressure; Diastolic blood pressure; Diastolic blood pressure; Systolic blood pressure; Diastolic blood pressure; Systolic blood pressure; Diastolic blood pressure
47	1:185431994:A:ATTTC	rs72277871	1	185431994	1.194e-09	185431799	185432942	4	4	1	rs72277871	1	rs72277871	rs67503359	shared	Not	Systolic blood pressure; Systolic blood pressure; Systolic blood pressure; Systolic blood pressure; Diastolic blood pressure; Systolic blood pressure; Diastolic blood pressure; Systolic blood pressure; Diastolic blood pressure; Diastolic blood pressure; Systolic blood pressure; Diastolic blood pressure; Systolic blood pressure; Diastolic blood pressure
48	1:188726945:C:T	rs139609804	1	188726945	1.506e-08	188726945	188756182	3	3	1	rs139609804	1	rs139609804		not_shared	Not	Resting heart rate; Heart rate; Coronary heart disease
49	1:193603091:T:TA	rs147044575	1	193603091	4.94e-08	193580387	193697962	3	3	1	rs147044575	1	rs147044575		not_shared	Novel
50	1:197067131:A:AAT	rs35686594	1	197067131	1.703e-11	196580039	197309622	506	489	10	rs35686594;rs10922198;rs395998;rs78217329;rs200154585;rs10922147;rs60508736;rs34358403;rs1415212;rs201263987	2	rs35686594;rs1415212		not_shared	Not	NADH dehydrogenase [ubiquinone] iron-sulfur protein 4, mitochondrial level in Chronic kidney disease with hypertension and no diabetes (10584_7); Low-density lipoprotein receptor-related protein 1B level in Chronic kidney disease with hypertension and no diabetes (11275_94); Phosphomevalonate kinase level in Chronic kidney disease with hypertension and no diabetes (12450_42); Nutritionally-regulated adipose and cardiac enriched protein homolog levels; Myocardial zonula adherens protein levels; Ribosomal protein S6 kinase alpha-1 level in Chronic kidney disease with hypertension and no diabetes (12329_21); Thiosulfate sulfurtransferase level in Chronic kidney disease with hypertension and no diabetes (12663_1); UDP-glucuronosyltransferase 2B15 level in Chronic kidney disease with hypertension and no diabetes (25080_16); Cardiotrophin-1 levels; Troponin I, cardiac muscle levels; Delta-like protein 3 level in Chronic kidney disease with hypertension and no diabetes (9974_8); Myocardial zonula adherens protein levels; Rheumatic heart disease; Rheumatic heart disease; Systolic blood pressure; Complement factor H-related protein 2 level in Chronic kidney disease with hypertension and no diabetes (15584_9)
51	1:198848765:G:GA	rs557465119	1	198848765	2.63e-08	198779681	199075330	74	70	1	rs557465119	1	rs557465119		not_shared	Novel
52	1:200775897:C:G	rs61827520	1	200775897	7.811e-13	200674995	200823436	105	98	3	rs61827520;rs111229268;rs537301220	1	rs61827520		not_shared	Novel
53	1:201841476:A:G	rs2820311	1	201841476	6.721e-11	201767736	201887457	61	60	3	rs2820311;rs141803179;rs2644123	1	rs2820311		not_shared	Not	Cardiovascular disease; Myocardial infarction; Coronary artery disease; Coronary artery disease; Coronary artery disease; Coronary artery disease
54	1:202427476:A:G	rs12240112	1	202427476	3.371e-08	202427476	202427476	1	1	1	rs12240112	1	rs12240112		not_shared	Novel
55	1:202999754:C:T	rs782792	1	202999754	3.096e-09	202998819	203102206	13	13	3	rs782792;rs782797;rs56013064	2	rs782792;rs56013064		not_shared	Not	High-sensitivity cardiac troponin T levels; High-sensitivity cardiac troponin T levels; High-sensitivity cardiac troponin T levels; Systolic blood pressure
56	1:204038145:A:G	rs11240656	1	204038145	7.68e-11	204030669	204101421	23	23	3	rs11240656;rs4951301;rs4293010	2	rs11240656;rs4293010		not_shared	Not	Systolic blood pressure
57	1:205295208:A:G	rs113377002	1	205295208	7.702e-11	204877142	205402978	22	22	6	rs10900434;rs113377002;rs113034756;rs201413929;rs71633532;rs149866019	2	rs10900434;rs113377002		not_shared	Not	Diastolic blood pressure; Systolic blood pressure; Diastolic blood pressure
58	1:208137728:A:AT	rs34388352	1	208137728	1.032e-19	206616250	208458908	581	570	36	rs61817177;rs147284305;rs41318007;rs574695365;rs2491394;rs6700846;rs2294911;rs568224164;rs2796246;rs477273;rs2745952;rs2724400;rs59315117;rs916508;rs56314126;rs143984707;rs12729557;rs12760972;rs2796267;rs139144921;rs140978495;rs115906510;rs2796245;rs694874;rs2724378;rs78819100;rs1204674;rs33921717;rs543441082;rs34388352;rs643930;rs2179634;rs12748911;rs113581297;rs1664233;rs1620298	11	rs61817177;rs147284305;rs574695365;rs2491394;rs2294911;rs139144921;rs2796245;rs1204674;rs34388352;rs113581297;rs1664233		not_shared	Not	Systolic blood pressure; Pulse pressure; Pulse pressure; Pulse pressure; Systolic blood pressure; Systolic blood pressure; Systolic blood pressure; Heart rate; Resting heart rate; Resting heart rate; Pulse pressure; Pulse pressure; Electrocardiogram morphology (amplitude at temporal datapoints); Electrocardiogram morphology (amplitude at temporal datapoints); Electrocardiogram morphology (amplitude at temporal datapoints); Electrocardiogram morphology (amplitude at temporal datapoints); Electrocardiogram morphology (amplitude at temporal datapoints); Electrocardiogram morphology (amplitude at temporal datapoints); Electrocardiogram morphology (amplitude at temporal datapoints); Electrocardiogram morphology (amplitude at temporal datapoints); Electrocardiogram morphology (amplitude at temporal datapoints); Electrocardiogram morphology (amplitude at temporal datapoints); Electrocardiogram morphology (amplitude at temporal datapoints); Electrocardiogram morphology (amplitude at temporal datapoints); Electrocardiogram morphology (amplitude at temporal datapoints); Electrocardiogram morphology (amplitude at temporal datapoints); Electrocardiogram morphology (amplitude at temporal datapoints); Electrocardiogram morphology (amplitude at temporal datapoints); Electrocardiogram morphology (amplitude at temporal datapoints); Electrocardiogram morphology (amplitude at temporal datapoints); Electrocardiogram morphology (amplitude at temporal datapoints); Electrocardiogram morphology (amplitude at temporal datapoints); Electrocardiogram morphology (amplitude at temporal datapoints); Electrocardiogram morphology (amplitude at temporal datapoints); Electrocardiogram morphology (amplitude at temporal datapoints); Electrocardiogram morphology (amplitude at temporal datapoints); Pulse rate; Systolic blood pressure; Pulse pressure; Pulse pressure; Pulse pressure; Systolic blood pressure; Systolic blood pressure; Systolic blood pressure; Pulse pressure; Systolic blood pressure
59	1:210381030:C:G	rs2487904	1	210381030	3.629e-09	210062043	210626086	66	62	3	rs12133371;rs2487904;rs11119496	3	rs12133371;rs2487904;rs11119496		not_shared	Not	Systolic blood pressure; Coronary artery disease; Coronary artery disease; Coronary artery disease
60	1:214017881:A:T	rs17709466	1	214017881	1.454e-08	213981595	214017881	2	2	1	rs17709466	1	rs17709466		not_shared	Not	Systolic blood pressure
61	1:216136096:G:GTACTT	rs142293971	1	216136096	1.027e-08	216043930	216136096	4	3	2	rs142293971;rs111786864	1	rs142293971		not_shared	Novel
62	1:216983911:C:T	rs191637784	1	216983911	2.138e-09	216731498	216983911	28	27	2	rs11117618;rs191637784	2	rs11117618;rs191637784		not_shared	Not	Electrocardiogram morphology (amplitude at temporal datapoints); Electrocardiogram morphology (amplitude at temporal datapoints); Electrocardiogram morphology (amplitude at temporal datapoints); Electrocardiogram morphology (amplitude at temporal datapoints); Electrocardiogram morphology (amplitude at temporal datapoints); Electrocardiogram morphology (amplitude at temporal datapoints)
63	1:217736417:A:G	rs11117882	1	217736417	1.072e-15	217716862	217769794	44	44	2	rs11117882;rs2095106	1	rs11117882		not_shared	Not	Diastolic blood pressure; Diastolic blood pressure; Resting heart rate; Diastolic blood pressure; Diastolic blood pressure
64	1:224019050:C:T	rs111424146	1	224019050	1.683e-12	223868165	224148032	89	89	5	rs111424146;rs59866505;rs543600294;rs572037030;rs41267355	1	rs111424146		not_shared	Novel
65	1:229574641:A:G	rs2094075	1	229574641	2.818e-08	229574641	229698972	5	5	1	rs2094075	1	rs2094075		not_shared	Novel
66	1:230843714:C:T	rs3789670	1	230843714	5.975e-10	230329253	230879952	64	63	4	rs7526776;rs3789670;rs2004776;rs2148582	2	rs7526776;rs3789670		not_shared	Not	Cardiovascular disease; Diastolic blood pressure; Systolic blood pressure; Systolic blood pressure; Coronary artery disease; Systolic blood pressure; Diastolic blood pressure; Systolic blood pressure; Diastolic blood pressure; Diastolic blood pressure x alcohol consumption interaction (2df test); Diastolic blood pressure (cigarette smoking interaction); Systolic blood pressure (cigarette smoking interaction); Diastolic blood pressure; Systolic blood pressure; Diastolic blood pressure; Systolic blood pressure; Coronary artery disease; Systolic blood pressure x alcohol consumption interaction (2df test); Diastolic blood pressure x alcohol consumption interaction (2df test); Medication use for hypertension (number of purchases)
67	1:234765256:A:G	rs533483	1	234765256	8.346e-11	234725778	234765256	20	18	3	rs533483;rs147711727;rs11502	1	rs533483		not_shared	Not	Pulse pressure
68	1:236300006:A:G	rs10754473	1	236300006	5.476e-09	236300006	236300006	1	1	1	rs10754473	1	rs10754473		not_shared	Novel
69	1:237905568:T:TC	rs563839853	1	237905568	1.92e-10	237861013	237948762	34	34	4	rs12040571;rs2819774;rs563839853;rs2250042	2	rs12040571;rs563839853		not_shared	Novel
70	1:242047847:A:G	rs4149991	1	242047847	4.43e-08	242044623	242066386	4	4	1	rs4149991	1	rs4149991		not_shared	Not	Systolic blood pressure
71	1:243463189:C:T	rs10926985	1	243463189	8.025e-17	243102051	243602390	311	306	7	rs10926985;rs12023775;rs61833951;rs9728539;rs10926975;rs566670758;rs2484640	1	rs10926985		not_shared	Not	Diastolic blood pressure; Diastolic blood pressure x alcohol consumption interaction (2df test); Diastolic blood pressure x smoking status (ever vs never) interaction (2df test); Diastolic blood pressure x smoking status (ever vs never) interaction (2df test); Diastolic blood pressure x smoking status (current vs non-current) interaction (2df test); Diastolic blood pressure x smoking status (current vs non-current) interaction (2df test); Diastolic blood pressure; Diastolic blood pressure x alcohol consumption interaction (2df test); Diastolic blood pressure; Diastolic blood pressure; Diastolic blood pressure; Diastolic blood pressure; Diastolic blood pressure
72	2:651407:C:T	rs12714414	2	651407	2.416e-09	92991	658550	336	336	4	rs71437291;rs13017361;rs12714414;rs7564167	2	rs71437291;rs12714414		not_shared	Not	Diastolic blood pressure; Heart failure; Ideal cardiovascular health score (clinical and behavioral); Systolic blood pressure; Body fat percentage or coronary artery disease (MTAG); Diastolic blood pressure (long-term average); Systolic blood pressure; Systolic blood pressure; Cardiovascular disease; Systolic blood pressure; Systolic blood pressure; Systolic blood pressure; Systolic blood pressure; Diastolic blood pressure; Diastolic blood pressure; Hypertension; Systolic blood pressure; Diastolic blood pressure; Diastolic blood pressure; Diastolic blood pressure
73	2:2294426:A:G	rs10190125	2	2294426	6.192e-09	2294426	2331333	30	29	1	rs10190125	1	rs10190125		not_shared	Not	Diastolic blood pressure; Diastolic blood pressure; Systolic blood pressure; Systolic blood pressure; Coronary artery disease; Systolic blood pressure; Coronary artery disease; Coronary artery disease; Cardiovascular disease; Systolic blood pressure; Coronary artery disease; Coronary artery disease; Systolic blood pressure; Coronary artery disease in dyslipidemia; Diastolic blood pressure; Diastolic blood pressure; Systolic blood pressure; Diastolic blood pressure; Systolic blood pressure; Cardiovascular disease; Systolic blood pressure; Diastolic blood pressure; COVID-19 or hypertension (pleiotropy); Systolic blood pressure; Diastolic blood pressure; Hypertension; Systolic blood pressure; Systolic blood pressure; Hypertension; Diastolic blood pressure; Systolic blood pressure; Diastolic blood pressure; Pulse pressure; Systolic blood pressure; Diastolic blood pressure x alcohol consumption interaction (2df test); Cardiovascular disease; Systolic blood pressure; Pulse pressure; Systolic blood pressure; Diastolic blood pressure; Diastolic blood pressure; Systolic blood pressure; Diastolic blood pressure; Hypertension; Systolic blood pressure x alcohol consumption interaction (2df test); Pulse pressure x alcohol consumption interaction (2df test); Systolic blood pressure; Systolic blood pressure x alcohol consumption interaction (2df test); Pulse pressure x alcohol consumption interaction (2df test); Pulse pressure; Diastolic blood pressure; Systolic blood pressure; Diastolic blood pressure x alcohol consumption interaction (2df test); Systolic blood pressure; Systolic blood pressure x alcohol consumption (light vs heavy) interaction (2df test); Systolic blood pressure x depressive symptoms interaction (2df test); Pulse pressure; Hypertension; Systolic blood pressure; Hypertension; Systolic blood pressure; Systolic blood pressure (cigarette smoking interaction); Diastolic blood pressure (cigarette smoking interaction); Diastolic blood pressure; Pulse pressure; Systolic blood pressure; Pulse pressure x alcohol consumption (light vs heavy) interaction (2df test); Systolic blood pressure x alcohol consumption (light vs heavy) interaction (2df test); Pulse pressure x alcohol consumption interaction (2df test); Diastolic blood pressure; COVID-19 or hypertension (pleiotropy); Systolic blood pressure; Diastolic blood pressure; Hypertension; Systolic blood pressure; Systolic blood pressure; Hypertension; Diastolic blood pressure; Systolic blood pressure; Diastolic blood pressure; Pulse pressure; Systolic blood pressure; Diastolic blood pressure x alcohol consumption interaction (2df test); Cardiovascular disease; Systolic blood pressure; Pulse pressure; Systolic blood pressure; Diastolic blood pressure; Hypertension; Systolic blood pressure x alcohol consumption interaction (2df test); Pulse pressure x alcohol consumption interaction (2df test); Systolic blood pressure; Systolic blood pressure x alcohol consumption interaction (2df test); Pulse pressure x alcohol consumption interaction (2df test); Pulse pressure; Diastolic blood pressure; Systolic blood pressure; Diastolic blood pressure x alcohol consumption interaction (2df test); Systolic blood pressure; Systolic blood pressure x alcohol consumption (light vs heavy) interaction (2df test); Systolic blood pressure x depressive symptoms interaction (2df test); Pulse pressure; Hypertension; Systolic blood pressure; Hypertension; Systolic blood pressure; Systolic blood pressure (cigarette smoking interaction); Diastolic blood pressure (cigarette smoking interaction); Diastolic blood pressure; Pulse pressure; Systolic blood pressure; Pulse pressure x alcohol consumption (light vs heavy) interaction (2df test); Systolic blood pressure x alcohol consumption (light vs heavy) interaction (2df test); Pulse pressure x alcohol consumption interaction (2df test); Systolic blood pressure x smoking status (ever vs never) interaction (2df test); Diastolic blood pressure x smoking status (ever vs never) interaction (2df test); Systolic blood pressure x smoking status (ever vs never) interaction (2df test); Diastolic blood pressure x smoking status (ever vs never) interaction (2df test); Systolic blood pressure x smoking status (current vs non-current) interaction (2df test); Diastolic blood pressure x smoking status (current vs non-current) interaction (2df test); Diastolic blood pressure x smoking status (current vs non-current) interaction (2df test); Systolic blood pressure x smoking status (current vs non-current) interaction (2df test); Diastolic blood pressure; Pulse pressure; Systolic blood pressure; Systolic blood pressure; Systolic blood pressure; Pulse pressure; Pulse pressure x alcohol consumption interaction (2df test); Systolic blood pressure x alcohol consumption interaction (2df test); Systolic blood pressure x alcohol consumption interaction (2df test); Hypertension; Systolic blood pressure (cigarette smoking interaction); Diastolic blood pressure (cigarette smoking interaction); Pulse pressure; Diastolic blood pressure; Systolic blood pressure; COVID-19 or hypertension (pleiotropy); Systolic blood pressure; Diastolic blood pressure; Hypertension; Systolic blood pressure; Systolic blood pressure; Hypertension; Diastolic blood pressure; Systolic blood pressure; Diastolic blood pressure; Pulse pressure; Systolic blood pressure; Diastolic blood pressure; Hypertension; Systolic blood pressure x alcohol consumption interaction (2df test); Pulse pressure x alcohol consumption interaction (2df test); Systolic blood pressure; Systolic blood pressure x alcohol consumption interaction (2df test); Pulse pressure x alcohol consumption interaction (2df test); Pulse pressure; Systolic blood pressure; Systolic blood pressure x alcohol consumption (light vs heavy) interaction (2df test); Systolic blood pressure x depressive symptoms interaction (2df test); Pulse pressure; Hypertension; Systolic blood pressure; Pulse pressure x alcohol consumption (light vs heavy) interaction (2df test); Systolic blood pressure x alcohol consumption (light vs heavy) interaction (2df test); Pulse pressure x alcohol consumption interaction (2df test); Systolic blood pressure x smoking status (ever vs never) interaction (2df test); Diastolic blood pressure x smoking status (ever vs never) interaction (2df test); Systolic blood pressure x smoking status (ever vs never) interaction (2df test); Diastolic blood pressure x smoking status (ever vs never) interaction (2df test); Systolic blood pressure x smoking status (current vs non-current) interaction (2df test); Diastolic blood pressure x smoking status (current vs non-current) interaction (2df test); Diastolic blood pressure x smoking status (current vs non-current) interaction (2df test); Systolic blood pressure x smoking status (current vs non-current) interaction (2df test); Diastolic blood pressure; Pulse pressure; Systolic blood pressure; Systolic blood pressure; Systolic blood pressure; Pulse pressure; Pulse pressure x alcohol consumption interaction (2df test); Systolic blood pressure x alcohol consumption interaction (2df test); Systolic blood pressure x alcohol consumption interaction (2df test); Systolic blood pressure; Hypertension; Systolic blood pressure (cigarette smoking interaction); Diastolic blood pressure (cigarette smoking interaction); Pulse pressure; Diastolic blood pressure; Systolic blood pressure; Pulse pressure; Electrocardiogram morphology (amplitude at temporal datapoints); Electrocardiogram morphology (amplitude at temporal datapoints); Electrocardiogram morphology (amplitude at temporal datapoints); Electrocardiogram morphology (amplitude at temporal datapoints); Electrocardiogram morphology (amplitude at temporal datapoints); Electrocardiogram morphology (amplitude at temporal datapoints); Electrocardiogram morphology (amplitude at temporal datapoints); Electrocardiogram morphology (amplitude at temporal datapoints); Electrocardiogram morphology (amplitude at temporal datapoints); Electrocardiogram morphology (amplitude at temporal datapoints); Electrocardiogram morphology (amplitude at temporal datapoints); Electrocardiogram morphology (amplitude at temporal datapoints); Electrocardiogram morphology (amplitude at temporal datapoints); Electrocardiogram morphology (amplitude at temporal datapoints); Electrocardiogram morphology (amplitude at temporal datapoints); Electrocardiogram morphology (amplitude at temporal datapoints); Electrocardiogram morphology (amplitude at temporal datapoints); Electrocardiogram morphology (amplitude at temporal datapoints); Electrocardiogram morphology (amplitude at temporal datapoints); Electrocardiogram morphology (amplitude at temporal datapoints); Electrocardiogram morphology (amplitude at temporal datapoints); Electrocardiogram morphology (amplitude at temporal datapoints); Electrocardiogram morphology (amplitude at temporal datapoints); Electrocardiogram morphology (amplitude at temporal datapoints); Electrocardiogram morphology (amplitude at temporal datapoints); Electrocardiogram morphology (amplitude at temporal datapoints); Electrocardiogram morphology (amplitude at temporal datapoints); Electrocardiogram morphology (amplitude at temporal datapoints); Electrocardiogram morphology (amplitude at temporal datapoints); Electrocardiogram morphology (amplitude at temporal datapoints); Electrocardiogram morphology (amplitude at temporal datapoints); Electrocardiogram morphology (amplitude at temporal datapoints); Electrocardiogram morphology (amplitude at temporal datapoints); Electrocardiogram morphology (amplitude at temporal datapoints); Electrocardiogram morphology (amplitude at temporal datapoints); Electrocardiogram morphology (amplitude at temporal datapoints); Electrocardiogram morphology (amplitude at temporal datapoints); Electrocardiogram morphology (amplitude at temporal datapoints); Electrocardiogram morphology (amplitude at temporal datapoints); Electrocardiogram morphology (amplitude at temporal datapoints); Electrocardiogram morphology (amplitude at temporal datapoints); Electrocardiogram morphology (amplitude at temporal datapoints); Electrocardiogram morphology (amplitude at temporal datapoints); Electrocardiogram morphology (amplitude at temporal datapoints); Electrocardiogram morphology (amplitude at temporal datapoints); Electrocardiogram morphology (amplitude at temporal datapoints); Electrocardiogram morphology (amplitude at temporal datapoints); Electrocardiogram morphology (amplitude at temporal datapoints); Electrocardiogram morphology (amplitude at temporal datapoints); Electrocardiogram morphology (amplitude at temporal datapoints); Electrocardiogram morphology (amplitude at temporal datapoints); Electrocardiogram morphology (amplitude at temporal datapoints); Electrocardiogram morphology (amplitude at temporal datapoints); Electrocardiogram morphology (amplitude at temporal datapoints); Electrocardiogram morphology (amplitude at temporal datapoints); Electrocardiogram morphology (amplitude at temporal datapoints); Electrocardiogram morphology (amplitude at temporal datapoints); Electrocardiogram morphology (amplitude at temporal datapoints); Electrocardiogram morphology (amplitude at temporal datapoints); Electrocardiogram morphology (amplitude at temporal datapoints); Electrocardiogram morphology (amplitude at temporal datapoints); Electrocardiogram morphology (amplitude at temporal datapoints); Electrocardiogram morphology (amplitude at temporal datapoints); Electrocardiogram morphology (amplitude at temporal datapoints); Electrocardiogram morphology (amplitude at temporal datapoints); Electrocardiogram morphology (amplitude at temporal datapoints); Electrocardiogram morphology (amplitude at temporal datapoints); Electrocardiogram morphology (amplitude at temporal datapoints); Electrocardiogram morphology (amplitude at temporal datapoints); Electrocardiogram morphology (amplitude at temporal datapoints); Electrocardiogram morphology (amplitude at temporal datapoints); Electrocardiogram morphology (amplitude at temporal datapoints); Electrocardiogram morphology (amplitude at temporal datapoints); Electrocardiogram morphology (amplitude at temporal datapoints); Electrocardiogram morphology (amplitude at temporal datapoints); Electrocardiogram morphology (amplitude at temporal datapoints); Electrocardiogram morphology (amplitude at temporal datapoints); Electrocardiogram morphology (amplitude at temporal datapoints); Electrocardiogram morphology (amplitude at temporal datapoints); Electrocardiogram morphology (amplitude at temporal datapoints); Electrocardiogram morphology (amplitude at temporal datapoints); Electrocardiogram morphology (amplitude at temporal datapoints); Electrocardiogram morphology (amplitude at temporal datapoints); Electrocardiogram morphology (amplitude at temporal datapoints); Electrocardiogram morphology (amplitude at temporal datapoints); Electrocardiogram morphology (amplitude at temporal datapoints); Electrocardiogram morphology (amplitude at temporal datapoints); Electrocardiogram morphology (amplitude at temporal datapoints); Electrocardiogram morphology (amplitude at temporal datapoints); Electrocardiogram morphology (amplitude at temporal datapoints); Electrocardiogram morphology (amplitude at temporal datapoints); Electrocardiogram morphology (amplitude at temporal datapoints); Electrocardiogram morphology (amplitude at temporal datapoints); Electrocardiogram morphology (amplitude at temporal datapoints); Electrocardiogram morphology (amplitude at temporal datapoints); Electrocardiogram morphology (amplitude at temporal datapoints); Electrocardiogram morphology (amplitude at temporal datapoints); Electrocardiogram morphology (amplitude at temporal datapoints); Electrocardiogram morphology (amplitude at temporal datapoints); Electrocardiogram morphology (amplitude at temporal datapoints); Electrocardiogram morphology (amplitude at temporal datapoints); Electrocardiogram morphology (amplitude at temporal datapoints); Electrocardiogram morphology (amplitude at temporal datapoints); Electrocardiogram morphology (amplitude at temporal datapoints); Electrocardiogram morphology (amplitude at temporal datapoints); Electrocardiogram morphology (amplitude at temporal datapoints); Electrocardiogram morphology (amplitude at temporal datapoints); Electrocardiogram morphology (amplitude at temporal datapoints); Electrocardiogram morphology (amplitude at temporal datapoints); Electrocardiogram morphology (amplitude at temporal datapoints); Electrocardiogram morphology (amplitude at temporal datapoints); Electrocardiogram morphology (amplitude at temporal datapoints); Electrocardiogram morphology (amplitude at temporal datapoints); Electrocardiogram morphology (amplitude at temporal datapoints); Electrocardiogram morphology (amplitude at temporal datapoints); Electrocardiogram morphology (amplitude at temporal datapoints); Electrocardiogram morphology (amplitude at temporal datapoints); Electrocardiogram morphology (amplitude at temporal datapoints); Electrocardiogram morphology (amplitude at temporal datapoints); Electrocardiogram morphology (amplitude at temporal datapoints); Electrocardiogram morphology (amplitude at temporal datapoints); Electrocardiogram morphology (amplitude at temporal datapoints); Electrocardiogram morphology (amplitude at temporal datapoints); Electrocardiogram morphology (amplitude at temporal datapoints); Electrocardiogram morphology (amplitude at temporal datapoints); Electrocardiogram morphology (amplitude at temporal datapoints); Electrocardiogram morphology (amplitude at temporal datapoints); Electrocardiogram morphology (amplitude at temporal datapoints); Electrocardiogram morphology (amplitude at temporal datapoints); Electrocardiogram morphology (amplitude at temporal datapoints); Electrocardiogram morphology (amplitude at temporal datapoints); Electrocardiogram morphology (amplitude at temporal datapoints); Electrocardiogram morphology (amplitude at temporal datapoints); Electrocardiogram morphology (amplitude at temporal datapoints); Electrocardiogram morphology (amplitude at temporal datapoints); Electrocardiogram morphology (amplitude at temporal datapoints); Electrocardiogram morphology (amplitude at temporal datapoints); Electrocardiogram morphology (amplitude at temporal datapoints); Electrocardiogram morphology (amplitude at temporal datapoints); Electrocardiogram morphology (amplitude at temporal datapoints); Electrocardiogram morphology (amplitude at temporal datapoints); Electrocardiogram morphology (amplitude at temporal datapoints); Electrocardiogram morphology (amplitude at temporal datapoints); Electrocardiogram morphology (amplitude at temporal datapoints); Resting heart rate; Resting heart rate; Blood pressure (pleiotropy model 2 SBP adjusted for estimated causal effects x DBP); Medication use for hypertension (number of purchases); Diastolic blood pressure; Diastolic blood pressure; Systolic blood pressure; Diastolic blood pressure; Hypertrophic cardiomyopathy (MTAG); Heart failure (multivariate analysis); Pulse pressure; Dilated cardiomyopathy; Systolic blood pressure; Diastolic blood pressure; Diastolic blood pressure; Systolic blood pressure; Pulse pressure; Systolic blood pressure; Diastolic blood pressure; Diastolic blood pressure; Systolic blood pressure; Cardiovascular disease; Systolic blood pressure; Pulse pressure; Systolic blood pressure; Pulse pressure; Systolic blood pressure; Diastolic blood pressure; Pulse pressure; Systolic blood pressure; Migraine and/or systolic blood pressure; Migraine and/or pulse pressure; Pulse pressure; Pulse pressure; Systolic blood pressure; Systolic blood pressure; Systolic blood pressure; Systolic blood pressure; Coronary artery disease; Coronary artery disease; Coronary artery disease; Coronary artery disease; Myocardial infarction; Diastolic blood pressure; Coronary artery disease or factor VIII levels (pleiotropy); Coronary artery disease or fibrinogen levels (pleiotropy); Coronary artery disease or plasminogen activator inhibitor 1 levels (pleiotropy); Coronary artery disease or von Willebrand factor levels (pleiotropy); Coronary artery disease or factor XI levels (pleiotropy); Coronary artery disease or tissue plasminogen activator levels (pleiotropy); Coronary artery disease or factor VII levels (pleiotropy); Coronary artery disease; Systolic blood pressure; Systolic blood pressure; Systolic blood pressure; Systolic blood pressure; Coronary artery disease; Myocardial infarction; Diastolic blood pressure; Medication use for hypertension (number of purchases); Coronary artery disease; Coronary heart disease; Coronary heart disease; Coronary artery disease; Myocardial infarction; Heart failure
74	2:5169697:A:T	rs116172321	2	5169697	7.197e-09	4939414	5169697	4	4	1	rs116172321	1	rs116172321		not_shared	Not	Congenital heart disease; Congenital heart disease (septal defects); Blood pressure (pleiotropy model 1 DBP adjusted for estimated causal effects x SBP); Blood pressure (pleiotropy model 2 SBP adjusted for estimated causal effects x DBP); Blood pressure (pleiotropy model 1 DBP adjusted for estimated causal effects x SBP); Blood protein levels in cardiovascular risk; Pulse pressure; Cardiovascular disease; Diastolic blood pressure; Coronary artery disease; Systolic blood pressure; Systolic blood pressure; Systolic blood pressure; Systolic blood pressure; Medication use for hypertension (number of purchases)
75	2:7346041:A:C	rs72785665	2	7346041	3.955e-14	7335129	7510236	103	98	10	rs72785665;rs561779842;rs190311483;rs6431869;2:7416235:A:T;rs67820893;rs17630005;rs17681480;rs6431860;rs1367263	2	rs72785665;rs1367263		not_shared	Not	Diastolic blood pressure; Systolic blood pressure; Electrocardiogram morphology (amplitude at temporal datapoints); Electrocardiogram morphology (amplitude at temporal datapoints); Electrocardiogram morphology (amplitude at temporal datapoints); Electrocardiogram morphology (amplitude at temporal datapoints); Electrocardiogram morphology (amplitude at temporal datapoints); Electrocardiogram morphology (amplitude at temporal datapoints); Electrocardiogram morphology (amplitude at temporal datapoints); Electrocardiogram morphology (amplitude at temporal datapoints); Electrocardiogram morphology (amplitude at temporal datapoints); Electrocardiogram morphology (amplitude at temporal datapoints); Electrocardiogram morphology (amplitude at temporal datapoints); Electrocardiogram morphology (amplitude at temporal datapoints); Electrocardiogram morphology (amplitude at temporal datapoints); Electrocardiogram morphology (amplitude at temporal datapoints); Electrocardiogram morphology (amplitude at temporal datapoints); Electrocardiogram morphology (amplitude at temporal datapoints); Electrocardiogram morphology (amplitude at temporal datapoints); Electrocardiogram morphology (amplitude at temporal datapoints); Electrocardiogram morphology (amplitude at temporal datapoints); Electrocardiogram morphology (amplitude at temporal datapoints); Electrocardiogram morphology (amplitude at temporal datapoints); Resting heart rate; Systolic blood pressure; Systolic blood pressure; Diastolic blood pressure; Systolic blood pressure; Diastolic blood pressure; Systolic blood pressure; Systolic blood pressure; Systolic blood pressure; Pulse pressure; Systolic blood pressure; Systolic blood pressure; Systolic blood pressure; Pulse pressure x anxiety symptoms interaction (2df test); Pulse pressure x anxiety symptoms interaction (1df test); Systolic blood pressure; Systolic blood pressure; Pulse pressure; Systolic blood pressure; Systolic blood pressure; Systolic blood pressure; Pulse pressure x anxiety symptoms interaction (2df test); Pulse pressure x anxiety symptoms interaction (1df test); COVID-19 or hypertension (pleiotropy); Systolic blood pressure x smoking status (ever vs never) interaction (2df test); Diastolic blood pressure x smoking status (ever vs never) interaction (2df test); Diastolic blood pressure x smoking status (ever vs never) interaction (2df test); Systolic blood pressure x smoking status (current vs non-current) interaction (2df test); Systolic blood pressure x smoking status (current vs non-current) interaction (2df test); Diastolic blood pressure x smoking status (current vs non-current) interaction (2df test); Diastolic blood pressure x smoking status (current vs non-current) interaction (2df test); Systolic blood pressure x smoking status (ever vs never) interaction (2df test); Systolic blood pressure; Diastolic blood pressure; Cardiovascular disease; Diastolic blood pressure; Diastolic blood pressure; Systolic blood pressure; Systolic blood pressure (cigarette smoking interaction); Diastolic blood pressure (cigarette smoking interaction); Diastolic blood pressure; Systolic blood pressure; Systolic blood pressure; Diastolic blood pressure; Systolic blood pressure; Systolic blood pressure (cigarette smoking interaction); Diastolic blood pressure (cigarette smoking interaction); Diastolic blood pressure; Systolic blood pressure; Hypertension; Systolic blood pressure; Systolic blood pressure; Pulse pressure; Pulse pressure; Systolic blood pressure; Systolic blood pressure x alcohol consumption interaction (2df test); Diastolic blood pressure x alcohol consumption interaction (2df test); Diastolic blood pressure; Systolic blood pressure; Diastolic blood pressure; Systolic blood pressure; Cardiovascular disease; Systolic blood pressure; Diastolic blood pressure; Systolic blood pressure; Systolic blood pressure; Systolic blood pressure; Diastolic blood pressure; Diastolic blood pressure; Systolic blood pressure; Systolic blood pressure; Medication use for hypertension (number of purchases); Diastolic blood pressure
76	2:15418054:A:C	rs3805093	2	15418054	8.399e-12	15291105	15468791	127	126	4	rs3805093;rs35136775;rs6736116;rs72776632	1	rs3805093	rs114001276;rs114001276;rs114001276;rs114001276;rs114001276;rs114001276;rs114001276;rs6415721	shared	Not	Diastolic blood pressure; Diastolic blood pressure; Systolic blood pressure; Coronary artery disease; Pulse pressure; Coronary artery disease; Resting heart rate; Pulse pressure; Resting heart rate; Systolic blood pressure; Pulse pressure; Medication use for hypertension (number of purchases); Electrocardiogram morphology (amplitude at temporal datapoints); Electrocardiogram morphology (amplitude at temporal datapoints); Electrocardiogram morphology (amplitude at temporal datapoints); Pulse pressure; Coronary artery disease; Coronary artery disease; Coronary artery disease; Blood pressure (pleiotropy model 1 DBP adjusted for estimated causal effects x SBP); Resting heart rate; Diastolic blood pressure
77	2:16025675:A:T	rs12052368	2	16025675	6.207e-10	15999451	16050084	57	54	2	rs12052368;rs4669011	1	rs12052368		not_shared	Not	Cardiac Troponin-T levels; Systolic blood pressure; Coronary artery disease; Pulse pressure; Coronary artery disease; Resting heart rate; Pulse pressure; Resting heart rate; Systolic blood pressure; Pulse pressure; Medication use for hypertension (number of purchases); Electrocardiogram morphology (amplitude at temporal datapoints); Electrocardiogram morphology (amplitude at temporal datapoints); Electrocardiogram morphology (amplitude at temporal datapoints); Pulse pressure; Coronary artery disease; Coronary artery disease; Coronary artery disease
78	2:17841340:A:G	rs2555105	2	17841340	4.597e-12	17412346	17988658	344	342	6	rs55770216;rs2555105;rs78103041;rs34629059;rs73921009;rs6756366	2	rs55770216;rs2555105		not_shared	Not	Systolic blood pressure; Systolic blood pressure; Systolic blood pressure; Diastolic blood pressure; Hypertension; Pulse pressure; Systolic blood pressure; Systolic blood pressure; Pulse pressure; Cardiovascular disease; Systolic blood pressure; Diastolic blood pressure; Systolic blood pressure; Electrocardiogram morphology (amplitude at temporal datapoints); Electrocardiogram morphology (amplitude at temporal datapoints); Electrocardiogram morphology (amplitude at temporal datapoints); Electrocardiogram morphology (amplitude at temporal datapoints); Electrocardiogram morphology (amplitude at temporal datapoints); Systolic blood pressure; Systolic blood pressure; Systolic blood pressure; Diastolic blood pressure; Hypertension; Systolic blood pressure; Cardiovascular disease; Diastolic blood pressure; Systolic blood pressure; Diastolic blood pressure; Pulse pressure; Systolic blood pressure; Systolic blood pressure; Systolic blood pressure; Systolic blood pressure; Pulse pressure; Systolic blood pressure x alcohol consumption interaction (2df test); Systolic blood pressure; Pulse pressure; Systolic blood pressure; Systolic blood pressure; Body mass index and systole blood pressure (pairwise); Diastolic blood pressure; Systolic blood pressure; Pulse pressure; Pulse pressure; Pulse pressure; Systolic blood pressure; Systolic blood pressure x alcohol consumption interaction (2df test); Systolic blood pressure; Systolic blood pressure; Pulse pressure; Coronary heart disease; Coronary artery disease; Coronary artery disease or large artery stroke; Coronary artery disease; Coronary artery disease; Coronary artery disease; Coronary artery disease or ischemic stroke; Electrocardiogram morphology (amplitude at temporal datapoints); Electrocardiogram morphology (amplitude at temporal datapoints); Electrocardiogram morphology (amplitude at temporal datapoints); Electrocardiogram morphology (amplitude at temporal datapoints); Electrocardiogram morphology (amplitude at temporal datapoints); Electrocardiogram morphology (amplitude at temporal datapoints); Electrocardiogram morphology (amplitude at temporal datapoints); Electrocardiogram morphology (amplitude at temporal datapoints); Coronary artery disease (myocardial infarction, percutaneous transluminal coronary angioplasty, coronary artery bypass grafting, angina or chromic ischemic heart disease); Resting heart rate; Coronary artery disease; Systolic blood pressure; Myocardial infarction; Diastolic blood pressure; Diastolic blood pressure; COVID-19 or hypertension (pleiotropy); Medication use for hypertension (number of purchases); Coronary artery disease; Systolic blood pressure; Coronary artery disease; Coronary artery disease; Diastolic blood pressure; Systolic blood pressure; Cardiovascular disease; Systolic blood pressure; Systolic blood pressure; Diastolic blood pressure; Hypertension; Blood pressure (pleiotropy model 1 DBP adjusted for estimated causal effects x SBP); Blood pressure (pleiotropy model 2 SBP adjusted for estimated causal effects x DBP); Diastolic blood pressure; Blood protein levels in cardiovascular risk
79	2:19365946:A:G	rs13006697	2	19365946	1.042e-09	18826468	19443406	126	120	3	rs7570209;rs13006697;rs12165206	2	rs7570209;rs13006697		not_shared	Not	Systolic blood pressure; Systolic blood pressure; Electrocardiogram morphology (amplitude at temporal datapoints); Electrocardiogram morphology (amplitude at temporal datapoints); Electrocardiogram morphology (amplitude at temporal datapoints); Electrocardiogram morphology (amplitude at temporal datapoints); Electrocardiogram morphology (amplitude at temporal datapoints); Systolic blood pressure; Systolic blood pressure; Systolic blood pressure; Diastolic blood pressure; Hypertension; Systolic blood pressure; Cardiovascular disease; Diastolic blood pressure; Systolic blood pressure; Diastolic blood pressure; Pulse pressure; Systolic blood pressure; Systolic blood pressure; Systolic blood pressure; Diastolic blood pressure x alcohol consumption interaction (2df test); Diastolic blood pressure; Systolic blood pressure; Systolic blood pressure x alcohol consumption interaction (2df test); Systolic blood pressure (cigarette smoking interaction); Diastolic blood pressure (cigarette smoking interaction); Diastolic blood pressure; Systolic blood pressure; Systolic blood pressure x alcohol consumption interaction (2df test); Pulse pressure x alcohol consumption interaction (2df test); Diastolic blood pressure x alcohol consumption interaction (2df test); Diastolic blood pressure; Systolic blood pressure; Systolic blood pressure x alcohol consumption interaction (2df test); Systolic blood pressure (cigarette smoking interaction); Diastolic blood pressure (cigarette smoking interaction); Hypertension; Systolic blood pressure; Diastolic blood pressure; Diastolic blood pressure; Systolic blood pressure; Diastolic blood pressure; Diastolic blood pressure; Systolic blood pressure x alcohol consumption (light vs heavy) interaction (2df test); Blood pressure; Hypertension; Systolic blood pressure; Pulse pressure; Diastolic blood pressure; Pulse pressure; Systolic blood pressure; Diastolic blood pressure; Medication use for hypertension (number of purchases); Pulse pressure; Systolic blood pressure; Cardiovascular disease; Systolic blood pressure; Diastolic blood pressure; Systolic blood pressure; Systolic blood pressure; Diastolic blood pressure; Diastolic blood pressure; Diastolic blood pressure; Systolic blood pressure; Sudden cardiac arrest; Diastolic blood pressure; Systolic blood pressure
80	2:21636934:C:T	rs115994538	2	21636934	3.022e-08	21588315	21636934	2	2	1	rs115994538	1	rs115994538		not_shared	Not	Diastolic blood pressure variability; Heart failure; Coronary heart disease; Coronary heart disease; Asthma and cardiovascular disease; Coronary artery disease; Coronary heart disease x type 2 diabetes interaction; Coronary artery disease in diabetes; Coronary artery calcification; Coronary artery disease or plasminogen activator inhibitor 1 levels (pleiotropy); Coronary artery disease or tissue plasminogen activator levels (pleiotropy); Coronary artery disease; Coronary artery disease in type 1 diabetes; Coronary artery disease; Coronary artery disease; Asthma and cardiovascular disease; Coronary artery disease; Myocardial infarction; Coronary artery disease; Asthma and cardiovascular disease; Coronary artery disease; Coronary artery disease; Coronary artery disease; Diastolic blood pressure; Coronary artery disease; Coronary artery disease; Coronary artery disease; Coronary artery disease; Coronary artery disease; Coronary heart disease; Medication use (vasodilators used in cardiac diseases); Coronary artery disease; Coronary artery disease; Coronary artery disease; Myocardial infarction (early onset); Coronary heart disease; Coronary heart disease; Myocardial infarction; Coronary artery disease; Coronary artery disease; Coronary artery disease; Asthma and cardiovascular disease; Coronary artery disease; Coronary artery disease; Myocardial infarction; Myocardial infarction; Myocardial infarction; Coronary artery disease; Coronary artery disease; Myocardial infarction; Coronary artery disease (myocardial infarction, percutaneous transluminal coronary angioplasty, coronary artery bypass grafting, angina or chromic ischemic heart disease); Coronary artery disease; Asthma and cardiovascular disease; Myocardial infarction; Coronary artery disease; Medication use (vasodilators used in cardiac diseases); Asthma and cardiovascular disease; Coronary artery disease; Heart failure; Coronary artery disease; Coronary artery disease; Ischemic stroke; Ischemic stroke; Ischemic stroke or tissue plasminogen activator levels (pleiotropy); Ischemic stroke or plasminogen activator inhibitor 1 levels (pleiotropy); Ischemic stroke or factor VII levels (pleiotropy); Heart failure; Ischemic stroke; Coronary artery disease; Coronary artery disease or von Willebrand factor levels (pleiotropy); Coronary artery disease or factor XI levels (pleiotropy); Coronary artery disease or fibrinogen levels (pleiotropy); Coronary artery disease or factor VII levels (pleiotropy); Coronary artery disease or factor VIII levels (pleiotropy); Asthma and cardiovascular disease; Coronary artery calcification; Coronary artery calcification; Coronary artery disease; Coronary heart disease; Asthma and cardiovascular disease; Coronary artery disease; Coronary artery disease; Asthma and cardiovascular disease; Coronary artery disease; Coronary artery disease; Coronary artery disease; Coronary artery disease; Asthma and cardiovascular disease; Coronary artery disease; Asthma and cardiovascular disease; Coronary artery disease; Coronary artery disease; Asthma and cardiovascular disease; Coronary artery disease; Coronary artery disease; Coronary artery disease; Asthma and cardiovascular disease; Coronary artery disease; Asthma and cardiovascular disease; Coronary artery disease; Coronary heart disease; Asthma and cardiovascular disease; Coronary artery disease; Coronary artery disease; Asthma and cardiovascular disease; Coronary artery disease; Asthma and cardiovascular disease; Coronary artery disease; Asthma and cardiovascular disease; Coronary artery disease; Coronary artery disease; Pulse pressure; Coronary artery disease; Systolic blood pressure; Coronary artery disease; Asthma and cardiovascular disease; Coronary artery disease; Coronary artery disease; Coronary artery disease; Myocardial infarction; Coronary artery disease; Hypertension; Pulse pressure; Medication use (vasodilators used in cardiac diseases); Pulse pressure; Coronary artery disease; Pulse pressure; Coronary artery disease; Asthma and cardiovascular disease; Coronary artery disease; Coronary artery disease; Coronary heart disease; Coronary heart disease; Coronary artery calcification; Coronary artery disease or ischemic stroke; Coronary artery disease; Coronary artery disease or large artery stroke; Coronary heart disease; Coronary artery disease; Coronary artery disease in individuals without type 2 diabetes; Coronary artery disease; Coronary artery disease; Coronary artery disease; Coronary artery disease; Medication use for hypertension (number of purchases); Systolic blood pressure; Systolic blood pressure; Essential hypertension (time to event); Heart rate response to exercise; Resting heart rate; Electrocardiogram morphology (amplitude at temporal datapoints); Cardiovascular disease; Body fat percentage or heart failure (MTAG); Heart failure; Coronary artery disease; Coronary artery disease; Diastolic blood pressure; Systolic blood pressure; Diastolic blood pressure; Systolic blood pressure; Coronary artery disease; Diastolic blood pressure
81	2:22249252:A:G	rs1439200	2	22249252	2.547e-08	22189988	22326252	187	183	1	rs1439200	1	rs1439200		not_shared	Not	Heart failure; Coronary heart disease; Coronary heart disease; Asthma and cardiovascular disease; Coronary artery disease; Coronary heart disease x type 2 diabetes interaction; Coronary artery disease in diabetes; Coronary artery calcification; Coronary artery disease or plasminogen activator inhibitor 1 levels (pleiotropy); Coronary artery disease or tissue plasminogen activator levels (pleiotropy); Coronary artery disease; Coronary artery disease in type 1 diabetes; Coronary artery disease; Coronary artery disease; Asthma and cardiovascular disease; Coronary artery disease; Myocardial infarction; Coronary artery disease; Asthma and cardiovascular disease; Coronary artery disease; Coronary artery disease; Coronary artery disease; Diastolic blood pressure; Coronary artery disease; Coronary artery disease; Coronary artery disease; Coronary artery disease; Coronary artery disease; Coronary heart disease; Medication use (vasodilators used in cardiac diseases); Coronary artery disease; Coronary artery disease; Coronary artery disease; Myocardial infarction (early onset); Coronary heart disease; Coronary heart disease; Myocardial infarction; Coronary artery disease; Coronary artery disease; Coronary artery disease; Asthma and cardiovascular disease; Coronary artery disease; Coronary artery disease; Myocardial infarction; Myocardial infarction; Myocardial infarction; Coronary artery disease; Coronary artery disease; Myocardial infarction; Coronary artery disease (myocardial infarction, percutaneous transluminal coronary angioplasty, coronary artery bypass grafting, angina or chromic ischemic heart disease); Coronary artery disease; Asthma and cardiovascular disease; Myocardial infarction; Coronary artery disease; Medication use (vasodilators used in cardiac diseases); Asthma and cardiovascular disease; Coronary artery disease; Heart failure; Coronary artery disease; Coronary artery disease; Ischemic stroke; Ischemic stroke; Ischemic stroke or tissue plasminogen activator levels (pleiotropy); Ischemic stroke or plasminogen activator inhibitor 1 levels (pleiotropy); Ischemic stroke or factor VII levels (pleiotropy); Heart failure; Ischemic stroke; Coronary artery disease; Coronary artery disease or von Willebrand factor levels (pleiotropy); Coronary artery disease or factor XI levels (pleiotropy); Coronary artery disease or fibrinogen levels (pleiotropy); Coronary artery disease or factor VII levels (pleiotropy); Coronary artery disease or factor VIII levels (pleiotropy); Asthma and cardiovascular disease; Coronary artery calcification; Coronary artery calcification; Coronary artery disease; Coronary heart disease; Asthma and cardiovascular disease; Coronary artery disease; Coronary artery disease; Asthma and cardiovascular disease; Coronary artery disease; Coronary artery disease; Coronary artery disease; Coronary artery disease; Asthma and cardiovascular disease; Coronary artery disease; Asthma and cardiovascular disease; Coronary artery disease; Coronary artery disease; Asthma and cardiovascular disease; Coronary artery disease; Coronary artery disease; Coronary artery disease; Asthma and cardiovascular disease; Coronary artery disease; Asthma and cardiovascular disease; Coronary artery disease; Coronary heart disease; Asthma and cardiovascular disease; Coronary artery disease; Coronary artery disease; Asthma and cardiovascular disease; Coronary artery disease; Asthma and cardiovascular disease; Coronary artery disease; Asthma and cardiovascular disease; Coronary artery disease; Coronary artery disease; Pulse pressure; Coronary artery disease; Systolic blood pressure; Coronary artery disease; Asthma and cardiovascular disease; Coronary artery disease; Coronary artery disease; Coronary artery disease; Myocardial infarction; Coronary artery disease; Hypertension; Pulse pressure; Medication use (vasodilators used in cardiac diseases); Pulse pressure; Coronary artery disease; Pulse pressure; Coronary artery disease; Asthma and cardiovascular disease; Coronary artery disease; Coronary artery disease; Coronary heart disease; Coronary heart disease; Coronary artery calcification; Coronary artery disease or ischemic stroke; Coronary artery disease; Coronary artery disease or large artery stroke; Coronary heart disease; Coronary artery disease; Coronary artery disease in individuals without type 2 diabetes; Coronary artery disease; Coronary artery disease; Coronary artery disease; Coronary artery disease; Medication use for hypertension (number of purchases); Systolic blood pressure; Systolic blood pressure; Essential hypertension (time to event); Systolic blood pressure; Systolic blood pressure; Diastolic blood pressure; Diastolic blood pressure; Electrocardiogram morphology (amplitude at temporal datapoints); Diastolic blood pressure; Systolic blood pressure; Diastolic blood pressure; Systolic blood pressure; Coronary artery disease; Diastolic blood pressure
82	2:25262928:C:T	rs116734066	2	25262928	4.481e-19	23881863	25447500	635	626	24	rs72792071;rs116294778;rs5829913;rs144561756;rs11896954;rs73920612;rs10865321;rs368027631;rs2165738;rs1545255;rs62140847;rs6545766;rs10164842;rs74752557;rs116734066;rs79761284;rs66529558;rs11890632;rs12468225;rs67285803;rs57908703;rs554324246;rs536112017;rs200032920	4	rs72792071;rs116294778;rs11896954;rs116734066		not_shared	Not	Systolic blood pressure; Diastolic blood pressure; Diastolic blood pressure; Cardiovascular disease; Diastolic blood pressure; Medication use for hypertension (number of purchases); Coronary artery disease; Medication use for hypertension (number of purchases); Diastolic blood pressure; Systolic blood pressure; Diastolic blood pressure; Systolic blood pressure; Diastolic blood pressure; Systolic blood pressure; Diastolic blood pressure; Pulse pressure; Systolic blood pressure; Coronary artery disease; Medication use for hypertension (number of purchases); Systolic blood pressure; Diastolic blood pressure; Systolic blood pressure; Diastolic blood pressure; Pulse pressure; Cardiovascular disease; Systolic blood pressure; Systolic blood pressure; Systolic blood pressure in sickle cell anemia; Resting heart rate; Blood pressure (pleiotropy model 1 DBP adjusted for estimated causal effects x SBP); Blood pressure (pleiotropy model 2 SBP adjusted for estimated causal effects x DBP); Systolic blood pressure (baseline); Diastolic blood pressure; Diastolic blood pressure; Diastolic blood pressure; Diastolic blood pressure; Coronary artery disease; Diastolic blood pressure; Diastolic blood pressure; Systolic blood pressure; Systolic blood pressure; Systolic blood pressure; Systolic blood pressure; Pulse pressure; Systolic blood pressure; Diastolic blood pressure; Medication use for hypertension (number of purchases); Pulse pressure; Systolic blood pressure; Cardiovascular disease; Systolic blood pressure; Systolic blood pressure; Systolic blood pressure; Systolic blood pressure; Heart rate response to recovery post exercise; Resting heart rate; Cardiorespiratory fitness slope; Heart rate variability traits (RMSSD); Pulse pressure; Resting heart rate; Heart rate response to recovery post exercise (50 sec); Heart rate response to recovery post exercise (10 sec); Heart rate response to recovery post exercise (20 sec); Heart rate response to recovery post exercise (40 sec); Heart rate increase in response to exercise; Heart rate response to recovery post exercise (30 sec); Predicted heart recovery rate; Electrocardiogram morphology (amplitude at temporal datapoints); Pulse pressure; Electrocardiogram morphology (amplitude at temporal datapoints); Electrocardiogram morphology (amplitude at temporal datapoints); Electrocardiogram morphology (amplitude at temporal datapoints); Electrocardiogram morphology (amplitude at temporal datapoints); Electrocardiogram morphology (amplitude at temporal datapoints); Electrocardiogram morphology (amplitude at temporal datapoints); Electrocardiogram morphology (amplitude at temporal datapoints); Electrocardiogram morphology (amplitude at temporal datapoints); Electrocardiogram morphology (amplitude at temporal datapoints); Electrocardiogram morphology (amplitude at temporal datapoints); Electrocardiogram morphology (amplitude at temporal datapoints); Electrocardiogram morphology (amplitude at temporal datapoints); Electrocardiogram morphology (amplitude at temporal datapoints); Electrocardiogram morphology (amplitude at temporal datapoints); Electrocardiogram morphology (amplitude at temporal datapoints); Electrocardiogram morphology (amplitude at temporal datapoints); Electrocardiogram morphology (amplitude at temporal datapoints); Electrocardiogram morphology (amplitude at temporal datapoints); Electrocardiogram morphology (amplitude at temporal datapoints); Electrocardiogram morphology (amplitude at temporal datapoints); Electrocardiogram morphology (amplitude at temporal datapoints); Electrocardiogram morphology (amplitude at temporal datapoints); Electrocardiogram morphology (amplitude at temporal datapoints); Electrocardiogram morphology (amplitude at temporal datapoints); Electrocardiogram morphology (amplitude at temporal datapoints); Electrocardiogram morphology (amplitude at temporal datapoints); Electrocardiogram morphology (amplitude at temporal datapoints); Electrocardiogram morphology (amplitude at temporal datapoints); Electrocardiogram morphology (amplitude at temporal datapoints); Electrocardiogram morphology (amplitude at temporal datapoints); Electrocardiogram morphology (amplitude at temporal datapoints); Electrocardiogram morphology (amplitude at temporal datapoints); Electrocardiogram morphology (amplitude at temporal datapoints); Electrocardiogram morphology (amplitude at temporal datapoints); Electrocardiogram morphology (amplitude at temporal datapoints); Electrocardiogram morphology (amplitude at temporal datapoints); Electrocardiogram morphology (amplitude at temporal datapoints); Electrocardiogram morphology (amplitude at temporal datapoints); Electrocardiogram morphology (amplitude at temporal datapoints); Electrocardiogram morphology (amplitude at temporal datapoints); Electrocardiogram morphology (amplitude at temporal datapoints); Pulse rate; Heart rate; Resting heart rate; Pulse pressure; Diastolic blood pressure; Pulse pressure; Heart rate variability traits (pvRSA/HF); Heart rate variability traits (pvRSA/HF); Heart rate variability traits (SDNN); Heart rate variability traits (SDNN); Heart rate variability traits (RMSSD); Heart rate variability traits (RMSSD); Heart rate response to exercise; Heart rate response to exercise; Pulse pressure; Heart rate response to exercise; Electrocardiographic traits (multivariate); Hypertension; Systolic blood pressure; Pulse pressure; Heart rate; Electrocardiographic traits; Resting heart rate; Diastolic blood pressure; Pulse pressure; Pulse pressure; Electrocardiogram morphology (amplitude at temporal datapoints); Electrocardiogram morphology (amplitude at temporal datapoints); Electrocardiogram morphology (amplitude at temporal datapoints); Electrocardiogram morphology (amplitude at temporal datapoints); Electrocardiogram morphology (amplitude at temporal datapoints); Electrocardiogram morphology (amplitude at temporal datapoints); Electrocardiogram morphology (amplitude at temporal datapoints); Electrocardiogram morphology (amplitude at temporal datapoints); Electrocardiogram morphology (amplitude at temporal datapoints); Electrocardiogram morphology (amplitude at temporal datapoints); Electrocardiogram morphology (amplitude at temporal datapoints); Electrocardiogram morphology (amplitude at temporal datapoints); Electrocardiogram morphology (amplitude at temporal datapoints); Electrocardiogram morphology (amplitude at temporal datapoints); Electrocardiogram morphology (amplitude at temporal datapoints); Electrocardiogram morphology (amplitude at temporal datapoints); Electrocardiogram morphology (amplitude at temporal datapoints); Electrocardiogram morphology (amplitude at temporal datapoints); Electrocardiogram morphology (amplitude at temporal datapoints); Electrocardiogram morphology (amplitude at temporal datapoints); Electrocardiogram morphology (amplitude at temporal datapoints); Electrocardiogram morphology (amplitude at temporal datapoints); Electrocardiogram morphology (amplitude at temporal datapoints); Electrocardiogram morphology (amplitude at temporal datapoints); Electrocardiogram morphology (amplitude at temporal datapoints); Electrocardiogram morphology (amplitude at temporal datapoints); Electrocardiogram morphology (amplitude at temporal datapoints); Electrocardiogram morphology (amplitude at temporal datapoints); Electrocardiogram morphology (amplitude at temporal datapoints); Electrocardiogram morphology (amplitude at temporal datapoints); Electrocardiogram morphology (amplitude at temporal datapoints); Electrocardiogram morphology (amplitude at temporal datapoints); Electrocardiogram morphology (amplitude at temporal datapoints); Electrocardiogram morphology (amplitude at temporal datapoints); Electrocardiogram morphology (amplitude at temporal datapoints); Electrocardiogram morphology (amplitude at temporal datapoints); Electrocardiogram morphology (amplitude at temporal datapoints); Electrocardiogram morphology (amplitude at temporal datapoints); Electrocardiogram morphology (amplitude at temporal datapoints); Electrocardiogram morphology (amplitude at temporal datapoints); Electrocardiogram morphology (amplitude at temporal datapoints); Electrocardiogram morphology (amplitude at temporal datapoints); Electrocardiogram morphology (amplitude at temporal datapoints); Electrocardiogram morphology (amplitude at temporal datapoints); Electrocardiogram morphology (amplitude at temporal datapoints); Electrocardiogram morphology (amplitude at temporal datapoints); Electrocardiogram morphology (amplitude at temporal datapoints); Electrocardiogram morphology (amplitude at temporal datapoints); Electrocardiogram morphology (amplitude at temporal datapoints); Electrocardiogram morphology (amplitude at temporal datapoints); Electrocardiogram morphology (amplitude at temporal datapoints); Electrocardiogram morphology (amplitude at temporal datapoints); Electrocardiogram morphology (amplitude at temporal datapoints); Electrocardiogram morphology (amplitude at temporal datapoints); Electrocardiogram morphology (amplitude at temporal datapoints); Electrocardiogram morphology (amplitude at temporal datapoints); Electrocardiogram morphology (amplitude at temporal datapoints); Electrocardiogram morphology (amplitude at temporal datapoints); Pulse pressure; Electrocardiogram morphology (amplitude at temporal datapoints); Electrocardiogram morphology (amplitude at temporal datapoints); Electrocardiogram morphology (amplitude at temporal datapoints); Resting heart rate; Resting heart rate; Pulse rate; Predicted heart recovery rate; Resting heart rate; Systolic blood pressure; Pulse pressure; Electrocardiographic traits (multivariate); Resting heart rate; Pulse pressure; Cardiac dysrhythmias (time to event); RR interval (heart rate); Systolic blood pressure; Resting heart rate; Systolic blood pressure; Diastolic blood pressure; Systolic blood pressure; Pulse pressure; Systolic blood pressure; Pulse pressure; Chronic obstructive pulmonary disease or high blood pressure (pleiotropy); Systolic blood pressure; Pulse pressure; Systolic blood pressure; Pulse pressure; Systolic blood pressure; Medication use for hypertension (number of purchases); Pulse pressure; Systolic blood pressure
83	2:27752463:A:G	rs11127048	2	27752463	1.926e-19	26895947	29274720	620	611	19	rs71441063;rs12995461;rs1317580;rs70953883;rs11127048;rs4260197;rs67798437;rs113160276;rs56311503;rs10189899;rs149996558;rs62130711;rs4665378;rs10549495;rs17758146;rs1111336;rs12463507;rs4666121;rs5830099	6	rs71441063;rs11127048;rs17758146;rs1111336;rs12463507;rs5830099		not_shared	Not	Diastolic blood pressure; Pulse pressure; Systolic blood pressure; Diastolic blood pressure; Diastolic blood pressure; Systolic blood pressure; Systolic blood pressure; Pulse pressure; Pulse pressure; Systolic blood pressure; Diastolic blood pressure; Diastolic blood pressure x alcohol consumption interaction (2df test); Systolic blood pressure; Diastolic blood pressure x alcohol consumption (light vs heavy) interaction (2df test); Diastolic blood pressure; Systolic blood pressure; Pulse pressure; Diastolic blood pressure; Pulse pressure; Hypertension; Systolic blood pressure; Diastolic blood pressure; Diastolic blood pressure (cigarette smoking interaction); Systolic blood pressure (cigarette smoking interaction); Diastolic blood pressure; Pulse pressure; Systolic blood pressure; Diastolic blood pressure; Diastolic blood pressure; Systolic blood pressure; Systolic blood pressure; Pulse pressure; Pulse pressure; Pulse pressure; Systolic blood pressure; Diastolic blood pressure; Cardiovascular disease; Systolic blood pressure x depressive symptoms interaction (2df test); Ischemic stroke; Pulse pressure; Systolic blood pressure; Diastolic blood pressure; Diastolic blood pressure; Pulse pressure; Hypertension; Systolic blood pressure; Diastolic blood pressure; Systolic blood pressure; Ischemic stroke; Diastolic blood pressure; Medication use for hypertension (number of purchases); Systolic blood pressure; Diastolic blood pressure; Systolic blood pressure; Systolic blood pressure; Pulse pressure; Diastolic blood pressure; Pulse pressure; Hypertension; Systolic blood pressure x alcohol consumption (light vs heavy) interaction (2df test); Systolic blood pressure; Pulse pressure; Diastolic blood pressure x depressive symptoms interaction (2df test); Pulse pressure; Hypertension; Hypertension; Diastolic blood pressure x alcohol consumption interaction (2df test); Hypertension; Diastolic blood pressure; Systolic blood pressure; Pulse pressure; Pulse pressure x alcohol consumption interaction (2df test); Diastolic blood pressure; Systolic blood pressure; Diastolic blood pressure; Diastolic blood pressure; Systolic blood pressure; Systolic blood pressure x alcohol consumption interaction (2df test); Hypertension; Triglycerides-Blood Pressure (TG-BP); Cardiovascular disease; Cardiovascular disease risk factors; Resting heart rate; Ischemic stroke or factor VII levels (pleiotropy); Coronary artery disease or factor VII levels (pleiotropy); Resting heart rate; Blood protein levels in cardiovascular risk; Triglycerides-Blood Pressure (TG-BP); Cardiovascular disease; Systolic blood pressure; Cardiovascular disease; Systolic blood pressure x alcohol consumption interaction (2df test); Systolic blood pressure x alcohol consumption interaction (2df test); Pulse pressure x alcohol consumption interaction (2df test); Diastolic blood pressure x alcohol consumption interaction (2df test); Pulse pressure; Systolic blood pressure x smoking status (ever vs never) interaction (2df test); Diastolic blood pressure x smoking status (ever vs never) interaction (2df test); Systolic blood pressure x smoking status (ever vs never) interaction (2df test); Diastolic blood pressure x smoking status (ever vs never) interaction (2df test); Systolic blood pressure x smoking status (current vs non-current) interaction (2df test); Diastolic blood pressure x smoking status (current vs non-current) interaction (2df test); Diastolic blood pressure x smoking status (current vs non-current) interaction (2df test); Systolic blood pressure x smoking status (current vs non-current) interaction (2df test); Systolic blood pressure; Diastolic blood pressure; Diastolic blood pressure; Diastolic blood pressure; Blood pressure; Diastolic blood pressure; Systolic blood pressure; Diastolic blood pressure; Systolic blood pressure; Diastolic blood pressure (cigarette smoking interaction); Systolic blood pressure (cigarette smoking interaction); Diastolic blood pressure; Diastolic blood pressure; Systolic blood pressure; Systolic blood pressure; Hypertension; Systolic blood pressure; Diastolic blood pressure; Pulse pressure; Hypertension; Systolic blood pressure; Systolic blood pressure; Hypertension; Systolic blood pressure x alcohol consumption interaction (2df test); Systolic blood pressure x alcohol consumption interaction (2df test); Diastolic blood pressure x alcohol consumption interaction (2df test); Diastolic blood pressure x alcohol consumption interaction (2df test); Pulse pressure; Diastolic blood pressure; Diastolic blood pressure; Pulse pressure; Systolic blood pressure; Systolic blood pressure; Systolic blood pressure; Pulse pressure; Systolic blood pressure; Diastolic blood pressure; Systolic blood pressure; Medication use for hypertension (number of purchases); Systolic blood pressure; Pulse pressure; Cardiovascular disease; Systolic blood pressure; Systolic blood pressure; Pulse pressure; Pulse pressure; Hypertension; Systolic blood pressure; Diastolic blood pressure; Systolic blood pressure; Diastolic blood pressure; White matter hyperintensity volume x hypertension interaction (2df); White matter hyperintensity volume x hypertension interaction (2df); White matter hyperintensity volume (adjusted for hypertension); White matter hyperintensity volume (adjusted for hypertension); Diastolic blood pressure; Pulse pressure; Diastolic blood pressure; Cardiac Troponin-T levels; Pulse pressure; Diastolic blood pressure; Cardiometabolic and hematological traits; Diastolic blood pressure; Diastolic blood pressure; Heart rate response to recovery post exercise (20 sec); Heart rate response to recovery post exercise (30 sec); Heart rate response to recovery post exercise (10 sec); Hypertension; Diastolic blood pressure; Hypertension; Systolic blood pressure; Systolic blood pressure; Systolic blood pressure x depressive symptoms interaction (2df test); Diastolic blood pressure; Diastolic blood pressure; Diastolic blood pressure; Diastolic blood pressure; Hypertension; Systolic blood pressure; Pulse pressure; Systolic blood pressure; Systolic blood pressure; Systolic blood pressure x smoking status (ever vs never) interaction (2df test); Diastolic blood pressure x smoking status (ever vs never) interaction (2df test); Diastolic blood pressure x smoking status (ever vs never) interaction (2df test); Systolic blood pressure x smoking status (ever vs never) interaction (2df test); Diastolic blood pressure x smoking status (ever vs never) interaction (2df test); Systolic blood pressure x smoking status (current vs non-current) interaction (2df test); Diastolic blood pressure x smoking status (current vs non-current) interaction (2df test); Diastolic blood pressure x smoking status (current vs non-current) interaction (2df test); Diastolic blood pressure x smoking status (current vs non-current) interaction (2df test); Systolic blood pressure x smoking status (current vs non-current) interaction (2df test); Systolic blood pressure x smoking status (ever vs never) interaction (2df test); Pulse pressure; Systolic blood pressure; Systolic blood pressure; Diastolic blood pressure; Hypertension; Systolic blood pressure; Diastolic blood pressure; Systolic blood pressure; Diastolic blood pressure; Systolic blood pressure; Medication use for hypertension (number of purchases); Cardiovascular disease; Systolic blood pressure; Systolic blood pressure; Diastolic blood pressure; Systolic blood pressure; Diastolic blood pressure; Systolic blood pressure; Diastolic blood pressure; Systolic blood pressure; Conotruncal heart defects with normally related great vessels; Systolic blood pressure x alcohol consumption interaction (2df test); Diastolic blood pressure x alcohol consumption (light vs heavy) interaction (2df test); Systolic blood pressure x alcohol consumption (light vs heavy) interaction (2df test); Diastolic blood pressure x alcohol consumption interaction (2df test); Systolic blood pressure x depressive symptoms interaction (2df test); Heart failure; Ideal cardiovascular health score (clinical and behavioral); Diastolic blood pressure; Medication use for hypertension (number of purchases); Diastolic blood pressure; Systolic blood pressure; Systolic blood pressure; Systolic blood pressure; Diastolic blood pressure; Electrocardiogram morphology (amplitude at temporal datapoints); Pulse pressure; Resting heart rate; Pulse pressure; Pulse pressure; Pulse pressure; Electrocardiographic traits; Pulse pressure; Systolic blood pressure; Systolic blood pressure; Systolic blood pressure; Diastolic blood pressure; Pulse pressure; Pulse pressure; Diastolic blood pressure; Systolic blood pressure; Diastolic blood pressure; Systolic blood pressure; Diastolic blood pressure; Systolic blood pressure
84	2:37102249:A:G	rs17496249	2	37102249	6.253e-14	36575659	38313696	267	261	14	rs2161903;rs76525014;rs17496249;rs70946956;rs3770770;rs888054;rs112116023;rs6734118;rs1468816;rs3731851;rs11315857;rs543852;rs679092;rs163089	8	rs2161903;rs76525014;rs17496249;rs112116023;rs6734118;rs3731851;rs543852;rs163089		not_shared	Not	Electrocardiographic traits (multivariate); Hypertrophic cardiomyopathy (sarcomere negative); Heart failure; Heart failure (multivariate analysis); Diastolic blood pressure; Systolic blood pressure; Systolic blood pressure; Hypertrophic cardiomyopathy (sarcomere negative); Heart failure; Heart failure (multivariate analysis); Diastolic blood pressure; Pulse pressure; Systolic blood pressure; Diastolic blood pressure; Pulse pressure; Systolic blood pressure; Systolic blood pressure; Systolic blood pressure; Diastolic blood pressure; Pulse pressure; Systolic blood pressure; Diastolic blood pressure; Pulse pressure; Systolic blood pressure; Systolic blood pressure; Systolic blood pressure; Diastolic blood pressure; Diastolic blood pressure; Systolic blood pressure; Electrocardiographic traits; Electrocardiographic conduction measures; Resting heart rate; Electrocardiogram morphology (amplitude at temporal datapoints); Electrocardiogram morphology (amplitude at temporal datapoints); Electrocardiogram morphology (amplitude at temporal datapoints); Electrocardiogram morphology (amplitude at temporal datapoints); Electrocardiogram morphology (amplitude at temporal datapoints); Electrocardiogram morphology (amplitude at temporal datapoints); Electrocardiogram morphology (amplitude at temporal datapoints); Electrocardiogram morphology (amplitude at temporal datapoints); Electrocardiogram morphology (amplitude at temporal datapoints); Electrocardiogram morphology (amplitude at temporal datapoints); Electrocardiogram morphology (amplitude at temporal datapoints); Electrocardiogram morphology (amplitude at temporal datapoints); Electrocardiogram morphology (amplitude at temporal datapoints); Electrocardiogram morphology (amplitude at temporal datapoints); Electrocardiogram morphology (amplitude at temporal datapoints); Electrocardiogram morphology (amplitude at temporal datapoints); Electrocardiogram morphology (amplitude at temporal datapoints); Electrocardiogram morphology (amplitude at temporal datapoints); Electrocardiogram morphology (amplitude at temporal datapoints); Electrocardiogram morphology (amplitude at temporal datapoints); Electrocardiogram morphology (amplitude at temporal datapoints); Electrocardiogram morphology (amplitude at temporal datapoints); Electrocardiogram morphology (amplitude at temporal datapoints); Electrocardiogram morphology (amplitude at temporal datapoints); Electrocardiogram morphology (amplitude at temporal datapoints); Electrocardiogram morphology (amplitude at temporal datapoints); Electrocardiogram morphology (amplitude at temporal datapoints); Electrocardiogram morphology (amplitude at temporal datapoints); Electrocardiogram morphology (amplitude at temporal datapoints); Electrocardiogram morphology (amplitude at temporal datapoints); Electrocardiogram morphology (amplitude at temporal datapoints); Electrocardiogram morphology (amplitude at temporal datapoints); Electrocardiogram morphology (amplitude at temporal datapoints); Electrocardiogram morphology (amplitude at temporal datapoints); Electrocardiogram morphology (amplitude at temporal datapoints); Electrocardiogram morphology (amplitude at temporal datapoints); Pulse pressure; Electrocardiographic traits; Electrocardiographic traits; Electrocardiographic traits; Electrocardiographic conduction measures; Heart rate response to recovery post exercise; Pulse pressure; Electrocardiographic traits; Electrocardiographic traits (multivariate); Cardiorespiratory fitness (vo2 max); Electrocardiogram morphology (amplitude at temporal datapoints); Electrocardiogram morphology (amplitude at temporal datapoints); Electrocardiogram morphology (amplitude at temporal datapoints); Electrocardiogram morphology (amplitude at temporal datapoints); Electrocardiogram morphology (amplitude at temporal datapoints); Electrocardiogram morphology (amplitude at temporal datapoints); Electrocardiogram morphology (amplitude at temporal datapoints); Electrocardiogram morphology (amplitude at temporal datapoints); Electrocardiogram morphology (amplitude at temporal datapoints); Electrocardiogram morphology (amplitude at temporal datapoints); Electrocardiogram morphology (amplitude at temporal datapoints); Electrocardiogram morphology (amplitude at temporal datapoints); Electrocardiogram morphology (amplitude at temporal datapoints); Electrocardiogram morphology (amplitude at temporal datapoints); Electrocardiogram morphology (amplitude at temporal datapoints); Electrocardiogram morphology (amplitude at temporal datapoints); Electrocardiogram morphology (amplitude at temporal datapoints); Electrocardiogram morphology (amplitude at temporal datapoints); Electrocardiogram morphology (amplitude at temporal datapoints); Electrocardiogram morphology (amplitude at temporal datapoints); Electrocardiogram morphology (amplitude at temporal datapoints); Electrocardiogram morphology (amplitude at temporal datapoints); Electrocardiogram morphology (amplitude at temporal datapoints); Electrocardiogram morphology (amplitude at temporal datapoints); Electrocardiogram morphology (amplitude at temporal datapoints); Electrocardiogram morphology (amplitude at temporal datapoints); Electrocardiogram morphology (amplitude at temporal datapoints); Electrocardiogram morphology (amplitude at temporal datapoints); Electrocardiogram morphology (amplitude at temporal datapoints); Electrocardiogram morphology (amplitude at temporal datapoints); Electrocardiogram morphology (amplitude at temporal datapoints); Electrocardiogram morphology (amplitude at temporal datapoints); Electrocardiogram morphology (amplitude at temporal datapoints); Electrocardiogram morphology (amplitude at temporal datapoints); Electrocardiogram morphology (amplitude at temporal datapoints); Electrocardiogram morphology (amplitude at temporal datapoints); Electrocardiogram morphology (amplitude at temporal datapoints); Electrocardiogram morphology (amplitude at temporal datapoints); Electrocardiogram morphology (amplitude at temporal datapoints); Electrocardiogram morphology (amplitude at temporal datapoints); Electrocardiogram morphology (amplitude at temporal datapoints); Electrocardiogram morphology (amplitude at temporal datapoints); Electrocardiogram morphology (amplitude at temporal datapoints); Electrocardiogram morphology (amplitude at temporal datapoints); Electrocardiogram morphology (amplitude at temporal datapoints); Electrocardiogram morphology (amplitude at temporal datapoints); Electrocardiogram morphology (amplitude at temporal datapoints); Electrocardiogram morphology (amplitude at temporal datapoints); Electrocardiogram morphology (amplitude at temporal datapoints); Electrocardiogram morphology (amplitude at temporal datapoints); Electrocardiogram morphology (amplitude at temporal datapoints); Electrocardiogram morphology (amplitude at temporal datapoints); Electrocardiogram morphology (amplitude at temporal datapoints); Electrocardiogram morphology (amplitude at temporal datapoints); Electrocardiogram morphology (amplitude at temporal datapoints); Electrocardiogram morphology (amplitude at temporal datapoints); Electrocardiogram morphology (amplitude at temporal datapoints); Electrocardiogram morphology (amplitude at temporal datapoints); Electrocardiogram morphology (amplitude at temporal datapoints); Electrocardiogram morphology (amplitude at temporal datapoints); Electrocardiogram morphology (amplitude at temporal datapoints); Electrocardiogram morphology (amplitude at temporal datapoints); Pulse pressure; Cardiorespiratory fitness (vo2 max); Heart rate response to exercise; Pulse pressure; Resting heart rate; Systolic blood pressure; Systolic blood pressure; Systolic blood pressure; Cardiovascular disease; Diastolic blood pressure; Systolic blood pressure; Systolic blood pressure; Cardiovascular disease; Diastolic blood pressure; Diastolic blood pressure; Systolic blood pressure; Systolic blood pressure; Systolic blood pressure; Medication use for hypertension (number of purchases); Diastolic blood pressure; Pulse pressure; Systolic blood pressure; Systolic blood pressure; Diastolic blood pressure; Cardiovascular disease; Ischemic stroke in hypertension; Systolic blood pressure; Coronary artery disease; Ischemic stroke in hypertension; Systolic blood pressure; Coronary artery disease; Blood pressure (pleiotropy model 1 DBP adjusted for estimated causal effects x SBP); Blood pressure (pleiotropy model 2 SBP adjusted for estimated causal effects x DBP); Resting heart rate; Heart rate variability traits (RMSSD); Heart rate variability traits (RMSSD); Heart rate variability traits (SDNN); Resting heart rate; Diastolic blood pressure; Pulse pressure; Cardioembolic stroke (MTAG); Pulse pressure; Predicted heart recovery rate; RR interval (heart rate); Heart rate; Electrocardiogram morphology (amplitude at temporal datapoints); Electrocardiogram morphology (amplitude at temporal datapoints); Electrocardiogram morphology (amplitude at temporal datapoints); Electrocardiogram morphology (amplitude at temporal datapoints); Electrocardiogram morphology (amplitude at temporal datapoints); Electrocardiogram morphology (amplitude at temporal datapoints); Electrocardiogram morphology (amplitude at temporal datapoints); Electrocardiogram morphology (amplitude at temporal datapoints); Electrocardiogram morphology (amplitude at temporal datapoints); Electrocardiogram morphology (amplitude at temporal datapoints); Electrocardiogram morphology (amplitude at temporal datapoints); Electrocardiogram morphology (amplitude at temporal datapoints); Electrocardiogram morphology (amplitude at temporal datapoints); Electrocardiogram morphology (amplitude at temporal datapoints); Electrocardiogram morphology (amplitude at temporal datapoints); Electrocardiogram morphology (amplitude at temporal datapoints); Electrocardiogram morphology (amplitude at temporal datapoints); Electrocardiogram morphology (amplitude at temporal datapoints); Pulse pressure; Cardiorespiratory fitness (vo2 max); Pulse rate; Pulse pressure; Pulse rate; Pulse pressure; Diastolic blood pressure; Systolic blood pressure; Pulse pressure; Systolic blood pressure; Pulse pressure; Pulse pressure; Systolic blood pressure; Systolic blood pressure; Pulse pressure
85	2:43167878:A:C	rs76326501	2	43167878	1.834e-14	43058278	44876237	901	895	29	rs4953694;rs11124906;rs76326501;rs12476790;rs79842512;rs13035036;rs73923058;rs6756476;rs13424376;rs369403821;rs13395650;rs141591962;rs4953718;rs2888854;rs10200833;rs6708660;rs72613899;rs35805220;rs35491011;rs6739828;rs4608575;rs144835245;rs10183431;rs61035150;rs10659869;rs34259428;rs11285055;rs786420;rs34844162	8	rs4953694;rs76326501;rs4953718;rs2888854;rs10200833;rs144835245;rs10183431;rs61035150		not_shared	Not	Pulse pressure; Diastolic blood pressure; Systolic blood pressure; Systolic blood pressure; Systolic blood pressure; Diastolic blood pressure; Systolic blood pressure; Systolic blood pressure; Systolic blood pressure; Diastolic blood pressure; Systolic blood pressure; Diastolic blood pressure; Diastolic blood pressure; Hypertension; Systolic blood pressure; Systolic blood pressure; Systolic blood pressure; Hypertension risk in short sleep duration; Heart rate response to recovery post exercise (20 sec); Heart rate response to exercise; Heart rate response to recovery post exercise; Heart rate response to exercise; Resting heart rate; Resting heart rate; Heart rate response to recovery post exercise (40 sec); Heart rate response to recovery post exercise (50 sec); Heart rate increase in response to exercise; Heart rate response to recovery post exercise (30 sec); Pulse rate; Blood pressure (pleiotropy model 1 DBP adjusted for estimated causal effects x SBP); Diastolic blood pressure; Systolic blood pressure; Diastolic blood pressure; Systolic blood pressure; Diastolic blood pressure; Diastolic blood pressure; White matter hyperintensity volume x hypertension interaction (2df); White matter hyperintensity volume (adjusted for hypertension); Systolic blood pressure x smoking status (ever vs never) interaction (2df test); Diastolic blood pressure x smoking status (ever vs never) interaction (2df test); Diastolic blood pressure x smoking status (ever vs never) interaction (2df test); Systolic blood pressure x smoking status (ever vs never) interaction (2df test); Systolic blood pressure x smoking status (current vs non-current) interaction (2df test); Systolic blood pressure x smoking status (current vs non-current) interaction (2df test); Diastolic blood pressure x smoking status (current vs non-current) interaction (2df test); Diastolic blood pressure x smoking status (current vs non-current) interaction (2df test); Diastolic blood pressure; Systolic blood pressure; Systolic blood pressure; Systolic blood pressure; Systolic blood pressure; Diastolic blood pressure; Systolic blood pressure; Cardiovascular disease; Diastolic blood pressure; Diastolic blood pressure; Systolic blood pressure; Diastolic blood pressure; Systolic blood pressure; Coronary artery disease; Systolic blood pressure; Cardiovascular disease; Diastolic blood pressure; Systolic blood pressure; Systolic blood pressure; Electrocardiogram morphology (amplitude at temporal datapoints); Electrocardiogram morphology (amplitude at temporal datapoints); Electrocardiogram morphology (amplitude at temporal datapoints); Electrocardiogram morphology (amplitude at temporal datapoints); Electrocardiogram morphology (amplitude at temporal datapoints); Electrocardiogram morphology (amplitude at temporal datapoints); Electrocardiogram morphology (amplitude at temporal datapoints); Electrocardiogram morphology (amplitude at temporal datapoints); Electrocardiogram morphology (amplitude at temporal datapoints); Electrocardiogram morphology (amplitude at temporal datapoints); Electrocardiogram morphology (amplitude at temporal datapoints); Electrocardiogram morphology (amplitude at temporal datapoints); Electrocardiogram morphology (amplitude at temporal datapoints); Electrocardiogram morphology (amplitude at temporal datapoints); Electrocardiogram morphology (amplitude at temporal datapoints); Electrocardiogram morphology (amplitude at temporal datapoints); Myocardial infarction; Coronary artery disease; Body mass index and coronary artery disease (pairwise); Diastolic blood pressure; Systolic blood pressure; Coronary heart disease; Coronary artery disease; Coronary artery disease; Coronary artery disease; Coronary artery disease; Diastolic blood pressure; Cardiovascular disease; Systolic blood pressure; Coronary artery disease; Coronary artery disease; Heart failure; Coronary artery disease; Medication use for hypertension (number of purchases); Coronary artery disease; Coronary artery disease; Essential hypertension (time to event); Cardiovascular disease; Resting heart rate; Resting heart rate; Diastolic blood pressure; Diastolic blood pressure; Pulse pressure; Pulse pressure; Systolic blood pressure; Pulse pressure; Pulse pressure; White matter hyperintensity volume x hypertension interaction (2df); White matter hyperintensity volume (adjusted for hypertension); Systolic blood pressure; Diastolic blood pressure; Systolic blood pressure; Diastolic blood pressure; Medication use for hypertension (number of purchases); Diastolic blood pressure; Systolic blood pressure; Cardiovascular disease; Systolic blood pressure; Systolic blood pressure; Systolic blood pressure; Hypertension; Systolic blood pressure; Systolic blood pressure; Pulse pressure; Systolic blood pressure; White matter hyperintensity volume x hypertension interaction (2df); White matter hyperintensity volume (adjusted for hypertension); Systolic blood pressure; Medication use for hypertension (number of purchases); Diastolic blood pressure; Systolic blood pressure; Cardiovascular disease; Systolic blood pressure; Pulse pressure; Pulse pressure; Systolic blood pressure; Systolic blood pressure; Pulse pressure; Systolic blood pressure; Diastolic blood pressure; Systolic blood pressure; Diastolic blood pressure; Systolic blood pressure; Systolic blood pressure; Systolic blood pressure; Pulse pressure; Systolic blood pressure; Hypertrophic cardiomyopathy; Hypertrophic cardiomyopathy (sarcomere negative); Systolic blood pressure; Systolic blood pressure; High-sensitivity cardiac troponin I concentration (MTAG); High-sensitivity cardiac troponin T levels (MTAG); Systolic blood pressure; Systolic blood pressure; High-sensitivity cardiac troponin I concentration (MTAG); High-sensitivity cardiac troponin T levels (MTAG); Diastolic blood pressure; Pulse pressure; Systolic blood pressure; Cardiorespiratory fitness (vo2 max); Ideal cardiovascular health score (clinical and behavioral); High-sensitivity cardiac troponin T levels; High-sensitivity cardiac troponin T levels; Hypertrophic cardiomyopathy; Hypertrophic cardiomyopathy (MTAG); Diastolic blood pressure; Myocardial infarction; Ischemic stroke; Systolic blood pressure; Systolic blood pressure; High-sensitivity cardiac troponin I concentration (MTAG); High-sensitivity cardiac troponin T levels (MTAG); High-sensitivity cardiac troponin T levels; Diastolic blood pressure; Systolic blood pressure; Systolic blood pressure; Systolic blood pressure
86	2:46528961:A:T	rs2346417	2	46528961	3.929e-15	46521897	46918682	98	94	7	rs2346417;rs4953340;rs9973653;rs2121267;rs12617313;rs62136933;rs58538138	2	rs2346417;rs62136933		not_shared	Not	Diastolic blood pressure; Electrocardiogram morphology (amplitude at temporal datapoints); Electrocardiogram morphology (amplitude at temporal datapoints); Electrocardiogram morphology (amplitude at temporal datapoints); Electrocardiogram morphology (amplitude at temporal datapoints); Electrocardiogram morphology (amplitude at temporal datapoints); Electrocardiogram morphology (amplitude at temporal datapoints); Electrocardiogram morphology (amplitude at temporal datapoints); Electrocardiogram morphology (amplitude at temporal datapoints); Electrocardiogram morphology (amplitude at temporal datapoints); Electrocardiogram morphology (amplitude at temporal datapoints); Coronary artery disease; Systolic blood pressure; Hypertension; Systolic blood pressure; Medication use for hypertension (number of purchases); Pulse pressure; Pulse pressure; Systolic blood pressure; Electrocardiogram morphology (amplitude at temporal datapoints); Electrocardiogram morphology (amplitude at temporal datapoints); Electrocardiogram morphology (amplitude at temporal datapoints); Electrocardiogram morphology (amplitude at temporal datapoints); Electrocardiogram morphology (amplitude at temporal datapoints); Electrocardiogram morphology (amplitude at temporal datapoints); Electrocardiogram morphology (amplitude at temporal datapoints); Electrocardiogram morphology (amplitude at temporal datapoints); Electrocardiogram morphology (amplitude at temporal datapoints); Electrocardiogram morphology (amplitude at temporal datapoints); Electrocardiogram morphology (amplitude at temporal datapoints); Electrocardiogram morphology (amplitude at temporal datapoints); Electrocardiogram morphology (amplitude at temporal datapoints); Electrocardiogram morphology (amplitude at temporal datapoints); Electrocardiogram morphology (amplitude at temporal datapoints); Electrocardiogram morphology (amplitude at temporal datapoints); Electrocardiogram morphology (amplitude at temporal datapoints); Electrocardiogram morphology (amplitude at temporal datapoints); Electrocardiogram morphology (amplitude at temporal datapoints); Electrocardiogram morphology (amplitude at temporal datapoints); Electrocardiogram morphology (amplitude at temporal datapoints); Electrocardiogram morphology (amplitude at temporal datapoints); Electrocardiogram morphology (amplitude at temporal datapoints); Electrocardiogram morphology (amplitude at temporal datapoints); Electrocardiogram morphology (amplitude at temporal datapoints); Electrocardiogram morphology (amplitude at temporal datapoints); Electrocardiogram morphology (amplitude at temporal datapoints); Electrocardiogram morphology (amplitude at temporal datapoints); Electrocardiogram morphology (amplitude at temporal datapoints); Diastolic blood pressure; Systolic blood pressure; Systolic blood pressure; Systolic blood pressure; Sorting nexin-11 level in Chronic kidney disease with hypertension and no diabetes (24685_12); Pulse pressure; Pulse pressure; Pulse pressure; Systolic blood pressure; Systolic blood pressure; Systolic blood pressure; Sorting nexin-11 level in Chronic kidney disease with hypertension and no diabetes (24685_12); Pulse pressure; Pulse pressure; Pulse pressure; Systolic blood pressure; Systolic blood pressure; Hypertension; Body mass index and diastolic blood pressure (bivariate analysis); Systolic blood pressure and diastolic blood pressure (bivariate analysis); Body mass index and systolic blood pressure (bivariate analysis); Coronary artery disease; Coronary artery disease or plasminogen activator inhibitor 1 levels (pleiotropy); Coronary artery disease or tissue plasminogen activator levels (pleiotropy); Coronary artery disease or factor VIII levels (pleiotropy); Diastolic blood pressure; Blood pressure; Diastolic blood pressure; Diastolic blood pressure; Systolic blood pressure; Coronary artery disease; Myocardial infarction; Coronary artery disease; Coronary artery disease (myocardial infarction, percutaneous transluminal coronary angioplasty, coronary artery bypass grafting, angina or chromic ischemic heart disease); Coronary artery disease; Chronic obstructive pulmonary disease or coronary artery disease (pleiotropy); Myocardial infarction; Heart failure (multivariate analysis); Systolic blood pressure; Coronary artery disease; Diastolic blood pressure; Diastolic blood pressure; Diastolic blood pressure; Diastolic blood pressure; Cardiovascular disease; Systolic blood pressure; Diastolic blood pressure; Systolic blood pressure; Systolic blood pressure; Medication use for hypertension (number of purchases)
87	2:47984350:C:CT	rs377475765	2	47984350	4.398e-13	47974538	48087953	64	63	4	rs377475765;rs149544395;rs2159886;rs138300874	1	rs377475765		not_shared	Not	Diastolic blood pressure; Systolic blood pressure; Systolic blood pressure; Diastolic blood pressure; Diastolic blood pressure; Systolic blood pressure; Systolic blood pressure; Pulse pressure; Systolic blood pressure; Systolic blood pressure; Hypertension; Systolic blood pressure; Diastolic blood pressure; Pulse pressure; Systolic blood pressure; Diastolic blood pressure; Pulse pressure; Systolic blood pressure; Systolic blood pressure; Diastolic blood pressure; Pulse pressure; Hypertension; Systolic blood pressure; Diastolic blood pressure; Systolic blood pressure; Hypertension; Cardiovascular disease; Systolic blood pressure; Pulse pressure; Hypertension; Systolic blood pressure; Systolic blood pressure; Hypertension; COVID-19 or hypertension (pleiotropy); Diastolic blood pressure; Diastolic blood pressure; Essential hypertension (time to event); Hypertension; Systolic blood pressure; Pulse pressure; Essential hypertension (time to event); Diastolic blood pressure; Systolic blood pressure; Medication use for hypertension (number of purchases); Coronary artery disease; Systolic blood pressure; Coronary artery disease; Systolic blood pressure; Systolic blood pressure; Diastolic blood pressure; Migraine and/or systolic blood pressure; Systolic blood pressure; Diastolic blood pressure; Diastolic blood pressure; Diastolic blood pressure; Systolic blood pressure; Medication use for hypertension (number of purchases); Diastolic blood pressure; Pulse pressure
88	2:50418347:T:TG	rs113122775	2	50418347	2.337e-09	50270925	50484549	115	114	3	rs75458262;rs113122775;rs1563023	2	rs75458262;rs113122775	rs112855705	shared	Not	Heart failure; Systolic blood pressure; Medication use for hypertension (number of purchases); Diastolic blood pressure; Diastolic blood pressure; Medication use for hypertension (number of purchases); Electrocardiogram morphology (amplitude at temporal datapoints); Conotruncal heart defects (maternal effects); Systolic blood pressure; Diastolic blood pressure; Diastolic blood pressure; Systolic blood pressure; High-sensitivity cardiac troponin T levels; Systolic blood pressure; Pulse pressure; Systolic blood pressure; Systolic blood pressure; Diastolic blood pressure; Systolic blood pressure; Systolic blood pressure; Diastolic blood pressure; Systolic blood pressure; Systolic blood pressure; Systolic blood pressure; Systolic blood pressure; Electrocardiogram morphology (amplitude at temporal datapoints); Electrocardiogram morphology (amplitude at temporal datapoints); Electrocardiogram morphology (amplitude at temporal datapoints); Electrocardiogram morphology (amplitude at temporal datapoints); Electrocardiogram morphology (amplitude at temporal datapoints); Electrocardiogram morphology (amplitude at temporal datapoints); Electrocardiogram morphology (amplitude at temporal datapoints); Electrocardiogram morphology (amplitude at temporal datapoints); Electrocardiogram morphology (amplitude at temporal datapoints); Electrocardiogram morphology (amplitude at temporal datapoints); Electrocardiogram morphology (amplitude at temporal datapoints); Electrocardiogram morphology (amplitude at temporal datapoints); Electrocardiogram morphology (amplitude at temporal datapoints); Electrocardiogram morphology (amplitude at temporal datapoints); Electrocardiogram morphology (amplitude at temporal datapoints); Electrocardiogram morphology (amplitude at temporal datapoints); Electrocardiogram morphology (amplitude at temporal datapoints); Electrocardiogram morphology (amplitude at temporal datapoints); Electrocardiogram morphology (amplitude at temporal datapoints); Electrocardiogram morphology (amplitude at temporal datapoints); Electrocardiogram morphology (amplitude at temporal datapoints); Electrocardiogram morphology (amplitude at temporal datapoints); Electrocardiogram morphology (amplitude at temporal datapoints); Electrocardiogram morphology (amplitude at temporal datapoints); Hypertension; Diastolic blood pressure; Pulse pressure; Systolic blood pressure; Diastolic blood pressure; Systolic blood pressure; Cardiovascular disease; Systolic blood pressure; Systolic blood pressure; Systolic blood pressure; Systolic blood pressure; Diastolic blood pressure; Systolic blood pressure; Systolic blood pressure; Systolic blood pressure; Diastolic blood pressure; Hypertension; Systolic blood pressure; Systolic blood pressure; Pulse pressure
89	2:52981688:A:G	rs1377949	2	52981688	1.019e-09	52960329	53028060	43	43	1	rs1377949	1	rs1377949	rs73754220;rs73754220;rs73754220;rs73754220;rs200399297	shared	Not	Systolic blood pressure; Systolic blood pressure; Coronary artery disease; Diastolic blood pressure; Pulse pressure; Systolic blood pressure; Pulse pressure; Systolic blood pressure; Diastolic blood pressure; Pulse pressure; Systolic blood pressure; Systolic blood pressure; Systolic blood pressure; Pulse pressure; Systolic blood pressure; Diastolic blood pressure; Diastolic blood pressure
90	2:54917827:A:T	rs78700074	2	54917827	5.871e-11	53864496	55147795	640	623	15	rs58385471;2:54131014:A:T;rs370113449;rs60674360;rs11900355;rs3770409;rs559881072;rs74884762;rs11277978;rs78700074;rs78242000;rs74376971;rs76909703;rs11677058;rs2033821	6	rs58385471;rs559881072;rs74884762;rs11277978;rs78700074;rs11677058		not_shared	Not	Pulse pressure; Diastolic blood pressure; Systolic blood pressure; Pulse pressure; Systolic blood pressure; Systolic blood pressure; Diastolic blood pressure; Medication use for hypertension (number of purchases); Systolic blood pressure; Cardiovascular disease; Systolic blood pressure; Systolic blood pressure; Diastolic blood pressure; Hypertension; Diastolic blood pressure; Diastolic blood pressure; Blood pressure (pleiotropy model 1 DBP adjusted for estimated causal effects x SBP); Systolic blood pressure; Cardiovascular disease; Pulse pressure; Systolic blood pressure; Systolic blood pressure; Systolic blood pressure; Diastolic blood pressure; Pulse pressure; Systolic blood pressure; Systolic blood pressure; Diastolic blood pressure; Diastolic blood pressure
91	2:55667476:G:T	rs28667364	2	55667476	1.277e-12	55666544	55950628	290	272	9	rs28667364;rs34645671;rs149132835;rs11358675;rs4671250;rs57793636;2:55943594:A:T;rs57264392;rs34815025	1	rs28667364	rs200201425	shared	Not	Systolic blood pressure; Systolic blood pressure; Diastolic blood pressure; Systolic blood pressure; Diastolic blood pressure; Systolic blood pressure; Diastolic blood pressure; Systolic blood pressure; Coronary artery disease; Systolic blood pressure; Coronary artery disease; Blood pressure (pleiotropy model 1 DBP adjusted for estimated causal effects x SBP); Blood pressure (pleiotropy model 2 SBP adjusted for estimated causal effects x DBP); Pulse pressure; Systolic blood pressure; Systolic blood pressure; Coronary artery calcification; Medication use for hypertension (number of purchases); Systolic blood pressure
92	2:59302877:C:T	rs887912	2	59302877	7.588e-10	58997712	59335104	36	36	2	rs10210385;rs887912	2	rs10210385;rs887912		not_shared	Not	Cardiovascular disease; Pulse pressure; Pulse pressure; Systolic blood pressure
93	2:60016819:A:G	rs2419061	2	60016819	1.061e-14	59952274	60097313	92	91	8	rs2419061;2:60023703:G:T;rs2192515;rs1013344;rs72816329;rs11125813;rs4672315;rs10188388	1	rs2419061		not_shared	Not	Heart rate response to recovery post exercise (40 sec); Heart rate response to recovery post exercise (30 sec); Heart rate response to exercise; Resting heart rate; Heart rate response to recovery post exercise (10 sec); Heart rate response to recovery post exercise (50 sec); Heart rate response to recovery post exercise; Heart rate response to recovery post exercise (20 sec); Heart rate increase in response to exercise; Systolic blood pressure; Pulse pressure; Systolic blood pressure; Systolic blood pressure; Systolic blood pressure
94	2:66725062:C:T	rs62144050	2	66725062	4.283e-14	66725062	66725062	1	1	1	rs62144050	1	rs62144050		not_shared	Not	Electrocardiogram morphology (amplitude at temporal datapoints); Electrocardiogram morphology (amplitude at temporal datapoints); Electrocardiogram morphology (amplitude at temporal datapoints); Electrocardiogram morphology (amplitude at temporal datapoints); Electrocardiogram morphology (amplitude at temporal datapoints); Electrocardiogram morphology (amplitude at temporal datapoints); Electrocardiogram morphology (amplitude at temporal datapoints); Electrocardiogram morphology (amplitude at temporal datapoints); Electrocardiogram morphology (amplitude at temporal datapoints); Electrocardiogram morphology (amplitude at temporal datapoints); Electrocardiogram morphology (amplitude at temporal datapoints); Electrocardiogram morphology (amplitude at temporal datapoints); Electrocardiogram morphology (amplitude at temporal datapoints); Electrocardiogram morphology (amplitude at temporal datapoints); Electrocardiogram morphology (amplitude at temporal datapoints); Electrocardiogram morphology (amplitude at temporal datapoints); Electrocardiogram morphology (amplitude at temporal datapoints); Electrocardiogram morphology (amplitude at temporal datapoints); Electrocardiogram morphology (amplitude at temporal datapoints); Electrocardiogram morphology (amplitude at temporal datapoints); Electrocardiogram morphology (amplitude at temporal datapoints); Electrocardiogram morphology (amplitude at temporal datapoints); Electrocardiogram morphology (amplitude at temporal datapoints); Electrocardiogram morphology (amplitude at temporal datapoints); Electrocardiogram morphology (amplitude at temporal datapoints); Electrocardiogram morphology (amplitude at temporal datapoints); Electrocardiogram morphology (amplitude at temporal datapoints); Electrocardiogram morphology (amplitude at temporal datapoints); Electrocardiogram morphology (amplitude at temporal datapoints); Electrocardiogram morphology (amplitude at temporal datapoints); Electrocardiogram morphology (amplitude at temporal datapoints); Electrocardiogram morphology (amplitude at temporal datapoints); Electrocardiogram morphology (amplitude at temporal datapoints); Electrocardiogram morphology (amplitude at temporal datapoints); Electrocardiogram morphology (amplitude at temporal datapoints); Electrocardiogram morphology (amplitude at temporal datapoints); Electrocardiogram morphology (amplitude at temporal datapoints); Electrocardiogram morphology (amplitude at temporal datapoints); Electrocardiogram morphology (amplitude at temporal datapoints); Electrocardiogram morphology (amplitude at temporal datapoints); Electrocardiogram morphology (amplitude at temporal datapoints); Electrocardiogram morphology (amplitude at temporal datapoints); Electrocardiogram morphology (amplitude at temporal datapoints); Electrocardiogram morphology (amplitude at temporal datapoints); Electrocardiogram morphology (amplitude at temporal datapoints); Electrocardiogram morphology (amplitude at temporal datapoints); Electrocardiogram morphology (amplitude at temporal datapoints); Electrocardiogram morphology (amplitude at temporal datapoints); Electrocardiogram morphology (amplitude at temporal datapoints); Electrocardiogram morphology (amplitude at temporal datapoints); Electrocardiogram morphology (amplitude at temporal datapoints); Electrocardiogram morphology (amplitude at temporal datapoints); Electrocardiogram morphology (amplitude at temporal datapoints); Electrocardiogram morphology (amplitude at temporal datapoints); Electrocardiogram morphology (amplitude at temporal datapoints); Electrocardiogram morphology (amplitude at temporal datapoints); Electrocardiogram morphology (amplitude at temporal datapoints); Electrocardiogram morphology (amplitude at temporal datapoints); Electrocardiogram morphology (amplitude at temporal datapoints); Electrocardiogram morphology (amplitude at temporal datapoints); Electrocardiogram morphology (amplitude at temporal datapoints); Electrocardiogram morphology (amplitude at temporal datapoints); Electrocardiogram morphology (amplitude at temporal datapoints); Electrocardiogram morphology (amplitude at temporal datapoints); Electrocardiogram morphology (amplitude at temporal datapoints); Electrocardiogram morphology (amplitude at temporal datapoints); Electrocardiogram morphology (amplitude at temporal datapoints); Electrocardiogram morphology (amplitude at temporal datapoints); Electrocardiogram morphology (amplitude at temporal datapoints); Electrocardiogram morphology (amplitude at temporal datapoints); Resting heart rate; Systolic blood pressure; Systolic blood pressure; Systolic blood pressure; Pulse pressure; Pulse pressure; Pulse pressure; Systolic blood pressure; Systolic blood pressure; Systolic blood pressure; Resting heart rate; Pulse pressure; Systolic blood pressure; Pulse pressure; Systolic blood pressure; Pulse pressure; Systolic blood pressure; Chronic obstructive pulmonary disease or resting heart rate (pleiotropy); Systolic blood pressure; Systolic blood pressure; Pulse pressure; Pulse pressure; Systolic blood pressure; Systolic blood pressure; Diastolic blood pressure; Systolic blood pressure; Cardiovascular disease; Systolic blood pressure; Diastolic blood pressure; Systolic blood pressure; Diastolic blood pressure; Diastolic blood pressure; Medication use for hypertension (number of purchases); Systolic blood pressure; Blood protein levels in cardiovascular risk
95	2:67710582:A:G	rs7600911	2	67710582	6.835e-10	67646061	67720596	46	46	3	rs76077900;rs7600911;rs71411994	2	rs76077900;rs7600911		not_shared	Not	Systolic blood pressure; Systolic blood pressure; Medication use for hypertension (number of purchases); Cardiovascular disease; Systolic blood pressure; Systolic blood pressure
96	2:68311729:A:G	rs62145917	2	68311729	1.224e-08	68285641	68312431	7	5	1	rs62145917	1	rs62145917		not_shared	Not	Blood pressure (pleiotropy model 1 DBP adjusted for estimated causal effects x SBP); Diastolic blood pressure response to thiazide and thiazide-like diuretics in hypertension; Systolic blood pressure; Systolic blood pressure; Medication use for hypertension (number of purchases); Cardiovascular disease; High-sensitivity cardiac troponin T levels; High-sensitivity cardiac troponin T levels; Coronary artery calcified atherosclerotic plaque score in type 2 diabetes
97	2:69642513:C:CT	rs563239020	2	69642513	2.139e-11	69429294	69743266	215	214	9	rs563239020;rs373475726;rs115069213;rs56038532;rs6760776;rs12464795;rs72826555;rs67218758;rs4852231	2	rs563239020;rs4852231		not_shared	Not	Systolic blood pressure; Coronary artery disease; Coronary artery disease; Systolic blood pressure; Diastolic blood pressure; Systolic blood pressure; Ischemic stroke in diabetes mellitus; Systolic blood pressure; Diastolic blood pressure; Systolic blood pressure; Diastolic blood pressure; Diastolic blood pressure; Diastolic blood pressure; Cardiovascular disease; Diastolic blood pressure; Systolic blood pressure; Systolic blood pressure; Diastolic blood pressure; Diastolic blood pressure; Cardiovascular disease; Systolic blood pressure; Cardiovascular disease
98	2:70381204:C:CA	rs551625528	2	70381204	2.659e-08	70341575	70532424	131	127	2	rs551625528;rs574306269	1	rs551625528	rs116055168	shared	Not	Ischemic stroke in diabetes mellitus
99	2:73383375:C:T	rs13414338	2	73383375	1.073e-10	73358292	74051360	672	660	7	rs13414338;rs4577304;rs12987636;rs7560272;rs11687516;rs151190343;rs148168149	3	rs13414338;rs151190343;rs148168149		not_shared	Not	Diastolic blood pressure; Blood pressure (pleiotropy model 1 DBP adjusted for estimated causal effects x SBP); Diastolic blood pressure; Diastolic blood pressure; Blood pressure (pleiotropy model 1 DBP adjusted for estimated causal effects x SBP); Blood pressure (pleiotropy model 2 SBP adjusted for estimated causal effects x DBP); Pulse pressure; Pulse pressure; Chronic obstructive pulmonary disease or high blood pressure (pleiotropy); Cardiovascular disease; Diastolic blood pressure; Essential hypertension (time to event); Medication use for hypertension (number of purchases); Heart failure; Perioperative myocardial infarction in coronary artery bypass surgery; Systolic blood pressure; Heart rate response to recovery post exercise; Heart rate response to exercise; Resting heart rate; Heart rate; Resting heart rate; Heart rate response to recovery post exercise (50 sec); Heart rate response to recovery post exercise (40 sec); Heart rate increase in response to exercise; Heart rate response to recovery post exercise (30 sec); Electrocardiogram morphology (amplitude at temporal datapoints); Electrocardiogram morphology (amplitude at temporal datapoints); Electrocardiogram morphology (amplitude at temporal datapoints); Electrocardiogram morphology (amplitude at temporal datapoints); Electrocardiogram morphology (amplitude at temporal datapoints); Electrocardiogram morphology (amplitude at temporal datapoints); Electrocardiogram morphology (amplitude at temporal datapoints); Electrocardiogram morphology (amplitude at temporal datapoints); Electrocardiogram morphology (amplitude at temporal datapoints); Electrocardiogram morphology (amplitude at temporal datapoints); Electrocardiogram morphology (amplitude at temporal datapoints); Electrocardiogram morphology (amplitude at temporal datapoints); Electrocardiogram morphology (amplitude at temporal datapoints); Electrocardiogram morphology (amplitude at temporal datapoints); Electrocardiogram morphology (amplitude at temporal datapoints); Electrocardiogram morphology (amplitude at temporal datapoints); Electrocardiogram morphology (amplitude at temporal datapoints); Electrocardiogram morphology (amplitude at temporal datapoints); Electrocardiogram morphology (amplitude at temporal datapoints); Electrocardiogram morphology (amplitude at temporal datapoints); Electrocardiogram morphology (amplitude at temporal datapoints); Electrocardiogram morphology (amplitude at temporal datapoints); Electrocardiogram morphology (amplitude at temporal datapoints); Electrocardiogram morphology (amplitude at temporal datapoints); Electrocardiogram morphology (amplitude at temporal datapoints); Electrocardiogram morphology (amplitude at temporal datapoints); Electrocardiogram morphology (amplitude at temporal datapoints); Systolic blood pressure; Heart rate variability traits (pvRSA/HF); Heart rate variability traits (RMSSD); Heart rate variability traits (RMSSD); Heart rate variability traits (SDNN); Coronary artery disease in dyslipidemia; Electrocardiogram morphology (amplitude at temporal datapoints); Electrocardiogram morphology (amplitude at temporal datapoints); Electrocardiogram morphology (amplitude at temporal datapoints); Electrocardiogram morphology (amplitude at temporal datapoints); Electrocardiogram morphology (amplitude at temporal datapoints); Electrocardiogram morphology (amplitude at temporal datapoints); Electrocardiogram morphology (amplitude at temporal datapoints); Electrocardiogram morphology (amplitude at temporal datapoints); Electrocardiogram morphology (amplitude at temporal datapoints); Heart rate variability traits (pvRSA/HF); Heart rate variability traits (RMSSD); Heart rate variability traits (SDNN); Heart rate variability traits (SDNN); Resting heart rate; Resting heart rate; Heart rate; Cardioembolic stroke (MTAG); Blood pressure (pleiotropy model 1 DBP adjusted for estimated causal effects x SBP); Blood pressure (pleiotropy model 2 SBP adjusted for estimated causal effects x DBP); Electrocardiogram morphology (amplitude at temporal datapoints); Electrocardiogram morphology (amplitude at temporal datapoints); Electrocardiogram morphology (amplitude at temporal datapoints); Electrocardiogram morphology (amplitude at temporal datapoints); Electrocardiogram morphology (amplitude at temporal datapoints); Electrocardiogram morphology (amplitude at temporal datapoints); Electrocardiogram morphology (amplitude at temporal datapoints); Electrocardiogram morphology (amplitude at temporal datapoints); Electrocardiogram morphology (amplitude at temporal datapoints); Heart rate variability traits (pvRSA/HF); Heart rate variability traits (RMSSD); Heart rate variability traits (SDNN); Heart rate variability traits (SDNN); Resting heart rate; Resting heart rate; Heart rate; Cardioembolic stroke (MTAG); Blood pressure (pleiotropy model 1 DBP adjusted for estimated causal effects x SBP); Blood pressure (pleiotropy model 2 SBP adjusted for estimated causal effects x DBP); Coronary artery disease; Pulse pressure; Systolic blood pressure; Systolic blood pressure; Diastolic blood pressure; Systolic blood pressure; Systolic blood pressure; Systolic blood pressure; Systolic blood pressure; Systolic blood pressure
100	2:97015073:C:T	rs810057	2	97015073	1.405e-11	95931218	97091164	312	307	7	rs810057;rs2010379;rs76413681;rs11464083;rs34667759;rs34667759;rs57248922	1	rs810057		not_shared	Not	Pulse pressure; Pulse pressure; Diastolic blood pressure; Diastolic blood pressure; Pulse pressure; Diastolic blood pressure; Diastolic blood pressure; Diastolic blood pressure; Pulse pressure; Diastolic blood pressure; Pulse pressure; Diastolic blood pressure x alcohol consumption interaction (2df test); Diastolic blood pressure x alcohol consumption interaction (2df test); Diastolic blood pressure x smoking status (ever vs never) interaction (2df test); Diastolic blood pressure x smoking status (ever vs never) interaction (2df test); Diastolic blood pressure x smoking status (current vs non-current) interaction (2df test); Diastolic blood pressure x smoking status (current vs non-current) interaction (2df test); Diastolic blood pressure; Myocardial infarction; Coronary artery disease; Pulse pressure; Pulse pressure; Systolic blood pressure; Diastolic blood pressure; Diastolic blood pressure; Systolic blood pressure; Systolic blood pressure; Coronary artery disease; Systolic blood pressure; Systolic blood pressure; Migraine and/or systolic blood pressure; Migraine and/or pulse pressure; Migraine with aura and/or systolic blood pressure; Migraine with aura and/or pulse pressure; Migraine without aura and/or systolic blood pressure; Migraine without aura and/or pulse pressure; Coronary artery disease; Pulse pressure; Migraine with aura and/or diastolic blood pressure; Migraine without aura and/or diastolic blood pressure; Pulse pressure; Migraine and/or diastolic blood pressure; Systolic blood pressure; Systolic blood pressure; Coronary artery disease; Myocardial infarction; Coronary artery disease; Pulse pressure; Systolic blood pressure; Coronary heart disease; Diastolic blood pressure; Medication use for hypertension (number of purchases); Diastolic blood pressure; Diastolic blood pressure; Cardiovascular disease; Systolic blood pressure; Hypertension complicating pregnancy; Blood pressure; Hypertension; Diastolic blood pressure; Systolic blood pressure; Systolic blood pressure; Pulse pressure; Pulse pressure; Systolic blood pressure; Diastolic blood pressure; Diastolic blood pressure; Systolic blood pressure; Pulse pressure; Diastolic blood pressure; Systolic blood pressure; Systolic blood pressure; Diastolic blood pressure; Diastolic blood pressure; Systolic blood pressure; Diastolic blood pressure; Diastolic blood pressure; Diastolic blood pressure; Diastolic blood pressure; Diastolic blood pressure
101	2:98330052:A:C	rs2276645	2	98330052	7.278e-09	98325330	98623406	115	115	1	rs2276645	1	rs2276645		not_shared	Not	Diastolic blood pressure; Systolic blood pressure; Diastolic blood pressure
102	2:101562769:A:AT	rs61456214	2	101562769	4.749e-10	101167450	101589067	42	40	3	rs34774067;rs61456214;rs61430766	2	rs34774067;rs61456214	rs571569	shared	Not	Diastolic blood pressure; Diastolic blood pressure; Diastolic blood pressure; Systolic blood pressure; Diastolic blood pressure; Systolic blood pressure; Diastolic blood pressure; Coronary artery disease; Coronary artery disease; Coronary artery disease; Diastolic blood pressure; Diastolic blood pressure; Cardiovascular disease; Systolic blood pressure; Hypertension; Diastolic blood pressure
103	2:107644970:G:T	rs143952701	2	107644970	2.71e-11	107562673	107745726	10	10	3	rs143952701;rs528979106;rs183188894	1	rs143952701		not_shared	Not	Coronary artery disease; Pulse pressure; Coronary artery disease; Coronary artery disease; Pulse pressure; Resting heart rate; Coronary artery disease; Pulse pressure; Pulse pressure; Pulse pressure; Resting heart rate; Blood pressure (pleiotropy model 1 DBP adjusted for estimated causal effects x SBP); Blood pressure (pleiotropy model 2 SBP adjusted for estimated causal effects x DBP); Pulse pressure; Systolic blood pressure; Coronary artery disease; Pulse pressure; Systolic blood pressure; Pulse pressure; Systolic blood pressure; Systolic blood pressure; Pulse pressure
104	2:112659136:C:CT	rs34074165	2	112659136	1.014e-14	112650905	112929485	345	340	22	rs4535048;rs1546637;rs3811640;rs13015619;rs6748256;rs4567941;rs3762616;rs11690295;rs34074165;rs55791941;rs7349207;rs533026688;rs11287004;rs7422195;rs371787027;rs35341806;rs4848984;rs1045300;rs34297045;rs12185740;rs2312698;rs11687619	2	rs4535048;rs34074165		not_shared	Not	Ischemic stroke; Diastolic blood pressure; Diastolic blood pressure; Pulse pressure; Hypertension; Systolic blood pressure; Diastolic blood pressure; Systolic blood pressure; Medication use for hypertension (number of purchases); Pulse pressure; Systolic blood pressure; Systolic blood pressure; Diastolic blood pressure; Systolic blood pressure; Pulse pressure; Diastolic blood pressure; Hypertension; Systolic blood pressure; Systolic blood pressure; Pulse pressure; Diastolic blood pressure; Systolic blood pressure; Cardiovascular disease; Ischemic stroke; Diastolic blood pressure; Diastolic blood pressure; Pulse pressure; Hypertension; Systolic blood pressure; Diastolic blood pressure; Systolic blood pressure; Medication use for hypertension (number of purchases); Pulse pressure; Systolic blood pressure; Systolic blood pressure x smoking status (ever vs never) interaction (2df test); Diastolic blood pressure x smoking status (ever vs never) interaction (2df test); Systolic blood pressure x smoking status (ever vs never) interaction (2df test); Diastolic blood pressure x smoking status (ever vs never) interaction (2df test); Systolic blood pressure x smoking status (current vs non-current) interaction (2df test); Diastolic blood pressure x smoking status (current vs non-current) interaction (2df test); Diastolic blood pressure x smoking status (current vs non-current) interaction (2df test); Systolic blood pressure x smoking status (current vs non-current) interaction (2df test); Systolic blood pressure; Diastolic blood pressure; Systolic blood pressure; Pulse pressure; Diastolic blood pressure; Hypertension; Systolic blood pressure; Systolic blood pressure; Pulse pressure; Diastolic blood pressure; Systolic blood pressure; Cardiovascular disease; Diastolic blood pressure; Systolic blood pressure; Blood pressure; Blood pressure; Diastolic blood pressure; Hypertension; Systolic blood pressure; Diastolic blood pressure; Diastolic blood pressure; Systolic blood pressure; Diastolic blood pressure; Diastolic blood pressure x alcohol consumption interaction (2df test); Hypertension; Systolic blood pressure; Diastolic blood pressure; Blood pressure; Systolic blood pressure; Diastolic blood pressure; Hypertension; Diastolic blood pressure; Systolic blood pressure; Diastolic blood pressure; Systolic blood pressure; Systolic blood pressure x alcohol consumption interaction (2df test); Diastolic blood pressure x alcohol consumption interaction (2df test); Diastolic blood pressure; COVID-19 or hypertension (pleiotropy); Proto-oncogene tyrosine-protein kinase MER level in Chronic kidney disease with hypertension and no diabetes (19787_14); Systolic blood pressure; Systolic blood pressure; Systolic blood pressure; Systolic blood pressure; Blood pressure (pleiotropy model 1 DBP adjusted for estimated causal effects x SBP); Blood pressure (pleiotropy model 2 SBP adjusted for estimated causal effects x DBP); Systolic blood pressure; Diastolic blood pressure; Systolic blood pressure; Diastolic blood pressure (baseline); Diastolic blood pressure x alcohol consumption (light vs heavy) interaction (2df test); Diastolic blood pressure x alcohol consumption interaction (2df test); Systolic blood pressure x alcohol consumption interaction (2df test); Diastolic blood pressure x depressive symptoms interaction (2df test); Systolic blood pressure; Ischemic stroke; Ischemic stroke (small artery occlusion); Coronary artery disease; Systolic blood pressure x alcohol consumption interaction (2df test); Diastolic blood pressure x alcohol consumption interaction (2df test); Ischemic stroke; Early-onset ischemic stroke; Early-onset ischemic stroke; Diastolic blood pressure; Ischemic stroke; Ischemic stroke (small artery occlusion); Coronary artery disease; Diastolic blood pressure
105	2:114083120:A:G	rs6737318	2	114083120	5.843e-09	114065572	114110568	24	24	1	rs6737318	1	rs6737318		not_shared	Not	Diastolic blood pressure; Diastolic blood pressure; Systolic blood pressure
106	2:118368677:C:CAA	rs140090556	2	118368677	4.786e-08	118368677	118368677	1	1	1	rs140090556	1	rs140090556		not_shared	Not	Resting heart rate; Resting heart rate; Resting heart rate; Cardiac structure and function; Heart rate; Heart failure (multivariate analysis); Diastolic blood pressure; Electrocardiogram morphology (amplitude at temporal datapoints); Electrocardiogram morphology (amplitude at temporal datapoints); Electrocardiogram morphology (amplitude at temporal datapoints); Electrocardiogram morphology (amplitude at temporal datapoints); Electrocardiogram morphology (amplitude at temporal datapoints); Electrocardiogram morphology (amplitude at temporal datapoints); Electrocardiogram morphology (amplitude at temporal datapoints); Electrocardiogram morphology (amplitude at temporal datapoints); Electrocardiogram morphology (amplitude at temporal datapoints); Electrocardiogram morphology (amplitude at temporal datapoints); Electrocardiogram morphology (amplitude at temporal datapoints); Electrocardiogram morphology (amplitude at temporal datapoints); Electrocardiogram morphology (amplitude at temporal datapoints); Electrocardiogram morphology (amplitude at temporal datapoints); Electrocardiogram morphology (amplitude at temporal datapoints); Electrocardiogram morphology (amplitude at temporal datapoints); Electrocardiogram morphology (amplitude at temporal datapoints); Electrocardiogram morphology (amplitude at temporal datapoints); Electrocardiogram morphology (amplitude at temporal datapoints); Electrocardiogram morphology (amplitude at temporal datapoints); Electrocardiogram morphology (amplitude at temporal datapoints); Electrocardiogram morphology (amplitude at temporal datapoints); Electrocardiogram morphology (amplitude at temporal datapoints); Electrocardiogram morphology (amplitude at temporal datapoints); Electrocardiogram morphology (amplitude at temporal datapoints); Electrocardiogram morphology (amplitude at temporal datapoints); Electrocardiogram morphology (amplitude at temporal datapoints); Electrocardiogram morphology (amplitude at temporal datapoints); Electrocardiogram morphology (amplitude at temporal datapoints); Electrocardiogram morphology (amplitude at temporal datapoints); Electrocardiogram morphology (amplitude at temporal datapoints); Electrocardiogram morphology (amplitude at temporal datapoints); Electrocardiogram morphology (amplitude at temporal datapoints); Electrocardiogram morphology (amplitude at temporal datapoints); Electrocardiogram morphology (amplitude at temporal datapoints); Electrocardiogram morphology (amplitude at temporal datapoints); Electrocardiogram morphology (amplitude at temporal datapoints); Electrocardiogram morphology (amplitude at temporal datapoints); Electrocardiogram morphology (amplitude at temporal datapoints); Electrocardiogram morphology (amplitude at temporal datapoints); Electrocardiogram morphology (amplitude at temporal datapoints); Electrocardiogram morphology (amplitude at temporal datapoints); Electrocardiogram morphology (amplitude at temporal datapoints); Electrocardiogram morphology (amplitude at temporal datapoints); Electrocardiogram morphology (amplitude at temporal datapoints); Electrocardiogram morphology (amplitude at temporal datapoints); Electrocardiogram morphology (amplitude at temporal datapoints); Electrocardiogram morphology (amplitude at temporal datapoints); Electrocardiogram morphology (amplitude at temporal datapoints); Electrocardiogram morphology (amplitude at temporal datapoints); Electrocardiogram morphology (amplitude at temporal datapoints); Electrocardiogram morphology (amplitude at temporal datapoints); Electrocardiogram morphology (amplitude at temporal datapoints); Electrocardiogram morphology (amplitude at temporal datapoints); Electrocardiogram morphology (amplitude at temporal datapoints); Electrocardiogram morphology (amplitude at temporal datapoints); Electrocardiogram morphology (amplitude at temporal datapoints); Electrocardiogram morphology (amplitude at temporal datapoints); Electrocardiogram morphology (amplitude at temporal datapoints); Electrocardiogram morphology (amplitude at temporal datapoints); Electrocardiogram morphology (amplitude at temporal datapoints); Electrocardiogram morphology (amplitude at temporal datapoints); Electrocardiogram morphology (amplitude at temporal datapoints); Electrocardiogram morphology (amplitude at temporal datapoints); Electrocardiogram morphology (amplitude at temporal datapoints); Electrocardiogram morphology (amplitude at temporal datapoints); Electrocardiogram morphology (amplitude at temporal datapoints); Electrocardiogram morphology (amplitude at temporal datapoints); Electrocardiogram morphology (amplitude at temporal datapoints); Electrocardiogram morphology (amplitude at temporal datapoints); Electrocardiogram morphology (amplitude at temporal datapoints); Electrocardiogram morphology (amplitude at temporal datapoints); Electrocardiogram morphology (amplitude at temporal datapoints); Electrocardiogram morphology (amplitude at temporal datapoints); Electrocardiogram morphology (amplitude at temporal datapoints); Electrocardiogram morphology (amplitude at temporal datapoints); Electrocardiogram morphology (amplitude at temporal datapoints); Electrocardiogram morphology (amplitude at temporal datapoints); Electrocardiogram morphology (amplitude at temporal datapoints); Electrocardiogram morphology (amplitude at temporal datapoints); Electrocardiogram morphology (amplitude at temporal datapoints); Electrocardiogram morphology (amplitude at temporal datapoints); Electrocardiogram morphology (amplitude at temporal datapoints); Electrocardiogram morphology (amplitude at temporal datapoints); Electrocardiogram morphology (amplitude at temporal datapoints); Electrocardiogram morphology (amplitude at temporal datapoints); Electrocardiogram morphology (amplitude at temporal datapoints); Electrocardiogram morphology (amplitude at temporal datapoints); Electrocardiogram morphology (amplitude at temporal datapoints); Electrocardiogram morphology (amplitude at temporal datapoints); Electrocardiogram morphology (amplitude at temporal datapoints); Electrocardiogram morphology (amplitude at temporal datapoints); Electrocardiogram morphology (amplitude at temporal datapoints); Electrocardiogram morphology (amplitude at temporal datapoints); Electrocardiogram morphology (amplitude at temporal datapoints); Electrocardiogram morphology (amplitude at temporal datapoints); Electrocardiogram morphology (amplitude at temporal datapoints); Electrocardiogram morphology (amplitude at temporal datapoints); Electrocardiogram morphology (amplitude at temporal datapoints); Electrocardiogram morphology (amplitude at temporal datapoints); Electrocardiogram morphology (amplitude at temporal datapoints); Electrocardiogram morphology (amplitude at temporal datapoints); Electrocardiogram morphology (amplitude at temporal datapoints); Electrocardiogram morphology (amplitude at temporal datapoints); Electrocardiogram morphology (amplitude at temporal datapoints); Electrocardiogram morphology (amplitude at temporal datapoints); Electrocardiogram morphology (amplitude at temporal datapoints); Electrocardiogram morphology (amplitude at temporal datapoints); Electrocardiogram morphology (amplitude at temporal datapoints); Electrocardiogram morphology (amplitude at temporal datapoints); Electrocardiogram morphology (amplitude at temporal datapoints); Electrocardiogram morphology (amplitude at temporal datapoints); Electrocardiogram morphology (amplitude at temporal datapoints); Electrocardiogram morphology (amplitude at temporal datapoints); Systolic blood pressure; Electrocardiographic traits; Myocardial fractal dimension (slice 5); Myocardial fractal dimension (slice 7); Myocardial fractal dimension (slice 6); Myocardial fractal dimension (slice 8); Pulse rate; Electrocardiographic traits (multivariate); Myocardial fractal dimension (slice 5); Myocardial fractal dimension (slice 7); Myocardial fractal dimension (slice 6); Myocardial fractal dimension (slice 8); Hypertrophic cardiomyopathy; Hypertrophic cardiomyopathy (MTAG); Hypertrophic cardiomyopathy; Hypertrophic cardiomyopathy (sarcomere negative); Resting heart rate; Diastolic blood pressure; Diastolic blood pressure; Diastolic blood pressure; Systolic blood pressure; Systolic blood pressure; Systolic blood pressure
107	2:120187300:C:T	rs72833249	2	120187300	3.487e-09	120187300	120258902	67	65	1	rs72833249	1	rs72833249		not_shared	Not	Diastolic blood pressure; Fatty acid-binding protein, intestinal level in Chronic kidney disease with hypertension and no diabetes (15385_116); Diastolic blood pressure; Diastolic blood pressure; Systolic blood pressure; Diastolic blood pressure; Diastolic blood pressure
108	2:127278744:G:T	rs35171310	2	127278744	1.354e-11	126797658	127308675	528	520	4	rs557397389;rs35171310;rs112425082;rs67205269	2	rs557397389;rs35171310		not_shared	Not	Systolic blood pressure; Systolic blood pressure; Diastolic blood pressure; Diastolic blood pressure; Systolic blood pressure; Systolic blood pressure; Pulse pressure; Systolic blood pressure x alcohol consumption interaction (2df test); Blood pressure; Blood pressure; Diastolic blood pressure; Systolic blood pressure; Diastolic blood pressure; Systolic blood pressure; Diastolic blood pressure x alcohol consumption interaction (2df test); Diastolic blood pressure (cigarette smoking interaction); Systolic blood pressure (cigarette smoking interaction); Diastolic blood pressure; Pulse pressure; Systolic blood pressure; Pulse pressure; Diastolic blood pressure; Hypertension; Diastolic blood pressure; Systolic blood pressure; Hypertension; Cardiovascular disease; Systolic blood pressure; Systolic blood pressure; Diastolic blood pressure; Diastolic blood pressure x alcohol consumption interaction (2df test); Systolic blood pressure; Systolic blood pressure x alcohol consumption interaction (2df test); Hypertension; Diastolic blood pressure; Systolic blood pressure; Systolic blood pressure; Diastolic blood pressure; Medication use for hypertension (number of purchases); Diastolic blood pressure; Diastolic blood pressure x alcohol consumption interaction (2df test); Blood pressure (pleiotropy model 1 DBP adjusted for estimated causal effects x SBP)
109	2:128993642:A:G	rs2076931	2	128993642	3.421e-10	128840881	129008914	139	131	1	rs2076931	1	rs2076931		not_shared	Not	Diastolic blood pressure; Systolic blood pressure; Systolic blood pressure; Systolic blood pressure; Systolic blood pressure; Pulse pressure; Diastolic blood pressure; Resting heart rate; Blood pressure (pleiotropy model 1 DBP adjusted for estimated causal effects x SBP); Electrocardiogram morphology (amplitude at temporal datapoints); Electrocardiogram morphology (amplitude at temporal datapoints); Electrocardiogram morphology (amplitude at temporal datapoints); Electrocardiogram morphology (amplitude at temporal datapoints); Electrocardiogram morphology (amplitude at temporal datapoints); Electrocardiogram morphology (amplitude at temporal datapoints); Electrocardiogram morphology (amplitude at temporal datapoints); Electrocardiogram morphology (amplitude at temporal datapoints); Electrocardiogram morphology (amplitude at temporal datapoints); Electrocardiogram morphology (amplitude at temporal datapoints); Electrocardiogram morphology (amplitude at temporal datapoints); Electrocardiogram morphology (amplitude at temporal datapoints); Cardioembolic stroke (MTAG); Electrocardiogram morphology (amplitude at temporal datapoints); Electrocardiogram morphology (amplitude at temporal datapoints); Electrocardiogram morphology (amplitude at temporal datapoints); Electrocardiogram morphology (amplitude at temporal datapoints); Electrocardiogram morphology (amplitude at temporal datapoints); Electrocardiogram morphology (amplitude at temporal datapoints); Electrocardiogram morphology (amplitude at temporal datapoints); Electrocardiogram morphology (amplitude at temporal datapoints); Electrocardiogram morphology (amplitude at temporal datapoints); Electrocardiogram morphology (amplitude at temporal datapoints); Electrocardiogram morphology (amplitude at temporal datapoints); Electrocardiogram morphology (amplitude at temporal datapoints); Blood pressure (pleiotropy model 1 DBP adjusted for estimated causal effects x SBP)
110	2:135597628:G:T	rs10496731	2	135597628	4.819e-14	135058880	136773638	641	626	18	rs3791304;rs667430;rs557408;rs598954;rs141311033;rs201802817;rs6723108;rs62170198;rs56355383;rs10496731;rs10572074;rs201467959;rs111713586;rs61134960;rs1530558;rs141928185;rs4440018;rs7604460	3	rs3791304;rs10496731;rs7604460		not_shared	Not	Systolic blood pressure (baseline); Diastolic blood pressure; Diastolic blood pressure; Systolic blood pressure; Systolic blood pressure; Lactase-phlorizin hydrolase level in Chronic kidney disease with hypertension and no diabetes (9017_58); Sudden cardiac arrest in coronary artery disease; Lactase-phlorizin hydrolase level in Chronic kidney disease with hypertension and no diabetes (9017_58); Electrocardiographic traits; Heart rate; Systolic blood pressure; Resting heart rate; Resting heart rate; Pulse rate; Pulse pressure; Pulse pressure; Heart rate response to recovery post exercise (40 sec); Heart rate response to recovery post exercise (50 sec); Heart rate response to recovery post exercise; Heart rate response to recovery post exercise (20 sec); Heart rate response to recovery post exercise (30 sec); Heart rate; Heart rate response to recovery post exercise (10 sec); Diastolic blood pressure; Diastolic blood pressure; Systolic blood pressure; Systolic blood pressure; Systolic blood pressure; Diastolic blood pressure; Diastolic blood pressure; Cardiovascular disease; Systolic blood pressure
111	2:138422638:C:T	rs76418098	2	138422638	5.7e-09	138403648	138422638	3	3	1	rs76418098	1	rs76418098	rs369047683	shared	Not	Systolic blood pressure; Systolic blood pressure; Diastolic blood pressure; Systolic blood pressure; Hypertrophic cardiomyopathy; Electrocardiogram morphology (amplitude at temporal datapoints); Electrocardiogram morphology (amplitude at temporal datapoints); Electrocardiogram morphology (amplitude at temporal datapoints); Electrocardiogram morphology (amplitude at temporal datapoints); Hypertrophic cardiomyopathy; Hypertrophic cardiomyopathy (MTAG); Heart failure (multivariate analysis); Systolic blood pressure
112	2:139467255:A:G	rs62163199	2	139467255	2.328e-08	139436576	139475789	19	19	1	rs62163199	1	rs62163199		not_shared	Not	Blood pressure (pleiotropy model 1 DBP adjusted for estimated causal effects x SBP); Blood pressure (pleiotropy model 2 SBP adjusted for estimated causal effects x DBP); Blood pressure (pleiotropy model 1 DBP adjusted for estimated causal effects x SBP); Blood pressure (pleiotropy model 2 SBP adjusted for estimated causal effects x DBP); Diastolic blood pressure; Diastolic blood pressure; Systolic blood pressure
113	2:140049832:C:T	rs13018468	2	140049832	3.723e-08	140004361	140055587	50	46	1	rs13018468	1	rs13018468	rs9410115	shared	Not	Diastolic blood pressure; Diastolic blood pressure; Systolic blood pressure
114	2:145726656:C:T	rs12151653	2	145726656	3.402e-24	144949378	146331212	319	313	23	rs370622038;rs55990632;rs12151653;rs72145404;rs17408036;rs1006923;rs76523186;rs2256602;rs5835035;rs34372836;rs28366810;rs787428;rs140026735;rs10928243;rs6430066;rs7571520;rs143288026;rs786250;rs150344547;rs62167177;rs17482021;rs10193706;rs6756212	6	rs370622038;rs55990632;rs12151653;rs150344547;rs17482021;rs10193706		not_shared	Not	Diastolic blood pressure; Diastolic blood pressure; Systolic blood pressure; Electrocardiogram morphology (amplitude at temporal datapoints); Electrocardiogram morphology (amplitude at temporal datapoints); Diastolic blood pressure; Diastolic blood pressure; Diastolic blood pressure; Systolic blood pressure; Psoriasis or coronary artery disease; Coronary artery disease; Coronary artery disease or factor XI levels (pleiotropy); Coronary artery disease or tissue plasminogen activator levels (pleiotropy); Coronary artery disease or fibrinogen levels (pleiotropy); Coronary artery disease or plasminogen activator inhibitor 1 levels (pleiotropy); Coronary artery disease or factor VII levels (pleiotropy); Coronary artery disease or von Willebrand factor levels (pleiotropy); Coronary artery disease or factor VIII levels (pleiotropy); Coronary artery disease; Systolic blood pressure; Coronary artery disease; Coronary artery disease; Coronary artery disease; Coronary artery disease; Diastolic blood pressure; Diastolic blood pressure; Diastolic blood pressure; Systolic blood pressure; Resting heart rate; Diastolic blood pressure; Electrocardiogram morphology (amplitude at temporal datapoints); Electrocardiogram morphology (amplitude at temporal datapoints); Ischemic stroke or fibrinogen levels (pleiotropy); Diastolic blood pressure; Resting heart rate; Diastolic blood pressure; Electrocardiogram morphology (amplitude at temporal datapoints); Electrocardiogram morphology (amplitude at temporal datapoints); Diastolic blood pressure
115	2:148267476:A:G	rs4662515	2	148267476	1.462e-10	147568623	148372817	189	183	8	rs67014083;rs2598503;rs431567;rs4662515;rs4613214;rs7580064;rs7566998;rs2382043	3	rs67014083;rs2598503;rs4662515		not_shared	Not	Diastolic blood pressure; Systolic blood pressure; Medication use for hypertension (number of purchases); Systolic blood pressure; Diastolic blood pressure; Systolic blood pressure; Diastolic blood pressure; Systolic blood pressure; Systolic blood pressure; Systolic blood pressure; Diastolic blood pressure; Systolic blood pressure; Diastolic blood pressure; Diastolic blood pressure; Diastolic blood pressure; Diastolic blood pressure; Diastolic blood pressure; Diastolic blood pressure; Systolic blood pressure; Diastolic blood pressure; Diastolic blood pressure; Systolic blood pressure; Diastolic blood pressure; Systolic blood pressure; Systolic blood pressure; Diastolic blood pressure; Systolic blood pressure; Diastolic blood pressure; Diastolic blood pressure; Diastolic blood pressure; Diastolic blood pressure; Diastolic blood pressure; Diastolic blood pressure; Systolic blood pressure; Diastolic blood pressure; Hypertension; Diastolic blood pressure; Ischemic stroke or von Willebrand factor levels (pleiotropy); Coronary artery disease or von Willebrand factor levels (pleiotropy); Systolic blood pressure; Ischemic stroke or tissue plasminogen activator levels (pleiotropy); Ischemic stroke or factor VIII levels (pleiotropy); Coronary artery disease or tissue plasminogen activator levels (pleiotropy); Coronary artery disease or factor VIII levels (pleiotropy); Systolic blood pressure; Systolic blood pressure
116	2:150785998:A:T	rs75690673	2	150785998	9.716e-09	150742129	150839739	5	5	2	rs75690673;rs147168625	2	rs75690673;rs147168625		not_shared	Not	Medication use for hypertension (number of purchases); Systolic blood pressure; Systolic blood pressure; White matter hyperintensity volume x hypertension interaction (2df); White matter hyperintensity volume x hypertension interaction (2df); White matter hyperintensity volume (adjusted for hypertension); Blood pressure (pleiotropy model 1 DBP adjusted for estimated causal effects x SBP); Diastolic blood pressure; Electrocardiographic traits; Cardioembolic stroke (MTAG); Electrocardiogram morphology (amplitude at temporal datapoints); Electrocardiogram morphology (amplitude at temporal datapoints); Electrocardiogram morphology (amplitude at temporal datapoints); Electrocardiogram morphology (amplitude at temporal datapoints); Electrocardiogram morphology (amplitude at temporal datapoints); Electrocardiogram morphology (amplitude at temporal datapoints); Electrocardiogram morphology (amplitude at temporal datapoints); Electrocardiogram morphology (amplitude at temporal datapoints); Electrocardiogram morphology (amplitude at temporal datapoints); Electrocardiogram morphology (amplitude at temporal datapoints); Electrocardiogram morphology (amplitude at temporal datapoints); Electrocardiogram morphology (amplitude at temporal datapoints); Electrocardiogram morphology (amplitude at temporal datapoints); Electrocardiogram morphology (amplitude at temporal datapoints); Electrocardiogram morphology (amplitude at temporal datapoints); Electrocardiogram morphology (amplitude at temporal datapoints); Electrocardiogram morphology (amplitude at temporal datapoints); Electrocardiogram morphology (amplitude at temporal datapoints); Electrocardiogram morphology (amplitude at temporal datapoints); Electrocardiogram morphology (amplitude at temporal datapoints); Electrocardiogram morphology (amplitude at temporal datapoints); Electrocardiogram morphology (amplitude at temporal datapoints); Electrocardiogram morphology (amplitude at temporal datapoints); Electrocardiogram morphology (amplitude at temporal datapoints); Electrocardiogram morphology (amplitude at temporal datapoints); Electrocardiogram morphology (amplitude at temporal datapoints); Electrocardiogram morphology (amplitude at temporal datapoints); Electrocardiogram morphology (amplitude at temporal datapoints); Electrocardiogram morphology (amplitude at temporal datapoints); Electrocardiogram morphology (amplitude at temporal datapoints); Electrocardiographic traits; Systolic blood pressure; Diastolic blood pressure; Electrocardiographic traits; Electrocardiographic traits (multivariate); Cardioembolic stroke (MTAG); Electrocardiogram morphology (amplitude at temporal datapoints); Electrocardiogram morphology (amplitude at temporal datapoints); Electrocardiogram morphology (amplitude at temporal datapoints); Electrocardiogram morphology (amplitude at temporal datapoints); Electrocardiogram morphology (amplitude at temporal datapoints); Electrocardiogram morphology (amplitude at temporal datapoints); Electrocardiogram morphology (amplitude at temporal datapoints); Electrocardiogram morphology (amplitude at temporal datapoints); Electrocardiogram morphology (amplitude at temporal datapoints); Electrocardiogram morphology (amplitude at temporal datapoints); Electrocardiogram morphology (amplitude at temporal datapoints); Electrocardiogram morphology (amplitude at temporal datapoints); Electrocardiogram morphology (amplitude at temporal datapoints); Electrocardiogram morphology (amplitude at temporal datapoints); Electrocardiogram morphology (amplitude at temporal datapoints); Electrocardiogram morphology (amplitude at temporal datapoints); Electrocardiogram morphology (amplitude at temporal datapoints); Electrocardiogram morphology (amplitude at temporal datapoints); Electrocardiogram morphology (amplitude at temporal datapoints); Electrocardiogram morphology (amplitude at temporal datapoints); Electrocardiogram morphology (amplitude at temporal datapoints); Electrocardiogram morphology (amplitude at temporal datapoints); Electrocardiogram morphology (amplitude at temporal datapoints); Electrocardiogram morphology (amplitude at temporal datapoints); Electrocardiogram morphology (amplitude at temporal datapoints); Electrocardiogram morphology (amplitude at temporal datapoints); Electrocardiogram morphology (amplitude at temporal datapoints); Electrocardiogram morphology (amplitude at temporal datapoints); Electrocardiogram morphology (amplitude at temporal datapoints); Electrocardiogram morphology (amplitude at temporal datapoints); Electrocardiographic traits; Diastolic blood pressure; Systolic blood pressure; Diastolic blood pressure; Diastolic blood pressure; Coronary artery disease; Myocardial infarction; Myocardial infarction; Coronary artery disease or factor XI levels (pleiotropy); Coronary artery disease or fibrinogen levels (pleiotropy); Coronary artery disease or von Willebrand factor levels (pleiotropy); Coronary artery disease or factor VII levels (pleiotropy); Coronary artery disease or factor VIII levels (pleiotropy); Coronary artery disease; Coronary artery disease; Coronary artery disease (myocardial infarction, percutaneous transluminal coronary angioplasty, coronary artery bypass grafting, angina or chromic ischemic heart disease); Coronary artery disease; Coronary artery disease; Diastolic blood pressure x alcohol consumption interaction (2df test); Systolic blood pressure x alcohol consumption interaction (2df test); Diastolic blood pressure (cigarette smoking interaction); Systolic blood pressure (cigarette smoking interaction); Diastolic blood pressure; Systolic blood pressure; Systolic blood pressure; Coronary artery disease; Myocardial infarction; Medication use for hypertension (number of purchases); Cardiovascular disease; Systolic blood pressure; Diastolic blood pressure; Systolic blood pressure; Diastolic blood pressure; Hypertension; Diastolic blood pressure; Diastolic blood pressure; Systolic blood pressure
117	2:155713849:A:G	rs75561433	2	155713849	1.146e-08	155702408	156322314	19	19	1	rs75561433	1	rs75561433		not_shared	Not	Diastolic blood pressure; Diastolic blood pressure; Coronary heart disease; Coronary artery disease; Hypertension; Systolic blood pressure; Diastolic blood pressure; Coronary artery disease; Coronary artery disease or factor XI levels (pleiotropy); Coronary artery disease or fibrinogen levels (pleiotropy); Coronary artery disease or factor VII levels (pleiotropy); Coronary artery disease or von Willebrand factor levels (pleiotropy); Coronary artery disease or factor VIII levels (pleiotropy); Diastolic blood pressure x alcohol consumption (light vs heavy) interaction (2df test); Systolic blood pressure x alcohol consumption interaction (2df test); Diastolic blood pressure x alcohol consumption interaction (2df test); Systolic blood pressure; Systolic blood pressure; Coronary artery disease; Diastolic blood pressure; Coronary artery disease; Coronary artery disease; Coronary artery disease; Coronary artery disease (myocardial infarction, percutaneous transluminal coronary angioplasty, coronary artery bypass grafting, angina or chromic ischemic heart disease); Myocardial infarction; Coronary artery disease; Myocardial infarction; Systolic blood pressure; Blood pressure; Systolic blood pressure; Diastolic blood pressure; Diastolic blood pressure; Systolic blood pressure; Hypertension; Diastolic blood pressure x alcohol consumption (light vs heavy) interaction (2df test); Systolic blood pressure x alcohol consumption interaction (2df test); Diastolic blood pressure (cigarette smoking interaction); Systolic blood pressure (cigarette smoking interaction); Diastolic blood pressure; Systolic blood pressure; Coronary artery disease; Diastolic blood pressure x depressive symptoms interaction (2df test); Medication use for hypertension (number of purchases); Cardiovascular disease; Systolic blood pressure x alcohol consumption interaction (2df test); Diastolic blood pressure x alcohol consumption interaction (2df test); Diastolic blood pressure; Diastolic blood pressure; Myocardial infarction; Hypertension; Systolic blood pressure
118	2:159471022:A:G	rs12694966	2	159471022	2.866e-13	159306290	160718802	413	404	12	rs28641763;rs16842963;rs12694966;rs1055579;rs66578747;rs111408340;rs11685057;rs4664261;rs143443830;rs11355427;rs7565063;rs572384198	5	rs28641763;rs12694966;rs11355427;rs7565063;rs572384198		not_shared	Not	Cardiovascular disease; Diastolic blood pressure; Systolic blood pressure
119	2:162771163:A:AT	rs79100353	2	162771163	4.309e-15	161985617	163053109	814	805	16	rs10187370;rs10168014;rs7586242;rs79100353;rs559209766;rs890076;rs569984435;rs114238208;rs10716126;rs544265828;rs148900279;rs150584330;rs72879222;rs202076663;rs113345084;rs78998339	3	rs10187370;rs79100353;rs78998339		not_shared	Not	Systolic blood pressure; Diastolic blood pressure
120	2:164963486:C:T	rs1446468	2	164963486	2.349e-21	164870587	165557318	328	325	16	rs1446468;rs10171080;rs6705307;rs75758489;rs71018313;rs12996348;rs551691816;rs201942587;rs60950841;rs570362076;rs113645868;rs34733974;rs268266;rs268263;rs34597894;rs1128249	2	rs1446468;rs1128249		not_shared	Not	Systolic blood pressure; Systolic blood pressure; Pulse pressure; Pulse pressure; Coronary artery disease; Coronary artery disease; Hypertension; Pulse pressure; Diastolic blood pressure; Diastolic blood pressure; Diastolic blood pressure; Pulse pressure; Pulse pressure; Pulse pressure; Systolic blood pressure; Systolic blood pressure; Systolic blood pressure; Systolic blood pressure; Systolic blood pressure; Coronary artery disease; Coronary artery disease; Blood pressure; Diastolic blood pressure; Systolic blood pressure; Diastolic blood pressure; Systolic blood pressure; Diastolic blood pressure (cigarette smoking interaction); Systolic blood pressure (cigarette smoking interaction); Pulse pressure; Medication use for hypertension (number of purchases); Hypertension; Hypertension; Diastolic blood pressure; Systolic blood pressure; Systolic blood pressure x alcohol consumption interaction (2df test); Systolic blood pressure x alcohol consumption interaction (2df test); Diastolic blood pressure x alcohol consumption interaction (2df test); Systolic blood pressure; Hypertension; Diastolic blood pressure; Systolic blood pressure; Diastolic blood pressure; Systolic blood pressure; Diastolic blood pressure; Pulse pressure; Systolic blood pressure; Diastolic blood pressure; Pulse pressure; Pulse pressure; Hypertension; Systolic blood pressure; Diastolic blood pressure x alcohol consumption interaction (2df test); Hypertension; Systolic blood pressure; Pulse pressure x alcohol consumption interaction (2df test); Cardiovascular disease; Diastolic blood pressure x alcohol consumption (light vs heavy) interaction (2df test); Systolic blood pressure x alcohol consumption (light vs heavy) interaction (2df test); Hypertension; Blood pressure; Diastolic blood pressure; Systolic blood pressure; Systolic blood pressure; Diastolic blood pressure; Pulse pressure; Systolic blood pressure; Diastolic blood pressure; Systolic blood pressure; Systolic blood pressure; Systolic blood pressure; Heart failure; Ischemic stroke (cardioembolic)
121	2:170551132:A:G	rs77728018	2	170551132	3.843e-13	170327146	170597835	220	208	5	rs13432340;rs140581831;rs7596218;rs111863368;rs77728018	2	rs13432340;rs77728018		not_shared	Not	Systolic blood pressure
122	2:172594315:A:AT	rs71921844	2	172594315	1.349e-16	171762882	172923983	611	601	11	rs5836317;rs13016705;rs71921844;rs55908841;rs369105175;rs10165126;rs549607506;rs11380115;rs12692980;rs7600835;rs11690935	2	rs5836317;rs71921844		not_shared	Not	Systolic blood pressure; Heart rate; Hypertrophic cardiomyopathy; Hypertrophic cardiomyopathy (MTAG); Coronary artery disease; Electrocardiogram morphology (amplitude at temporal datapoints); Electrocardiogram morphology (amplitude at temporal datapoints); Hypertrophic cardiomyopathy (sarcomere negative); Hypertrophic cardiomyopathy; Coronary artery disease; Coronary artery disease; Coronary artery disease; Coronary artery disease; Myocardial infarction; Medication use for hypertension (number of purchases); Diastolic blood pressure; Diastolic blood pressure; Electrocardiographic traits (multivariate); Resting heart rate; Electrocardiogram morphology (amplitude at temporal datapoints); Electrocardiogram morphology (amplitude at temporal datapoints); Electrocardiogram morphology (amplitude at temporal datapoints); Electrocardiogram morphology (amplitude at temporal datapoints); Electrocardiogram morphology (amplitude at temporal datapoints); Electrocardiogram morphology (amplitude at temporal datapoints); Electrocardiogram morphology (amplitude at temporal datapoints); Electrocardiogram morphology (amplitude at temporal datapoints); Electrocardiogram morphology (amplitude at temporal datapoints); Electrocardiogram morphology (amplitude at temporal datapoints); Electrocardiogram morphology (amplitude at temporal datapoints); Electrocardiogram morphology (amplitude at temporal datapoints); Electrocardiogram morphology (amplitude at temporal datapoints); Electrocardiogram morphology (amplitude at temporal datapoints); Electrocardiogram morphology (amplitude at temporal datapoints); Myocardial infarction; Ischemic stroke (cardioembolic); Ischemic stroke (cardioembolic); Resting heart rate; Electrocardiogram morphology (amplitude at temporal datapoints); Electrocardiogram morphology (amplitude at temporal datapoints); Electrocardiogram morphology (amplitude at temporal datapoints); Electrocardiogram morphology (amplitude at temporal datapoints); Electrocardiogram morphology (amplitude at temporal datapoints); Electrocardiogram morphology (amplitude at temporal datapoints); Electrocardiogram morphology (amplitude at temporal datapoints); Electrocardiogram morphology (amplitude at temporal datapoints); Electrocardiogram morphology (amplitude at temporal datapoints); Electrocardiogram morphology (amplitude at temporal datapoints); Electrocardiogram morphology (amplitude at temporal datapoints); Electrocardiogram morphology (amplitude at temporal datapoints); Electrocardiogram morphology (amplitude at temporal datapoints); Electrocardiogram morphology (amplitude at temporal datapoints); Electrocardiogram morphology (amplitude at temporal datapoints); Pulse rate; Blood pressure (pleiotropy model 1 DBP adjusted for estimated causal effects x SBP); Blood pressure (pleiotropy model 2 SBP adjusted for estimated causal effects x DBP); Heart rate; Cardioembolic stroke (MTAG); Myocardial infarction; Cardiovascular disease; Systolic blood pressure; Diastolic blood pressure; Diastolic blood pressure; Systolic blood pressure; Systolic blood pressure; Waist-hip ratio and systolic blood pressure (pairwise); Diastolic blood pressure; Systolic blood pressure; Diastolic blood pressure
123	2:174015168:A:G	rs7575189	2	174015168	4.105e-11	173929607	174265527	69	65	3	rs7575189;rs3754740;rs67438222	2	rs7575189;rs67438222	rs74265878	shared	Not	Diastolic blood pressure; Electrocardiogram morphology (amplitude at temporal datapoints); Electrocardiogram morphology (amplitude at temporal datapoints); Electrocardiogram morphology (amplitude at temporal datapoints); Electrocardiogram morphology (amplitude at temporal datapoints); Electrocardiogram morphology (amplitude at temporal datapoints); Electrocardiogram morphology (amplitude at temporal datapoints); Electrocardiogram morphology (amplitude at temporal datapoints); Electrocardiogram morphology (amplitude at temporal datapoints)
124	2:177012570:C:T	rs4972805	2	177012570	3.595e-09	176710118	177075105	42	38	3	rs1562321;rs4972805;rs141458283	3	rs1562321;rs4972805;rs141458283		not_shared	Not	Blood pressure (pleiotropy model 1 DBP adjusted for estimated causal effects x SBP); Blood pressure (pleiotropy model 2 SBP adjusted for estimated causal effects x DBP); Pulse pressure; Systolic blood pressure; Diastolic blood pressure; Systolic blood pressure; Systolic blood pressure; Systolic blood pressure
125	2:179721046:A:G	rs17362588	2	179721046	7.773e-88	178891704	180564288	486	469	63	rs10180039;rs1560872;rs55865197;rs147410305;rs1434084;rs67041405;rs3214578;rs6433729;rs12993099;rs13017833;rs2366912;rs6715901;rs12465459;rs146431866;rs7561149;rs7591759;rs72957359;rs12476741;rs955738;rs72677235;rs55875517;rs116651020;rs17362588;rs10165177;rs6748215;rs13000459;rs1873164;rs7591091;rs5836663;rs1032282;rs12468981;rs188455143;rs59015092;rs377054154;rs16866609;rs17226357;rs72646850;rs66521408;rs75717699;rs12693169;rs61168315;rs34346524;rs4894069;rs10165872;rs10497529;rs75766230;rs79301999;rs114016928;rs72648998;2:179647824:A:G;rs12615288;rs12622500;rs73973181;rs199526378;rs7604578;rs71401709;rs5836667;rs340321;rs72949484;rs6742744;rs115710817;rs80272242;rs12373813	19	rs10180039;rs1434084;rs67041405;rs3214578;rs12993099;rs6715901;rs55875517;rs17362588;rs61168315;rs10165872;rs10497529;rs199526378;rs71401709;rs340321;rs72949484;rs6742744;rs115710817;rs80272242;rs12373813		not_shared	Not	Blood pressure (pleiotropy model 1 DBP adjusted for estimated causal effects x SBP); Blood pressure (pleiotropy model 2 SBP adjusted for estimated causal effects x DBP); Diastolic blood pressure; Coronary artery calcified atherosclerotic plaque (90 or 130 HU threshold) in type 2 diabetes; Cardioembolic stroke (MTAG); Electrocardiogram morphology (amplitude at temporal datapoints); Electrocardiogram morphology (amplitude at temporal datapoints); Heart failure (multivariate analysis); Dilated cardiomyopathy (MTAG); Blood pressure (pleiotropy model 1 DBP adjusted for estimated causal effects x SBP); Blood pressure (pleiotropy model 2 SBP adjusted for estimated causal effects x DBP); Systolic blood pressure; Diastolic blood pressure; Heart rate variability traits (RMSSD); Heart failure (multivariate analysis); Pulse pressure; Electrocardiogram morphology (amplitude at temporal datapoints); Electrocardiogram morphology (amplitude at temporal datapoints); Diastolic blood pressure; Systolic blood pressure; Heart rate; Heart rate response to recovery post exercise (10 sec); Hypertrophic cardiomyopathy (sarcomere negative); Diastolic blood pressure; Pulse pressure; Resting heart rate; Pulse pressure; Cardiorespiratory fitness (vo2 max); Heart failure (multivariate analysis); Predicted heart recovery rate; Diastolic blood pressure; Heart failure (multivariate analysis); Diastolic blood pressure; Diastolic blood pressure; Diastolic blood pressure; Diastolic blood pressure; Diastolic blood pressure; Heart rate; Medication use for hypertension (number of purchases); Diastolic blood pressure; Heart rate variability traits (RMSSD); Cardiorespiratory fitness (vo2 max); Heart failure (multivariate analysis); Predicted heart recovery rate; Diastolic blood pressure; Heart failure (multivariate analysis); Diastolic blood pressure; Diastolic blood pressure; Diastolic blood pressure; Heart failure (multivariate analysis); Pulse pressure; Diastolic blood pressure; Electrocardiogram morphology (amplitude at temporal datapoints); Electrocardiogram morphology (amplitude at temporal datapoints); Diastolic blood pressure; Heart rate; Coronary artery calcified atherosclerotic plaque (90 or 130 HU threshold) in type 2 diabetes; Cardioembolic stroke (MTAG); Electrocardiogram morphology (amplitude at temporal datapoints); Electrocardiogram morphology (amplitude at temporal datapoints); Heart failure (multivariate analysis); Heart failure (multivariate analysis); Pulse pressure; Heart rate response to exercise; Resting heart rate; Cardiorespiratory fitness (vo2 max); Resting heart rate; Heart failure (multivariate analysis); Heart rate variability traits (RMSSD); Blood pressure measurement (cold pressor test); Heart failure (multivariate analysis); Heart failure (multivariate analysis); Pulse pressure; Diastolic blood pressure; Electrocardiogram morphology (amplitude at temporal datapoints); Electrocardiogram morphology (amplitude at temporal datapoints); Diastolic blood pressure; Heart rate; Medication use for hypertension (number of purchases); Diastolic blood pressure; Diastolic blood pressure; Diastolic blood pressure; Pulse pressure; Heart rate response to exercise; Resting heart rate; Cardiorespiratory fitness (vo2 max); Resting heart rate; Heart failure (multivariate analysis); Blood pressure measurement (cold pressor test); Diastolic blood pressure; Diastolic blood pressure; Heart rate; Resting heart rate; Resting heart rate; Pulse rate
126	2:181865283:C:CT	rs112131285	2	181865283	1.386e-12	181825338	182095265	414	410	7	rs112131285;rs72087820;rs58811030;rs6731985;rs6729682;rs1543177;rs11680095	1	rs112131285		not_shared	Novel
127	2:183211443:A:G	rs12693302	2	183211443	1.471e-19	183006550	183403274	254	199	15	rs12693302;rs11405472;rs34661945;rs375737692;rs34889222;rs144073138;rs7597921;rs60162773;rs371501303;rs56332766;rs76086208;rs55773042;rs62190182;rs1370665;rs62188781	2	rs12693302;rs62188781		not_shared	Not	Pulse pressure; Myocardial infarction; Diastolic blood pressure; Diastolic blood pressure; Diastolic blood pressure; Diastolic blood pressure; Systolic blood pressure; Systolic blood pressure; Coronary artery disease; Diastolic blood pressure x alcohol consumption interaction (2df test); Systolic blood pressure; Systolic blood pressure; Systolic blood pressure; Systolic blood pressure; Systolic blood pressure; Diastolic blood pressure; Systolic blood pressure
128	2:185050515:A:C	rs74178523	2	185050515	7.84e-17	184935423	186047247	198	190	12	rs74178523;rs67514876;rs77738143;rs34568398;rs10204602;rs76450051;rs200646534;rs3952959;rs62176532;rs62175043;rs550514423;rs112017915	4	rs74178523;rs62175043;rs550514423;rs112017915		not_shared	Not	Systolic blood pressure; Systolic blood pressure; Diastolic blood pressure; Systolic blood pressure; Systolic blood pressure; Systolic blood pressure; Systolic blood pressure; Systolic blood pressure; Diastolic blood pressure; Systolic blood pressure; Diastolic blood pressure; Systolic blood pressure; Diastolic blood pressure; Diastolic blood pressure; Systolic blood pressure; Diastolic blood pressure; Systolic blood pressure; Diastolic blood pressure; Systolic blood pressure
129	2:188190475:A:G	rs13384908	2	188190475	1.347e-18	187754997	188388402	113	113	6	rs7580315;rs77484359;rs146038228;rs13384908;rs4563188;rs115233686	3	rs7580315;rs146038228;rs13384908		not_shared	Not	White matter hyperintensity volume x hypertension interaction (2df); White matter hyperintensity volume x hypertension interaction (2df); White matter hyperintensity volume (adjusted for hypertension); White matter hyperintensity volume (adjusted for hypertension); Myocardial infarction; White matter hyperintensity volume (adjusted for hypertension); Coronary heart disease; Coronary artery disease; Coronary artery disease; Coronary artery disease; Resting heart rate; Heart rate; Coronary heart disease
130	2:191634958:A:G	rs13412750	2	191634958	2.365e-22	190501035	192227797	1392	1372	43	rs1233276;rs201556335;rs9288173;rs10166391;rs4577309;rs201250173;rs11374246;rs11316010;rs60847675;rs12476782;rs2028431;rs3791809;rs10804035;rs71027223;rs4438514;rs141689643;rs6434404;rs11900804;rs71401273;rs4366932;rs10931470;rs1860169;rs559103813;rs1547550;rs368528695;rs291428;rs141830256;rs58515841;rs145631025;rs13412750;rs11462461;rs75465754;rs7570775;rs34693346;rs140157285;rs10665259;rs11894425;rs5837215;rs10167514;rs5837195;rs1263119;rs35040112;rs60858164	7	rs1233276;rs201556335;rs10804035;rs141830256;rs145631025;rs13412750;rs60858164		not_shared	Not	Diastolic blood pressure; 3-hydroxyisobutyryl-CoA hydrolase, mitochondrial level in Chronic kidney disease with hypertension and no diabetes (12396_19); Systolic blood pressure; Medication use for hypertension (number of purchases); Diastolic blood pressure; Diastolic blood pressure; Diastolic blood pressure; Pulse pressure; Pulse pressure; Diastolic blood pressure; Systolic blood pressure; Systolic blood pressure; Pulse pressure; Pulse pressure; Systolic blood pressure; Systolic blood pressure; Medication use for hypertension (number of purchases); Diastolic blood pressure; Diastolic blood pressure; Diastolic blood pressure; Systolic blood pressure; Systolic blood pressure; Systolic blood pressure
131	2:197666393:T:TTTG	rs148184013	2	197666393	1.598e-08	197490640	197816450	78	76	1	rs148184013	1	rs148184013		not_shared	Novel
132	2:203076987:C:CT	rs199864896	2	203076987	1.222e-08	203076987	203076987	1	1	1	rs199864896	1	rs199864896		not_shared	Not	High-sensitivity cardiac troponin T levels; High-sensitivity cardiac troponin T levels; High-sensitivity cardiac troponin T levels; Systolic blood pressure
133	2:205084439:C:T	rs11692619	2	205084439	4.078e-08	205077128	205132890	24	24	2	rs11692619;rs4673290	1	rs11692619		not_shared	Not	Diastolic blood pressure; Systolic blood pressure; Diastolic blood pressure
134	2:206076571:C:G	rs72938044	2	206076571	7.771e-09	206076571	206120469	2	2	1	rs72938044	1	rs72938044		not_shared	Novel
135	2:208458443:C:CT	rs5838079	2	208458443	3.325e-09	208458443	208458443	1	1	1	rs5838079	1	rs5838079		not_shared	Not	Resting heart rate; Pulse pressure; Pulse pressure; Electrocardiogram morphology (amplitude at temporal datapoints); Electrocardiogram morphology (amplitude at temporal datapoints); Electrocardiogram morphology (amplitude at temporal datapoints); Electrocardiogram morphology (amplitude at temporal datapoints); Electrocardiogram morphology (amplitude at temporal datapoints); Electrocardiogram morphology (amplitude at temporal datapoints); Electrocardiogram morphology (amplitude at temporal datapoints); Electrocardiogram morphology (amplitude at temporal datapoints); Electrocardiogram morphology (amplitude at temporal datapoints); Electrocardiogram morphology (amplitude at temporal datapoints); Electrocardiogram morphology (amplitude at temporal datapoints); Electrocardiogram morphology (amplitude at temporal datapoints); Electrocardiogram morphology (amplitude at temporal datapoints); Electrocardiogram morphology (amplitude at temporal datapoints); Electrocardiogram morphology (amplitude at temporal datapoints); Electrocardiogram morphology (amplitude at temporal datapoints); Electrocardiogram morphology (amplitude at temporal datapoints); Electrocardiogram morphology (amplitude at temporal datapoints); Electrocardiogram morphology (amplitude at temporal datapoints); Electrocardiogram morphology (amplitude at temporal datapoints); Electrocardiogram morphology (amplitude at temporal datapoints); Electrocardiogram morphology (amplitude at temporal datapoints); Electrocardiogram morphology (amplitude at temporal datapoints); Electrocardiogram morphology (amplitude at temporal datapoints); Pulse rate; Systolic blood pressure; Pulse pressure; Systolic blood pressure
136	2:211907867:C:T	rs55642849	2	211907867	7.964e-13	211907867	212060343	77	72	3	rs55642849;rs114436437;rs7574280	1	rs55642849		not_shared	Novel
137	2:212762998:A:G	rs80037686	2	212762998	1.596e-10	212685129	212777097	101	101	1	rs80037686	1	rs80037686		not_shared	Not	Coronary artery disease; Coronary artery disease; Coronary artery disease; Coronary artery disease
138	2:213790978:C:T	rs62186510	2	213790978	2.23e-08	213773981	213800366	20	20	1	rs62186510	1	rs62186510		not_shared	Not	Systolic blood pressure
139	2:215287172:A:G	rs7563065	2	215287172	7.592e-13	215009314	215407090	97	92	6	rs62197904;rs7563065;rs33937313;rs10192450;rs112567096;rs13015262	2	rs62197904;rs7563065		not_shared	Novel
140	2:218745717:C:G	rs138239490	2	218745717	9.732e-09	218566182	219106172	5	5	3	rs111517524;rs138239490;rs79402585	3	rs111517524;rs138239490;rs79402585		not_shared	Novel
141	2:220299541:G:T	rs907683	2	220299541	1.861e-18	220232090	220454064	161	161	13	rs907683;rs10804273;rs113644427;rs6745082;rs79373409;rs746234;rs2278200;rs35320747;rs12988743;rs13026308;rs6436158;rs13010015;rs72959667	5	rs907683;rs113644427;rs6745082;rs12988743;rs6436158		not_shared	Not	Resting heart rate; Resting heart rate; Blood pressure (pleiotropy model 1 DBP adjusted for estimated causal effects x SBP); Blood pressure (pleiotropy model 2 SBP adjusted for estimated causal effects x DBP); Electrocardiogram morphology (amplitude at temporal datapoints); Electrocardiogram morphology (amplitude at temporal datapoints); Electrocardiogram morphology (amplitude at temporal datapoints); Electrocardiogram morphology (amplitude at temporal datapoints); Electrocardiogram morphology (amplitude at temporal datapoints); Electrocardiogram morphology (amplitude at temporal datapoints); Electrocardiogram morphology (amplitude at temporal datapoints); Electrocardiogram morphology (amplitude at temporal datapoints); Electrocardiogram morphology (amplitude at temporal datapoints); Electrocardiogram morphology (amplitude at temporal datapoints); Electrocardiogram morphology (amplitude at temporal datapoints); Electrocardiogram morphology (amplitude at temporal datapoints); Electrocardiogram morphology (amplitude at temporal datapoints); Electrocardiogram morphology (amplitude at temporal datapoints); Electrocardiogram morphology (amplitude at temporal datapoints); Electrocardiogram morphology (amplitude at temporal datapoints); Electrocardiogram morphology (amplitude at temporal datapoints); Electrocardiogram morphology (amplitude at temporal datapoints); Electrocardiogram morphology (amplitude at temporal datapoints); Electrocardiogram morphology (amplitude at temporal datapoints); Electrocardiogram morphology (amplitude at temporal datapoints); Electrocardiogram morphology (amplitude at temporal datapoints); Electrocardiogram morphology (amplitude at temporal datapoints); Electrocardiogram morphology (amplitude at temporal datapoints); Electrocardiogram morphology (amplitude at temporal datapoints); Electrocardiogram morphology (amplitude at temporal datapoints); Electrocardiogram morphology (amplitude at temporal datapoints); Electrocardiogram morphology (amplitude at temporal datapoints); Electrocardiogram morphology (amplitude at temporal datapoints); Electrocardiogram morphology (amplitude at temporal datapoints); Electrocardiogram morphology (amplitude at temporal datapoints); Electrocardiogram morphology (amplitude at temporal datapoints); Electrocardiogram morphology (amplitude at temporal datapoints); Electrocardiogram morphology (amplitude at temporal datapoints); Electrocardiogram morphology (amplitude at temporal datapoints); Electrocardiogram morphology (amplitude at temporal datapoints); Electrocardiogram morphology (amplitude at temporal datapoints); Electrocardiogram morphology (amplitude at temporal datapoints); Electrocardiogram morphology (amplitude at temporal datapoints); Electrocardiogram morphology (amplitude at temporal datapoints); Electrocardiogram morphology (amplitude at temporal datapoints); Electrocardiogram morphology (amplitude at temporal datapoints); Electrocardiogram morphology (amplitude at temporal datapoints); Electrocardiogram morphology (amplitude at temporal datapoints); Electrocardiogram morphology (amplitude at temporal datapoints); Electrocardiogram morphology (amplitude at temporal datapoints); Electrocardiogram morphology (amplitude at temporal datapoints); Electrocardiogram morphology (amplitude at temporal datapoints); Electrocardiogram morphology (amplitude at temporal datapoints); Electrocardiogram morphology (amplitude at temporal datapoints); Electrocardiogram morphology (amplitude at temporal datapoints); Electrocardiogram morphology (amplitude at temporal datapoints); Electrocardiogram morphology (amplitude at temporal datapoints); Electrocardiogram morphology (amplitude at temporal datapoints); Electrocardiogram morphology (amplitude at temporal datapoints); Electrocardiogram morphology (amplitude at temporal datapoints); Electrocardiogram morphology (amplitude at temporal datapoints); Electrocardiogram morphology (amplitude at temporal datapoints); Electrocardiogram morphology (amplitude at temporal datapoints); Electrocardiogram morphology (amplitude at temporal datapoints); Electrocardiogram morphology (amplitude at temporal datapoints); Electrocardiogram morphology (amplitude at temporal datapoints); Electrocardiogram morphology (amplitude at temporal datapoints); Electrocardiogram morphology (amplitude at temporal datapoints); Electrocardiogram morphology (amplitude at temporal datapoints); Electrocardiogram morphology (amplitude at temporal datapoints); Electrocardiogram morphology (amplitude at temporal datapoints); Electrocardiogram morphology (amplitude at temporal datapoints); Electrocardiogram morphology (amplitude at temporal datapoints); Electrocardiogram morphology (amplitude at temporal datapoints); Electrocardiogram morphology (amplitude at temporal datapoints); Electrocardiogram morphology (amplitude at temporal datapoints); Electrocardiogram morphology (amplitude at temporal datapoints); Electrocardiogram morphology (amplitude at temporal datapoints); Electrocardiogram morphology (amplitude at temporal datapoints); Electrocardiogram morphology (amplitude at temporal datapoints); Electrocardiogram morphology (amplitude at temporal datapoints); Electrocardiogram morphology (amplitude at temporal datapoints); Electrocardiogram morphology (amplitude at temporal datapoints); Electrocardiogram morphology (amplitude at temporal datapoints); Electrocardiogram morphology (amplitude at temporal datapoints); Electrocardiogram morphology (amplitude at temporal datapoints); Blood pressure (pleiotropy model 1 DBP adjusted for estimated causal effects x SBP); Diastolic blood pressure
142	2:223688156:A:T	rs4674705	2	223688156	2.616e-08	223665838	223715899	59	58	1	rs4674705	1	rs4674705		not_shared	Novel
143	2:225942022:C:T	rs4674969	2	225942022	2.484e-10	225874825	225977889	24	23	3	rs4674969;rs17199494;rs79613098	2	rs4674969;rs17199494		not_shared	Not	Systolic blood pressure
144	2:227185749:C:T	rs10804330	2	227185749	4.959e-10	227185749	227199263	7	7	1	rs10804330	1	rs10804330		not_shared	Not	Diastolic blood pressure; Systolic blood pressure; Systolic blood pressure; Coronary artery disease; Myocardial infarction; Systolic blood pressure; Systolic blood pressure; Diastolic blood pressure; Hypertension; Coronary artery disease; Coronary artery disease; Pulse pressure; Body fat percentage and coronary artery disease (pairwise); Body fat percentage and systolic blood pressure (pairwise); Body mass index and systole blood pressure (pairwise); Body mass index and coronary artery disease (pairwise); Cardiovascular disease; Diastolic blood pressure; Systolic blood pressure
145	2:228168099:A:C	rs62279163	2	228168099	1.12e-14	228121101	228267009	49	49	5	rs62279163;rs5839210;rs4675182;rs55703767;rs10933175	1	rs62279163		not_shared	Not	Resting heart rate
146	2:229237599:A:G	rs76397621	2	229237599	3.995e-08	229196902	229237599	3	3	1	rs76397621	1	rs76397621		not_shared	Novel
147	2:232256864:C:G	rs2595507	2	232256864	4.273e-10	232251667	232291866	30	30	1	rs2595507	1	rs2595507	rs549121877	shared	Not	Electrocardiogram morphology (amplitude at temporal datapoints); Electrocardiogram morphology (amplitude at temporal datapoints); Pulse rate; Resting heart rate; Resting heart rate; Heart rate
148	2:235790993:A:G	rs10167963	2	235790993	2.041e-10	235775673	235793752	50	49	3	rs10167963;rs11679741;rs6726947	1	rs10167963		not_shared	Not	Systolic blood pressure
149	3:379908:C:T	rs2060309	3	379908	2.21e-10	371335	384169	11	11	2	rs2060309;rs4685599	1	rs2060309		not_shared	Not	Diastolic blood pressure; Heart failure; Ideal cardiovascular health score (clinical and behavioral); Systolic blood pressure; Body fat percentage or coronary artery disease (MTAG); Systolic blood pressure; Systolic blood pressure; Cardiovascular disease; Systolic blood pressure; Systolic blood pressure; Systolic blood pressure; Systolic blood pressure; Diastolic blood pressure; Diastolic blood pressure; Hypertension; Systolic blood pressure; Diastolic blood pressure; Diastolic blood pressure; Diastolic blood pressure
150	3:1873661:A:C	rs115664684	3	1873661	2.877e-12	1873661	2421513	158	154	4	rs115664684;rs73002279;rs11915941;rs116647869	3	rs115664684;rs73002279;rs11915941		not_shared	Not	Diastolic blood pressure; Diastolic blood pressure; Systolic blood pressure; Systolic blood pressure; Coronary artery disease; Systolic blood pressure; Coronary artery disease; Coronary artery disease; Cardiovascular disease; Systolic blood pressure; Coronary artery disease; Coronary artery disease; Systolic blood pressure; Coronary artery disease in dyslipidemia; Diastolic blood pressure; Diastolic blood pressure; Systolic blood pressure; Diastolic blood pressure; Systolic blood pressure; Cardiovascular disease; Systolic blood pressure; Systolic blood pressure; Diastolic blood pressure; COVID-19 or hypertension (pleiotropy); Systolic blood pressure; Diastolic blood pressure; Hypertension; Systolic blood pressure; Systolic blood pressure; Hypertension; Diastolic blood pressure; Systolic blood pressure; Diastolic blood pressure; Pulse pressure; Systolic blood pressure; Diastolic blood pressure x alcohol consumption interaction (2df test); Cardiovascular disease; Systolic blood pressure; Pulse pressure; Systolic blood pressure; Diastolic blood pressure; Diastolic blood pressure; Systolic blood pressure; Diastolic blood pressure; Hypertension; Systolic blood pressure x alcohol consumption interaction (2df test); Pulse pressure x alcohol consumption interaction (2df test); Systolic blood pressure; Systolic blood pressure x alcohol consumption interaction (2df test); Pulse pressure x alcohol consumption interaction (2df test); Pulse pressure; Diastolic blood pressure; Systolic blood pressure; Diastolic blood pressure x alcohol consumption interaction (2df test); Systolic blood pressure; Systolic blood pressure x alcohol consumption (light vs heavy) interaction (2df test); Systolic blood pressure x depressive symptoms interaction (2df test); Pulse pressure; Hypertension; Systolic blood pressure; Hypertension; Systolic blood pressure; Systolic blood pressure (cigarette smoking interaction); Diastolic blood pressure (cigarette smoking interaction); Diastolic blood pressure; Pulse pressure; Systolic blood pressure; Pulse pressure x alcohol consumption (light vs heavy) interaction (2df test); Systolic blood pressure x alcohol consumption (light vs heavy) interaction (2df test); Pulse pressure x alcohol consumption interaction (2df test); Diastolic blood pressure; COVID-19 or hypertension (pleiotropy); Systolic blood pressure; Diastolic blood pressure; Hypertension; Systolic blood pressure; Systolic blood pressure; Hypertension; Diastolic blood pressure; Systolic blood pressure; Diastolic blood pressure; Pulse pressure; Systolic blood pressure; Diastolic blood pressure x alcohol consumption interaction (2df test); Cardiovascular disease; Systolic blood pressure; Pulse pressure; Systolic blood pressure; Diastolic blood pressure; Hypertension; Systolic blood pressure x alcohol consumption interaction (2df test); Pulse pressure x alcohol consumption interaction (2df test); Systolic blood pressure; Systolic blood pressure x alcohol consumption interaction (2df test); Pulse pressure x alcohol consumption interaction (2df test); Pulse pressure; Diastolic blood pressure; Systolic blood pressure; Diastolic blood pressure x alcohol consumption interaction (2df test); Systolic blood pressure; Systolic blood pressure x alcohol consumption (light vs heavy) interaction (2df test); Systolic blood pressure x depressive symptoms interaction (2df test); Pulse pressure; Hypertension; Systolic blood pressure; Hypertension; Systolic blood pressure; Systolic blood pressure (cigarette smoking interaction); Diastolic blood pressure (cigarette smoking interaction); Diastolic blood pressure; Pulse pressure; Systolic blood pressure; Pulse pressure x alcohol consumption (light vs heavy) interaction (2df test); Systolic blood pressure x alcohol consumption (light vs heavy) interaction (2df test); Pulse pressure x alcohol consumption interaction (2df test); Systolic blood pressure x smoking status (ever vs never) interaction (2df test); Diastolic blood pressure x smoking status (ever vs never) interaction (2df test); Systolic blood pressure x smoking status (ever vs never) interaction (2df test); Diastolic blood pressure x smoking status (ever vs never) interaction (2df test); Systolic blood pressure x smoking status (current vs non-current) interaction (2df test); Diastolic blood pressure x smoking status (current vs non-current) interaction (2df test); Diastolic blood pressure x smoking status (current vs non-current) interaction (2df test); Systolic blood pressure x smoking status (current vs non-current) interaction (2df test); Diastolic blood pressure; Pulse pressure; Systolic blood pressure; Systolic blood pressure; Systolic blood pressure; Pulse pressure; Pulse pressure x alcohol consumption interaction (2df test); Systolic blood pressure x alcohol consumption interaction (2df test); Systolic blood pressure x alcohol consumption interaction (2df test); Hypertension; Systolic blood pressure (cigarette smoking interaction); Diastolic blood pressure (cigarette smoking interaction); Pulse pressure; Diastolic blood pressure; Systolic blood pressure; COVID-19 or hypertension (pleiotropy); Systolic blood pressure; Diastolic blood pressure; Hypertension; Systolic blood pressure; Systolic blood pressure; Hypertension; Diastolic blood pressure; Systolic blood pressure; Diastolic blood pressure; Pulse pressure; Systolic blood pressure; Diastolic blood pressure; Hypertension; Systolic blood pressure x alcohol consumption interaction (2df test); Pulse pressure x alcohol consumption interaction (2df test); Systolic blood pressure; Systolic blood pressure x alcohol consumption interaction (2df test); Pulse pressure x alcohol consumption interaction (2df test); Pulse pressure; Systolic blood pressure; Systolic blood pressure x alcohol consumption (light vs heavy) interaction (2df test); Systolic blood pressure x depressive symptoms interaction (2df test); Pulse pressure; Hypertension; Systolic blood pressure; Pulse pressure x alcohol consumption (light vs heavy) interaction (2df test); Systolic blood pressure x alcohol consumption (light vs heavy) interaction (2df test); Pulse pressure x alcohol consumption interaction (2df test); Systolic blood pressure x smoking status (ever vs never) interaction (2df test); Diastolic blood pressure x smoking status (ever vs never) interaction (2df test); Systolic blood pressure x smoking status (ever vs never) interaction (2df test); Diastolic blood pressure x smoking status (ever vs never) interaction (2df test); Systolic blood pressure x smoking status (current vs non-current) interaction (2df test); Diastolic blood pressure x smoking status (current vs non-current) interaction (2df test); Diastolic blood pressure x smoking status (current vs non-current) interaction (2df test); Systolic blood pressure x smoking status (current vs non-current) interaction (2df test); Diastolic blood pressure; Pulse pressure; Systolic blood pressure; Systolic blood pressure; Systolic blood pressure; Pulse pressure; Pulse pressure x alcohol consumption interaction (2df test); Systolic blood pressure x alcohol consumption interaction (2df test); Systolic blood pressure x alcohol consumption interaction (2df test); Systolic blood pressure; Hypertension; Systolic blood pressure (cigarette smoking interaction); Diastolic blood pressure (cigarette smoking interaction); Pulse pressure; Diastolic blood pressure; Systolic blood pressure; Pulse pressure; Electrocardiogram morphology (amplitude at temporal datapoints); Electrocardiogram morphology (amplitude at temporal datapoints); Electrocardiogram morphology (amplitude at temporal datapoints); Electrocardiogram morphology (amplitude at temporal datapoints); Electrocardiogram morphology (amplitude at temporal datapoints); Electrocardiogram morphology (amplitude at temporal datapoints); Electrocardiogram morphology (amplitude at temporal datapoints); Electrocardiogram morphology (amplitude at temporal datapoints); Electrocardiogram morphology (amplitude at temporal datapoints); Electrocardiogram morphology (amplitude at temporal datapoints); Electrocardiogram morphology (amplitude at temporal datapoints); Electrocardiogram morphology (amplitude at temporal datapoints); Electrocardiogram morphology (amplitude at temporal datapoints); Electrocardiogram morphology (amplitude at temporal datapoints); Electrocardiogram morphology (amplitude at temporal datapoints); Electrocardiogram morphology (amplitude at temporal datapoints); Electrocardiogram morphology (amplitude at temporal datapoints); Electrocardiogram morphology (amplitude at temporal datapoints); Electrocardiogram morphology (amplitude at temporal datapoints); Electrocardiogram morphology (amplitude at temporal datapoints); Electrocardiogram morphology (amplitude at temporal datapoints); Electrocardiogram morphology (amplitude at temporal datapoints); Electrocardiogram morphology (amplitude at temporal datapoints); Electrocardiogram morphology (amplitude at temporal datapoints); Electrocardiogram morphology (amplitude at temporal datapoints); Electrocardiogram morphology (amplitude at temporal datapoints); Electrocardiogram morphology (amplitude at temporal datapoints); Electrocardiogram morphology (amplitude at temporal datapoints); Electrocardiogram morphology (amplitude at temporal datapoints); Electrocardiogram morphology (amplitude at temporal datapoints); Electrocardiogram morphology (amplitude at temporal datapoints); Electrocardiogram morphology (amplitude at temporal datapoints); Electrocardiogram morphology (amplitude at temporal datapoints); Electrocardiogram morphology (amplitude at temporal datapoints); Electrocardiogram morphology (amplitude at temporal datapoints); Electrocardiogram morphology (amplitude at temporal datapoints); Electrocardiogram morphology (amplitude at temporal datapoints); Electrocardiogram morphology (amplitude at temporal datapoints); Electrocardiogram morphology (amplitude at temporal datapoints); Electrocardiogram morphology (amplitude at temporal datapoints); Electrocardiogram morphology (amplitude at temporal datapoints); Electrocardiogram morphology (amplitude at temporal datapoints); Electrocardiogram morphology (amplitude at temporal datapoints); Electrocardiogram morphology (amplitude at temporal datapoints); Electrocardiogram morphology (amplitude at temporal datapoints); Electrocardiogram morphology (amplitude at temporal datapoints); Electrocardiogram morphology (amplitude at temporal datapoints); Electrocardiogram morphology (amplitude at temporal datapoints); Electrocardiogram morphology (amplitude at temporal datapoints); Electrocardiogram morphology (amplitude at temporal datapoints); Electrocardiogram morphology (amplitude at temporal datapoints); Electrocardiogram morphology (amplitude at temporal datapoints); Electrocardiogram morphology (amplitude at temporal datapoints); Electrocardiogram morphology (amplitude at temporal datapoints); Electrocardiogram morphology (amplitude at temporal datapoints); Electrocardiogram morphology (amplitude at temporal datapoints); Electrocardiogram morphology (amplitude at temporal datapoints); Electrocardiogram morphology (amplitude at temporal datapoints); Electrocardiogram morphology (amplitude at temporal datapoints); Electrocardiogram morphology (amplitude at temporal datapoints); Electrocardiogram morphology (amplitude at temporal datapoints); Electrocardiogram morphology (amplitude at temporal datapoints); Electrocardiogram morphology (amplitude at temporal datapoints); Electrocardiogram morphology (amplitude at temporal datapoints); Electrocardiogram morphology (amplitude at temporal datapoints); Electrocardiogram morphology (amplitude at temporal datapoints); Electrocardiogram morphology (amplitude at temporal datapoints); Electrocardiogram morphology (amplitude at temporal datapoints); Electrocardiogram morphology (amplitude at temporal datapoints); Electrocardiogram morphology (amplitude at temporal datapoints); Electrocardiogram morphology (amplitude at temporal datapoints); Electrocardiogram morphology (amplitude at temporal datapoints); Electrocardiogram morphology (amplitude at temporal datapoints); Electrocardiogram morphology (amplitude at temporal datapoints); Electrocardiogram morphology (amplitude at temporal datapoints); Electrocardiogram morphology (amplitude at temporal datapoints); Electrocardiogram morphology (amplitude at temporal datapoints); Electrocardiogram morphology (amplitude at temporal datapoints); Electrocardiogram morphology (amplitude at temporal datapoints); Electrocardiogram morphology (amplitude at temporal datapoints); Electrocardiogram morphology (amplitude at temporal datapoints); Electrocardiogram morphology (amplitude at temporal datapoints); Electrocardiogram morphology (amplitude at temporal datapoints); Electrocardiogram morphology (amplitude at temporal datapoints); Electrocardiogram morphology (amplitude at temporal datapoints); Electrocardiogram morphology (amplitude at temporal datapoints); Electrocardiogram morphology (amplitude at temporal datapoints); Electrocardiogram morphology (amplitude at temporal datapoints); Electrocardiogram morphology (amplitude at temporal datapoints); Electrocardiogram morphology (amplitude at temporal datapoints); Electrocardiogram morphology (amplitude at temporal datapoints); Electrocardiogram morphology (amplitude at temporal datapoints); Electrocardiogram morphology (amplitude at temporal datapoints); Electrocardiogram morphology (amplitude at temporal datapoints); Electrocardiogram morphology (amplitude at temporal datapoints); Electrocardiogram morphology (amplitude at temporal datapoints); Electrocardiogram morphology (amplitude at temporal datapoints); Electrocardiogram morphology (amplitude at temporal datapoints); Electrocardiogram morphology (amplitude at temporal datapoints); Electrocardiogram morphology (amplitude at temporal datapoints); Electrocardiogram morphology (amplitude at temporal datapoints); Electrocardiogram morphology (amplitude at temporal datapoints); Electrocardiogram morphology (amplitude at temporal datapoints); Electrocardiogram morphology (amplitude at temporal datapoints); Electrocardiogram morphology (amplitude at temporal datapoints); Electrocardiogram morphology (amplitude at temporal datapoints); Electrocardiogram morphology (amplitude at temporal datapoints); Electrocardiogram morphology (amplitude at temporal datapoints); Electrocardiogram morphology (amplitude at temporal datapoints); Electrocardiogram morphology (amplitude at temporal datapoints); Electrocardiogram morphology (amplitude at temporal datapoints); Electrocardiogram morphology (amplitude at temporal datapoints); Electrocardiogram morphology (amplitude at temporal datapoints); Electrocardiogram morphology (amplitude at temporal datapoints); Electrocardiogram morphology (amplitude at temporal datapoints); Electrocardiogram morphology (amplitude at temporal datapoints); Electrocardiogram morphology (amplitude at temporal datapoints); Electrocardiogram morphology (amplitude at temporal datapoints); Electrocardiogram morphology (amplitude at temporal datapoints); Electrocardiogram morphology (amplitude at temporal datapoints); Electrocardiogram morphology (amplitude at temporal datapoints); Electrocardiogram morphology (amplitude at temporal datapoints); Electrocardiogram morphology (amplitude at temporal datapoints); Electrocardiogram morphology (amplitude at temporal datapoints); Electrocardiogram morphology (amplitude at temporal datapoints); Electrocardiogram morphology (amplitude at temporal datapoints); Electrocardiogram morphology (amplitude at temporal datapoints); Electrocardiogram morphology (amplitude at temporal datapoints); Electrocardiogram morphology (amplitude at temporal datapoints); Electrocardiogram morphology (amplitude at temporal datapoints); Electrocardiogram morphology (amplitude at temporal datapoints); Electrocardiogram morphology (amplitude at temporal datapoints); Electrocardiogram morphology (amplitude at temporal datapoints); Electrocardiogram morphology (amplitude at temporal datapoints); Electrocardiogram morphology (amplitude at temporal datapoints); Electrocardiogram morphology (amplitude at temporal datapoints); Electrocardiogram morphology (amplitude at temporal datapoints); Electrocardiogram morphology (amplitude at temporal datapoints); Electrocardiogram morphology (amplitude at temporal datapoints); Electrocardiogram morphology (amplitude at temporal datapoints); Electrocardiogram morphology (amplitude at temporal datapoints); Electrocardiogram morphology (amplitude at temporal datapoints); Electrocardiogram morphology (amplitude at temporal datapoints); Electrocardiogram morphology (amplitude at temporal datapoints); Resting heart rate; Resting heart rate; Blood pressure (pleiotropy model 2 SBP adjusted for estimated causal effects x DBP); Medication use for hypertension (number of purchases); Diastolic blood pressure; Diastolic blood pressure; Systolic blood pressure; Diastolic blood pressure; Hypertrophic cardiomyopathy (MTAG); Heart failure (multivariate analysis); Pulse pressure; Dilated cardiomyopathy; Systolic blood pressure; Diastolic blood pressure; Diastolic blood pressure; Systolic blood pressure; Pulse pressure; Systolic blood pressure; Diastolic blood pressure; Diastolic blood pressure; Systolic blood pressure; Cardiovascular disease; Systolic blood pressure; Pulse pressure; Systolic blood pressure; Pulse pressure; Systolic blood pressure; Diastolic blood pressure; Pulse pressure; Systolic blood pressure; Migraine and/or systolic blood pressure; Migraine and/or pulse pressure; Pulse pressure; Pulse pressure; Systolic blood pressure; Systolic blood pressure; Systolic blood pressure; Systolic blood pressure; Coronary artery disease; Coronary artery disease; Coronary artery disease; Coronary artery disease; Myocardial infarction; Diastolic blood pressure; Coronary artery disease or factor VIII levels (pleiotropy); Coronary artery disease or fibrinogen levels (pleiotropy); Coronary artery disease or plasminogen activator inhibitor 1 levels (pleiotropy); Coronary artery disease or von Willebrand factor levels (pleiotropy); Coronary artery disease or factor XI levels (pleiotropy); Coronary artery disease or tissue plasminogen activator levels (pleiotropy); Coronary artery disease or factor VII levels (pleiotropy); Coronary artery disease; Systolic blood pressure; Systolic blood pressure; Systolic blood pressure; Systolic blood pressure; Coronary artery disease; Myocardial infarction; Diastolic blood pressure; Medication use for hypertension (number of purchases); Coronary artery disease; Coronary heart disease; Coronary heart disease; Coronary artery disease; Myocardial infarction; Heart failure
151	3:7482959:A:G	rs80076754	3	7482959	5.461e-10	7426911	7509715	130	128	4	rs80076754;rs712790;rs6789508;rs1868616	1	rs80076754		not_shared	Not	Diastolic blood pressure; Systolic blood pressure; Electrocardiogram morphology (amplitude at temporal datapoints); Electrocardiogram morphology (amplitude at temporal datapoints); Electrocardiogram morphology (amplitude at temporal datapoints); Electrocardiogram morphology (amplitude at temporal datapoints); Electrocardiogram morphology (amplitude at temporal datapoints); Electrocardiogram morphology (amplitude at temporal datapoints); Electrocardiogram morphology (amplitude at temporal datapoints); Electrocardiogram morphology (amplitude at temporal datapoints); Electrocardiogram morphology (amplitude at temporal datapoints); Electrocardiogram morphology (amplitude at temporal datapoints); Electrocardiogram morphology (amplitude at temporal datapoints); Electrocardiogram morphology (amplitude at temporal datapoints); Electrocardiogram morphology (amplitude at temporal datapoints); Electrocardiogram morphology (amplitude at temporal datapoints); Electrocardiogram morphology (amplitude at temporal datapoints); Electrocardiogram morphology (amplitude at temporal datapoints); Electrocardiogram morphology (amplitude at temporal datapoints); Electrocardiogram morphology (amplitude at temporal datapoints); Electrocardiogram morphology (amplitude at temporal datapoints); Electrocardiogram morphology (amplitude at temporal datapoints); Electrocardiogram morphology (amplitude at temporal datapoints); Resting heart rate; Systolic blood pressure; Systolic blood pressure; Diastolic blood pressure; Systolic blood pressure; Diastolic blood pressure; Systolic blood pressure; Systolic blood pressure; Systolic blood pressure; Pulse pressure; Systolic blood pressure; Systolic blood pressure; Systolic blood pressure; Pulse pressure x anxiety symptoms interaction (2df test); Pulse pressure x anxiety symptoms interaction (1df test); Systolic blood pressure; Systolic blood pressure; Pulse pressure; Systolic blood pressure; Systolic blood pressure; Systolic blood pressure; Pulse pressure x anxiety symptoms interaction (2df test); Pulse pressure x anxiety symptoms interaction (1df test); COVID-19 or hypertension (pleiotropy); Systolic blood pressure x smoking status (ever vs never) interaction (2df test); Diastolic blood pressure x smoking status (ever vs never) interaction (2df test); Diastolic blood pressure x smoking status (ever vs never) interaction (2df test); Systolic blood pressure x smoking status (current vs non-current) interaction (2df test); Systolic blood pressure x smoking status (current vs non-current) interaction (2df test); Diastolic blood pressure x smoking status (current vs non-current) interaction (2df test); Diastolic blood pressure x smoking status (current vs non-current) interaction (2df test); Systolic blood pressure x smoking status (ever vs never) interaction (2df test); Systolic blood pressure; Diastolic blood pressure; Cardiovascular disease; Diastolic blood pressure; Diastolic blood pressure; Systolic blood pressure; Systolic blood pressure (cigarette smoking interaction); Diastolic blood pressure (cigarette smoking interaction); Diastolic blood pressure; Systolic blood pressure; Systolic blood pressure; Diastolic blood pressure; Systolic blood pressure; Systolic blood pressure (cigarette smoking interaction); Diastolic blood pressure (cigarette smoking interaction); Diastolic blood pressure; Systolic blood pressure; Hypertension; Systolic blood pressure; Systolic blood pressure; Pulse pressure; Pulse pressure; Systolic blood pressure; Systolic blood pressure x alcohol consumption interaction (2df test); Diastolic blood pressure x alcohol consumption interaction (2df test); Diastolic blood pressure; Systolic blood pressure; Diastolic blood pressure; Systolic blood pressure; Cardiovascular disease; Systolic blood pressure; Diastolic blood pressure; Systolic blood pressure; Systolic blood pressure; Systolic blood pressure; Diastolic blood pressure; Diastolic blood pressure; Systolic blood pressure; Systolic blood pressure; Medication use for hypertension (number of purchases); Diastolic blood pressure
152	3:9515054:C:T	rs73026975	3	9515054	2.096e-09	9312398	9515054	9	9	2	rs2648563;rs73026975	2	rs2648563;rs73026975		not_shared	Not	Diastolic blood pressure x alcohol consumption interaction (2df test); Diastolic blood pressure x alcohol consumption interaction (2df test); Systolic blood pressure x alcohol consumption interaction (2df test); Essential hypertension (time to event); Diastolic blood pressure; Systolic blood pressure; Pulse pressure; Diastolic blood pressure x alcohol consumption interaction (2df test); Diastolic blood pressure x alcohol consumption interaction (2df test); Systolic blood pressure x alcohol consumption interaction (2df test); Diastolic blood pressure; Systolic blood pressure; Pulse pressure; Systolic blood pressure x alcohol consumption interaction (2df test); Systolic blood pressure x alcohol consumption interaction (2df test); Diastolic blood pressure x alcohol consumption interaction (2df test); Diastolic blood pressure x alcohol consumption interaction (2df test); Diastolic blood pressure x alcohol consumption interaction (2df test); Diastolic blood pressure x alcohol consumption interaction (2df test); Systolic blood pressure x alcohol consumption interaction (2df test); Diastolic blood pressure; Systolic blood pressure; Pulse pressure; Systolic blood pressure x alcohol consumption interaction (2df test); Systolic blood pressure x alcohol consumption interaction (2df test); Systolic blood pressure x smoking status (ever vs never) interaction (2df test); Diastolic blood pressure x smoking status (ever vs never) interaction (2df test); Systolic blood pressure x smoking status (ever vs never) interaction (2df test); Diastolic blood pressure x smoking status (ever vs never) interaction (2df test); Systolic blood pressure x smoking status (current vs non-current) interaction (2df test); Diastolic blood pressure x smoking status (current vs non-current) interaction (2df test); Diastolic blood pressure x smoking status (current vs non-current) interaction (2df test); Systolic blood pressure x smoking status (current vs non-current) interaction (2df test); Diastolic blood pressure x alcohol consumption interaction (2df test); Diastolic blood pressure x alcohol consumption interaction (2df test); Systolic blood pressure x alcohol consumption interaction (2df test); Systolic blood pressure x alcohol consumption interaction (2df test); Diastolic blood pressure x alcohol consumption interaction (2df test); Diastolic blood pressure x alcohol consumption interaction (2df test); Systolic blood pressure x alcohol consumption interaction (2df test); Systolic blood pressure x alcohol consumption interaction (2df test); Diastolic blood pressure x alcohol consumption interaction (2df test); Diastolic blood pressure x alcohol consumption interaction (2df test); Ischemic stroke or fibrinogen levels (pleiotropy); Coronary artery disease or fibrinogen levels (pleiotropy); Systolic blood pressure; Systolic blood pressure; Diastolic blood pressure; Systolic blood pressure; Systolic blood pressure x alcohol consumption interaction (2df test); Pulse pressure x alcohol consumption interaction (2df test); White matter hyperintensity volume x hypertension interaction (2df); White matter hyperintensity volume (adjusted for hypertension); Diastolic blood pressure x alcohol consumption interaction (2df test); Systolic blood pressure x alcohol consumption interaction (2df test); Diastolic blood pressure x alcohol consumption interaction (2df test); Systolic blood pressure x smoking status (ever vs never) interaction (2df test); Diastolic blood pressure x smoking status (ever vs never) interaction (2df test); Diastolic blood pressure x smoking status (ever vs never) interaction (2df test); Systolic blood pressure x smoking status (current vs non-current) interaction (2df test); Systolic blood pressure x smoking status (current vs non-current) interaction (2df test); Diastolic blood pressure x smoking status (current vs non-current) interaction (2df test); Diastolic blood pressure x smoking status (current vs non-current) interaction (2df test); Systolic blood pressure x smoking status (ever vs never) interaction (2df test); Pulse pressure x alcohol consumption interaction (2df test); Pulse pressure; Systolic blood pressure; Systolic blood pressure x smoking status (ever vs never) interaction (2df test); Diastolic blood pressure x smoking status (ever vs never) interaction (2df test); Systolic blood pressure x smoking status (ever vs never) interaction (2df test); Diastolic blood pressure x smoking status (ever vs never) interaction (2df test); Systolic blood pressure x smoking status (current vs non-current) interaction (2df test); Diastolic blood pressure x smoking status (current vs non-current) interaction (2df test); Diastolic blood pressure x smoking status (current vs non-current) interaction (2df test); Systolic blood pressure x smoking status (current vs non-current) interaction (2df test); Diastolic blood pressure x alcohol consumption interaction (2df test); Systolic blood pressure x alcohol consumption interaction (2df test); Systolic blood pressure x alcohol consumption (light vs heavy) interaction (2df test); Diastolic blood pressure; Pulse pressure x alcohol consumption interaction (2df test); Systolic blood pressure; Systolic blood pressure; Diastolic blood pressure; Systolic blood pressure; Systolic blood pressure x alcohol consumption interaction (2df test); Pulse pressure x alcohol consumption interaction (2df test); White matter hyperintensity volume x hypertension interaction (2df); White matter hyperintensity volume (adjusted for hypertension); Diastolic blood pressure x alcohol consumption interaction (2df test); Systolic blood pressure x alcohol consumption interaction (2df test); Diastolic blood pressure x alcohol consumption interaction (2df test); Systolic blood pressure x smoking status (ever vs never) interaction (2df test); Diastolic blood pressure x smoking status (ever vs never) interaction (2df test); Diastolic blood pressure x smoking status (ever vs never) interaction (2df test); Systolic blood pressure x smoking status (current vs non-current) interaction (2df test); Systolic blood pressure x smoking status (current vs non-current) interaction (2df test); Diastolic blood pressure x smoking status (current vs non-current) interaction (2df test); Diastolic blood pressure x smoking status (current vs non-current) interaction (2df test); Systolic blood pressure x smoking status (ever vs never) interaction (2df test); Systolic blood pressure; Pulse pressure x alcohol consumption interaction (2df test); Pulse pressure; Systolic blood pressure; Systolic blood pressure x smoking status (ever vs never) interaction (2df test); Diastolic blood pressure x smoking status (ever vs never) interaction (2df test); Systolic blood pressure x smoking status (ever vs never) interaction (2df test); Diastolic blood pressure x smoking status (ever vs never) interaction (2df test); Systolic blood pressure x smoking status (current vs non-current) interaction (2df test); Diastolic blood pressure x smoking status (current vs non-current) interaction (2df test); Diastolic blood pressure x smoking status (current vs non-current) interaction (2df test); Systolic blood pressure x smoking status (current vs non-current) interaction (2df test); Diastolic blood pressure x alcohol consumption interaction (2df test); Systolic blood pressure x alcohol consumption interaction (2df test); Systolic blood pressure x alcohol consumption (light vs heavy) interaction (2df test); Diastolic blood pressure; Diastolic blood pressure x alcohol consumption interaction (2df test); Pulse pressure x alcohol consumption interaction (2df test); Pulse pressure x alcohol consumption interaction (2df test); Pulse pressure; Systolic blood pressure; Systolic blood pressure x smoking status (ever vs never) interaction (2df test); Diastolic blood pressure x smoking status (ever vs never) interaction (2df test); Systolic blood pressure x smoking status (ever vs never) interaction (2df test); Diastolic blood pressure x smoking status (ever vs never) interaction (2df test); Systolic blood pressure x smoking status (current vs non-current) interaction (2df test); Diastolic blood pressure x smoking status (current vs non-current) interaction (2df test); Diastolic blood pressure x smoking status (current vs non-current) interaction (2df test); Systolic blood pressure x smoking status (current vs non-current) interaction (2df test); Diastolic blood pressure x alcohol consumption interaction (2df test); Systolic blood pressure x alcohol consumption interaction (2df test); Systolic blood pressure x alcohol consumption (light vs heavy) interaction (2df test); Diastolic blood pressure; Pulse pressure x alcohol consumption interaction (2df test); Pulse pressure; Systolic blood pressure; Pulse pressure x alcohol consumption interaction (2df test); Diastolic blood pressure; Systolic blood pressure; Systolic blood pressure; Systolic blood pressure; Systolic blood pressure; Diastolic blood pressure; Systolic blood pressure; Systolic blood pressure; Systolic blood pressure; Systolic blood pressure; Diastolic blood pressure; Diastolic blood pressure; Systolic blood pressure; Systolic blood pressure; Diastolic blood pressure
153	3:14164517:A:G	rs188386351	3	14164517	6.587e-10	13902120	14186238	7	7	1	rs188386351	1	rs188386351		not_shared	Not	Coronary artery disease; Coronary artery disease; Blood protein levels in cardiovascular risk; Blood pressure (pleiotropy model 1 DBP adjusted for estimated causal effects x SBP); Blood pressure (pleiotropy model 2 SBP adjusted for estimated causal effects x DBP); Systolic blood pressure; Systolic blood pressure
154	3:15476011:C:G	3:15476011:C:G	3	15476011	7.866e-11	14727491	15633710	171	163	9	rs113599396;rs35747047;rs13069720;3:15476011:C:G;rs878946;rs12634111;rs34073251;rs370644681;rs6770364	4	rs113599396;rs35747047;3:15476011:C:G;rs370644681		not_shared	Not	Cardiac Troponin-T levels; Diastolic blood pressure; Diastolic blood pressure; Cardiovascular disease; Systolic blood pressure; Systolic blood pressure; Coronary artery disease; Pulse pressure; Coronary artery disease; Resting heart rate; Pulse pressure; Resting heart rate; Systolic blood pressure; Pulse pressure; Medication use for hypertension (number of purchases); Electrocardiogram morphology (amplitude at temporal datapoints); Electrocardiogram morphology (amplitude at temporal datapoints); Electrocardiogram morphology (amplitude at temporal datapoints); Pulse pressure; Coronary artery disease; Coronary artery disease; Coronary artery disease; Blood pressure (pleiotropy model 1 DBP adjusted for estimated causal effects x SBP); Resting heart rate; Diastolic blood pressure
155	3:18705971:A:AT	rs67048424	3	18705971	2.701e-11	18611283	18824298	254	252	4	rs67048424;rs13065730;rs4473575;rs6775319	1	rs67048424		not_shared	Not	Systolic blood pressure; Systolic blood pressure; Electrocardiogram morphology (amplitude at temporal datapoints); Electrocardiogram morphology (amplitude at temporal datapoints); Electrocardiogram morphology (amplitude at temporal datapoints); Electrocardiogram morphology (amplitude at temporal datapoints); Electrocardiogram morphology (amplitude at temporal datapoints); Systolic blood pressure; Systolic blood pressure; Systolic blood pressure; Diastolic blood pressure; Hypertension; Systolic blood pressure; Cardiovascular disease; Diastolic blood pressure; Systolic blood pressure; Diastolic blood pressure; Pulse pressure; Systolic blood pressure; Systolic blood pressure; Systolic blood pressure; Diastolic blood pressure x alcohol consumption interaction (2df test); Diastolic blood pressure; Systolic blood pressure; Systolic blood pressure x alcohol consumption interaction (2df test); Systolic blood pressure (cigarette smoking interaction); Diastolic blood pressure (cigarette smoking interaction); Diastolic blood pressure; Systolic blood pressure; Systolic blood pressure x alcohol consumption interaction (2df test); Pulse pressure x alcohol consumption interaction (2df test); Diastolic blood pressure x alcohol consumption interaction (2df test); Diastolic blood pressure; Systolic blood pressure; Systolic blood pressure x alcohol consumption interaction (2df test); Systolic blood pressure (cigarette smoking interaction); Diastolic blood pressure (cigarette smoking interaction); Hypertension; Systolic blood pressure; Diastolic blood pressure; Diastolic blood pressure; Systolic blood pressure; Diastolic blood pressure; Diastolic blood pressure; Systolic blood pressure x alcohol consumption (light vs heavy) interaction (2df test); Blood pressure; Hypertension; Systolic blood pressure; Pulse pressure; Diastolic blood pressure; Pulse pressure; Systolic blood pressure; Diastolic blood pressure; Medication use for hypertension (number of purchases); Pulse pressure; Systolic blood pressure; Cardiovascular disease; Systolic blood pressure; Diastolic blood pressure; Systolic blood pressure; Systolic blood pressure; Diastolic blood pressure; Diastolic blood pressure; Diastolic blood pressure; Systolic blood pressure; Sudden cardiac arrest; Diastolic blood pressure; Blood protein levels in cardiovascular risk
156	3:21697050:C:T	rs13065557	3	21697050	3.418e-10	21529553	21697050	2	2	2	rs1382168;rs13065557	2	rs1382168;rs13065557		not_shared	Not	Diastolic blood pressure variability; Heart failure; Coronary heart disease; Coronary heart disease; Asthma and cardiovascular disease; Coronary artery disease; Coronary heart disease x type 2 diabetes interaction; Coronary artery disease in diabetes; Coronary artery calcification; Coronary artery disease or plasminogen activator inhibitor 1 levels (pleiotropy); Coronary artery disease or tissue plasminogen activator levels (pleiotropy); Coronary artery disease; Coronary artery disease in type 1 diabetes; Coronary artery disease; Coronary artery disease; Asthma and cardiovascular disease; Coronary artery disease; Myocardial infarction; Coronary artery disease; Asthma and cardiovascular disease; Coronary artery disease; Coronary artery disease; Coronary artery disease; Diastolic blood pressure; Coronary artery disease; Coronary artery disease; Coronary artery disease; Coronary artery disease; Coronary artery disease; Coronary heart disease; Medication use (vasodilators used in cardiac diseases); Coronary artery disease; Coronary artery disease; Coronary artery disease; Myocardial infarction (early onset); Coronary heart disease; Coronary heart disease; Myocardial infarction; Coronary artery disease; Coronary artery disease; Coronary artery disease; Asthma and cardiovascular disease; Coronary artery disease; Coronary artery disease; Myocardial infarction; Myocardial infarction; Myocardial infarction; Coronary artery disease; Coronary artery disease; Myocardial infarction; Coronary artery disease (myocardial infarction, percutaneous transluminal coronary angioplasty, coronary artery bypass grafting, angina or chromic ischemic heart disease); Coronary artery disease; Asthma and cardiovascular disease; Myocardial infarction; Coronary artery disease; Medication use (vasodilators used in cardiac diseases); Asthma and cardiovascular disease; Coronary artery disease; Heart failure; Coronary artery disease; Coronary artery disease; Ischemic stroke; Ischemic stroke; Ischemic stroke or tissue plasminogen activator levels (pleiotropy); Ischemic stroke or plasminogen activator inhibitor 1 levels (pleiotropy); Ischemic stroke or factor VII levels (pleiotropy); Heart failure; Ischemic stroke; Coronary artery disease; Coronary artery disease or von Willebrand factor levels (pleiotropy); Coronary artery disease or factor XI levels (pleiotropy); Coronary artery disease or fibrinogen levels (pleiotropy); Coronary artery disease or factor VII levels (pleiotropy); Coronary artery disease or factor VIII levels (pleiotropy); Asthma and cardiovascular disease; Coronary artery calcification; Coronary artery calcification; Coronary artery disease; Coronary heart disease; Asthma and cardiovascular disease; Coronary artery disease; Coronary artery disease; Asthma and cardiovascular disease; Coronary artery disease; Coronary artery disease; Coronary artery disease; Coronary artery disease; Asthma and cardiovascular disease; Coronary artery disease; Asthma and cardiovascular disease; Coronary artery disease; Coronary artery disease; Asthma and cardiovascular disease; Coronary artery disease; Coronary artery disease; Coronary artery disease; Asthma and cardiovascular disease; Coronary artery disease; Asthma and cardiovascular disease; Coronary artery disease; Coronary heart disease; Asthma and cardiovascular disease; Coronary artery disease; Coronary artery disease; Asthma and cardiovascular disease; Coronary artery disease; Asthma and cardiovascular disease; Coronary artery disease; Asthma and cardiovascular disease; Coronary artery disease; Coronary artery disease; Pulse pressure; Coronary artery disease; Systolic blood pressure; Coronary artery disease; Asthma and cardiovascular disease; Coronary artery disease; Coronary artery disease; Coronary artery disease; Myocardial infarction; Coronary artery disease; Hypertension; Pulse pressure; Medication use (vasodilators used in cardiac diseases); Pulse pressure; Coronary artery disease; Pulse pressure; Coronary artery disease; Asthma and cardiovascular disease; Coronary artery disease; Coronary artery disease; Coronary heart disease; Coronary heart disease; Coronary artery calcification; Coronary artery disease or ischemic stroke; Coronary artery disease; Coronary artery disease or large artery stroke; Coronary heart disease; Coronary artery disease; Coronary artery disease in individuals without type 2 diabetes; Coronary artery disease; Coronary artery disease; Coronary artery disease; Coronary artery disease; Medication use for hypertension (number of purchases); Systolic blood pressure; Systolic blood pressure; Essential hypertension (time to event); Heart rate response to exercise; Resting heart rate; Electrocardiogram morphology (amplitude at temporal datapoints); Medication use for hypertension (number of purchases); Cardiovascular disease; Body fat percentage or heart failure (MTAG); Heart failure; Coronary artery disease; Coronary artery disease; Diastolic blood pressure; Systolic blood pressure; Diastolic blood pressure; Systolic blood pressure; Coronary artery disease; Diastolic blood pressure
157	3:23149728:A:G	rs6550725	3	23149728	1.418e-09	23146682	23183686	22	22	2	rs6550725;rs3884629	1	rs6550725	rs561853345	shared	Not	Diastolic blood pressure; Systolic blood pressure; Systolic blood pressure; Diastolic blood pressure; Diastolic blood pressure; Systolic blood pressure; Hypertension; Systolic blood pressure
158	3:24474353:C:T	rs1865712	3	24474353	3.842e-21	23967128	24520092	135	134	10	rs56229903;rs1865712;rs62255437;rs71988334;rs1561076;rs3925493;rs875895;rs4858610;rs62255430;rs9841040	2	rs56229903;rs1865712		not_shared	Not	Systolic blood pressure in sickle cell anemia; Resting heart rate; Blood pressure (pleiotropy model 1 DBP adjusted for estimated causal effects x SBP); Blood pressure (pleiotropy model 2 SBP adjusted for estimated causal effects x DBP); Systolic blood pressure (baseline); Systolic blood pressure; Systolic blood pressure; Systolic blood pressure; Heart rate response to recovery post exercise; Resting heart rate; Cardiorespiratory fitness slope; Heart rate variability traits (RMSSD); Pulse pressure; Resting heart rate; Heart rate response to recovery post exercise (50 sec); Heart rate response to recovery post exercise (10 sec); Heart rate response to recovery post exercise (20 sec); Heart rate response to recovery post exercise (40 sec); Heart rate increase in response to exercise; Heart rate response to recovery post exercise (30 sec); Predicted heart recovery rate; Electrocardiogram morphology (amplitude at temporal datapoints); Pulse pressure; Electrocardiogram morphology (amplitude at temporal datapoints); Electrocardiogram morphology (amplitude at temporal datapoints); Electrocardiogram morphology (amplitude at temporal datapoints); Electrocardiogram morphology (amplitude at temporal datapoints); Electrocardiogram morphology (amplitude at temporal datapoints); Electrocardiogram morphology (amplitude at temporal datapoints); Electrocardiogram morphology (amplitude at temporal datapoints); Electrocardiogram morphology (amplitude at temporal datapoints); Electrocardiogram morphology (amplitude at temporal datapoints); Electrocardiogram morphology (amplitude at temporal datapoints); Electrocardiogram morphology (amplitude at temporal datapoints); Electrocardiogram morphology (amplitude at temporal datapoints); Electrocardiogram morphology (amplitude at temporal datapoints); Electrocardiogram morphology (amplitude at temporal datapoints); Electrocardiogram morphology (amplitude at temporal datapoints); Electrocardiogram morphology (amplitude at temporal datapoints); Electrocardiogram morphology (amplitude at temporal datapoints); Electrocardiogram morphology (amplitude at temporal datapoints); Electrocardiogram morphology (amplitude at temporal datapoints); Electrocardiogram morphology (amplitude at temporal datapoints); Electrocardiogram morphology (amplitude at temporal datapoints); Electrocardiogram morphology (amplitude at temporal datapoints); Electrocardiogram morphology (amplitude at temporal datapoints); Electrocardiogram morphology (amplitude at temporal datapoints); Electrocardiogram morphology (amplitude at temporal datapoints); Electrocardiogram morphology (amplitude at temporal datapoints); Electrocardiogram morphology (amplitude at temporal datapoints); Electrocardiogram morphology (amplitude at temporal datapoints); Electrocardiogram morphology (amplitude at temporal datapoints); Electrocardiogram morphology (amplitude at temporal datapoints); Electrocardiogram morphology (amplitude at temporal datapoints); Electrocardiogram morphology (amplitude at temporal datapoints); Electrocardiogram morphology (amplitude at temporal datapoints); Electrocardiogram morphology (amplitude at temporal datapoints); Electrocardiogram morphology (amplitude at temporal datapoints); Electrocardiogram morphology (amplitude at temporal datapoints); Electrocardiogram morphology (amplitude at temporal datapoints); Electrocardiogram morphology (amplitude at temporal datapoints); Electrocardiogram morphology (amplitude at temporal datapoints); Electrocardiogram morphology (amplitude at temporal datapoints); Electrocardiogram morphology (amplitude at temporal datapoints); Pulse rate; Heart rate; Resting heart rate; Pulse pressure; Diastolic blood pressure; Pulse pressure; Heart rate variability traits (pvRSA/HF); Heart rate variability traits (pvRSA/HF); Heart rate variability traits (SDNN); Heart rate variability traits (SDNN); Heart rate variability traits (RMSSD); Heart rate variability traits (RMSSD); Heart rate response to exercise; Heart rate response to exercise; Pulse pressure; Heart rate response to exercise; Electrocardiographic traits (multivariate); Pulse pressure; Heart rate; Electrocardiographic traits; Resting heart rate; Diastolic blood pressure; Pulse pressure; Pulse pressure; Electrocardiogram morphology (amplitude at temporal datapoints); Electrocardiogram morphology (amplitude at temporal datapoints); Electrocardiogram morphology (amplitude at temporal datapoints); Electrocardiogram morphology (amplitude at temporal datapoints); Electrocardiogram morphology (amplitude at temporal datapoints); Electrocardiogram morphology (amplitude at temporal datapoints); Electrocardiogram morphology (amplitude at temporal datapoints); Electrocardiogram morphology (amplitude at temporal datapoints); Electrocardiogram morphology (amplitude at temporal datapoints); Electrocardiogram morphology (amplitude at temporal datapoints); Electrocardiogram morphology (amplitude at temporal datapoints); Electrocardiogram morphology (amplitude at temporal datapoints); Electrocardiogram morphology (amplitude at temporal datapoints); Electrocardiogram morphology (amplitude at temporal datapoints); Electrocardiogram morphology (amplitude at temporal datapoints); Electrocardiogram morphology (amplitude at temporal datapoints); Electrocardiogram morphology (amplitude at temporal datapoints); Electrocardiogram morphology (amplitude at temporal datapoints); Electrocardiogram morphology (amplitude at temporal datapoints); Electrocardiogram morphology (amplitude at temporal datapoints); Electrocardiogram morphology (amplitude at temporal datapoints); Electrocardiogram morphology (amplitude at temporal datapoints); Electrocardiogram morphology (amplitude at temporal datapoints); Electrocardiogram morphology (amplitude at temporal datapoints); Electrocardiogram morphology (amplitude at temporal datapoints); Electrocardiogram morphology (amplitude at temporal datapoints); Electrocardiogram morphology (amplitude at temporal datapoints); Electrocardiogram morphology (amplitude at temporal datapoints); Electrocardiogram morphology (amplitude at temporal datapoints); Electrocardiogram morphology (amplitude at temporal datapoints); Electrocardiogram morphology (amplitude at temporal datapoints); Electrocardiogram morphology (amplitude at temporal datapoints); Electrocardiogram morphology (amplitude at temporal datapoints); Electrocardiogram morphology (amplitude at temporal datapoints); Electrocardiogram morphology (amplitude at temporal datapoints); Electrocardiogram morphology (amplitude at temporal datapoints); Electrocardiogram morphology (amplitude at temporal datapoints); Electrocardiogram morphology (amplitude at temporal datapoints); Electrocardiogram morphology (amplitude at temporal datapoints); Electrocardiogram morphology (amplitude at temporal datapoints); Electrocardiogram morphology (amplitude at temporal datapoints); Electrocardiogram morphology (amplitude at temporal datapoints); Electrocardiogram morphology (amplitude at temporal datapoints); Electrocardiogram morphology (amplitude at temporal datapoints); Electrocardiogram morphology (amplitude at temporal datapoints); Electrocardiogram morphology (amplitude at temporal datapoints); Electrocardiogram morphology (amplitude at temporal datapoints); Electrocardiogram morphology (amplitude at temporal datapoints); Electrocardiogram morphology (amplitude at temporal datapoints); Electrocardiogram morphology (amplitude at temporal datapoints); Electrocardiogram morphology (amplitude at temporal datapoints); Electrocardiogram morphology (amplitude at temporal datapoints); Electrocardiogram morphology (amplitude at temporal datapoints); Electrocardiogram morphology (amplitude at temporal datapoints); Electrocardiogram morphology (amplitude at temporal datapoints); Electrocardiogram morphology (amplitude at temporal datapoints); Electrocardiogram morphology (amplitude at temporal datapoints); Electrocardiogram morphology (amplitude at temporal datapoints); Pulse pressure; Electrocardiogram morphology (amplitude at temporal datapoints); Electrocardiogram morphology (amplitude at temporal datapoints); Electrocardiogram morphology (amplitude at temporal datapoints); Resting heart rate; Resting heart rate; Pulse rate; Predicted heart recovery rate; Resting heart rate; Systolic blood pressure; Pulse pressure; Electrocardiographic traits (multivariate); Resting heart rate; Pulse pressure; Cardiac dysrhythmias (time to event); RR interval (heart rate); Systolic blood pressure; Resting heart rate; Systolic blood pressure; Diastolic blood pressure; Systolic blood pressure; Pulse pressure; Systolic blood pressure; Pulse pressure; Chronic obstructive pulmonary disease or high blood pressure (pleiotropy); Systolic blood pressure; Pulse pressure; Systolic blood pressure; Pulse pressure; Systolic blood pressure; Medication use for hypertension (number of purchases); Pulse pressure; Systolic blood pressure
159	3:25332073:C:T	rs74640398	3	25332073	7.44e-09	25328394	25447633	163	159	1	rs74640398	1	rs74640398	rs202104522	shared	Not	Systolic blood pressure; Diastolic blood pressure; Diastolic blood pressure; Cardiovascular disease; Diastolic blood pressure; Medication use for hypertension (number of purchases); Coronary artery disease; Medication use for hypertension (number of purchases); Diastolic blood pressure; Systolic blood pressure; Diastolic blood pressure; Systolic blood pressure; Diastolic blood pressure; Systolic blood pressure; Diastolic blood pressure; Pulse pressure; Systolic blood pressure; Coronary artery disease; Medication use for hypertension (number of purchases); Systolic blood pressure; Diastolic blood pressure; Systolic blood pressure; Diastolic blood pressure; Pulse pressure; Cardiovascular disease; Systolic blood pressure; Systolic blood pressure; Diastolic blood pressure; Diastolic blood pressure; Diastolic blood pressure; Diastolic blood pressure; Coronary artery disease; Diastolic blood pressure; Diastolic blood pressure; Systolic blood pressure; Pulse pressure; Systolic blood pressure; Diastolic blood pressure; Medication use for hypertension (number of purchases); Pulse pressure; Systolic blood pressure; Cardiovascular disease; Systolic blood pressure; Systolic blood pressure; Systolic blood pressure; Systolic blood pressure; Medication use for hypertension (number of purchases); Pulse pressure
160	3:26174707:A:T	rs11707474	3	26174707	1.396e-08	26023647	26416035	12	12	1	rs11707474	1	rs11707474	rs17055585	shared	Not	Diastolic blood pressure; Pulse pressure; Systolic blood pressure; Diastolic blood pressure; Diastolic blood pressure; Systolic blood pressure; Systolic blood pressure; Pulse pressure; Pulse pressure; Systolic blood pressure; Diastolic blood pressure; Diastolic blood pressure x alcohol consumption interaction (2df test); Systolic blood pressure; Diastolic blood pressure x alcohol consumption (light vs heavy) interaction (2df test); Diastolic blood pressure; Systolic blood pressure; Pulse pressure; Diastolic blood pressure; Pulse pressure; Hypertension; Systolic blood pressure; Diastolic blood pressure; Diastolic blood pressure (cigarette smoking interaction); Systolic blood pressure (cigarette smoking interaction); Diastolic blood pressure; Pulse pressure; Systolic blood pressure; Diastolic blood pressure; Diastolic blood pressure; Systolic blood pressure; Systolic blood pressure; Pulse pressure; Pulse pressure; Pulse pressure; Systolic blood pressure; Diastolic blood pressure; Cardiovascular disease; Systolic blood pressure x depressive symptoms interaction (2df test); Ischemic stroke; Pulse pressure; Systolic blood pressure; Diastolic blood pressure; Coronary artery disease; Diastolic blood pressure; Pulse pressure; Diastolic blood pressure; Diastolic blood pressure; Cardiovascular disease risk factors; Diastolic blood pressure; Diastolic blood pressure; Butyrophilin subfamily 3 member A3 level in Chronic kidney disease with hypertension and no diabetes (17692_2); Diastolic blood pressure; Heart rate response to recovery post exercise (20 sec); Heart rate response to recovery post exercise (30 sec); Heart rate response to recovery post exercise (10 sec); Systolic blood pressure; Pulse pressure; Systolic blood pressure; Diastolic blood pressure; Medication use for hypertension (number of purchases); Pulse pressure; Systolic blood pressure; Cardiovascular disease; Systolic blood pressure; Systolic blood pressure; Systolic blood pressure; Systolic blood pressure; Diastolic blood pressure x smoking status (ever vs never) interaction (2df test); Diastolic blood pressure x smoking status (current vs non-current) interaction (2df test); Diastolic blood pressure x smoking status (current vs non-current) interaction (2df test); Systolic blood pressure x smoking status (current vs non-current) interaction (2df test); Diastolic blood pressure; Electrocardiogram morphology (amplitude at temporal datapoints); Electrocardiogram morphology (amplitude at temporal datapoints); Electrocardiogram morphology (amplitude at temporal datapoints); Electrocardiogram morphology (amplitude at temporal datapoints); Electrocardiogram morphology (amplitude at temporal datapoints); Electrocardiogram morphology (amplitude at temporal datapoints); Electrocardiogram morphology (amplitude at temporal datapoints); Electrocardiogram morphology (amplitude at temporal datapoints); Electrocardiogram morphology (amplitude at temporal datapoints); Electrocardiogram morphology (amplitude at temporal datapoints); Electrocardiogram morphology (amplitude at temporal datapoints); Electrocardiogram morphology (amplitude at temporal datapoints); Electrocardiogram morphology (amplitude at temporal datapoints); Electrocardiogram morphology (amplitude at temporal datapoints); Electrocardiogram morphology (amplitude at temporal datapoints); Electrocardiogram morphology (amplitude at temporal datapoints); Electrocardiogram morphology (amplitude at temporal datapoints); Electrocardiogram morphology (amplitude at temporal datapoints); Electrocardiogram morphology (amplitude at temporal datapoints); Electrocardiogram morphology (amplitude at temporal datapoints); Electrocardiogram morphology (amplitude at temporal datapoints); Electrocardiogram morphology (amplitude at temporal datapoints); Electrocardiogram morphology (amplitude at temporal datapoints); Electrocardiogram morphology (amplitude at temporal datapoints); Electrocardiogram morphology (amplitude at temporal datapoints); Electrocardiogram morphology (amplitude at temporal datapoints); Electrocardiogram morphology (amplitude at temporal datapoints); Electrocardiogram morphology (amplitude at temporal datapoints); Electrocardiogram morphology (amplitude at temporal datapoints); Electrocardiogram morphology (amplitude at temporal datapoints); Electrocardiogram morphology (amplitude at temporal datapoints); Electrocardiogram morphology (amplitude at temporal datapoints); Electrocardiogram morphology (amplitude at temporal datapoints); Electrocardiogram morphology (amplitude at temporal datapoints); Electrocardiogram morphology (amplitude at temporal datapoints); Electrocardiogram morphology (amplitude at temporal datapoints); Electrocardiogram morphology (amplitude at temporal datapoints); Electrocardiogram morphology (amplitude at temporal datapoints); Electrocardiogram morphology (amplitude at temporal datapoints); Electrocardiogram morphology (amplitude at temporal datapoints); Electrocardiogram morphology (amplitude at temporal datapoints); Electrocardiogram morphology (amplitude at temporal datapoints); Electrocardiogram morphology (amplitude at temporal datapoints); Electrocardiogram morphology (amplitude at temporal datapoints); Electrocardiogram morphology (amplitude at temporal datapoints); Electrocardiogram morphology (amplitude at temporal datapoints); Electrocardiogram morphology (amplitude at temporal datapoints); Electrocardiogram morphology (amplitude at temporal datapoints)
161	3:27560707:C:CAATA	rs371635343	3	27560707	1.59e-08	27560707	27560707	1	1	1	rs371635343	1	rs371635343		not_shared	Not	Triglycerides-Blood Pressure (TG-BP); Cardiovascular disease; Cardiovascular disease risk factors; Resting heart rate; Ischemic stroke or factor VII levels (pleiotropy); Coronary artery disease or factor VII levels (pleiotropy); Resting heart rate; Blood protein levels in cardiovascular risk; Triglycerides-Blood Pressure (TG-BP); Cardiovascular disease; Systolic blood pressure; Systolic blood pressure x alcohol consumption interaction (2df test); Systolic blood pressure x alcohol consumption interaction (2df test); Pulse pressure x alcohol consumption interaction (2df test); Diastolic blood pressure x alcohol consumption interaction (2df test); Pulse pressure; Systolic blood pressure x smoking status (ever vs never) interaction (2df test); Diastolic blood pressure x smoking status (ever vs never) interaction (2df test); Systolic blood pressure x smoking status (ever vs never) interaction (2df test); Diastolic blood pressure x smoking status (ever vs never) interaction (2df test); Systolic blood pressure x smoking status (current vs non-current) interaction (2df test); Diastolic blood pressure x smoking status (current vs non-current) interaction (2df test); Diastolic blood pressure x smoking status (current vs non-current) interaction (2df test); Systolic blood pressure x smoking status (current vs non-current) interaction (2df test); Systolic blood pressure; Diastolic blood pressure; Diastolic blood pressure; Diastolic blood pressure; Blood pressure; Diastolic blood pressure; Systolic blood pressure; Diastolic blood pressure; Systolic blood pressure; Diastolic blood pressure (cigarette smoking interaction); Systolic blood pressure (cigarette smoking interaction); Diastolic blood pressure; Diastolic blood pressure; Systolic blood pressure; Systolic blood pressure; Hypertension; Systolic blood pressure; Diastolic blood pressure; Pulse pressure; Hypertension; Systolic blood pressure; Systolic blood pressure; Hypertension; Systolic blood pressure x alcohol consumption interaction (2df test); Systolic blood pressure x alcohol consumption interaction (2df test); Diastolic blood pressure x alcohol consumption interaction (2df test); Diastolic blood pressure x alcohol consumption interaction (2df test); Pulse pressure; Diastolic blood pressure; Diastolic blood pressure; Pulse pressure; Systolic blood pressure; Systolic blood pressure; Systolic blood pressure; Pulse pressure; Systolic blood pressure; Diastolic blood pressure; Systolic blood pressure; Medication use for hypertension (number of purchases); Systolic blood pressure; Pulse pressure; Cardiovascular disease; Systolic blood pressure; Systolic blood pressure; Pulse pressure; Pulse pressure; Hypertension; Systolic blood pressure; Systolic blood pressure; Diastolic blood pressure; White matter hyperintensity volume x hypertension interaction (2df); White matter hyperintensity volume x hypertension interaction (2df); White matter hyperintensity volume (adjusted for hypertension); White matter hyperintensity volume (adjusted for hypertension); Diastolic blood pressure; Pulse pressure; Diastolic blood pressure; Cardiac Troponin-T levels; Hypertension; Diastolic blood pressure; Hypertension; Systolic blood pressure; Systolic blood pressure; Systolic blood pressure x depressive symptoms interaction (2df test); Diastolic blood pressure; Diastolic blood pressure; Diastolic blood pressure; Diastolic blood pressure; Hypertension; Systolic blood pressure; Pulse pressure; Systolic blood pressure; Systolic blood pressure; Systolic blood pressure x smoking status (ever vs never) interaction (2df test); Diastolic blood pressure x smoking status (ever vs never) interaction (2df test); Diastolic blood pressure x smoking status (ever vs never) interaction (2df test); Systolic blood pressure x smoking status (ever vs never) interaction (2df test); Diastolic blood pressure x smoking status (ever vs never) interaction (2df test); Systolic blood pressure x smoking status (current vs non-current) interaction (2df test); Diastolic blood pressure x smoking status (current vs non-current) interaction (2df test); Diastolic blood pressure x smoking status (current vs non-current) interaction (2df test); Diastolic blood pressure x smoking status (current vs non-current) interaction (2df test); Systolic blood pressure x smoking status (current vs non-current) interaction (2df test); Systolic blood pressure x smoking status (ever vs never) interaction (2df test); Pulse pressure; Systolic blood pressure; Systolic blood pressure; Diastolic blood pressure; Hypertension; Systolic blood pressure; Diastolic blood pressure; Systolic blood pressure; Diastolic blood pressure; Systolic blood pressure; Medication use for hypertension (number of purchases); Cardiovascular disease; Systolic blood pressure; Systolic blood pressure; Diastolic blood pressure; Systolic blood pressure; Diastolic blood pressure; Systolic blood pressure; Diastolic blood pressure; Systolic blood pressure; Conotruncal heart defects with normally related great vessels; Systolic blood pressure x alcohol consumption interaction (2df test); Diastolic blood pressure x alcohol consumption (light vs heavy) interaction (2df test); Systolic blood pressure x alcohol consumption (light vs heavy) interaction (2df test); Diastolic blood pressure x alcohol consumption interaction (2df test); Systolic blood pressure x depressive symptoms interaction (2df test); Heart failure; Diastolic blood pressure; Electrocardiogram morphology (amplitude at temporal datapoints); Pulse pressure; Resting heart rate; Pulse pressure; Pulse pressure; Pulse pressure; Electrocardiographic traits; Pulse pressure; Systolic blood pressure; Systolic blood pressure; Systolic blood pressure; Pulse pressure
162	3:31194861:A:C	rs74653390	3	31194861	2.879e-08	31135869	31237037	3	3	1	rs74653390	1	rs74653390		not_shared	Not	Resting heart rate; Essential hypertension (time to event); Cardiovascular disease; Diastolic blood pressure; Diastolic blood pressure; Diastolic blood pressure; Pulse pressure; Diastolic blood pressure; Systolic blood pressure; Systolic blood pressure; Heart failure; Myocardial infarction in hypertension (calcium channel blocker interaction); Chronic obstructive pulmonary disease or high blood pressure (pleiotropy)
163	3:34339563:C:T	rs149346615	3	34339563	7.552e-09	34339563	34773542	6	5	1	rs149346615	1	rs149346615		not_shared	Not	Systolic blood pressure (long-term average); Systolic blood pressure (long-term average); Diastolic blood pressure; Coronary artery disease; Resting heart rate; Pulse pressure; Pulse pressure; Systolic blood pressure; Bis(5'-nucleosyl)-tetraphosphatase [asymmetrical] level in Chronic kidney disease with hypertension and no diabetes (16583_8); Medication use for hypertension (number of purchases); Hypertension; Diastolic blood pressure; Systolic blood pressure
164	3:38621237:C:G	rs41312411	3	38621237	1.919e-17	38488961	39273556	160	158	17	rs537868140;rs9845438;rs34041219;rs144635023;rs4072710;rs6599219;rs41312411;rs73054549;rs6773331;rs11129800;rs11129801;rs6801957;rs6599238;rs541016855;rs9847577;rs11354999;rs11712994	7	rs537868140;rs34041219;rs41312411;rs6773331;rs11129800;rs541016855;rs9847577		not_shared	Not	Systolic blood pressure; Electrocardiographic traits; Electrocardiographic conduction measures; Resting heart rate; Electrocardiogram morphology (amplitude at temporal datapoints); Electrocardiogram morphology (amplitude at temporal datapoints); Electrocardiogram morphology (amplitude at temporal datapoints); Electrocardiogram morphology (amplitude at temporal datapoints); Electrocardiogram morphology (amplitude at temporal datapoints); Electrocardiogram morphology (amplitude at temporal datapoints); Electrocardiogram morphology (amplitude at temporal datapoints); Electrocardiogram morphology (amplitude at temporal datapoints); Electrocardiogram morphology (amplitude at temporal datapoints); Electrocardiogram morphology (amplitude at temporal datapoints); Electrocardiogram morphology (amplitude at temporal datapoints); Electrocardiogram morphology (amplitude at temporal datapoints); Electrocardiogram morphology (amplitude at temporal datapoints); Electrocardiogram morphology (amplitude at temporal datapoints); Electrocardiogram morphology (amplitude at temporal datapoints); Electrocardiogram morphology (amplitude at temporal datapoints); Electrocardiogram morphology (amplitude at temporal datapoints); Electrocardiogram morphology (amplitude at temporal datapoints); Electrocardiogram morphology (amplitude at temporal datapoints); Electrocardiogram morphology (amplitude at temporal datapoints); Electrocardiogram morphology (amplitude at temporal datapoints); Electrocardiogram morphology (amplitude at temporal datapoints); Electrocardiogram morphology (amplitude at temporal datapoints); Electrocardiogram morphology (amplitude at temporal datapoints); Electrocardiogram morphology (amplitude at temporal datapoints); Electrocardiogram morphology (amplitude at temporal datapoints); Electrocardiogram morphology (amplitude at temporal datapoints); Electrocardiogram morphology (amplitude at temporal datapoints); Electrocardiogram morphology (amplitude at temporal datapoints); Electrocardiogram morphology (amplitude at temporal datapoints); Electrocardiogram morphology (amplitude at temporal datapoints); Electrocardiogram morphology (amplitude at temporal datapoints); Electrocardiogram morphology (amplitude at temporal datapoints); Electrocardiogram morphology (amplitude at temporal datapoints); Electrocardiogram morphology (amplitude at temporal datapoints); Electrocardiogram morphology (amplitude at temporal datapoints); Pulse pressure; Electrocardiographic traits; Electrocardiographic traits; Electrocardiographic traits; Electrocardiographic conduction measures; Heart rate response to recovery post exercise; Pulse pressure; Electrocardiographic traits; Electrocardiographic traits (multivariate); Cardiorespiratory fitness (vo2 max); Electrocardiogram morphology (amplitude at temporal datapoints); Electrocardiogram morphology (amplitude at temporal datapoints); Electrocardiogram morphology (amplitude at temporal datapoints); Electrocardiogram morphology (amplitude at temporal datapoints); Electrocardiogram morphology (amplitude at temporal datapoints); Electrocardiogram morphology (amplitude at temporal datapoints); Electrocardiogram morphology (amplitude at temporal datapoints); Electrocardiogram morphology (amplitude at temporal datapoints); Electrocardiogram morphology (amplitude at temporal datapoints); Electrocardiogram morphology (amplitude at temporal datapoints); Electrocardiogram morphology (amplitude at temporal datapoints); Electrocardiogram morphology (amplitude at temporal datapoints); Electrocardiogram morphology (amplitude at temporal datapoints); Electrocardiogram morphology (amplitude at temporal datapoints); Electrocardiogram morphology (amplitude at temporal datapoints); Electrocardiogram morphology (amplitude at temporal datapoints); Electrocardiogram morphology (amplitude at temporal datapoints); Electrocardiogram morphology (amplitude at temporal datapoints); Electrocardiogram morphology (amplitude at temporal datapoints); Electrocardiogram morphology (amplitude at temporal datapoints); Electrocardiogram morphology (amplitude at temporal datapoints); Electrocardiogram morphology (amplitude at temporal datapoints); Electrocardiogram morphology (amplitude at temporal datapoints); Electrocardiogram morphology (amplitude at temporal datapoints); Electrocardiogram morphology (amplitude at temporal datapoints); Electrocardiogram morphology (amplitude at temporal datapoints); Electrocardiogram morphology (amplitude at temporal datapoints); Electrocardiogram morphology (amplitude at temporal datapoints); Electrocardiogram morphology (amplitude at temporal datapoints); Electrocardiogram morphology (amplitude at temporal datapoints); Electrocardiogram morphology (amplitude at temporal datapoints); Electrocardiogram morphology (amplitude at temporal datapoints); Electrocardiogram morphology (amplitude at temporal datapoints); Electrocardiogram morphology (amplitude at temporal datapoints); Electrocardiogram morphology (amplitude at temporal datapoints); Electrocardiogram morphology (amplitude at temporal datapoints); Electrocardiogram morphology (amplitude at temporal datapoints); Electrocardiogram morphology (amplitude at temporal datapoints); Electrocardiogram morphology (amplitude at temporal datapoints); Electrocardiogram morphology (amplitude at temporal datapoints); Electrocardiogram morphology (amplitude at temporal datapoints); Electrocardiogram morphology (amplitude at temporal datapoints); Electrocardiogram morphology (amplitude at temporal datapoints); Electrocardiogram morphology (amplitude at temporal datapoints); Electrocardiogram morphology (amplitude at temporal datapoints); Electrocardiogram morphology (amplitude at temporal datapoints); Electrocardiogram morphology (amplitude at temporal datapoints); Electrocardiogram morphology (amplitude at temporal datapoints); Electrocardiogram morphology (amplitude at temporal datapoints); Electrocardiogram morphology (amplitude at temporal datapoints); Electrocardiogram morphology (amplitude at temporal datapoints); Electrocardiogram morphology (amplitude at temporal datapoints); Electrocardiogram morphology (amplitude at temporal datapoints); Electrocardiogram morphology (amplitude at temporal datapoints); Electrocardiogram morphology (amplitude at temporal datapoints); Electrocardiogram morphology (amplitude at temporal datapoints); Electrocardiogram morphology (amplitude at temporal datapoints); Electrocardiogram morphology (amplitude at temporal datapoints); Electrocardiogram morphology (amplitude at temporal datapoints); Electrocardiogram morphology (amplitude at temporal datapoints); Electrocardiogram morphology (amplitude at temporal datapoints); Electrocardiogram morphology (amplitude at temporal datapoints); Pulse pressure; Cardiorespiratory fitness (vo2 max); Heart rate response to exercise; Pulse pressure; Resting heart rate; Systolic blood pressure; Systolic blood pressure; Systolic blood pressure; Cardiovascular disease; Diastolic blood pressure; Systolic blood pressure; Systolic blood pressure; Cardiovascular disease; Diastolic blood pressure; Diastolic blood pressure; Systolic blood pressure; Systolic blood pressure; Systolic blood pressure; Medication use for hypertension (number of purchases); Diastolic blood pressure; Pulse pressure; Systolic blood pressure; Systolic blood pressure; Systolic blood pressure (long-term average); Pulse pressure; Systolic blood pressure; Pulse pressure; Pulse pressure; Systolic blood pressure; Systolic blood pressure; Pulse pressure; Resting heart rate
165	3:41224556:A:G	rs4973924	3	41224556	4.978e-18	40919590	41333374	118	115	8	rs62258038;rs4973924;rs374797186;rs4135385;rs4973930;rs1722850;rs3953307;rs35604588	2	rs62258038;rs4973924		not_shared	Not	Diastolic blood pressure; Systolic blood pressure; Cardioembolic stroke (MTAG); Diastolic blood pressure; Diastolic blood pressure; Systolic blood pressure; Coronary artery disease; Systolic blood pressure; Congenital heart disease (inherited effect); Congenital heart disease (inherited effect); Pulse pressure; Diastolic blood pressure; Systolic blood pressure; Medication use for hypertension (number of purchases); Coronary artery disease; Systolic blood pressure; Diastolic blood pressure; Systolic blood pressure; Coronary artery disease; Systolic blood pressure; Cardiovascular disease; COVID-19 or hypertension (pleiotropy); Systolic blood pressure; Essential hypertension (time to event); Diastolic blood pressure; Blood pressure (pleiotropy model 1 DBP adjusted for estimated causal effects x SBP); Coronary artery disease; Diastolic blood pressure
166	3:49894030:C:T	rs2276864	3	49894030	3.277e-50	46736187	52060065	3362	3321	129	rs78629618;rs111675602;rs11721328;rs199513607;rs182837739;rs79525977;rs62260779;rs3731503;rs78206331;rs62263031;rs34591495;rs527597772;rs12631365;rs35837534;rs6771917;rs575925353;rs6800730;rs35591959;rs373655300;rs71199380;rs11359365;rs528945601;rs71074232;rs530879465;rs113251658;rs11330263;rs36029152;rs12497825;rs568916302;rs11362260;rs35599897;rs35782822;rs35831016;rs10537180;rs67063081;rs143478649;rs138834483;rs148970843;rs144483183;rs74390291;rs76683871;rs141959192;rs114302200;rs56116382;rs144519232;rs114538522;rs80033912;rs112978264;rs547465827;rs368926536;rs4855880;rs528118788;rs13061156;rs140864960;rs10575617;rs111991220;rs71627383;rs71615484;rs35070088;rs369849874;rs34484573;rs551060773;rs202144754;rs6446298;rs2276864;rs2280405;rs1317154;rs36022378;rs111873781;rs111757077;rs11293132;rs6800913;rs71615486;rs528006741;rs36101209;rs148356690;rs537333564;rs534678692;rs567371168;rs2526385;rs1046953;rs562825263;rs577683876;rs573544286;rs369653117;rs59693293;rs538317591;rs541794037;rs35637631;rs549664712;rs577934120;rs34536749;rs36035048;rs60198058;rs560923462;rs150628303;rs77719387;rs138772768;rs5848907;rs115425584;rs75277930;rs145925405;rs73080980;rs9883813;rs1317571;rs139125439;rs2014830;rs112223419;rs148259784;rs559443766;rs79316393;rs55689339;rs9839484;rs530870467;rs10433609;rs4974107;rs11299726;rs142855196;rs62259751;rs743856;rs557859311;rs11130252;rs4446201;rs557801642;rs7643781;rs1480361;rs904145;rs543571255;rs73082723	22	rs78629618;rs199513607;rs62260779;rs35837534;rs138834483;rs148970843;rs74390291;rs76683871;rs144519232;rs13061156;rs34484573;rs2276864;rs150628303;rs138772768;rs5848907;rs73080980;rs148259784;rs79316393;rs9839484;rs1480361;rs543571255;rs73082723		not_shared	Not	Diastolic blood pressure; Diastolic blood pressure; Systolic blood pressure; Heart failure; Diastolic blood pressure; Heart failure; Electrocardiogram morphology (amplitude at temporal datapoints); Electrocardiogram morphology (amplitude at temporal datapoints); Electrocardiogram morphology (amplitude at temporal datapoints); Electrocardiogram morphology (amplitude at temporal datapoints); Electrocardiogram morphology (amplitude at temporal datapoints); Electrocardiogram morphology (amplitude at temporal datapoints); Electrocardiogram morphology (amplitude at temporal datapoints); Electrocardiogram morphology (amplitude at temporal datapoints); Electrocardiogram morphology (amplitude at temporal datapoints); Electrocardiogram morphology (amplitude at temporal datapoints); Systolic blood pressure; Coronary artery disease; Systolic blood pressure; Diastolic blood pressure; Diastolic blood pressure; Diastolic blood pressure; Diastolic blood pressure; Thioredoxin domain-containing protein 12 level in Chronic kidney disease with hypertension and no diabetes (4815_25); Coronary artery disease; Lutropin-choriogonadotropic hormone receptor level in Chronic kidney disease with hypertension and no diabetes (14634_13); Medication use for hypertension (number of purchases); Systolic blood pressure; Coronary artery disease; Coronary artery disease; Coronary artery disease (myocardial infarction, percutaneous transluminal coronary angioplasty, coronary artery bypass grafting, angina or chromic ischemic heart disease); Coronary artery disease; Thioredoxin domain-containing protein 12 level in Chronic kidney disease with hypertension and no diabetes (4815_25); Systolic blood pressure; Coronary artery disease; Lutropin-choriogonadotropic hormone receptor level in Chronic kidney disease with hypertension and no diabetes (14634_13); Thioredoxin domain-containing protein 12 level in Chronic kidney disease with hypertension and no diabetes (4815_25); Coronary artery disease; Lutropin-choriogonadotropic hormone receptor level in Chronic kidney disease with hypertension and no diabetes (14634_13); Diastolic blood pressure; Resting heart rate; Diastolic blood pressure; Systolic blood pressure; Resting heart rate; Diastolic blood pressure; Diastolic blood pressure; Medication use for hypertension (number of purchases); Electrocardiogram morphology (amplitude at temporal datapoints); Conotruncal heart defects (maternal effects); Systolic blood pressure; Diastolic blood pressure; Diastolic blood pressure; Systolic blood pressure; High-sensitivity cardiac troponin T levels; Systolic blood pressure; Electrocardiographic conduction measures; Diastolic blood pressure; Diastolic blood pressure; Diastolic blood pressure; Diastolic blood pressure; Cardiovascular disease; Diastolic blood pressure; Diastolic blood pressure; Pulse pressure; Pulse pressure; Systolic blood pressure; Systolic blood pressure; Systolic blood pressure; Medication use for hypertension (number of purchases); Pulse pressure; Diastolic blood pressure; Pulse pressure; Systolic blood pressure; Diastolic blood pressure; Systolic blood pressure; Systolic blood pressure; Systolic blood pressure; Pulse pressure; Systolic blood pressure; Systolic blood pressure; Hypertension; Systolic blood pressure; Medication use for hypertension (number of purchases); Pulse pressure; Pulse pressure; Systolic blood pressure; Electrocardiogram morphology (amplitude at temporal datapoints); Electrocardiogram morphology (amplitude at temporal datapoints); Electrocardiogram morphology (amplitude at temporal datapoints); Electrocardiogram morphology (amplitude at temporal datapoints); Electrocardiogram morphology (amplitude at temporal datapoints); Electrocardiogram morphology (amplitude at temporal datapoints); Electrocardiogram morphology (amplitude at temporal datapoints); Electrocardiogram morphology (amplitude at temporal datapoints); Electrocardiogram morphology (amplitude at temporal datapoints); Electrocardiogram morphology (amplitude at temporal datapoints); Electrocardiogram morphology (amplitude at temporal datapoints); Electrocardiogram morphology (amplitude at temporal datapoints); Electrocardiogram morphology (amplitude at temporal datapoints); Electrocardiogram morphology (amplitude at temporal datapoints); Electrocardiogram morphology (amplitude at temporal datapoints); Electrocardiogram morphology (amplitude at temporal datapoints); Electrocardiogram morphology (amplitude at temporal datapoints); Electrocardiogram morphology (amplitude at temporal datapoints); Electrocardiogram morphology (amplitude at temporal datapoints); Electrocardiogram morphology (amplitude at temporal datapoints); Electrocardiogram morphology (amplitude at temporal datapoints); Electrocardiogram morphology (amplitude at temporal datapoints); Electrocardiogram morphology (amplitude at temporal datapoints); Electrocardiogram morphology (amplitude at temporal datapoints); Electrocardiogram morphology (amplitude at temporal datapoints); Electrocardiogram morphology (amplitude at temporal datapoints); Electrocardiogram morphology (amplitude at temporal datapoints); Electrocardiogram morphology (amplitude at temporal datapoints); Electrocardiogram morphology (amplitude at temporal datapoints); Diastolic blood pressure; Systolic blood pressure; Systolic blood pressure; Hypertension; Diastolic blood pressure; Systolic blood pressure; Systolic blood pressure; Diastolic blood pressure; Hypertension; Systolic blood pressure; Diastolic blood pressure; Pulse pressure; Systolic blood pressure; Diastolic blood pressure; Pulse pressure; Systolic blood pressure; Systolic blood pressure; Diastolic blood pressure; Pulse pressure; Hypertension; Systolic blood pressure; Diastolic blood pressure; Systolic blood pressure; Hypertension; Cardiovascular disease; Systolic blood pressure; Pulse pressure; Hypertension; Systolic blood pressure; Systolic blood pressure; Hypertension; COVID-19 or hypertension (pleiotropy); Diastolic blood pressure; Diastolic blood pressure; Essential hypertension (time to event); Hypertension; Systolic blood pressure; Pulse pressure; Essential hypertension (time to event); Diastolic blood pressure; Diastolic blood pressure; Systolic blood pressure; Systolic blood pressure; Diastolic blood pressure; Diastolic blood pressure; Systolic blood pressure; Systolic blood pressure; Systolic blood pressure; Diastolic blood pressure; Systolic blood pressure; Pulse pressure; Systolic blood pressure; Hypertension; Diastolic blood pressure; Systolic blood pressure; Pulse pressure; Systolic blood pressure; Diastolic blood pressure; Systolic blood pressure; Systolic blood pressure; Systolic blood pressure; Systolic blood pressure; Diastolic blood pressure; Systolic blood pressure; Pulse pressure; Coronary artery disease; Systolic blood pressure x dichotomous lifestyle risk score interaction (2df test); Hypertension; Diastolic blood pressure; Systolic blood pressure; Systolic blood pressure; Pulse pressure; Systolic blood pressure; Diastolic blood pressure; Pulse pressure; Pulse pressure; Systolic blood pressure; Systolic blood pressure; Diastolic blood pressure; Systolic blood pressure; Systolic blood pressure; Diastolic blood pressure; Systolic blood pressure; Systolic blood pressure; Systolic blood pressure; Systolic blood pressure; Systolic blood pressure; Sudden cardiac arrest; Electrocardiogram morphology (amplitude at temporal datapoints); Electrocardiogram morphology (amplitude at temporal datapoints); Electrocardiogram morphology (amplitude at temporal datapoints); Electrocardiogram morphology (amplitude at temporal datapoints); Electrocardiogram morphology (amplitude at temporal datapoints); Electrocardiogram morphology (amplitude at temporal datapoints); Electrocardiogram morphology (amplitude at temporal datapoints); Electrocardiogram morphology (amplitude at temporal datapoints); Electrocardiogram morphology (amplitude at temporal datapoints); Electrocardiogram morphology (amplitude at temporal datapoints); Electrocardiogram morphology (amplitude at temporal datapoints); Electrocardiogram morphology (amplitude at temporal datapoints); Electrocardiogram morphology (amplitude at temporal datapoints); Electrocardiogram morphology (amplitude at temporal datapoints); Electrocardiogram morphology (amplitude at temporal datapoints); Electrocardiogram morphology (amplitude at temporal datapoints); Electrocardiogram morphology (amplitude at temporal datapoints); Electrocardiogram morphology (amplitude at temporal datapoints); Electrocardiogram morphology (amplitude at temporal datapoints); Electrocardiogram morphology (amplitude at temporal datapoints); Electrocardiogram morphology (amplitude at temporal datapoints); Electrocardiogram morphology (amplitude at temporal datapoints); Electrocardiogram morphology (amplitude at temporal datapoints); Electrocardiogram morphology (amplitude at temporal datapoints); Diastolic blood pressure; Systolic blood pressure; Diastolic blood pressure; Systolic blood pressure; Cardiovascular disease; Systolic blood pressure; Hypertension; Diastolic blood pressure; Pulse pressure; Systolic blood pressure; Diastolic blood pressure; Systolic blood pressure; Cardiovascular disease; Systolic blood pressure; Systolic blood pressure; Systolic blood pressure; Systolic blood pressure; Diastolic blood pressure; Cardiovascular disease; Systolic blood pressure; Systolic blood pressure; Systolic blood pressure; Diastolic blood pressure; Pulse pressure; Systolic blood pressure; Diastolic blood pressure; Diastolic blood pressure; Blood pressure (pleiotropy model 1 DBP adjusted for estimated causal effects x SBP); Blood pressure (pleiotropy model 2 SBP adjusted for estimated causal effects x DBP); Essential hypertension (time to event); Systolic blood pressure; Systolic blood pressure; Diastolic blood pressure; Hypertension; Systolic blood pressure; Pulse pressure; Pulse pressure; Systolic blood pressure; Systolic blood pressure; Pulse pressure; Pulse pressure; Systolic blood pressure; Systolic blood pressure; Hypertension; Body mass index and diastolic blood pressure (bivariate analysis); Systolic blood pressure and diastolic blood pressure (bivariate analysis); Body mass index and systolic blood pressure (bivariate analysis); Coronary artery disease; Coronary artery disease or plasminogen activator inhibitor 1 levels (pleiotropy); Coronary artery disease or tissue plasminogen activator levels (pleiotropy); Coronary artery disease or factor VIII levels (pleiotropy); Diastolic blood pressure; Blood pressure; Diastolic blood pressure; Diastolic blood pressure; Systolic blood pressure; Coronary artery disease; Myocardial infarction; Coronary artery disease; Coronary artery disease or fibrinogen levels (pleiotropy); Coronary artery disease or von Willebrand factor levels (pleiotropy); Coronary artery disease or factor XI levels (pleiotropy); Coronary artery disease or factor VII levels (pleiotropy); Diastolic blood pressure; Coronary artery disease; Diastolic blood pressure; Diastolic blood pressure; Systolic blood pressure; Diastolic blood pressure; Diastolic blood pressure; Systolic blood pressure; Diastolic blood pressure x alcohol consumption (light vs heavy) interaction (2df test); Diastolic blood pressure x alcohol consumption (light vs heavy) interaction (2df test); Diastolic blood pressure x alcohol consumption interaction (2df test); Systolic blood pressure x alcohol consumption interaction (2df test); Diastolic blood pressure x alcohol consumption interaction (2df test); Coronary artery disease; Diastolic blood pressure; Diastolic blood pressure; Systolic blood pressure; Diastolic blood pressure; Systolic blood pressure; Systolic blood pressure; Diastolic blood pressure; Cardiovascular disease; Medication use for hypertension (number of purchases); Coronary artery disease; Systolic blood pressure; Coronary artery disease; Systolic blood pressure; Systolic blood pressure; Diastolic blood pressure; Migraine and/or systolic blood pressure; Electrocardiogram morphology (amplitude at temporal datapoints); Electrocardiogram morphology (amplitude at temporal datapoints); Electrocardiogram morphology (amplitude at temporal datapoints); Electrocardiogram morphology (amplitude at temporal datapoints); Systolic blood pressure; Diastolic blood pressure; Diastolic blood pressure; Diastolic blood pressure; Systolic blood pressure; Medication use for hypertension (number of purchases); Diastolic blood pressure; Coronary artery disease; Chronic obstructive pulmonary disease or coronary artery disease (pleiotropy); Myocardial infarction; Heart failure (multivariate analysis); Systolic blood pressure; Coronary artery disease; Diastolic blood pressure; Cardiovascular disease; Vitamin B levels in ischemic stroke; Blood protein levels in cardiovascular risk; Diastolic blood pressure; Serine protease 27 level in Chronic kidney disease with hypertension and no diabetes (15535_3); Intestinal-type alkaline phosphatase level in Chronic kidney disease with hypertension and no diabetes (17441_4); Protein FAM3D level in Chronic kidney disease with hypertension and no diabetes (13102_1); Systolic blood pressure; Blood protein levels in cardiovascular risk; Blood protein levels in cardiovascular risk; Vitamin B levels in ischemic stroke; Systolic blood pressure; Systolic blood pressure; Systolic blood pressure; Diastolic blood pressure; Pulse pressure; Systolic blood pressure; Systolic blood pressure; Diastolic blood pressure; Diastolic blood pressure; Diastolic blood pressure; Diastolic blood pressure; Cardiovascular disease; Systolic blood pressure; Diastolic blood pressure; Systolic blood pressure; Systolic blood pressure; Medication use for hypertension (number of purchases); Diastolic blood pressure; Coronary artery disease; Coronary artery disease; Coronary artery disease; Coronary artery disease; Pulse pressure; Systolic blood pressure; Pulse pressure
167	3:53709851:C:T	rs1460118	3	53709851	3.821e-14	52978418	54072591	326	295	14	rs35783750;rs2115780;rs36103075;rs11707463;rs531193;rs1547950;rs113210396;rs1460118;rs75940076;rs3774532;rs11709171;rs3836508;rs33973193;rs3774620	6	rs35783750;rs36103075;rs1547950;rs113210396;rs1460118;rs33973193		not_shared	Not	Systolic blood pressure; Systolic blood pressure; Coronary artery disease; Diastolic blood pressure; Pulse pressure; Diastolic blood pressure; Systolic blood pressure; Pulse pressure; Systolic blood pressure; Systolic blood pressure; Diastolic blood pressure; Medication use for hypertension (number of purchases); Systolic blood pressure; Cardiovascular disease; Systolic blood pressure; Systolic blood pressure; Diastolic blood pressure; Hypertension; Diastolic blood pressure; Diastolic blood pressure; Blood pressure (pleiotropy model 1 DBP adjusted for estimated causal effects x SBP); Systolic blood pressure; Cardiovascular disease; Pulse pressure; Systolic blood pressure; Pulse pressure; Systolic blood pressure; Diastolic blood pressure; Pulse pressure; Systolic blood pressure; Systolic blood pressure; Systolic blood pressure; Pulse pressure; Systolic blood pressure; Diastolic blood pressure; Diastolic blood pressure
168	3:55167815:C:T	rs62254563	3	55167815	2.372e-08	55167815	55167815	1	1	1	rs62254563	1	rs62254563		not_shared	Not	Pulse pressure; Systolic blood pressure; Systolic blood pressure
169	3:56035055:T:TA	rs5849122	3	56035055	3.035e-09	55970390	56345259	192	189	3	rs5849122;rs35142677;rs1385691	1	rs5849122	rs200201425	shared	Not	Systolic blood pressure; Systolic blood pressure; Diastolic blood pressure; Systolic blood pressure; Diastolic blood pressure; Systolic blood pressure; Diastolic blood pressure; Systolic blood pressure; Coronary artery disease; Systolic blood pressure; Coronary artery disease; Blood pressure (pleiotropy model 1 DBP adjusted for estimated causal effects x SBP); Blood pressure (pleiotropy model 2 SBP adjusted for estimated causal effects x DBP); Diastolic blood pressure; Coronary artery calcification; Medication use for hypertension (number of purchases); Systolic blood pressure
170	3:62100495:T:TG	rs200326510	3	62100495	1.489e-08	62100495	62100495	1	1	1	rs200326510	1	rs200326510		not_shared	Not	Diastolic blood pressure; Systolic blood pressure; Blood pressure (pleiotropy model 1 DBP adjusted for estimated causal effects x SBP); Blood pressure (pleiotropy model 1 DBP adjusted for estimated causal effects x SBP); Systolic blood pressure; Diastolic blood pressure; Diastolic blood pressure; Systolic blood pressure; Diastolic blood pressure; Coronary artery calcified atherosclerotic plaque (130 HU threshold) in type 2 diabetes; Systolic blood pressure; Diastolic blood pressure; Diastolic blood pressure; Systolic blood pressure; Diastolic blood pressure; Blood pressure (pleiotropy model 1 DBP adjusted for estimated causal effects x SBP); Blood pressure (pleiotropy model 2 SBP adjusted for estimated causal effects x DBP); Apolipoprotein A-II level in Chronic kidney disease with hypertension and no diabetes (7127_3); Resting heart rate; Electrocardiogram morphology (amplitude at temporal datapoints); Electrocardiogram morphology (amplitude at temporal datapoints); Electrocardiogram morphology (amplitude at temporal datapoints); Electrocardiogram morphology (amplitude at temporal datapoints); Electrocardiogram morphology (amplitude at temporal datapoints); Electrocardiogram morphology (amplitude at temporal datapoints); Diastolic blood pressure; Systolic blood pressure; Cardiovascular disease; Systolic blood pressure; Diastolic blood pressure
171	3:71203369:G:T	rs1402994	3	71203369	3.656e-10	70624843	71203369	28	28	4	rs141774810;rs66590721;rs2100142;rs1402994	4	rs141774810;rs66590721;rs2100142;rs1402994	rs9853237	shared	Not	Systolic blood pressure
172	3:71825873:A:C	rs2322143	3	71825873	1.254e-08	71781701	71829786	23	23	2	rs2322143;rs1374912	1	rs2322143		not_shared	Not	Prokineticin-2 level in Chronic kidney disease with hypertension and no diabetes (10754_113); Heart rate response to recovery post exercise (10 sec); Electrocardiogram morphology (amplitude at temporal datapoints); Diastolic blood pressure; Diastolic blood pressure; Systolic blood pressure; Electrocardiographic traits (multivariate); Electrocardiogram morphology (amplitude at temporal datapoints); Electrocardiogram morphology (amplitude at temporal datapoints); Electrocardiogram morphology (amplitude at temporal datapoints); Electrocardiogram morphology (amplitude at temporal datapoints); Electrocardiogram morphology (amplitude at temporal datapoints)
173	3:78609599:C:T	rs17016312	3	78609599	3.929e-08	78609599	78653366	20	20	1	rs17016312	1	rs17016312		not_shared	Not	Body mass index and diastolic blood pressure (bivariate analysis); Systolic blood pressure; Electrocardiogram morphology (amplitude at temporal datapoints); Systolic blood pressure
174	3:82811075:C:T	rs71328421	3	82811075	1.247e-08	82639067	82811075	4	4	1	rs71328421	1	rs71328421		not_shared	Not	Diastolic blood pressure; Systolic blood pressure; Diastolic blood pressure; Cardiovascular disease; Diastolic blood pressure; Systolic blood pressure
175	3:85397049:C:T	rs76508707	3	85397049	4.608e-15	84852305	85905981	888	871	21	rs76508707;rs62253088;rs7627971;rs62250661;rs5850688;rs142343184;rs200913163;rs9829032;rs7620339;rs35736156;rs1691471;rs1248860;rs1694895;rs5850660;rs71105002;rs9837462;rs546335199;rs818225;rs67028245;rs9810488;rs9830051	1	rs76508707		not_shared	Not	Systolic blood pressure; Pulse pressure; Systolic blood pressure; Pulse pressure; Systolic blood pressure; Pulse pressure; Systolic blood pressure; Systolic blood pressure; Systolic blood pressure; Pulse pressure; Resting heart rate; Resting heart rate; Heart rate; Electrocardiogram morphology (amplitude at temporal datapoints); Electrocardiogram morphology (amplitude at temporal datapoints); Electrocardiogram morphology (amplitude at temporal datapoints); Electrocardiogram morphology (amplitude at temporal datapoints); Electrocardiogram morphology (amplitude at temporal datapoints); Electrocardiogram morphology (amplitude at temporal datapoints); Electrocardiogram morphology (amplitude at temporal datapoints); Electrocardiogram morphology (amplitude at temporal datapoints); Electrocardiogram morphology (amplitude at temporal datapoints); Electrocardiogram morphology (amplitude at temporal datapoints); Electrocardiogram morphology (amplitude at temporal datapoints); Resting heart rate; Resting heart rate; Heart rate
176	3:101274807:G:T	rs9825208	3	101274807	1.226e-08	101272241	101545585	58	56	1	rs9825208	1	rs9825208	rs571569	shared	Not	Diastolic blood pressure; Diastolic blood pressure; Diastolic blood pressure; Systolic blood pressure; Diastolic blood pressure; Systolic blood pressure; Diastolic blood pressure
177	3:106469933:C:CAAAAAA	rs553784136	3	106469933	4.184e-08	106469933	106469933	1	1	1	rs553784136	1	rs553784136		not_shared	Not	Systolic blood pressure; Pulse pressure; Systolic blood pressure; Medication use for hypertension (number of purchases); Cardiovascular disease; Systolic blood pressure; Systolic blood pressure; Systolic blood pressure; Systolic blood pressure; Pulse pressure; Hypertension; Systolic blood pressure; Diastolic blood pressure; Pulse pressure; Systolic blood pressure; Systolic blood pressure; Diastolic blood pressure; Diastolic blood pressure; Systolic blood pressure; Pulse pressure
178	3:107764406:A:AT	rs139754401	3	107764406	1.871e-08	107764406	107805650	10	10	1	rs139754401	1	rs139754401		not_shared	Not	Coronary artery disease; Pulse pressure; Coronary artery disease; Coronary artery disease; Pulse pressure; Resting heart rate; Coronary artery disease; Pulse pressure; Pulse pressure; Pulse pressure; Resting heart rate; Blood pressure (pleiotropy model 1 DBP adjusted for estimated causal effects x SBP); Blood pressure (pleiotropy model 2 SBP adjusted for estimated causal effects x DBP); Pulse pressure; Systolic blood pressure; Coronary artery disease; Pulse pressure; Systolic blood pressure; Pulse pressure; Systolic blood pressure; Systolic blood pressure; Pulse pressure
179	3:113538729:C:T	rs60326910	3	113538729	1.222e-08	113372048	113538729	3	3	1	rs60326910	1	rs60326910		not_shared	Not	Ischemic stroke; Diastolic blood pressure; Diastolic blood pressure; Pulse pressure; Hypertension; Systolic blood pressure; Diastolic blood pressure; Systolic blood pressure; Medication use for hypertension (number of purchases); Pulse pressure; Systolic blood pressure; Systolic blood pressure; Diastolic blood pressure; Systolic blood pressure; Pulse pressure; Diastolic blood pressure; Hypertension; Systolic blood pressure; Systolic blood pressure; Pulse pressure; Diastolic blood pressure; Systolic blood pressure; Cardiovascular disease; Ischemic stroke; Diastolic blood pressure; Diastolic blood pressure; Pulse pressure; Hypertension; Systolic blood pressure; Diastolic blood pressure; Systolic blood pressure; Medication use for hypertension (number of purchases); Pulse pressure; Systolic blood pressure; Systolic blood pressure x smoking status (ever vs never) interaction (2df test); Diastolic blood pressure x smoking status (ever vs never) interaction (2df test); Systolic blood pressure x smoking status (ever vs never) interaction (2df test); Diastolic blood pressure x smoking status (ever vs never) interaction (2df test); Systolic blood pressure x smoking status (current vs non-current) interaction (2df test); Diastolic blood pressure x smoking status (current vs non-current) interaction (2df test); Diastolic blood pressure x smoking status (current vs non-current) interaction (2df test); Systolic blood pressure x smoking status (current vs non-current) interaction (2df test); Systolic blood pressure; Diastolic blood pressure; Systolic blood pressure; Pulse pressure; Diastolic blood pressure; Hypertension; Systolic blood pressure; Systolic blood pressure; Pulse pressure; Diastolic blood pressure; Systolic blood pressure; Cardiovascular disease; Diastolic blood pressure; Systolic blood pressure; Blood pressure; Blood pressure; Diastolic blood pressure; Hypertension; Systolic blood pressure; Diastolic blood pressure; Diastolic blood pressure; Systolic blood pressure; Diastolic blood pressure; Diastolic blood pressure x alcohol consumption interaction (2df test); Hypertension; Systolic blood pressure; Diastolic blood pressure; Blood pressure; Systolic blood pressure; Diastolic blood pressure; Hypertension; Diastolic blood pressure; Systolic blood pressure; Diastolic blood pressure; Systolic blood pressure; Systolic blood pressure x alcohol consumption interaction (2df test); Diastolic blood pressure x alcohol consumption interaction (2df test); Diastolic blood pressure; COVID-19 or hypertension (pleiotropy); Systolic blood pressure
180	3:114774807:T:TGA	rs139563272	3	114774807	1.761e-14	114661433	114900012	4	4	1	rs139563272	1	rs139563272		not_shared	Not	Coronary artery disease; Blood pressure; Diastolic blood pressure; Diastolic blood pressure; Systolic blood pressure; Coronary artery disease; Diastolic blood pressure; Systolic blood pressure; Systolic blood pressure; Cardiovascular disease
181	3:117011488:A:G	rs73156652	3	117011488	5.685e-10	116519169	117011488	73	69	5	rs13099217;rs73156652;rs16826251;3:116979531:G:GAC;rs4855899	2	rs13099217;rs73156652		not_shared	Not	Systolic blood pressure; Pulse pressure; Systolic blood pressure; Systolic blood pressure; Systolic blood pressure x smoking status (ever vs never) interaction (2df test); Diastolic blood pressure x smoking status (ever vs never) interaction (2df test); Diastolic blood pressure x smoking status (ever vs never) interaction (2df test); Systolic blood pressure x smoking status (current vs non-current) interaction (2df test); Diastolic blood pressure x smoking status (current vs non-current) interaction (2df test); Diastolic blood pressure x smoking status (current vs non-current) interaction (2df test); Systolic blood pressure x smoking status (current vs non-current) interaction (2df test); Diastolic blood pressure; Hypertension; Systolic blood pressure; Diastolic blood pressure; Diastolic blood pressure; Diastolic blood pressure
182	3:122185952:C:CTTG	rs144224961	3	122185952	8.517e-13	121350451	122289005	528	512	12	rs1919554;rs6793566;rs139772375;rs112073834;rs5852302;rs200691705;rs11414720;rs144224961;rs55797836;rs138442193;rs3749205;rs16832956	4	rs1919554;rs6793566;rs139772375;rs144224961		not_shared	Not	Medication use for hypertension (number of purchases); Cardiovascular disease; Diastolic blood pressure; Systolic blood pressure; Systolic blood pressure; Diastolic blood pressure; Pulse pressure; Systolic blood pressure; Systolic blood pressure; Systolic blood pressure; Pulse pressure; Electrocardiogram morphology (amplitude at temporal datapoints); Electrocardiogram morphology (amplitude at temporal datapoints); Electrocardiogram morphology (amplitude at temporal datapoints); Electrocardiogram morphology (amplitude at temporal datapoints); Electrocardiogram morphology (amplitude at temporal datapoints); Electrocardiogram morphology (amplitude at temporal datapoints); Electrocardiogram morphology (amplitude at temporal datapoints); Electrocardiogram morphology (amplitude at temporal datapoints); Electrocardiogram morphology (amplitude at temporal datapoints); Electrocardiogram morphology (amplitude at temporal datapoints); Electrocardiogram morphology (amplitude at temporal datapoints); Pulse pressure; Electrocardiographic traits (multivariate); Systolic blood pressure; Pulse pressure; Pulse pressure; Blood pressure (pleiotropy model 1 DBP adjusted for estimated causal effects x SBP); Blood pressure (pleiotropy model 2 SBP adjusted for estimated causal effects x DBP); Coronary artery disease; Pulse pressure; Systolic blood pressure; Diastolic blood pressure; Systolic blood pressure; Pulse pressure; Coronary artery disease; Diastolic blood pressure; Systolic blood pressure; Heart rate; Pulse pressure; Pulse rate; Blood pressure (pleiotropy model 2 SBP adjusted for estimated causal effects x DBP); Heart rate; Pulse pressure; RR interval (heart rate); Pulse pressure; Systolic blood pressure response to hydrochlorothiazide in hypertension; Heart rate; Pulse rate; Resting heart rate; Pulse pressure; Diastolic blood pressure; Heart rate; RR interval (heart rate); Resting heart rate; Resting heart rate; Resting heart rate; Pulse pressure; Pulse pressure; Pulse pressure; Blood pressure (pleiotropy model 1 DBP adjusted for estimated causal effects x SBP); Blood pressure (pleiotropy model 2 SBP adjusted for estimated causal effects x DBP); Blood pressure (pleiotropy model 1 DBP adjusted for estimated causal effects x SBP); Pulse pressure; Heart failure (multivariate analysis); Heart failure (multivariate analysis); Diastolic blood pressure; Diastolic blood pressure; Diastolic blood pressure; Coronary artery disease; Cardiovascular disease; Systolic blood pressure
183	3:124635910:A:G	rs6778290	3	124635910	1.842e-12	124524092	124648820	115	115	5	rs6778290;rs78056090;rs16836080;rs1948696;rs10804564	1	rs6778290		not_shared	Not	Systolic blood pressure; Migraine without aura and/or diastolic blood pressure; Pulse pressure; Diastolic blood pressure; Systolic blood pressure; Diastolic blood pressure; Migraine and/or systolic blood pressure; Migraine and/or diastolic blood pressure; Migraine and/or pulse pressure; Migraine without aura and/or pulse pressure; Systolic blood pressure; Systolic blood pressure; Diastolic blood pressure; Systolic blood pressure; Migraine and/or diastolic blood pressure; Diastolic blood pressure; Diastolic blood pressure; Diastolic blood pressure; Hypertension; Diastolic blood pressure
184	3:125672377:C:T	rs62270899	3	125672377	1.833e-08	125670893	125672377	4	4	1	rs62270899	1	rs62270899		not_shared	Novel
185	3:133978801:A:ATG	rs71787363	3	133978801	8.395e-10	133813349	134095413	92	92	5	rs71787363;rs55881380;rs142350048;rs1863910;rs11719057	2	rs71787363;rs1863910		not_shared	Not	Systolic blood pressure; Diastolic blood pressure
186	3:137220005:T:TG	rs145193612	3	137220005	1.478e-09	135949806	137220005	158	155	4	rs111582443;rs5852860;rs145193612;rs17378833	3	rs111582443;rs5852860;rs145193612		not_shared	Not	Systolic blood pressure (baseline); Diastolic blood pressure; Diastolic blood pressure; Systolic blood pressure; Systolic blood pressure; Lactase-phlorizin hydrolase level in Chronic kidney disease with hypertension and no diabetes (9017_58); Sudden cardiac arrest in coronary artery disease; Lactase-phlorizin hydrolase level in Chronic kidney disease with hypertension and no diabetes (9017_58); Electrocardiographic traits; Heart rate; Cardioembolic stroke (MTAG); Resting heart rate; Systolic blood pressure; Resting heart rate; Resting heart rate; Pulse rate; Pulse pressure; Pulse pressure; Heart rate response to recovery post exercise (40 sec); Heart rate response to recovery post exercise (50 sec); Heart rate response to recovery post exercise; Heart rate response to recovery post exercise (20 sec); Heart rate response to recovery post exercise (30 sec); Heart rate; Heart rate response to recovery post exercise (10 sec); Diastolic blood pressure; Diastolic blood pressure; Systolic blood pressure; Systolic blood pressure; Systolic blood pressure; Diastolic blood pressure; Diastolic blood pressure; Cardiovascular disease; Systolic blood pressure
187	3:138064436:G:T	rs75215632	3	138064436	1.095e-08	138064436	138099299	2	2	1	rs75215632	1	rs75215632	rs369047683	shared	Not	Systolic blood pressure; Systolic blood pressure; Diastolic blood pressure; Systolic blood pressure; Systolic blood pressure
188	3:141076084:C:T	rs9866391	3	141076084	6.183e-16	141028773	141169234	129	125	8	rs6439997;rs9866391;rs7632381;rs9871963;rs13088239;rs76438269;rs73872710;rs55788564	3	rs6439997;rs9866391;rs73872710	rs139501117;rs139501117;rs1105135	shared	Not	Diastolic blood pressure; Systolic blood pressure; Systolic blood pressure; Diastolic blood pressure; Systolic blood pressure; Diastolic blood pressure
189	3:146342762:A:G	rs17434399	3	146342762	4.053e-10	146342762	147335376	8	8	3	rs17434399;rs79329789;rs75610373	2	rs17434399;rs79329789		not_shared	Not	Diastolic blood pressure; Diastolic blood pressure; Diastolic blood pressure; Systolic blood pressure; Hypertension; Diastolic blood pressure; Ischemic stroke or von Willebrand factor levels (pleiotropy); Coronary artery disease or von Willebrand factor levels (pleiotropy); Systolic blood pressure; Ischemic stroke or tissue plasminogen activator levels (pleiotropy); Ischemic stroke or factor VIII levels (pleiotropy); Coronary artery disease or tissue plasminogen activator levels (pleiotropy); Coronary artery disease or factor VIII levels (pleiotropy); Systolic blood pressure; Systolic blood pressure
190	3:149724817:A:C	rs1457547	3	149724817	9.71e-10	149565571	149724817	6	6	1	rs1457547	1	rs1457547		not_shared	Not	Pulse rate; Electrocardiogram morphology (amplitude at temporal datapoints); Electrocardiogram morphology (amplitude at temporal datapoints); Electrocardiogram morphology (amplitude at temporal datapoints); Electrocardiogram morphology (amplitude at temporal datapoints); Electrocardiogram morphology (amplitude at temporal datapoints); Electrocardiogram morphology (amplitude at temporal datapoints); Electrocardiogram morphology (amplitude at temporal datapoints); Electrocardiogram morphology (amplitude at temporal datapoints); Electrocardiogram morphology (amplitude at temporal datapoints); Electrocardiogram morphology (amplitude at temporal datapoints); Electrocardiogram morphology (amplitude at temporal datapoints); Electrocardiogram morphology (amplitude at temporal datapoints); Diastolic blood pressure; Diastolic blood pressure
191	3:152840673:C:T	rs56380196	3	152840673	2.047e-08	152811145	153017762	77	76	1	rs56380196	1	rs56380196		not_shared	Novel
192	3:153884517:A:T	rs357489	3	153884517	1.475e-13	153536293	154465646	516	513	5	rs357489;rs61792352;rs111261930;rs79626018;rs35590555	1	rs357489		not_shared	Not	Systolic blood pressure; Diastolic blood pressure; Systolic blood pressure; Cardiovascular disease; Systolic blood pressure; Diastolic blood pressure; Diastolic blood pressure; Systolic blood pressure; Coronary artery disease; Coronary artery disease; Coronary artery disease (myocardial infarction, percutaneous transluminal coronary angioplasty, coronary artery bypass grafting, angina or chromic ischemic heart disease); Coronary artery disease; Coronary artery disease; Systolic blood pressure; Coronary artery disease; Coronary artery disease or tissue plasminogen activator levels (pleiotropy); Coronary artery disease or plasminogen activator inhibitor 1 levels (pleiotropy); Myocardial infarction; Coronary artery disease; Coronary artery disease or factor XI levels (pleiotropy); Coronary artery disease or fibrinogen levels (pleiotropy); Coronary artery disease or factor VII levels (pleiotropy); Coronary artery disease or von Willebrand factor levels (pleiotropy); Coronary artery disease or factor VIII levels (pleiotropy); Coronary artery disease
193	3:156354947:C:CA	rs11336074	3	156354947	7.458e-10	156329917	156693595	91	89	5	rs200524905;rs11336074;rs34068092;rs4680304;rs34052812	2	rs200524905;rs11336074	rs78973193	shared	Not	Diastolic blood pressure; Diastolic blood pressure; Coronary heart disease; Coronary artery disease; Hypertension; Systolic blood pressure; Diastolic blood pressure; Coronary artery disease; Coronary artery disease or factor XI levels (pleiotropy); Coronary artery disease or fibrinogen levels (pleiotropy); Coronary artery disease or factor VII levels (pleiotropy); Coronary artery disease or von Willebrand factor levels (pleiotropy); Coronary artery disease or factor VIII levels (pleiotropy); Diastolic blood pressure x alcohol consumption (light vs heavy) interaction (2df test); Systolic blood pressure x alcohol consumption interaction (2df test); Diastolic blood pressure x alcohol consumption interaction (2df test); Systolic blood pressure; Systolic blood pressure; Coronary artery disease; Diastolic blood pressure; Coronary artery disease; Coronary artery disease; Coronary artery disease; Coronary artery disease (myocardial infarction, percutaneous transluminal coronary angioplasty, coronary artery bypass grafting, angina or chromic ischemic heart disease); Myocardial infarction; Coronary artery disease; Myocardial infarction; Systolic blood pressure; Blood pressure; Systolic blood pressure; Diastolic blood pressure; Diastolic blood pressure; Systolic blood pressure; Hypertension; Diastolic blood pressure x alcohol consumption (light vs heavy) interaction (2df test); Systolic blood pressure x alcohol consumption interaction (2df test); Diastolic blood pressure (cigarette smoking interaction); Systolic blood pressure (cigarette smoking interaction); Diastolic blood pressure; Systolic blood pressure; Coronary artery disease; Diastolic blood pressure x depressive symptoms interaction (2df test); Medication use for hypertension (number of purchases); Cardiovascular disease; Systolic blood pressure x alcohol consumption interaction (2df test); Diastolic blood pressure x alcohol consumption interaction (2df test); Diastolic blood pressure; Diastolic blood pressure; Myocardial infarction; Hypertension; Systolic blood pressure
194	3:157947175:A:G	rs699920	3	157947175	3.187e-15	157828781	158454160	1019	998	23	rs699920;rs57801130;rs577938745;rs865453;rs549150613;rs529771730;rs9681398;rs145414836;rs10627610;rs1656366;rs6784511;rs1656374;rs1714521;rs2195636;rs34005788;rs369358259;rs10626579;rs11388972;rs35744744;rs56007813;rs199736122;rs76370549;rs199694597	3	rs699920;rs35744744;rs199736122		not_shared	Not	Systolic blood pressure; Systolic blood pressure x smoking status (ever vs never) interaction (2df test); Diastolic blood pressure x smoking status (ever vs never) interaction (2df test); Systolic blood pressure x smoking status (ever vs never) interaction (2df test); Diastolic blood pressure x smoking status (ever vs never) interaction (2df test); Systolic blood pressure x smoking status (current vs non-current) interaction (2df test); Diastolic blood pressure x smoking status (current vs non-current) interaction (2df test); Diastolic blood pressure x smoking status (current vs non-current) interaction (2df test); Systolic blood pressure x smoking status (current vs non-current) interaction (2df test); Diastolic blood pressure; Systolic blood pressure; Systolic blood pressure; Diastolic blood pressure; Systolic blood pressure; Systolic blood pressure; Systolic blood pressure; Systolic blood pressure; Diastolic blood pressure; Systolic blood pressure; Cardiovascular disease; COVID-19 or hypertension (pleiotropy); Systolic blood pressure; Systolic blood pressure; Diastolic blood pressure; Cardiovascular disease; Cardiovascular disease; Diastolic blood pressure; Systolic blood pressure; Medication use for hypertension (number of purchases); Systolic blood pressure; Pulse pressure; Hypertension; Pulse pressure; Systolic blood pressure; Systolic blood pressure; Pulse pressure; Pulse pressure; Systolic blood pressure; Pulse pressure; Cardiovascular disease; Diastolic blood pressure; Systolic blood pressure; Diastolic blood pressure
195	3:161132631:G:GGTGTGTGT	rs148107333	3	161132631	1.45e-09	160940377	161139566	80	77	1	rs148107333	1	rs148107333		not_shared	Novel
196	3:165937442:C:T	rs16850155	3	165937442	2.154e-09	165219144	166300082	298	290	6	rs9844650;rs35692087;rs67163719;rs35117371;rs16850155;rs5854200	3	rs9844650;rs35692087;rs16850155		not_shared	Not	Systolic blood pressure; Systolic blood pressure; Pulse pressure; Pulse pressure; Coronary artery disease; Coronary artery disease; Hypertension; Pulse pressure; Diastolic blood pressure; Diastolic blood pressure; Diastolic blood pressure; Pulse pressure; Pulse pressure; Pulse pressure; Systolic blood pressure; Systolic blood pressure; Systolic blood pressure; Systolic blood pressure; Systolic blood pressure; Coronary artery disease; Coronary artery disease; Blood pressure; Diastolic blood pressure; Systolic blood pressure; Diastolic blood pressure; Systolic blood pressure; Diastolic blood pressure (cigarette smoking interaction); Systolic blood pressure (cigarette smoking interaction); Pulse pressure; Medication use for hypertension (number of purchases); Hypertension; Hypertension; Diastolic blood pressure; Systolic blood pressure; Systolic blood pressure x alcohol consumption interaction (2df test); Systolic blood pressure x alcohol consumption interaction (2df test); Diastolic blood pressure x alcohol consumption interaction (2df test); Systolic blood pressure; Hypertension; Diastolic blood pressure; Systolic blood pressure; Diastolic blood pressure; Systolic blood pressure; Diastolic blood pressure; Pulse pressure; Systolic blood pressure; Diastolic blood pressure; Pulse pressure; Pulse pressure; Hypertension; Systolic blood pressure; Diastolic blood pressure x alcohol consumption interaction (2df test); Hypertension; Systolic blood pressure; Pulse pressure x alcohol consumption interaction (2df test); Cardiovascular disease; Diastolic blood pressure x alcohol consumption (light vs heavy) interaction (2df test); Systolic blood pressure x alcohol consumption (light vs heavy) interaction (2df test); Hypertension; Blood pressure; Diastolic blood pressure; Systolic blood pressure; Systolic blood pressure; Diastolic blood pressure; Pulse pressure; Systolic blood pressure; Diastolic blood pressure; Systolic blood pressure; Systolic blood pressure; Systolic blood pressure; Heart failure; Ischemic stroke (cardioembolic)
197	3:169171347:G:T	3:169171347:G:T	3	169171347	7.26e-29	168695358	169478902	420	408	29	rs9290354;rs5854298;rs12491785;rs71962358;3:168910031:C:G;rs113835337;rs73172097;rs56062766;rs146206627;rs62294304;rs56273700;rs6773655;rs2115958;3:169171347:G:T;rs3817581;rs3042747;rs545207493;rs10513669;rs566468968;rs546687046;rs35343157;rs6770911;rs6791154;rs1421002;rs34798812;rs62294352;rs1918964;rs183713452;rs111250365	8	rs9290354;3:168910031:C:G;rs113835337;rs62294304;3:169171347:G:T;rs546687046;rs6770911;rs183713452		not_shared	Not	Diastolic blood pressure; Systolic blood pressure; Diastolic blood pressure x depressive symptoms interaction (2df test); Systolic blood pressure; Systolic blood pressure x alcohol consumption interaction (2df test); Coronary artery disease; Coronary artery disease; Cardiovascular disease; Diastolic blood pressure; Diastolic blood pressure; Cardiovascular disease; Systolic blood pressure; Diastolic blood pressure; Systolic blood pressure
198	3:172563289:A:T	rs35445794	3	172563289	3.251e-12	171759410	173392175	296	286	17	rs4894808;rs9828216;rs6801840;rs35263143;rs61017161;rs4894419;rs9861295;rs559529;rs11333442;rs35445794;rs111982458;rs141887706;rs62282598;rs6784669;rs12635614;rs1523342;rs35873744	7	rs4894808;rs9828216;rs35445794;rs62282598;rs12635614;rs1523342;rs35873744		not_shared	Not	Systolic blood pressure; Heart rate; Hypertrophic cardiomyopathy; Hypertrophic cardiomyopathy (MTAG); Coronary artery disease; Electrocardiogram morphology (amplitude at temporal datapoints); Electrocardiogram morphology (amplitude at temporal datapoints); Hypertrophic cardiomyopathy (sarcomere negative); Hypertrophic cardiomyopathy; Coronary artery disease; Coronary artery disease; Coronary artery disease; Coronary artery disease; Myocardial infarction; Medication use for hypertension (number of purchases); Diastolic blood pressure; Diastolic blood pressure; Electrocardiographic traits (multivariate); Resting heart rate; Electrocardiogram morphology (amplitude at temporal datapoints); Electrocardiogram morphology (amplitude at temporal datapoints); Electrocardiogram morphology (amplitude at temporal datapoints); Electrocardiogram morphology (amplitude at temporal datapoints); Electrocardiogram morphology (amplitude at temporal datapoints); Electrocardiogram morphology (amplitude at temporal datapoints); Electrocardiogram morphology (amplitude at temporal datapoints); Electrocardiogram morphology (amplitude at temporal datapoints); Electrocardiogram morphology (amplitude at temporal datapoints); Electrocardiogram morphology (amplitude at temporal datapoints); Electrocardiogram morphology (amplitude at temporal datapoints); Electrocardiogram morphology (amplitude at temporal datapoints); Electrocardiogram morphology (amplitude at temporal datapoints); Electrocardiogram morphology (amplitude at temporal datapoints); Electrocardiogram morphology (amplitude at temporal datapoints); Myocardial infarction; Ischemic stroke (cardioembolic); Ischemic stroke (cardioembolic); Resting heart rate; Electrocardiogram morphology (amplitude at temporal datapoints); Electrocardiogram morphology (amplitude at temporal datapoints); Electrocardiogram morphology (amplitude at temporal datapoints); Electrocardiogram morphology (amplitude at temporal datapoints); Electrocardiogram morphology (amplitude at temporal datapoints); Electrocardiogram morphology (amplitude at temporal datapoints); Electrocardiogram morphology (amplitude at temporal datapoints); Electrocardiogram morphology (amplitude at temporal datapoints); Electrocardiogram morphology (amplitude at temporal datapoints); Electrocardiogram morphology (amplitude at temporal datapoints); Electrocardiogram morphology (amplitude at temporal datapoints); Electrocardiogram morphology (amplitude at temporal datapoints); Electrocardiogram morphology (amplitude at temporal datapoints); Electrocardiogram morphology (amplitude at temporal datapoints); Electrocardiogram morphology (amplitude at temporal datapoints); Pulse rate; Blood pressure (pleiotropy model 1 DBP adjusted for estimated causal effects x SBP); Blood pressure (pleiotropy model 2 SBP adjusted for estimated causal effects x DBP); Heart rate; Cardioembolic stroke (MTAG); Myocardial infarction; Cardiovascular disease; Systolic blood pressure; Diastolic blood pressure; Diastolic blood pressure; Systolic blood pressure; Systolic blood pressure; Waist-hip ratio and systolic blood pressure (pairwise); Diastolic blood pressure; Systolic blood pressure; Diastolic blood pressure
199	3:179172593:A:G	rs11922153	3	179172593	7.003e-19	178383343	179198918	52	48	8	rs34358884;rs202074804;rs9877138;rs141020271;rs116173433;rs115622374;rs11922153;rs4855076	3	rs34358884;rs202074804;rs11922153		not_shared	Not	Blood pressure (pleiotropy model 1 DBP adjusted for estimated causal effects x SBP); Blood pressure (pleiotropy model 2 SBP adjusted for estimated causal effects x DBP); Diastolic blood pressure; Coronary artery calcified atherosclerotic plaque (90 or 130 HU threshold) in type 2 diabetes; Cardioembolic stroke (MTAG); Electrocardiogram morphology (amplitude at temporal datapoints); Electrocardiogram morphology (amplitude at temporal datapoints); Heart failure (multivariate analysis); Dilated cardiomyopathy (MTAG); Blood pressure (pleiotropy model 1 DBP adjusted for estimated causal effects x SBP); Blood pressure (pleiotropy model 2 SBP adjusted for estimated causal effects x DBP); Systolic blood pressure; Diastolic blood pressure; Diastolic blood pressure; Systolic blood pressure; Diastolic blood pressure; Coronary artery calcified atherosclerotic plaque (90 or 130 HU threshold) in type 2 diabetes; Cardioembolic stroke (MTAG); Electrocardiogram morphology (amplitude at temporal datapoints); Electrocardiogram morphology (amplitude at temporal datapoints); Diastolic blood pressure; Diastolic blood pressure; Heart rate; Resting heart rate; Resting heart rate; Pulse rate
200	3:179771344:A:G	rs56173638	3	179771344	7.44e-10	179700712	179785650	107	107	2	rs56173638;rs73180067	1	rs56173638		not_shared	Not	Diastolic blood pressure; Coronary artery calcified atherosclerotic plaque (90 or 130 HU threshold) in type 2 diabetes; Cardioembolic stroke (MTAG); Electrocardiogram morphology (amplitude at temporal datapoints); Electrocardiogram morphology (amplitude at temporal datapoints); Heart failure (multivariate analysis); Dilated cardiomyopathy (MTAG); Blood pressure (pleiotropy model 1 DBP adjusted for estimated causal effects x SBP); Blood pressure (pleiotropy model 2 SBP adjusted for estimated causal effects x DBP); Systolic blood pressure; Diastolic blood pressure; Heart rate variability traits (RMSSD); Heart failure (multivariate analysis); Pulse pressure; Electrocardiogram morphology (amplitude at temporal datapoints); Electrocardiogram morphology (amplitude at temporal datapoints); Diastolic blood pressure; Systolic blood pressure; Heart rate; Heart rate response to recovery post exercise (10 sec); Hypertrophic cardiomyopathy (sarcomere negative); Diastolic blood pressure; Pulse pressure; Resting heart rate; Pulse pressure; Cardiorespiratory fitness (vo2 max); Heart failure (multivariate analysis); Predicted heart recovery rate; Diastolic blood pressure; Heart failure (multivariate analysis); Diastolic blood pressure; Diastolic blood pressure; Diastolic blood pressure; Diastolic blood pressure; Diastolic blood pressure; Heart rate; Medication use for hypertension (number of purchases); Diastolic blood pressure; Heart rate variability traits (RMSSD); Cardiorespiratory fitness (vo2 max); Heart failure (multivariate analysis); Predicted heart recovery rate; Diastolic blood pressure; Heart failure (multivariate analysis); Diastolic blood pressure; Diastolic blood pressure; Diastolic blood pressure; Heart failure (multivariate analysis); Pulse pressure; Diastolic blood pressure; Electrocardiogram morphology (amplitude at temporal datapoints); Electrocardiogram morphology (amplitude at temporal datapoints); Diastolic blood pressure; Heart rate; Coronary artery calcified atherosclerotic plaque (90 or 130 HU threshold) in type 2 diabetes; Cardioembolic stroke (MTAG); Electrocardiogram morphology (amplitude at temporal datapoints); Electrocardiogram morphology (amplitude at temporal datapoints); Heart failure (multivariate analysis); Heart failure (multivariate analysis); Pulse pressure; Heart rate response to exercise; Resting heart rate; Cardiorespiratory fitness (vo2 max); Resting heart rate; Heart failure (multivariate analysis); Heart rate variability traits (RMSSD); Blood pressure measurement (cold pressor test); Heart failure (multivariate analysis); Heart failure (multivariate analysis); Pulse pressure; Diastolic blood pressure; Electrocardiogram morphology (amplitude at temporal datapoints); Electrocardiogram morphology (amplitude at temporal datapoints); Diastolic blood pressure; Heart rate; Medication use for hypertension (number of purchases); Diastolic blood pressure; Diastolic blood pressure; Diastolic blood pressure; Pulse pressure; Heart rate response to exercise; Resting heart rate; Cardiorespiratory fitness (vo2 max); Resting heart rate; Heart failure (multivariate analysis); Blood pressure measurement (cold pressor test)
201	3:183410967:A:C	rs12186095	3	183410967	1.672e-09	183410967	183431081	11	11	1	rs12186095	1	rs12186095		not_shared	Not	Pulse pressure; Myocardial infarction; Diastolic blood pressure; Diastolic blood pressure; Diastolic blood pressure; Diastolic blood pressure; Systolic blood pressure; Systolic blood pressure; Coronary artery disease; Diastolic blood pressure x alcohol consumption interaction (2df test); Systolic blood pressure; Systolic blood pressure; Systolic blood pressure; Systolic blood pressure; Systolic blood pressure; Diastolic blood pressure; Systolic blood pressure
202	3:185348351:C:T	rs4687477	3	185348351	1.326e-20	185261634	185517159	144	140	15	rs4687477;rs57158761;rs2290066;rs11314977;rs541013587;rs545261249;rs112187050;rs59406890;rs10804901;rs7653171;rs145886303;rs79465457;rs542840502;rs141591215;rs112684125	3	rs4687477;rs112187050;rs542840502	rs67503359	shared	Not	Systolic blood pressure; Systolic blood pressure; Systolic blood pressure; Systolic blood pressure; Diastolic blood pressure; Systolic blood pressure; Diastolic blood pressure; Systolic blood pressure; Diastolic blood pressure; Diastolic blood pressure; Systolic blood pressure; Diastolic blood pressure; Systolic blood pressure; Diastolic blood pressure
203	3:186189646:A:T	rs7625893	3	186189646	6.181e-11	186143122	186606285	21	19	5	rs7625893;rs4686777;rs75964414;rs78193714;rs9821232	3	rs7625893;rs78193714;rs9821232	rs149608495	shared	Not	Systolic blood pressure
204	3:188036806:A:G	rs13087727	3	188036806	1.226e-08	187770606	188069360	45	42	2	rs12631700;rs13087727	2	rs12631700;rs13087727		not_shared	Not	White matter hyperintensity volume x hypertension interaction (2df); White matter hyperintensity volume x hypertension interaction (2df); White matter hyperintensity volume (adjusted for hypertension); White matter hyperintensity volume (adjusted for hypertension); Myocardial infarction; White matter hyperintensity volume (adjusted for hypertension); Coronary heart disease; Coronary artery disease; Coronary artery disease; Coronary artery disease; Resting heart rate; Heart rate; Coronary heart disease
205	3:189364424:C:T	rs9827991	3	189364424	2.127e-08	189276351	189392057	139	137	1	rs9827991	1	rs9827991		not_shared	Not	Systolic blood pressure
206	3:193267224:G:T	rs9819546	3	193267224	4.868e-09	193267224	193267224	1	1	1	rs9819546	1	rs9819546		not_shared	Novel
207	3:193913088:C:T	rs4441603	3	193913088	1.256e-11	193869514	193913088	2	2	2	rs12493111;rs4441603	2	rs12493111;rs4441603		not_shared	Novel
208	3:194521981:A:G	rs9874101	3	194521981	2.901e-08	194507551	194533470	12	12	1	rs9874101	1	rs9874101		not_shared	Novel
209	3:196160242:C:CA	rs577899644	3	196160242	4.69e-08	196160242	196160242	1	1	1	rs577899644	1	rs577899644		not_shared	Not	NADH dehydrogenase [ubiquinone] iron-sulfur protein 4, mitochondrial level in Chronic kidney disease with hypertension and no diabetes (10584_7)
210	4:1224948:A:G	rs12643212	4	1224948	3.59e-10	801202	1316824	158	154	3	rs143574218;rs57770549;rs12643212	2	rs143574218;rs12643212		not_shared	Not	Diastolic blood pressure; Heart failure; Ideal cardiovascular health score (clinical and behavioral); Systolic blood pressure; Body fat percentage or coronary artery disease (MTAG); High-sensitivity cardiac troponin I concentration; Systolic blood pressure; Diastolic blood pressure; Systolic blood pressure; Systolic blood pressure; Systolic blood pressure; Diastolic blood pressure; Diastolic blood pressure; Diastolic blood pressure; Cardiovascular disease; Systolic blood pressure; Diastolic blood pressure (long-term average); Systolic blood pressure; Systolic blood pressure; Systolic blood pressure; Cardiovascular disease; Systolic blood pressure; Systolic blood pressure; Systolic blood pressure; Systolic blood pressure; Diastolic blood pressure; Diastolic blood pressure; Hypertension; Systolic blood pressure; Diastolic blood pressure; Diastolic blood pressure; Diastolic blood pressure
211	4:2224187:C:T	rs11933669	4	2224187	4.699e-11	2139886	3273010	492	486	7	rs11933669;rs61348208;rs362312;rs111683622;rs374076986;rs72239206;rs11248108	3	rs11933669;rs61348208;rs72239206		not_shared	Not	Coronary artery disease; Coronary artery disease; Coronary artery disease; Coronary artery disease; Medication use for hypertension (number of purchases); Cardiovascular disease; Systolic blood pressure; Hypertension; Systolic blood pressure; Diastolic blood pressure; Systolic blood pressure; Systolic blood pressure; Diastolic blood pressure; Diastolic blood pressure; Diastolic blood pressure; Diastolic blood pressure; Systolic blood pressure; Systolic blood pressure; Myocardial infarction; Coronary artery disease; Systolic blood pressure; Coronary artery disease; Coronary artery disease; Cardiovascular disease; Systolic blood pressure; Coronary artery disease; Coronary artery disease; Systolic blood pressure; Coronary artery disease in dyslipidemia; Diastolic blood pressure; Diastolic blood pressure; Systolic blood pressure; Diastolic blood pressure; Systolic blood pressure; Cardiovascular disease; Systolic blood pressure; Systolic blood pressure in sickle cell anemia; Systolic blood pressure; Diastolic blood pressure; COVID-19 or hypertension (pleiotropy); Systolic blood pressure; Diastolic blood pressure; Hypertension; Systolic blood pressure; Systolic blood pressure; Hypertension; Diastolic blood pressure; Systolic blood pressure; Diastolic blood pressure; Pulse pressure; Systolic blood pressure; Diastolic blood pressure x alcohol consumption interaction (2df test); Cardiovascular disease; Systolic blood pressure; Pulse pressure; Systolic blood pressure; Diastolic blood pressure; Diastolic blood pressure; Systolic blood pressure; Diastolic blood pressure; Hypertension; Systolic blood pressure x alcohol consumption interaction (2df test); Pulse pressure x alcohol consumption interaction (2df test); Systolic blood pressure; Systolic blood pressure x alcohol consumption interaction (2df test); Pulse pressure x alcohol consumption interaction (2df test); Pulse pressure; Diastolic blood pressure; Systolic blood pressure; Diastolic blood pressure x alcohol consumption interaction (2df test); Systolic blood pressure; Systolic blood pressure x alcohol consumption (light vs heavy) interaction (2df test); Systolic blood pressure x depressive symptoms interaction (2df test); Pulse pressure; Hypertension; Systolic blood pressure; Hypertension; Systolic blood pressure; Systolic blood pressure (cigarette smoking interaction); Diastolic blood pressure (cigarette smoking interaction); Diastolic blood pressure; Pulse pressure; Systolic blood pressure; Pulse pressure x alcohol consumption (light vs heavy) interaction (2df test); Systolic blood pressure x alcohol consumption (light vs heavy) interaction (2df test); Pulse pressure x alcohol consumption interaction (2df test); Diastolic blood pressure; COVID-19 or hypertension (pleiotropy); Systolic blood pressure; Diastolic blood pressure; Hypertension; Systolic blood pressure; Systolic blood pressure; Hypertension; Diastolic blood pressure; Systolic blood pressure; Diastolic blood pressure; Pulse pressure; Systolic blood pressure; Diastolic blood pressure x alcohol consumption interaction (2df test); Cardiovascular disease; Systolic blood pressure; Pulse pressure; Systolic blood pressure; Diastolic blood pressure; Hypertension; Systolic blood pressure x alcohol consumption interaction (2df test); Pulse pressure x alcohol consumption interaction (2df test); Systolic blood pressure; Systolic blood pressure x alcohol consumption interaction (2df test); Pulse pressure x alcohol consumption interaction (2df test); Pulse pressure; Diastolic blood pressure; Systolic blood pressure; Diastolic blood pressure x alcohol consumption interaction (2df test); Systolic blood pressure; Systolic blood pressure x alcohol consumption (light vs heavy) interaction (2df test); Systolic blood pressure x depressive symptoms interaction (2df test); Pulse pressure; Hypertension; Systolic blood pressure; Hypertension; Systolic blood pressure; Systolic blood pressure (cigarette smoking interaction); Diastolic blood pressure (cigarette smoking interaction); Diastolic blood pressure; Pulse pressure; Systolic blood pressure; Pulse pressure x alcohol consumption (light vs heavy) interaction (2df test); Systolic blood pressure x alcohol consumption (light vs heavy) interaction (2df test); Pulse pressure x alcohol consumption interaction (2df test); Systolic blood pressure x smoking status (ever vs never) interaction (2df test); Diastolic blood pressure x smoking status (ever vs never) interaction (2df test); Systolic blood pressure x smoking status (ever vs never) interaction (2df test); Diastolic blood pressure x smoking status (ever vs never) interaction (2df test); Systolic blood pressure x smoking status (current vs non-current) interaction (2df test); Diastolic blood pressure x smoking status (current vs non-current) interaction (2df test); Diastolic blood pressure x smoking status (current vs non-current) interaction (2df test); Systolic blood pressure x smoking status (current vs non-current) interaction (2df test); Diastolic blood pressure; Pulse pressure; Systolic blood pressure; Systolic blood pressure; Systolic blood pressure; Pulse pressure; Pulse pressure x alcohol consumption interaction (2df test); Systolic blood pressure x alcohol consumption interaction (2df test); Systolic blood pressure x alcohol consumption interaction (2df test); Hypertension; Systolic blood pressure (cigarette smoking interaction); Diastolic blood pressure (cigarette smoking interaction); Pulse pressure; Diastolic blood pressure; Systolic blood pressure; COVID-19 or hypertension (pleiotropy); Systolic blood pressure; Diastolic blood pressure; Hypertension; Systolic blood pressure; Systolic blood pressure; Hypertension; Diastolic blood pressure; Systolic blood pressure; Diastolic blood pressure; Pulse pressure; Systolic blood pressure; Diastolic blood pressure; Hypertension; Systolic blood pressure x alcohol consumption interaction (2df test); Pulse pressure x alcohol consumption interaction (2df test); Systolic blood pressure; Systolic blood pressure x alcohol consumption interaction (2df test); Pulse pressure x alcohol consumption interaction (2df test); Pulse pressure; Systolic blood pressure; Systolic blood pressure x alcohol consumption (light vs heavy) interaction (2df test); Systolic blood pressure x depressive symptoms interaction (2df test); Pulse pressure; Hypertension; Systolic blood pressure; Pulse pressure x alcohol consumption (light vs heavy) interaction (2df test); Systolic blood pressure x alcohol consumption (light vs heavy) interaction (2df test); Pulse pressure x alcohol consumption interaction (2df test); Systolic blood pressure x smoking status (ever vs never) interaction (2df test); Diastolic blood pressure x smoking status (ever vs never) interaction (2df test); Systolic blood pressure x smoking status (ever vs never) interaction (2df test); Diastolic blood pressure x smoking status (ever vs never) interaction (2df test); Systolic blood pressure x smoking status (current vs non-current) interaction (2df test); Diastolic blood pressure x smoking status (current vs non-current) interaction (2df test); Diastolic blood pressure x smoking status (current vs non-current) interaction (2df test); Systolic blood pressure x smoking status (current vs non-current) interaction (2df test); Diastolic blood pressure; Pulse pressure; Systolic blood pressure; Systolic blood pressure; Systolic blood pressure; Pulse pressure; Pulse pressure x alcohol consumption interaction (2df test); Systolic blood pressure x alcohol consumption interaction (2df test); Systolic blood pressure x alcohol consumption interaction (2df test); Systolic blood pressure; Hypertension; Systolic blood pressure (cigarette smoking interaction); Diastolic blood pressure (cigarette smoking interaction); Pulse pressure; Diastolic blood pressure; Systolic blood pressure; Pulse pressure; Electrocardiogram morphology (amplitude at temporal datapoints); Electrocardiogram morphology (amplitude at temporal datapoints); Electrocardiogram morphology (amplitude at temporal datapoints); Electrocardiogram morphology (amplitude at temporal datapoints); Electrocardiogram morphology (amplitude at temporal datapoints); Electrocardiogram morphology (amplitude at temporal datapoints); Electrocardiogram morphology (amplitude at temporal datapoints); Electrocardiogram morphology (amplitude at temporal datapoints); Electrocardiogram morphology (amplitude at temporal datapoints); Electrocardiogram morphology (amplitude at temporal datapoints); Electrocardiogram morphology (amplitude at temporal datapoints); Electrocardiogram morphology (amplitude at temporal datapoints); Electrocardiogram morphology (amplitude at temporal datapoints); Electrocardiogram morphology (amplitude at temporal datapoints); Electrocardiogram morphology (amplitude at temporal datapoints); Electrocardiogram morphology (amplitude at temporal datapoints); Electrocardiogram morphology (amplitude at temporal datapoints); Electrocardiogram morphology (amplitude at temporal datapoints); Electrocardiogram morphology (amplitude at temporal datapoints); Electrocardiogram morphology (amplitude at temporal datapoints); Electrocardiogram morphology (amplitude at temporal datapoints); Electrocardiogram morphology (amplitude at temporal datapoints); Electrocardiogram morphology (amplitude at temporal datapoints); Electrocardiogram morphology (amplitude at temporal datapoints); Electrocardiogram morphology (amplitude at temporal datapoints); Electrocardiogram morphology (amplitude at temporal datapoints); Electrocardiogram morphology (amplitude at temporal datapoints); Electrocardiogram morphology (amplitude at temporal datapoints); Electrocardiogram morphology (amplitude at temporal datapoints); Electrocardiogram morphology (amplitude at temporal datapoints); Electrocardiogram morphology (amplitude at temporal datapoints); Electrocardiogram morphology (amplitude at temporal datapoints); Electrocardiogram morphology (amplitude at temporal datapoints); Electrocardiogram morphology (amplitude at temporal datapoints); Electrocardiogram morphology (amplitude at temporal datapoints); Electrocardiogram morphology (amplitude at temporal datapoints); Electrocardiogram morphology (amplitude at temporal datapoints); Electrocardiogram morphology (amplitude at temporal datapoints); Electrocardiogram morphology (amplitude at temporal datapoints); Electrocardiogram morphology (amplitude at temporal datapoints); Electrocardiogram morphology (amplitude at temporal datapoints); Electrocardiogram morphology (amplitude at temporal datapoints); Electrocardiogram morphology (amplitude at temporal datapoints); Electrocardiogram morphology (amplitude at temporal datapoints); Electrocardiogram morphology (amplitude at temporal datapoints); Electrocardiogram morphology (amplitude at temporal datapoints); Electrocardiogram morphology (amplitude at temporal datapoints); Electrocardiogram morphology (amplitude at temporal datapoints); Electrocardiogram morphology (amplitude at temporal datapoints); Electrocardiogram morphology (amplitude at temporal datapoints); Electrocardiogram morphology (amplitude at temporal datapoints); Electrocardiogram morphology (amplitude at temporal datapoints); Electrocardiogram morphology (amplitude at temporal datapoints); Electrocardiogram morphology (amplitude at temporal datapoints); Electrocardiogram morphology (amplitude at temporal datapoints); Electrocardiogram morphology (amplitude at temporal datapoints); Electrocardiogram morphology (amplitude at temporal datapoints); Electrocardiogram morphology (amplitude at temporal datapoints); Electrocardiogram morphology (amplitude at temporal datapoints); Electrocardiogram morphology (amplitude at temporal datapoints); Electrocardiogram morphology (amplitude at temporal datapoints); Electrocardiogram morphology (amplitude at temporal datapoints); Electrocardiogram morphology (amplitude at temporal datapoints); Electrocardiogram morphology (amplitude at temporal datapoints); Electrocardiogram morphology (amplitude at temporal datapoints); Electrocardiogram morphology (amplitude at temporal datapoints); Electrocardiogram morphology (amplitude at temporal datapoints); Electrocardiogram morphology (amplitude at temporal datapoints); Electrocardiogram morphology (amplitude at temporal datapoints); Electrocardiogram morphology (amplitude at temporal datapoints); Electrocardiogram morphology (amplitude at temporal datapoints); Electrocardiogram morphology (amplitude at temporal datapoints); Electrocardiogram morphology (amplitude at temporal datapoints); Electrocardiogram morphology (amplitude at temporal datapoints); Electrocardiogram morphology (amplitude at temporal datapoints); Electrocardiogram morphology (amplitude at temporal datapoints); Electrocardiogram morphology (amplitude at temporal datapoints); Electrocardiogram morphology (amplitude at temporal datapoints); Electrocardiogram morphology (amplitude at temporal datapoints); Electrocardiogram morphology (amplitude at temporal datapoints); Electrocardiogram morphology (amplitude at temporal datapoints); Electrocardiogram morphology (amplitude at temporal datapoints); Electrocardiogram morphology (amplitude at temporal datapoints); Electrocardiogram morphology (amplitude at temporal datapoints); Electrocardiogram morphology (amplitude at temporal datapoints); Electrocardiogram morphology (amplitude at temporal datapoints); Electrocardiogram morphology (amplitude at temporal datapoints); Electrocardiogram morphology (amplitude at temporal datapoints); Electrocardiogram morphology (amplitude at temporal datapoints); Electrocardiogram morphology (amplitude at temporal datapoints); Electrocardiogram morphology (amplitude at temporal datapoints); Electrocardiogram morphology (amplitude at temporal datapoints); Electrocardiogram morphology (amplitude at temporal datapoints); Electrocardiogram morphology (amplitude at temporal datapoints); Electrocardiogram morphology (amplitude at temporal datapoints); Electrocardiogram morphology (amplitude at temporal datapoints); Electrocardiogram morphology (amplitude at temporal datapoints); Electrocardiogram morphology (amplitude at temporal datapoints); Electrocardiogram morphology (amplitude at temporal datapoints); Electrocardiogram morphology (amplitude at temporal datapoints); Electrocardiogram morphology (amplitude at temporal datapoints); Electrocardiogram morphology (amplitude at temporal datapoints); Electrocardiogram morphology (amplitude at temporal datapoints); Electrocardiogram morphology (amplitude at temporal datapoints); Electrocardiogram morphology (amplitude at temporal datapoints); Electrocardiogram morphology (amplitude at temporal datapoints); Electrocardiogram morphology (amplitude at temporal datapoints); Electrocardiogram morphology (amplitude at temporal datapoints); Electrocardiogram morphology (amplitude at temporal datapoints); Electrocardiogram morphology (amplitude at temporal datapoints); Electrocardiogram morphology (amplitude at temporal datapoints); Electrocardiogram morphology (amplitude at temporal datapoints); Electrocardiogram morphology (amplitude at temporal datapoints); Electrocardiogram morphology (amplitude at temporal datapoints); Electrocardiogram morphology (amplitude at temporal datapoints); Electrocardiogram morphology (amplitude at temporal datapoints); Electrocardiogram morphology (amplitude at temporal datapoints); Electrocardiogram morphology (amplitude at temporal datapoints); Electrocardiogram morphology (amplitude at temporal datapoints); Electrocardiogram morphology (amplitude at temporal datapoints); Electrocardiogram morphology (amplitude at temporal datapoints); Electrocardiogram morphology (amplitude at temporal datapoints); Electrocardiogram morphology (amplitude at temporal datapoints); Electrocardiogram morphology (amplitude at temporal datapoints); Electrocardiogram morphology (amplitude at temporal datapoints); Electrocardiogram morphology (amplitude at temporal datapoints); Electrocardiogram morphology (amplitude at temporal datapoints); Electrocardiogram morphology (amplitude at temporal datapoints); Electrocardiogram morphology (amplitude at temporal datapoints); Electrocardiogram morphology (amplitude at temporal datapoints); Electrocardiogram morphology (amplitude at temporal datapoints); Electrocardiogram morphology (amplitude at temporal datapoints); Electrocardiogram morphology (amplitude at temporal datapoints); Electrocardiogram morphology (amplitude at temporal datapoints); Electrocardiogram morphology (amplitude at temporal datapoints); Electrocardiogram morphology (amplitude at temporal datapoints); Electrocardiogram morphology (amplitude at temporal datapoints); Electrocardiogram morphology (amplitude at temporal datapoints); Electrocardiogram morphology (amplitude at temporal datapoints); Electrocardiogram morphology (amplitude at temporal datapoints); Electrocardiogram morphology (amplitude at temporal datapoints); Electrocardiogram morphology (amplitude at temporal datapoints); Electrocardiogram morphology (amplitude at temporal datapoints); Electrocardiogram morphology (amplitude at temporal datapoints); Resting heart rate; Resting heart rate; Blood pressure (pleiotropy model 2 SBP adjusted for estimated causal effects x DBP); Medication use for hypertension (number of purchases); Diastolic blood pressure; Diastolic blood pressure; Systolic blood pressure; Diastolic blood pressure; Hypertrophic cardiomyopathy (MTAG); Heart failure (multivariate analysis); Pulse pressure; Dilated cardiomyopathy; Systolic blood pressure; Diastolic blood pressure; Diastolic blood pressure; Systolic blood pressure; Pulse pressure; Systolic blood pressure; Diastolic blood pressure; Diastolic blood pressure; Systolic blood pressure; Cardiovascular disease; Systolic blood pressure; Pulse pressure; Systolic blood pressure; Pulse pressure; Systolic blood pressure; Diastolic blood pressure; Pulse pressure; Systolic blood pressure; Migraine and/or systolic blood pressure; Migraine and/or pulse pressure; Pulse pressure; Pulse pressure; Systolic blood pressure; Systolic blood pressure; Systolic blood pressure; Systolic blood pressure; Coronary artery disease; Coronary artery disease; Coronary artery disease; Coronary artery disease; Myocardial infarction; Diastolic blood pressure; Coronary artery disease or factor VIII levels (pleiotropy); Coronary artery disease or fibrinogen levels (pleiotropy); Coronary artery disease or plasminogen activator inhibitor 1 levels (pleiotropy); Coronary artery disease or von Willebrand factor levels (pleiotropy); Coronary artery disease or factor XI levels (pleiotropy); Coronary artery disease or tissue plasminogen activator levels (pleiotropy); Coronary artery disease or factor VII levels (pleiotropy); Coronary artery disease; Systolic blood pressure; Systolic blood pressure; Systolic blood pressure; Systolic blood pressure; Coronary artery disease; Myocardial infarction; Diastolic blood pressure; Medication use for hypertension (number of purchases); Coronary artery disease; Coronary heart disease; Coronary heart disease; Coronary artery disease; Myocardial infarction; Heart failure
212	4:4577868:A:T	rs62289944	4	4577868	6.197e-09	4577212	4589048	11	11	1	rs62289944	1	rs62289944		not_shared	Not	Congenital heart disease; Congenital heart disease (septal defects); Pulse pressure; Pulse pressure; Pulse pressure; Pulse pressure; Cardiovascular disease; Systolic blood pressure; Systolic blood pressure; Diastolic blood pressure; Blood pressure (pleiotropy model 1 DBP adjusted for estimated causal effects x SBP); Blood pressure (pleiotropy model 2 SBP adjusted for estimated causal effects x DBP); Blood pressure (pleiotropy model 1 DBP adjusted for estimated causal effects x SBP); Blood pressure (pleiotropy model 2 SBP adjusted for estimated causal effects x DBP); Blood pressure (pleiotropy model 1 DBP adjusted for estimated causal effects x SBP); Blood protein levels in cardiovascular risk; Pulse pressure; High-sensitivity cardiac troponin T levels; High-sensitivity cardiac troponin I concentration (MTAG); High-sensitivity cardiac troponin T levels (MTAG); Pulse pressure; Cardiovascular disease; Diastolic blood pressure; Coronary artery disease; Systolic blood pressure; Systolic blood pressure; Systolic blood pressure; Systolic blood pressure
213	4:6278219:A:G	rs4513637	4	6278219	1.462e-09	5970508	6304286	110	110	3	rs7674007;rs4513637;rs148797429	2	rs7674007;rs4513637		not_shared	Not	Resting heart rate; Pulse pressure; Electrocardiographic traits (multivariate); Hypertrophic cardiomyopathy (sarcomere negative); Heart failure (multivariate analysis); Electrocardiogram morphology (amplitude at temporal datapoints); Electrocardiogram morphology (amplitude at temporal datapoints); Electrocardiogram morphology (amplitude at temporal datapoints); Electrocardiogram morphology (amplitude at temporal datapoints); Electrocardiogram morphology (amplitude at temporal datapoints); Electrocardiogram morphology (amplitude at temporal datapoints); Electrocardiogram morphology (amplitude at temporal datapoints); Electrocardiogram morphology (amplitude at temporal datapoints); Electrocardiogram morphology (amplitude at temporal datapoints); Electrocardiogram morphology (amplitude at temporal datapoints); Electrocardiogram morphology (amplitude at temporal datapoints); Electrocardiogram morphology (amplitude at temporal datapoints); Electrocardiogram morphology (amplitude at temporal datapoints); Electrocardiogram morphology (amplitude at temporal datapoints); Electrocardiogram morphology (amplitude at temporal datapoints); Electrocardiogram morphology (amplitude at temporal datapoints); Electrocardiogram morphology (amplitude at temporal datapoints); Electrocardiogram morphology (amplitude at temporal datapoints); Electrocardiogram morphology (amplitude at temporal datapoints); Electrocardiogram morphology (amplitude at temporal datapoints); Electrocardiogram morphology (amplitude at temporal datapoints); Electrocardiogram morphology (amplitude at temporal datapoints); Electrocardiogram morphology (amplitude at temporal datapoints); Electrocardiogram morphology (amplitude at temporal datapoints); Electrocardiogram morphology (amplitude at temporal datapoints); Electrocardiogram morphology (amplitude at temporal datapoints); Electrocardiogram morphology (amplitude at temporal datapoints); Electrocardiogram morphology (amplitude at temporal datapoints); Electrocardiogram morphology (amplitude at temporal datapoints); Electrocardiogram morphology (amplitude at temporal datapoints); Electrocardiogram morphology (amplitude at temporal datapoints); Electrocardiogram morphology (amplitude at temporal datapoints); Electrocardiogram morphology (amplitude at temporal datapoints); Electrocardiogram morphology (amplitude at temporal datapoints); Electrocardiogram morphology (amplitude at temporal datapoints); Electrocardiogram morphology (amplitude at temporal datapoints); Electrocardiogram morphology (amplitude at temporal datapoints); Electrocardiogram morphology (amplitude at temporal datapoints); Electrocardiogram morphology (amplitude at temporal datapoints); Electrocardiogram morphology (amplitude at temporal datapoints); Electrocardiogram morphology (amplitude at temporal datapoints); Electrocardiogram morphology (amplitude at temporal datapoints); Electrocardiogram morphology (amplitude at temporal datapoints); Electrocardiogram morphology (amplitude at temporal datapoints); Electrocardiogram morphology (amplitude at temporal datapoints); Electrocardiogram morphology (amplitude at temporal datapoints); Resting heart rate; Diastolic blood pressure; Diastolic blood pressure; Systolic blood pressure; Blood pressure
214	4:7206643:C:T	rs3796906	4	7206643	4.088e-10	7203806	7233725	61	61	2	rs3796906;rs4689649	1	rs3796906		not_shared	Not	Systolic blood pressure; Electrocardiogram morphology (amplitude at temporal datapoints); Electrocardiogram morphology (amplitude at temporal datapoints); Electrocardiogram morphology (amplitude at temporal datapoints); Electrocardiogram morphology (amplitude at temporal datapoints); Electrocardiogram morphology (amplitude at temporal datapoints); Electrocardiogram morphology (amplitude at temporal datapoints); Electrocardiogram morphology (amplitude at temporal datapoints); Electrocardiogram morphology (amplitude at temporal datapoints); Electrocardiogram morphology (amplitude at temporal datapoints); Electrocardiogram morphology (amplitude at temporal datapoints); Electrocardiogram morphology (amplitude at temporal datapoints); Electrocardiogram morphology (amplitude at temporal datapoints); Electrocardiogram morphology (amplitude at temporal datapoints); Electrocardiogram morphology (amplitude at temporal datapoints); Electrocardiogram morphology (amplitude at temporal datapoints); Electrocardiogram morphology (amplitude at temporal datapoints); Electrocardiogram morphology (amplitude at temporal datapoints); Electrocardiogram morphology (amplitude at temporal datapoints); Electrocardiogram morphology (amplitude at temporal datapoints); Electrocardiogram morphology (amplitude at temporal datapoints); Electrocardiogram morphology (amplitude at temporal datapoints); Resting heart rate; Blood pressure; Systolic blood pressure; Systolic blood pressure; Diastolic blood pressure; Systolic blood pressure; Diastolic blood pressure; Systolic blood pressure; Diastolic blood pressure; Systolic blood pressure; Systolic blood pressure (cigarette smoking interaction); Diastolic blood pressure (cigarette smoking interaction); Diastolic blood pressure; Systolic blood pressure; Systolic blood pressure; Diastolic blood pressure; Systolic blood pressure; Systolic blood pressure (cigarette smoking interaction); Diastolic blood pressure (cigarette smoking interaction); Diastolic blood pressure; Systolic blood pressure; Hypertension; Systolic blood pressure; Systolic blood pressure; Pulse pressure; Pulse pressure; Systolic blood pressure; Systolic blood pressure x alcohol consumption interaction (2df test); Diastolic blood pressure x alcohol consumption interaction (2df test); Diastolic blood pressure; Systolic blood pressure; Diastolic blood pressure; Systolic blood pressure; Cardiovascular disease; Systolic blood pressure; Diastolic blood pressure; Systolic blood pressure; Systolic blood pressure; Systolic blood pressure; Diastolic blood pressure; Diastolic blood pressure; Systolic blood pressure; Systolic blood pressure; Medication use for hypertension (number of purchases); Diastolic blood pressure
215	4:8283387:A:C	rs10938703	4	8283387	2.135e-10	8269390	8283475	22	22	1	rs10938703	1	rs10938703		not_shared	Not	Systolic blood pressure; Diastolic blood pressure; Systolic blood pressure; Chronic obstructive pulmonary disease or high blood pressure (pleiotropy); Cardiovascular disease; White matter hyperintensity volume (adjusted for hypertension); White matter hyperintensity volume (adjusted for hypertension); Cardiorespiratory fitness slope; Pulse pressure x alcohol consumption (light vs heavy) interaction (2df test); Systolic blood pressure x alcohol consumption (light vs heavy) interaction (2df test); Diastolic blood pressure x alcohol consumption interaction (2df test); Diastolic blood pressure x alcohol consumption interaction (2df test); Systolic blood pressure x alcohol consumption interaction (2df test); Systolic blood pressure; Diastolic blood pressure; Pulse pressure x alcohol consumption (light vs heavy) interaction (2df test); Systolic blood pressure x alcohol consumption (light vs heavy) interaction (2df test); Systolic blood pressure x smoking status (ever vs never) interaction (2df test); Diastolic blood pressure x smoking status (ever vs never) interaction (2df test); Systolic blood pressure x smoking status (ever vs never) interaction (2df test); Diastolic blood pressure x smoking status (ever vs never) interaction (2df test); Systolic blood pressure x smoking status (current vs non-current) interaction (2df test); Diastolic blood pressure x smoking status (current vs non-current) interaction (2df test); Diastolic blood pressure x smoking status (current vs non-current) interaction (2df test); Systolic blood pressure x smoking status (current vs non-current) interaction (2df test); Pulse pressure x alcohol consumption interaction (2df test); Pulse pressure; Systolic blood pressure; Systolic blood pressure; Coronary artery disease; Systolic blood pressure; Coronary artery disease; Diastolic blood pressure; Pulse pressure; Systolic blood pressure; Electrocardiogram morphology (amplitude at temporal datapoints); Electrocardiogram morphology (amplitude at temporal datapoints); Pulse pressure; Diastolic blood pressure; Systolic blood pressure; Diastolic blood pressure; Pulse pressure; Systolic blood pressure; Hypertension; Cardiorespiratory fitness slope; Pulse pressure x alcohol consumption (light vs heavy) interaction (2df test); Systolic blood pressure x alcohol consumption (light vs heavy) interaction (2df test); Diastolic blood pressure x alcohol consumption interaction (2df test); Diastolic blood pressure x alcohol consumption interaction (2df test); Systolic blood pressure x alcohol consumption interaction (2df test); Systolic blood pressure; Diastolic blood pressure; Pulse pressure x alcohol consumption (light vs heavy) interaction (2df test); Systolic blood pressure x alcohol consumption (light vs heavy) interaction (2df test); Systolic blood pressure x smoking status (ever vs never) interaction (2df test); Diastolic blood pressure x smoking status (ever vs never) interaction (2df test); Systolic blood pressure x smoking status (ever vs never) interaction (2df test); Diastolic blood pressure x smoking status (ever vs never) interaction (2df test); Systolic blood pressure x smoking status (current vs non-current) interaction (2df test); Diastolic blood pressure x smoking status (current vs non-current) interaction (2df test); Diastolic blood pressure x smoking status (current vs non-current) interaction (2df test); Systolic blood pressure x smoking status (current vs non-current) interaction (2df test); Pulse pressure x alcohol consumption interaction (2df test); Pulse pressure; Systolic blood pressure; Systolic blood pressure; Electrocardiogram morphology (amplitude at temporal datapoints); Electrocardiogram morphology (amplitude at temporal datapoints); Pulse pressure; Diastolic blood pressure; Systolic blood pressure; Electrocardiogram morphology (amplitude at temporal datapoints); Electrocardiogram morphology (amplitude at temporal datapoints); Pulse pressure; Systolic blood pressure; Systolic blood pressure; Systolic blood pressure; Systolic blood pressure; Pulse pressure x anxiety symptoms interaction (2df test); Pulse pressure x anxiety symptoms interaction (1df test); Systolic blood pressure; Systolic blood pressure; Systolic blood pressure; Pulse pressure x anxiety symptoms interaction (2df test); Pulse pressure x anxiety symptoms interaction (1df test); Systolic blood pressure x smoking status (ever vs never) interaction (2df test); Diastolic blood pressure x smoking status (ever vs never) interaction (2df test); Diastolic blood pressure x smoking status (ever vs never) interaction (2df test); Systolic blood pressure x smoking status (current vs non-current) interaction (2df test); Systolic blood pressure x smoking status (current vs non-current) interaction (2df test); Diastolic blood pressure x smoking status (current vs non-current) interaction (2df test); Diastolic blood pressure x smoking status (current vs non-current) interaction (2df test); Systolic blood pressure x smoking status (ever vs never) interaction (2df test); Systolic blood pressure; Diastolic blood pressure; Cardiovascular disease; Diastolic blood pressure
216	4:14087877:C:G	rs9884423	4	14087877	4.911e-08	14041559	14092124	15	14	1	rs9884423	1	rs9884423	rs8075268;rs8075268;rs8075268;rs8075268;rs34437650	shared	Not	Coronary artery disease; Coronary artery disease; Blood protein levels in cardiovascular risk; Blood pressure (pleiotropy model 1 DBP adjusted for estimated causal effects x SBP); Blood pressure (pleiotropy model 2 SBP adjusted for estimated causal effects x DBP); Systolic blood pressure
217	4:14704766:A:G	rs114350220	4	14704766	3.568e-08	14704766	15163265	7	7	2	rs114350220;rs145445424	2	rs114350220;rs145445424	rs114001276;rs114001276;rs114001276;rs114001276;rs114001276;rs114001276;rs114001276;rs6415721	shared	Not	Diastolic blood pressure; Diastolic blood pressure; Cardiovascular disease; Systolic blood pressure; Blood pressure (pleiotropy model 1 DBP adjusted for estimated causal effects x SBP); Resting heart rate; Diastolic blood pressure
218	4:18029100:A:G	rs7694806	4	18029100	1.564e-17	17727941	18270350	420	414	11	rs13110646;rs740672;rs2074974;rs73242122;rs7694806;rs113921625;rs79472725;4:17860352:A:AAAT;rs73098804;rs151321254;rs6812794	5	rs13110646;rs2074974;rs7694806;rs151321254;rs6812794		not_shared	Not	Systolic blood pressure; Systolic blood pressure; Systolic blood pressure; Diastolic blood pressure; Hypertension; Pulse pressure; Systolic blood pressure; Systolic blood pressure; Pulse pressure; Cardiovascular disease; Systolic blood pressure; Diastolic blood pressure; Systolic blood pressure; Electrocardiogram morphology (amplitude at temporal datapoints); Electrocardiogram morphology (amplitude at temporal datapoints); Electrocardiogram morphology (amplitude at temporal datapoints); Electrocardiogram morphology (amplitude at temporal datapoints); Electrocardiogram morphology (amplitude at temporal datapoints); Systolic blood pressure; Systolic blood pressure; Systolic blood pressure; Diastolic blood pressure; Hypertension; Systolic blood pressure; Cardiovascular disease; Diastolic blood pressure; Systolic blood pressure; Diastolic blood pressure; Pulse pressure; Systolic blood pressure; Systolic blood pressure; Systolic blood pressure; Diastolic blood pressure x alcohol consumption interaction (2df test); Diastolic blood pressure; Systolic blood pressure; Systolic blood pressure x alcohol consumption interaction (2df test); Systolic blood pressure (cigarette smoking interaction); Diastolic blood pressure (cigarette smoking interaction); Diastolic blood pressure; Systolic blood pressure; Systolic blood pressure x alcohol consumption interaction (2df test); Pulse pressure x alcohol consumption interaction (2df test); Diastolic blood pressure x alcohol consumption interaction (2df test); Diastolic blood pressure; Systolic blood pressure; Systolic blood pressure x alcohol consumption interaction (2df test); Systolic blood pressure (cigarette smoking interaction); Diastolic blood pressure (cigarette smoking interaction); Hypertension; Systolic blood pressure; Diastolic blood pressure; Diastolic blood pressure; Systolic blood pressure; Diastolic blood pressure; Diastolic blood pressure; Systolic blood pressure x alcohol consumption (light vs heavy) interaction (2df test); Blood pressure; Hypertension; Systolic blood pressure; Pulse pressure; Diastolic blood pressure; Pulse pressure; Systolic blood pressure; Diastolic blood pressure; Medication use for hypertension (number of purchases); Pulse pressure; Systolic blood pressure; Cardiovascular disease; Systolic blood pressure; Diastolic blood pressure; Systolic blood pressure; Systolic blood pressure; Diastolic blood pressure; Diastolic blood pressure; Diastolic blood pressure; Systolic blood pressure; Systolic blood pressure; Pulse pressure; Systolic blood pressure; Systolic blood pressure; Body mass index and systole blood pressure (pairwise); Diastolic blood pressure; Systolic blood pressure; Pulse pressure; Pulse pressure; Pulse pressure; Systolic blood pressure; Systolic blood pressure x alcohol consumption interaction (2df test); Systolic blood pressure; Systolic blood pressure; Pulse pressure; Coronary heart disease; Coronary artery disease; Coronary artery disease or large artery stroke; Coronary artery disease; Coronary artery disease; Coronary artery disease; Coronary artery disease or ischemic stroke; Electrocardiogram morphology (amplitude at temporal datapoints); Electrocardiogram morphology (amplitude at temporal datapoints); Electrocardiogram morphology (amplitude at temporal datapoints); Electrocardiogram morphology (amplitude at temporal datapoints); Electrocardiogram morphology (amplitude at temporal datapoints); Electrocardiogram morphology (amplitude at temporal datapoints); Electrocardiogram morphology (amplitude at temporal datapoints); Electrocardiogram morphology (amplitude at temporal datapoints); Coronary artery disease (myocardial infarction, percutaneous transluminal coronary angioplasty, coronary artery bypass grafting, angina or chromic ischemic heart disease); Resting heart rate; Coronary artery disease; Systolic blood pressure; Myocardial infarction; Blood pressure (pleiotropy model 1 DBP adjusted for estimated causal effects x SBP); Blood pressure (pleiotropy model 2 SBP adjusted for estimated causal effects x DBP); Diastolic blood pressure; Blood protein levels in cardiovascular risk
219	4:19502425:G:T	rs113081249	4	19502425	4.159e-11	19502425	19502425	1	1	1	rs113081249	1	rs113081249		not_shared	Not	Diastolic blood pressure; Systolic blood pressure
220	4:21134004:C:T	rs11933147	4	21134004	3.725e-10	21134004	21154497	6	6	1	rs11933147	1	rs11933147		not_shared	Not	Diastolic blood pressure variability; Systolic blood pressure; Systolic blood pressure; Hypertension; Diastolic blood pressure; Systolic blood pressure; Systolic blood pressure; Pulse pressure; Systolic blood pressure; Cardiovascular disease; Pulse pressure; Hypertension; Heart rate response to exercise; Resting heart rate; Medication use for hypertension (number of purchases); Cardiovascular disease; Body fat percentage or heart failure (MTAG); Heart failure; Coronary artery disease; Coronary artery disease
221	4:23951018:C:G	rs12501032	4	23951018	5.208e-13	23791655	23951018	3	3	2	rs142991989;rs12501032	2	rs142991989;rs12501032		not_shared	Not	Systolic blood pressure in sickle cell anemia; Resting heart rate; Blood pressure (pleiotropy model 1 DBP adjusted for estimated causal effects x SBP); Blood pressure (pleiotropy model 2 SBP adjusted for estimated causal effects x DBP); Systolic blood pressure (baseline); Diastolic blood pressure; Diastolic blood pressure; Systolic blood pressure; Hypertension; Systolic blood pressure; Pulse pressure; Heart rate; Electrocardiographic traits; Resting heart rate; Diastolic blood pressure; Pulse pressure; Pulse pressure; Electrocardiogram morphology (amplitude at temporal datapoints); Electrocardiogram morphology (amplitude at temporal datapoints); Electrocardiogram morphology (amplitude at temporal datapoints); Electrocardiogram morphology (amplitude at temporal datapoints); Electrocardiogram morphology (amplitude at temporal datapoints); Electrocardiogram morphology (amplitude at temporal datapoints); Electrocardiogram morphology (amplitude at temporal datapoints); Electrocardiogram morphology (amplitude at temporal datapoints); Electrocardiogram morphology (amplitude at temporal datapoints); Electrocardiogram morphology (amplitude at temporal datapoints); Electrocardiogram morphology (amplitude at temporal datapoints); Electrocardiogram morphology (amplitude at temporal datapoints); Electrocardiogram morphology (amplitude at temporal datapoints); Electrocardiogram morphology (amplitude at temporal datapoints); Electrocardiogram morphology (amplitude at temporal datapoints); Electrocardiogram morphology (amplitude at temporal datapoints); Electrocardiogram morphology (amplitude at temporal datapoints); Electrocardiogram morphology (amplitude at temporal datapoints); Electrocardiogram morphology (amplitude at temporal datapoints); Electrocardiogram morphology (amplitude at temporal datapoints); Electrocardiogram morphology (amplitude at temporal datapoints); Electrocardiogram morphology (amplitude at temporal datapoints); Electrocardiogram morphology (amplitude at temporal datapoints); Electrocardiogram morphology (amplitude at temporal datapoints); Electrocardiogram morphology (amplitude at temporal datapoints); Electrocardiogram morphology (amplitude at temporal datapoints); Electrocardiogram morphology (amplitude at temporal datapoints); Electrocardiogram morphology (amplitude at temporal datapoints); Electrocardiogram morphology (amplitude at temporal datapoints); Electrocardiogram morphology (amplitude at temporal datapoints); Electrocardiogram morphology (amplitude at temporal datapoints); Electrocardiogram morphology (amplitude at temporal datapoints); Electrocardiogram morphology (amplitude at temporal datapoints); Electrocardiogram morphology (amplitude at temporal datapoints); Electrocardiogram morphology (amplitude at temporal datapoints); Electrocardiogram morphology (amplitude at temporal datapoints); Electrocardiogram morphology (amplitude at temporal datapoints); Electrocardiogram morphology (amplitude at temporal datapoints); Electrocardiogram morphology (amplitude at temporal datapoints); Electrocardiogram morphology (amplitude at temporal datapoints); Electrocardiogram morphology (amplitude at temporal datapoints); Electrocardiogram morphology (amplitude at temporal datapoints); Electrocardiogram morphology (amplitude at temporal datapoints); Electrocardiogram morphology (amplitude at temporal datapoints); Electrocardiogram morphology (amplitude at temporal datapoints); Electrocardiogram morphology (amplitude at temporal datapoints); Electrocardiogram morphology (amplitude at temporal datapoints); Electrocardiogram morphology (amplitude at temporal datapoints); Electrocardiogram morphology (amplitude at temporal datapoints); Electrocardiogram morphology (amplitude at temporal datapoints); Electrocardiogram morphology (amplitude at temporal datapoints); Electrocardiogram morphology (amplitude at temporal datapoints); Electrocardiogram morphology (amplitude at temporal datapoints); Electrocardiogram morphology (amplitude at temporal datapoints); Electrocardiogram morphology (amplitude at temporal datapoints); Electrocardiogram morphology (amplitude at temporal datapoints); Electrocardiogram morphology (amplitude at temporal datapoints); Electrocardiogram morphology (amplitude at temporal datapoints); Pulse pressure; Electrocardiogram morphology (amplitude at temporal datapoints); Electrocardiogram morphology (amplitude at temporal datapoints); Electrocardiogram morphology (amplitude at temporal datapoints); Resting heart rate; Resting heart rate; Pulse rate; Predicted heart recovery rate; Resting heart rate; Systolic blood pressure; Pulse pressure; Electrocardiographic traits (multivariate); Resting heart rate; Pulse pressure; Cardiac dysrhythmias (time to event); RR interval (heart rate); Systolic blood pressure; Resting heart rate
222	4:25408838:A:G	rs34811474	4	25408838	1.266e-10	25296348	25451425	65	65	3	rs34811474;rs10008104;rs316806	1	rs34811474	rs202104522	shared	Not	Systolic blood pressure; Diastolic blood pressure; Diastolic blood pressure; Cardiovascular disease; Diastolic blood pressure; Medication use for hypertension (number of purchases); Coronary artery disease; Medication use for hypertension (number of purchases); Diastolic blood pressure; Systolic blood pressure; Diastolic blood pressure; Systolic blood pressure; Diastolic blood pressure; Systolic blood pressure; Diastolic blood pressure; Pulse pressure; Systolic blood pressure; Coronary artery disease; Medication use for hypertension (number of purchases); Systolic blood pressure; Diastolic blood pressure; Systolic blood pressure; Diastolic blood pressure; Pulse pressure; Cardiovascular disease; Systolic blood pressure; Systolic blood pressure; Diastolic blood pressure; Diastolic blood pressure; Diastolic blood pressure; Diastolic blood pressure; Coronary artery disease; Diastolic blood pressure; Diastolic blood pressure; Systolic blood pressure; Pulse pressure; Systolic blood pressure; Diastolic blood pressure; Medication use for hypertension (number of purchases); Pulse pressure; Systolic blood pressure; Cardiovascular disease; Systolic blood pressure; Systolic blood pressure; Systolic blood pressure; Systolic blood pressure; Systolic blood pressure; Medication use for hypertension (number of purchases); Pulse pressure
223	4:34718197:T:TA	rs569400711	4	34718197	2.865e-08	34718197	34718199	2	2	1	rs569400711	1	rs569400711		not_shared	Not	Systolic blood pressure (long-term average); Systolic blood pressure (long-term average); Pulse pressure; Pulse pressure; Systolic blood pressure; Bis(5'-nucleosyl)-tetraphosphatase [asymmetrical] level in Chronic kidney disease with hypertension and no diabetes (16583_8); Medication use for hypertension (number of purchases); Hypertension; Diastolic blood pressure; Systolic blood pressure
224	4:38395949:A:G	rs1487631	4	38395949	1.763e-12	38316530	38431377	204	202	9	rs4488948;rs6829875;rs6850828;rs34037615;rs1487631;rs6854998;rs4832768;rs72449732;rs983017	2	rs4488948;rs1487631		not_shared	Not	Diastolic blood pressure; Systolic blood pressure; Electrocardiographic traits; Electrocardiographic conduction measures; Resting heart rate; Electrocardiogram morphology (amplitude at temporal datapoints); Electrocardiogram morphology (amplitude at temporal datapoints); Electrocardiogram morphology (amplitude at temporal datapoints); Electrocardiogram morphology (amplitude at temporal datapoints); Electrocardiogram morphology (amplitude at temporal datapoints); Electrocardiogram morphology (amplitude at temporal datapoints); Electrocardiogram morphology (amplitude at temporal datapoints); Electrocardiogram morphology (amplitude at temporal datapoints); Electrocardiogram morphology (amplitude at temporal datapoints); Electrocardiogram morphology (amplitude at temporal datapoints); Electrocardiogram morphology (amplitude at temporal datapoints); Electrocardiogram morphology (amplitude at temporal datapoints); Electrocardiogram morphology (amplitude at temporal datapoints); Electrocardiogram morphology (amplitude at temporal datapoints); Electrocardiogram morphology (amplitude at temporal datapoints); Electrocardiogram morphology (amplitude at temporal datapoints); Electrocardiogram morphology (amplitude at temporal datapoints); Electrocardiogram morphology (amplitude at temporal datapoints); Electrocardiogram morphology (amplitude at temporal datapoints); Electrocardiogram morphology (amplitude at temporal datapoints); Electrocardiogram morphology (amplitude at temporal datapoints); Electrocardiogram morphology (amplitude at temporal datapoints); Electrocardiogram morphology (amplitude at temporal datapoints); Electrocardiogram morphology (amplitude at temporal datapoints); Electrocardiogram morphology (amplitude at temporal datapoints); Electrocardiogram morphology (amplitude at temporal datapoints); Electrocardiogram morphology (amplitude at temporal datapoints); Electrocardiogram morphology (amplitude at temporal datapoints); Electrocardiogram morphology (amplitude at temporal datapoints); Electrocardiogram morphology (amplitude at temporal datapoints); Electrocardiogram morphology (amplitude at temporal datapoints); Electrocardiogram morphology (amplitude at temporal datapoints); Electrocardiogram morphology (amplitude at temporal datapoints); Electrocardiogram morphology (amplitude at temporal datapoints); Electrocardiogram morphology (amplitude at temporal datapoints); Electrocardiogram morphology (amplitude at temporal datapoints); Pulse pressure; Electrocardiographic traits; Electrocardiographic traits; Electrocardiographic traits; Electrocardiographic conduction measures; Heart rate response to recovery post exercise; Pulse pressure; Electrocardiographic traits; Electrocardiographic traits (multivariate); Cardiorespiratory fitness (vo2 max); Electrocardiogram morphology (amplitude at temporal datapoints); Electrocardiogram morphology (amplitude at temporal datapoints); Electrocardiogram morphology (amplitude at temporal datapoints); Electrocardiogram morphology (amplitude at temporal datapoints); Electrocardiogram morphology (amplitude at temporal datapoints); Electrocardiogram morphology (amplitude at temporal datapoints); Electrocardiogram morphology (amplitude at temporal datapoints); Electrocardiogram morphology (amplitude at temporal datapoints); Electrocardiogram morphology (amplitude at temporal datapoints); Electrocardiogram morphology (amplitude at temporal datapoints); Electrocardiogram morphology (amplitude at temporal datapoints); Electrocardiogram morphology (amplitude at temporal datapoints); Electrocardiogram morphology (amplitude at temporal datapoints); Electrocardiogram morphology (amplitude at temporal datapoints); Electrocardiogram morphology (amplitude at temporal datapoints); Electrocardiogram morphology (amplitude at temporal datapoints); Electrocardiogram morphology (amplitude at temporal datapoints); Electrocardiogram morphology (amplitude at temporal datapoints); Electrocardiogram morphology (amplitude at temporal datapoints); Electrocardiogram morphology (amplitude at temporal datapoints); Electrocardiogram morphology (amplitude at temporal datapoints); Electrocardiogram morphology (amplitude at temporal datapoints); Electrocardiogram morphology (amplitude at temporal datapoints); Electrocardiogram morphology (amplitude at temporal datapoints); Electrocardiogram morphology (amplitude at temporal datapoints); Electrocardiogram morphology (amplitude at temporal datapoints); Electrocardiogram morphology (amplitude at temporal datapoints); Electrocardiogram morphology (amplitude at temporal datapoints); Electrocardiogram morphology (amplitude at temporal datapoints); Electrocardiogram morphology (amplitude at temporal datapoints); Electrocardiogram morphology (amplitude at temporal datapoints); Electrocardiogram morphology (amplitude at temporal datapoints); Electrocardiogram morphology (amplitude at temporal datapoints); Electrocardiogram morphology (amplitude at temporal datapoints); Electrocardiogram morphology (amplitude at temporal datapoints); Electrocardiogram morphology (amplitude at temporal datapoints); Electrocardiogram morphology (amplitude at temporal datapoints); Electrocardiogram morphology (amplitude at temporal datapoints); Electrocardiogram morphology (amplitude at temporal datapoints); Electrocardiogram morphology (amplitude at temporal datapoints); Electrocardiogram morphology (amplitude at temporal datapoints); Electrocardiogram morphology (amplitude at temporal datapoints); Electrocardiogram morphology (amplitude at temporal datapoints); Electrocardiogram morphology (amplitude at temporal datapoints); Electrocardiogram morphology (amplitude at temporal datapoints); Electrocardiogram morphology (amplitude at temporal datapoints); Electrocardiogram morphology (amplitude at temporal datapoints); Electrocardiogram morphology (amplitude at temporal datapoints); Electrocardiogram morphology (amplitude at temporal datapoints); Electrocardiogram morphology (amplitude at temporal datapoints); Electrocardiogram morphology (amplitude at temporal datapoints); Electrocardiogram morphology (amplitude at temporal datapoints); Electrocardiogram morphology (amplitude at temporal datapoints); Electrocardiogram morphology (amplitude at temporal datapoints); Electrocardiogram morphology (amplitude at temporal datapoints); Electrocardiogram morphology (amplitude at temporal datapoints); Electrocardiogram morphology (amplitude at temporal datapoints); Electrocardiogram morphology (amplitude at temporal datapoints); Electrocardiogram morphology (amplitude at temporal datapoints); Electrocardiogram morphology (amplitude at temporal datapoints); Electrocardiogram morphology (amplitude at temporal datapoints); Electrocardiogram morphology (amplitude at temporal datapoints); Pulse pressure; Cardiorespiratory fitness (vo2 max); Heart rate response to exercise; Pulse pressure; Resting heart rate; Systolic blood pressure; Systolic blood pressure; Systolic blood pressure; Cardiovascular disease; Diastolic blood pressure; Systolic blood pressure; Systolic blood pressure; Cardiovascular disease; Diastolic blood pressure; Diastolic blood pressure; Systolic blood pressure; Systolic blood pressure; Systolic blood pressure; Medication use for hypertension (number of purchases); Diastolic blood pressure; Pulse pressure; Systolic blood pressure; Systolic blood pressure; Pulse pressure; Systolic blood pressure; Pulse pressure; Pulse pressure; Systolic blood pressure; Systolic blood pressure; Pulse pressure
225	4:41818294:T:TTTTG	rs137937080	4	41818294	1.306e-09	41818294	41818294	1	1	1	rs137937080	1	rs137937080		not_shared	Not	Diastolic blood pressure; Systolic blood pressure; Cardioembolic stroke (MTAG); Diastolic blood pressure; Diastolic blood pressure; Systolic blood pressure; Coronary artery disease; Cardiovascular disease; Systolic blood pressure; Diastolic blood pressure; Systolic blood pressure; Congenital heart disease (inherited effect); Pulse pressure; Diastolic blood pressure; Systolic blood pressure; Medication use for hypertension (number of purchases); Coronary artery disease; Systolic blood pressure; Diastolic blood pressure; Systolic blood pressure; Coronary artery disease; Systolic blood pressure; Cardiovascular disease; COVID-19 or hypertension (pleiotropy); Systolic blood pressure; Essential hypertension (time to event); Diastolic blood pressure; Blood pressure (pleiotropy model 1 DBP adjusted for estimated causal effects x SBP); Coronary artery disease; Systolic blood pressure; Systolic blood pressure; Diastolic blood pressure; Diastolic blood pressure; Systolic blood pressure; Diastolic blood pressure; Pulse pressure; Pulse pressure; Pulse pressure; Systolic blood pressure; Systolic blood pressure; Pulse pressure; Systolic blood pressure; Systolic blood pressure; Pulse pressure; Cardiovascular disease; Systolic blood pressure
226	4:45292910:C:T	rs34117000	4	45292910	5.65e-10	45216219	45344147	70	70	1	rs34117000	1	rs34117000		not_shared	Not	Heart rate response to recovery post exercise (20 sec); Heart rate response to exercise; Heart rate response to recovery post exercise; Heart rate response to exercise; Resting heart rate; Resting heart rate; Heart rate response to recovery post exercise (40 sec); Heart rate response to recovery post exercise (50 sec); Heart rate increase in response to exercise; Heart rate response to recovery post exercise (30 sec); Pulse rate; Blood pressure (pleiotropy model 1 DBP adjusted for estimated causal effects x SBP); Electrocardiogram morphology (amplitude at temporal datapoints); Electrocardiogram morphology (amplitude at temporal datapoints); Electrocardiogram morphology (amplitude at temporal datapoints); Electrocardiogram morphology (amplitude at temporal datapoints); Electrocardiogram morphology (amplitude at temporal datapoints); Electrocardiogram morphology (amplitude at temporal datapoints); Electrocardiogram morphology (amplitude at temporal datapoints); Electrocardiogram morphology (amplitude at temporal datapoints); Electrocardiogram morphology (amplitude at temporal datapoints); Electrocardiogram morphology (amplitude at temporal datapoints); Electrocardiogram morphology (amplitude at temporal datapoints); Electrocardiogram morphology (amplitude at temporal datapoints); Electrocardiogram morphology (amplitude at temporal datapoints); Electrocardiogram morphology (amplitude at temporal datapoints); Electrocardiogram morphology (amplitude at temporal datapoints); Electrocardiogram morphology (amplitude at temporal datapoints); Blood pressure (pleiotropy model 1 DBP adjusted for estimated causal effects x SBP); Blood pressure (pleiotropy model 2 SBP adjusted for estimated causal effects x DBP); Resting heart rate; Resting heart rate; High-sensitivity cardiac troponin T levels; High-sensitivity cardiac troponin T levels; Hypertrophic cardiomyopathy; Hypertrophic cardiomyopathy (MTAG); Diastolic blood pressure; Myocardial infarction; Ischemic stroke; Systolic blood pressure; Coronary artery disease or plasminogen activator inhibitor 1 levels (pleiotropy); Cardiovascular disease risk factors; Cardiovascular disease risk factors; Body fat percentage and coronary artery disease (pairwise); Waist-hip ratio and coronary artery disease (pairwise); Body mass index and coronary artery disease (pairwise); MOB-like protein phocein level in Chronic kidney disease with hypertension and no diabetes (19332_1); Protein Wnt-10b level in Chronic kidney disease with hypertension and no diabetes (21940_12); White matter hyperintensity volume (adjusted for hypertension); White matter hyperintensity volume (adjusted for hypertension); Myocardial infarction; Transmembrane and coiled-coil domains protein 3 level in Chronic kidney disease with hypertension and no diabetes (8922_4); Hemoglobin subunit theta-1 level in Chronic kidney disease with hypertension and no diabetes (7965_25); Pre-miRNA 5'-monophosphate methyltransferase level in Chronic kidney disease with hypertension and no diabetes (21115_48); Arginyl-tRNA--protein transferase 1 level in Chronic kidney disease with hypertension and no diabetes (25108_6); Proteasome subunit beta type-10 level in Chronic kidney disease with hypertension and no diabetes (21861_8); Alpha-N-acetylneuraminide alpha-2,8-sialyltransferase level in Chronic kidney disease with hypertension and no diabetes (21508_7); Forkhead box protein O1A level in Chronic kidney disease with hypertension and no diabetes (22055_31); Leucine-rich repeat neuronal protein 1 level in Chronic kidney disease with hypertension and no diabetes (11293_14); Kinetochore protein Spc25 level in Chronic kidney disease with hypertension and no diabetes (22782_80); Tubulin-specific chaperone A level in Chronic kidney disease with hypertension and no diabetes (12501_10); ADP-ribosylation factor-like protein 2 level in Chronic kidney disease with hypertension and no diabetes (12587_65); Cytidine deaminase level in Chronic kidney disease with hypertension and no diabetes (18336_31); Tumor protein p53-inducible protein 11 level in Chronic kidney disease with hypertension and no diabetes (13022_20); Coronary artery disease; Alzheimer's disease in hypertension-negative individuals; Alzheimer's disease in hypertension; Cardiotrophin-1 levels (CTF1.13732.79.3); Resting heart rate; Myocardial infarction; Coronary artery disease; Coronary artery disease or tissue plasminogen activator levels (pleiotropy); Coronary artery disease; Diastolic blood pressure; Systolic blood pressure; Coronary artery disease; Coronary artery disease; Systolic blood pressure; Diastolic blood pressure; Diastolic blood pressure; Systolic blood pressure; Diastolic blood pressure; Systolic blood pressure; Systolic blood pressure
227	4:56463775:C:T	rs11945489	4	56463775	3.065e-13	56215631	56667136	265	255	5	rs11945489;rs71194575;rs11361087;rs9790523;rs71192050	2	rs11945489;rs71192050		not_shared	Not	Systolic blood pressure; Diastolic blood pressure; Systolic blood pressure; Diastolic blood pressure; Systolic blood pressure; Diastolic blood pressure; Systolic blood pressure; Coronary artery disease; Systolic blood pressure; Coronary artery disease; Blood pressure (pleiotropy model 1 DBP adjusted for estimated causal effects x SBP); Blood pressure (pleiotropy model 2 SBP adjusted for estimated causal effects x DBP); Diastolic blood pressure; Coronary artery calcification; Medication use for hypertension (number of purchases); Systolic blood pressure
228	4:58131025:A:AT	rs34874593	4	58131025	1.694e-10	58111203	58136698	25	25	5	rs34874593;rs7680376;rs917676;rs35961169;rs6554443	1	rs34874593		not_shared	Not	Coronary artery disease; White matter hyperintensities in ischemic stroke; Systolic blood pressure; Systolic blood pressure; Diastolic blood pressure; Hypertension; Systolic blood pressure; Diastolic blood pressure; Systolic blood pressure; Cardiovascular disease; Diastolic blood pressure; Pulse pressure; Systolic blood pressure; Systolic blood pressure; Diastolic blood pressure; Coronary artery disease; Cardiovascular disease; Coronary artery disease; Coronary artery disease; Diastolic blood pressure x alcohol consumption interaction (2df test); Systolic blood pressure; Diastolic blood pressure; Coronary artery disease; Medication use for hypertension (number of purchases); Systolic blood pressure x alcohol consumption interaction (2df test); Hypertension complicating pregnancy; Coronary artery disease; Systolic blood pressure; Systolic blood pressure; Diastolic blood pressure x alcohol consumption interaction (2df test); Diastolic blood pressure; Systolic blood pressure; Diastolic blood pressure; Systolic blood pressure; Diastolic blood pressure x alcohol consumption (light vs heavy) interaction (2df test); Systolic blood pressure x alcohol consumption interaction (2df test); Myocardial infarction; Blood pressure; Blood pressure; Systolic blood pressure; Diastolic blood pressure; Hypertension; Diastolic blood pressure; Systolic blood pressure; Systolic blood pressure (cigarette smoking interaction); Diastolic blood pressure (cigarette smoking interaction); Diastolic blood pressure; Pulse pressure; Systolic blood pressure; Systolic blood pressure; Hypertension; Systolic blood pressure; Hypertension
229	4:61974397:A:G	rs111377230	4	61974397	7.378e-11	61373187	62663494	172	169	5	rs6833768;rs111377230;rs28637714;rs71609695;rs143485713	3	rs6833768;rs111377230;rs143485713		not_shared	Not	Diastolic blood pressure; Systolic blood pressure; Diastolic blood pressure; Systolic blood pressure; Diastolic blood pressure; Systolic blood pressure; Blood pressure (pleiotropy model 1 DBP adjusted for estimated causal effects x SBP); Blood pressure (pleiotropy model 1 DBP adjusted for estimated causal effects x SBP); Systolic blood pressure; Diastolic blood pressure; Diastolic blood pressure; Systolic blood pressure; Diastolic blood pressure; Coronary artery calcified atherosclerotic plaque (130 HU threshold) in type 2 diabetes; Systolic blood pressure; Diastolic blood pressure; Diastolic blood pressure; Systolic blood pressure; Diastolic blood pressure; Systolic blood pressure x alcohol consumption interaction (2df test); Diastolic blood pressure x alcohol consumption interaction (2df test); Systolic blood pressure; Diastolic blood pressure; Systolic blood pressure; Cardiovascular disease; Coronary artery disease; Hypertension; Diastolic blood pressure x alcohol consumption interaction (2df test); Diastolic blood pressure; Diastolic blood pressure; Systolic blood pressure; Diastolic blood pressure; Hypertension; Systolic blood pressure; Systolic blood pressure (cigarette smoking interaction); Diastolic blood pressure (cigarette smoking interaction); Diastolic blood pressure; Systolic blood pressure; Diastolic blood pressure; Systolic blood pressure; Diastolic blood pressure; Systolic blood pressure; Systolic blood pressure; Diastolic blood pressure; Systolic blood pressure; Systolic blood pressure; Systolic blood pressure x alcohol consumption interaction (2df test); Diastolic blood pressure x alcohol consumption interaction (2df test); Systolic blood pressure; Diastolic blood pressure; Systolic blood pressure; Cardiovascular disease; Coronary artery disease; Hypertension; Diastolic blood pressure x alcohol consumption interaction (2df test); Diastolic blood pressure; Diastolic blood pressure; Systolic blood pressure; Diastolic blood pressure; Hypertension; Systolic blood pressure; Systolic blood pressure (cigarette smoking interaction); Diastolic blood pressure (cigarette smoking interaction); Diastolic blood pressure; Systolic blood pressure; Diastolic blood pressure; Systolic blood pressure; Diastolic blood pressure; Systolic blood pressure; Systolic blood pressure; Diastolic blood pressure; Systolic blood pressure; Systolic blood pressure; Coronary artery disease or von Willebrand factor levels (pleiotropy); Resting heart rate; Resting heart rate; Electrocardiogram morphology (amplitude at temporal datapoints); Electrocardiogram morphology (amplitude at temporal datapoints); Electrocardiogram morphology (amplitude at temporal datapoints); Electrocardiogram morphology (amplitude at temporal datapoints); Electrocardiogram morphology (amplitude at temporal datapoints); Electrocardiogram morphology (amplitude at temporal datapoints); Electrocardiogram morphology (amplitude at temporal datapoints); Electrocardiogram morphology (amplitude at temporal datapoints); Electrocardiogram morphology (amplitude at temporal datapoints); Electrocardiogram morphology (amplitude at temporal datapoints); Electrocardiogram morphology (amplitude at temporal datapoints); Electrocardiogram morphology (amplitude at temporal datapoints); Electrocardiogram morphology (amplitude at temporal datapoints); Electrocardiogram morphology (amplitude at temporal datapoints); Electrocardiogram morphology (amplitude at temporal datapoints); Electrocardiogram morphology (amplitude at temporal datapoints); Electrocardiogram morphology (amplitude at temporal datapoints); Electrocardiogram morphology (amplitude at temporal datapoints); Electrocardiogram morphology (amplitude at temporal datapoints); Electrocardiogram morphology (amplitude at temporal datapoints); Electrocardiogram morphology (amplitude at temporal datapoints); Electrocardiogram morphology (amplitude at temporal datapoints); Electrocardiogram morphology (amplitude at temporal datapoints); Electrocardiogram morphology (amplitude at temporal datapoints); Electrocardiogram morphology (amplitude at temporal datapoints); Electrocardiographic traits (multivariate); Resting heart rate; Cis-5,8,11,14,17-eicosapentaenoic acid (C20:5n3) levels in coronary artery disease; Heart rate; Pulse pressure; Blood pressure (pleiotropy model 1 DBP adjusted for estimated causal effects x SBP); Blood pressure (pleiotropy model 2 SBP adjusted for estimated causal effects x DBP); Apolipoprotein A-II level in Chronic kidney disease with hypertension and no diabetes (7127_3); Resting heart rate; Electrocardiogram morphology (amplitude at temporal datapoints); Electrocardiogram morphology (amplitude at temporal datapoints); Electrocardiogram morphology (amplitude at temporal datapoints); Electrocardiogram morphology (amplitude at temporal datapoints); Electrocardiogram morphology (amplitude at temporal datapoints); Electrocardiogram morphology (amplitude at temporal datapoints); Diastolic blood pressure; Systolic blood pressure; Cardiovascular disease; Systolic blood pressure; Diastolic blood pressure
230	4:71237549:A:G	rs72655126	4	71237549	1.432e-08	71078972	71300955	8	8	1	rs72655126	1	rs72655126	rs9853237	shared	Not	Systolic blood pressure; Electrocardiographic traits (multivariate); Electrocardiogram morphology (amplitude at temporal datapoints); Electrocardiogram morphology (amplitude at temporal datapoints); Electrocardiogram morphology (amplitude at temporal datapoints); Electrocardiogram morphology (amplitude at temporal datapoints); Electrocardiogram morphology (amplitude at temporal datapoints)
231	4:78785154:G:GT	rs59100039	4	78785154	3.992e-10	78643791	78968798	132	129	3	rs59100039;rs71214389;rs3215111	1	rs59100039		not_shared	Not	Body mass index and diastolic blood pressure (bivariate analysis); Systolic blood pressure; Heart failure; Diastolic blood pressure; Electrocardiogram morphology (amplitude at temporal datapoints); Systolic blood pressure
232	4:80591434:C:T	rs34016159	4	80591434	2.732e-08	80591434	80591434	1	1	1	rs34016159	1	rs34016159		not_shared	Not	Blood pressure (pleiotropy model 2 SBP adjusted for estimated causal effects x DBP); Blood pressure (pleiotropy model 1 DBP adjusted for estimated causal effects x SBP); Essential hypertension (time to event); Thrombocytopenia in coronary artery bypass surgery; Systolic blood pressure; Systolic blood pressure; Systolic blood pressure; Cardiovascular disease; Pulse pressure; Diastolic blood pressure; Diastolic blood pressure; Systolic blood pressure; Systolic blood pressure; Systolic blood pressure; Hypertension; Systolic blood pressure x low social support interaction (2df test); Systolic blood pressure; Systolic blood pressure; Medication use for hypertension (number of purchases); Diastolic blood pressure; Systolic blood pressure; Pulse pressure; Pulse pressure
233	4:81181072:A:T	rs10857147	4	81181072	1.523e-28	81107440	81207963	147	142	7	rs56190605;4:81164952:G:T;rs989508;rs10857147;rs72658333;rs6848130;rs1902859	2	rs56190605;rs10857147		not_shared	Not	Essential hypertension (time to event); Systolic blood pressure; Diastolic blood pressure; Hypertension; Systolic blood pressure; Diastolic blood pressure; Diastolic blood pressure; Pulse pressure; Hypertension; Systolic blood pressure; Diastolic blood pressure; Pulse pressure; Diastolic blood pressure; Hypertension; Pulse pressure x alcohol consumption interaction (2df test); Systolic blood pressure; Blood pressure; Diastolic blood pressure; Systolic blood pressure; Diastolic blood pressure; Hypertension; Diastolic blood pressure; Systolic blood pressure; Systolic blood pressure; Pulse pressure; Diastolic blood pressure; Pulse pressure; Hypertension; Systolic blood pressure; Diastolic blood pressure; Systolic blood pressure; Systolic blood pressure; Diastolic blood pressure; Diastolic blood pressure (cigarette smoking interaction); Systolic blood pressure (cigarette smoking interaction); Diastolic blood pressure; Systolic blood pressure; Systolic blood pressure; Systolic blood pressure; Diastolic blood pressure; Diastolic blood pressure; Diastolic blood pressure; Diastolic blood pressure x alcohol consumption (light vs heavy) interaction (2df test); Systolic blood pressure x alcohol consumption interaction (2df test); Systolic blood pressure x alcohol consumption (light vs heavy) interaction (2df test); Coronary artery disease; Blood pressure; Blood pressure; Diastolic blood pressure; Pulse pressure; Hypertension; Systolic blood pressure; Systolic blood pressure; Diastolic blood pressure; Systolic blood pressure x depressive symptoms interaction (2df test); Cardioembolic stroke (MTAG); Systolic blood pressure; Diastolic blood pressure; Cardiovascular disease; Systolic blood pressure; Coronary artery disease; Systolic blood pressure; Diastolic blood pressure; Pulse pressure; Myocardial infarction; Coronary artery disease or factor XI levels (pleiotropy); Coronary artery disease; Coronary artery disease or fibrinogen levels (pleiotropy); Diastolic blood pressure; Coronary artery disease or factor VII levels (pleiotropy); Coronary artery disease or von Willebrand factor levels (pleiotropy); Coronary artery disease or factor VIII levels (pleiotropy); Systolic blood pressure; Coronary artery disease (myocardial infarction, percutaneous transluminal coronary angioplasty, coronary artery bypass grafting, angina or chromic ischemic heart disease); Coronary artery disease; Coronary artery disease; Diastolic blood pressure; Pulse pressure; Hypertension; Systolic blood pressure; Coronary artery disease; Pulse pressure; Systolic blood pressure; Pulse pressure; Pulse pressure; Ischemic stroke; Pulse pressure; Pulse pressure; Systolic blood pressure x alcohol consumption interaction (2df test); Diastolic blood pressure x alcohol consumption interaction (2df test); Diastolic blood pressure; Pulse pressure; Systolic blood pressure; Diastolic blood pressure; Diastolic blood pressure; Systolic blood pressure; Systolic blood pressure; Diastolic blood pressure; Ischemic stroke; Systolic blood pressure; Medication use for hypertension (number of purchases); Systolic blood pressure; Diastolic blood pressure; Diastolic blood pressure; Coronary artery disease; Hypertension; Hypertension; Diastolic blood pressure; Pulse pressure; Hypertension; Diastolic blood pressure x alcohol consumption (light vs heavy) interaction (2df test); Systolic blood pressure x alcohol consumption (light vs heavy) interaction (2df test); Systolic blood pressure; Systolic blood pressure; Diastolic blood pressure; Diastolic blood pressure; Pulse pressure; Systolic blood pressure; Diastolic blood pressure; Diastolic blood pressure; Systolic blood pressure; Systolic blood pressure; Hypertension; Hypertension; Diastolic blood pressure; Hypertension; Diastolic blood pressure; Systolic blood pressure; Pulse pressure; Myocardial infarction; Hypertension complicating pregnancy; Hypertension; Diastolic blood pressure x depressive symptoms interaction (2df test); Diastolic blood pressure; Hypertension; Systolic blood pressure; Systolic blood pressure; Early-onset ischemic stroke; Systolic blood pressure; Diastolic blood pressure; Systolic blood pressure; Systolic blood pressure; Hypertension; Diastolic blood pressure; Systolic blood pressure; Thrombocytopenia in coronary artery bypass surgery; Systolic blood pressure; Systolic blood pressure; Systolic blood pressure; Cardiovascular disease; Pulse pressure; Diastolic blood pressure; Diastolic blood pressure; Systolic blood pressure; Systolic blood pressure; Systolic blood pressure; Hypertension; Systolic blood pressure x low social support interaction (2df test); Systolic blood pressure; Systolic blood pressure; Medication use for hypertension (number of purchases); Diastolic blood pressure; Systolic blood pressure; Pulse pressure; Pulse pressure; Diastolic blood pressure; Systolic blood pressure; Medication use for hypertension (number of purchases); Cardiovascular disease; Diastolic blood pressure; Diastolic blood pressure; Blood pressure (pleiotropy model 1 DBP adjusted for estimated causal effects x SBP)
234	4:86167363:A:C	rs11730019	4	86167363	6.611e-09	86044195	86193479	151	149	1	rs11730019	1	rs11730019		not_shared	Not	Systolic blood pressure; Systolic blood pressure; Systolic blood pressure; Pulse pressure; Resting heart rate; Resting heart rate; Heart rate; Electrocardiogram morphology (amplitude at temporal datapoints); Electrocardiogram morphology (amplitude at temporal datapoints); Electrocardiogram morphology (amplitude at temporal datapoints); Electrocardiogram morphology (amplitude at temporal datapoints); Electrocardiogram morphology (amplitude at temporal datapoints); Electrocardiogram morphology (amplitude at temporal datapoints); Electrocardiogram morphology (amplitude at temporal datapoints); Electrocardiogram morphology (amplitude at temporal datapoints); Electrocardiogram morphology (amplitude at temporal datapoints); Electrocardiogram morphology (amplitude at temporal datapoints); Electrocardiogram morphology (amplitude at temporal datapoints); Resting heart rate; Resting heart rate; Heart rate
235	4:86747929:A:G	rs1563000	4	86747929	1.2e-12	86701617	86760684	42	42	6	rs1563000;rs10516757;rs12710823;rs72976751;rs10014188;rs58134223	1	rs1563000	rs77304792	shared	Not	Systolic blood pressure; Pulse pressure; Pulse pressure; Systolic blood pressure; Systolic blood pressure; Systolic blood pressure; Systolic blood pressure (cigarette smoking interaction); Systolic blood pressure; Medication use for hypertension (number of purchases); Systolic blood pressure; Diastolic blood pressure; Systolic blood pressure; Pulse pressure; Pulse pressure; Pulse pressure; Systolic blood pressure; Systolic blood pressure
236	4:88502043:A:C	rs13129363	4	88502043	2.179e-09	87772575	88502043	105	102	3	rs431836;rs10032394;rs13129363	3	rs431836;rs10032394;rs13129363	rs35352908	shared	Not	15 kDa selenoprotein level in Chronic kidney disease with hypertension and no diabetes (20087_3); Resting heart rate; Systolic blood pressure; Systolic blood pressure; Diastolic blood pressure; Diastolic blood pressure; Diastolic blood pressure; Systolic blood pressure
237	4:89796154:C:T	rs74710229	4	89796154	1.607e-11	89563281	89864446	71	67	2	rs200464130;rs74710229	2	rs200464130;rs74710229		not_shared	Not	Pulse pressure; Coronary artery disease; Medication use for hypertension (number of purchases); Chronic obstructive pulmonary disease or high blood pressure (pleiotropy); Pulse pressure; Systolic blood pressure; Pulse pressure; Diastolic blood pressure; Systolic blood pressure; White matter hyperintensity volume (adjusted for hypertension); White matter hyperintensity volume (adjusted for hypertension); Systolic blood pressure; Systolic blood pressure; Systolic blood pressure; Systolic blood pressure; Pulse pressure; Cardiovascular disease; Pulse pressure; Systolic blood pressure; Pulse pressure; Systolic blood pressure; Systolic blood pressure; Pulse pressure; Systolic blood pressure; Systolic blood pressure; Chronic obstructive pulmonary disease or high blood pressure (pleiotropy); Diastolic blood pressure; Systolic blood pressure; Diastolic blood pressure; Systolic blood pressure x alcohol consumption interaction (2df test); Diastolic blood pressure x alcohol consumption interaction (2df test); Body fat percentage or coronary artery disease (MTAG); Blood pressure; Blood pressure; Pulse pressure x alcohol consumption (light vs heavy) interaction (2df test); Systolic blood pressure x smoking status (ever vs never) interaction (2df test); Diastolic blood pressure x smoking status (ever vs never) interaction (2df test); Systolic blood pressure x smoking status (ever vs never) interaction (2df test); Diastolic blood pressure x smoking status (ever vs never) interaction (2df test); Systolic blood pressure x smoking status (current vs non-current) interaction (2df test); Diastolic blood pressure x smoking status (current vs non-current) interaction (2df test); Diastolic blood pressure x smoking status (current vs non-current) interaction (2df test); Systolic blood pressure x smoking status (current vs non-current) interaction (2df test); Diastolic blood pressure; Diastolic blood pressure x alcohol consumption (light vs heavy) interaction (2df test); Systolic blood pressure x alcohol consumption interaction (2df test); Diastolic blood pressure x alcohol consumption interaction (2df test); Diastolic blood pressure; Pulse pressure; Systolic blood pressure; Diastolic blood pressure; Systolic blood pressure; Diastolic blood pressure; Pulse pressure; Hypertension; Systolic blood pressure; COVID-19 or hypertension (pleiotropy); Coronary artery disease; Systolic blood pressure x depressive symptoms interaction (2df test); Hypertension; Diastolic blood pressure; Coronary artery disease; Coronary artery disease; Myocardial infarction; Coronary artery disease; Coronary artery disease; Myocardial infarction; Coronary artery disease (myocardial infarction, percutaneous transluminal coronary angioplasty, coronary artery bypass grafting, angina or chromic ischemic heart disease); Diastolic blood pressure; Pulse pressure; Hypertension; Systolic blood pressure; Systolic blood pressure; Myocardial infarction; Systolic blood pressure; Coronary artery disease; Hypertension; Hypertension; Systolic blood pressure; Coronary artery disease; Diastolic blood pressure; Pulse pressure; Hypertension; Pulse pressure x alcohol consumption interaction (2df test); Systolic blood pressure; Pulse pressure; Diastolic blood pressure; Diastolic blood pressure; Diastolic blood pressure; Pulse pressure; Pulse pressure; Systolic blood pressure; Systolic blood pressure; Systolic blood pressure; Cardiovascular disease; Coronary artery disease; Hypertension; Pulse pressure; Pulse pressure; Systolic blood pressure x alcohol consumption (light vs heavy) interaction (2df test); Medication use for hypertension (number of purchases); Pulse pressure x alcohol consumption interaction (2df test); Diastolic blood pressure x alcohol consumption interaction (2df test); Pulse pressure; Diastolic blood pressure; Pulse pressure; Pulse pressure; Systolic blood pressure; Systolic blood pressure; Systolic blood pressure; Diastolic blood pressure; Diastolic blood pressure; Systolic blood pressure x depressive symptoms interaction (2df test); Pulse pressure; Systolic blood pressure; Diastolic blood pressure; Systolic blood pressure; Systolic blood pressure; Diastolic blood pressure x smoking status (current vs non-current) interaction (2df test); Systolic blood pressure x smoking status (ever vs never) interaction (2df test); Diastolic blood pressure x smoking status (ever vs never) interaction (2df test); Systolic blood pressure x smoking status (ever vs never) interaction (2df test); Diastolic blood pressure x smoking status (ever vs never) interaction (2df test); Systolic blood pressure x smoking status (current vs non-current) interaction (2df test); Diastolic blood pressure x smoking status (current vs non-current) interaction (2df test); Diastolic blood pressure; Pulse pressure; Hypertension; Systolic blood pressure x alcohol consumption interaction (2df test); Systolic blood pressure; Systolic blood pressure (long-term average); Systolic blood pressure; Diastolic blood pressure; Diastolic blood pressure x alcohol consumption interaction (2df test); Systolic blood pressure; Pulse pressure; Blood pressure; Blood pressure; Blood pressure; Blood pressure; Blood pressure; Diastolic blood pressure; Hypertension; Systolic blood pressure; Diastolic blood pressure; Systolic blood pressure; Hypertension; Systolic blood pressure; Systolic blood pressure; Pulse pressure; Diastolic blood pressure; Pulse pressure; Hypertension; Hypertension; Systolic blood pressure; Systolic blood pressure (cigarette smoking interaction); Diastolic blood pressure (cigarette smoking interaction); Diastolic blood pressure; Systolic blood pressure; Systolic blood pressure; Pulse pressure; Diastolic blood pressure; Systolic blood pressure; Diastolic blood pressure; Diastolic blood pressure; Pulse pressure; Hypertension; Systolic blood pressure; Diastolic blood pressure (long-term average); Diastolic blood pressure x alcohol consumption (light vs heavy) interaction (2df test); Hypertension; Coronary artery disease or factor VIII levels (pleiotropy); Coronary artery disease or von Willebrand factor levels (pleiotropy); Coronary artery disease or factor XI levels (pleiotropy); Coronary artery disease or fibrinogen levels (pleiotropy); Coronary artery disease or factor VII levels (pleiotropy); Diastolic blood pressure; Coronary heart disease; Hypertension; Hypertension; Systolic blood pressure; Pulse pressure; Pulse pressure x alcohol consumption (light vs heavy) interaction (2df test); Coronary artery disease or plasminogen activator inhibitor 1 levels (pleiotropy); Coronary artery disease or tissue plasminogen activator levels (pleiotropy); Ischemic stroke; Medication use (vasodilators used in cardiac diseases); Systolic blood pressure x alcohol consumption interaction (2df test); Medication use (vasodilators used in cardiac diseases); Diastolic blood pressure (long-term average); Diastolic blood pressure x alcohol consumption (light vs heavy) interaction (2df test); Pulse pressure x alcohol consumption interaction (2df test); Systolic blood pressure x alcohol consumption interaction (2df test); Systolic blood pressure x depressive symptoms interaction (2df test); Diastolic blood pressure x alcohol consumption (light vs heavy) interaction (2df test); Spontaneous coronary artery dissection; Diastolic blood pressure; Diastolic blood pressure; Systolic blood pressure; Pulse pressure
238	4:95197110:A:G	rs13131414	4	95197110	1.372e-08	95197110	95256649	2	2	1	rs13131414	1	rs13131414		not_shared	Not	Diastolic blood pressure; Blood pressure (pleiotropy model 1 DBP adjusted for estimated causal effects x SBP); Blood pressure (pleiotropy model 2 SBP adjusted for estimated causal effects x DBP); Myocardial infarction; Coronary artery disease; Pulse pressure; Diastolic blood pressure; Diastolic blood pressure; Diastolic blood pressure; Pulse pressure; Blood pressure (pleiotropy model 1 DBP adjusted for estimated causal effects x SBP); Blood pressure (pleiotropy model 2 SBP adjusted for estimated causal effects x DBP); Myocardial infarction; Coronary artery disease or factor VIII levels (pleiotropy); Coronary artery disease or fibrinogen levels (pleiotropy); Coronary artery disease; Coronary artery disease; Coronary artery disease; Systolic blood pressure; Systolic blood pressure; Heart rate response to exercise; Heart rate response to exercise; Heart rate response to recovery post exercise; Diastolic blood pressure; Diastolic blood pressure; Heart rate response to recovery post exercise (50 sec); Heart rate increase in response to exercise; Systolic blood pressure; Diastolic blood pressure; Systolic blood pressure; Diastolic blood pressure; Systolic blood pressure; Diastolic blood pressure; Systolic blood pressure; Diastolic blood pressure; Systolic blood pressure
239	4:97024116:A:C	rs72678701	4	97024116	8.103e-09	96948521	97029410	3	3	1	rs72678701	1	rs72678701		not_shared	Not	Pulse pressure; Pulse pressure; Diastolic blood pressure; Diastolic blood pressure; Pulse pressure; Diastolic blood pressure; Diastolic blood pressure; Diastolic blood pressure; Pulse pressure; Diastolic blood pressure; Pulse pressure; Diastolic blood pressure x alcohol consumption interaction (2df test); Diastolic blood pressure x alcohol consumption interaction (2df test); Diastolic blood pressure x smoking status (ever vs never) interaction (2df test); Diastolic blood pressure x smoking status (ever vs never) interaction (2df test); Diastolic blood pressure x smoking status (current vs non-current) interaction (2df test); Diastolic blood pressure x smoking status (current vs non-current) interaction (2df test); Diastolic blood pressure; Pulse pressure; Systolic blood pressure; Diastolic blood pressure; Diastolic blood pressure; Systolic blood pressure; Systolic blood pressure; Coronary artery disease; Systolic blood pressure; Systolic blood pressure; Migraine and/or systolic blood pressure; Migraine and/or pulse pressure; Migraine with aura and/or systolic blood pressure; Migraine with aura and/or pulse pressure; Migraine without aura and/or systolic blood pressure; Migraine without aura and/or pulse pressure; Coronary artery disease; Pulse pressure; Migraine with aura and/or diastolic blood pressure; Migraine without aura and/or diastolic blood pressure; Pulse pressure; Migraine and/or diastolic blood pressure; Systolic blood pressure; Systolic blood pressure; Coronary artery disease; Myocardial infarction; Coronary artery disease; Pulse pressure; Systolic blood pressure; Coronary heart disease; Diastolic blood pressure; Diastolic blood pressure; Diastolic blood pressure; Diastolic blood pressure; Systolic blood pressure; Diastolic blood pressure; Diastolic blood pressure; Diastolic blood pressure; Diastolic blood pressure; Diastolic blood pressure
240	4:100239319:C:T	rs1229984	4	100239319	9.02e-11	100239319	100239319	1	1	1	rs1229984	1	rs1229984		not_shared	Not	Pulse pressure; Pulse pressure; Pulse pressure; Systolic blood pressure; Ideal cardiovascular health score (clinical and behavioral); Cardiovascular disease; Systolic blood pressure; Pulse pressure; Resting heart rate; Diastolic blood pressure; Heart rate response to recovery post exercise; Heart rate response to recovery post exercise (20 sec); Heart rate response to recovery post exercise (40 sec); Heart rate response to recovery post exercise (50 sec); Heart rate response to recovery post exercise (30 sec); RR interval (heart rate); Resting heart rate; Heart rate; Electrocardiogram morphology (amplitude at temporal datapoints); Electrocardiogram morphology (amplitude at temporal datapoints); Electrocardiogram morphology (amplitude at temporal datapoints); Electrocardiogram morphology (amplitude at temporal datapoints); Electrocardiogram morphology (amplitude at temporal datapoints); Electrocardiogram morphology (amplitude at temporal datapoints); Electrocardiogram morphology (amplitude at temporal datapoints); Electrocardiogram morphology (amplitude at temporal datapoints); Electrocardiogram morphology (amplitude at temporal datapoints); Electrocardiogram morphology (amplitude at temporal datapoints); Electrocardiogram morphology (amplitude at temporal datapoints); Electrocardiogram morphology (amplitude at temporal datapoints); Electrocardiogram morphology (amplitude at temporal datapoints); Electrocardiogram morphology (amplitude at temporal datapoints); Electrocardiogram morphology (amplitude at temporal datapoints); Electrocardiogram morphology (amplitude at temporal datapoints); Electrocardiogram morphology (amplitude at temporal datapoints); Pulse pressure; Predicted heart recovery rate; Pulse pressure; Pulse pressure; Resting heart rate; Diastolic blood pressure; Heart rate response to recovery post exercise; Heart rate response to recovery post exercise (20 sec); Heart rate response to recovery post exercise (40 sec); Heart rate response to recovery post exercise (50 sec); Heart rate response to recovery post exercise (30 sec); RR interval (heart rate); Resting heart rate; Resting heart rate; Resting heart rate; Heart rate response to recovery post exercise (10 sec); Heart rate increase in response to exercise; Heart rate; Electrocardiogram morphology (amplitude at temporal datapoints); Electrocardiogram morphology (amplitude at temporal datapoints); Electrocardiogram morphology (amplitude at temporal datapoints); Electrocardiogram morphology (amplitude at temporal datapoints); Electrocardiogram morphology (amplitude at temporal datapoints); Electrocardiogram morphology (amplitude at temporal datapoints); Electrocardiogram morphology (amplitude at temporal datapoints); Electrocardiogram morphology (amplitude at temporal datapoints); Electrocardiogram morphology (amplitude at temporal datapoints); Electrocardiogram morphology (amplitude at temporal datapoints); Electrocardiogram morphology (amplitude at temporal datapoints); Electrocardiogram morphology (amplitude at temporal datapoints); Electrocardiogram morphology (amplitude at temporal datapoints); Electrocardiogram morphology (amplitude at temporal datapoints); Electrocardiogram morphology (amplitude at temporal datapoints); Electrocardiogram morphology (amplitude at temporal datapoints); Electrocardiogram morphology (amplitude at temporal datapoints); Diastolic blood pressure; Pulse pressure; Cardiorespiratory fitness slope; Systolic blood pressure; Diastolic blood pressure; Hypertension; Systolic blood pressure; Pulse pressure; Diastolic blood pressure; Myocardial infarction; Pulse pressure; Systolic blood pressure x alcohol consumption interaction (2df test); Systolic blood pressure; Diastolic blood pressure; Hypertension; Systolic blood pressure; Systolic blood pressure; Systolic blood pressure; Hypertension; Blood pressure; Systolic blood pressure; Diastolic blood pressure; Hypertension; Diastolic blood pressure; Coronary artery disease; Systolic blood pressure; Diastolic blood pressure; Hypertension; Systolic blood pressure; Systolic blood pressure x alcohol consumption interaction (2df test); Systolic blood pressure (cigarette smoking interaction); Diastolic blood pressure (cigarette smoking interaction); Pulse pressure; Diastolic blood pressure; Systolic blood pressure; Diastolic blood pressure; Systolic blood pressure; Pulse pressure; Diastolic blood pressure; Diastolic blood pressure; Systolic blood pressure; Systolic blood pressure; Diastolic blood pressure; Systolic blood pressure; Coronary artery disease; Chronic obstructive pulmonary disease or high blood pressure (pleiotropy); Diastolic blood pressure; Diastolic blood pressure; Diastolic blood pressure; Hypertension; Systolic blood pressure; Coronary artery disease; Coronary artery disease; Coronary artery disease; Diastolic blood pressure; Hypertension; Diastolic blood pressure x alcohol consumption (light vs heavy) interaction (2df test); Diastolic blood pressure x alcohol consumption interaction (2df test); Diastolic blood pressure x alcohol consumption interaction (2df test); Systolic blood pressure; Diastolic blood pressure; Medication use for hypertension (number of purchases); Cardiovascular disease; Systolic blood pressure; Pulse pressure; Coronary artery disease; Coronary artery disease; Systolic blood pressure; Diastolic blood pressure; Pulse pressure; Systolic blood pressure; Pulse pressure; Diastolic blood pressure; Diastolic blood pressure; Systolic blood pressure; Systolic blood pressure; Hypertension; Diastolic blood pressure; Systolic blood pressure; Systolic blood pressure; Systolic blood pressure
241	4:103188709:C:T	rs13107325	4	103188709	4.552e-21	102464044	103387161	154	150	7	rs34805778;rs13107325;rs13109272;rs17199964;4:102926923:A:G;rs13101632;rs6855246	2	rs34805778;rs13107325		not_shared	Not	Diastolic blood pressure x low social support interaction (2df test); Diastolic blood pressure; Systolic blood pressure; Cardiovascular disease; Diastolic blood pressure x depressive symptoms interaction (2df test); Diastolic blood pressure x low social support interaction (2df test); Blood pressure; Systolic blood pressure; Diastolic blood pressure; Hypertension; Diastolic blood pressure; Systolic blood pressure; Hypertension; Diastolic blood pressure; Systolic blood pressure; Diastolic blood pressure x alcohol consumption interaction (2df test); Systolic blood pressure x alcohol consumption interaction (2df test); Diastolic blood pressure x alcohol consumption interaction (2df test); Body mass index and systole blood pressure (pairwise); Diastolic blood pressure; Systolic blood pressure; Diastolic blood pressure; Systolic blood pressure; Diastolic blood pressure; Diastolic blood pressure; Systolic blood pressure; Systolic blood pressure; Diastolic blood pressure; Systolic blood pressure; Diastolic blood pressure; Diastolic blood pressure x depressive symptoms interaction (2df test); Systolic blood pressure; Diastolic blood pressure; Systolic blood pressure; Systolic blood pressure; Diastolic blood pressure; Systolic blood pressure; Cardiovascular disease; Coronary artery disease; Coronary artery disease; Systolic blood pressure; Coronary artery disease; Coronary artery disease; Coronary artery disease; Diastolic blood pressure; Diastolic blood pressure; Cardiovascular disease; Systolic blood pressure; Systolic blood pressure; Pulse pressure; Systolic blood pressure
242	4:104233989:C:T	rs11938459	4	104233989	1.76e-08	104133376	104365233	131	129	1	rs11938459	1	rs11938459		not_shared	Not	Diastolic blood pressure; Cardiovascular disease; Pulse pressure; Pulse pressure; Diastolic blood pressure; Systolic blood pressure; Pulse pressure; Pulse pressure; Diastolic blood pressure; Pulse pressure; Systolic blood pressure; Systolic blood pressure (long-term average); Pulse pressure; Hypertension; Systolic blood pressure; Systolic blood pressure (long-term average); Diastolic blood pressure (long-term average); Coronary artery disease; Myocardial infarction; Systolic blood pressure; Hypertension; Myocardial infarction; Pulse pressure; Hypertension; Systolic blood pressure; Systolic blood pressure; Diastolic blood pressure; Pulse pressure; Systolic blood pressure; Pulse pressure; Pulse pressure; Systolic blood pressure; Systolic blood pressure; Systolic blood pressure x depressive symptoms interaction (2df test); Blood pressure; Systolic blood pressure (baseline); Coronary artery disease; Coronary artery disease (myocardial infarction, percutaneous transluminal coronary angioplasty, coronary artery bypass grafting, angina or chromic ischemic heart disease); Systolic blood pressure; Medication use for hypertension (number of purchases); Hypertension; Systolic blood pressure; Diastolic blood pressure; Pulse pressure; Hypertension; Systolic blood pressure; Systolic blood pressure; Diastolic blood pressure (long-term average); Pulse pressure; Coronary artery disease; Coronary artery disease; Coronary artery disease; Myocardial infarction; Myocardial infarction; Systolic blood pressure x alcohol consumption interaction (2df test); Pulse pressure x alcohol consumption interaction (2df test); Pulse pressure x alcohol consumption interaction (2df test); Pulse pressure x alcohol consumption (light vs heavy) interaction (2df test); Pulse pressure x alcohol consumption (light vs heavy) interaction (2df test); Diastolic blood pressure; Pulse pressure; Systolic blood pressure x depressive symptoms interaction (2df test); Coronary artery disease; Coronary artery disease; Coronary heart disease; Coronary heart disease; Coronary artery disease; Coronary artery disease or large artery stroke; Hypertension; Hypertension; Coronary artery disease or factor VIII levels (pleiotropy); Coronary artery disease or von Willebrand factor levels (pleiotropy); Coronary artery disease or factor XI levels (pleiotropy); Coronary artery disease or fibrinogen levels (pleiotropy); Coronary artery disease or factor VII levels (pleiotropy); Coronary artery disease; Pulse pressure; Systolic blood pressure x depressive symptoms interaction (2df test); Coronary artery disease; Medication use (vasodilators used in cardiac diseases); Medication use (vasodilators used in cardiac diseases); Systolic blood pressure; Diastolic blood pressure; Blood pressure; Blood pressure; Blood pressure; Systolic blood pressure; Systolic blood pressure; Diastolic blood pressure; Systolic blood pressure; Hypertension; Systolic blood pressure; Pulse pressure; Diastolic blood pressure; Pulse pressure; Hypertension; Systolic blood pressure; Systolic blood pressure; Systolic blood pressure (cigarette smoking interaction); Diastolic blood pressure (cigarette smoking interaction); Systolic blood pressure; Systolic blood pressure; Systolic blood pressure; Systolic blood pressure; Pulse pressure; Coronary artery disease; Coronary artery disease; Coronary artery disease; Cardiovascular disease; Blood pressure (pleiotropy model 1 DBP adjusted for estimated causal effects x SBP); Blood pressure (pleiotropy model 2 SBP adjusted for estimated causal effects x DBP); Systolic blood pressure; Systolic blood pressure; Systolic blood pressure; Diastolic blood pressure; Systolic blood pressure
243	4:106910958:C:T	rs56388530	4	106910958	2.08e-13	106910453	106911742	4	4	1	rs56388530	1	rs56388530		not_shared	Not	Systolic blood pressure; Pulse pressure; Systolic blood pressure; Medication use for hypertension (number of purchases); Cardiovascular disease; Systolic blood pressure; Systolic blood pressure; Systolic blood pressure; Systolic blood pressure; Pulse pressure; Hypertension; Systolic blood pressure; Diastolic blood pressure; Pulse pressure; Systolic blood pressure; Systolic blood pressure; Diastolic blood pressure; Diastolic blood pressure; Systolic blood pressure; Pulse pressure; Coronary artery disease; Coronary artery disease; Coronary artery disease
244	4:111338277:C:T	rs9994289	4	111338277	1.888e-09	111327003	111392100	40	39	1	rs9994289	1	rs9994289		not_shared	Not	Hypertension; Diastolic blood pressure; Systolic blood pressure; Systolic blood pressure; Systolic blood pressure; Diastolic blood pressure; Diastolic blood pressure; Systolic blood pressure; Diastolic blood pressure; Systolic blood pressure; Blood pressure; Blood pressure; Hypertension; Systolic blood pressure; Pulse pressure; Cardiovascular disease; Medication use for hypertension (number of purchases); Systolic blood pressure; Coronary artery disease; Coronary artery disease; Diastolic blood pressure; Diastolic blood pressure; Diastolic blood pressure; Systolic blood pressure; Diastolic blood pressure x depressive symptoms interaction (2df test); Systolic blood pressure x alcohol consumption interaction (2df test); Diastolic blood pressure x depressive symptoms interaction (2df test); Diastolic blood pressure; Diastolic blood pressure; Systolic blood pressure; Diastolic blood pressure x depressive symptoms interaction (2df test); Coronary heart disease; Coronary artery disease; Coronary artery disease; Diastolic blood pressure; Systolic blood pressure; Hypertension; Diastolic blood pressure; Systolic blood pressure; Diastolic blood pressure x depressive symptoms interaction (2df test); Coronary heart disease; Coronary artery disease; Coronary artery disease; Systolic blood pressure x alcohol consumption interaction (2df test); Diastolic blood pressure x depressive symptoms interaction (2df test); Diastolic blood pressure x depressive symptoms interaction (2df test); Diastolic blood pressure; Hypertension; Systolic blood pressure; Heart failure; Systolic blood pressure x smoking status (ever vs never) interaction (2df test); Diastolic blood pressure x smoking status (ever vs never) interaction (2df test); Diastolic blood pressure x smoking status (ever vs never) interaction (2df test); Systolic blood pressure x smoking status (current vs non-current) interaction (2df test); Systolic blood pressure x smoking status (current vs non-current) interaction (2df test); Diastolic blood pressure x smoking status (current vs non-current) interaction (2df test); Diastolic blood pressure x smoking status (current vs non-current) interaction (2df test); Systolic blood pressure x smoking status (ever vs never) interaction (2df test); Coronary artery disease or fibrinogen levels (pleiotropy); Systolic blood pressure x alcohol consumption interaction (2df test); Diastolic blood pressure x alcohol consumption interaction (2df test); Systolic blood pressure x alcohol consumption (light vs heavy) interaction (2df test); Systolic blood pressure; Diastolic blood pressure; Coronary heart disease; Diastolic blood pressure; Coronary artery disease; Diastolic blood pressure; Coronary artery disease; Diastolic blood pressure; Ischemic stroke; Ischemic stroke; Ischemic stroke (large artery atherosclerosis); Ischemic stroke (small-vessel); Ischemic stroke or tissue plasminogen activator levels (pleiotropy); Ischemic stroke or plasminogen activator inhibitor 1 levels (pleiotropy); Ischemic stroke or fibrinogen levels (pleiotropy); Ischemic stroke or von Willebrand factor levels (pleiotropy); Ischemic stroke or factor XI levels (pleiotropy); Ischemic stroke or factor VII levels (pleiotropy); Coronary artery disease or plasminogen activator inhibitor 1 levels (pleiotropy); Ischemic stroke or factor VIII levels (pleiotropy); Coronary artery disease or tissue plasminogen activator levels (pleiotropy); Coronary artery disease; Systolic blood pressure; Diastolic blood pressure; Systolic blood pressure (cigarette smoking interaction); Diastolic blood pressure (cigarette smoking interaction); Diastolic blood pressure; Systolic blood pressure; Diastolic blood pressure; Systolic blood pressure; Diastolic blood pressure; Diastolic blood pressure; Diastolic blood pressure; Systolic blood pressure; Diastolic blood pressure; Diastolic blood pressure; Heart failure (multivariate analysis); Diastolic blood pressure x depressive symptoms interaction (2df test); Systolic blood pressure; Cardiovascular disease; Systolic blood pressure x smoking status (ever vs never) interaction (2df test); Diastolic blood pressure x smoking status (ever vs never) interaction (2df test); Diastolic blood pressure x smoking status (ever vs never) interaction (2df test); Systolic blood pressure x smoking status (current vs non-current) interaction (2df test); Systolic blood pressure x smoking status (current vs non-current) interaction (2df test); Diastolic blood pressure x smoking status (current vs non-current) interaction (2df test); Diastolic blood pressure x smoking status (current vs non-current) interaction (2df test); Systolic blood pressure x smoking status (ever vs never) interaction (2df test); Systolic blood pressure; Diastolic blood pressure; Cardiovascular disease; Coronary artery disease
245	4:119478806:A:T	rs1994362	4	119478806	1.674e-09	119465101	119478806	28	28	1	rs1994362	1	rs1994362		not_shared	Not	Diastolic blood pressure; RR interval (heart rate); Electrocardiographic traits (multivariate); Systolic blood pressure; Systolic blood pressure
246	4:120557014:G:T	rs2389875	4	120557014	5.411e-13	120062383	120612853	1038	1017	4	rs2389875;rs6534149;rs72910585;rs73844769	1	rs2389875		not_shared	Not	Diastolic blood pressure; Fatty acid-binding protein, intestinal level in Chronic kidney disease with hypertension and no diabetes (15385_116); Diastolic blood pressure; Diastolic blood pressure; Systolic blood pressure; Diastolic blood pressure; Diastolic blood pressure
247	4:131844402:C:T	rs34528208	4	131844402	1.106e-08	131792029	131844522	33	33	1	rs34528208	1	rs34528208		not_shared	Not	Hypertrophic cardiomyopathy (sarcomere positive)
248	4:135503098:A:AT	rs566722388	4	135503098	2.147e-08	135464821	135566159	62	60	1	rs566722388	1	rs566722388	rs77199928	shared	Not	Systolic blood pressure (baseline); Diastolic blood pressure; Diastolic blood pressure; Systolic blood pressure; Systolic blood pressure; Lactase-phlorizin hydrolase level in Chronic kidney disease with hypertension and no diabetes (9017_58); Sudden cardiac arrest in coronary artery disease; Systolic blood pressure
249	4:137082150:A:T	rs72718768	4	137082150	4.173e-08	137076233	137138570	3	3	1	rs72718768	1	rs72718768		not_shared	Not	Lactase-phlorizin hydrolase level in Chronic kidney disease with hypertension and no diabetes (9017_58); Electrocardiographic traits; Heart rate; Cardioembolic stroke (MTAG); Resting heart rate; Pulse rate; Pulse pressure; Pulse pressure; Heart rate response to recovery post exercise (40 sec); Heart rate response to recovery post exercise (50 sec); Heart rate response to recovery post exercise; Heart rate response to recovery post exercise (20 sec); Heart rate response to recovery post exercise (30 sec); Heart rate; Heart rate response to recovery post exercise (10 sec)
250	4:138110594:C:T	rs72716117	4	138110594	2.982e-10	137970673	138381947	56	54	6	rs72716117;rs2114148;rs72714076;rs116043868;rs5862324;rs17049637	2	rs72716117;rs116043868	rs369047683	shared	Not	Systolic blood pressure; Systolic blood pressure; Diastolic blood pressure; Systolic blood pressure; Resting heart rate; Hypertrophic cardiomyopathy; Electrocardiogram morphology (amplitude at temporal datapoints); Electrocardiogram morphology (amplitude at temporal datapoints); Electrocardiogram morphology (amplitude at temporal datapoints); Electrocardiogram morphology (amplitude at temporal datapoints); Hypertrophic cardiomyopathy; Hypertrophic cardiomyopathy (MTAG); Heart failure (multivariate analysis); Systolic blood pressure; Systolic blood pressure
251	4:144046388:C:CTCTG	rs143876369	4	144046388	9.913e-17	143486962	144367305	1030	1017	18	rs2017146;rs6537127;rs11354414;rs34280160;rs34133365;rs55976766;rs893929;rs535535395;rs116767708;rs143876369;rs201835058;rs146906162;rs57621062;rs199636049;rs564705164;rs530158295;rs28925904;rs300952	4	rs2017146;rs116767708;rs143876369;rs28925904		not_shared	Not	Diastolic blood pressure (long-term average); Systolic blood pressure; Medication use for hypertension (number of purchases); Systolic blood pressure; Systolic blood pressure; Cardiovascular disease; Diastolic blood pressure
252	4:146871588:C:T	rs28456187	4	146871588	7.511e-09	146871588	146871588	1	1	1	rs28456187	1	rs28456187		not_shared	Novel
253	4:148348726:A:AT	rs34273504	4	148348726	3.452e-08	148334944	148353555	3	3	1	rs34273504	1	rs34273504		not_shared	Not	Diastolic blood pressure; Systolic blood pressure; Medication use for hypertension (number of purchases); Systolic blood pressure; Diastolic blood pressure; Systolic blood pressure; Diastolic blood pressure; Systolic blood pressure; Systolic blood pressure; Systolic blood pressure; Diastolic blood pressure; Systolic blood pressure; Diastolic blood pressure; Diastolic blood pressure; Diastolic blood pressure; Diastolic blood pressure; Diastolic blood pressure; Diastolic blood pressure; Systolic blood pressure; Diastolic blood pressure; Diastolic blood pressure; Systolic blood pressure; Diastolic blood pressure; Systolic blood pressure; Systolic blood pressure; Diastolic blood pressure; Systolic blood pressure; Diastolic blood pressure; Diastolic blood pressure; Diastolic blood pressure; Diastolic blood pressure; Diastolic blood pressure; Diastolic blood pressure; Systolic blood pressure; Diastolic blood pressure
254	4:150202672:C:T	rs4835570	4	150202672	6.179e-19	148970403	150315677	308	301	13	rs34957409;rs6857487;rs72729971;rs72728439;rs76438846;rs61760320;rs9990619;rs77227545;rs59885951;rs114789765;rs4835570;rs10017483;rs28718379	5	rs34957409;rs6857487;rs72729971;rs77227545;rs4835570		not_shared	Not	Resting heart rate; Pulse rate; Pulse rate; Electrocardiogram morphology (amplitude at temporal datapoints); Electrocardiogram morphology (amplitude at temporal datapoints); Electrocardiogram morphology (amplitude at temporal datapoints); Electrocardiogram morphology (amplitude at temporal datapoints); Electrocardiogram morphology (amplitude at temporal datapoints); Electrocardiogram morphology (amplitude at temporal datapoints); Electrocardiogram morphology (amplitude at temporal datapoints); Electrocardiogram morphology (amplitude at temporal datapoints); Electrocardiogram morphology (amplitude at temporal datapoints); Electrocardiogram morphology (amplitude at temporal datapoints); Electrocardiogram morphology (amplitude at temporal datapoints); Electrocardiogram morphology (amplitude at temporal datapoints); Diastolic blood pressure; Diastolic blood pressure; Blood pressure (pleiotropy model 1 DBP adjusted for estimated causal effects x SBP); Diastolic blood pressure; Electrocardiographic traits; Cardioembolic stroke (MTAG); Electrocardiogram morphology (amplitude at temporal datapoints); Electrocardiogram morphology (amplitude at temporal datapoints); Electrocardiogram morphology (amplitude at temporal datapoints); Electrocardiogram morphology (amplitude at temporal datapoints); Electrocardiogram morphology (amplitude at temporal datapoints); Electrocardiogram morphology (amplitude at temporal datapoints); Electrocardiogram morphology (amplitude at temporal datapoints); Electrocardiogram morphology (amplitude at temporal datapoints); Electrocardiogram morphology (amplitude at temporal datapoints); Electrocardiogram morphology (amplitude at temporal datapoints); Electrocardiogram morphology (amplitude at temporal datapoints); Electrocardiogram morphology (amplitude at temporal datapoints); Electrocardiogram morphology (amplitude at temporal datapoints); Electrocardiogram morphology (amplitude at temporal datapoints); Electrocardiogram morphology (amplitude at temporal datapoints); Electrocardiogram morphology (amplitude at temporal datapoints); Electrocardiogram morphology (amplitude at temporal datapoints); Electrocardiogram morphology (amplitude at temporal datapoints); Electrocardiogram morphology (amplitude at temporal datapoints); Electrocardiogram morphology (amplitude at temporal datapoints); Electrocardiogram morphology (amplitude at temporal datapoints); Electrocardiogram morphology (amplitude at temporal datapoints); Electrocardiogram morphology (amplitude at temporal datapoints); Electrocardiogram morphology (amplitude at temporal datapoints); Electrocardiogram morphology (amplitude at temporal datapoints); Electrocardiogram morphology (amplitude at temporal datapoints); Electrocardiogram morphology (amplitude at temporal datapoints); Electrocardiogram morphology (amplitude at temporal datapoints); Electrocardiogram morphology (amplitude at temporal datapoints); Electrocardiogram morphology (amplitude at temporal datapoints); Electrocardiographic traits; Systolic blood pressure; Diastolic blood pressure; Electrocardiographic traits; Electrocardiographic traits (multivariate); Cardioembolic stroke (MTAG); Electrocardiogram morphology (amplitude at temporal datapoints); Electrocardiogram morphology (amplitude at temporal datapoints); Electrocardiogram morphology (amplitude at temporal datapoints); Electrocardiogram morphology (amplitude at temporal datapoints); Electrocardiogram morphology (amplitude at temporal datapoints); Electrocardiogram morphology (amplitude at temporal datapoints); Electrocardiogram morphology (amplitude at temporal datapoints); Electrocardiogram morphology (amplitude at temporal datapoints); Electrocardiogram morphology (amplitude at temporal datapoints); Electrocardiogram morphology (amplitude at temporal datapoints); Electrocardiogram morphology (amplitude at temporal datapoints); Electrocardiogram morphology (amplitude at temporal datapoints); Electrocardiogram morphology (amplitude at temporal datapoints); Electrocardiogram morphology (amplitude at temporal datapoints); Electrocardiogram morphology (amplitude at temporal datapoints); Electrocardiogram morphology (amplitude at temporal datapoints); Electrocardiogram morphology (amplitude at temporal datapoints); Electrocardiogram morphology (amplitude at temporal datapoints); Electrocardiogram morphology (amplitude at temporal datapoints); Electrocardiogram morphology (amplitude at temporal datapoints); Electrocardiogram morphology (amplitude at temporal datapoints); Electrocardiogram morphology (amplitude at temporal datapoints); Electrocardiogram morphology (amplitude at temporal datapoints); Electrocardiogram morphology (amplitude at temporal datapoints); Electrocardiogram morphology (amplitude at temporal datapoints); Electrocardiogram morphology (amplitude at temporal datapoints); Electrocardiogram morphology (amplitude at temporal datapoints); Electrocardiogram morphology (amplitude at temporal datapoints); Electrocardiogram morphology (amplitude at temporal datapoints); Electrocardiogram morphology (amplitude at temporal datapoints); Electrocardiographic traits; Diastolic blood pressure; Systolic blood pressure; Diastolic blood pressure; Diastolic blood pressure; Coronary artery disease; Myocardial infarction; Myocardial infarction; Coronary artery disease or factor XI levels (pleiotropy); Coronary artery disease or fibrinogen levels (pleiotropy); Coronary artery disease or von Willebrand factor levels (pleiotropy); Coronary artery disease or factor VII levels (pleiotropy); Coronary artery disease or factor VIII levels (pleiotropy); Coronary artery disease; Coronary artery disease; Coronary artery disease (myocardial infarction, percutaneous transluminal coronary angioplasty, coronary artery bypass grafting, angina or chromic ischemic heart disease); Coronary artery disease; Coronary artery disease; Diastolic blood pressure x alcohol consumption interaction (2df test); Systolic blood pressure x alcohol consumption interaction (2df test); Diastolic blood pressure (cigarette smoking interaction); Systolic blood pressure (cigarette smoking interaction); Diastolic blood pressure; Systolic blood pressure; Systolic blood pressure; Coronary artery disease; Myocardial infarction; Medication use for hypertension (number of purchases); Cardiovascular disease; Systolic blood pressure; Diastolic blood pressure; Systolic blood pressure; Diastolic blood pressure; Hypertension; Diastolic blood pressure; Diastolic blood pressure; Systolic blood pressure
255	4:151076142:A:G	rs6827655	4	151076142	4.787e-10	150974933	152046979	327	315	6	rs6827655;rs62338172;rs4320118;rs12503255;rs11099759;rs192054872	3	rs6827655;rs12503255;rs192054872		not_shared	Not	Medication use for hypertension (number of purchases); Systolic blood pressure; Systolic blood pressure; White matter hyperintensity volume x hypertension interaction (2df); White matter hyperintensity volume x hypertension interaction (2df); White matter hyperintensity volume (adjusted for hypertension); Blood pressure (pleiotropy model 1 DBP adjusted for estimated causal effects x SBP); Diastolic blood pressure; Electrocardiographic traits; Cardioembolic stroke (MTAG); Electrocardiogram morphology (amplitude at temporal datapoints); Electrocardiogram morphology (amplitude at temporal datapoints); Electrocardiogram morphology (amplitude at temporal datapoints); Electrocardiogram morphology (amplitude at temporal datapoints); Electrocardiogram morphology (amplitude at temporal datapoints); Electrocardiogram morphology (amplitude at temporal datapoints); Electrocardiogram morphology (amplitude at temporal datapoints); Electrocardiogram morphology (amplitude at temporal datapoints); Electrocardiogram morphology (amplitude at temporal datapoints); Electrocardiogram morphology (amplitude at temporal datapoints); Electrocardiogram morphology (amplitude at temporal datapoints); Electrocardiogram morphology (amplitude at temporal datapoints); Electrocardiogram morphology (amplitude at temporal datapoints); Electrocardiogram morphology (amplitude at temporal datapoints); Electrocardiogram morphology (amplitude at temporal datapoints); Electrocardiogram morphology (amplitude at temporal datapoints); Electrocardiogram morphology (amplitude at temporal datapoints); Electrocardiogram morphology (amplitude at temporal datapoints); Electrocardiogram morphology (amplitude at temporal datapoints); Electrocardiogram morphology (amplitude at temporal datapoints); Electrocardiogram morphology (amplitude at temporal datapoints); Electrocardiogram morphology (amplitude at temporal datapoints); Electrocardiogram morphology (amplitude at temporal datapoints); Electrocardiogram morphology (amplitude at temporal datapoints); Electrocardiogram morphology (amplitude at temporal datapoints); Electrocardiogram morphology (amplitude at temporal datapoints); Electrocardiogram morphology (amplitude at temporal datapoints); Electrocardiogram morphology (amplitude at temporal datapoints); Electrocardiogram morphology (amplitude at temporal datapoints); Electrocardiogram morphology (amplitude at temporal datapoints); Electrocardiographic traits; Systolic blood pressure; Diastolic blood pressure; Electrocardiographic traits; Electrocardiographic traits (multivariate); Cardioembolic stroke (MTAG); Electrocardiogram morphology (amplitude at temporal datapoints); Electrocardiogram morphology (amplitude at temporal datapoints); Electrocardiogram morphology (amplitude at temporal datapoints); Electrocardiogram morphology (amplitude at temporal datapoints); Electrocardiogram morphology (amplitude at temporal datapoints); Electrocardiogram morphology (amplitude at temporal datapoints); Electrocardiogram morphology (amplitude at temporal datapoints); Electrocardiogram morphology (amplitude at temporal datapoints); Electrocardiogram morphology (amplitude at temporal datapoints); Electrocardiogram morphology (amplitude at temporal datapoints); Electrocardiogram morphology (amplitude at temporal datapoints); Electrocardiogram morphology (amplitude at temporal datapoints); Electrocardiogram morphology (amplitude at temporal datapoints); Electrocardiogram morphology (amplitude at temporal datapoints); Electrocardiogram morphology (amplitude at temporal datapoints); Electrocardiogram morphology (amplitude at temporal datapoints); Electrocardiogram morphology (amplitude at temporal datapoints); Electrocardiogram morphology (amplitude at temporal datapoints); Electrocardiogram morphology (amplitude at temporal datapoints); Electrocardiogram morphology (amplitude at temporal datapoints); Electrocardiogram morphology (amplitude at temporal datapoints); Electrocardiogram morphology (amplitude at temporal datapoints); Electrocardiogram morphology (amplitude at temporal datapoints); Electrocardiogram morphology (amplitude at temporal datapoints); Electrocardiogram morphology (amplitude at temporal datapoints); Electrocardiogram morphology (amplitude at temporal datapoints); Electrocardiogram morphology (amplitude at temporal datapoints); Electrocardiogram morphology (amplitude at temporal datapoints); Electrocardiogram morphology (amplitude at temporal datapoints); Electrocardiogram morphology (amplitude at temporal datapoints); Electrocardiographic traits; Diastolic blood pressure; Systolic blood pressure; Diastolic blood pressure; Diastolic blood pressure; Coronary artery disease; Myocardial infarction; Myocardial infarction; Coronary artery disease or factor XI levels (pleiotropy); Coronary artery disease or fibrinogen levels (pleiotropy); Coronary artery disease or von Willebrand factor levels (pleiotropy); Coronary artery disease or factor VII levels (pleiotropy); Coronary artery disease or factor VIII levels (pleiotropy); Coronary artery disease; Coronary artery disease; Coronary artery disease (myocardial infarction, percutaneous transluminal coronary angioplasty, coronary artery bypass grafting, angina or chromic ischemic heart disease); Coronary artery disease; Coronary artery disease; Diastolic blood pressure x alcohol consumption interaction (2df test); Systolic blood pressure x alcohol consumption interaction (2df test); Diastolic blood pressure (cigarette smoking interaction); Systolic blood pressure (cigarette smoking interaction); Diastolic blood pressure; Systolic blood pressure; Systolic blood pressure; Coronary artery disease; Myocardial infarction; Medication use for hypertension (number of purchases); Cardiovascular disease; Systolic blood pressure; Diastolic blood pressure; Systolic blood pressure; Diastolic blood pressure; Hypertension; Diastolic blood pressure; Diastolic blood pressure; Systolic blood pressure; Systolic blood pressure; Hypertension; Diastolic blood pressure; Systolic blood pressure; Cardiovascular disease; Systolic blood pressure; Diastolic blood pressure; Pulse pressure; Systolic blood pressure; Systolic blood pressure; Pulse pressure; Systolic blood pressure; Pulse pressure
256	4:156571210:C:T	rs13114389	4	156571210	1.153e-09	156468422	156683485	118	118	4	rs112179314;rs13114389;rs56329057;rs6812618	3	rs112179314;rs13114389;rs56329057	rs78973193	shared	Not	Diastolic blood pressure; Diastolic blood pressure; Coronary heart disease; Coronary artery disease; Hypertension; Systolic blood pressure; Diastolic blood pressure; Coronary artery disease; Coronary artery disease or factor XI levels (pleiotropy); Coronary artery disease or fibrinogen levels (pleiotropy); Coronary artery disease or factor VII levels (pleiotropy); Coronary artery disease or von Willebrand factor levels (pleiotropy); Coronary artery disease or factor VIII levels (pleiotropy); Diastolic blood pressure x alcohol consumption (light vs heavy) interaction (2df test); Systolic blood pressure x alcohol consumption interaction (2df test); Diastolic blood pressure x alcohol consumption interaction (2df test); Systolic blood pressure; Systolic blood pressure; Coronary artery disease; Diastolic blood pressure; Coronary artery disease; Coronary artery disease; Coronary artery disease; Coronary artery disease (myocardial infarction, percutaneous transluminal coronary angioplasty, coronary artery bypass grafting, angina or chromic ischemic heart disease); Myocardial infarction; Coronary artery disease; Myocardial infarction; Systolic blood pressure; Blood pressure; Systolic blood pressure; Diastolic blood pressure; Diastolic blood pressure; Systolic blood pressure; Hypertension; Diastolic blood pressure x alcohol consumption (light vs heavy) interaction (2df test); Systolic blood pressure x alcohol consumption interaction (2df test); Diastolic blood pressure (cigarette smoking interaction); Systolic blood pressure (cigarette smoking interaction); Diastolic blood pressure; Systolic blood pressure; Coronary artery disease; Diastolic blood pressure x depressive symptoms interaction (2df test); Medication use for hypertension (number of purchases); Cardiovascular disease; Systolic blood pressure x alcohol consumption interaction (2df test); Diastolic blood pressure x alcohol consumption interaction (2df test); Diastolic blood pressure; Diastolic blood pressure; Myocardial infarction; Hypertension; Systolic blood pressure
257	4:158376071:A:G	rs141309045	4	158376071	9.462e-09	158367001	158376071	4	4	1	rs141309045	1	rs141309045	rs10069648	shared	Not	Diastolic blood pressure; Systolic blood pressure; Systolic blood pressure; Diastolic blood pressure; Systolic blood pressure; Systolic blood pressure; Systolic blood pressure; Cardiovascular disease; Cardiovascular disease; Diastolic blood pressure; Systolic blood pressure; Medication use for hypertension (number of purchases); Systolic blood pressure; Pulse pressure; Hypertension; Pulse pressure; Systolic blood pressure; Systolic blood pressure; Pulse pressure; Pulse pressure; Systolic blood pressure; Pulse pressure; Cardiovascular disease; Diastolic blood pressure; Systolic blood pressure; Diastolic blood pressure
258	4:160090330:A:AC	4:160090330:A:AC	4	160090330	1.904e-08	159982236	160136995	96	96	1	4:160090330:A:AC	1	4:160090330:A:AC		not_shared	Not	Systolic blood pressure
259	4:174461562:C:T	rs4585277	4	174461562	4.338e-12	174438227	174474597	29	29	6	rs57012956;rs3214704;rs2877766;rs4585277;rs11933956;rs10520260	2	rs57012956;rs4585277	rs74265878	shared	Not	Diastolic blood pressure; Electrocardiogram morphology (amplitude at temporal datapoints); Electrocardiogram morphology (amplitude at temporal datapoints); Electrocardiogram morphology (amplitude at temporal datapoints); Electrocardiogram morphology (amplitude at temporal datapoints); Electrocardiogram morphology (amplitude at temporal datapoints); Electrocardiogram morphology (amplitude at temporal datapoints); Electrocardiogram morphology (amplitude at temporal datapoints); Electrocardiogram morphology (amplitude at temporal datapoints)
260	4:180814432:C:T	rs13144120	4	180814432	1.546e-10	180814432	180959080	21	19	1	rs13144120	1	rs13144120		not_shared	Novel
261	4:187756007:G:GGAGAGA	rs111858695	4	187756007	2.786e-10	187727260	187798494	11	9	1	rs111858695	1	rs111858695		not_shared	Not	White matter hyperintensity volume x hypertension interaction (2df); White matter hyperintensity volume x hypertension interaction (2df); White matter hyperintensity volume (adjusted for hypertension); White matter hyperintensity volume (adjusted for hypertension); Myocardial infarction; White matter hyperintensity volume (adjusted for hypertension); Coronary heart disease; Coronary artery disease; Coronary artery disease; Coronary artery disease; Resting heart rate
262	5:1279790:C:T	rs10069690	5	1279790	4.222e-09	1217937	1296727	12	11	2	rs114886869;rs10069690	2	rs114886869;rs10069690		not_shared	Not	High-sensitivity cardiac troponin I concentration; Systolic blood pressure; Diastolic blood pressure; Systolic blood pressure; Systolic blood pressure; Systolic blood pressure; Diastolic blood pressure; Diastolic blood pressure; Diastolic blood pressure; Cardiovascular disease; Systolic blood pressure; Diastolic blood pressure (long-term average); Systolic blood pressure; Systolic blood pressure; Systolic blood pressure; Systolic blood pressure; Diastolic blood pressure; Diastolic blood pressure; Hypertension; Systolic blood pressure; Diastolic blood pressure; Diastolic blood pressure; Diastolic blood pressure
263	5:2947877:G:T	rs2934528	5	2947877	9.535e-10	2947877	2950790	8	8	1	rs2934528	1	rs2934528	rs150585276	shared	Not	Coronary artery disease; Coronary artery disease; Coronary artery disease; Coronary artery disease; Medication use for hypertension (number of purchases); Cardiovascular disease; Systolic blood pressure; Hypertension; Systolic blood pressure; Diastolic blood pressure; Systolic blood pressure; Systolic blood pressure; Diastolic blood pressure; Diastolic blood pressure; Myocardial infarction; Coronary artery disease in dyslipidemia; Diastolic blood pressure; Diastolic blood pressure; Systolic blood pressure; Diastolic blood pressure; Systolic blood pressure; Cardiovascular disease; Systolic blood pressure; Systolic blood pressure in sickle cell anemia; Electrocardiogram morphology (amplitude at temporal datapoints); Electrocardiogram morphology (amplitude at temporal datapoints); Electrocardiogram morphology (amplitude at temporal datapoints); Electrocardiogram morphology (amplitude at temporal datapoints); Electrocardiogram morphology (amplitude at temporal datapoints); Electrocardiogram morphology (amplitude at temporal datapoints); Electrocardiogram morphology (amplitude at temporal datapoints); Electrocardiogram morphology (amplitude at temporal datapoints); Electrocardiogram morphology (amplitude at temporal datapoints); Electrocardiogram morphology (amplitude at temporal datapoints); Electrocardiogram morphology (amplitude at temporal datapoints); Electrocardiogram morphology (amplitude at temporal datapoints); Electrocardiogram morphology (amplitude at temporal datapoints); Electrocardiogram morphology (amplitude at temporal datapoints); Electrocardiogram morphology (amplitude at temporal datapoints); Electrocardiogram morphology (amplitude at temporal datapoints); Electrocardiogram morphology (amplitude at temporal datapoints); Electrocardiogram morphology (amplitude at temporal datapoints); Electrocardiogram morphology (amplitude at temporal datapoints); Electrocardiogram morphology (amplitude at temporal datapoints); Electrocardiogram morphology (amplitude at temporal datapoints); Electrocardiogram morphology (amplitude at temporal datapoints); Electrocardiogram morphology (amplitude at temporal datapoints); Electrocardiogram morphology (amplitude at temporal datapoints); Electrocardiogram morphology (amplitude at temporal datapoints); Electrocardiogram morphology (amplitude at temporal datapoints); Electrocardiogram morphology (amplitude at temporal datapoints); Electrocardiogram morphology (amplitude at temporal datapoints); Electrocardiogram morphology (amplitude at temporal datapoints); Electrocardiogram morphology (amplitude at temporal datapoints); Electrocardiogram morphology (amplitude at temporal datapoints); Electrocardiogram morphology (amplitude at temporal datapoints); Electrocardiogram morphology (amplitude at temporal datapoints); Electrocardiogram morphology (amplitude at temporal datapoints); Electrocardiogram morphology (amplitude at temporal datapoints); Electrocardiogram morphology (amplitude at temporal datapoints); Electrocardiogram morphology (amplitude at temporal datapoints); Electrocardiogram morphology (amplitude at temporal datapoints); Electrocardiogram morphology (amplitude at temporal datapoints); Electrocardiogram morphology (amplitude at temporal datapoints); Electrocardiogram morphology (amplitude at temporal datapoints); Electrocardiogram morphology (amplitude at temporal datapoints); Electrocardiogram morphology (amplitude at temporal datapoints); Electrocardiogram morphology (amplitude at temporal datapoints); Electrocardiogram morphology (amplitude at temporal datapoints); Electrocardiogram morphology (amplitude at temporal datapoints); Electrocardiogram morphology (amplitude at temporal datapoints); Electrocardiogram morphology (amplitude at temporal datapoints); Electrocardiogram morphology (amplitude at temporal datapoints); Electrocardiogram morphology (amplitude at temporal datapoints); Electrocardiogram morphology (amplitude at temporal datapoints); Electrocardiogram morphology (amplitude at temporal datapoints); Electrocardiogram morphology (amplitude at temporal datapoints); Electrocardiogram morphology (amplitude at temporal datapoints); Electrocardiogram morphology (amplitude at temporal datapoints); Electrocardiogram morphology (amplitude at temporal datapoints); Electrocardiogram morphology (amplitude at temporal datapoints); Electrocardiogram morphology (amplitude at temporal datapoints); Electrocardiogram morphology (amplitude at temporal datapoints); Electrocardiogram morphology (amplitude at temporal datapoints); Electrocardiogram morphology (amplitude at temporal datapoints); Electrocardiogram morphology (amplitude at temporal datapoints); Electrocardiogram morphology (amplitude at temporal datapoints); Electrocardiogram morphology (amplitude at temporal datapoints); Electrocardiogram morphology (amplitude at temporal datapoints); Electrocardiogram morphology (amplitude at temporal datapoints); Electrocardiogram morphology (amplitude at temporal datapoints); Electrocardiogram morphology (amplitude at temporal datapoints); Electrocardiogram morphology (amplitude at temporal datapoints); Electrocardiogram morphology (amplitude at temporal datapoints); Electrocardiogram morphology (amplitude at temporal datapoints); Electrocardiogram morphology (amplitude at temporal datapoints); Electrocardiogram morphology (amplitude at temporal datapoints); Electrocardiogram morphology (amplitude at temporal datapoints); Electrocardiogram morphology (amplitude at temporal datapoints); Electrocardiogram morphology (amplitude at temporal datapoints); Electrocardiogram morphology (amplitude at temporal datapoints); Electrocardiogram morphology (amplitude at temporal datapoints); Electrocardiogram morphology (amplitude at temporal datapoints); Electrocardiogram morphology (amplitude at temporal datapoints); Electrocardiogram morphology (amplitude at temporal datapoints); Electrocardiogram morphology (amplitude at temporal datapoints); Electrocardiogram morphology (amplitude at temporal datapoints); Electrocardiogram morphology (amplitude at temporal datapoints); Electrocardiogram morphology (amplitude at temporal datapoints); Electrocardiogram morphology (amplitude at temporal datapoints); Electrocardiogram morphology (amplitude at temporal datapoints); Electrocardiogram morphology (amplitude at temporal datapoints); Electrocardiogram morphology (amplitude at temporal datapoints); Electrocardiogram morphology (amplitude at temporal datapoints); Electrocardiogram morphology (amplitude at temporal datapoints); Electrocardiogram morphology (amplitude at temporal datapoints); Electrocardiogram morphology (amplitude at temporal datapoints); Electrocardiogram morphology (amplitude at temporal datapoints); Electrocardiogram morphology (amplitude at temporal datapoints); Electrocardiogram morphology (amplitude at temporal datapoints); Electrocardiogram morphology (amplitude at temporal datapoints); Electrocardiogram morphology (amplitude at temporal datapoints); Electrocardiogram morphology (amplitude at temporal datapoints); Electrocardiogram morphology (amplitude at temporal datapoints); Electrocardiogram morphology (amplitude at temporal datapoints); Electrocardiogram morphology (amplitude at temporal datapoints); Electrocardiogram morphology (amplitude at temporal datapoints); Electrocardiogram morphology (amplitude at temporal datapoints); Electrocardiogram morphology (amplitude at temporal datapoints); Electrocardiogram morphology (amplitude at temporal datapoints); Electrocardiogram morphology (amplitude at temporal datapoints); Electrocardiogram morphology (amplitude at temporal datapoints); Electrocardiogram morphology (amplitude at temporal datapoints); Electrocardiogram morphology (amplitude at temporal datapoints); Electrocardiogram morphology (amplitude at temporal datapoints); Electrocardiogram morphology (amplitude at temporal datapoints); Electrocardiogram morphology (amplitude at temporal datapoints); Electrocardiogram morphology (amplitude at temporal datapoints); Electrocardiogram morphology (amplitude at temporal datapoints); Electrocardiogram morphology (amplitude at temporal datapoints); Electrocardiogram morphology (amplitude at temporal datapoints); Electrocardiogram morphology (amplitude at temporal datapoints); Electrocardiogram morphology (amplitude at temporal datapoints); Electrocardiogram morphology (amplitude at temporal datapoints); Electrocardiogram morphology (amplitude at temporal datapoints); Electrocardiogram morphology (amplitude at temporal datapoints); Electrocardiogram morphology (amplitude at temporal datapoints); Electrocardiogram morphology (amplitude at temporal datapoints); Electrocardiogram morphology (amplitude at temporal datapoints); Electrocardiogram morphology (amplitude at temporal datapoints); Electrocardiogram morphology (amplitude at temporal datapoints); Medication use for hypertension (number of purchases); Diastolic blood pressure; Diastolic blood pressure
264	5:6877462:C:G	rs275436	5	6877462	2.366e-08	6877462	6878357	2	2	1	rs275436	1	rs275436		not_shared	Not	Blood pressure; Systolic blood pressure; Systolic blood pressure; Diastolic blood pressure; Systolic blood pressure; Diastolic blood pressure; Systolic blood pressure; Diastolic blood pressure; Systolic blood pressure; Systolic blood pressure (cigarette smoking interaction); Diastolic blood pressure (cigarette smoking interaction); Diastolic blood pressure; Systolic blood pressure; Systolic blood pressure; Diastolic blood pressure; Systolic blood pressure; Systolic blood pressure (cigarette smoking interaction); Diastolic blood pressure (cigarette smoking interaction); Diastolic blood pressure; Systolic blood pressure; Hypertension; Systolic blood pressure; Systolic blood pressure; Pulse pressure; Pulse pressure; Systolic blood pressure; Systolic blood pressure x alcohol consumption interaction (2df test); Diastolic blood pressure x alcohol consumption interaction (2df test); Diastolic blood pressure; Systolic blood pressure; Diastolic blood pressure; Systolic blood pressure; Cardiovascular disease; Systolic blood pressure; Diastolic blood pressure; Systolic blood pressure; Systolic blood pressure; Systolic blood pressure; Diastolic blood pressure; Diastolic blood pressure; Systolic blood pressure; Systolic blood pressure; Medication use for hypertension (number of purchases); Diastolic blood pressure
265	5:14010422:A:G	rs75120643	5	14010422	2.851e-08	14010422	14010422	1	1	1	rs75120643	1	rs75120643	rs8075268;rs8075268;rs8075268;rs8075268;rs34437650	shared	Not	Coronary artery disease; Coronary artery disease; Blood protein levels in cardiovascular risk; Blood pressure (pleiotropy model 1 DBP adjusted for estimated causal effects x SBP); Blood pressure (pleiotropy model 2 SBP adjusted for estimated causal effects x DBP); Systolic blood pressure
266	5:14879812:C:T	rs835150	5	14879812	1.08e-12	14867020	14883733	27	26	2	rs835150;rs835147	1	rs835150	rs114001276;rs114001276;rs114001276;rs114001276;rs114001276;rs114001276;rs114001276;rs6415721	shared	Not	Diastolic blood pressure; Cardiovascular disease; Systolic blood pressure; Blood pressure (pleiotropy model 1 DBP adjusted for estimated causal effects x SBP); Resting heart rate
267	5:26133758:A:G	rs111893443	5	26133758	2.135e-08	26133758	26133758	1	1	1	rs111893443	1	rs111893443	rs17055585	shared	Not	Diastolic blood pressure; Pulse pressure; Diastolic blood pressure; Cardiovascular disease risk factors; Diastolic blood pressure; Diastolic blood pressure; Butyrophilin subfamily 3 member A3 level in Chronic kidney disease with hypertension and no diabetes (17692_2); Diastolic blood pressure; Heart rate response to recovery post exercise (20 sec); Heart rate response to recovery post exercise (30 sec); Heart rate response to recovery post exercise (10 sec); Systolic blood pressure; Pulse pressure; Systolic blood pressure; Diastolic blood pressure; Medication use for hypertension (number of purchases); Pulse pressure; Systolic blood pressure; Cardiovascular disease; Systolic blood pressure; Systolic blood pressure; Systolic blood pressure; Systolic blood pressure; Diastolic blood pressure x smoking status (ever vs never) interaction (2df test); Diastolic blood pressure x smoking status (current vs non-current) interaction (2df test); Diastolic blood pressure x smoking status (current vs non-current) interaction (2df test); Systolic blood pressure x smoking status (current vs non-current) interaction (2df test); Diastolic blood pressure; Electrocardiogram morphology (amplitude at temporal datapoints); Electrocardiogram morphology (amplitude at temporal datapoints); Electrocardiogram morphology (amplitude at temporal datapoints); Electrocardiogram morphology (amplitude at temporal datapoints); Electrocardiogram morphology (amplitude at temporal datapoints); Electrocardiogram morphology (amplitude at temporal datapoints); Electrocardiogram morphology (amplitude at temporal datapoints); Electrocardiogram morphology (amplitude at temporal datapoints); Electrocardiogram morphology (amplitude at temporal datapoints); Electrocardiogram morphology (amplitude at temporal datapoints); Electrocardiogram morphology (amplitude at temporal datapoints); Electrocardiogram morphology (amplitude at temporal datapoints); Electrocardiogram morphology (amplitude at temporal datapoints); Electrocardiogram morphology (amplitude at temporal datapoints); Electrocardiogram morphology (amplitude at temporal datapoints); Electrocardiogram morphology (amplitude at temporal datapoints); Electrocardiogram morphology (amplitude at temporal datapoints); Electrocardiogram morphology (amplitude at temporal datapoints); Electrocardiogram morphology (amplitude at temporal datapoints); Electrocardiogram morphology (amplitude at temporal datapoints); Electrocardiogram morphology (amplitude at temporal datapoints); Electrocardiogram morphology (amplitude at temporal datapoints); Electrocardiogram morphology (amplitude at temporal datapoints); Electrocardiogram morphology (amplitude at temporal datapoints); Electrocardiogram morphology (amplitude at temporal datapoints); Electrocardiogram morphology (amplitude at temporal datapoints); Electrocardiogram morphology (amplitude at temporal datapoints); Electrocardiogram morphology (amplitude at temporal datapoints); Electrocardiogram morphology (amplitude at temporal datapoints); Electrocardiogram morphology (amplitude at temporal datapoints); Electrocardiogram morphology (amplitude at temporal datapoints); Electrocardiogram morphology (amplitude at temporal datapoints); Electrocardiogram morphology (amplitude at temporal datapoints); Electrocardiogram morphology (amplitude at temporal datapoints); Electrocardiogram morphology (amplitude at temporal datapoints); Electrocardiogram morphology (amplitude at temporal datapoints); Electrocardiogram morphology (amplitude at temporal datapoints); Electrocardiogram morphology (amplitude at temporal datapoints); Electrocardiogram morphology (amplitude at temporal datapoints); Electrocardiogram morphology (amplitude at temporal datapoints); Electrocardiogram morphology (amplitude at temporal datapoints); Electrocardiogram morphology (amplitude at temporal datapoints); Electrocardiogram morphology (amplitude at temporal datapoints); Electrocardiogram morphology (amplitude at temporal datapoints); Electrocardiogram morphology (amplitude at temporal datapoints); Electrocardiogram morphology (amplitude at temporal datapoints); Electrocardiogram morphology (amplitude at temporal datapoints); Electrocardiogram morphology (amplitude at temporal datapoints)
268	5:26648606:C:T	rs7713967	5	26648606	1.875e-08	26637996	26708214	16	16	1	rs7713967	1	rs7713967	rs17055585	shared	Not	Diastolic blood pressure; Pulse pressure; Systolic blood pressure; Diastolic blood pressure; Diastolic blood pressure; Systolic blood pressure; Systolic blood pressure; Pulse pressure; Pulse pressure; Systolic blood pressure; Diastolic blood pressure; Diastolic blood pressure x alcohol consumption interaction (2df test); Systolic blood pressure; Diastolic blood pressure x alcohol consumption (light vs heavy) interaction (2df test); Diastolic blood pressure; Systolic blood pressure; Pulse pressure; Diastolic blood pressure; Pulse pressure; Hypertension; Systolic blood pressure; Diastolic blood pressure; Diastolic blood pressure (cigarette smoking interaction); Systolic blood pressure (cigarette smoking interaction); Diastolic blood pressure; Pulse pressure; Systolic blood pressure; Diastolic blood pressure; Diastolic blood pressure; Systolic blood pressure; Systolic blood pressure; Pulse pressure; Pulse pressure; Pulse pressure; Systolic blood pressure; Diastolic blood pressure; Cardiovascular disease; Systolic blood pressure x depressive symptoms interaction (2df test); Ischemic stroke; Pulse pressure; Systolic blood pressure; Diastolic blood pressure; Diastolic blood pressure; Pulse pressure; Hypertension; Systolic blood pressure; Diastolic blood pressure; Systolic blood pressure; Ischemic stroke; Diastolic blood pressure; Medication use for hypertension (number of purchases); Systolic blood pressure; Diastolic blood pressure; Systolic blood pressure; Systolic blood pressure; Pulse pressure; Diastolic blood pressure; Pulse pressure; Hypertension; Systolic blood pressure x alcohol consumption (light vs heavy) interaction (2df test); Systolic blood pressure; Pulse pressure; Diastolic blood pressure x depressive symptoms interaction (2df test); Pulse pressure; Hypertension; Hypertension; Diastolic blood pressure x alcohol consumption interaction (2df test); Hypertension; Diastolic blood pressure; Systolic blood pressure; Pulse pressure; Pulse pressure x alcohol consumption interaction (2df test); Diastolic blood pressure; Systolic blood pressure; Diastolic blood pressure; Diastolic blood pressure; Systolic blood pressure; Systolic blood pressure x alcohol consumption interaction (2df test); Hypertension; Butyrophilin subfamily 3 member A3 level in Chronic kidney disease with hypertension and no diabetes (17692_2); Diastolic blood pressure; Systolic blood pressure; Diastolic blood pressure; Heart rate response to recovery post exercise (20 sec); Heart rate response to recovery post exercise (30 sec); Heart rate response to recovery post exercise (10 sec); Diastolic blood pressure
269	5:30915999:A:G	rs75625051	5	30915999	2.051e-08	30881292	30920113	67	66	2	rs75625051;rs1921102	1	rs75625051		not_shared	Not	Resting heart rate; Essential hypertension (time to event); Cardiovascular disease; Blood pressure (pleiotropy model 2 SBP adjusted for estimated causal effects x DBP); Diastolic blood pressure; Diastolic blood pressure; Diastolic blood pressure; Pulse pressure; Diastolic blood pressure; Systolic blood pressure; Systolic blood pressure; Heart failure; Myocardial infarction in hypertension (calcium channel blocker interaction); Chronic obstructive pulmonary disease or high blood pressure (pleiotropy)
270	5:32829975:C:G	rs1177764	5	32829975	3.096e-44	32682856	33308644	552	540	30	rs549379132;rs3828591;rs72018934;rs62369525;rs148545583;rs7713318;rs72740626;rs113098876;rs114794137;rs11950160;rs115724216;rs73075619;rs1177764;rs12153415;rs1818116;rs6863996;rs6450932;rs1173747;rs11459137;rs35553380;rs1177765;rs5867168;rs61085016;rs6450950;rs10941043;rs10068026;rs55924746;rs10546919;rs10069554;rs2934825	6	rs549379132;rs113098876;rs115724216;rs1177764;rs5867168;rs10069554		not_shared	Not	Blood pressure; Systolic blood pressure x depressive symptoms interaction (2df test); Hypertension; Systolic blood pressure x alcohol consumption interaction (2df test); Systolic blood pressure x alcohol consumption (light vs heavy) interaction (2df test); Pulse pressure x alcohol consumption (light vs heavy) interaction (2df test); Pulse pressure x alcohol consumption interaction (2df test); Systolic blood pressure x alcohol consumption (light vs heavy) interaction (2df test); Electrocardiogram morphology (amplitude at temporal datapoints); Electrocardiogram morphology (amplitude at temporal datapoints); Electrocardiogram morphology (amplitude at temporal datapoints); Diastolic blood pressure x alcohol consumption (light vs heavy) interaction (2df test); Blood pressure; Blood pressure; Blood pressure; Diastolic blood pressure; Systolic blood pressure; Systolic blood pressure; Blood pressure; Blood pressure; Hypertension; Systolic blood pressure; Diastolic blood pressure; Diastolic blood pressure; Systolic blood pressure; Pulse pressure; Diastolic blood pressure; Systolic blood pressure; Diastolic blood pressure (cigarette smoking interaction); Systolic blood pressure (cigarette smoking interaction); Pulse pressure; Diastolic blood pressure; Systolic blood pressure; Systolic blood pressure; Systolic blood pressure; Diastolic blood pressure; Systolic blood pressure x alcohol consumption interaction (2df test); Diastolic blood pressure x alcohol consumption interaction (2df test); Systolic blood pressure; Pulse pressure; Pulse pressure x alcohol consumption interaction (2df test); Systolic blood pressure; Systolic blood pressure; Diastolic blood pressure; Systolic blood pressure; Systolic blood pressure; Systolic blood pressure; Pulse pressure; Systolic blood pressure; Hypertension; Diastolic blood pressure; Diastolic blood pressure; Systolic blood pressure; Diastolic blood pressure; Systolic blood pressure; Systolic blood pressure; Pulse pressure; Systolic blood pressure x depressive symptoms interaction (2df test); Diastolic blood pressure x alcohol consumption (light vs heavy) interaction (2df test); Medication use for hypertension (number of purchases); Cardiovascular disease; Systolic blood pressure; Systolic blood pressure; Hypertension; Systolic blood pressure; Pulse pressure; Coronary artery disease; Electrocardiogram morphology (amplitude at temporal datapoints); Electrocardiogram morphology (amplitude at temporal datapoints); Electrocardiogram morphology (amplitude at temporal datapoints); Diastolic blood pressure; Pulse pressure; RR interval (heart rate); Heart rate response to exercise; Resting heart rate; Blood pressure (pleiotropy model 2 SBP adjusted for estimated causal effects x DBP); Blood pressure (pleiotropy model 1 DBP adjusted for estimated causal effects x SBP); Electrocardiogram morphology (amplitude at temporal datapoints); Electrocardiogram morphology (amplitude at temporal datapoints); Electrocardiogram morphology (amplitude at temporal datapoints); Electrocardiogram morphology (amplitude at temporal datapoints); Electrocardiogram morphology (amplitude at temporal datapoints); Electrocardiogram morphology (amplitude at temporal datapoints); Electrocardiogram morphology (amplitude at temporal datapoints); Electrocardiogram morphology (amplitude at temporal datapoints); Electrocardiogram morphology (amplitude at temporal datapoints); Electrocardiogram morphology (amplitude at temporal datapoints); Electrocardiogram morphology (amplitude at temporal datapoints); Electrocardiogram morphology (amplitude at temporal datapoints); Electrocardiogram morphology (amplitude at temporal datapoints); Electrocardiogram morphology (amplitude at temporal datapoints); Electrocardiogram morphology (amplitude at temporal datapoints); Heart rate; Heart rate variability traits (RMSSD); Heart rate variability traits (RMSSD); Heart rate response to recovery post exercise (50 sec); Heart rate response to recovery post exercise (10 sec); Heart rate response to recovery post exercise (20 sec); Heart rate response to recovery post exercise (40 sec); Heart rate increase in response to exercise; Heart rate response to recovery post exercise (30 sec); Heart rate response to recovery post exercise; Heart rate response to recovery post exercise; Heart rate variability traits (pvRSA/HF); Heart rate variability traits (pvRSA/HF); Heart rate variability traits (SDNN); Heart rate variability traits (SDNN); Cardiorespiratory fitness slope; Heart rate response to exercise; Resting heart rate; Resting heart rate; Heart rate response to recovery post exercise; Heart rate response to recovery post exercise; Heart rate response to recovery post exercise; Systolic blood pressure
271	5:45090306:G:T	rs10051592	5	45090306	2.154e-09	44714330	45285752	263	259	1	rs10051592	1	rs10051592		not_shared	Not	Heart rate response to recovery post exercise (20 sec); Heart rate response to exercise; Heart rate response to recovery post exercise; Heart rate response to exercise; Resting heart rate; Resting heart rate; Heart rate response to recovery post exercise (40 sec); Heart rate response to recovery post exercise (50 sec); Heart rate increase in response to exercise; Heart rate response to recovery post exercise (30 sec); Pulse rate; Blood pressure (pleiotropy model 1 DBP adjusted for estimated causal effects x SBP); Electrocardiogram morphology (amplitude at temporal datapoints); Electrocardiogram morphology (amplitude at temporal datapoints); Electrocardiogram morphology (amplitude at temporal datapoints); Electrocardiogram morphology (amplitude at temporal datapoints); Electrocardiogram morphology (amplitude at temporal datapoints); Electrocardiogram morphology (amplitude at temporal datapoints); Electrocardiogram morphology (amplitude at temporal datapoints); Electrocardiogram morphology (amplitude at temporal datapoints); Electrocardiogram morphology (amplitude at temporal datapoints); Electrocardiogram morphology (amplitude at temporal datapoints); Electrocardiogram morphology (amplitude at temporal datapoints); Electrocardiogram morphology (amplitude at temporal datapoints); Electrocardiogram morphology (amplitude at temporal datapoints); Electrocardiogram morphology (amplitude at temporal datapoints); Electrocardiogram morphology (amplitude at temporal datapoints); Electrocardiogram morphology (amplitude at temporal datapoints); Blood pressure (pleiotropy model 1 DBP adjusted for estimated causal effects x SBP); Blood pressure (pleiotropy model 2 SBP adjusted for estimated causal effects x DBP); Resting heart rate; Resting heart rate; Cardiorespiratory fitness (vo2 max); Ideal cardiovascular health score (clinical and behavioral); High-sensitivity cardiac troponin T levels; High-sensitivity cardiac troponin T levels; Hypertrophic cardiomyopathy; Hypertrophic cardiomyopathy (MTAG); Diastolic blood pressure; Myocardial infarction; Ischemic stroke; Systolic blood pressure; Coronary artery disease or plasminogen activator inhibitor 1 levels (pleiotropy); Cardiovascular disease risk factors; Cardiovascular disease risk factors; Body fat percentage and coronary artery disease (pairwise); Waist-hip ratio and coronary artery disease (pairwise); Body mass index and coronary artery disease (pairwise); MOB-like protein phocein level in Chronic kidney disease with hypertension and no diabetes (19332_1); Protein Wnt-10b level in Chronic kidney disease with hypertension and no diabetes (21940_12); White matter hyperintensity volume (adjusted for hypertension); White matter hyperintensity volume (adjusted for hypertension); Myocardial infarction; Transmembrane and coiled-coil domains protein 3 level in Chronic kidney disease with hypertension and no diabetes (8922_4); Hemoglobin subunit theta-1 level in Chronic kidney disease with hypertension and no diabetes (7965_25); Pre-miRNA 5'-monophosphate methyltransferase level in Chronic kidney disease with hypertension and no diabetes (21115_48); Arginyl-tRNA--protein transferase 1 level in Chronic kidney disease with hypertension and no diabetes (25108_6); Proteasome subunit beta type-10 level in Chronic kidney disease with hypertension and no diabetes (21861_8); Alpha-N-acetylneuraminide alpha-2,8-sialyltransferase level in Chronic kidney disease with hypertension and no diabetes (21508_7); Forkhead box protein O1A level in Chronic kidney disease with hypertension and no diabetes (22055_31); Leucine-rich repeat neuronal protein 1 level in Chronic kidney disease with hypertension and no diabetes (11293_14); Kinetochore protein Spc25 level in Chronic kidney disease with hypertension and no diabetes (22782_80); Tubulin-specific chaperone A level in Chronic kidney disease with hypertension and no diabetes (12501_10); ADP-ribosylation factor-like protein 2 level in Chronic kidney disease with hypertension and no diabetes (12587_65); Cytidine deaminase level in Chronic kidney disease with hypertension and no diabetes (18336_31); Tumor protein p53-inducible protein 11 level in Chronic kidney disease with hypertension and no diabetes (13022_20); Coronary artery disease; Alzheimer's disease in hypertension-negative individuals; Alzheimer's disease in hypertension; Cardiotrophin-1 levels (CTF1.13732.79.3); Resting heart rate; Myocardial infarction; Coronary artery disease; Coronary artery disease or tissue plasminogen activator levels (pleiotropy); Coronary artery disease; Diastolic blood pressure; Systolic blood pressure; Coronary artery disease; Coronary artery disease; Systolic blood pressure; Diastolic blood pressure; Diastolic blood pressure; Systolic blood pressure; Diastolic blood pressure; Systolic blood pressure; Systolic blood pressure
272	5:50880788:C:T	rs767717	5	50880788	6.941e-11	50761593	51057189	85	80	6	rs767717;rs68032372;rs34209731;rs61502888;rs12515396;rs35711462	1	rs767717		not_shared	Not	Heart failure; Diastolic blood pressure; Systolic blood pressure; Systolic blood pressure; Diastolic blood pressure; Diastolic blood pressure; Systolic blood pressure; High-sensitivity cardiac troponin T levels; Systolic blood pressure; Electrocardiographic conduction measures; Systolic blood pressure; Diastolic blood pressure; Systolic blood pressure; Systolic blood pressure; Diastolic blood pressure; Systolic blood pressure; Systolic blood pressure; Systolic blood pressure; Sudden cardiac arrest; Electrocardiogram morphology (amplitude at temporal datapoints); Electrocardiogram morphology (amplitude at temporal datapoints); Electrocardiogram morphology (amplitude at temporal datapoints); Electrocardiogram morphology (amplitude at temporal datapoints); Electrocardiogram morphology (amplitude at temporal datapoints); Electrocardiogram morphology (amplitude at temporal datapoints); Electrocardiogram morphology (amplitude at temporal datapoints); Electrocardiogram morphology (amplitude at temporal datapoints); Electrocardiogram morphology (amplitude at temporal datapoints); Electrocardiogram morphology (amplitude at temporal datapoints); Electrocardiogram morphology (amplitude at temporal datapoints); Electrocardiogram morphology (amplitude at temporal datapoints); Electrocardiogram morphology (amplitude at temporal datapoints); Electrocardiogram morphology (amplitude at temporal datapoints); Electrocardiogram morphology (amplitude at temporal datapoints); Electrocardiogram morphology (amplitude at temporal datapoints); Electrocardiogram morphology (amplitude at temporal datapoints); Electrocardiogram morphology (amplitude at temporal datapoints); Electrocardiogram morphology (amplitude at temporal datapoints); Electrocardiogram morphology (amplitude at temporal datapoints); Electrocardiogram morphology (amplitude at temporal datapoints); Electrocardiogram morphology (amplitude at temporal datapoints); Electrocardiogram morphology (amplitude at temporal datapoints); Electrocardiogram morphology (amplitude at temporal datapoints); Diastolic blood pressure; Systolic blood pressure; Diastolic blood pressure; Systolic blood pressure; Cardiovascular disease; Systolic blood pressure; Hypertension; Diastolic blood pressure; Pulse pressure; Systolic blood pressure; Diastolic blood pressure; Systolic blood pressure; Cardiovascular disease; Systolic blood pressure; Systolic blood pressure; Systolic blood pressure; Systolic blood pressure; Diastolic blood pressure; Cardiovascular disease; Systolic blood pressure; Systolic blood pressure; Systolic blood pressure; Diastolic blood pressure; Pulse pressure; Systolic blood pressure; Diastolic blood pressure; Blood pressure (pleiotropy model 1 DBP adjusted for estimated causal effects x SBP); Blood pressure (pleiotropy model 2 SBP adjusted for estimated causal effects x DBP); Essential hypertension (time to event)
273	5:51779148:C:G	rs35787560	5	51779148	2.786e-10	51704512	51852586	76	75	3	rs35787560;rs12522522;rs34885927	1	rs35787560		not_shared	Not	Diastolic blood pressure; Heart failure; Diastolic blood pressure; Diastolic blood pressure; Diastolic blood pressure; Diastolic blood pressure; Cardiovascular disease; Diastolic blood pressure; Diastolic blood pressure; Pulse pressure; Pulse pressure; Systolic blood pressure; Systolic blood pressure; Systolic blood pressure; Medication use for hypertension (number of purchases); Pulse pressure; Diastolic blood pressure; Pulse pressure; Systolic blood pressure; Diastolic blood pressure; Systolic blood pressure; Sudden cardiac arrest; Pulse pressure; Systolic blood pressure; Diastolic blood pressure; Blood pressure (pleiotropy model 1 DBP adjusted for estimated causal effects x SBP); Blood pressure (pleiotropy model 2 SBP adjusted for estimated causal effects x DBP); Essential hypertension (time to event); Diastolic blood pressure
274	5:54884240:C:T	rs529268570	5	54884240	2.661e-09	54881917	55189100	180	174	1	rs529268570	1	rs529268570		not_shared	Not	Pulse pressure; Systolic blood pressure; Systolic blood pressure
275	5:56510720:A:G	rs112157771	5	56510720	2.888e-10	55909297	56841166	205	204	9	5:55909297:G:T;rs72644087;rs252911;rs2591952;rs567537519;rs112157771;rs331049;rs10037753;rs7737786	5	5:55909297:G:T;rs72644087;rs567537519;rs112157771;rs10037753		not_shared	Not	Systolic blood pressure; Systolic blood pressure; Diastolic blood pressure; Systolic blood pressure; Diastolic blood pressure; Systolic blood pressure; Diastolic blood pressure; Systolic blood pressure; Coronary artery disease; Systolic blood pressure; Coronary artery disease; Blood pressure (pleiotropy model 1 DBP adjusted for estimated causal effects x SBP); Blood pressure (pleiotropy model 2 SBP adjusted for estimated causal effects x DBP); Diastolic blood pressure; Coronary artery calcification; Medication use for hypertension (number of purchases); Systolic blood pressure
276	5:58170517:A:G	rs7719485	5	58170517	4.235e-08	58156690	58172533	27	27	1	rs7719485	1	rs7719485		not_shared	Not	Coronary artery disease; White matter hyperintensities in ischemic stroke; Systolic blood pressure; Systolic blood pressure; Diastolic blood pressure; Hypertension; Systolic blood pressure; Diastolic blood pressure; Systolic blood pressure; Cardiovascular disease; Diastolic blood pressure; Pulse pressure; Systolic blood pressure; Systolic blood pressure; Diastolic blood pressure; Coronary artery disease; Cardiovascular disease; Coronary artery disease; Coronary artery disease; Diastolic blood pressure x alcohol consumption interaction (2df test); Systolic blood pressure; Diastolic blood pressure; Coronary artery disease; Medication use for hypertension (number of purchases); Systolic blood pressure x alcohol consumption interaction (2df test); Hypertension complicating pregnancy; Coronary artery disease; Systolic blood pressure; Systolic blood pressure; Diastolic blood pressure x alcohol consumption interaction (2df test); Diastolic blood pressure; Systolic blood pressure; Diastolic blood pressure; Systolic blood pressure; Diastolic blood pressure x alcohol consumption (light vs heavy) interaction (2df test); Systolic blood pressure x alcohol consumption interaction (2df test); Myocardial infarction; Blood pressure; Blood pressure; Systolic blood pressure; Diastolic blood pressure; Hypertension; Diastolic blood pressure; Systolic blood pressure; Systolic blood pressure (cigarette smoking interaction); Diastolic blood pressure (cigarette smoking interaction); Diastolic blood pressure; Pulse pressure; Systolic blood pressure; Systolic blood pressure; Hypertension; Systolic blood pressure; Hypertension
277	5:61618595:A:C	rs16890634	5	61618595	2.786e-19	61374288	61966018	226	222	11	rs16890634;rs11345898;rs11334760;rs26621;rs74647769;rs560379370;rs71608521;rs191921536;rs13172381;rs13186643;rs13180347	1	rs16890634		not_shared	Not	Diastolic blood pressure; Systolic blood pressure; Diastolic blood pressure; Systolic blood pressure; Diastolic blood pressure; Systolic blood pressure; Blood pressure (pleiotropy model 1 DBP adjusted for estimated causal effects x SBP); Blood pressure (pleiotropy model 1 DBP adjusted for estimated causal effects x SBP); Systolic blood pressure; Diastolic blood pressure; Diastolic blood pressure; Systolic blood pressure; Diastolic blood pressure; Coronary artery calcified atherosclerotic plaque (130 HU threshold) in type 2 diabetes; Systolic blood pressure; Diastolic blood pressure; Diastolic blood pressure; Systolic blood pressure; Diastolic blood pressure; Systolic blood pressure x alcohol consumption interaction (2df test); Diastolic blood pressure x alcohol consumption interaction (2df test); Systolic blood pressure; Diastolic blood pressure; Systolic blood pressure; Cardiovascular disease; Coronary artery disease; Hypertension; Diastolic blood pressure x alcohol consumption interaction (2df test); Diastolic blood pressure; Diastolic blood pressure; Systolic blood pressure; Diastolic blood pressure; Hypertension; Systolic blood pressure; Systolic blood pressure (cigarette smoking interaction); Diastolic blood pressure (cigarette smoking interaction); Diastolic blood pressure; Systolic blood pressure; Diastolic blood pressure; Systolic blood pressure; Diastolic blood pressure; Systolic blood pressure; Systolic blood pressure; Diastolic blood pressure; Systolic blood pressure; Systolic blood pressure; Systolic blood pressure x alcohol consumption interaction (2df test); Diastolic blood pressure x alcohol consumption interaction (2df test); Systolic blood pressure; Diastolic blood pressure; Systolic blood pressure; Cardiovascular disease; Coronary artery disease; Hypertension; Diastolic blood pressure x alcohol consumption interaction (2df test); Diastolic blood pressure; Diastolic blood pressure; Systolic blood pressure; Diastolic blood pressure; Hypertension; Systolic blood pressure; Systolic blood pressure (cigarette smoking interaction); Diastolic blood pressure (cigarette smoking interaction); Diastolic blood pressure; Systolic blood pressure; Diastolic blood pressure; Systolic blood pressure; Diastolic blood pressure; Systolic blood pressure; Systolic blood pressure; Diastolic blood pressure; Systolic blood pressure; Systolic blood pressure; Coronary artery disease or von Willebrand factor levels (pleiotropy); Resting heart rate; Resting heart rate; Electrocardiogram morphology (amplitude at temporal datapoints); Electrocardiogram morphology (amplitude at temporal datapoints); Electrocardiogram morphology (amplitude at temporal datapoints); Electrocardiogram morphology (amplitude at temporal datapoints); Electrocardiogram morphology (amplitude at temporal datapoints); Electrocardiogram morphology (amplitude at temporal datapoints); Electrocardiogram morphology (amplitude at temporal datapoints); Electrocardiogram morphology (amplitude at temporal datapoints); Electrocardiogram morphology (amplitude at temporal datapoints); Electrocardiogram morphology (amplitude at temporal datapoints); Electrocardiogram morphology (amplitude at temporal datapoints); Electrocardiogram morphology (amplitude at temporal datapoints); Electrocardiogram morphology (amplitude at temporal datapoints); Electrocardiogram morphology (amplitude at temporal datapoints); Electrocardiogram morphology (amplitude at temporal datapoints); Electrocardiogram morphology (amplitude at temporal datapoints); Electrocardiogram morphology (amplitude at temporal datapoints); Electrocardiogram morphology (amplitude at temporal datapoints); Electrocardiogram morphology (amplitude at temporal datapoints); Electrocardiogram morphology (amplitude at temporal datapoints); Electrocardiogram morphology (amplitude at temporal datapoints); Electrocardiogram morphology (amplitude at temporal datapoints); Electrocardiogram morphology (amplitude at temporal datapoints); Electrocardiogram morphology (amplitude at temporal datapoints); Electrocardiogram morphology (amplitude at temporal datapoints); Electrocardiographic traits (multivariate); Resting heart rate; Cis-5,8,11,14,17-eicosapentaenoic acid (C20:5n3) levels in coronary artery disease; Heart rate; Pulse pressure; Blood pressure (pleiotropy model 1 DBP adjusted for estimated causal effects x SBP); Blood pressure (pleiotropy model 2 SBP adjusted for estimated causal effects x DBP); Apolipoprotein A-II level in Chronic kidney disease with hypertension and no diabetes (7127_3); Resting heart rate; Electrocardiogram morphology (amplitude at temporal datapoints); Electrocardiogram morphology (amplitude at temporal datapoints); Electrocardiogram morphology (amplitude at temporal datapoints); Electrocardiogram morphology (amplitude at temporal datapoints); Electrocardiogram morphology (amplitude at temporal datapoints); Electrocardiogram morphology (amplitude at temporal datapoints); Diastolic blood pressure; Systolic blood pressure
278	5:68414152:A:G	rs351433	5	68414152	4.057e-10	68005719	68769560	171	169	7	rs27687;rs7703932;rs544037636;rs351433;rs11293362;rs13165628;rs138341328	4	rs27687;rs351433;rs13165628;rs138341328		not_shared	Not	Blood pressure (pleiotropy model 1 DBP adjusted for estimated causal effects x SBP); Diastolic blood pressure response to thiazide and thiazide-like diuretics in hypertension; Systolic blood pressure; Systolic blood pressure; Medication use for hypertension (number of purchases); Cardiovascular disease; Systolic blood pressure; High-sensitivity cardiac troponin T levels; High-sensitivity cardiac troponin T levels; Coronary artery calcified atherosclerotic plaque score in type 2 diabetes; Systolic blood pressure; Diastolic blood pressure; Systolic blood pressure; Diastolic blood pressure; Diastolic blood pressure; Diastolic blood pressure; Cardiovascular disease; Systolic blood pressure; Systolic blood pressure
279	5:72754902:C:CA	rs34212278	5	72754902	2.091e-08	72711839	72755081	26	26	1	rs34212278	1	rs34212278		not_shared	Not	Diastolic blood pressure; Diastolic blood pressure; Medication use for hypertension (number of purchases); Diastolic blood pressure; Diastolic blood pressure; Systolic blood pressure; Heart rate variability traits (RMSSD); Heart rate variability traits (SDNN); Heart rate variability traits (SDNN); Heart rate response to recovery post exercise; Heart rate response to exercise; Resting heart rate; Heart rate; Resting heart rate; Heart rate response to recovery post exercise (50 sec); Heart rate response to recovery post exercise (40 sec); Heart rate increase in response to exercise; Heart rate response to recovery post exercise (30 sec); Electrocardiogram morphology (amplitude at temporal datapoints); Electrocardiogram morphology (amplitude at temporal datapoints); Electrocardiogram morphology (amplitude at temporal datapoints); Electrocardiogram morphology (amplitude at temporal datapoints); Electrocardiogram morphology (amplitude at temporal datapoints); Electrocardiogram morphology (amplitude at temporal datapoints); Electrocardiogram morphology (amplitude at temporal datapoints); Electrocardiogram morphology (amplitude at temporal datapoints); Electrocardiogram morphology (amplitude at temporal datapoints); Electrocardiogram morphology (amplitude at temporal datapoints); Electrocardiogram morphology (amplitude at temporal datapoints); Electrocardiogram morphology (amplitude at temporal datapoints); Electrocardiogram morphology (amplitude at temporal datapoints); Electrocardiogram morphology (amplitude at temporal datapoints); Electrocardiogram morphology (amplitude at temporal datapoints); Electrocardiogram morphology (amplitude at temporal datapoints); Electrocardiogram morphology (amplitude at temporal datapoints); Electrocardiogram morphology (amplitude at temporal datapoints); Electrocardiogram morphology (amplitude at temporal datapoints); Electrocardiogram morphology (amplitude at temporal datapoints); Electrocardiogram morphology (amplitude at temporal datapoints); Electrocardiogram morphology (amplitude at temporal datapoints); Electrocardiogram morphology (amplitude at temporal datapoints); Electrocardiogram morphology (amplitude at temporal datapoints); Electrocardiogram morphology (amplitude at temporal datapoints); Electrocardiogram morphology (amplitude at temporal datapoints); Electrocardiogram morphology (amplitude at temporal datapoints); Pulse pressure; Pulse pressure; Cardiovascular death or myocardial infarction in response to clopidogrel treatment; Pulse pressure; Systolic blood pressure; Pulse pressure; Systolic blood pressure; Systolic blood pressure; Diastolic blood pressure; Systolic blood pressure; Systolic blood pressure; Systolic blood pressure; Systolic blood pressure; Systolic blood pressure
280	5:75003678:C:T	rs2307111	5	75003678	2.339e-12	74827776	75123529	451	441	13	rs115853150;rs141673972;rs2307111;rs258496;rs150179709;rs35382970;rs549718680;rs6453166;rs40059;rs369470317;rs888789;rs547528772;rs377290437	2	rs115853150;rs2307111		not_shared	Not	Coronary artery disease; Coronary artery disease; Coronary artery disease; Myocardial infarction; Coronary artery disease; Cardiovascular disease; Diastolic blood pressure; Migraine and/or diastolic blood pressure; Diastolic blood pressure; Pulse pressure; Diastolic blood pressure; Pulse pressure; Diastolic blood pressure; Diastolic blood pressure; Diastolic blood pressure; Diastolic blood pressure; Perioperative myocardial infarction in coronary artery bypass surgery; Hypertension; Diastolic blood pressure; Systolic blood pressure; Coronary heart disease; Diastolic blood pressure; Cardiovascular disease; Hypertension; Diastolic blood pressure; Systolic blood pressure; Blood pressure; Diastolic blood pressure; Diastolic blood pressure; Systolic blood pressure; Diastolic blood pressure; Diastolic blood pressure; Systolic blood pressure; Hypertension; Coronary artery disease and total cholesterol levels (multivariate analysis); Systolic blood pressure (cigarette smoking interaction); Diastolic blood pressure (cigarette smoking interaction); Diastolic blood pressure; Systolic blood pressure; Myocardial infarction; Body mass index and systole blood pressure (pairwise); Diastolic blood pressure x alcohol consumption (light vs heavy) interaction (2df test); Systolic blood pressure; Systolic blood pressure x alcohol consumption (light vs heavy) interaction (2df test); Systolic blood pressure x alcohol consumption interaction (2df test); Systolic blood pressure x alcohol consumption (light vs heavy) interaction (2df test); Systolic blood pressure; Diastolic blood pressure; Systolic blood pressure; Medication use for hypertension (number of purchases); Diastolic blood pressure; Systolic blood pressure (cigarette smoking interaction); Diastolic blood pressure (cigarette smoking interaction); Diastolic blood pressure; Systolic blood pressure; Diastolic blood pressure; Diastolic blood pressure; Pulse pressure; COVID-19 or hypertension (pleiotropy); Diastolic blood pressure x alcohol consumption interaction (2df test); Hypertension; Diastolic blood pressure x alcohol consumption (light vs heavy) interaction (2df test); Systolic blood pressure x alcohol consumption (light vs heavy) interaction (2df test); Systolic blood pressure x alcohol consumption interaction (2df test); Systolic blood pressure x alcohol consumption (light vs heavy) interaction (2df test); Myocardial infarction; Diastolic blood pressure x depressive symptoms interaction (2df test); Systolic blood pressure x alcohol consumption interaction (2df test); Systolic blood pressure x smoking status (ever vs never) interaction (2df test); Diastolic blood pressure x smoking status (ever vs never) interaction (2df test); Diastolic blood pressure x smoking status (ever vs never) interaction (2df test); Systolic blood pressure x smoking status (current vs non-current) interaction (2df test); Systolic blood pressure x smoking status (current vs non-current) interaction (2df test); Diastolic blood pressure x smoking status (current vs non-current) interaction (2df test); Diastolic blood pressure x smoking status (current vs non-current) interaction (2df test); Systolic blood pressure x smoking status (ever vs never) interaction (2df test); Diastolic blood pressure x alcohol consumption interaction (2df test); Systolic blood pressure; Diastolic blood pressure; Myocardial infarction; Myocardial infarction; Myocardial infarction; Coronary artery disease; Hypertension; Systolic blood pressure; Systolic blood pressure; Coronary artery disease; Medication use (vasodilators used in cardiac diseases); Migraine and/or diastolic blood pressure; Coronary artery disease or factor VIII levels (pleiotropy); Coronary artery disease or fibrinogen levels (pleiotropy); Coronary artery disease or von Willebrand factor levels (pleiotropy); Coronary artery disease or factor XI levels (pleiotropy); Coronary artery disease or factor VII levels (pleiotropy); Coronary artery disease; Coronary artery disease; Chronic obstructive pulmonary disease or high blood pressure (pleiotropy); Cardiovascular disease; Migraine and/or systolic blood pressure; Migraine and/or pulse pressure; Pulse pressure; Systolic blood pressure; Coronary artery disease or plasminogen activator inhibitor 1 levels (pleiotropy); Coronary artery disease or tissue plasminogen activator levels (pleiotropy); Coronary artery disease; Coronary artery disease; Coronary artery disease; Chronic obstructive pulmonary disease or coronary artery disease (pleiotropy); Diastolic blood pressure; Systolic blood pressure x smoking status (ever vs never) interaction (2df test); Diastolic blood pressure x smoking status (ever vs never) interaction (2df test); Systolic blood pressure x smoking status (current vs non-current) interaction (2df test); Systolic blood pressure x smoking status (current vs non-current) interaction (2df test); Systolic blood pressure x smoking status (current vs non-current) interaction (2df test); Diastolic blood pressure x smoking status (current vs non-current) interaction (2df test); Systolic blood pressure x smoking status (ever vs never) interaction (2df test); Pulse pressure; Systolic blood pressure; Coronary artery disease; Pulse pressure; Systolic blood pressure
281	5:76917148:C:CAAA	rs67306334	5	76917148	2.692e-11	76891985	76941545	45	45	3	rs67306334;rs6871026;rs4621544	1	rs67306334		not_shared	Not	Systolic blood pressure; Cardiovascular disease; Systolic blood pressure; Diastolic blood pressure; Systolic blood pressure; Diastolic blood pressure; Pulse pressure; Systolic blood pressure; Systolic blood pressure
282	5:77995371:A:G	rs340084	5	77995371	2.089e-08	77994665	78015384	3	3	1	rs340084	1	rs340084		not_shared	Not	Cardiovascular death, myocardial infarction or stroke in response to clopidogrel treatment
283	5:87695669:G:GT	rs11379773	5	87695669	8.244e-22	87067681	88746865	1045	1031	36	rs200002529;rs2898554;rs149178916;rs4412137;rs199922311;rs553069434;rs10052626;rs9293499;rs17285947;rs2032886;rs113513390;rs61192554;rs140286157;5:87834073:G:GT;rs373616442;rs184539003;rs370399;rs11379773;rs141622289;rs5869429;rs114597052;rs17485836;rs9986272;rs538348344;rs72128016;rs115873146;rs35803255;rs73173542;rs114584025;rs546577534;rs2161228;rs41352752;rs7718514;5:88122725:T:TA;rs181785;rs1833895	10	rs200002529;rs2032886;rs113513390;rs61192554;rs11379773;rs73173542;rs114584025;rs546577534;5:88122725:T:TA;rs181785		not_shared	Not	15 kDa selenoprotein level in Chronic kidney disease with hypertension and no diabetes (20087_3); Resting heart rate; Systolic blood pressure; Systolic blood pressure; Pulse pressure; Coronary artery disease; Medication use for hypertension (number of purchases); Chronic obstructive pulmonary disease or high blood pressure (pleiotropy); Pulse pressure; Systolic blood pressure; Pulse pressure; Pulse pressure; Systolic blood pressure; Systolic blood pressure; Systolic blood pressure; Systolic blood pressure (cigarette smoking interaction); Systolic blood pressure; Medication use for hypertension (number of purchases); Systolic blood pressure; Diastolic blood pressure; Systolic blood pressure; Pulse pressure; Pulse pressure; Pulse pressure; Systolic blood pressure; Systolic blood pressure; Diastolic blood pressure; Diastolic blood pressure; Diastolic blood pressure; Systolic blood pressure
284	5:96307049:T:TTG	rs3076561	5	96307049	4.574e-09	96106111	96373750	331	325	3	rs113180484;rs3076561;rs1363976	2	rs113180484;rs3076561		not_shared	Not	Pulse pressure; Pulse pressure; Diastolic blood pressure; Diastolic blood pressure; Diastolic blood pressure; Medication use for hypertension (number of purchases); Diastolic blood pressure; Diastolic blood pressure; Cardiovascular disease; Systolic blood pressure; Hypertension complicating pregnancy; Blood pressure; Hypertension; Diastolic blood pressure; Systolic blood pressure; Systolic blood pressure; Pulse pressure; Pulse pressure; Systolic blood pressure; Diastolic blood pressure; Diastolic blood pressure; Systolic blood pressure; Pulse pressure; Diastolic blood pressure; Systolic blood pressure; Systolic blood pressure; Diastolic blood pressure; Diastolic blood pressure; Systolic blood pressure; Diastolic blood pressure; Diastolic blood pressure; Diastolic blood pressure; Diastolic blood pressure; Diastolic blood pressure
285	5:97122393:A:C	rs4573016	5	97122393	1.27e-08	97075226	97170104	84	77	1	rs4573016	1	rs4573016		not_shared	Not	Pulse pressure; Diastolic blood pressure; Diastolic blood pressure; Pulse pressure; Diastolic blood pressure; Diastolic blood pressure; Diastolic blood pressure; Pulse pressure; Diastolic blood pressure; Pulse pressure; Diastolic blood pressure x alcohol consumption interaction (2df test); Diastolic blood pressure x alcohol consumption interaction (2df test); Diastolic blood pressure x smoking status (ever vs never) interaction (2df test); Diastolic blood pressure x smoking status (ever vs never) interaction (2df test); Diastolic blood pressure x smoking status (current vs non-current) interaction (2df test); Diastolic blood pressure x smoking status (current vs non-current) interaction (2df test); Diastolic blood pressure; Pulse pressure; Systolic blood pressure; Diastolic blood pressure; Diastolic blood pressure; Systolic blood pressure; Systolic blood pressure; Coronary artery disease; Systolic blood pressure; Systolic blood pressure; Migraine and/or systolic blood pressure; Migraine and/or pulse pressure; Migraine with aura and/or systolic blood pressure; Migraine with aura and/or pulse pressure; Migraine without aura and/or systolic blood pressure; Migraine without aura and/or pulse pressure; Coronary artery disease; Pulse pressure; Migraine with aura and/or diastolic blood pressure; Migraine without aura and/or diastolic blood pressure; Pulse pressure; Migraine and/or diastolic blood pressure; Systolic blood pressure; Systolic blood pressure; Coronary artery disease; Myocardial infarction; Coronary artery disease; Pulse pressure; Systolic blood pressure; Coronary heart disease; Systolic blood pressure; Diastolic blood pressure; Diastolic blood pressure; Diastolic blood pressure; Diastolic blood pressure; Diastolic blood pressure
286	5:105751502:A:G	rs11958027	5	105751502	4.443e-10	105685824	105790223	38	38	1	rs11958027	1	rs11958027	rs183327643	shared	Not	Electrocardiogram morphology (amplitude at temporal datapoints); Electrocardiogram morphology (amplitude at temporal datapoints); Electrocardiogram morphology (amplitude at temporal datapoints); Electrocardiogram morphology (amplitude at temporal datapoints); Electrocardiogram morphology (amplitude at temporal datapoints); Electrocardiogram morphology (amplitude at temporal datapoints); Electrocardiogram morphology (amplitude at temporal datapoints); Electrocardiogram morphology (amplitude at temporal datapoints); Electrocardiogram morphology (amplitude at temporal datapoints); Electrocardiogram morphology (amplitude at temporal datapoints); Electrocardiogram morphology (amplitude at temporal datapoints); Electrocardiogram morphology (amplitude at temporal datapoints); Electrocardiogram morphology (amplitude at temporal datapoints); Electrocardiogram morphology (amplitude at temporal datapoints); Electrocardiogram morphology (amplitude at temporal datapoints); Electrocardiogram morphology (amplitude at temporal datapoints); Systolic blood pressure; Diastolic blood pressure; Electrocardiogram morphology (amplitude at temporal datapoints); Electrocardiogram morphology (amplitude at temporal datapoints); Electrocardiogram morphology (amplitude at temporal datapoints); Electrocardiogram morphology (amplitude at temporal datapoints); Electrocardiogram morphology (amplitude at temporal datapoints); Electrocardiogram morphology (amplitude at temporal datapoints); Electrocardiogram morphology (amplitude at temporal datapoints); Electrocardiogram morphology (amplitude at temporal datapoints); Electrocardiogram morphology (amplitude at temporal datapoints); Electrocardiogram morphology (amplitude at temporal datapoints); Electrocardiogram morphology (amplitude at temporal datapoints); Electrocardiogram morphology (amplitude at temporal datapoints); Electrocardiogram morphology (amplitude at temporal datapoints); Electrocardiogram morphology (amplitude at temporal datapoints); Electrocardiogram morphology (amplitude at temporal datapoints); Electrocardiogram morphology (amplitude at temporal datapoints); Electrocardiogram morphology (amplitude at temporal datapoints); Electrocardiogram morphology (amplitude at temporal datapoints); Electrocardiogram morphology (amplitude at temporal datapoints); Electrocardiogram morphology (amplitude at temporal datapoints); Ischemic stroke; White matter hyperintensity volume x hypertension interaction (2df); White matter hyperintensity volume x hypertension interaction (2df); White matter hyperintensity volume (adjusted for hypertension); White matter hyperintensity volume (adjusted for hypertension); Ischemic stroke; Ischemic stroke (small-vessel); Diastolic blood pressure; Myocardial infarction; Coronary artery disease; Chronic obstructive pulmonary disease or resting heart rate (pleiotropy); Diastolic blood pressure; Systolic blood pressure; Diastolic blood pressure; Hypertension; Coronary artery disease; Coronary artery disease
287	5:107478679:T:TATAATA	rs10623997	5	107478679	1.442e-23	107045475	108396591	727	716	40	rs368388804;rs919769;rs4091222;rs11380062;rs56201157;rs17160804;rs288187;rs528590398;rs431432;rs286781;rs11286870;rs11738465;rs60871118;rs10040110;rs70996980;rs5870299;rs554542906;rs10623997;rs10076022;rs111342340;rs34890757;rs13175097;rs373667446;rs2161160;rs7444183;rs150097246;rs75271047;rs9326754;rs138762086;rs35811650;rs374977883;rs72785503;rs70999903;rs35080621;rs62361303;rs34211536;rs11293141;rs72792000;rs9326755;rs59229445	9	rs368388804;rs919769;rs10040110;rs10623997;rs150097246;rs35811650;rs374977883;rs72785503;rs72792000		not_shared	Not	Systolic blood pressure; Pulse pressure; Systolic blood pressure; Medication use for hypertension (number of purchases); Cardiovascular disease; Systolic blood pressure; Systolic blood pressure; Systolic blood pressure; Systolic blood pressure; Pulse pressure; Hypertension; Systolic blood pressure; Diastolic blood pressure; Pulse pressure; Systolic blood pressure; Systolic blood pressure; Diastolic blood pressure; Diastolic blood pressure; Systolic blood pressure; Pulse pressure; Coronary artery disease; Pulse pressure; Coronary artery disease; Coronary artery disease; Pulse pressure; Resting heart rate; Coronary artery disease; Pulse pressure; Pulse pressure; Pulse pressure; Resting heart rate; Blood pressure (pleiotropy model 1 DBP adjusted for estimated causal effects x SBP); Blood pressure (pleiotropy model 2 SBP adjusted for estimated causal effects x DBP); Pulse pressure; Systolic blood pressure; Coronary artery disease; Pulse pressure; Systolic blood pressure; Pulse pressure; Systolic blood pressure; Systolic blood pressure; Pulse pressure
288	5:108997418:A:T	rs31610	5	108997418	4.934e-08	108990708	109025134	18	18	1	rs31610	1	rs31610	rs1919463	shared	Novel
289	5:111291611:A:C	rs200786492	5	111291611	1.744e-08	111140965	111435705	226	222	1	rs200786492	1	rs200786492		not_shared	Not	Hypertension; Diastolic blood pressure; Systolic blood pressure; Systolic blood pressure; Systolic blood pressure; Diastolic blood pressure; Diastolic blood pressure; Systolic blood pressure; Diastolic blood pressure; Systolic blood pressure; Blood pressure; Blood pressure; Hypertension; Systolic blood pressure; Pulse pressure; Cardiovascular disease; Medication use for hypertension (number of purchases); Systolic blood pressure; Coronary artery disease; Coronary artery disease; Diastolic blood pressure; Diastolic blood pressure; Diastolic blood pressure; Systolic blood pressure; Diastolic blood pressure x depressive symptoms interaction (2df test); Systolic blood pressure x alcohol consumption interaction (2df test); Diastolic blood pressure x depressive symptoms interaction (2df test); Diastolic blood pressure; Diastolic blood pressure; Systolic blood pressure; Diastolic blood pressure x depressive symptoms interaction (2df test); Coronary heart disease; Coronary artery disease; Coronary artery disease; Diastolic blood pressure; Systolic blood pressure; Hypertension; Diastolic blood pressure; Systolic blood pressure; Diastolic blood pressure x depressive symptoms interaction (2df test); Coronary heart disease; Coronary artery disease; Coronary artery disease; Systolic blood pressure x alcohol consumption interaction (2df test); Diastolic blood pressure x depressive symptoms interaction (2df test); Diastolic blood pressure x depressive symptoms interaction (2df test); Diastolic blood pressure; Hypertension; Systolic blood pressure; Heart failure; Systolic blood pressure x smoking status (ever vs never) interaction (2df test); Diastolic blood pressure x smoking status (ever vs never) interaction (2df test); Diastolic blood pressure x smoking status (ever vs never) interaction (2df test); Systolic blood pressure x smoking status (current vs non-current) interaction (2df test); Systolic blood pressure x smoking status (current vs non-current) interaction (2df test); Diastolic blood pressure x smoking status (current vs non-current) interaction (2df test); Diastolic blood pressure x smoking status (current vs non-current) interaction (2df test); Systolic blood pressure x smoking status (ever vs never) interaction (2df test); Coronary artery disease or fibrinogen levels (pleiotropy); Systolic blood pressure x alcohol consumption interaction (2df test); Diastolic blood pressure x alcohol consumption interaction (2df test); Systolic blood pressure x alcohol consumption (light vs heavy) interaction (2df test); Systolic blood pressure; Diastolic blood pressure; Coronary heart disease; Diastolic blood pressure; Coronary artery disease; Diastolic blood pressure; Coronary artery disease; Diastolic blood pressure; Ischemic stroke; Ischemic stroke; Ischemic stroke (large artery atherosclerosis); Ischemic stroke (small-vessel); Ischemic stroke or tissue plasminogen activator levels (pleiotropy); Ischemic stroke or plasminogen activator inhibitor 1 levels (pleiotropy); Ischemic stroke or fibrinogen levels (pleiotropy); Ischemic stroke or von Willebrand factor levels (pleiotropy); Ischemic stroke or factor XI levels (pleiotropy); Ischemic stroke or factor VII levels (pleiotropy); Coronary artery disease or plasminogen activator inhibitor 1 levels (pleiotropy); Ischemic stroke or factor VIII levels (pleiotropy); Coronary artery disease or tissue plasminogen activator levels (pleiotropy); Coronary artery disease; Systolic blood pressure; Diastolic blood pressure; Systolic blood pressure (cigarette smoking interaction); Diastolic blood pressure (cigarette smoking interaction); Diastolic blood pressure; Systolic blood pressure; Diastolic blood pressure; Systolic blood pressure; Diastolic blood pressure; Diastolic blood pressure; Diastolic blood pressure; Systolic blood pressure; Diastolic blood pressure; Diastolic blood pressure; Heart failure (multivariate analysis); Diastolic blood pressure x depressive symptoms interaction (2df test); Systolic blood pressure; Cardiovascular disease; Coronary artery disease; Coronary artery disease; Heart failure; Coronary artery disease; Myocardial infarction; Hypertension; Myocardial infarction; Coronary artery disease; Coronary artery disease (myocardial infarction, percutaneous transluminal coronary angioplasty, coronary artery bypass grafting, angina or chromic ischemic heart disease); Body mass index and systole blood pressure (pairwise); Body mass index and coronary artery disease (pairwise); Coronary artery disease or von Willebrand factor levels (pleiotropy); Coronary artery disease or factor XI levels (pleiotropy); Coronary artery disease or factor VII levels (pleiotropy); Coronary artery disease; Diastolic blood pressure x alcohol consumption (light vs heavy) interaction (2df test); Systolic blood pressure; Diastolic blood pressure; Systolic blood pressure; Diastolic blood pressure; Diastolic blood pressure; Diastolic blood pressure; Systolic blood pressure; Systolic blood pressure x smoking status (ever vs never) interaction (2df test); Diastolic blood pressure x smoking status (ever vs never) interaction (2df test); Diastolic blood pressure x smoking status (ever vs never) interaction (2df test); Systolic blood pressure x smoking status (current vs non-current) interaction (2df test); Systolic blood pressure x smoking status (current vs non-current) interaction (2df test); Diastolic blood pressure x smoking status (current vs non-current) interaction (2df test); Diastolic blood pressure x smoking status (current vs non-current) interaction (2df test); Systolic blood pressure x smoking status (ever vs never) interaction (2df test); Systolic blood pressure; Diastolic blood pressure; Blood pressure (pleiotropy model 1 DBP adjusted for estimated causal effects x SBP); Cardiovascular disease; Coronary artery disease
290	5:112438682:C:G	rs12523053	5	112438682	7.737e-10	112435163	112567834	96	96	4	rs12523053;rs2197280;rs11950615;rs138134279	2	rs12523053;rs138134279		not_shared	Not	Ischemic stroke; Diastolic blood pressure; Diastolic blood pressure; Pulse pressure; Hypertension; Systolic blood pressure; Diastolic blood pressure; Systolic blood pressure; Medication use for hypertension (number of purchases); Pulse pressure; Systolic blood pressure; Systolic blood pressure; Diastolic blood pressure; Systolic blood pressure; Pulse pressure; Diastolic blood pressure; Hypertension; Systolic blood pressure; Systolic blood pressure; Pulse pressure; Diastolic blood pressure; Systolic blood pressure; Cardiovascular disease; Ischemic stroke; Diastolic blood pressure; Diastolic blood pressure; Pulse pressure; Hypertension; Systolic blood pressure; Diastolic blood pressure; Systolic blood pressure; Medication use for hypertension (number of purchases); Pulse pressure; Systolic blood pressure; Systolic blood pressure x smoking status (ever vs never) interaction (2df test); Diastolic blood pressure x smoking status (ever vs never) interaction (2df test); Systolic blood pressure x smoking status (ever vs never) interaction (2df test); Diastolic blood pressure x smoking status (ever vs never) interaction (2df test); Systolic blood pressure x smoking status (current vs non-current) interaction (2df test); Diastolic blood pressure x smoking status (current vs non-current) interaction (2df test); Diastolic blood pressure x smoking status (current vs non-current) interaction (2df test); Systolic blood pressure x smoking status (current vs non-current) interaction (2df test); Systolic blood pressure; Diastolic blood pressure; Systolic blood pressure; Pulse pressure; Diastolic blood pressure; Hypertension; Systolic blood pressure; Systolic blood pressure; Pulse pressure; Diastolic blood pressure; Systolic blood pressure; Cardiovascular disease; Diastolic blood pressure; Systolic blood pressure; Systolic blood pressure; Proto-oncogene tyrosine-protein kinase MER level in Chronic kidney disease with hypertension and no diabetes (19787_14); Systolic blood pressure; Systolic blood pressure; Systolic blood pressure; Systolic blood pressure; Blood pressure (pleiotropy model 1 DBP adjusted for estimated causal effects x SBP); Blood pressure (pleiotropy model 2 SBP adjusted for estimated causal effects x DBP); Systolic blood pressure; Diastolic blood pressure; Systolic blood pressure; Systolic blood pressure; Diastolic blood pressure; Systolic blood pressure x alcohol consumption interaction (2df test); Diastolic blood pressure x alcohol consumption interaction (2df test); Diastolic blood pressure; Medication use for hypertension (number of purchases); Blood pressure; Diastolic blood pressure; Myocardial infarction; Diastolic blood pressure; Diastolic blood pressure; Diastolic blood pressure; Diastolic blood pressure; Diastolic blood pressure x depressive symptoms interaction (2df test); Diastolic blood pressure x alcohol consumption (light vs heavy) interaction (2df test); Systolic blood pressure x alcohol consumption interaction (2df test); Diastolic blood pressure x alcohol consumption interaction (2df test); Diastolic blood pressure; Diastolic blood pressure; Coronary artery disease or ischemic stroke; Coronary artery disease or large artery stroke; Diastolic blood pressure (baseline); Diastolic blood pressure x alcohol consumption (light vs heavy) interaction (2df test); Diastolic blood pressure x alcohol consumption interaction (2df test); Systolic blood pressure x alcohol consumption interaction (2df test); Diastolic blood pressure x depressive symptoms interaction (2df test); Systolic blood pressure; Ischemic stroke; Ischemic stroke (small artery occlusion); Coronary artery disease; Systolic blood pressure x alcohol consumption interaction (2df test); Diastolic blood pressure x alcohol consumption interaction (2df test); Ischemic stroke; Early-onset ischemic stroke; Early-onset ischemic stroke; Diastolic blood pressure; Ischemic stroke; Ischemic stroke (small artery occlusion); Coronary artery disease; Diastolic blood pressure
291	5:116519346:C:T	rs72810582	5	116519346	1.506e-08	116490749	116519346	2	2	1	rs72810582	1	rs72810582		not_shared	Not	Systolic blood pressure; Pulse pressure; Systolic blood pressure; Systolic blood pressure; Systolic blood pressure x smoking status (ever vs never) interaction (2df test); Diastolic blood pressure x smoking status (ever vs never) interaction (2df test); Diastolic blood pressure x smoking status (ever vs never) interaction (2df test); Systolic blood pressure x smoking status (current vs non-current) interaction (2df test); Diastolic blood pressure x smoking status (current vs non-current) interaction (2df test); Diastolic blood pressure x smoking status (current vs non-current) interaction (2df test); Systolic blood pressure x smoking status (current vs non-current) interaction (2df test); Diastolic blood pressure; Hypertension; Systolic blood pressure; Diastolic blood pressure; Diastolic blood pressure; Diastolic blood pressure
292	5:122697295:C:G	rs17407759	5	122697295	1.393e-18	122446511	123151902	573	561	24	rs665444;rs144967749;rs370420;rs11370274;rs12187590;rs1422279;rs6894334;rs78727912;rs6879769;rs17407759;rs57408535;rs11320084;rs7704651;rs7711315;rs373496042;rs984169;rs166284;rs6889859;rs62378779;rs2115172;rs1392437;rs1579036;rs154293;rs141010737	4	rs665444;rs6894334;rs17407759;rs1392437		not_shared	Not	Medication use for hypertension (number of purchases); Cardiovascular disease; Diastolic blood pressure; Systolic blood pressure; Systolic blood pressure; Diastolic blood pressure; Pulse pressure; Systolic blood pressure; Systolic blood pressure; Systolic blood pressure; Pulse pressure; Electrocardiogram morphology (amplitude at temporal datapoints); Electrocardiogram morphology (amplitude at temporal datapoints); Electrocardiogram morphology (amplitude at temporal datapoints); Electrocardiogram morphology (amplitude at temporal datapoints); Electrocardiogram morphology (amplitude at temporal datapoints); Electrocardiogram morphology (amplitude at temporal datapoints); Electrocardiogram morphology (amplitude at temporal datapoints); Electrocardiogram morphology (amplitude at temporal datapoints); Electrocardiogram morphology (amplitude at temporal datapoints); Electrocardiogram morphology (amplitude at temporal datapoints); Electrocardiogram morphology (amplitude at temporal datapoints); Pulse pressure; Electrocardiographic traits (multivariate); Systolic blood pressure; Pulse pressure; Pulse pressure; Blood pressure (pleiotropy model 1 DBP adjusted for estimated causal effects x SBP); Blood pressure (pleiotropy model 2 SBP adjusted for estimated causal effects x DBP); Coronary artery disease; Pulse pressure; Systolic blood pressure; Diastolic blood pressure; Systolic blood pressure; Pulse pressure; Pulse pressure; Diastolic blood pressure; Systolic blood pressure; Diastolic blood pressure; Coronary artery disease; Diastolic blood pressure; Systolic blood pressure; Pulse pressure; Diastolic blood pressure; Diastolic blood pressure; Pulse pressure; Heart rate; Pulse rate; Resting heart rate; Pulse pressure; Diastolic blood pressure; Heart rate; RR interval (heart rate); Resting heart rate; Resting heart rate; Resting heart rate; Pulse pressure; Pulse pressure; Pulse pressure; Blood pressure (pleiotropy model 1 DBP adjusted for estimated causal effects x SBP); Blood pressure (pleiotropy model 2 SBP adjusted for estimated causal effects x DBP); Blood pressure (pleiotropy model 1 DBP adjusted for estimated causal effects x SBP); Pulse pressure; Diastolic blood pressure; Diastolic blood pressure; Diastolic blood pressure; Coronary artery disease; Cardiovascular disease; Systolic blood pressure
293	5:124170950:A:G	rs111931684	5	124170950	7.388e-11	124170950	124309658	2	2	1	rs111931684	1	rs111931684		not_shared	Not	Systolic blood pressure; Migraine without aura and/or diastolic blood pressure; Pulse pressure; Diastolic blood pressure; Systolic blood pressure; Diastolic blood pressure; Migraine and/or systolic blood pressure; Migraine and/or diastolic blood pressure; Migraine and/or pulse pressure; Migraine without aura and/or pulse pressure; Systolic blood pressure; Systolic blood pressure; Diastolic blood pressure; Systolic blood pressure; Early-onset ischemic stroke; Diastolic blood pressure; Diastolic blood pressure
294	5:127817549:C:T	rs6595828	5	127817549	3.011e-11	127615315	127923651	125	120	6	rs6595828;rs11241956;rs194276;rs331077;rs2263510;rs10071030	2	rs6595828;rs10071030		not_shared	Not	Diastolic blood pressure; Systolic blood pressure; Systolic blood pressure; Diastolic blood pressure; Systolic blood pressure; Cardiovascular disease; Systolic blood pressure; Pulse pressure; Systolic blood pressure; Diastolic blood pressure; Systolic blood pressure; Systolic blood pressure; Pulse pressure; Diastolic blood pressure; Coronary artery disease; Coronary artery disease; Coronary artery disease; Pulse pressure; Systolic blood pressure; Diastolic blood pressure; Systolic blood pressure; Systolic blood pressure; Pulse pressure; Blood pressure; Blood pressure; Diastolic blood pressure; Systolic blood pressure; Diastolic blood pressure; Systolic blood pressure; Diastolic blood pressure x alcohol consumption interaction (2df test); Diastolic blood pressure (cigarette smoking interaction); Systolic blood pressure (cigarette smoking interaction); Diastolic blood pressure; Pulse pressure; Systolic blood pressure; Pulse pressure; Diastolic blood pressure; Hypertension; Diastolic blood pressure; Systolic blood pressure; Hypertension; Cardiovascular disease; Systolic blood pressure; Systolic blood pressure; Diastolic blood pressure; Diastolic blood pressure x alcohol consumption interaction (2df test); Systolic blood pressure; Systolic blood pressure x alcohol consumption interaction (2df test); Hypertension; Diastolic blood pressure; Systolic blood pressure; Systolic blood pressure; Diastolic blood pressure; Medication use for hypertension (number of purchases); Diastolic blood pressure; Diastolic blood pressure x alcohol consumption interaction (2df test); Blood pressure (pleiotropy model 2 SBP adjusted for estimated causal effects x DBP); Systolic blood pressure; Diastolic blood pressure; Systolic blood pressure; Blood pressure (pleiotropy model 2 SBP adjusted for estimated causal effects x DBP); Systolic blood pressure; Diastolic blood pressure; Systolic blood pressure; Resting heart rate
295	5:132154433:A:AT	rs201296312	5	132154433	1.112e-08	132154433	132445760	116	116	2	rs201296312;5:132397121:C:CTATT	2	rs201296312;5:132397121:C:CTATT		not_shared	Not	Hypertrophic cardiomyopathy (sarcomere positive)
296	5:135802186:T:TTG	rs374051090	5	135802186	2.885e-10	135795159	135802186	2	2	1	rs374051090	1	rs374051090	rs77199928	shared	Not	Systolic blood pressure (baseline); Diastolic blood pressure; Diastolic blood pressure; Systolic blood pressure; Systolic blood pressure; Lactase-phlorizin hydrolase level in Chronic kidney disease with hypertension and no diabetes (9017_58); Sudden cardiac arrest in coronary artery disease
297	5:137406475:C:T	rs574293775	5	137406475	4.032e-22	137003769	139077829	814	794	28	rs5871655;rs35581730;rs548639958;rs569835575;rs146226679;rs34463315;rs2231478;rs10036665;rs2349034;rs5871654;rs570271127;rs574293775;rs678897;rs58312963;rs78227383;rs4033080;rs11369426;rs534655546;rs35284930;rs72803810;rs571921569;rs28401588;rs3923059;rs34149439;rs58143967;rs149976587;rs78836091;rs183072	6	rs5871655;rs574293775;rs28401588;rs3923059;rs78836091;rs183072		not_shared	Not	Lactase-phlorizin hydrolase level in Chronic kidney disease with hypertension and no diabetes (9017_58); Electrocardiographic traits; Systolic blood pressure; Systolic blood pressure; Diastolic blood pressure; Systolic blood pressure; Heart rate; Cardioembolic stroke (MTAG); Resting heart rate; Hypertrophic cardiomyopathy; Electrocardiogram morphology (amplitude at temporal datapoints); Electrocardiogram morphology (amplitude at temporal datapoints); Electrocardiogram morphology (amplitude at temporal datapoints); Electrocardiogram morphology (amplitude at temporal datapoints); Hypertrophic cardiomyopathy; Hypertrophic cardiomyopathy (MTAG); Heart failure (multivariate analysis); Systolic blood pressure; Systolic blood pressure; Resting heart rate; Resting heart rate; Pulse rate; Pulse pressure; Pulse pressure; Heart rate response to recovery post exercise (40 sec); Heart rate response to recovery post exercise (50 sec); Heart rate response to recovery post exercise; Heart rate response to recovery post exercise (20 sec); Heart rate response to recovery post exercise (30 sec); Heart rate; Heart rate response to recovery post exercise (10 sec); Diastolic blood pressure; Diastolic blood pressure; Systolic blood pressure; Systolic blood pressure; Systolic blood pressure; Diastolic blood pressure; Diastolic blood pressure; Cardiovascular disease; Systolic blood pressure; Blood pressure (pleiotropy model 1 DBP adjusted for estimated causal effects x SBP); Blood pressure (pleiotropy model 2 SBP adjusted for estimated causal effects x DBP); Blood pressure (pleiotropy model 1 DBP adjusted for estimated causal effects x SBP); Blood pressure (pleiotropy model 2 SBP adjusted for estimated causal effects x DBP); Diastolic blood pressure; Diastolic blood pressure; Systolic blood pressure
298	5:142518675:A:G	rs12522841	5	142518675	2.186e-11	141667806	142520586	175	168	7	rs140353618;rs830301;rs6876462;rs3756374;rs55977204;rs11167804;rs12522841	4	rs140353618;rs830301;rs6876462;rs12522841		not_shared	Not	Myocardial infarction; Coronary artery disease; Coronary artery disease; Coronary artery disease; Coronary artery disease or factor XI levels (pleiotropy); Coronary artery disease or tissue plasminogen activator levels (pleiotropy); Coronary artery disease or fibrinogen levels (pleiotropy); Coronary artery disease or plasminogen activator inhibitor 1 levels (pleiotropy); Coronary artery disease or factor VII levels (pleiotropy); Coronary artery disease or von Willebrand factor levels (pleiotropy); Coronary artery disease or factor VIII levels (pleiotropy); Coronary artery disease; Coronary artery disease; Systolic blood pressure; Systolic blood pressure; Blood pressure (pleiotropy model 2 SBP adjusted for estimated causal effects x DBP); Medication use for hypertension (number of purchases)
299	5:144149686:A:AT	rs34127296	5	144149686	8.733e-11	143595109	144591565	329	322	9	rs66821172;rs372256477;rs141936016;rs34127296;rs201091124;rs2053043;rs11366531;rs3037143;rs111489700	3	rs66821172;rs34127296;rs111489700		not_shared	Not	Diastolic blood pressure (long-term average); Systolic blood pressure; Medication use for hypertension (number of purchases); Systolic blood pressure; Systolic blood pressure; Cardiovascular disease; Diastolic blood pressure; Resting heart rate; Diastolic blood pressure; Electrocardiogram morphology (amplitude at temporal datapoints); Electrocardiogram morphology (amplitude at temporal datapoints); Ischemic stroke or fibrinogen levels (pleiotropy); Diastolic blood pressure; Resting heart rate; Diastolic blood pressure; Electrocardiogram morphology (amplitude at temporal datapoints); Electrocardiogram morphology (amplitude at temporal datapoints)
300	5:148048215:C:T	rs36173819	5	148048215	5.532e-14	147967499	148854030	442	430	16	rs36173819;rs10076003;rs10078551;rs56317650;rs4705065;rs7705960;rs62380073;rs1078721;rs13166730;rs11743174;rs59979662;rs77738276;rs111858294;rs353239;rs4705073;rs142713618	5	rs36173819;rs4705065;rs11743174;rs77738276;rs111858294		not_shared	Not	Resting heart rate; Pulse rate; Pulse rate; Electrocardiogram morphology (amplitude at temporal datapoints); Electrocardiogram morphology (amplitude at temporal datapoints); Electrocardiogram morphology (amplitude at temporal datapoints); Electrocardiogram morphology (amplitude at temporal datapoints); Electrocardiogram morphology (amplitude at temporal datapoints); Electrocardiogram morphology (amplitude at temporal datapoints); Electrocardiogram morphology (amplitude at temporal datapoints); Electrocardiogram morphology (amplitude at temporal datapoints); Electrocardiogram morphology (amplitude at temporal datapoints); Electrocardiogram morphology (amplitude at temporal datapoints); Electrocardiogram morphology (amplitude at temporal datapoints); Electrocardiogram morphology (amplitude at temporal datapoints); Diastolic blood pressure; Systolic blood pressure; Medication use for hypertension (number of purchases); Systolic blood pressure; Diastolic blood pressure; Systolic blood pressure; Diastolic blood pressure; Systolic blood pressure; Systolic blood pressure; Systolic blood pressure; Diastolic blood pressure; Systolic blood pressure; Diastolic blood pressure; Diastolic blood pressure; Diastolic blood pressure; Diastolic blood pressure; Diastolic blood pressure; Diastolic blood pressure; Systolic blood pressure; Diastolic blood pressure; Diastolic blood pressure; Systolic blood pressure; Diastolic blood pressure; Systolic blood pressure; Systolic blood pressure; Diastolic blood pressure; Systolic blood pressure; Diastolic blood pressure; Diastolic blood pressure; Diastolic blood pressure; Diastolic blood pressure; Diastolic blood pressure; Diastolic blood pressure; Systolic blood pressure; Diastolic blood pressure; Hypertension; Diastolic blood pressure; Ischemic stroke or von Willebrand factor levels (pleiotropy); Coronary artery disease or von Willebrand factor levels (pleiotropy); Systolic blood pressure; Ischemic stroke or tissue plasminogen activator levels (pleiotropy); Ischemic stroke or factor VIII levels (pleiotropy); Coronary artery disease or tissue plasminogen activator levels (pleiotropy); Coronary artery disease or factor VIII levels (pleiotropy); Systolic blood pressure; Systolic blood pressure; Diastolic blood pressure; Diastolic blood pressure
301	5:157982756:G:T	rs2419922	5	157982756	1.58e-13	157193581	158488742	497	482	25	rs10052672;rs2962383;rs114370629;rs7736678;rs112634510;rs13436194;rs2964330;rs62386482;rs530264370;rs62384988;rs2419922;rs824867;rs2963452;rs4594837;rs17056301;rs80352104;rs4130208;rs560480069;rs116435289;rs884120;rs147405800;rs139483504;rs11741461;rs36071027;rs6890049	10	rs10052672;rs2962383;rs114370629;rs112634510;rs62386482;rs2419922;rs4594837;rs116435289;rs147405800;rs11741461		not_shared	Not	Systolic blood pressure; Systolic blood pressure x smoking status (ever vs never) interaction (2df test); Diastolic blood pressure x smoking status (ever vs never) interaction (2df test); Systolic blood pressure x smoking status (ever vs never) interaction (2df test); Diastolic blood pressure x smoking status (ever vs never) interaction (2df test); Systolic blood pressure x smoking status (current vs non-current) interaction (2df test); Diastolic blood pressure x smoking status (current vs non-current) interaction (2df test); Diastolic blood pressure x smoking status (current vs non-current) interaction (2df test); Systolic blood pressure x smoking status (current vs non-current) interaction (2df test); Diastolic blood pressure; Systolic blood pressure; Systolic blood pressure; Diastolic blood pressure; Systolic blood pressure; Systolic blood pressure; Systolic blood pressure; Systolic blood pressure; Diastolic blood pressure; Systolic blood pressure; Cardiovascular disease; COVID-19 or hypertension (pleiotropy); Systolic blood pressure; Systolic blood pressure; Diastolic blood pressure; Cardiovascular disease; Cardiovascular disease; Diastolic blood pressure; Systolic blood pressure; Medication use for hypertension (number of purchases); Systolic blood pressure; Pulse pressure; Hypertension; Pulse pressure; Systolic blood pressure; Systolic blood pressure; Pulse pressure; Pulse pressure; Systolic blood pressure; Pulse pressure; Cardiovascular disease; Diastolic blood pressure; Systolic blood pressure; Diastolic blood pressure
302	5:168445608:A:G	rs2278391	5	168445608	2.647e-09	168354121	168466569	87	82	5	rs77364123;rs369179350;rs2278391;rs111410870;rs372134778	2	rs77364123;rs2278391		not_shared	Not	Diastolic blood pressure; Systolic blood pressure; Diastolic blood pressure x depressive symptoms interaction (2df test); Systolic blood pressure; Systolic blood pressure x alcohol consumption interaction (2df test); Coronary artery disease; Coronary artery disease; Cardiovascular disease
303	5:169692237:C:T	rs146830924	5	169692237	2.281e-10	169692237	170102206	4	4	2	rs146830924;rs112423432	2	rs146830924;rs112423432		not_shared	Not	Systolic blood pressure; Diastolic blood pressure; Cardiovascular disease; Systolic blood pressure; Diastolic blood pressure; Systolic blood pressure
304	5:172669771:A:G	rs10071514	5	172669771	7.806e-25	172171137	172677991	319	308	22	rs322381;rs70984950;rs568596205;rs11417922;rs255316;rs61086166;rs34749320;rs4992808;rs55676951;rs6891174;rs4868243;rs12652726;rs539079213;rs62378333;rs371948865;rs448265;rs373993898;rs2544581;rs255318;rs10071514;rs6884881;rs60785242	4	rs322381;rs70984950;rs255318;rs10071514		not_shared	Not	Systolic blood pressure; Heart rate; Hypertrophic cardiomyopathy; Hypertrophic cardiomyopathy (MTAG); Coronary artery disease; Electrocardiogram morphology (amplitude at temporal datapoints); Electrocardiogram morphology (amplitude at temporal datapoints); Hypertrophic cardiomyopathy (sarcomere negative); Hypertrophic cardiomyopathy; Coronary artery disease; Coronary artery disease; Coronary artery disease; Coronary artery disease; Myocardial infarction; Medication use for hypertension (number of purchases); Diastolic blood pressure; Diastolic blood pressure; Electrocardiographic traits (multivariate); Resting heart rate; Electrocardiogram morphology (amplitude at temporal datapoints); Electrocardiogram morphology (amplitude at temporal datapoints); Electrocardiogram morphology (amplitude at temporal datapoints); Electrocardiogram morphology (amplitude at temporal datapoints); Electrocardiogram morphology (amplitude at temporal datapoints); Electrocardiogram morphology (amplitude at temporal datapoints); Electrocardiogram morphology (amplitude at temporal datapoints); Electrocardiogram morphology (amplitude at temporal datapoints); Electrocardiogram morphology (amplitude at temporal datapoints); Electrocardiogram morphology (amplitude at temporal datapoints); Electrocardiogram morphology (amplitude at temporal datapoints); Electrocardiogram morphology (amplitude at temporal datapoints); Electrocardiogram morphology (amplitude at temporal datapoints); Electrocardiogram morphology (amplitude at temporal datapoints); Electrocardiogram morphology (amplitude at temporal datapoints); Myocardial infarction; Ischemic stroke (cardioembolic); Ischemic stroke (cardioembolic); Resting heart rate; Electrocardiogram morphology (amplitude at temporal datapoints); Electrocardiogram morphology (amplitude at temporal datapoints); Electrocardiogram morphology (amplitude at temporal datapoints); Electrocardiogram morphology (amplitude at temporal datapoints); Electrocardiogram morphology (amplitude at temporal datapoints); Electrocardiogram morphology (amplitude at temporal datapoints); Electrocardiogram morphology (amplitude at temporal datapoints); Electrocardiogram morphology (amplitude at temporal datapoints); Electrocardiogram morphology (amplitude at temporal datapoints); Electrocardiogram morphology (amplitude at temporal datapoints); Electrocardiogram morphology (amplitude at temporal datapoints); Electrocardiogram morphology (amplitude at temporal datapoints); Electrocardiogram morphology (amplitude at temporal datapoints); Electrocardiogram morphology (amplitude at temporal datapoints); Electrocardiogram morphology (amplitude at temporal datapoints); Pulse rate; Blood pressure (pleiotropy model 1 DBP adjusted for estimated causal effects x SBP); Blood pressure (pleiotropy model 2 SBP adjusted for estimated causal effects x DBP); Heart rate; Cardioembolic stroke (MTAG); Myocardial infarction
305	5:173356752:C:G	rs72812818	5	173356752	3.035e-16	173269956	173405730	137	135	7	rs72812818;rs6875935;rs7703428;rs10073154;rs2086887;rs11307531;rs359477	1	rs72812818		not_shared	Not	Medication use for hypertension (number of purchases); Cardiovascular disease; Systolic blood pressure; Diastolic blood pressure; Diastolic blood pressure; Systolic blood pressure; Systolic blood pressure; Waist-hip ratio and systolic blood pressure (pairwise); Diastolic blood pressure; Systolic blood pressure; Diastolic blood pressure
306	5:176014175:A:G	rs7716925	5	176014175	1.276e-08	176005175	176767673	64	64	2	rs7716925;rs17077806	2	rs7716925;rs17077806		not_shared	Not	Blood pressure (pleiotropy model 1 DBP adjusted for estimated causal effects x SBP); Blood pressure (pleiotropy model 2 SBP adjusted for estimated causal effects x DBP); Pulse pressure; Systolic blood pressure; Diastolic blood pressure; Systolic blood pressure; Systolic blood pressure; Systolic blood pressure
307	5:180661980:C:T	rs17714046	5	180661980	4.132e-10	180661980	180661980	1	1	1	rs17714046	1	rs17714046		not_shared	Novel
308	6:6641380:C:T	rs115583461	6	6641380	2.488e-08	6641380	6641380	1	1	1	rs115583461	1	rs115583461		not_shared	Not	Resting heart rate; Pulse pressure; Electrocardiographic traits (multivariate); Hypertrophic cardiomyopathy (sarcomere negative); Heart failure (multivariate analysis); Electrocardiogram morphology (amplitude at temporal datapoints); Electrocardiogram morphology (amplitude at temporal datapoints); Electrocardiogram morphology (amplitude at temporal datapoints); Electrocardiogram morphology (amplitude at temporal datapoints); Electrocardiogram morphology (amplitude at temporal datapoints); Electrocardiogram morphology (amplitude at temporal datapoints); Electrocardiogram morphology (amplitude at temporal datapoints); Electrocardiogram morphology (amplitude at temporal datapoints); Electrocardiogram morphology (amplitude at temporal datapoints); Electrocardiogram morphology (amplitude at temporal datapoints); Electrocardiogram morphology (amplitude at temporal datapoints); Electrocardiogram morphology (amplitude at temporal datapoints); Electrocardiogram morphology (amplitude at temporal datapoints); Electrocardiogram morphology (amplitude at temporal datapoints); Electrocardiogram morphology (amplitude at temporal datapoints); Electrocardiogram morphology (amplitude at temporal datapoints); Electrocardiogram morphology (amplitude at temporal datapoints); Electrocardiogram morphology (amplitude at temporal datapoints); Electrocardiogram morphology (amplitude at temporal datapoints); Electrocardiogram morphology (amplitude at temporal datapoints); Electrocardiogram morphology (amplitude at temporal datapoints); Electrocardiogram morphology (amplitude at temporal datapoints); Electrocardiogram morphology (amplitude at temporal datapoints); Electrocardiogram morphology (amplitude at temporal datapoints); Electrocardiogram morphology (amplitude at temporal datapoints); Electrocardiogram morphology (amplitude at temporal datapoints); Electrocardiogram morphology (amplitude at temporal datapoints); Electrocardiogram morphology (amplitude at temporal datapoints); Electrocardiogram morphology (amplitude at temporal datapoints); Electrocardiogram morphology (amplitude at temporal datapoints); Electrocardiogram morphology (amplitude at temporal datapoints); Electrocardiogram morphology (amplitude at temporal datapoints); Electrocardiogram morphology (amplitude at temporal datapoints); Electrocardiogram morphology (amplitude at temporal datapoints); Electrocardiogram morphology (amplitude at temporal datapoints); Electrocardiogram morphology (amplitude at temporal datapoints); Electrocardiogram morphology (amplitude at temporal datapoints); Electrocardiogram morphology (amplitude at temporal datapoints); Electrocardiogram morphology (amplitude at temporal datapoints); Electrocardiogram morphology (amplitude at temporal datapoints); Electrocardiogram morphology (amplitude at temporal datapoints); Electrocardiogram morphology (amplitude at temporal datapoints); Electrocardiogram morphology (amplitude at temporal datapoints); Electrocardiogram morphology (amplitude at temporal datapoints); Electrocardiogram morphology (amplitude at temporal datapoints); Electrocardiogram morphology (amplitude at temporal datapoints); Resting heart rate; Diastolic blood pressure; Diastolic blood pressure; Systolic blood pressure; Blood pressure; Systolic blood pressure
309	6:7545081:C:T	rs72825058	6	7545081	9.411e-18	7500699	7573550	113	110	8	rs4959442;rs72825058;rs10484326;rs2757608;rs77681615;rs9328428;rs72825027;rs3823183	2	rs4959442;rs72825058		not_shared	Not	Diastolic blood pressure; Systolic blood pressure; Electrocardiogram morphology (amplitude at temporal datapoints); Electrocardiogram morphology (amplitude at temporal datapoints); Electrocardiogram morphology (amplitude at temporal datapoints); Electrocardiogram morphology (amplitude at temporal datapoints); Electrocardiogram morphology (amplitude at temporal datapoints); Electrocardiogram morphology (amplitude at temporal datapoints); Electrocardiogram morphology (amplitude at temporal datapoints); Electrocardiogram morphology (amplitude at temporal datapoints); Electrocardiogram morphology (amplitude at temporal datapoints); Electrocardiogram morphology (amplitude at temporal datapoints); Electrocardiogram morphology (amplitude at temporal datapoints); Electrocardiogram morphology (amplitude at temporal datapoints); Electrocardiogram morphology (amplitude at temporal datapoints); Electrocardiogram morphology (amplitude at temporal datapoints); Electrocardiogram morphology (amplitude at temporal datapoints); Electrocardiogram morphology (amplitude at temporal datapoints); Electrocardiogram morphology (amplitude at temporal datapoints); Electrocardiogram morphology (amplitude at temporal datapoints); Electrocardiogram morphology (amplitude at temporal datapoints); Electrocardiogram morphology (amplitude at temporal datapoints); Electrocardiogram morphology (amplitude at temporal datapoints); Resting heart rate; Systolic blood pressure; Systolic blood pressure; Diastolic blood pressure; Systolic blood pressure; Diastolic blood pressure; Systolic blood pressure; Systolic blood pressure; Systolic blood pressure; Pulse pressure; Systolic blood pressure; Systolic blood pressure; Systolic blood pressure; Pulse pressure x anxiety symptoms interaction (2df test); Pulse pressure x anxiety symptoms interaction (1df test); Systolic blood pressure; Systolic blood pressure; Pulse pressure; Systolic blood pressure; Systolic blood pressure; Systolic blood pressure; Pulse pressure x anxiety symptoms interaction (2df test); Pulse pressure x anxiety symptoms interaction (1df test); COVID-19 or hypertension (pleiotropy); Systolic blood pressure x smoking status (ever vs never) interaction (2df test); Diastolic blood pressure x smoking status (ever vs never) interaction (2df test); Diastolic blood pressure x smoking status (ever vs never) interaction (2df test); Systolic blood pressure x smoking status (current vs non-current) interaction (2df test); Systolic blood pressure x smoking status (current vs non-current) interaction (2df test); Diastolic blood pressure x smoking status (current vs non-current) interaction (2df test); Diastolic blood pressure x smoking status (current vs non-current) interaction (2df test); Systolic blood pressure x smoking status (ever vs never) interaction (2df test); Systolic blood pressure; Diastolic blood pressure; Cardiovascular disease; Diastolic blood pressure; Diastolic blood pressure; Systolic blood pressure; Systolic blood pressure (cigarette smoking interaction); Diastolic blood pressure (cigarette smoking interaction); Diastolic blood pressure; Systolic blood pressure; Systolic blood pressure; Diastolic blood pressure; Systolic blood pressure; Systolic blood pressure (cigarette smoking interaction); Diastolic blood pressure (cigarette smoking interaction); Diastolic blood pressure; Systolic blood pressure; Hypertension; Systolic blood pressure; Systolic blood pressure; Pulse pressure; Pulse pressure; Systolic blood pressure; Systolic blood pressure x alcohol consumption interaction (2df test); Diastolic blood pressure x alcohol consumption interaction (2df test); Diastolic blood pressure; Systolic blood pressure; Diastolic blood pressure; Systolic blood pressure; Cardiovascular disease; Systolic blood pressure; Diastolic blood pressure; Systolic blood pressure; Systolic blood pressure; Systolic blood pressure; Diastolic blood pressure; Diastolic blood pressure; Systolic blood pressure; Systolic blood pressure; Medication use for hypertension (number of purchases); Diastolic blood pressure
310	6:11477585:C:T	rs9357150	6	11477585	3.508e-08	11470694	11586435	172	172	1	rs9357150	1	rs9357150		not_shared	Not	Pulse pressure x alcohol consumption interaction (2df test); Systolic blood pressure x alcohol consumption interaction (2df test); Systolic blood pressure x alcohol consumption interaction (2df test); Diastolic blood pressure x alcohol consumption (light vs heavy) interaction (2df test); Coronary artery disease; Diastolic blood pressure; Systolic blood pressure; Blood pressure; Systolic blood pressure; Diastolic blood pressure; Systolic blood pressure; Hypertension; Diastolic blood pressure; Systolic blood pressure; Diastolic blood pressure (cigarette smoking interaction); Systolic blood pressure (cigarette smoking interaction); Diastolic blood pressure; Pulse pressure; Systolic blood pressure; Pulse pressure; Diastolic blood pressure; Diastolic blood pressure; Systolic blood pressure; Systolic blood pressure; Diastolic blood pressure x alcohol consumption (light vs heavy) interaction (2df test); Systolic blood pressure x alcohol consumption (light vs heavy) interaction (2df test); Pulse pressure x alcohol consumption interaction (2df test); Hypertension complicating pregnancy; Systolic blood pressure; Diastolic blood pressure; Systolic blood pressure; Diastolic blood pressure x alcohol consumption interaction (2df test); Diastolic blood pressure; Systolic blood pressure; Pulse pressure; Diastolic blood pressure; Cardiovascular disease; Systolic blood pressure x alcohol consumption (light vs heavy) interaction (2df test); Pulse pressure; Systolic blood pressure; Diastolic blood pressure; Pulse pressure; Systolic blood pressure; Pulse pressure; Pulse pressure; Systolic blood pressure; Systolic blood pressure; Diastolic blood pressure (cigarette smoking interaction); Systolic blood pressure (cigarette smoking interaction); Diastolic blood pressure; Pulse pressure; Systolic blood pressure; Pulse pressure; Pulse pressure x alcohol consumption interaction (2df test); Diastolic blood pressure x alcohol consumption (light vs heavy) interaction (2df test); Systolic blood pressure x alcohol consumption interaction (2df test); Diastolic blood pressure x smoking status (current vs non-current) interaction (2df test); Systolic blood pressure x smoking status (ever vs never) interaction (2df test); Diastolic blood pressure x smoking status (ever vs never) interaction (2df test); Systolic blood pressure x smoking status (ever vs never) interaction (2df test); Diastolic blood pressure x smoking status (ever vs never) interaction (2df test); Systolic blood pressure x smoking status (current vs non-current) interaction (2df test); Diastolic blood pressure x smoking status (current vs non-current) interaction (2df test); Diastolic blood pressure x alcohol consumption interaction (2df test); Diastolic blood pressure x alcohol consumption interaction (2df test); Systolic blood pressure x smoking status (ever vs never) interaction (2df test); Diastolic blood pressure x smoking status (ever vs never) interaction (2df test); Diastolic blood pressure x smoking status (ever vs never) interaction (2df test); Systolic blood pressure x smoking status (ever vs never) interaction (2df test); Systolic blood pressure x smoking status (current vs non-current) interaction (2df test); Diastolic blood pressure x smoking status (current vs non-current) interaction (2df test); Systolic blood pressure x smoking status (current vs non-current) interaction (2df test); Diastolic blood pressure x smoking status (current vs non-current) interaction (2df test); Coronary artery disease; Diastolic blood pressure; Systolic blood pressure; Blood pressure; Systolic blood pressure; Diastolic blood pressure; Systolic blood pressure; Hypertension; Diastolic blood pressure; Systolic blood pressure; Diastolic blood pressure (cigarette smoking interaction); Systolic blood pressure (cigarette smoking interaction); Diastolic blood pressure; Pulse pressure; Systolic blood pressure; Pulse pressure; Diastolic blood pressure; Diastolic blood pressure; Systolic blood pressure; Systolic blood pressure; Diastolic blood pressure x alcohol consumption (light vs heavy) interaction (2df test); Systolic blood pressure x alcohol consumption (light vs heavy) interaction (2df test); Pulse pressure x alcohol consumption interaction (2df test); Hypertension complicating pregnancy; Systolic blood pressure; Diastolic blood pressure x alcohol consumption interaction (2df test); Diastolic blood pressure; Systolic blood pressure; Pulse pressure; Diastolic blood pressure; Cardiovascular disease; Systolic blood pressure x alcohol consumption (light vs heavy) interaction (2df test); Pulse pressure; Systolic blood pressure; Systolic blood pressure; Systolic blood pressure; Diastolic blood pressure; Systolic blood pressure x smoking status (ever vs never) interaction (2df test); Diastolic blood pressure x smoking status (ever vs never) interaction (2df test); Systolic blood pressure x smoking status (ever vs never) interaction (2df test); Diastolic blood pressure x smoking status (ever vs never) interaction (2df test); Systolic blood pressure x smoking status (current vs non-current) interaction (2df test); Diastolic blood pressure x smoking status (current vs non-current) interaction (2df test); Diastolic blood pressure x smoking status (current vs non-current) interaction (2df test); Systolic blood pressure x smoking status (current vs non-current) interaction (2df test); Hypertension; Systolic blood pressure x alcohol consumption interaction (2df test); Diastolic blood pressure x alcohol consumption interaction (2df test); Systolic blood pressure; Diastolic blood pressure x alcohol consumption interaction (2df test); Systolic blood pressure; Diastolic blood pressure x smoking status (current vs non-current) interaction (2df test); Diastolic blood pressure x smoking status (current vs non-current) interaction (1df test); Systolic blood pressure; White matter hyperintensity volume x hypertension interaction (2df); White matter hyperintensity volume (adjusted for hypertension); White matter hyperintensity volume x hypertension interaction (2df); White matter hyperintensity volume (adjusted for hypertension); Pulse pressure; Diastolic blood pressure; Essential hypertension (time to event); Systolic blood pressure; White matter hyperintensity volume x hypertension interaction (2df); White matter hyperintensity volume (adjusted for hypertension); White matter hyperintensity volume x hypertension interaction (2df); White matter hyperintensity volume (adjusted for hypertension); Pulse pressure; Diastolic blood pressure; Essential hypertension (time to event); Coronary artery calcified atherosclerotic plaque (90 or 130 HU threshold) in type 2 diabetes; Systolic blood pressure x alcohol consumption (light vs heavy) interaction (2df test); Cardiorespiratory fitness slope; Systolic blood pressure; Diastolic blood pressure (cigarette smoking interaction); Systolic blood pressure (cigarette smoking interaction); Systolic blood pressure; Diastolic blood pressure; Pulse pressure; Diastolic blood pressure; Systolic blood pressure; Systolic blood pressure; Pulse pressure; Medication use for hypertension (number of purchases); Systolic blood pressure; Pulse pressure x alcohol consumption interaction (2df test); Pulse pressure x alcohol consumption (light vs heavy) interaction (2df test); Systolic blood pressure (cigarette smoking interaction); Diastolic blood pressure (cigarette smoking interaction); Diastolic blood pressure; Diastolic blood pressure x alcohol consumption interaction (2df test); Diastolic blood pressure x alcohol consumption interaction (2df test); Systolic blood pressure x alcohol consumption interaction (2df test); Systolic blood pressure x alcohol consumption (light vs heavy) interaction (2df test); Pulse pressure x alcohol consumption interaction (2df test); Systolic blood pressure x alcohol consumption interaction (2df test); Systolic blood pressure x alcohol consumption interaction (2df test); Cathepsin B level in Chronic kidney disease with hypertension and no diabetes (8007_19); Dilated cardiomyopathy (MTAG); Electrocardiogram morphology (amplitude at temporal datapoints); Electrocardiogram morphology (amplitude at temporal datapoints); Electrocardiogram morphology (amplitude at temporal datapoints); Electrocardiogram morphology (amplitude at temporal datapoints); Electrocardiogram morphology (amplitude at temporal datapoints); Electrocardiogram morphology (amplitude at temporal datapoints); Electrocardiogram morphology (amplitude at temporal datapoints); Electrocardiogram morphology (amplitude at temporal datapoints); Electrocardiogram morphology (amplitude at temporal datapoints); Electrocardiogram morphology (amplitude at temporal datapoints); Electrocardiogram morphology (amplitude at temporal datapoints); Electrocardiogram morphology (amplitude at temporal datapoints); Electrocardiogram morphology (amplitude at temporal datapoints); Electrocardiogram morphology (amplitude at temporal datapoints); Systolic blood pressure; Pulse pressure; Essential hypertension (time to event); Diastolic blood pressure; Coronary artery disease; Coronary artery disease; Cardiovascular disease; Coronary artery disease; Systolic blood pressure; Diastolic blood pressure; Systolic blood pressure; Diastolic blood pressure; Pulse pressure; Hypertension; Hypertension; Hypertension; Diastolic blood pressure; Systolic blood pressure; Coronary artery disease; Systolic blood pressure; Diastolic blood pressure; Hypertension; Diastolic blood pressure; Pulse pressure; Systolic blood pressure; Systolic blood pressure; Diastolic blood pressure; Systolic blood pressure; Diastolic blood pressure; Hypertension complicating pregnancy; Pulse pressure; Systolic blood pressure; Cardiovascular disease; Systolic blood pressure; Systolic blood pressure; Diastolic blood pressure; Pulse pressure
311	6:16710967:C:T	rs6933265	6	16710967	1.15e-09	16675191	16753147	22	22	4	rs544349338;rs12196135;rs6933265;rs1144697	2	rs544349338;rs6933265	rs16983502	shared	Not	Systolic blood pressure; Pulse pressure; Systolic blood pressure x alcohol consumption interaction (2df test); Diastolic blood pressure; Diastolic blood pressure; COVID-19 or hypertension (pleiotropy); Medication use for hypertension (number of purchases); Coronary artery disease; Systolic blood pressure; Coronary artery disease; Coronary artery disease; Diastolic blood pressure; Systolic blood pressure; Cardiovascular disease; Systolic blood pressure; Systolic blood pressure; Diastolic blood pressure; Hypertension
312	6:18302069:C:T	rs34991140	6	18302069	2.97e-13	18210109	18589507	181	176	14	rs34991140;rs4052801;rs9371045;rs71536788;rs10711336;rs11757387;rs34969716;rs148844446;rs76486773;rs9371066;rs1853655;rs138105277;rs72832433;rs11433897	4	rs34991140;rs148844446;rs76486773;rs9371066		not_shared	Not	Systolic blood pressure; Systolic blood pressure; Systolic blood pressure; Systolic blood pressure; Systolic blood pressure; Diastolic blood pressure; Hypertension; Pulse pressure; Systolic blood pressure; Systolic blood pressure; Pulse pressure; Cardiovascular disease; Systolic blood pressure; Diastolic blood pressure; Systolic blood pressure; Electrocardiogram morphology (amplitude at temporal datapoints); Electrocardiogram morphology (amplitude at temporal datapoints); Electrocardiogram morphology (amplitude at temporal datapoints); Electrocardiogram morphology (amplitude at temporal datapoints); Electrocardiogram morphology (amplitude at temporal datapoints); Systolic blood pressure; Systolic blood pressure; Systolic blood pressure; Diastolic blood pressure; Hypertension; Systolic blood pressure; Cardiovascular disease; Diastolic blood pressure; Systolic blood pressure; Diastolic blood pressure; Pulse pressure; Systolic blood pressure; Systolic blood pressure; Systolic blood pressure; Diastolic blood pressure x alcohol consumption interaction (2df test); Diastolic blood pressure; Systolic blood pressure; Systolic blood pressure x alcohol consumption interaction (2df test); Systolic blood pressure (cigarette smoking interaction); Diastolic blood pressure (cigarette smoking interaction); Diastolic blood pressure; Systolic blood pressure; Systolic blood pressure x alcohol consumption interaction (2df test); Pulse pressure x alcohol consumption interaction (2df test); Diastolic blood pressure x alcohol consumption interaction (2df test); Diastolic blood pressure; Systolic blood pressure; Systolic blood pressure x alcohol consumption interaction (2df test); Systolic blood pressure (cigarette smoking interaction); Diastolic blood pressure (cigarette smoking interaction); Hypertension; Systolic blood pressure; Diastolic blood pressure; Diastolic blood pressure; Systolic blood pressure; Diastolic blood pressure; Diastolic blood pressure; Systolic blood pressure x alcohol consumption (light vs heavy) interaction (2df test); Blood pressure; Hypertension; Systolic blood pressure; Pulse pressure; Diastolic blood pressure; Pulse pressure; Systolic blood pressure; Diastolic blood pressure; Medication use for hypertension (number of purchases); Pulse pressure; Systolic blood pressure; Cardiovascular disease; Systolic blood pressure; Diastolic blood pressure; Systolic blood pressure; Systolic blood pressure; Diastolic blood pressure; Diastolic blood pressure; Diastolic blood pressure; Systolic blood pressure; Sudden cardiac arrest; Resting heart rate; Coronary artery disease; Systolic blood pressure; Myocardial infarction; Diastolic blood pressure; Blood protein levels in cardiovascular risk
313	6:20685486:C:T	rs9356744	6	20685486	4.615e-09	20635719	20727570	60	60	1	rs9356744	1	rs9356744		not_shared	Not	Diastolic blood pressure variability; Systolic blood pressure; Systolic blood pressure; Hypertension; Diastolic blood pressure; Systolic blood pressure; Systolic blood pressure; Pulse pressure; Systolic blood pressure; Cardiovascular disease; Pulse pressure; Hypertension; Diastolic blood pressure; Myocardial infarction; Diastolic blood pressure; Systolic blood pressure; Cardiovascular disease; Diastolic blood pressure; Diastolic blood pressure; Diastolic blood pressure; Hypertension; Diastolic blood pressure; Systolic blood pressure; Diastolic blood pressure; Systolic blood pressure; Diastolic blood pressure; Diastolic blood pressure x alcohol consumption interaction (2df test); Systolic blood pressure (cigarette smoking interaction); Diastolic blood pressure (cigarette smoking interaction); Diastolic blood pressure; Systolic blood pressure; Diastolic blood pressure x alcohol consumption interaction (2df test); Diastolic blood pressure x alcohol consumption (light vs heavy) interaction (2df test); Diastolic blood pressure; Coronary artery disease; Coronary artery disease; Coronary artery disease; Myocardial infarction; Myocardial infarction; Coronary artery disease; Coronary artery disease; Coronary artery disease; Coronary artery disease; Medication use for hypertension (number of purchases); Systolic blood pressure x smoking status (ever vs never) interaction (2df test); Diastolic blood pressure x smoking status (ever vs never) interaction (2df test); Systolic blood pressure x smoking status (ever vs never) interaction (2df test); Diastolic blood pressure x smoking status (ever vs never) interaction (2df test); Systolic blood pressure x smoking status (current vs non-current) interaction (2df test); Diastolic blood pressure x smoking status (current vs non-current) interaction (2df test); Diastolic blood pressure x smoking status (current vs non-current) interaction (2df test); Systolic blood pressure x smoking status (current vs non-current) interaction (2df test); Cardiovascular disease; Diastolic blood pressure; Systolic blood pressure; Systolic blood pressure; Systolic blood pressure; Diastolic blood pressure; Systolic blood pressure; Systolic blood pressure; Systolic blood pressure; Medication use for hypertension (number of purchases); Blood pressure (pleiotropy model 1 DBP adjusted for estimated causal effects x SBP); Blood pressure (pleiotropy model 2 SBP adjusted for estimated causal effects x DBP); Systolic blood pressure x smoking status (ever vs never) interaction (2df test); Diastolic blood pressure x smoking status (ever vs never) interaction (2df test); Systolic blood pressure x smoking status (ever vs never) interaction (2df test); Diastolic blood pressure x smoking status (ever vs never) interaction (2df test); Systolic blood pressure x smoking status (current vs non-current) interaction (2df test); Diastolic blood pressure x smoking status (current vs non-current) interaction (2df test); Diastolic blood pressure x smoking status (current vs non-current) interaction (2df test); Systolic blood pressure x smoking status (current vs non-current) interaction (2df test); Cardiovascular disease; Diastolic blood pressure; Systolic blood pressure; Systolic blood pressure; Systolic blood pressure; Diastolic blood pressure; Systolic blood pressure; Systolic blood pressure; Systolic blood pressure; Diastolic blood pressure; Diastolic blood pressure; Resting heart rate; Resting heart rate; Coronary artery calcified atherosclerotic plaque (130 HU threshold) in type 2 diabetes; Systolic blood pressure; Hypertension; Hypertension; Diastolic blood pressure; Diastolic blood pressure; Diastolic blood pressure; Medication use for hypertension (number of purchases); Systolic blood pressure; Cardiovascular disease; Systolic blood pressure; Blood pressure (pleiotropy model 2 SBP adjusted for estimated causal effects x DBP); Blood pressure (pleiotropy model 1 DBP adjusted for estimated causal effects x SBP); Medication use for hypertension (number of purchases); Cardiovascular disease; Body fat percentage or heart failure (MTAG); Heart failure; Coronary artery disease; Coronary artery disease
314	6:21231474:C:G	rs1563727	6	21231474	4.105e-08	21231474	21231474	1	1	1	rs1563727	1	rs1563727		not_shared	Not	Diastolic blood pressure variability; Heart rate response to exercise; Resting heart rate; Medication use for hypertension (number of purchases); Cardiovascular disease; Body fat percentage or heart failure (MTAG); Heart failure; Coronary artery disease; Coronary artery disease
315	6:22705095:A:C	rs1884978	6	22705095	8.886e-10	22622132	22720361	66	59	5	rs1884978;rs6930329;rs4712702;rs9460776;rs10714919	1	rs1884978		not_shared	Not	Diastolic blood pressure; Asthma and cardiovascular disease; Coronary artery disease; Coronary artery disease; Coronary artery disease; Myocardial infarction; Coronary artery disease; Hypertension; Pulse pressure; Medication use (vasodilators used in cardiac diseases); Pulse pressure; Coronary artery disease; Pulse pressure; Coronary artery disease; Asthma and cardiovascular disease; Coronary artery disease; Coronary artery disease; Coronary heart disease; Coronary heart disease; Coronary artery calcification; Coronary artery disease or ischemic stroke; Coronary artery disease; Coronary artery disease or large artery stroke; Coronary heart disease; Coronary artery disease; Coronary artery disease in individuals without type 2 diabetes; Coronary artery disease; Coronary artery disease; Coronary artery disease; Coronary artery disease; Systolic blood pressure; Systolic blood pressure; Systolic blood pressure; Systolic blood pressure; Diastolic blood pressure; Diastolic blood pressure
316	6:23378165:A:G	rs6899580	6	23378165	3.126e-09	23336912	23378165	84	77	2	rs6899580;6:23372829:A:T	1	rs6899580	rs561853345	shared	Not	Diastolic blood pressure; Systolic blood pressure; Systolic blood pressure; Diastolic blood pressure; Diastolic blood pressure; Systolic blood pressure; Hypertension; Systolic blood pressure; Pulse pressure; Heart rate; Electrocardiographic traits; Resting heart rate; Diastolic blood pressure; Pulse pressure; Pulse pressure; Electrocardiogram morphology (amplitude at temporal datapoints); Electrocardiogram morphology (amplitude at temporal datapoints); Electrocardiogram morphology (amplitude at temporal datapoints); Electrocardiogram morphology (amplitude at temporal datapoints); Electrocardiogram morphology (amplitude at temporal datapoints); Electrocardiogram morphology (amplitude at temporal datapoints); Electrocardiogram morphology (amplitude at temporal datapoints); Electrocardiogram morphology (amplitude at temporal datapoints); Electrocardiogram morphology (amplitude at temporal datapoints); Electrocardiogram morphology (amplitude at temporal datapoints); Electrocardiogram morphology (amplitude at temporal datapoints); Electrocardiogram morphology (amplitude at temporal datapoints); Electrocardiogram morphology (amplitude at temporal datapoints); Electrocardiogram morphology (amplitude at temporal datapoints); Electrocardiogram morphology (amplitude at temporal datapoints); Electrocardiogram morphology (amplitude at temporal datapoints); Electrocardiogram morphology (amplitude at temporal datapoints); Electrocardiogram morphology (amplitude at temporal datapoints); Electrocardiogram morphology (amplitude at temporal datapoints); Electrocardiogram morphology (amplitude at temporal datapoints); Electrocardiogram morphology (amplitude at temporal datapoints); Electrocardiogram morphology (amplitude at temporal datapoints); Electrocardiogram morphology (amplitude at temporal datapoints); Electrocardiogram morphology (amplitude at temporal datapoints); Electrocardiogram morphology (amplitude at temporal datapoints); Electrocardiogram morphology (amplitude at temporal datapoints); Electrocardiogram morphology (amplitude at temporal datapoints); Electrocardiogram morphology (amplitude at temporal datapoints); Electrocardiogram morphology (amplitude at temporal datapoints); Electrocardiogram morphology (amplitude at temporal datapoints); Electrocardiogram morphology (amplitude at temporal datapoints); Electrocardiogram morphology (amplitude at temporal datapoints); Electrocardiogram morphology (amplitude at temporal datapoints); Electrocardiogram morphology (amplitude at temporal datapoints); Electrocardiogram morphology (amplitude at temporal datapoints); Electrocardiogram morphology (amplitude at temporal datapoints); Electrocardiogram morphology (amplitude at temporal datapoints); Electrocardiogram morphology (amplitude at temporal datapoints); Electrocardiogram morphology (amplitude at temporal datapoints); Electrocardiogram morphology (amplitude at temporal datapoints); Electrocardiogram morphology (amplitude at temporal datapoints); Electrocardiogram morphology (amplitude at temporal datapoints); Electrocardiogram morphology (amplitude at temporal datapoints); Electrocardiogram morphology (amplitude at temporal datapoints); Electrocardiogram morphology (amplitude at temporal datapoints); Electrocardiogram morphology (amplitude at temporal datapoints); Electrocardiogram morphology (amplitude at temporal datapoints); Electrocardiogram morphology (amplitude at temporal datapoints); Electrocardiogram morphology (amplitude at temporal datapoints); Electrocardiogram morphology (amplitude at temporal datapoints); Electrocardiogram morphology (amplitude at temporal datapoints); Electrocardiogram morphology (amplitude at temporal datapoints); Electrocardiogram morphology (amplitude at temporal datapoints); Electrocardiogram morphology (amplitude at temporal datapoints); Electrocardiogram morphology (amplitude at temporal datapoints); Electrocardiogram morphology (amplitude at temporal datapoints); Electrocardiogram morphology (amplitude at temporal datapoints); Electrocardiogram morphology (amplitude at temporal datapoints); Pulse pressure; Electrocardiogram morphology (amplitude at temporal datapoints); Electrocardiogram morphology (amplitude at temporal datapoints); Electrocardiogram morphology (amplitude at temporal datapoints); Resting heart rate; Resting heart rate; Pulse rate; Predicted heart recovery rate; Resting heart rate; Systolic blood pressure; Pulse pressure; Electrocardiographic traits (multivariate); Resting heart rate; Pulse pressure; Cardiac dysrhythmias (time to event); RR interval (heart rate); Systolic blood pressure
317	6:26123502:C:T	rs115740542	6	26123502	8.525e-16	25319900	29598015	2613	2248	62	rs384340;rs146924198;rs28393611;rs138582098;rs2281074;rs55946641;rs9467558;rs6935832;rs4711092;rs368638;rs3827503;rs146741766;rs909664;rs113615454;rs2071303;rs198851;rs67046086;rs3799369;rs9461230;rs72834642;rs12205050;rs115740542;rs17316893;rs115074093;rs72838866;rs143665311;rs545669558;rs78193658;rs6908155;rs72847381;rs113534136;rs17767294;rs71546599;rs70983934;rs1233708;rs66487884;rs72854525;6:28325675:A:G;rs4412194;rs141225604;rs2531821;rs11392458;rs451774;rs11317841;rs911178;rs34556183;rs115747855;rs116268808;rs11965137;rs200969;rs67860223;rs142912263;rs7381993;rs413158;rs3130814;rs4713208;rs9368565;rs146633748;rs60439936;rs35480587;rs3129171;rs9257725	12	rs384340;rs9467558;rs113615454;rs12205050;rs115740542;rs143665311;rs545669558;rs78193658;rs6908155;rs72847381;rs142912263;rs3129171		not_shared	Not	Systolic blood pressure; Diastolic blood pressure; Diastolic blood pressure; Cardiovascular disease; Diastolic blood pressure; Medication use for hypertension (number of purchases); Coronary artery disease; Medication use for hypertension (number of purchases); Diastolic blood pressure; Systolic blood pressure; Diastolic blood pressure; Systolic blood pressure; Diastolic blood pressure; Systolic blood pressure; Diastolic blood pressure; Pulse pressure; Systolic blood pressure; Coronary artery disease; Medication use for hypertension (number of purchases); Systolic blood pressure; Diastolic blood pressure; Systolic blood pressure; Diastolic blood pressure; Pulse pressure; Cardiovascular disease; Systolic blood pressure; Systolic blood pressure; Diastolic blood pressure; Pulse pressure; Systolic blood pressure; Diastolic blood pressure; Diastolic blood pressure; Systolic blood pressure; Systolic blood pressure; Pulse pressure; Pulse pressure; Systolic blood pressure; Diastolic blood pressure; Diastolic blood pressure x alcohol consumption interaction (2df test); Systolic blood pressure; Diastolic blood pressure x alcohol consumption (light vs heavy) interaction (2df test); Diastolic blood pressure; Systolic blood pressure; Pulse pressure; Diastolic blood pressure; Pulse pressure; Hypertension; Systolic blood pressure; Diastolic blood pressure; Diastolic blood pressure (cigarette smoking interaction); Systolic blood pressure (cigarette smoking interaction); Diastolic blood pressure; Pulse pressure; Systolic blood pressure; Diastolic blood pressure; Diastolic blood pressure; Systolic blood pressure; Systolic blood pressure; Pulse pressure; Pulse pressure; Pulse pressure; Systolic blood pressure; Diastolic blood pressure; Cardiovascular disease; Systolic blood pressure x depressive symptoms interaction (2df test); Ischemic stroke; Pulse pressure; Systolic blood pressure; Diastolic blood pressure; Diastolic blood pressure; Pulse pressure; Hypertension; Systolic blood pressure; Diastolic blood pressure; Systolic blood pressure; Ischemic stroke; Diastolic blood pressure; Medication use for hypertension (number of purchases); Systolic blood pressure; Diastolic blood pressure; Systolic blood pressure; Systolic blood pressure; Pulse pressure; Diastolic blood pressure; Pulse pressure; Hypertension; Systolic blood pressure x alcohol consumption (light vs heavy) interaction (2df test); Systolic blood pressure; Pulse pressure; Diastolic blood pressure x depressive symptoms interaction (2df test); Pulse pressure; Hypertension; Hypertension; Diastolic blood pressure x alcohol consumption interaction (2df test); Hypertension; Diastolic blood pressure; Systolic blood pressure; Pulse pressure; Pulse pressure x alcohol consumption interaction (2df test); Diastolic blood pressure; Systolic blood pressure; Diastolic blood pressure; Diastolic blood pressure; Systolic blood pressure; Systolic blood pressure x alcohol consumption interaction (2df test); Hypertension; Triglycerides-Blood Pressure (TG-BP); Cardiovascular disease; Cardiovascular disease risk factors; Resting heart rate; Ischemic stroke or factor VII levels (pleiotropy); Coronary artery disease or factor VII levels (pleiotropy); Resting heart rate; Blood protein levels in cardiovascular risk; Triglycerides-Blood Pressure (TG-BP); Cardiovascular disease; Systolic blood pressure; Cardiovascular disease; Systolic blood pressure x alcohol consumption interaction (2df test); Systolic blood pressure x alcohol consumption interaction (2df test); Pulse pressure x alcohol consumption interaction (2df test); Diastolic blood pressure x alcohol consumption interaction (2df test); Pulse pressure; Systolic blood pressure x smoking status (ever vs never) interaction (2df test); Diastolic blood pressure x smoking status (ever vs never) interaction (2df test); Systolic blood pressure x smoking status (ever vs never) interaction (2df test); Diastolic blood pressure x smoking status (ever vs never) interaction (2df test); Systolic blood pressure x smoking status (current vs non-current) interaction (2df test); Diastolic blood pressure x smoking status (current vs non-current) interaction (2df test); Diastolic blood pressure x smoking status (current vs non-current) interaction (2df test); Systolic blood pressure x smoking status (current vs non-current) interaction (2df test); Systolic blood pressure; Diastolic blood pressure; Diastolic blood pressure; Diastolic blood pressure; Blood pressure; Diastolic blood pressure; Systolic blood pressure; Diastolic blood pressure; Systolic blood pressure; Diastolic blood pressure (cigarette smoking interaction); Systolic blood pressure (cigarette smoking interaction); Diastolic blood pressure; Diastolic blood pressure; Systolic blood pressure; Systolic blood pressure; Hypertension; Systolic blood pressure; Diastolic blood pressure; Pulse pressure; Hypertension; Systolic blood pressure; Systolic blood pressure; Hypertension; Systolic blood pressure x alcohol consumption interaction (2df test); Systolic blood pressure x alcohol consumption interaction (2df test); Diastolic blood pressure x alcohol consumption interaction (2df test); Diastolic blood pressure x alcohol consumption interaction (2df test); Pulse pressure; Diastolic blood pressure; Diastolic blood pressure; Pulse pressure; Systolic blood pressure; Systolic blood pressure; Systolic blood pressure; Pulse pressure; Systolic blood pressure; Diastolic blood pressure; Systolic blood pressure; Medication use for hypertension (number of purchases); Systolic blood pressure; Pulse pressure; Cardiovascular disease; Systolic blood pressure; Systolic blood pressure; Pulse pressure; Pulse pressure; Hypertension; Systolic blood pressure; Diastolic blood pressure; Diastolic blood pressure; Diastolic blood pressure; Diastolic blood pressure; Coronary artery disease; Diastolic blood pressure; Pulse pressure; Diastolic blood pressure; Diastolic blood pressure; Cardiovascular disease risk factors; Diastolic blood pressure; Diastolic blood pressure; Butyrophilin subfamily 3 member A3 level in Chronic kidney disease with hypertension and no diabetes (17692_2); Diastolic blood pressure; Systolic blood pressure; Diastolic blood pressure; White matter hyperintensity volume x hypertension interaction (2df); White matter hyperintensity volume x hypertension interaction (2df); White matter hyperintensity volume (adjusted for hypertension); White matter hyperintensity volume (adjusted for hypertension); Diastolic blood pressure; Pulse pressure; Diastolic blood pressure; Cardiac Troponin-T levels; Pulse pressure; Diastolic blood pressure; Cardiometabolic and hematological traits; Diastolic blood pressure; Diastolic blood pressure; Heart rate response to recovery post exercise (20 sec); Heart rate response to recovery post exercise (30 sec); Heart rate response to recovery post exercise (10 sec); Hypertension; Diastolic blood pressure; Hypertension; Systolic blood pressure; Systolic blood pressure; Systolic blood pressure x depressive symptoms interaction (2df test); Diastolic blood pressure; Diastolic blood pressure; Diastolic blood pressure; Diastolic blood pressure; Hypertension; Systolic blood pressure; Pulse pressure; Systolic blood pressure; Systolic blood pressure; Systolic blood pressure x smoking status (ever vs never) interaction (2df test); Diastolic blood pressure x smoking status (ever vs never) interaction (2df test); Diastolic blood pressure x smoking status (ever vs never) interaction (2df test); Systolic blood pressure x smoking status (ever vs never) interaction (2df test); Diastolic blood pressure x smoking status (ever vs never) interaction (2df test); Systolic blood pressure x smoking status (current vs non-current) interaction (2df test); Diastolic blood pressure x smoking status (current vs non-current) interaction (2df test); Diastolic blood pressure x smoking status (current vs non-current) interaction (2df test); Diastolic blood pressure x smoking status (current vs non-current) interaction (2df test); Systolic blood pressure x smoking status (current vs non-current) interaction (2df test); Systolic blood pressure x smoking status (ever vs never) interaction (2df test); Pulse pressure; Systolic blood pressure; Systolic blood pressure; Diastolic blood pressure; Hypertension; Systolic blood pressure; Diastolic blood pressure; Systolic blood pressure; Diastolic blood pressure; Systolic blood pressure; Medication use for hypertension (number of purchases); Cardiovascular disease; Systolic blood pressure; Systolic blood pressure; Diastolic blood pressure; Systolic blood pressure; Diastolic blood pressure; Systolic blood pressure; Diastolic blood pressure; Systolic blood pressure; Conotruncal heart defects with normally related great vessels; Systolic blood pressure x alcohol consumption interaction (2df test); Diastolic blood pressure x alcohol consumption (light vs heavy) interaction (2df test); Systolic blood pressure x alcohol consumption (light vs heavy) interaction (2df test); Diastolic blood pressure x alcohol consumption interaction (2df test); Systolic blood pressure x depressive symptoms interaction (2df test); Systolic blood pressure; Pulse pressure; Systolic blood pressure; Diastolic blood pressure; Medication use for hypertension (number of purchases); Pulse pressure; Systolic blood pressure; Cardiovascular disease; Systolic blood pressure; Systolic blood pressure; Systolic blood pressure; Systolic blood pressure; Diastolic blood pressure x smoking status (ever vs never) interaction (2df test); Diastolic blood pressure x smoking status (current vs non-current) interaction (2df test); Diastolic blood pressure x smoking status (current vs non-current) interaction (2df test); Systolic blood pressure x smoking status (current vs non-current) interaction (2df test); Heart failure; Ideal cardiovascular health score (clinical and behavioral); Blood pressure (pleiotropy model 1 DBP adjusted for estimated causal effects x SBP); Blood pressure (pleiotropy model 2 SBP adjusted for estimated causal effects x DBP); Diastolic blood pressure; Medication use for hypertension (number of purchases); Diastolic blood pressure; Systolic blood pressure; Systolic blood pressure; Systolic blood pressure; Diastolic blood pressure; Electrocardiogram morphology (amplitude at temporal datapoints); Pulse pressure; Resting heart rate; Pulse pressure; Pulse pressure; Pulse pressure; Electrocardiographic traits; Pulse pressure; Systolic blood pressure; Systolic blood pressure; Systolic blood pressure; Diastolic blood pressure; Medication use for hypertension (number of purchases); Pulse pressure; Systolic blood pressure; Coronary artery disease; Coronary artery disease; Coronary artery disease; Coronary artery disease; Electrocardiogram morphology (amplitude at temporal datapoints); Electrocardiogram morphology (amplitude at temporal datapoints); Electrocardiogram morphology (amplitude at temporal datapoints); Electrocardiogram morphology (amplitude at temporal datapoints); Electrocardiogram morphology (amplitude at temporal datapoints); Electrocardiogram morphology (amplitude at temporal datapoints); Electrocardiogram morphology (amplitude at temporal datapoints); Electrocardiogram morphology (amplitude at temporal datapoints); Electrocardiogram morphology (amplitude at temporal datapoints); Electrocardiogram morphology (amplitude at temporal datapoints); Electrocardiogram morphology (amplitude at temporal datapoints); Electrocardiogram morphology (amplitude at temporal datapoints); Electrocardiogram morphology (amplitude at temporal datapoints); Electrocardiogram morphology (amplitude at temporal datapoints); Electrocardiogram morphology (amplitude at temporal datapoints); Electrocardiogram morphology (amplitude at temporal datapoints); Electrocardiogram morphology (amplitude at temporal datapoints); Electrocardiogram morphology (amplitude at temporal datapoints); Electrocardiogram morphology (amplitude at temporal datapoints); Electrocardiogram morphology (amplitude at temporal datapoints); Electrocardiogram morphology (amplitude at temporal datapoints); Electrocardiogram morphology (amplitude at temporal datapoints); Electrocardiogram morphology (amplitude at temporal datapoints); Electrocardiogram morphology (amplitude at temporal datapoints); Electrocardiogram morphology (amplitude at temporal datapoints); Electrocardiogram morphology (amplitude at temporal datapoints); Electrocardiogram morphology (amplitude at temporal datapoints); Electrocardiogram morphology (amplitude at temporal datapoints); Electrocardiogram morphology (amplitude at temporal datapoints); Electrocardiogram morphology (amplitude at temporal datapoints); Electrocardiogram morphology (amplitude at temporal datapoints); Electrocardiogram morphology (amplitude at temporal datapoints); Electrocardiogram morphology (amplitude at temporal datapoints); Electrocardiogram morphology (amplitude at temporal datapoints); Electrocardiogram morphology (amplitude at temporal datapoints); Electrocardiogram morphology (amplitude at temporal datapoints); Electrocardiogram morphology (amplitude at temporal datapoints); Electrocardiogram morphology (amplitude at temporal datapoints); Electrocardiogram morphology (amplitude at temporal datapoints); Electrocardiogram morphology (amplitude at temporal datapoints); Electrocardiogram morphology (amplitude at temporal datapoints); Electrocardiogram morphology (amplitude at temporal datapoints); Electrocardiogram morphology (amplitude at temporal datapoints); Electrocardiogram morphology (amplitude at temporal datapoints); Electrocardiogram morphology (amplitude at temporal datapoints); Electrocardiogram morphology (amplitude at temporal datapoints); Electrocardiogram morphology (amplitude at temporal datapoints); Electrocardiogram morphology (amplitude at temporal datapoints); Pulse pressure; Pulse pressure; Diastolic blood pressure; Systolic blood pressure; Diastolic blood pressure; Systolic blood pressure; Diastolic blood pressure; Systolic blood pressure
318	6:35385243:C:T	rs2299871	6	35385243	7.416e-18	34246714	35448189	792	746	24	rs569837635;rs11355875;rs3913009;rs367753317;rs539678258;rs566761224;rs67388064;rs13210323;rs2762337;rs2177382;rs6904920;rs34906156;rs34098617;rs2206030;rs2299871;rs2076169;rs148692314;rs71002562;rs11755391;rs9469953;rs1929846;rs9368858;rs11321563;rs67056409	5	rs569837635;rs11355875;rs367753317;rs539678258;rs2299871		not_shared	Not	Systolic blood pressure; Systolic blood pressure; Systolic blood pressure (long-term average); Systolic blood pressure (long-term average); Diastolic blood pressure; Coronary artery disease; Resting heart rate; Systolic blood pressure (long-term average); Myocardial infarction; Coronary artery disease; Coronary artery disease; Coronary artery disease; Myocardial infarction; Blood pressure (pleiotropy model 1 DBP adjusted for estimated causal effects x SBP); Blood pressure (pleiotropy model 2 SBP adjusted for estimated causal effects x DBP); Pulse pressure; Pulse pressure; Systolic blood pressure; Bis(5'-nucleosyl)-tetraphosphatase [asymmetrical] level in Chronic kidney disease with hypertension and no diabetes (16583_8); Medication use for hypertension (number of purchases); Hypertension; Diastolic blood pressure; Electrocardiogram morphology (amplitude at temporal datapoints); Electrocardiogram morphology (amplitude at temporal datapoints); Electrocardiogram morphology (amplitude at temporal datapoints); Electrocardiogram morphology (amplitude at temporal datapoints); Electrocardiogram morphology (amplitude at temporal datapoints); Electrocardiogram morphology (amplitude at temporal datapoints); Electrocardiogram morphology (amplitude at temporal datapoints); Electrocardiogram morphology (amplitude at temporal datapoints); Electrocardiogram morphology (amplitude at temporal datapoints); Electrocardiogram morphology (amplitude at temporal datapoints); Electrocardiogram morphology (amplitude at temporal datapoints); Electrocardiogram morphology (amplitude at temporal datapoints); Electrocardiogram morphology (amplitude at temporal datapoints); Electrocardiogram morphology (amplitude at temporal datapoints); Electrocardiogram morphology (amplitude at temporal datapoints); Electrocardiogram morphology (amplitude at temporal datapoints); Electrocardiogram morphology (amplitude at temporal datapoints); Electrocardiogram morphology (amplitude at temporal datapoints); Electrocardiogram morphology (amplitude at temporal datapoints); Electrocardiogram morphology (amplitude at temporal datapoints); Electrocardiogram morphology (amplitude at temporal datapoints); Electrocardiogram morphology (amplitude at temporal datapoints); Electrocardiogram morphology (amplitude at temporal datapoints); Electrocardiogram morphology (amplitude at temporal datapoints); Electrocardiogram morphology (amplitude at temporal datapoints); Electrocardiogram morphology (amplitude at temporal datapoints); Electrocardiogram morphology (amplitude at temporal datapoints); Electrocardiogram morphology (amplitude at temporal datapoints); Electrocardiogram morphology (amplitude at temporal datapoints); Electrocardiogram morphology (amplitude at temporal datapoints); Electrocardiogram morphology (amplitude at temporal datapoints); Electrocardiogram morphology (amplitude at temporal datapoints); Electrocardiogram morphology (amplitude at temporal datapoints); Electrocardiogram morphology (amplitude at temporal datapoints); Electrocardiogram morphology (amplitude at temporal datapoints); Electrocardiogram morphology (amplitude at temporal datapoints); Resting heart rate; Systolic blood pressure
319	6:43758873:A:G	rs6905288	6	43758873	8.043e-11	43518857	43760327	9	9	3	rs55776932;rs3025053;rs6905288	3	rs55776932;rs3025053;rs6905288		not_shared	Not	Systolic blood pressure; Systolic blood pressure; Diastolic blood pressure; Systolic blood pressure; Systolic blood pressure; Systolic blood pressure; Diastolic blood pressure; Systolic blood pressure; Diastolic blood pressure; Diastolic blood pressure; Hypertension; Systolic blood pressure; Systolic blood pressure; Systolic blood pressure; Hypertension risk in short sleep duration; Diastolic blood pressure; Systolic blood pressure; Diastolic blood pressure; Systolic blood pressure; Diastolic blood pressure; Diastolic blood pressure; White matter hyperintensity volume x hypertension interaction (2df); White matter hyperintensity volume (adjusted for hypertension); Systolic blood pressure x smoking status (ever vs never) interaction (2df test); Diastolic blood pressure x smoking status (ever vs never) interaction (2df test); Diastolic blood pressure x smoking status (ever vs never) interaction (2df test); Systolic blood pressure x smoking status (ever vs never) interaction (2df test); Systolic blood pressure x smoking status (current vs non-current) interaction (2df test); Systolic blood pressure x smoking status (current vs non-current) interaction (2df test); Diastolic blood pressure x smoking status (current vs non-current) interaction (2df test); Diastolic blood pressure x smoking status (current vs non-current) interaction (2df test); Diastolic blood pressure; Systolic blood pressure; Systolic blood pressure; Systolic blood pressure; Systolic blood pressure; Diastolic blood pressure; Systolic blood pressure; Cardiovascular disease; Diastolic blood pressure; Diastolic blood pressure; Systolic blood pressure; Diastolic blood pressure; Systolic blood pressure; Coronary artery disease; Systolic blood pressure; Cardiovascular disease; Diastolic blood pressure; Systolic blood pressure; Systolic blood pressure; Myocardial infarction; Coronary artery disease; Body mass index and coronary artery disease (pairwise); Diastolic blood pressure; Systolic blood pressure; Coronary heart disease; Coronary artery disease; Coronary artery disease; Coronary artery disease; Coronary artery disease; Diastolic blood pressure; Cardiovascular disease; Systolic blood pressure; Coronary artery disease; Coronary artery disease; Heart failure; Coronary artery disease; Medication use for hypertension (number of purchases); Coronary artery disease; Coronary artery disease; Essential hypertension (time to event); Cardiovascular disease; Diastolic blood pressure; Diastolic blood pressure; Pulse pressure; Pulse pressure; White matter hyperintensity volume x hypertension interaction (2df); White matter hyperintensity volume (adjusted for hypertension); Systolic blood pressure; Diastolic blood pressure; Systolic blood pressure; Diastolic blood pressure; Medication use for hypertension (number of purchases); Diastolic blood pressure; Systolic blood pressure; Cardiovascular disease; Systolic blood pressure; Systolic blood pressure; Systolic blood pressure; Hypertension; Systolic blood pressure; Systolic blood pressure; Pulse pressure; Systolic blood pressure; White matter hyperintensity volume x hypertension interaction (2df); White matter hyperintensity volume (adjusted for hypertension); Systolic blood pressure; Medication use for hypertension (number of purchases); Diastolic blood pressure; Systolic blood pressure; Cardiovascular disease; Systolic blood pressure; Pulse pressure; Pulse pressure; Systolic blood pressure; Systolic blood pressure; Pulse pressure; Systolic blood pressure; Diastolic blood pressure; Systolic blood pressure; Diastolic blood pressure; Systolic blood pressure; Systolic blood pressure; Systolic blood pressure; Pulse pressure; Systolic blood pressure; Hypertrophic cardiomyopathy; Hypertrophic cardiomyopathy (sarcomere negative); Systolic blood pressure; Systolic blood pressure; High-sensitivity cardiac troponin I concentration (MTAG); High-sensitivity cardiac troponin T levels (MTAG); Systolic blood pressure; Systolic blood pressure; High-sensitivity cardiac troponin I concentration (MTAG); High-sensitivity cardiac troponin T levels (MTAG); Diastolic blood pressure; Pulse pressure; Systolic blood pressure
320	6:46256978:A:T	rs183086357	6	46256978	3.497e-09	45942037	46256978	63	63	2	rs370744621;rs183086357	2	rs370744621;rs183086357		not_shared	Not	Diastolic blood pressure; Electrocardiogram morphology (amplitude at temporal datapoints); Electrocardiogram morphology (amplitude at temporal datapoints); Electrocardiogram morphology (amplitude at temporal datapoints); Electrocardiogram morphology (amplitude at temporal datapoints); Electrocardiogram morphology (amplitude at temporal datapoints); Electrocardiogram morphology (amplitude at temporal datapoints); Electrocardiogram morphology (amplitude at temporal datapoints); Electrocardiogram morphology (amplitude at temporal datapoints); Electrocardiogram morphology (amplitude at temporal datapoints); Electrocardiogram morphology (amplitude at temporal datapoints); Coronary artery disease; Systolic blood pressure; Systolic blood pressure; Sorting nexin-11 level in Chronic kidney disease with hypertension and no diabetes (24685_12); Pulse pressure; Pulse pressure; Pulse pressure; Systolic blood pressure; Systolic blood pressure; Systolic blood pressure; Sorting nexin-11 level in Chronic kidney disease with hypertension and no diabetes (24685_12); Pulse pressure; Pulse pressure; Pulse pressure; Systolic blood pressure; Systolic blood pressure; Hypertension; Systolic blood pressure; Coronary artery disease; Coronary artery disease; Systolic blood pressure; Diastolic blood pressure; Diastolic blood pressure; Systolic blood pressure; Coronary artery disease (myocardial infarction, percutaneous transluminal coronary angioplasty, coronary artery bypass grafting, angina or chromic ischemic heart disease); Coronary artery disease; Chronic obstructive pulmonary disease or coronary artery disease (pleiotropy); Myocardial infarction; Heart failure (multivariate analysis); Systolic blood pressure; Coronary artery disease
