## Supplementary Data 2 for "Multitrait Genome-Wide Analysis in the UK Biobank Reveals Novel and Distinct Variants Influencing Cardiovascular Traits in Africans and Europeans" (part 2 of 3)

### Sheet: EUR Shared and Novel Risk Loci (continued)
GenomicLocus	uniqID	rsID	chr	pos	p	start	xEnd	nSNPs	nGWASSNPs	nIndSigSNPs	IndSigSNPs	nLeadSNPs	LeadSNPs	AFR_snps	Loci_Comp	NovelLoci	theTraits
321	6:49802697:C:T	rs780556	6	49802697	4.36e-09	49802697	49837603	8	8	1	rs780556	1	rs780556	rs112855705	shared	Not	Thioredoxin domain-containing protein 12 level in Chronic kidney disease with hypertension and no diabetes (4815_25); Coronary artery disease; Lutropin-choriogonadotropic hormone receptor level in Chronic kidney disease with hypertension and no diabetes (14634_13); Medication use for hypertension (number of purchases); Systolic blood pressure; Coronary artery disease; Coronary artery disease; Coronary artery disease (myocardial infarction, percutaneous transluminal coronary angioplasty, coronary artery bypass grafting, angina or chromic ischemic heart disease); Coronary artery disease; Thioredoxin domain-containing protein 12 level in Chronic kidney disease with hypertension and no diabetes (4815_25); Systolic blood pressure; Coronary artery disease; Lutropin-choriogonadotropic hormone receptor level in Chronic kidney disease with hypertension and no diabetes (14634_13); Thioredoxin domain-containing protein 12 level in Chronic kidney disease with hypertension and no diabetes (4815_25); Coronary artery disease; Lutropin-choriogonadotropic hormone receptor level in Chronic kidney disease with hypertension and no diabetes (14634_13); Diastolic blood pressure; Resting heart rate; Diastolic blood pressure; Systolic blood pressure; Resting heart rate; Diastolic blood pressure; Diastolic blood pressure; Medication use for hypertension (number of purchases); Electrocardiogram morphology (amplitude at temporal datapoints); Conotruncal heart defects (maternal effects); Pulse pressure; Systolic blood pressure; Systolic blood pressure; Pulse pressure; Systolic blood pressure; Diastolic blood pressure; Pulse pressure; Pulse pressure; Systolic blood pressure; Diastolic blood pressure; Systolic blood pressure; Diastolic blood pressure; Systolic blood pressure; Systolic blood pressure; Systolic blood pressure; Systolic blood pressure; Diastolic blood pressure; Hypertension; Systolic blood pressure; Systolic blood pressure; Systolic blood pressure; Diastolic blood pressure; Pulse pressure; Systolic blood pressure; Systolic blood pressure; Systolic blood pressure; Pulse pressure
322	6:50774397:C:CAT	rs201141556	6	50774397	9.993e-23	50432650	52046770	789	778	40	rs1178214;rs556237230;rs5016909;rs2397011;rs2817363;rs60307026;rs280346;rs201141556;rs544948596;rs80234846;rs62405390;rs113622013;rs10948566;rs56046189;rs283561;rs1327268;rs2766124;rs2439040;rs10498789;rs1507912;rs1750961;rs9474062;rs568684500;rs1326563;rs6906626;rs2149580;rs150210422;rs60675116;rs1326578;rs6458792;rs2397058;rs4715257;rs116622740;rs11356592;rs13205180;rs1266904;rs13216235;rs560819307;rs4715283;rs3789778	9	rs1178214;rs201141556;rs283561;rs1327268;rs2439040;rs9474062;rs1326578;rs4715257;rs13205180		not_shared	Not	Heart failure; Diastolic blood pressure; Heart failure; Systolic blood pressure; Medication use for hypertension (number of purchases); Medication use for hypertension (number of purchases); Electrocardiogram morphology (amplitude at temporal datapoints); Conotruncal heart defects (maternal effects); Systolic blood pressure; Diastolic blood pressure; Diastolic blood pressure; Systolic blood pressure; High-sensitivity cardiac troponin T levels; Systolic blood pressure; Electrocardiographic conduction measures; Diastolic blood pressure; Diastolic blood pressure; Diastolic blood pressure; Diastolic blood pressure; Cardiovascular disease; Diastolic blood pressure; Diastolic blood pressure; Pulse pressure; Pulse pressure; Systolic blood pressure; Systolic blood pressure; Systolic blood pressure; Medication use for hypertension (number of purchases); Pulse pressure; Diastolic blood pressure; Pulse pressure; Systolic blood pressure; Diastolic blood pressure; Systolic blood pressure; Pulse pressure; Systolic blood pressure; Systolic blood pressure; Diastolic blood pressure; Systolic blood pressure; Systolic blood pressure; Diastolic blood pressure; Systolic blood pressure; Systolic blood pressure; Systolic blood pressure; Systolic blood pressure; Sudden cardiac arrest; Electrocardiogram morphology (amplitude at temporal datapoints); Electrocardiogram morphology (amplitude at temporal datapoints); Electrocardiogram morphology (amplitude at temporal datapoints); Electrocardiogram morphology (amplitude at temporal datapoints); Electrocardiogram morphology (amplitude at temporal datapoints); Electrocardiogram morphology (amplitude at temporal datapoints); Electrocardiogram morphology (amplitude at temporal datapoints); Electrocardiogram morphology (amplitude at temporal datapoints); Electrocardiogram morphology (amplitude at temporal datapoints); Electrocardiogram morphology (amplitude at temporal datapoints); Electrocardiogram morphology (amplitude at temporal datapoints); Electrocardiogram morphology (amplitude at temporal datapoints); Electrocardiogram morphology (amplitude at temporal datapoints); Electrocardiogram morphology (amplitude at temporal datapoints); Electrocardiogram morphology (amplitude at temporal datapoints); Electrocardiogram morphology (amplitude at temporal datapoints); Electrocardiogram morphology (amplitude at temporal datapoints); Electrocardiogram morphology (amplitude at temporal datapoints); Electrocardiogram morphology (amplitude at temporal datapoints); Electrocardiogram morphology (amplitude at temporal datapoints); Electrocardiogram morphology (amplitude at temporal datapoints); Electrocardiogram morphology (amplitude at temporal datapoints); Electrocardiogram morphology (amplitude at temporal datapoints); Electrocardiogram morphology (amplitude at temporal datapoints); Diastolic blood pressure; Systolic blood pressure; Diastolic blood pressure; Systolic blood pressure; Cardiovascular disease; Systolic blood pressure; Hypertension; Diastolic blood pressure; Pulse pressure; Systolic blood pressure; Diastolic blood pressure; Systolic blood pressure; Cardiovascular disease; Systolic blood pressure; Systolic blood pressure; Systolic blood pressure; Systolic blood pressure; Diastolic blood pressure; Cardiovascular disease; Systolic blood pressure; Systolic blood pressure; Systolic blood pressure; Diastolic blood pressure; Pulse pressure; Systolic blood pressure; Diastolic blood pressure; Blood pressure (pleiotropy model 1 DBP adjusted for estimated causal effects x SBP); Blood pressure (pleiotropy model 2 SBP adjusted for estimated causal effects x DBP); Essential hypertension (time to event); Diastolic blood pressure; Systolic blood pressure; Pulse pressure
323	6:62063973:A:G	rs4321862	6	62063973	1.833e-08	61903142	62691396	350	343	2	rs4321862;rs1931814	1	rs4321862		not_shared	Not	Diastolic blood pressure; Systolic blood pressure; Diastolic blood pressure; Systolic blood pressure; Diastolic blood pressure; Systolic blood pressure; Blood pressure (pleiotropy model 1 DBP adjusted for estimated causal effects x SBP); Blood pressure (pleiotropy model 1 DBP adjusted for estimated causal effects x SBP); Systolic blood pressure; Diastolic blood pressure; Diastolic blood pressure; Systolic blood pressure; Diastolic blood pressure; Coronary artery calcified atherosclerotic plaque (130 HU threshold) in type 2 diabetes; Systolic blood pressure; Diastolic blood pressure; Diastolic blood pressure; Systolic blood pressure; Diastolic blood pressure; Coronary artery disease or von Willebrand factor levels (pleiotropy); Resting heart rate; Resting heart rate; Electrocardiogram morphology (amplitude at temporal datapoints); Electrocardiogram morphology (amplitude at temporal datapoints); Electrocardiogram morphology (amplitude at temporal datapoints); Electrocardiogram morphology (amplitude at temporal datapoints); Electrocardiogram morphology (amplitude at temporal datapoints); Electrocardiogram morphology (amplitude at temporal datapoints); Electrocardiogram morphology (amplitude at temporal datapoints); Electrocardiogram morphology (amplitude at temporal datapoints); Electrocardiogram morphology (amplitude at temporal datapoints); Electrocardiogram morphology (amplitude at temporal datapoints); Electrocardiogram morphology (amplitude at temporal datapoints); Electrocardiogram morphology (amplitude at temporal datapoints); Electrocardiogram morphology (amplitude at temporal datapoints); Electrocardiogram morphology (amplitude at temporal datapoints); Electrocardiogram morphology (amplitude at temporal datapoints); Electrocardiogram morphology (amplitude at temporal datapoints); Electrocardiogram morphology (amplitude at temporal datapoints); Electrocardiogram morphology (amplitude at temporal datapoints); Electrocardiogram morphology (amplitude at temporal datapoints); Electrocardiogram morphology (amplitude at temporal datapoints); Electrocardiogram morphology (amplitude at temporal datapoints); Electrocardiogram morphology (amplitude at temporal datapoints); Electrocardiogram morphology (amplitude at temporal datapoints); Electrocardiogram morphology (amplitude at temporal datapoints); Electrocardiogram morphology (amplitude at temporal datapoints); Electrocardiographic traits (multivariate); Resting heart rate; Cis-5,8,11,14,17-eicosapentaenoic acid (C20:5n3) levels in coronary artery disease; Heart rate; Pulse pressure; Blood pressure (pleiotropy model 1 DBP adjusted for estimated causal effects x SBP); Blood pressure (pleiotropy model 2 SBP adjusted for estimated causal effects x DBP); Apolipoprotein A-II level in Chronic kidney disease with hypertension and no diabetes (7127_3); Resting heart rate; Electrocardiogram morphology (amplitude at temporal datapoints); Electrocardiogram morphology (amplitude at temporal datapoints); Electrocardiogram morphology (amplitude at temporal datapoints); Electrocardiogram morphology (amplitude at temporal datapoints); Electrocardiogram morphology (amplitude at temporal datapoints); Electrocardiogram morphology (amplitude at temporal datapoints); Diastolic blood pressure; Systolic blood pressure; Cardiovascular disease; Systolic blood pressure; Diastolic blood pressure
324	6:66229602:T:TA	rs59743261	6	66229602	1.284e-08	66229602	66229610	6	6	1	rs59743261	1	rs59743261		not_shared	Not	Resting heart rate; Pulse pressure; Systolic blood pressure; Pulse pressure; Systolic blood pressure; Pulse pressure; Systolic blood pressure; Chronic obstructive pulmonary disease or resting heart rate (pleiotropy); Systolic blood pressure; Systolic blood pressure; Pulse pressure; Pulse pressure; Diastolic blood pressure
325	6:70014608:G:T	rs1321981	6	70014608	3.499e-08	69976261	70014608	17	17	1	rs1321981	1	rs1321981		not_shared	Not	Systolic blood pressure; Coronary artery disease; Coronary artery disease; Diastolic blood pressure; Systolic blood pressure; Ischemic stroke in diabetes mellitus; Diastolic blood pressure; Systolic blood pressure; Systolic blood pressure; Diastolic blood pressure; Diastolic blood pressure; Cardiovascular disease; Systolic blood pressure
326	6:71653561:G:T	rs72920715	6	71653561	5.165e-10	71616145	71717709	44	43	1	rs72920715	1	rs72920715		not_shared	Not	Systolic blood pressure; Prokineticin-2 level in Chronic kidney disease with hypertension and no diabetes (10754_113); Heart rate response to recovery post exercise (10 sec); Electrocardiogram morphology (amplitude at temporal datapoints); Diastolic blood pressure; Diastolic blood pressure; Systolic blood pressure; Electrocardiographic traits (multivariate); Electrocardiogram morphology (amplitude at temporal datapoints); Electrocardiogram morphology (amplitude at temporal datapoints); Electrocardiogram morphology (amplitude at temporal datapoints); Electrocardiogram morphology (amplitude at temporal datapoints); Electrocardiogram morphology (amplitude at temporal datapoints)
327	6:74106902:A:C	rs538837	6	74106902	7.959e-09	74106902	74106902	1	1	1	rs538837	1	rs538837		not_shared	Not	Blood pressure (pleiotropy model 1 DBP adjusted for estimated causal effects x SBP); Coronary artery disease; Chronic obstructive pulmonary disease or high blood pressure (pleiotropy); Cardiovascular disease; Diastolic blood pressure; Essential hypertension (time to event); Medication use for hypertension (number of purchases); Heart failure; Perioperative myocardial infarction in coronary artery bypass surgery; Coronary artery disease in dyslipidemia; Electrocardiogram morphology (amplitude at temporal datapoints); Electrocardiogram morphology (amplitude at temporal datapoints); Electrocardiogram morphology (amplitude at temporal datapoints); Electrocardiogram morphology (amplitude at temporal datapoints); Electrocardiogram morphology (amplitude at temporal datapoints); Electrocardiogram morphology (amplitude at temporal datapoints); Electrocardiogram morphology (amplitude at temporal datapoints); Electrocardiogram morphology (amplitude at temporal datapoints); Electrocardiogram morphology (amplitude at temporal datapoints); Heart rate variability traits (pvRSA/HF); Heart rate variability traits (RMSSD); Heart rate variability traits (SDNN); Heart rate variability traits (SDNN); Resting heart rate; Resting heart rate; Heart rate; Cardioembolic stroke (MTAG); Blood pressure (pleiotropy model 1 DBP adjusted for estimated causal effects x SBP); Blood pressure (pleiotropy model 2 SBP adjusted for estimated causal effects x DBP); Electrocardiogram morphology (amplitude at temporal datapoints); Electrocardiogram morphology (amplitude at temporal datapoints); Electrocardiogram morphology (amplitude at temporal datapoints); Electrocardiogram morphology (amplitude at temporal datapoints); Electrocardiogram morphology (amplitude at temporal datapoints); Electrocardiogram morphology (amplitude at temporal datapoints); Electrocardiogram morphology (amplitude at temporal datapoints); Electrocardiogram morphology (amplitude at temporal datapoints); Electrocardiogram morphology (amplitude at temporal datapoints); Heart rate variability traits (pvRSA/HF); Heart rate variability traits (RMSSD); Heart rate variability traits (SDNN); Heart rate variability traits (SDNN); Resting heart rate; Resting heart rate; Heart rate; Cardioembolic stroke (MTAG); Blood pressure (pleiotropy model 1 DBP adjusted for estimated causal effects x SBP); Blood pressure (pleiotropy model 2 SBP adjusted for estimated causal effects x DBP); Coronary artery disease
328	6:76164729:G:T	rs9359123	6	76164729	3.316e-08	76129540	76451377	80	77	3	rs9359123;rs34212485;rs71002758	1	rs9359123		not_shared	Not	Systolic blood pressure; Cardiovascular disease; Systolic blood pressure; Diastolic blood pressure; Systolic blood pressure; Diastolic blood pressure
329	6:79800818:A:G	rs9352694	6	79800818	1.563e-16	79316080	79859804	607	592	16	rs150519651;rs9352659;rs10639111;rs9352662;rs237113;rs1180817;rs2208518;rs7759829;rs9352694;rs12197385;rs6904674;rs70977739;rs10455352;rs9341742;rs144257863;rs79209669	2	rs150519651;rs9352694		not_shared	Not	Systolic blood pressure; Systolic blood pressure; Diastolic blood pressure; Systolic blood pressure; Diastolic blood pressure; Systolic blood pressure; Heart failure; Diastolic blood pressure; Cardiovascular disease; Diastolic blood pressure x alcohol consumption interaction (2df test); Systolic blood pressure; Systolic blood pressure; Diastolic blood pressure; Diastolic blood pressure; Systolic blood pressure; Diastolic blood pressure; Systolic blood pressure; Medication use for hypertension (number of purchases); Diastolic blood pressure; Systolic blood pressure; Systolic blood pressure; Electrocardiogram morphology (amplitude at temporal datapoints); Systolic blood pressure
330	6:83056003:A:G	rs9344272	6	83056003	1.528e-09	82986208	83113879	132	131	1	rs9344272	1	rs9344272		not_shared	Not	Diastolic blood pressure; Systolic blood pressure; Diastolic blood pressure; Cardiovascular disease; Diastolic blood pressure; Systolic blood pressure
331	6:94927457:G:T	rs118136532	6	94927457	5.356e-09	94460497	95067588	25	25	2	rs6918060;rs118136532	2	rs6918060;rs118136532		not_shared	Not	Systolic blood pressure; Systolic blood pressure; Diastolic blood pressure; Blood pressure (pleiotropy model 1 DBP adjusted for estimated causal effects x SBP); Blood pressure (pleiotropy model 2 SBP adjusted for estimated causal effects x DBP); Myocardial infarction; Coronary artery disease; Pulse pressure; Diastolic blood pressure; Diastolic blood pressure; Diastolic blood pressure; Pulse pressure; Blood pressure (pleiotropy model 1 DBP adjusted for estimated causal effects x SBP); Blood pressure (pleiotropy model 2 SBP adjusted for estimated causal effects x DBP); Myocardial infarction; Coronary artery disease or factor VIII levels (pleiotropy); Coronary artery disease or fibrinogen levels (pleiotropy); Coronary artery disease; Coronary artery disease; Coronary artery disease; Systolic blood pressure; Systolic blood pressure; Heart rate response to exercise; Heart rate response to exercise; Heart rate response to recovery post exercise; Diastolic blood pressure; Diastolic blood pressure; Heart rate response to recovery post exercise (50 sec); Heart rate increase in response to exercise; Systolic blood pressure; Diastolic blood pressure; Systolic blood pressure; Diastolic blood pressure; Systolic blood pressure; Diastolic blood pressure; Systolic blood pressure; Diastolic blood pressure; Systolic blood pressure
332	6:98338382:A:AT	rs11361836	6	98338382	3.029e-16	96640578	99218624	1067	948	25	rs530625467;rs2971608;rs4397234;rs200829901;rs11361836;rs62420371;rs4587178;rs71677188;rs71276588;rs35847879;6:98740230:G:T;rs71015448;rs34021633;rs9482139;rs5878501;rs72934503;rs112375785;rs9489748;rs1933720;rs372106593;rs72940132;rs12196849;rs112086095;rs7745561;rs4144557	8	rs530625467;rs2971608;rs4397234;rs11361836;rs9482139;rs72940132;rs112086095;rs7745561		not_shared	Not	Pulse pressure; Pulse pressure; Diastolic blood pressure; Diastolic blood pressure; Pulse pressure; Diastolic blood pressure; Diastolic blood pressure; Diastolic blood pressure; Pulse pressure; Diastolic blood pressure; Pulse pressure; Diastolic blood pressure x alcohol consumption interaction (2df test); Diastolic blood pressure x alcohol consumption interaction (2df test); Diastolic blood pressure x smoking status (ever vs never) interaction (2df test); Diastolic blood pressure x smoking status (ever vs never) interaction (2df test); Diastolic blood pressure x smoking status (current vs non-current) interaction (2df test); Diastolic blood pressure x smoking status (current vs non-current) interaction (2df test); Diastolic blood pressure; Diastolic blood pressure; Pulse pressure; Systolic blood pressure; Diastolic blood pressure; Diastolic blood pressure; Systolic blood pressure; Systolic blood pressure; Coronary artery disease; Systolic blood pressure; Systolic blood pressure; Migraine and/or systolic blood pressure; Migraine and/or pulse pressure; Migraine with aura and/or systolic blood pressure; Migraine with aura and/or pulse pressure; Migraine without aura and/or systolic blood pressure; Migraine without aura and/or pulse pressure; Coronary artery disease; Pulse pressure; Migraine with aura and/or diastolic blood pressure; Migraine without aura and/or diastolic blood pressure; Pulse pressure; Migraine and/or diastolic blood pressure; Systolic blood pressure; Systolic blood pressure; Coronary artery disease; Myocardial infarction; Coronary artery disease; Pulse pressure; Systolic blood pressure; Coronary heart disease; Systolic blood pressure; Diastolic blood pressure; Diastolic blood pressure; Medication use for hypertension (number of purchases); Diastolic blood pressure; Diastolic blood pressure; Diastolic blood pressure; Coronary artery disease; Diastolic blood pressure; Systolic blood pressure; Diastolic blood pressure; Diastolic blood pressure; Systolic blood pressure; Diastolic blood pressure; Diastolic blood pressure; Diastolic blood pressure; Diastolic blood pressure; Diastolic blood pressure
333	6:105780309:C:T	rs67125925	6	105780309	1.165e-12	105684282	105799306	63	63	5	rs67125925;rs17065778;rs1149313;rs72946051;rs72946075	1	rs67125925	rs183327643	shared	Not	Electrocardiogram morphology (amplitude at temporal datapoints); Electrocardiogram morphology (amplitude at temporal datapoints); Electrocardiogram morphology (amplitude at temporal datapoints); Electrocardiogram morphology (amplitude at temporal datapoints); Electrocardiogram morphology (amplitude at temporal datapoints); Electrocardiogram morphology (amplitude at temporal datapoints); Electrocardiogram morphology (amplitude at temporal datapoints); Electrocardiogram morphology (amplitude at temporal datapoints); Electrocardiogram morphology (amplitude at temporal datapoints); Electrocardiogram morphology (amplitude at temporal datapoints); Electrocardiogram morphology (amplitude at temporal datapoints); Electrocardiogram morphology (amplitude at temporal datapoints); Electrocardiogram morphology (amplitude at temporal datapoints); Electrocardiogram morphology (amplitude at temporal datapoints); Electrocardiogram morphology (amplitude at temporal datapoints); Electrocardiogram morphology (amplitude at temporal datapoints); Systolic blood pressure; Diastolic blood pressure; Electrocardiogram morphology (amplitude at temporal datapoints); Electrocardiogram morphology (amplitude at temporal datapoints); Electrocardiogram morphology (amplitude at temporal datapoints); Electrocardiogram morphology (amplitude at temporal datapoints); Electrocardiogram morphology (amplitude at temporal datapoints); Electrocardiogram morphology (amplitude at temporal datapoints); Electrocardiogram morphology (amplitude at temporal datapoints); Electrocardiogram morphology (amplitude at temporal datapoints); Electrocardiogram morphology (amplitude at temporal datapoints); Electrocardiogram morphology (amplitude at temporal datapoints); Electrocardiogram morphology (amplitude at temporal datapoints); Electrocardiogram morphology (amplitude at temporal datapoints); Electrocardiogram morphology (amplitude at temporal datapoints); Electrocardiogram morphology (amplitude at temporal datapoints); Electrocardiogram morphology (amplitude at temporal datapoints); Electrocardiogram morphology (amplitude at temporal datapoints); Electrocardiogram morphology (amplitude at temporal datapoints); Electrocardiogram morphology (amplitude at temporal datapoints); Electrocardiogram morphology (amplitude at temporal datapoints); Electrocardiogram morphology (amplitude at temporal datapoints); Ischemic stroke; White matter hyperintensity volume x hypertension interaction (2df); White matter hyperintensity volume x hypertension interaction (2df); White matter hyperintensity volume (adjusted for hypertension); White matter hyperintensity volume (adjusted for hypertension); Ischemic stroke; Ischemic stroke (small-vessel); Diastolic blood pressure; Myocardial infarction; Coronary artery disease; Chronic obstructive pulmonary disease or resting heart rate (pleiotropy); Diastolic blood pressure; Systolic blood pressure; Diastolic blood pressure; Hypertension; Coronary artery disease; Coronary artery disease
334	6:107709939:C:G	rs149990048	6	107709939	1.605e-08	107709939	107709939	1	1	1	rs149990048	1	rs149990048		not_shared	Not	Coronary artery disease; Pulse pressure; Coronary artery disease; Coronary artery disease; Pulse pressure; Resting heart rate; Coronary artery disease; Pulse pressure; Pulse pressure; Pulse pressure; Resting heart rate; Blood pressure (pleiotropy model 1 DBP adjusted for estimated causal effects x SBP); Blood pressure (pleiotropy model 2 SBP adjusted for estimated causal effects x DBP); Pulse pressure; Systolic blood pressure; Coronary artery disease; Pulse pressure; Systolic blood pressure; Pulse pressure; Systolic blood pressure; Systolic blood pressure; Pulse pressure
335	6:109595112:C:T	rs6928622	6	109595112	4.401e-16	109507307	110110554	433	426	7	rs6928622;rs75352535;rs9480942;rs11964178;rs4946949;rs6568607;rs9386845	2	rs6928622;rs6568607	rs3019892	shared	Not	Amphoterin-induced protein 1 level in Chronic kidney disease with hypertension and no diabetes (20120_101); Diastolic blood pressure; Medication use for hypertension (number of purchases); Diastolic blood pressure
336	6:114085567:C:CA	rs201033333	6	114085567	1.376e-08	114085567	114085567	1	1	1	rs201033333	1	rs201033333		not_shared	Not	Diastolic blood pressure; Diastolic blood pressure; Systolic blood pressure
337	6:115393766:A:G	rs60610374	6	115393766	2.771e-11	115071965	116669530	458	447	7	rs148342361;rs35671425;rs9384920;rs60610374;rs35034096;rs112276900;rs143554210	3	rs148342361;rs60610374;rs143554210		not_shared	Not	Diastolic blood pressure; Systolic blood pressure; Cardiovascular disease; Diastolic blood pressure; Systolic blood pressure; Diastolic blood pressure; Systolic blood pressure; Diastolic blood pressure; Systolic blood pressure; Systolic blood pressure; Diastolic blood pressure; Systolic blood pressure; Systolic blood pressure x smoking status (ever vs never) interaction (2df test); Diastolic blood pressure x smoking status (ever vs never) interaction (2df test); Systolic blood pressure x smoking status (ever vs never) interaction (2df test); Diastolic blood pressure x smoking status (ever vs never) interaction (2df test); Systolic blood pressure x smoking status (current vs non-current) interaction (2df test); Diastolic blood pressure x smoking status (current vs non-current) interaction (2df test); Diastolic blood pressure x smoking status (current vs non-current) interaction (2df test); Systolic blood pressure x smoking status (current vs non-current) interaction (2df test); Diastolic blood pressure; Systolic blood pressure; Hypertension; Systolic blood pressure x alcohol consumption interaction (2df test); Systolic blood pressure x alcohol consumption (light vs heavy) interaction (2df test); Diastolic blood pressure; Diastolic blood pressure x alcohol consumption interaction (2df test); Systolic blood pressure; Diastolic blood pressure; Electrocardiogram morphology (amplitude at temporal datapoints); Electrocardiogram morphology (amplitude at temporal datapoints); Electrocardiogram morphology (amplitude at temporal datapoints); Electrocardiogram morphology (amplitude at temporal datapoints); Electrocardiogram morphology (amplitude at temporal datapoints); Electrocardiogram morphology (amplitude at temporal datapoints); Electrocardiogram morphology (amplitude at temporal datapoints); Electrocardiogram morphology (amplitude at temporal datapoints); Electrocardiogram morphology (amplitude at temporal datapoints); Electrocardiogram morphology (amplitude at temporal datapoints); Systolic blood pressure; Blood pressure; Diastolic blood pressure; Systolic blood pressure; Systolic blood pressure (cigarette smoking interaction); Diastolic blood pressure (cigarette smoking interaction); Diastolic blood pressure; Systolic blood pressure; Systolic blood pressure x alcohol consumption interaction (2df test); Systolic blood pressure x alcohol consumption (light vs heavy) interaction (2df test); Diastolic blood pressure; Diastolic blood pressure x alcohol consumption interaction (2df test); Systolic blood pressure; Diastolic blood pressure; Electrocardiogram morphology (amplitude at temporal datapoints); Electrocardiogram morphology (amplitude at temporal datapoints); Electrocardiogram morphology (amplitude at temporal datapoints); Electrocardiogram morphology (amplitude at temporal datapoints); Electrocardiogram morphology (amplitude at temporal datapoints); Electrocardiogram morphology (amplitude at temporal datapoints); Electrocardiogram morphology (amplitude at temporal datapoints); Electrocardiogram morphology (amplitude at temporal datapoints); Electrocardiogram morphology (amplitude at temporal datapoints); Electrocardiogram morphology (amplitude at temporal datapoints); Systolic blood pressure; Systolic blood pressure; Diastolic blood pressure x alcohol consumption (light vs heavy) interaction (2df test); Systolic blood pressure (cigarette smoking interaction); Diastolic blood pressure (cigarette smoking interaction); Diastolic blood pressure; Systolic blood pressure; Systolic blood pressure; Cardiovascular disease; Blood pressure; Diastolic blood pressure; Systolic blood pressure; Systolic blood pressure (cigarette smoking interaction); Diastolic blood pressure (cigarette smoking interaction); Diastolic blood pressure; Systolic blood pressure; Systolic blood pressure x alcohol consumption interaction (2df test); Systolic blood pressure x alcohol consumption (light vs heavy) interaction (2df test); Diastolic blood pressure; Diastolic blood pressure x alcohol consumption interaction (2df test); Systolic blood pressure; Diastolic blood pressure; Electrocardiogram morphology (amplitude at temporal datapoints); Electrocardiogram morphology (amplitude at temporal datapoints); Electrocardiogram morphology (amplitude at temporal datapoints); Electrocardiogram morphology (amplitude at temporal datapoints); Electrocardiogram morphology (amplitude at temporal datapoints); Electrocardiogram morphology (amplitude at temporal datapoints); Electrocardiogram morphology (amplitude at temporal datapoints); Electrocardiogram morphology (amplitude at temporal datapoints); Electrocardiogram morphology (amplitude at temporal datapoints); Electrocardiogram morphology (amplitude at temporal datapoints); Systolic blood pressure; Systolic blood pressure; Diastolic blood pressure x alcohol consumption (light vs heavy) interaction (2df test); Systolic blood pressure (cigarette smoking interaction); Diastolic blood pressure (cigarette smoking interaction); Diastolic blood pressure; Systolic blood pressure; Systolic blood pressure; Cardiovascular disease; Systolic blood pressure; Pulse pressure; Systolic blood pressure; Coronary artery disease; Blood pressure; Diastolic blood pressure; Diastolic blood pressure; Systolic blood pressure; Coronary artery disease; Diastolic blood pressure; Systolic blood pressure; Systolic blood pressure; Cardiovascular disease; Pulse pressure; Blood pressure; Blood pressure; Systolic blood pressure; Diastolic blood pressure; Diastolic blood pressure; Hypertension; Systolic blood pressure x alcohol consumption interaction (2df test); Systolic blood pressure; Systolic blood pressure (cigarette smoking interaction); Diastolic blood pressure (cigarette smoking interaction); Diastolic blood pressure; Systolic blood pressure; Diastolic blood pressure x depressive symptoms interaction (2df test); Systolic blood pressure; Diastolic blood pressure; Diastolic blood pressure; Hypertension; Systolic blood pressure x alcohol consumption interaction (2df test); Diastolic blood pressure x alcohol consumption interaction (2df test); Systolic blood pressure; Diastolic blood pressure; Diastolic blood pressure x alcohol consumption interaction (2df test); Systolic blood pressure x alcohol consumption (light vs heavy) interaction (2df test); COVID-19 or hypertension (pleiotropy); Ischemic stroke; Diastolic blood pressure; Systolic blood pressure; Heart failure; Heart failure (multivariate analysis); Systolic blood pressure; Hypertension; Systolic blood pressure; Cardiovascular disease; Chronic heart failure; Diastolic blood pressure; Medication use for hypertension (number of purchases); Systolic blood pressure; Systolic blood pressure; Systolic blood pressure; Diastolic blood pressure; Diastolic blood pressure; Systolic blood pressure; Diastolic blood pressure; Systolic blood pressure; Systolic blood pressure x smoking status (ever vs never) interaction (2df test); Diastolic blood pressure x smoking status (ever vs never) interaction (2df test); Diastolic blood pressure x smoking status (ever vs never) interaction (2df test); Systolic blood pressure x smoking status (current vs non-current) interaction (2df test); Diastolic blood pressure x smoking status (current vs non-current) interaction (2df test); Diastolic blood pressure x smoking status (current vs non-current) interaction (2df test); Systolic blood pressure x smoking status (current vs non-current) interaction (2df test); Diastolic blood pressure; Hypertension; Systolic blood pressure; Diastolic blood pressure; Diastolic blood pressure; Diastolic blood pressure
338	6:118667522:C:T	rs11153730	6	118667522	1.61e-51	117723640	119881344	1782	1739	73	rs35985207;rs5879422;rs13212002;rs17574630;rs56753843;rs561797985;rs12526522;rs71881683;rs78265297;rs7754754;rs72953867;rs7761235;rs7453860;rs17079741;rs11970553;rs17335798;rs112789575;rs13206243;rs11153730;rs937277;rs4946338;rs2077161;rs72967573;rs79403049;rs72969525;rs66672811;rs9481816;rs66813095;rs553247802;rs11753886;rs62422189;rs2356498;rs35539336;6:118921964:T:TAA;rs373302697;rs7761131;rs138550922;rs5879463;rs368361302;rs2638533;rs11755295;rs4946356;rs62424001;rs5879468;rs2356076;rs7752142;rs574929882;rs3951016;rs5879457;rs283041;rs283048;rs71718774;rs142972626;rs72954891;rs10457327;rs370129041;rs205926;rs117246695;rs456384;rs111771776;rs67710305;rs145538762;rs563507405;rs72965657;rs539115244;rs549097659;rs9401090;rs17080617;rs9481857;rs9374777;rs114000233;rs12212870;rs2142886	13	rs35985207;rs56753843;rs12526522;rs7761235;rs112789575;rs11153730;rs142972626;rs10457327;rs145538762;rs549097659;rs17080617;rs9374777;rs2142886		not_shared	Not	Diastolic blood pressure; Fatty acid-binding protein, intestinal level in Chronic kidney disease with hypertension and no diabetes (15385_116); Resting heart rate; Resting heart rate; Resting heart rate; Cardiac structure and function; Heart rate; Heart failure (multivariate analysis); Diastolic blood pressure; Electrocardiogram morphology (amplitude at temporal datapoints); Electrocardiogram morphology (amplitude at temporal datapoints); Electrocardiogram morphology (amplitude at temporal datapoints); Electrocardiogram morphology (amplitude at temporal datapoints); Electrocardiogram morphology (amplitude at temporal datapoints); Electrocardiogram morphology (amplitude at temporal datapoints); Electrocardiogram morphology (amplitude at temporal datapoints); Electrocardiogram morphology (amplitude at temporal datapoints); Electrocardiogram morphology (amplitude at temporal datapoints); Electrocardiogram morphology (amplitude at temporal datapoints); Electrocardiogram morphology (amplitude at temporal datapoints); Electrocardiogram morphology (amplitude at temporal datapoints); Electrocardiogram morphology (amplitude at temporal datapoints); Electrocardiogram morphology (amplitude at temporal datapoints); Electrocardiogram morphology (amplitude at temporal datapoints); Electrocardiogram morphology (amplitude at temporal datapoints); Electrocardiogram morphology (amplitude at temporal datapoints); Electrocardiogram morphology (amplitude at temporal datapoints); Electrocardiogram morphology (amplitude at temporal datapoints); Electrocardiogram morphology (amplitude at temporal datapoints); Electrocardiogram morphology (amplitude at temporal datapoints); Electrocardiogram morphology (amplitude at temporal datapoints); Electrocardiogram morphology (amplitude at temporal datapoints); Electrocardiogram morphology (amplitude at temporal datapoints); Electrocardiogram morphology (amplitude at temporal datapoints); Electrocardiogram morphology (amplitude at temporal datapoints); Electrocardiogram morphology (amplitude at temporal datapoints); Electrocardiogram morphology (amplitude at temporal datapoints); Electrocardiogram morphology (amplitude at temporal datapoints); Electrocardiogram morphology (amplitude at temporal datapoints); Electrocardiogram morphology (amplitude at temporal datapoints); Electrocardiogram morphology (amplitude at temporal datapoints); Electrocardiogram morphology (amplitude at temporal datapoints); Electrocardiogram morphology (amplitude at temporal datapoints); Electrocardiogram morphology (amplitude at temporal datapoints); Electrocardiogram morphology (amplitude at temporal datapoints); Electrocardiogram morphology (amplitude at temporal datapoints); Electrocardiogram morphology (amplitude at temporal datapoints); Electrocardiogram morphology (amplitude at temporal datapoints); Electrocardiogram morphology (amplitude at temporal datapoints); Electrocardiogram morphology (amplitude at temporal datapoints); Electrocardiogram morphology (amplitude at temporal datapoints); Electrocardiogram morphology (amplitude at temporal datapoints); Electrocardiogram morphology (amplitude at temporal datapoints); Electrocardiogram morphology (amplitude at temporal datapoints); Electrocardiogram morphology (amplitude at temporal datapoints); Electrocardiogram morphology (amplitude at temporal datapoints); Electrocardiogram morphology (amplitude at temporal datapoints); Electrocardiogram morphology (amplitude at temporal datapoints); Electrocardiogram morphology (amplitude at temporal datapoints); Electrocardiogram morphology (amplitude at temporal datapoints); Electrocardiogram morphology (amplitude at temporal datapoints); Electrocardiogram morphology (amplitude at temporal datapoints); Electrocardiogram morphology (amplitude at temporal datapoints); Electrocardiogram morphology (amplitude at temporal datapoints); Electrocardiogram morphology (amplitude at temporal datapoints); Electrocardiogram morphology (amplitude at temporal datapoints); Electrocardiogram morphology (amplitude at temporal datapoints); Electrocardiogram morphology (amplitude at temporal datapoints); Electrocardiogram morphology (amplitude at temporal datapoints); Electrocardiogram morphology (amplitude at temporal datapoints); Electrocardiogram morphology (amplitude at temporal datapoints); Electrocardiogram morphology (amplitude at temporal datapoints); Electrocardiogram morphology (amplitude at temporal datapoints); Electrocardiogram morphology (amplitude at temporal datapoints); Electrocardiogram morphology (amplitude at temporal datapoints); Electrocardiogram morphology (amplitude at temporal datapoints); Electrocardiogram morphology (amplitude at temporal datapoints); Electrocardiogram morphology (amplitude at temporal datapoints); Electrocardiogram morphology (amplitude at temporal datapoints); Electrocardiogram morphology (amplitude at temporal datapoints); Electrocardiogram morphology (amplitude at temporal datapoints); Electrocardiogram morphology (amplitude at temporal datapoints); Electrocardiogram morphology (amplitude at temporal datapoints); Electrocardiogram morphology (amplitude at temporal datapoints); Electrocardiogram morphology (amplitude at temporal datapoints); Electrocardiogram morphology (amplitude at temporal datapoints); Electrocardiogram morphology (amplitude at temporal datapoints); Electrocardiogram morphology (amplitude at temporal datapoints); Electrocardiogram morphology (amplitude at temporal datapoints); Electrocardiogram morphology (amplitude at temporal datapoints); Electrocardiogram morphology (amplitude at temporal datapoints); Electrocardiogram morphology (amplitude at temporal datapoints); Electrocardiogram morphology (amplitude at temporal datapoints); Electrocardiogram morphology (amplitude at temporal datapoints); Electrocardiogram morphology (amplitude at temporal datapoints); Electrocardiogram morphology (amplitude at temporal datapoints); Electrocardiogram morphology (amplitude at temporal datapoints); Electrocardiogram morphology (amplitude at temporal datapoints); Electrocardiogram morphology (amplitude at temporal datapoints); Electrocardiogram morphology (amplitude at temporal datapoints); Electrocardiogram morphology (amplitude at temporal datapoints); Electrocardiogram morphology (amplitude at temporal datapoints); Electrocardiogram morphology (amplitude at temporal datapoints); Electrocardiogram morphology (amplitude at temporal datapoints); Electrocardiogram morphology (amplitude at temporal datapoints); Electrocardiogram morphology (amplitude at temporal datapoints); Electrocardiogram morphology (amplitude at temporal datapoints); Electrocardiogram morphology (amplitude at temporal datapoints); Electrocardiogram morphology (amplitude at temporal datapoints); Electrocardiogram morphology (amplitude at temporal datapoints); Electrocardiogram morphology (amplitude at temporal datapoints); Electrocardiogram morphology (amplitude at temporal datapoints); Electrocardiogram morphology (amplitude at temporal datapoints); Electrocardiogram morphology (amplitude at temporal datapoints); Electrocardiogram morphology (amplitude at temporal datapoints); Electrocardiogram morphology (amplitude at temporal datapoints); Electrocardiogram morphology (amplitude at temporal datapoints); Electrocardiogram morphology (amplitude at temporal datapoints); Electrocardiogram morphology (amplitude at temporal datapoints); Electrocardiogram morphology (amplitude at temporal datapoints); Electrocardiogram morphology (amplitude at temporal datapoints); Electrocardiogram morphology (amplitude at temporal datapoints); Electrocardiogram morphology (amplitude at temporal datapoints); Systolic blood pressure; Electrocardiographic traits; Myocardial fractal dimension (slice 5); Myocardial fractal dimension (slice 7); Myocardial fractal dimension (slice 6); Myocardial fractal dimension (slice 8); Pulse rate; Electrocardiographic traits (multivariate); Myocardial fractal dimension (slice 5); Myocardial fractal dimension (slice 7); Myocardial fractal dimension (slice 6); Myocardial fractal dimension (slice 8); Electrocardiographic conduction measures; Diastolic blood pressure; RR interval (heart rate); Hypertrophic cardiomyopathy; Hypertrophic cardiomyopathy (MTAG); Hypertrophic cardiomyopathy; Hypertrophic cardiomyopathy (sarcomere negative); Resting heart rate; Diastolic blood pressure; Diastolic blood pressure; Diastolic blood pressure; Systolic blood pressure; Systolic blood pressure; Systolic blood pressure; Electrocardiographic traits (multivariate); Systolic blood pressure; Systolic blood pressure
339	6:122089704:A:AT	rs58730006	6	122089704	9.373e-73	121366787	123075334	2370	2323	97	rs6901598;rs9320801;rs4946566;rs112054368;rs145681012;rs369376688;rs143409400;rs185373497;rs62427623;rs12201990;rs147207359;rs71873459;rs113880059;rs9490255;rs9401398;rs3076889;rs9490234;rs12211121;rs34782269;6:121769905:A:AT;rs62427612;rs377398218;rs74222019;rs1555771;rs2078014;rs554239994;rs9375033;rs543534224;rs72967400;rs9490291;rs11154034;rs56306526;rs13193713;rs35586997;rs35775692;rs9385199;rs10709677;rs66658521;rs149922248;rs5879598;rs34092872;rs77177466;rs5026278;rs9482179;rs12195996;rs57182997;rs9388000;rs9388004;rs146332994;rs9385220;rs117268186;rs138605571;rs4945691;rs74315538;rs9401427;rs200588122;rs199735890;rs58730006;rs552101805;rs67913529;rs200775671;rs555550359;rs5879612;rs60548281;rs144983903;rs9490351;rs545366362;rs9401467;rs4401702;rs138839325;rs6903218;rs372084071;rs61285502;rs117099537;rs9800712;rs6924511;rs149219808;rs3005116;rs9482195;rs562067961;rs9375073;rs143362094;rs117933734;rs17661757;rs74830825;rs543199184;rs699399;rs548159781;rs12192353;rs11328113;rs2816137;rs200060560;rs34570787;rs17199931;rs13191198;rs9375168;rs35742544	17	rs6901598;rs185373497;rs71873459;rs34782269;rs35775692;rs9385199;rs77177466;rs5026278;rs12195996;rs57182997;rs58730006;rs9482195;rs143362094;rs117933734;rs543199184;rs200060560;rs9375168		not_shared	Not	Medication use for hypertension (number of purchases); Cardiovascular disease; Diastolic blood pressure; Systolic blood pressure; Systolic blood pressure; Diastolic blood pressure; Pulse pressure; Systolic blood pressure; Systolic blood pressure; Systolic blood pressure; Pulse pressure; Electrocardiogram morphology (amplitude at temporal datapoints); Electrocardiogram morphology (amplitude at temporal datapoints); Electrocardiogram morphology (amplitude at temporal datapoints); Electrocardiogram morphology (amplitude at temporal datapoints); Electrocardiogram morphology (amplitude at temporal datapoints); Electrocardiogram morphology (amplitude at temporal datapoints); Electrocardiogram morphology (amplitude at temporal datapoints); Electrocardiogram morphology (amplitude at temporal datapoints); Electrocardiogram morphology (amplitude at temporal datapoints); Electrocardiogram morphology (amplitude at temporal datapoints); Electrocardiogram morphology (amplitude at temporal datapoints); Pulse pressure; Electrocardiographic traits (multivariate); Systolic blood pressure; Pulse pressure; Pulse pressure; Blood pressure (pleiotropy model 1 DBP adjusted for estimated causal effects x SBP); Blood pressure (pleiotropy model 2 SBP adjusted for estimated causal effects x DBP); Coronary artery disease; Pulse pressure; Systolic blood pressure; Diastolic blood pressure; Systolic blood pressure; Pulse pressure; Pulse pressure; Diastolic blood pressure; Systolic blood pressure; Diastolic blood pressure; Coronary artery disease; Diastolic blood pressure; Systolic blood pressure; Pulse pressure; Diastolic blood pressure; Diastolic blood pressure; Heart rate; Pulse pressure; Pulse rate; Blood pressure (pleiotropy model 2 SBP adjusted for estimated causal effects x DBP); Heart rate; Pulse pressure; RR interval (heart rate); Pulse pressure; Systolic blood pressure response to hydrochlorothiazide in hypertension; Heart rate; Pulse rate; Resting heart rate; Pulse pressure; Diastolic blood pressure; Heart rate; RR interval (heart rate); Resting heart rate; Resting heart rate; Resting heart rate; Pulse pressure; Pulse pressure; Pulse pressure; Blood pressure (pleiotropy model 1 DBP adjusted for estimated causal effects x SBP); Blood pressure (pleiotropy model 2 SBP adjusted for estimated causal effects x DBP); Blood pressure (pleiotropy model 1 DBP adjusted for estimated causal effects x SBP); Pulse pressure; Heart failure (multivariate analysis); Heart failure (multivariate analysis); Diastolic blood pressure; Diastolic blood pressure; Diastolic blood pressure; Coronary artery disease; Cardiovascular disease; Systolic blood pressure
340	6:127182820:A:C	rs13220350	6	127182820	1.042e-22	126661502	127331951	401	401	6	rs13220350;rs9375476;rs9372852;rs550285106;rs78578445;rs139982466	2	rs13220350;rs139982466		not_shared	Not	Systolic blood pressure; Systolic blood pressure; Diastolic blood pressure; Systolic blood pressure; Diastolic blood pressure; Systolic blood pressure; Systolic blood pressure; Pulse pressure; Systolic blood pressure x alcohol consumption interaction (2df test); Blood pressure; Blood pressure; Diastolic blood pressure; Systolic blood pressure; Diastolic blood pressure; Systolic blood pressure; Diastolic blood pressure x alcohol consumption interaction (2df test); Diastolic blood pressure (cigarette smoking interaction); Systolic blood pressure (cigarette smoking interaction); Diastolic blood pressure; Pulse pressure; Systolic blood pressure; Pulse pressure; Diastolic blood pressure; Hypertension; Diastolic blood pressure; Systolic blood pressure; Hypertension; Cardiovascular disease; Systolic blood pressure; Systolic blood pressure; Diastolic blood pressure; Diastolic blood pressure x alcohol consumption interaction (2df test); Systolic blood pressure; Systolic blood pressure x alcohol consumption interaction (2df test); Hypertension; Diastolic blood pressure; Systolic blood pressure; Systolic blood pressure; Diastolic blood pressure; Medication use for hypertension (number of purchases); Diastolic blood pressure; Diastolic blood pressure x alcohol consumption interaction (2df test); Blood pressure (pleiotropy model 1 DBP adjusted for estimated causal effects x SBP)
341	6:129374072:C:G	rs11757516	6	129374072	2.042e-08	129368803	129407035	36	36	1	rs11757516	1	rs11757516		not_shared	Not	Coronary heart disease; Coronary artery disease or ischemic stroke; Coronary artery disease; Coronary artery disease or large artery stroke; Coronary artery disease; Coronary artery disease; Coronary artery disease; Coronary artery disease; Myocardial infarction; Coronary artery disease or factor XI levels (pleiotropy); Coronary artery disease or plasminogen activator inhibitor 1 levels (pleiotropy); Coronary artery disease or fibrinogen levels (pleiotropy); Coronary artery disease or tissue plasminogen activator levels (pleiotropy); Coronary artery disease or von Willebrand factor levels (pleiotropy); Coronary artery disease or factor VII levels (pleiotropy); Coronary artery disease or factor VIII levels (pleiotropy); Coronary artery disease; Coronary artery disease; Myocardial infarction; Coronary artery disease (myocardial infarction, percutaneous transluminal coronary angioplasty, coronary artery bypass grafting, angina or chromic ischemic heart disease); Coronary artery disease; Systolic blood pressure; Diastolic blood pressure; Diastolic blood pressure; Systolic blood pressure; Systolic blood pressure; Coronary artery disease; Systolic blood pressure; Diastolic blood pressure; Diastolic blood pressure; Cardiovascular disease
342	6:130219185:G:GCA	rs10532561	6	130219185	3.367e-08	130219185	130219185	1	1	1	rs10532561	1	rs10532561		not_shared	Not	Systolic blood pressure; Cardiovascular disease; Systolic blood pressure; Systolic blood pressure; Systolic blood pressure; Systolic blood pressure; Hypertension; Diastolic blood pressure; Systolic blood pressure
343	6:134327063:C:T	rs229915	6	134327063	6.678e-10	134319447	134339891	17	12	1	rs229915	1	rs229915		not_shared	Not	Systolic blood pressure; Diastolic blood pressure
344	6:136042673:C:G	rs9321528	6	136042673	3.785e-09	135965409	136353305	285	285	2	rs9321528;rs11154836	2	rs9321528;rs11154836		not_shared	Not	Diastolic blood pressure; Diastolic blood pressure; Systolic blood pressure; Systolic blood pressure; Lactase-phlorizin hydrolase level in Chronic kidney disease with hypertension and no diabetes (9017_58); Sudden cardiac arrest in coronary artery disease; Lactase-phlorizin hydrolase level in Chronic kidney disease with hypertension and no diabetes (9017_58); Resting heart rate; Resting heart rate; Pulse rate; Pulse pressure; Pulse pressure; Heart rate response to recovery post exercise (40 sec); Heart rate response to recovery post exercise (50 sec); Heart rate response to recovery post exercise; Heart rate response to recovery post exercise (20 sec); Heart rate response to recovery post exercise (30 sec); Heart rate; Heart rate response to recovery post exercise (10 sec); Diastolic blood pressure; Diastolic blood pressure; Systolic blood pressure; Systolic blood pressure; Systolic blood pressure; Diastolic blood pressure; Diastolic blood pressure; Cardiovascular disease; Systolic blood pressure
345	6:137693167:A:G	rs9376273	6	137693167	2.112e-17	137681617	138246703	172	155	9	rs9376273;rs35186828;rs9321601;rs7758365;rs13210362;rs6570167;rs118174818;6:137801289:C:T;rs554219789	4	rs9376273;rs118174818;6:137801289:C:T;rs554219789	rs369047683	shared	Not	Systolic blood pressure; Systolic blood pressure; Diastolic blood pressure; Systolic blood pressure; Heart rate; Cardioembolic stroke (MTAG); Resting heart rate; Hypertrophic cardiomyopathy; Electrocardiogram morphology (amplitude at temporal datapoints); Electrocardiogram morphology (amplitude at temporal datapoints); Electrocardiogram morphology (amplitude at temporal datapoints); Electrocardiogram morphology (amplitude at temporal datapoints); Hypertrophic cardiomyopathy; Hypertrophic cardiomyopathy (MTAG); Systolic blood pressure
346	6:140694040:A:G	rs62429779	6	140694040	8.957e-12	139858158	141042647	137	131	3	6:139866922:A:C;rs62429779;rs115070681	3	6:139866922:A:C;rs62429779;rs115070681		not_shared	Not	Diastolic blood pressure; Systolic blood pressure; Systolic blood pressure; Diastolic blood pressure; Systolic blood pressure; Diastolic blood pressure; Blood pressure (pleiotropy model 1 DBP adjusted for estimated causal effects x SBP); Blood pressure (pleiotropy model 2 SBP adjusted for estimated causal effects x DBP); Diastolic blood pressure; Diastolic blood pressure; Systolic blood pressure
347	6:142014223:A:C	rs9399382	6	142014223	2.203e-08	141942270	142031004	68	68	1	rs9399382	1	rs9399382		not_shared	Not	Myocardial infarction; Coronary artery disease; Coronary artery disease; Coronary artery disease; Coronary artery disease or factor XI levels (pleiotropy); Coronary artery disease or tissue plasminogen activator levels (pleiotropy); Coronary artery disease or fibrinogen levels (pleiotropy); Coronary artery disease or plasminogen activator inhibitor 1 levels (pleiotropy); Coronary artery disease or factor VII levels (pleiotropy); Coronary artery disease or von Willebrand factor levels (pleiotropy); Coronary artery disease or factor VIII levels (pleiotropy); Coronary artery disease; Coronary artery disease; Systolic blood pressure; Systolic blood pressure; Blood pressure (pleiotropy model 2 SBP adjusted for estimated causal effects x DBP); Medication use for hypertension (number of purchases)
348	6:143156363:A:T	rs198645	6	143156363	1.322e-11	143146424	143203591	11	11	2	rs198645;rs198663	1	rs198645		not_shared	Not	Medication use for hypertension (number of purchases); Systolic blood pressure; Systolic blood pressure; Cardiovascular disease; Diastolic blood pressure
349	6:146211384:C:T	rs2244003	6	146211384	1.418e-11	145527177	146718041	146	146	5	rs77752969;rs12198190;rs35220207;rs2244003;rs370605538	4	rs77752969;rs12198190;rs35220207;rs2244003		not_shared	Not	Diastolic blood pressure; Diastolic blood pressure; Systolic blood pressure; Electrocardiogram morphology (amplitude at temporal datapoints); Electrocardiogram morphology (amplitude at temporal datapoints); Diastolic blood pressure; Diastolic blood pressure; Diastolic blood pressure; Systolic blood pressure; Psoriasis or coronary artery disease; Coronary artery disease; Coronary artery disease or factor XI levels (pleiotropy); Coronary artery disease or tissue plasminogen activator levels (pleiotropy); Coronary artery disease or fibrinogen levels (pleiotropy); Coronary artery disease or plasminogen activator inhibitor 1 levels (pleiotropy); Coronary artery disease or factor VII levels (pleiotropy); Coronary artery disease or von Willebrand factor levels (pleiotropy); Coronary artery disease or factor VIII levels (pleiotropy); Coronary artery disease; Systolic blood pressure; Coronary artery disease; Coronary artery disease; Coronary artery disease; Coronary artery disease; Diastolic blood pressure; Diastolic blood pressure; Diastolic blood pressure; Systolic blood pressure; Ischemic stroke or fibrinogen levels (pleiotropy); Diastolic blood pressure
350	6:148049229:A:G	rs4122006	6	148049229	3.513e-14	147483969	148729026	223	215	13	rs1039084;rs35128530;rs34796123;rs631474;rs485434;rs4122006;rs62436350;rs6926265;rs9386194;rs7450909;rs1358584;rs7758765;rs77757433	4	rs1039084;rs4122006;rs7758765;rs77757433		not_shared	Not	Resting heart rate; Pulse rate; Pulse rate; Electrocardiogram morphology (amplitude at temporal datapoints); Electrocardiogram morphology (amplitude at temporal datapoints); Electrocardiogram morphology (amplitude at temporal datapoints); Electrocardiogram morphology (amplitude at temporal datapoints); Electrocardiogram morphology (amplitude at temporal datapoints); Electrocardiogram morphology (amplitude at temporal datapoints); Electrocardiogram morphology (amplitude at temporal datapoints); Electrocardiogram morphology (amplitude at temporal datapoints); Electrocardiogram morphology (amplitude at temporal datapoints); Electrocardiogram morphology (amplitude at temporal datapoints); Electrocardiogram morphology (amplitude at temporal datapoints); Electrocardiogram morphology (amplitude at temporal datapoints); Diastolic blood pressure; Systolic blood pressure; Medication use for hypertension (number of purchases); Systolic blood pressure; Diastolic blood pressure; Systolic blood pressure; Diastolic blood pressure; Systolic blood pressure; Systolic blood pressure; Systolic blood pressure; Diastolic blood pressure; Systolic blood pressure; Diastolic blood pressure; Diastolic blood pressure; Diastolic blood pressure; Diastolic blood pressure; Diastolic blood pressure; Diastolic blood pressure; Systolic blood pressure; Diastolic blood pressure; Diastolic blood pressure; Systolic blood pressure; Diastolic blood pressure; Systolic blood pressure; Systolic blood pressure; Diastolic blood pressure; Systolic blood pressure; Diastolic blood pressure; Diastolic blood pressure; Diastolic blood pressure; Diastolic blood pressure; Diastolic blood pressure; Diastolic blood pressure; Systolic blood pressure; Diastolic blood pressure; Hypertension; Diastolic blood pressure; Ischemic stroke or von Willebrand factor levels (pleiotropy); Coronary artery disease or von Willebrand factor levels (pleiotropy); Systolic blood pressure; Ischemic stroke or tissue plasminogen activator levels (pleiotropy); Ischemic stroke or factor VIII levels (pleiotropy); Coronary artery disease or tissue plasminogen activator levels (pleiotropy); Coronary artery disease or factor VIII levels (pleiotropy); Systolic blood pressure; Systolic blood pressure; Diastolic blood pressure; Diastolic blood pressure
351	6:150998847:G:GA	rs143799059	6	150998847	2.167e-11	150975312	151041800	56	52	3	rs143799059;rs57253908;rs1969000	2	rs143799059;rs1969000		not_shared	Not	Medication use for hypertension (number of purchases); Systolic blood pressure; Systolic blood pressure; White matter hyperintensity volume x hypertension interaction (2df); White matter hyperintensity volume x hypertension interaction (2df); White matter hyperintensity volume (adjusted for hypertension); Blood pressure (pleiotropy model 1 DBP adjusted for estimated causal effects x SBP); Diastolic blood pressure; Electrocardiographic traits; Cardioembolic stroke (MTAG); Electrocardiogram morphology (amplitude at temporal datapoints); Electrocardiogram morphology (amplitude at temporal datapoints); Electrocardiogram morphology (amplitude at temporal datapoints); Electrocardiogram morphology (amplitude at temporal datapoints); Electrocardiogram morphology (amplitude at temporal datapoints); Electrocardiogram morphology (amplitude at temporal datapoints); Electrocardiogram morphology (amplitude at temporal datapoints); Electrocardiogram morphology (amplitude at temporal datapoints); Electrocardiogram morphology (amplitude at temporal datapoints); Electrocardiogram morphology (amplitude at temporal datapoints); Electrocardiogram morphology (amplitude at temporal datapoints); Electrocardiogram morphology (amplitude at temporal datapoints); Electrocardiogram morphology (amplitude at temporal datapoints); Electrocardiogram morphology (amplitude at temporal datapoints); Electrocardiogram morphology (amplitude at temporal datapoints); Electrocardiogram morphology (amplitude at temporal datapoints); Electrocardiogram morphology (amplitude at temporal datapoints); Electrocardiogram morphology (amplitude at temporal datapoints); Electrocardiogram morphology (amplitude at temporal datapoints); Electrocardiogram morphology (amplitude at temporal datapoints); Electrocardiogram morphology (amplitude at temporal datapoints); Electrocardiogram morphology (amplitude at temporal datapoints); Electrocardiogram morphology (amplitude at temporal datapoints); Electrocardiogram morphology (amplitude at temporal datapoints); Electrocardiogram morphology (amplitude at temporal datapoints); Electrocardiogram morphology (amplitude at temporal datapoints); Electrocardiogram morphology (amplitude at temporal datapoints); Electrocardiogram morphology (amplitude at temporal datapoints); Electrocardiogram morphology (amplitude at temporal datapoints); Electrocardiogram morphology (amplitude at temporal datapoints); Electrocardiographic traits; Systolic blood pressure; Diastolic blood pressure; Electrocardiographic traits; Electrocardiographic traits (multivariate); Cardioembolic stroke (MTAG); Electrocardiogram morphology (amplitude at temporal datapoints); Electrocardiogram morphology (amplitude at temporal datapoints); Electrocardiogram morphology (amplitude at temporal datapoints); Electrocardiogram morphology (amplitude at temporal datapoints); Electrocardiogram morphology (amplitude at temporal datapoints); Electrocardiogram morphology (amplitude at temporal datapoints); Electrocardiogram morphology (amplitude at temporal datapoints); Electrocardiogram morphology (amplitude at temporal datapoints); Electrocardiogram morphology (amplitude at temporal datapoints); Electrocardiogram morphology (amplitude at temporal datapoints); Electrocardiogram morphology (amplitude at temporal datapoints); Electrocardiogram morphology (amplitude at temporal datapoints); Electrocardiogram morphology (amplitude at temporal datapoints); Electrocardiogram morphology (amplitude at temporal datapoints); Electrocardiogram morphology (amplitude at temporal datapoints); Electrocardiogram morphology (amplitude at temporal datapoints); Electrocardiogram morphology (amplitude at temporal datapoints); Electrocardiogram morphology (amplitude at temporal datapoints); Electrocardiogram morphology (amplitude at temporal datapoints); Electrocardiogram morphology (amplitude at temporal datapoints); Electrocardiogram morphology (amplitude at temporal datapoints); Electrocardiogram morphology (amplitude at temporal datapoints); Electrocardiogram morphology (amplitude at temporal datapoints); Electrocardiogram morphology (amplitude at temporal datapoints); Electrocardiogram morphology (amplitude at temporal datapoints); Electrocardiogram morphology (amplitude at temporal datapoints); Electrocardiogram morphology (amplitude at temporal datapoints); Electrocardiogram morphology (amplitude at temporal datapoints); Electrocardiogram morphology (amplitude at temporal datapoints); Electrocardiogram morphology (amplitude at temporal datapoints); Electrocardiographic traits; Diastolic blood pressure; Systolic blood pressure; Diastolic blood pressure; Diastolic blood pressure; Coronary artery disease; Myocardial infarction; Myocardial infarction; Coronary artery disease or factor XI levels (pleiotropy); Coronary artery disease or fibrinogen levels (pleiotropy); Coronary artery disease or von Willebrand factor levels (pleiotropy); Coronary artery disease or factor VII levels (pleiotropy); Coronary artery disease or factor VIII levels (pleiotropy); Coronary artery disease; Coronary artery disease; Coronary artery disease (myocardial infarction, percutaneous transluminal coronary angioplasty, coronary artery bypass grafting, angina or chromic ischemic heart disease); Coronary artery disease; Coronary artery disease; Diastolic blood pressure x alcohol consumption interaction (2df test); Systolic blood pressure x alcohol consumption interaction (2df test); Diastolic blood pressure (cigarette smoking interaction); Systolic blood pressure (cigarette smoking interaction); Diastolic blood pressure; Systolic blood pressure; Systolic blood pressure; Coronary artery disease; Myocardial infarction; Medication use for hypertension (number of purchases); Cardiovascular disease; Systolic blood pressure; Diastolic blood pressure; Systolic blood pressure; Diastolic blood pressure; Hypertension; Diastolic blood pressure; Diastolic blood pressure; Systolic blood pressure; Systolic blood pressure; Hypertension; Diastolic blood pressure; Systolic blood pressure; Cardiovascular disease; Systolic blood pressure; Diastolic blood pressure; Pulse pressure; Systolic blood pressure; Systolic blood pressure; Pulse pressure; Systolic blood pressure; Pulse pressure
352	6:154353689:G:T	rs141421298	6	154353689	1.935e-09	154330141	154353689	2	2	1	rs141421298	1	rs141421298		not_shared	Not	Coronary artery disease; Coronary artery disease; Coronary artery disease (myocardial infarction, percutaneous transluminal coronary angioplasty, coronary artery bypass grafting, angina or chromic ischemic heart disease); Coronary artery disease; Coronary artery disease; Systolic blood pressure; Coronary artery disease; Coronary artery disease or tissue plasminogen activator levels (pleiotropy); Coronary artery disease or plasminogen activator inhibitor 1 levels (pleiotropy); Myocardial infarction; Coronary artery disease; Coronary artery disease or factor XI levels (pleiotropy); Coronary artery disease or fibrinogen levels (pleiotropy); Coronary artery disease or factor VII levels (pleiotropy); Coronary artery disease or von Willebrand factor levels (pleiotropy); Coronary artery disease or factor VIII levels (pleiotropy); Coronary artery disease
353	6:161707111:A:T	rs12203685	6	161707111	9.344e-11	161705483	161722057	22	20	3	rs12203685;rs7774989;rs7760006	1	rs12203685		not_shared	Not	Systolic blood pressure; Diastolic blood pressure
354	6:163405890:G:GT	rs35361176	6	163405890	4.006e-09	163400322	163439824	30	30	1	rs35361176	1	rs35361176		not_shared	Novel
355	6:166011172:A:G	rs2983507	6	166011172	2.691e-08	165992910	166011637	3	3	1	rs2983507	1	rs2983507		not_shared	Not	Systolic blood pressure; Diastolic blood pressure; Pulse pressure; Systolic blood pressure; Diastolic blood pressure; Systolic blood pressure; Systolic blood pressure; Systolic blood pressure; Ischemic stroke (cardioembolic)
356	6:167016183:A:T	rs9295355	6	167016183	5.193e-09	166993078	167016183	3	3	1	rs9295355	1	rs9295355		not_shared	Novel
357	6:169039221:A:G	rs7761686	6	169039221	1.634e-09	169039221	169048461	14	14	1	rs7761686	1	rs7761686		not_shared	Not	Diastolic blood pressure; Systolic blood pressure; Diastolic blood pressure x depressive symptoms interaction (2df test); Systolic blood pressure; Systolic blood pressure x alcohol consumption interaction (2df test); Coronary artery disease; Coronary artery disease; Cardiovascular disease; Diastolic blood pressure; Diastolic blood pressure; Cardiovascular disease; Systolic blood pressure; Diastolic blood pressure; Systolic blood pressure
358	7:2529623:C:T	rs10282122	7	2529623	2.654e-21	70011	2943134	359	353	23	rs143579933;rs9691699;rs73050466;rs4725295;rs375029228;rs12532974;rs7785046;rs116983556;rs6959688;rs4721347;rs10282122;rs2906139;rs117906106;rs544944469;rs1001939;rs13225558;rs2969027;rs11768384;rs11772390;rs370253450;7:2524797:A:G;rs798541;rs7787896	9	rs143579933;rs9691699;rs73050466;rs4725295;rs116983556;rs6959688;rs10282122;rs798541;rs7787896		not_shared	Not	Coronary artery disease; Coronary artery disease; Coronary artery disease; Coronary artery disease; Medication use for hypertension (number of purchases); Cardiovascular disease; Systolic blood pressure; Hypertension; Systolic blood pressure; Diastolic blood pressure; Systolic blood pressure; Systolic blood pressure; Diastolic blood pressure; Diastolic blood pressure; Diastolic blood pressure; Heart failure; Ideal cardiovascular health score (clinical and behavioral); Systolic blood pressure; Body fat percentage or coronary artery disease (MTAG); High-sensitivity cardiac troponin I concentration; Diastolic blood pressure; Diastolic blood pressure; Systolic blood pressure; Systolic blood pressure; Myocardial infarction; Systolic blood pressure; Diastolic blood pressure; Systolic blood pressure; Systolic blood pressure; Systolic blood pressure; Diastolic blood pressure; Diastolic blood pressure; Diastolic blood pressure; Cardiovascular disease; Systolic blood pressure; Coronary artery disease; Systolic blood pressure; Coronary artery disease; Coronary artery disease; Cardiovascular disease; Systolic blood pressure; Coronary artery disease; Coronary artery disease; Systolic blood pressure; Coronary artery disease in dyslipidemia; Diastolic blood pressure; Diastolic blood pressure; Systolic blood pressure; Diastolic blood pressure; Systolic blood pressure; Cardiovascular disease; Systolic blood pressure; Diastolic blood pressure (long-term average); Systolic blood pressure in sickle cell anemia; Systolic blood pressure; Systolic blood pressure; Systolic blood pressure; Diastolic blood pressure; COVID-19 or hypertension (pleiotropy); Systolic blood pressure; Diastolic blood pressure; Hypertension; Systolic blood pressure; Systolic blood pressure; Hypertension; Diastolic blood pressure; Systolic blood pressure; Diastolic blood pressure; Pulse pressure; Systolic blood pressure; Diastolic blood pressure x alcohol consumption interaction (2df test); Cardiovascular disease; Systolic blood pressure; Pulse pressure; Systolic blood pressure; Diastolic blood pressure; Diastolic blood pressure; Systolic blood pressure; Diastolic blood pressure; Hypertension; Systolic blood pressure x alcohol consumption interaction (2df test); Pulse pressure x alcohol consumption interaction (2df test); Systolic blood pressure; Systolic blood pressure x alcohol consumption interaction (2df test); Pulse pressure x alcohol consumption interaction (2df test); Pulse pressure; Diastolic blood pressure; Systolic blood pressure; Diastolic blood pressure x alcohol consumption interaction (2df test); Systolic blood pressure; Systolic blood pressure x alcohol consumption (light vs heavy) interaction (2df test); Systolic blood pressure x depressive symptoms interaction (2df test); Pulse pressure; Hypertension; Systolic blood pressure; Hypertension; Systolic blood pressure; Systolic blood pressure (cigarette smoking interaction); Diastolic blood pressure (cigarette smoking interaction); Diastolic blood pressure; Pulse pressure; Systolic blood pressure; Pulse pressure x alcohol consumption (light vs heavy) interaction (2df test); Systolic blood pressure x alcohol consumption (light vs heavy) interaction (2df test); Pulse pressure x alcohol consumption interaction (2df test); Diastolic blood pressure; COVID-19 or hypertension (pleiotropy); Systolic blood pressure; Diastolic blood pressure; Hypertension; Systolic blood pressure; Systolic blood pressure; Hypertension; Diastolic blood pressure; Systolic blood pressure; Diastolic blood pressure; Pulse pressure; Systolic blood pressure; Diastolic blood pressure x alcohol consumption interaction (2df test); Cardiovascular disease; Systolic blood pressure; Pulse pressure; Systolic blood pressure; Diastolic blood pressure; Hypertension; Systolic blood pressure x alcohol consumption interaction (2df test); Pulse pressure x alcohol consumption interaction (2df test); Systolic blood pressure; Systolic blood pressure x alcohol consumption interaction (2df test); Pulse pressure x alcohol consumption interaction (2df test); Pulse pressure; Diastolic blood pressure; Systolic blood pressure; Diastolic blood pressure x alcohol consumption interaction (2df test); Systolic blood pressure; Systolic blood pressure x alcohol consumption (light vs heavy) interaction (2df test); Systolic blood pressure x depressive symptoms interaction (2df test); Pulse pressure; Hypertension; Systolic blood pressure; Hypertension; Systolic blood pressure; Systolic blood pressure (cigarette smoking interaction); Diastolic blood pressure (cigarette smoking interaction); Diastolic blood pressure; Pulse pressure; Systolic blood pressure; Pulse pressure x alcohol consumption (light vs heavy) interaction (2df test); Systolic blood pressure x alcohol consumption (light vs heavy) interaction (2df test); Pulse pressure x alcohol consumption interaction (2df test); Systolic blood pressure x smoking status (ever vs never) interaction (2df test); Diastolic blood pressure x smoking status (ever vs never) interaction (2df test); Systolic blood pressure x smoking status (ever vs never) interaction (2df test); Diastolic blood pressure x smoking status (ever vs never) interaction (2df test); Systolic blood pressure x smoking status (current vs non-current) interaction (2df test); Diastolic blood pressure x smoking status (current vs non-current) interaction (2df test); Diastolic blood pressure x smoking status (current vs non-current) interaction (2df test); Systolic blood pressure x smoking status (current vs non-current) interaction (2df test); Diastolic blood pressure; Pulse pressure; Systolic blood pressure; Systolic blood pressure; Systolic blood pressure; Pulse pressure; Pulse pressure x alcohol consumption interaction (2df test); Systolic blood pressure x alcohol consumption interaction (2df test); Systolic blood pressure x alcohol consumption interaction (2df test); Hypertension; Systolic blood pressure (cigarette smoking interaction); Diastolic blood pressure (cigarette smoking interaction); Pulse pressure; Diastolic blood pressure; Systolic blood pressure; COVID-19 or hypertension (pleiotropy); Systolic blood pressure; Diastolic blood pressure; Hypertension; Systolic blood pressure; Systolic blood pressure; Hypertension; Diastolic blood pressure; Systolic blood pressure; Diastolic blood pressure; Pulse pressure; Systolic blood pressure; Diastolic blood pressure; Hypertension; Systolic blood pressure x alcohol consumption interaction (2df test); Pulse pressure x alcohol consumption interaction (2df test); Systolic blood pressure; Systolic blood pressure x alcohol consumption interaction (2df test); Pulse pressure x alcohol consumption interaction (2df test); Pulse pressure; Systolic blood pressure; Systolic blood pressure x alcohol consumption (light vs heavy) interaction (2df test); Systolic blood pressure x depressive symptoms interaction (2df test); Pulse pressure; Hypertension; Systolic blood pressure; Pulse pressure x alcohol consumption (light vs heavy) interaction (2df test); Systolic blood pressure x alcohol consumption (light vs heavy) interaction (2df test); Pulse pressure x alcohol consumption interaction (2df test); Systolic blood pressure x smoking status (ever vs never) interaction (2df test); Diastolic blood pressure x smoking status (ever vs never) interaction (2df test); Systolic blood pressure x smoking status (ever vs never) interaction (2df test); Diastolic blood pressure x smoking status (ever vs never) interaction (2df test); Systolic blood pressure x smoking status (current vs non-current) interaction (2df test); Diastolic blood pressure x smoking status (current vs non-current) interaction (2df test); Diastolic blood pressure x smoking status (current vs non-current) interaction (2df test); Systolic blood pressure x smoking status (current vs non-current) interaction (2df test); Diastolic blood pressure; Pulse pressure; Systolic blood pressure; Systolic blood pressure; Systolic blood pressure; Pulse pressure; Pulse pressure x alcohol consumption interaction (2df test); Systolic blood pressure x alcohol consumption interaction (2df test); Systolic blood pressure x alcohol consumption interaction (2df test); Systolic blood pressure; Hypertension; Systolic blood pressure (cigarette smoking interaction); Diastolic blood pressure (cigarette smoking interaction); Pulse pressure; Diastolic blood pressure; Systolic blood pressure; Pulse pressure; Electrocardiogram morphology (amplitude at temporal datapoints); Electrocardiogram morphology (amplitude at temporal datapoints); Electrocardiogram morphology (amplitude at temporal datapoints); Electrocardiogram morphology (amplitude at temporal datapoints); Electrocardiogram morphology (amplitude at temporal datapoints); Electrocardiogram morphology (amplitude at temporal datapoints); Electrocardiogram morphology (amplitude at temporal datapoints); Electrocardiogram morphology (amplitude at temporal datapoints); Electrocardiogram morphology (amplitude at temporal datapoints); Electrocardiogram morphology (amplitude at temporal datapoints); Electrocardiogram morphology (amplitude at temporal datapoints); Electrocardiogram morphology (amplitude at temporal datapoints); Electrocardiogram morphology (amplitude at temporal datapoints); Electrocardiogram morphology (amplitude at temporal datapoints); Electrocardiogram morphology (amplitude at temporal datapoints); Electrocardiogram morphology (amplitude at temporal datapoints); Electrocardiogram morphology (amplitude at temporal datapoints); Electrocardiogram morphology (amplitude at temporal datapoints); Electrocardiogram morphology (amplitude at temporal datapoints); Electrocardiogram morphology (amplitude at temporal datapoints); Electrocardiogram morphology (amplitude at temporal datapoints); Electrocardiogram morphology (amplitude at temporal datapoints); Electrocardiogram morphology (amplitude at temporal datapoints); Electrocardiogram morphology (amplitude at temporal datapoints); Electrocardiogram morphology (amplitude at temporal datapoints); Electrocardiogram morphology (amplitude at temporal datapoints); Electrocardiogram morphology (amplitude at temporal datapoints); Electrocardiogram morphology (amplitude at temporal datapoints); Electrocardiogram morphology (amplitude at temporal datapoints); Electrocardiogram morphology (amplitude at temporal datapoints); Electrocardiogram morphology (amplitude at temporal datapoints); Electrocardiogram morphology (amplitude at temporal datapoints); Electrocardiogram morphology (amplitude at temporal datapoints); Electrocardiogram morphology (amplitude at temporal datapoints); Electrocardiogram morphology (amplitude at temporal datapoints); Electrocardiogram morphology (amplitude at temporal datapoints); Electrocardiogram morphology (amplitude at temporal datapoints); Electrocardiogram morphology (amplitude at temporal datapoints); Electrocardiogram morphology (amplitude at temporal datapoints); Electrocardiogram morphology (amplitude at temporal datapoints); Electrocardiogram morphology (amplitude at temporal datapoints); Electrocardiogram morphology (amplitude at temporal datapoints); Electrocardiogram morphology (amplitude at temporal datapoints); Electrocardiogram morphology (amplitude at temporal datapoints); Electrocardiogram morphology (amplitude at temporal datapoints); Electrocardiogram morphology (amplitude at temporal datapoints); Electrocardiogram morphology (amplitude at temporal datapoints); Electrocardiogram morphology (amplitude at temporal datapoints); Electrocardiogram morphology (amplitude at temporal datapoints); Electrocardiogram morphology (amplitude at temporal datapoints); Electrocardiogram morphology (amplitude at temporal datapoints); Electrocardiogram morphology (amplitude at temporal datapoints); Electrocardiogram morphology (amplitude at temporal datapoints); Electrocardiogram morphology (amplitude at temporal datapoints); Electrocardiogram morphology (amplitude at temporal datapoints); Electrocardiogram morphology (amplitude at temporal datapoints); Electrocardiogram morphology (amplitude at temporal datapoints); Electrocardiogram morphology (amplitude at temporal datapoints); Electrocardiogram morphology (amplitude at temporal datapoints); Electrocardiogram morphology (amplitude at temporal datapoints); Electrocardiogram morphology (amplitude at temporal datapoints); Electrocardiogram morphology (amplitude at temporal datapoints); Electrocardiogram morphology (amplitude at temporal datapoints); Electrocardiogram morphology (amplitude at temporal datapoints); Electrocardiogram morphology (amplitude at temporal datapoints); Electrocardiogram morphology (amplitude at temporal datapoints); Electrocardiogram morphology (amplitude at temporal datapoints); Electrocardiogram morphology (amplitude at temporal datapoints); Electrocardiogram morphology (amplitude at temporal datapoints); Electrocardiogram morphology (amplitude at temporal datapoints); Electrocardiogram morphology (amplitude at temporal datapoints); Electrocardiogram morphology (amplitude at temporal datapoints); Electrocardiogram morphology (amplitude at temporal datapoints); Electrocardiogram morphology (amplitude at temporal datapoints); Electrocardiogram morphology (amplitude at temporal datapoints); Electrocardiogram morphology (amplitude at temporal datapoints); Electrocardiogram morphology (amplitude at temporal datapoints); Electrocardiogram morphology (amplitude at temporal datapoints); Electrocardiogram morphology (amplitude at temporal datapoints); Electrocardiogram morphology (amplitude at temporal datapoints); Electrocardiogram morphology (amplitude at temporal datapoints); Electrocardiogram morphology (amplitude at temporal datapoints); Electrocardiogram morphology (amplitude at temporal datapoints); Electrocardiogram morphology (amplitude at temporal datapoints); Electrocardiogram morphology (amplitude at temporal datapoints); Electrocardiogram morphology (amplitude at temporal datapoints); Electrocardiogram morphology (amplitude at temporal datapoints); Electrocardiogram morphology (amplitude at temporal datapoints); Electrocardiogram morphology (amplitude at temporal datapoints); Electrocardiogram morphology (amplitude at temporal datapoints); Electrocardiogram morphology (amplitude at temporal datapoints); Electrocardiogram morphology (amplitude at temporal datapoints); Electrocardiogram morphology (amplitude at temporal datapoints); Electrocardiogram morphology (amplitude at temporal datapoints); Electrocardiogram morphology (amplitude at temporal datapoints); Electrocardiogram morphology (amplitude at temporal datapoints); Electrocardiogram morphology (amplitude at temporal datapoints); Electrocardiogram morphology (amplitude at temporal datapoints); Electrocardiogram morphology (amplitude at temporal datapoints); Electrocardiogram morphology (amplitude at temporal datapoints); Electrocardiogram morphology (amplitude at temporal datapoints); Electrocardiogram morphology (amplitude at temporal datapoints); Electrocardiogram morphology (amplitude at temporal datapoints); Electrocardiogram morphology (amplitude at temporal datapoints); Electrocardiogram morphology (amplitude at temporal datapoints); Electrocardiogram morphology (amplitude at temporal datapoints); Electrocardiogram morphology (amplitude at temporal datapoints); Electrocardiogram morphology (amplitude at temporal datapoints); Electrocardiogram morphology (amplitude at temporal datapoints); Electrocardiogram morphology (amplitude at temporal datapoints); Electrocardiogram morphology (amplitude at temporal datapoints); Electrocardiogram morphology (amplitude at temporal datapoints); Electrocardiogram morphology (amplitude at temporal datapoints); Electrocardiogram morphology (amplitude at temporal datapoints); Electrocardiogram morphology (amplitude at temporal datapoints); Electrocardiogram morphology (amplitude at temporal datapoints); Electrocardiogram morphology (amplitude at temporal datapoints); Electrocardiogram morphology (amplitude at temporal datapoints); Electrocardiogram morphology (amplitude at temporal datapoints); Electrocardiogram morphology (amplitude at temporal datapoints); Electrocardiogram morphology (amplitude at temporal datapoints); Electrocardiogram morphology (amplitude at temporal datapoints); Electrocardiogram morphology (amplitude at temporal datapoints); Electrocardiogram morphology (amplitude at temporal datapoints); Electrocardiogram morphology (amplitude at temporal datapoints); Electrocardiogram morphology (amplitude at temporal datapoints); Electrocardiogram morphology (amplitude at temporal datapoints); Electrocardiogram morphology (amplitude at temporal datapoints); Electrocardiogram morphology (amplitude at temporal datapoints); Electrocardiogram morphology (amplitude at temporal datapoints); Electrocardiogram morphology (amplitude at temporal datapoints); Electrocardiogram morphology (amplitude at temporal datapoints); Electrocardiogram morphology (amplitude at temporal datapoints); Electrocardiogram morphology (amplitude at temporal datapoints); Electrocardiogram morphology (amplitude at temporal datapoints); Electrocardiogram morphology (amplitude at temporal datapoints); Electrocardiogram morphology (amplitude at temporal datapoints); Electrocardiogram morphology (amplitude at temporal datapoints); Electrocardiogram morphology (amplitude at temporal datapoints); Electrocardiogram morphology (amplitude at temporal datapoints); Electrocardiogram morphology (amplitude at temporal datapoints); Electrocardiogram morphology (amplitude at temporal datapoints); Electrocardiogram morphology (amplitude at temporal datapoints); Electrocardiogram morphology (amplitude at temporal datapoints); Resting heart rate; Resting heart rate; Blood pressure (pleiotropy model 2 SBP adjusted for estimated causal effects x DBP); Medication use for hypertension (number of purchases); Diastolic blood pressure; Diastolic blood pressure; Cardiovascular disease; Systolic blood pressure; Systolic blood pressure; Diastolic blood pressure; Hypertrophic cardiomyopathy (MTAG); Heart failure (multivariate analysis); Pulse pressure; Dilated cardiomyopathy; Systolic blood pressure; Diastolic blood pressure; Diastolic blood pressure; Systolic blood pressure; Pulse pressure; Systolic blood pressure; Diastolic blood pressure; Diastolic blood pressure; Systolic blood pressure; Cardiovascular disease; Systolic blood pressure; Pulse pressure; Systolic blood pressure; Pulse pressure; Systolic blood pressure; Diastolic blood pressure; Pulse pressure; Systolic blood pressure; Migraine and/or systolic blood pressure; Migraine and/or pulse pressure; Pulse pressure; Pulse pressure; Systolic blood pressure; Systolic blood pressure; Systolic blood pressure; Systolic blood pressure; Coronary artery disease; Coronary artery disease; Coronary artery disease; Coronary artery disease; Myocardial infarction; Diastolic blood pressure; Coronary artery disease or factor VIII levels (pleiotropy); Coronary artery disease or fibrinogen levels (pleiotropy); Coronary artery disease or plasminogen activator inhibitor 1 levels (pleiotropy); Coronary artery disease or von Willebrand factor levels (pleiotropy); Coronary artery disease or factor XI levels (pleiotropy); Coronary artery disease or tissue plasminogen activator levels (pleiotropy); Coronary artery disease or factor VII levels (pleiotropy); Coronary artery disease; Systolic blood pressure; Systolic blood pressure; Systolic blood pressure; Systolic blood pressure; Coronary artery disease; Myocardial infarction; Diastolic blood pressure; Medication use for hypertension (number of purchases); Coronary artery disease; Coronary heart disease; Coronary heart disease; Coronary artery disease; Myocardial infarction; Heart failure; Systolic blood pressure; Systolic blood pressure; Systolic blood pressure; Diastolic blood pressure; Diastolic blood pressure; Hypertension; Systolic blood pressure; Diastolic blood pressure; Diastolic blood pressure; Diastolic blood pressure
359	7:8053621:C:CT	rs561039125	7	8053621	1.691e-09	8053621	8053621	1	1	1	rs561039125	1	rs561039125		not_shared	Not	Diastolic blood pressure; Systolic blood pressure; Diastolic blood pressure; Systolic blood pressure; Chronic obstructive pulmonary disease or high blood pressure (pleiotropy); Resting heart rate; White matter hyperintensity volume (adjusted for hypertension); White matter hyperintensity volume (adjusted for hypertension); Cardiorespiratory fitness slope; Pulse pressure x alcohol consumption (light vs heavy) interaction (2df test); Systolic blood pressure x alcohol consumption (light vs heavy) interaction (2df test); Diastolic blood pressure x alcohol consumption interaction (2df test); Diastolic blood pressure x alcohol consumption interaction (2df test); Systolic blood pressure x alcohol consumption interaction (2df test); Systolic blood pressure; Diastolic blood pressure; Pulse pressure x alcohol consumption (light vs heavy) interaction (2df test); Systolic blood pressure x alcohol consumption (light vs heavy) interaction (2df test); Systolic blood pressure x smoking status (ever vs never) interaction (2df test); Diastolic blood pressure x smoking status (ever vs never) interaction (2df test); Systolic blood pressure x smoking status (ever vs never) interaction (2df test); Diastolic blood pressure x smoking status (ever vs never) interaction (2df test); Systolic blood pressure x smoking status (current vs non-current) interaction (2df test); Diastolic blood pressure x smoking status (current vs non-current) interaction (2df test); Diastolic blood pressure x smoking status (current vs non-current) interaction (2df test); Systolic blood pressure x smoking status (current vs non-current) interaction (2df test); Pulse pressure x alcohol consumption interaction (2df test); Pulse pressure; Systolic blood pressure; Systolic blood pressure; Coronary artery disease; Systolic blood pressure; Coronary artery disease; Cardiorespiratory fitness slope; Pulse pressure x alcohol consumption (light vs heavy) interaction (2df test); Systolic blood pressure x alcohol consumption (light vs heavy) interaction (2df test); Diastolic blood pressure x alcohol consumption interaction (2df test); Diastolic blood pressure x alcohol consumption interaction (2df test); Systolic blood pressure x alcohol consumption interaction (2df test); Systolic blood pressure; Diastolic blood pressure; Pulse pressure x alcohol consumption (light vs heavy) interaction (2df test); Systolic blood pressure x alcohol consumption (light vs heavy) interaction (2df test); Systolic blood pressure x smoking status (ever vs never) interaction (2df test); Diastolic blood pressure x smoking status (ever vs never) interaction (2df test); Systolic blood pressure x smoking status (ever vs never) interaction (2df test); Diastolic blood pressure x smoking status (ever vs never) interaction (2df test); Systolic blood pressure x smoking status (current vs non-current) interaction (2df test); Diastolic blood pressure x smoking status (current vs non-current) interaction (2df test); Diastolic blood pressure x smoking status (current vs non-current) interaction (2df test); Systolic blood pressure x smoking status (current vs non-current) interaction (2df test); Pulse pressure x alcohol consumption interaction (2df test); Pulse pressure; Systolic blood pressure; Systolic blood pressure; Systolic blood pressure; Systolic blood pressure; Pulse pressure; Systolic blood pressure; Systolic blood pressure; Systolic blood pressure; Pulse pressure x anxiety symptoms interaction (2df test); Pulse pressure x anxiety symptoms interaction (1df test); Systolic blood pressure; Systolic blood pressure; Pulse pressure; Systolic blood pressure; Systolic blood pressure; Systolic blood pressure; Pulse pressure x anxiety symptoms interaction (2df test); Pulse pressure x anxiety symptoms interaction (1df test); COVID-19 or hypertension (pleiotropy); Systolic blood pressure x smoking status (ever vs never) interaction (2df test); Diastolic blood pressure x smoking status (ever vs never) interaction (2df test); Diastolic blood pressure x smoking status (ever vs never) interaction (2df test); Systolic blood pressure x smoking status (current vs non-current) interaction (2df test); Systolic blood pressure x smoking status (current vs non-current) interaction (2df test); Diastolic blood pressure x smoking status (current vs non-current) interaction (2df test); Diastolic blood pressure x smoking status (current vs non-current) interaction (2df test); Systolic blood pressure x smoking status (ever vs never) interaction (2df test); Systolic blood pressure; Diastolic blood pressure; Cardiovascular disease; Diastolic blood pressure
360	7:11500372:C:T	rs118134876	7	11500372	3.466e-10	11500052	11500372	2	2	1	rs118134876	1	rs118134876		not_shared	Not	Pulse pressure x alcohol consumption interaction (2df test); Systolic blood pressure x alcohol consumption interaction (2df test); Systolic blood pressure x alcohol consumption interaction (2df test); Diastolic blood pressure x alcohol consumption (light vs heavy) interaction (2df test); Coronary artery disease; Diastolic blood pressure; Systolic blood pressure; Blood pressure; Systolic blood pressure; Diastolic blood pressure; Systolic blood pressure; Hypertension; Diastolic blood pressure; Systolic blood pressure; Diastolic blood pressure (cigarette smoking interaction); Systolic blood pressure (cigarette smoking interaction); Diastolic blood pressure; Pulse pressure; Systolic blood pressure; Pulse pressure; Diastolic blood pressure; Diastolic blood pressure; Systolic blood pressure; Systolic blood pressure; Diastolic blood pressure x alcohol consumption (light vs heavy) interaction (2df test); Systolic blood pressure x alcohol consumption (light vs heavy) interaction (2df test); Pulse pressure x alcohol consumption interaction (2df test); Hypertension complicating pregnancy; Systolic blood pressure; Diastolic blood pressure; Systolic blood pressure; Diastolic blood pressure x alcohol consumption interaction (2df test); Diastolic blood pressure; Systolic blood pressure; Pulse pressure; Diastolic blood pressure; Cardiovascular disease; Systolic blood pressure x alcohol consumption (light vs heavy) interaction (2df test); Pulse pressure; Systolic blood pressure; Diastolic blood pressure; Pulse pressure; Systolic blood pressure; Pulse pressure; Pulse pressure; Systolic blood pressure; Systolic blood pressure; Diastolic blood pressure (cigarette smoking interaction); Systolic blood pressure (cigarette smoking interaction); Diastolic blood pressure; Pulse pressure; Systolic blood pressure; Pulse pressure; Pulse pressure x alcohol consumption interaction (2df test); Diastolic blood pressure x alcohol consumption (light vs heavy) interaction (2df test); Systolic blood pressure x alcohol consumption interaction (2df test); Diastolic blood pressure x smoking status (current vs non-current) interaction (2df test); Systolic blood pressure x smoking status (ever vs never) interaction (2df test); Diastolic blood pressure x smoking status (ever vs never) interaction (2df test); Systolic blood pressure x smoking status (ever vs never) interaction (2df test); Diastolic blood pressure x smoking status (ever vs never) interaction (2df test); Systolic blood pressure x smoking status (current vs non-current) interaction (2df test); Diastolic blood pressure x smoking status (current vs non-current) interaction (2df test); Diastolic blood pressure x alcohol consumption interaction (2df test); Systolic blood pressure x smoking status (ever vs never) interaction (2df test); Diastolic blood pressure x smoking status (ever vs never) interaction (2df test); Diastolic blood pressure x smoking status (ever vs never) interaction (2df test); Systolic blood pressure x smoking status (ever vs never) interaction (2df test); Systolic blood pressure x smoking status (current vs non-current) interaction (2df test); Diastolic blood pressure x smoking status (current vs non-current) interaction (2df test); Systolic blood pressure x smoking status (current vs non-current) interaction (2df test); Diastolic blood pressure x smoking status (current vs non-current) interaction (2df test); Coronary artery disease; Diastolic blood pressure; Systolic blood pressure; Blood pressure; Systolic blood pressure; Diastolic blood pressure; Systolic blood pressure; Hypertension; Diastolic blood pressure; Systolic blood pressure; Diastolic blood pressure (cigarette smoking interaction); Systolic blood pressure (cigarette smoking interaction); Diastolic blood pressure; Pulse pressure; Systolic blood pressure; Pulse pressure; Diastolic blood pressure; Diastolic blood pressure; Systolic blood pressure; Systolic blood pressure; Diastolic blood pressure x alcohol consumption (light vs heavy) interaction (2df test); Systolic blood pressure x alcohol consumption (light vs heavy) interaction (2df test); Pulse pressure x alcohol consumption interaction (2df test); Hypertension complicating pregnancy; Systolic blood pressure; Diastolic blood pressure x alcohol consumption interaction (2df test); Diastolic blood pressure; Systolic blood pressure; Pulse pressure; Diastolic blood pressure; Cardiovascular disease; Systolic blood pressure x alcohol consumption (light vs heavy) interaction (2df test); Pulse pressure; Systolic blood pressure; Systolic blood pressure; Systolic blood pressure; Diastolic blood pressure; Systolic blood pressure x smoking status (ever vs never) interaction (2df test); Diastolic blood pressure x smoking status (ever vs never) interaction (2df test); Systolic blood pressure x smoking status (ever vs never) interaction (2df test); Diastolic blood pressure x smoking status (ever vs never) interaction (2df test); Systolic blood pressure x smoking status (current vs non-current) interaction (2df test); Diastolic blood pressure x smoking status (current vs non-current) interaction (2df test); Diastolic blood pressure x smoking status (current vs non-current) interaction (2df test); Systolic blood pressure x smoking status (current vs non-current) interaction (2df test); Hypertension; Systolic blood pressure x alcohol consumption interaction (2df test); Diastolic blood pressure x alcohol consumption interaction (2df test); Systolic blood pressure; Systolic blood pressure; Diastolic blood pressure x smoking status (current vs non-current) interaction (2df test); Diastolic blood pressure x smoking status (current vs non-current) interaction (1df test); Systolic blood pressure; White matter hyperintensity volume x hypertension interaction (2df); White matter hyperintensity volume (adjusted for hypertension); White matter hyperintensity volume x hypertension interaction (2df); White matter hyperintensity volume (adjusted for hypertension); Pulse pressure; Diastolic blood pressure; Essential hypertension (time to event); Systolic blood pressure; White matter hyperintensity volume x hypertension interaction (2df); White matter hyperintensity volume (adjusted for hypertension); White matter hyperintensity volume x hypertension interaction (2df); White matter hyperintensity volume (adjusted for hypertension); Pulse pressure; Diastolic blood pressure; Essential hypertension (time to event); Coronary artery calcified atherosclerotic plaque (90 or 130 HU threshold) in type 2 diabetes; Systolic blood pressure x alcohol consumption (light vs heavy) interaction (2df test); Cardiorespiratory fitness slope; Systolic blood pressure; Diastolic blood pressure (cigarette smoking interaction); Systolic blood pressure (cigarette smoking interaction); Systolic blood pressure; Diastolic blood pressure; Pulse pressure; Diastolic blood pressure; Systolic blood pressure; Systolic blood pressure; Pulse pressure; Medication use for hypertension (number of purchases); Systolic blood pressure; Pulse pressure x alcohol consumption interaction (2df test); Pulse pressure x alcohol consumption (light vs heavy) interaction (2df test); Systolic blood pressure (cigarette smoking interaction); Diastolic blood pressure (cigarette smoking interaction); Diastolic blood pressure; Diastolic blood pressure x alcohol consumption interaction (2df test); Diastolic blood pressure x alcohol consumption interaction (2df test); Systolic blood pressure x alcohol consumption interaction (2df test); Systolic blood pressure x alcohol consumption (light vs heavy) interaction (2df test); Pulse pressure x alcohol consumption interaction (2df test); Systolic blood pressure x alcohol consumption interaction (2df test); Systolic blood pressure x alcohol consumption interaction (2df test); Cathepsin B level in Chronic kidney disease with hypertension and no diabetes (8007_19); Dilated cardiomyopathy (MTAG); Electrocardiogram morphology (amplitude at temporal datapoints); Electrocardiogram morphology (amplitude at temporal datapoints); Electrocardiogram morphology (amplitude at temporal datapoints); Electrocardiogram morphology (amplitude at temporal datapoints); Electrocardiogram morphology (amplitude at temporal datapoints); Electrocardiogram morphology (amplitude at temporal datapoints); Electrocardiogram morphology (amplitude at temporal datapoints); Electrocardiogram morphology (amplitude at temporal datapoints); Electrocardiogram morphology (amplitude at temporal datapoints); Electrocardiogram morphology (amplitude at temporal datapoints); Electrocardiogram morphology (amplitude at temporal datapoints); Electrocardiogram morphology (amplitude at temporal datapoints); Electrocardiogram morphology (amplitude at temporal datapoints); Electrocardiogram morphology (amplitude at temporal datapoints); Systolic blood pressure; Pulse pressure; Essential hypertension (time to event); Diastolic blood pressure; Coronary artery disease; Coronary artery disease; Cardiovascular disease; Coronary artery disease; Systolic blood pressure; Diastolic blood pressure; Systolic blood pressure; Diastolic blood pressure; Pulse pressure; Hypertension; Hypertension; Hypertension; Diastolic blood pressure; Systolic blood pressure; Coronary artery disease; Systolic blood pressure; Diastolic blood pressure; Hypertension; Diastolic blood pressure; Pulse pressure; Systolic blood pressure; Systolic blood pressure; Diastolic blood pressure; Systolic blood pressure; Diastolic blood pressure; Hypertension complicating pregnancy; Pulse pressure; Systolic blood pressure; Cardiovascular disease; Systolic blood pressure; Systolic blood pressure; Diastolic blood pressure
361	7:12719944:A:C	rs1852052	7	12719944	2.195e-10	12709431	12736199	38	36	3	rs1852052;rs35689560;rs73053451	1	rs1852052		not_shared	Not	Pulse pressure
362	7:14015318:A:T	rs2282867	7	14015318	1.089e-09	14004670	14030119	30	29	3	rs2282867;rs2073533;rs12112142	1	rs2282867	rs8075268;rs8075268;rs8075268;rs8075268;rs34437650	shared	Not	Coronary artery disease; Coronary artery disease; Blood protein levels in cardiovascular risk; Blood pressure (pleiotropy model 1 DBP adjusted for estimated causal effects x SBP); Blood pressure (pleiotropy model 2 SBP adjusted for estimated causal effects x DBP); Systolic blood pressure
363	7:18543250:A:G	rs3807925	7	18543250	2.076e-10	18144413	18590659	67	65	3	rs11433623;rs3807925;rs4721713	2	rs11433623;rs3807925		not_shared	Not	Systolic blood pressure; Systolic blood pressure; Systolic blood pressure; Systolic blood pressure; Systolic blood pressure; Diastolic blood pressure; Hypertension; Pulse pressure; Systolic blood pressure; Systolic blood pressure; Pulse pressure; Cardiovascular disease; Systolic blood pressure; Diastolic blood pressure; Systolic blood pressure; Electrocardiogram morphology (amplitude at temporal datapoints); Electrocardiogram morphology (amplitude at temporal datapoints); Electrocardiogram morphology (amplitude at temporal datapoints); Electrocardiogram morphology (amplitude at temporal datapoints); Electrocardiogram morphology (amplitude at temporal datapoints); Systolic blood pressure; Systolic blood pressure; Systolic blood pressure; Diastolic blood pressure; Hypertension; Systolic blood pressure; Cardiovascular disease; Diastolic blood pressure; Systolic blood pressure; Diastolic blood pressure; Pulse pressure; Systolic blood pressure; Systolic blood pressure; Systolic blood pressure; Diastolic blood pressure x alcohol consumption interaction (2df test); Diastolic blood pressure; Systolic blood pressure; Systolic blood pressure x alcohol consumption interaction (2df test); Systolic blood pressure (cigarette smoking interaction); Diastolic blood pressure (cigarette smoking interaction); Diastolic blood pressure; Systolic blood pressure; Systolic blood pressure x alcohol consumption interaction (2df test); Pulse pressure x alcohol consumption interaction (2df test); Diastolic blood pressure x alcohol consumption interaction (2df test); Diastolic blood pressure; Systolic blood pressure; Systolic blood pressure x alcohol consumption interaction (2df test); Systolic blood pressure (cigarette smoking interaction); Diastolic blood pressure (cigarette smoking interaction); Hypertension; Systolic blood pressure; Diastolic blood pressure; Diastolic blood pressure; Systolic blood pressure; Diastolic blood pressure; Diastolic blood pressure; Systolic blood pressure x alcohol consumption (light vs heavy) interaction (2df test); Blood pressure; Hypertension; Systolic blood pressure; Pulse pressure; Diastolic blood pressure; Pulse pressure; Systolic blood pressure; Diastolic blood pressure; Medication use for hypertension (number of purchases); Pulse pressure; Systolic blood pressure; Cardiovascular disease; Systolic blood pressure; Diastolic blood pressure; Systolic blood pressure; Systolic blood pressure; Diastolic blood pressure; Diastolic blood pressure; Diastolic blood pressure; Systolic blood pressure; Sudden cardiac arrest; Resting heart rate; Coronary artery disease; Systolic blood pressure; Myocardial infarction; Diastolic blood pressure; Blood protein levels in cardiovascular risk
364	7:24720434:C:T	rs2529045	7	24720434	5.356e-12	24562279	24799227	57	55	3	rs2529045;rs2521754;rs146678232	1	rs2529045		not_shared	Not	Systolic blood pressure; Diastolic blood pressure; Diastolic blood pressure; Cardiovascular disease; Diastolic blood pressure; Medication use for hypertension (number of purchases); Coronary artery disease; Medication use for hypertension (number of purchases); Diastolic blood pressure; Systolic blood pressure; Diastolic blood pressure; Systolic blood pressure; Diastolic blood pressure; Systolic blood pressure; Diastolic blood pressure; Pulse pressure; Systolic blood pressure; Coronary artery disease; Medication use for hypertension (number of purchases); Systolic blood pressure; Diastolic blood pressure; Systolic blood pressure; Diastolic blood pressure; Pulse pressure; Cardiovascular disease; Systolic blood pressure; Systolic blood pressure; Systolic blood pressure in sickle cell anemia; Systolic blood pressure; Systolic blood pressure; Systolic blood pressure; Heart rate response to recovery post exercise; Resting heart rate; Cardiorespiratory fitness slope; Heart rate variability traits (RMSSD); Pulse pressure; Resting heart rate; Heart rate response to recovery post exercise (50 sec); Heart rate response to recovery post exercise (10 sec); Heart rate response to recovery post exercise (20 sec); Heart rate response to recovery post exercise (40 sec); Heart rate increase in response to exercise; Heart rate response to recovery post exercise (30 sec); Predicted heart recovery rate; Electrocardiogram morphology (amplitude at temporal datapoints); Pulse pressure; Electrocardiogram morphology (amplitude at temporal datapoints); Electrocardiogram morphology (amplitude at temporal datapoints); Electrocardiogram morphology (amplitude at temporal datapoints); Electrocardiogram morphology (amplitude at temporal datapoints); Electrocardiogram morphology (amplitude at temporal datapoints); Electrocardiogram morphology (amplitude at temporal datapoints); Electrocardiogram morphology (amplitude at temporal datapoints); Electrocardiogram morphology (amplitude at temporal datapoints); Electrocardiogram morphology (amplitude at temporal datapoints); Electrocardiogram morphology (amplitude at temporal datapoints); Electrocardiogram morphology (amplitude at temporal datapoints); Electrocardiogram morphology (amplitude at temporal datapoints); Electrocardiogram morphology (amplitude at temporal datapoints); Electrocardiogram morphology (amplitude at temporal datapoints); Electrocardiogram morphology (amplitude at temporal datapoints); Electrocardiogram morphology (amplitude at temporal datapoints); Electrocardiogram morphology (amplitude at temporal datapoints); Electrocardiogram morphology (amplitude at temporal datapoints); Electrocardiogram morphology (amplitude at temporal datapoints); Electrocardiogram morphology (amplitude at temporal datapoints); Electrocardiogram morphology (amplitude at temporal datapoints); Electrocardiogram morphology (amplitude at temporal datapoints); Electrocardiogram morphology (amplitude at temporal datapoints); Electrocardiogram morphology (amplitude at temporal datapoints); Electrocardiogram morphology (amplitude at temporal datapoints); Electrocardiogram morphology (amplitude at temporal datapoints); Electrocardiogram morphology (amplitude at temporal datapoints); Electrocardiogram morphology (amplitude at temporal datapoints); Electrocardiogram morphology (amplitude at temporal datapoints); Electrocardiogram morphology (amplitude at temporal datapoints); Electrocardiogram morphology (amplitude at temporal datapoints); Electrocardiogram morphology (amplitude at temporal datapoints); Electrocardiogram morphology (amplitude at temporal datapoints); Electrocardiogram morphology (amplitude at temporal datapoints); Electrocardiogram morphology (amplitude at temporal datapoints); Electrocardiogram morphology (amplitude at temporal datapoints); Electrocardiogram morphology (amplitude at temporal datapoints); Electrocardiogram morphology (amplitude at temporal datapoints); Electrocardiogram morphology (amplitude at temporal datapoints); Electrocardiogram morphology (amplitude at temporal datapoints); Electrocardiogram morphology (amplitude at temporal datapoints); Pulse rate; Heart rate; Resting heart rate; Pulse pressure; Diastolic blood pressure; Pulse pressure; Heart rate variability traits (pvRSA/HF); Heart rate variability traits (pvRSA/HF); Heart rate variability traits (SDNN); Heart rate variability traits (SDNN); Heart rate variability traits (RMSSD); Heart rate variability traits (RMSSD); Heart rate response to exercise; Heart rate response to exercise; Pulse pressure; Heart rate response to exercise; Electrocardiographic traits (multivariate); Systolic blood pressure; Diastolic blood pressure; Systolic blood pressure; Pulse pressure; Systolic blood pressure; Pulse pressure; Chronic obstructive pulmonary disease or high blood pressure (pleiotropy); Systolic blood pressure; Pulse pressure; Systolic blood pressure; Pulse pressure; Systolic blood pressure; Medication use for hypertension (number of purchases); Pulse pressure; Systolic blood pressure
365	7:25989520:G:T	rs6977848	7	25989520	1.604e-08	25948240	25997164	67	67	1	rs6977848	1	rs6977848		not_shared	Not	Diastolic blood pressure; Diastolic blood pressure; Coronary artery disease; Diastolic blood pressure; Pulse pressure; Diastolic blood pressure; Diastolic blood pressure; Cardiovascular disease risk factors; Diastolic blood pressure; Diastolic blood pressure; Butyrophilin subfamily 3 member A3 level in Chronic kidney disease with hypertension and no diabetes (17692_2); Diastolic blood pressure; Systolic blood pressure; Pulse pressure; Systolic blood pressure; Diastolic blood pressure; Medication use for hypertension (number of purchases); Pulse pressure; Systolic blood pressure; Cardiovascular disease; Systolic blood pressure; Systolic blood pressure; Systolic blood pressure; Systolic blood pressure; Diastolic blood pressure x smoking status (ever vs never) interaction (2df test); Diastolic blood pressure x smoking status (current vs non-current) interaction (2df test); Diastolic blood pressure x smoking status (current vs non-current) interaction (2df test); Systolic blood pressure x smoking status (current vs non-current) interaction (2df test); Diastolic blood pressure; Electrocardiogram morphology (amplitude at temporal datapoints); Electrocardiogram morphology (amplitude at temporal datapoints); Electrocardiogram morphology (amplitude at temporal datapoints); Electrocardiogram morphology (amplitude at temporal datapoints); Electrocardiogram morphology (amplitude at temporal datapoints); Electrocardiogram morphology (amplitude at temporal datapoints); Electrocardiogram morphology (amplitude at temporal datapoints); Electrocardiogram morphology (amplitude at temporal datapoints); Electrocardiogram morphology (amplitude at temporal datapoints); Electrocardiogram morphology (amplitude at temporal datapoints); Electrocardiogram morphology (amplitude at temporal datapoints); Electrocardiogram morphology (amplitude at temporal datapoints); Electrocardiogram morphology (amplitude at temporal datapoints); Electrocardiogram morphology (amplitude at temporal datapoints); Electrocardiogram morphology (amplitude at temporal datapoints); Electrocardiogram morphology (amplitude at temporal datapoints); Electrocardiogram morphology (amplitude at temporal datapoints); Electrocardiogram morphology (amplitude at temporal datapoints); Electrocardiogram morphology (amplitude at temporal datapoints); Electrocardiogram morphology (amplitude at temporal datapoints); Electrocardiogram morphology (amplitude at temporal datapoints); Electrocardiogram morphology (amplitude at temporal datapoints); Electrocardiogram morphology (amplitude at temporal datapoints); Electrocardiogram morphology (amplitude at temporal datapoints); Electrocardiogram morphology (amplitude at temporal datapoints); Electrocardiogram morphology (amplitude at temporal datapoints); Electrocardiogram morphology (amplitude at temporal datapoints); Electrocardiogram morphology (amplitude at temporal datapoints); Electrocardiogram morphology (amplitude at temporal datapoints); Electrocardiogram morphology (amplitude at temporal datapoints); Electrocardiogram morphology (amplitude at temporal datapoints); Electrocardiogram morphology (amplitude at temporal datapoints); Electrocardiogram morphology (amplitude at temporal datapoints); Electrocardiogram morphology (amplitude at temporal datapoints); Electrocardiogram morphology (amplitude at temporal datapoints); Electrocardiogram morphology (amplitude at temporal datapoints); Electrocardiogram morphology (amplitude at temporal datapoints); Electrocardiogram morphology (amplitude at temporal datapoints); Electrocardiogram morphology (amplitude at temporal datapoints); Electrocardiogram morphology (amplitude at temporal datapoints); Electrocardiogram morphology (amplitude at temporal datapoints); Electrocardiogram morphology (amplitude at temporal datapoints); Electrocardiogram morphology (amplitude at temporal datapoints); Electrocardiogram morphology (amplitude at temporal datapoints); Electrocardiogram morphology (amplitude at temporal datapoints); Electrocardiogram morphology (amplitude at temporal datapoints); Electrocardiogram morphology (amplitude at temporal datapoints); Electrocardiogram morphology (amplitude at temporal datapoints)
366	7:26579656:C:G	rs3757656	7	26579656	7.888e-11	26546753	26583720	33	33	3	rs16874114;rs3757656;rs11336670	2	rs16874114;rs3757656	rs17055585	shared	Not	Diastolic blood pressure; Pulse pressure; Systolic blood pressure; Diastolic blood pressure; Diastolic blood pressure; Systolic blood pressure; Systolic blood pressure; Pulse pressure; Pulse pressure; Systolic blood pressure; Diastolic blood pressure; Diastolic blood pressure x alcohol consumption interaction (2df test); Systolic blood pressure; Diastolic blood pressure x alcohol consumption (light vs heavy) interaction (2df test); Diastolic blood pressure; Systolic blood pressure; Pulse pressure; Diastolic blood pressure; Pulse pressure; Hypertension; Systolic blood pressure; Diastolic blood pressure; Diastolic blood pressure (cigarette smoking interaction); Systolic blood pressure (cigarette smoking interaction); Diastolic blood pressure; Pulse pressure; Systolic blood pressure; Diastolic blood pressure; Diastolic blood pressure; Systolic blood pressure; Systolic blood pressure; Pulse pressure; Pulse pressure; Pulse pressure; Systolic blood pressure; Diastolic blood pressure; Cardiovascular disease; Systolic blood pressure x depressive symptoms interaction (2df test); Ischemic stroke; Pulse pressure; Systolic blood pressure; Diastolic blood pressure; Diastolic blood pressure; Pulse pressure; Hypertension; Systolic blood pressure; Diastolic blood pressure; Systolic blood pressure; Ischemic stroke; Diastolic blood pressure; Medication use for hypertension (number of purchases); Systolic blood pressure; Diastolic blood pressure; Systolic blood pressure; Systolic blood pressure; Pulse pressure; Diastolic blood pressure; Pulse pressure; Hypertension; Systolic blood pressure x alcohol consumption (light vs heavy) interaction (2df test); Systolic blood pressure; Pulse pressure; Diastolic blood pressure x depressive symptoms interaction (2df test); Pulse pressure; Hypertension; Hypertension; Diastolic blood pressure x alcohol consumption interaction (2df test); Hypertension; Diastolic blood pressure; Systolic blood pressure; Pulse pressure; Pulse pressure x alcohol consumption interaction (2df test); Diastolic blood pressure; Systolic blood pressure; Diastolic blood pressure; Diastolic blood pressure; Systolic blood pressure; Systolic blood pressure x alcohol consumption interaction (2df test); Hypertension; Pulse pressure; Diastolic blood pressure; Cardiovascular disease risk factors; Diastolic blood pressure; Diastolic blood pressure; Butyrophilin subfamily 3 member A3 level in Chronic kidney disease with hypertension and no diabetes (17692_2); Diastolic blood pressure; Heart rate response to recovery post exercise (20 sec); Heart rate response to recovery post exercise (30 sec); Heart rate response to recovery post exercise (10 sec); Diastolic blood pressure; Electrocardiogram morphology (amplitude at temporal datapoints); Electrocardiogram morphology (amplitude at temporal datapoints); Electrocardiogram morphology (amplitude at temporal datapoints); Electrocardiogram morphology (amplitude at temporal datapoints); Electrocardiogram morphology (amplitude at temporal datapoints); Electrocardiogram morphology (amplitude at temporal datapoints); Electrocardiogram morphology (amplitude at temporal datapoints); Electrocardiogram morphology (amplitude at temporal datapoints); Electrocardiogram morphology (amplitude at temporal datapoints); Electrocardiogram morphology (amplitude at temporal datapoints); Electrocardiogram morphology (amplitude at temporal datapoints); Electrocardiogram morphology (amplitude at temporal datapoints); Electrocardiogram morphology (amplitude at temporal datapoints); Electrocardiogram morphology (amplitude at temporal datapoints); Electrocardiogram morphology (amplitude at temporal datapoints); Electrocardiogram morphology (amplitude at temporal datapoints); Electrocardiogram morphology (amplitude at temporal datapoints); Electrocardiogram morphology (amplitude at temporal datapoints); Electrocardiogram morphology (amplitude at temporal datapoints); Electrocardiogram morphology (amplitude at temporal datapoints); Electrocardiogram morphology (amplitude at temporal datapoints); Electrocardiogram morphology (amplitude at temporal datapoints); Electrocardiogram morphology (amplitude at temporal datapoints); Electrocardiogram morphology (amplitude at temporal datapoints); Electrocardiogram morphology (amplitude at temporal datapoints); Electrocardiogram morphology (amplitude at temporal datapoints); Electrocardiogram morphology (amplitude at temporal datapoints); Electrocardiogram morphology (amplitude at temporal datapoints); Electrocardiogram morphology (amplitude at temporal datapoints); Electrocardiogram morphology (amplitude at temporal datapoints); Electrocardiogram morphology (amplitude at temporal datapoints); Electrocardiogram morphology (amplitude at temporal datapoints); Electrocardiogram morphology (amplitude at temporal datapoints); Electrocardiogram morphology (amplitude at temporal datapoints); Electrocardiogram morphology (amplitude at temporal datapoints); Electrocardiogram morphology (amplitude at temporal datapoints); Electrocardiogram morphology (amplitude at temporal datapoints); Electrocardiogram morphology (amplitude at temporal datapoints); Electrocardiogram morphology (amplitude at temporal datapoints); Electrocardiogram morphology (amplitude at temporal datapoints); Electrocardiogram morphology (amplitude at temporal datapoints); Electrocardiogram morphology (amplitude at temporal datapoints); Electrocardiogram morphology (amplitude at temporal datapoints); Electrocardiogram morphology (amplitude at temporal datapoints); Electrocardiogram morphology (amplitude at temporal datapoints); Electrocardiogram morphology (amplitude at temporal datapoints); Electrocardiogram morphology (amplitude at temporal datapoints); Electrocardiogram morphology (amplitude at temporal datapoints)
367	7:27220831:A:G	rs6461992	7	27220831	2.773e-13	27220831	27910065	329	324	9	rs6461992;rs6461995;rs10262140;rs34398407;rs10225357;rs3924411;7:27613918:A:AT;rs11274075;rs553597181	3	rs6461992;rs34398407;rs553597181		not_shared	Not	Diastolic blood pressure; Pulse pressure; Systolic blood pressure; Diastolic blood pressure; Diastolic blood pressure; Systolic blood pressure; Systolic blood pressure; Pulse pressure; Pulse pressure; Systolic blood pressure; Diastolic blood pressure; Diastolic blood pressure x alcohol consumption interaction (2df test); Systolic blood pressure; Diastolic blood pressure x alcohol consumption (light vs heavy) interaction (2df test); Diastolic blood pressure; Systolic blood pressure; Pulse pressure; Diastolic blood pressure; Pulse pressure; Hypertension; Systolic blood pressure; Diastolic blood pressure; Diastolic blood pressure (cigarette smoking interaction); Systolic blood pressure (cigarette smoking interaction); Diastolic blood pressure; Pulse pressure; Systolic blood pressure; Diastolic blood pressure; Diastolic blood pressure; Systolic blood pressure; Systolic blood pressure; Pulse pressure; Pulse pressure; Pulse pressure; Systolic blood pressure; Diastolic blood pressure; Cardiovascular disease; Systolic blood pressure x depressive symptoms interaction (2df test); Ischemic stroke; Pulse pressure; Systolic blood pressure; Diastolic blood pressure; Diastolic blood pressure; Pulse pressure; Hypertension; Systolic blood pressure; Diastolic blood pressure; Systolic blood pressure; Ischemic stroke; Diastolic blood pressure; Medication use for hypertension (number of purchases); Systolic blood pressure; Diastolic blood pressure; Systolic blood pressure; Systolic blood pressure; Pulse pressure; Diastolic blood pressure; Pulse pressure; Hypertension; Systolic blood pressure x alcohol consumption (light vs heavy) interaction (2df test); Systolic blood pressure; Pulse pressure; Diastolic blood pressure x depressive symptoms interaction (2df test); Pulse pressure; Hypertension; Hypertension; Diastolic blood pressure x alcohol consumption interaction (2df test); Hypertension; Diastolic blood pressure; Systolic blood pressure; Pulse pressure; Pulse pressure x alcohol consumption interaction (2df test); Diastolic blood pressure; Systolic blood pressure; Diastolic blood pressure; Diastolic blood pressure; Systolic blood pressure; Systolic blood pressure x alcohol consumption interaction (2df test); Hypertension; Triglycerides-Blood Pressure (TG-BP); Cardiovascular disease; Cardiovascular disease risk factors; Resting heart rate; Ischemic stroke or factor VII levels (pleiotropy); Coronary artery disease or factor VII levels (pleiotropy); Resting heart rate; Blood protein levels in cardiovascular risk; Triglycerides-Blood Pressure (TG-BP); Cardiovascular disease; Systolic blood pressure; Systolic blood pressure x alcohol consumption interaction (2df test); Systolic blood pressure x alcohol consumption interaction (2df test); Pulse pressure x alcohol consumption interaction (2df test); Diastolic blood pressure x alcohol consumption interaction (2df test); Pulse pressure; Systolic blood pressure x smoking status (ever vs never) interaction (2df test); Diastolic blood pressure x smoking status (ever vs never) interaction (2df test); Systolic blood pressure x smoking status (ever vs never) interaction (2df test); Diastolic blood pressure x smoking status (ever vs never) interaction (2df test); Systolic blood pressure x smoking status (current vs non-current) interaction (2df test); Diastolic blood pressure x smoking status (current vs non-current) interaction (2df test); Diastolic blood pressure x smoking status (current vs non-current) interaction (2df test); Systolic blood pressure x smoking status (current vs non-current) interaction (2df test); Systolic blood pressure; Diastolic blood pressure; Diastolic blood pressure; Diastolic blood pressure; Blood pressure; Diastolic blood pressure; Systolic blood pressure; Diastolic blood pressure; Systolic blood pressure; Diastolic blood pressure (cigarette smoking interaction); Systolic blood pressure (cigarette smoking interaction); Diastolic blood pressure; Diastolic blood pressure; Systolic blood pressure; Systolic blood pressure; Hypertension; Systolic blood pressure; Diastolic blood pressure; Pulse pressure; Hypertension; Systolic blood pressure; Systolic blood pressure; Hypertension; Systolic blood pressure x alcohol consumption interaction (2df test); Systolic blood pressure x alcohol consumption interaction (2df test); Diastolic blood pressure x alcohol consumption interaction (2df test); Diastolic blood pressure x alcohol consumption interaction (2df test); Pulse pressure; Diastolic blood pressure; Diastolic blood pressure; Pulse pressure; Systolic blood pressure; Systolic blood pressure; Systolic blood pressure; Pulse pressure; Systolic blood pressure; Diastolic blood pressure; Systolic blood pressure; Medication use for hypertension (number of purchases); Systolic blood pressure; Pulse pressure; Cardiovascular disease; Systolic blood pressure; Systolic blood pressure; Pulse pressure; Pulse pressure; Hypertension; Systolic blood pressure; Systolic blood pressure; Diastolic blood pressure; White matter hyperintensity volume x hypertension interaction (2df); White matter hyperintensity volume x hypertension interaction (2df); White matter hyperintensity volume (adjusted for hypertension); White matter hyperintensity volume (adjusted for hypertension); Diastolic blood pressure; Pulse pressure; Diastolic blood pressure; Cardiac Troponin-T levels; Pulse pressure; Diastolic blood pressure; Hypertension; Diastolic blood pressure; Hypertension; Systolic blood pressure; Systolic blood pressure; Systolic blood pressure x depressive symptoms interaction (2df test); Diastolic blood pressure; Diastolic blood pressure; Diastolic blood pressure; Diastolic blood pressure; Hypertension; Systolic blood pressure; Pulse pressure; Systolic blood pressure; Systolic blood pressure; Systolic blood pressure x smoking status (ever vs never) interaction (2df test); Diastolic blood pressure x smoking status (ever vs never) interaction (2df test); Diastolic blood pressure x smoking status (ever vs never) interaction (2df test); Systolic blood pressure x smoking status (ever vs never) interaction (2df test); Diastolic blood pressure x smoking status (ever vs never) interaction (2df test); Systolic blood pressure x smoking status (current vs non-current) interaction (2df test); Diastolic blood pressure x smoking status (current vs non-current) interaction (2df test); Diastolic blood pressure x smoking status (current vs non-current) interaction (2df test); Diastolic blood pressure x smoking status (current vs non-current) interaction (2df test); Systolic blood pressure x smoking status (current vs non-current) interaction (2df test); Systolic blood pressure x smoking status (ever vs never) interaction (2df test); Pulse pressure; Systolic blood pressure; Systolic blood pressure; Diastolic blood pressure; Hypertension; Systolic blood pressure; Diastolic blood pressure; Systolic blood pressure; Diastolic blood pressure; Systolic blood pressure; Medication use for hypertension (number of purchases); Cardiovascular disease; Systolic blood pressure; Systolic blood pressure; Diastolic blood pressure; Systolic blood pressure; Diastolic blood pressure; Systolic blood pressure; Diastolic blood pressure; Systolic blood pressure; Conotruncal heart defects with normally related great vessels; Systolic blood pressure x alcohol consumption interaction (2df test); Diastolic blood pressure x alcohol consumption (light vs heavy) interaction (2df test); Systolic blood pressure x alcohol consumption (light vs heavy) interaction (2df test); Diastolic blood pressure x alcohol consumption interaction (2df test); Systolic blood pressure x depressive symptoms interaction (2df test); Heart failure; Diastolic blood pressure; Electrocardiogram morphology (amplitude at temporal datapoints); Pulse pressure; Resting heart rate; Pulse pressure; Pulse pressure; Pulse pressure; Electrocardiographic traits; Pulse pressure; Systolic blood pressure; Systolic blood pressure; Systolic blood pressure; Pulse pressure; Pulse pressure; Diastolic blood pressure
368	7:29864426:A:G	rs146345928	7	29864426	8.07e-09	29805403	29864426	47	47	2	rs17158392;rs146345928	2	rs17158392;rs146345928		not_shared	Not	Diastolic blood pressure; Blood pressure (pleiotropy model 1 DBP adjusted for estimated causal effects x SBP); Blood pressure (pleiotropy model 2 SBP adjusted for estimated causal effects x DBP); Heart failure; Systolic blood pressure; Coronary artery disease; Coronary artery disease; Coronary artery disease; Coronary artery disease; Systolic blood pressure; Systolic blood pressure; Heart rate response to exercise; Heart rate increase in response to exercise; Heart rate response to recovery post exercise (50 sec); Heart rate response to recovery post exercise (40 sec); Systolic blood pressure; Diastolic blood pressure; Systolic blood pressure; Diastolic blood pressure; Systolic blood pressure
369	7:35301753:C:G	rs1362208	7	35301753	6.462e-15	34939884	36302094	407	404	16	rs1859409;rs1362208;rs34520437;rs235415;rs235416;rs11771942;rs1637684;rs77805242;rs34208332;rs62464679;rs541912885;rs61628631;rs336285;rs117659955;rs1833180;rs5883537	4	rs1859409;rs1362208;rs117659955;rs1833180	rs12502308;rs567742679	shared	Not	Electrocardiographic traits (multivariate); Systolic blood pressure; Systolic blood pressure; Systolic blood pressure (long-term average); Systolic blood pressure (long-term average); Diastolic blood pressure; Coronary artery disease; Resting heart rate; Systolic blood pressure (long-term average); Myocardial infarction; Coronary artery disease; Coronary artery disease; Coronary artery disease; Myocardial infarction; Blood pressure (pleiotropy model 1 DBP adjusted for estimated causal effects x SBP); Blood pressure (pleiotropy model 2 SBP adjusted for estimated causal effects x DBP); Medication use for hypertension (number of purchases); Hypertension; Diastolic blood pressure; Electrocardiogram morphology (amplitude at temporal datapoints); Electrocardiogram morphology (amplitude at temporal datapoints); Electrocardiogram morphology (amplitude at temporal datapoints); Electrocardiogram morphology (amplitude at temporal datapoints); Electrocardiogram morphology (amplitude at temporal datapoints); Electrocardiogram morphology (amplitude at temporal datapoints); Electrocardiogram morphology (amplitude at temporal datapoints); Electrocardiogram morphology (amplitude at temporal datapoints); Electrocardiogram morphology (amplitude at temporal datapoints); Electrocardiogram morphology (amplitude at temporal datapoints); Electrocardiogram morphology (amplitude at temporal datapoints); Electrocardiogram morphology (amplitude at temporal datapoints); Electrocardiogram morphology (amplitude at temporal datapoints); Electrocardiogram morphology (amplitude at temporal datapoints); Electrocardiogram morphology (amplitude at temporal datapoints); Electrocardiogram morphology (amplitude at temporal datapoints); Electrocardiogram morphology (amplitude at temporal datapoints); Electrocardiogram morphology (amplitude at temporal datapoints); Electrocardiogram morphology (amplitude at temporal datapoints); Electrocardiogram morphology (amplitude at temporal datapoints); Electrocardiogram morphology (amplitude at temporal datapoints); Electrocardiogram morphology (amplitude at temporal datapoints); Electrocardiogram morphology (amplitude at temporal datapoints); Electrocardiogram morphology (amplitude at temporal datapoints); Electrocardiogram morphology (amplitude at temporal datapoints); Electrocardiogram morphology (amplitude at temporal datapoints); Electrocardiogram morphology (amplitude at temporal datapoints); Electrocardiogram morphology (amplitude at temporal datapoints); Electrocardiogram morphology (amplitude at temporal datapoints); Electrocardiogram morphology (amplitude at temporal datapoints); Electrocardiogram morphology (amplitude at temporal datapoints); Electrocardiogram morphology (amplitude at temporal datapoints); Electrocardiogram morphology (amplitude at temporal datapoints); Electrocardiogram morphology (amplitude at temporal datapoints); Electrocardiogram morphology (amplitude at temporal datapoints); Electrocardiogram morphology (amplitude at temporal datapoints); Resting heart rate; Blood pressure (pleiotropy model 1 DBP adjusted for estimated causal effects x SBP); Blood pressure (pleiotropy model 2 SBP adjusted for estimated causal effects x DBP); Systolic blood pressure
370	7:36922752:A:G	rs9639746	7	36922752	1.224e-08	36847983	36925972	14	12	1	rs9639746	1	rs9639746		not_shared	Not	Electrocardiographic traits (multivariate); Hypertrophic cardiomyopathy (sarcomere negative); Heart failure; Heart failure (multivariate analysis); Diastolic blood pressure; Systolic blood pressure; Systolic blood pressure; Hypertrophic cardiomyopathy (sarcomere negative); Heart failure; Heart failure (multivariate analysis); Diastolic blood pressure; Pulse pressure; Pulse pressure; Diastolic blood pressure; Cardiovascular disease; Ischemic stroke in hypertension; Systolic blood pressure; Coronary artery disease; Ischemic stroke in hypertension; Systolic blood pressure; Coronary artery disease; Blood pressure (pleiotropy model 1 DBP adjusted for estimated causal effects x SBP); Blood pressure (pleiotropy model 2 SBP adjusted for estimated causal effects x DBP); Resting heart rate; Heart rate variability traits (RMSSD); Heart rate variability traits (RMSSD); Heart rate variability traits (SDNN); Resting heart rate; Diastolic blood pressure; Pulse pressure; Cardioembolic stroke (MTAG); Pulse pressure; Predicted heart recovery rate; RR interval (heart rate); Heart rate; Electrocardiogram morphology (amplitude at temporal datapoints); Electrocardiogram morphology (amplitude at temporal datapoints); Electrocardiogram morphology (amplitude at temporal datapoints); Electrocardiogram morphology (amplitude at temporal datapoints); Electrocardiogram morphology (amplitude at temporal datapoints); Electrocardiogram morphology (amplitude at temporal datapoints); Electrocardiogram morphology (amplitude at temporal datapoints); Electrocardiogram morphology (amplitude at temporal datapoints); Electrocardiogram morphology (amplitude at temporal datapoints); Electrocardiogram morphology (amplitude at temporal datapoints); Electrocardiogram morphology (amplitude at temporal datapoints); Electrocardiogram morphology (amplitude at temporal datapoints); Electrocardiogram morphology (amplitude at temporal datapoints); Electrocardiogram morphology (amplitude at temporal datapoints); Electrocardiogram morphology (amplitude at temporal datapoints); Electrocardiogram morphology (amplitude at temporal datapoints); Electrocardiogram morphology (amplitude at temporal datapoints); Electrocardiogram morphology (amplitude at temporal datapoints); Pulse pressure; Cardiorespiratory fitness (vo2 max); Pulse rate; Pulse pressure; Pulse rate; Pulse pressure
371	7:38610898:T:TA	rs144518063	7	38610898	4.515e-09	38606543	38634077	17	17	2	rs144518063;rs146138926	1	rs144518063		not_shared	Not	Electrocardiographic traits; Electrocardiographic conduction measures; Resting heart rate; Electrocardiogram morphology (amplitude at temporal datapoints); Electrocardiogram morphology (amplitude at temporal datapoints); Electrocardiogram morphology (amplitude at temporal datapoints); Electrocardiogram morphology (amplitude at temporal datapoints); Electrocardiogram morphology (amplitude at temporal datapoints); Electrocardiogram morphology (amplitude at temporal datapoints); Electrocardiogram morphology (amplitude at temporal datapoints); Electrocardiogram morphology (amplitude at temporal datapoints); Electrocardiogram morphology (amplitude at temporal datapoints); Electrocardiogram morphology (amplitude at temporal datapoints); Electrocardiogram morphology (amplitude at temporal datapoints); Electrocardiogram morphology (amplitude at temporal datapoints); Electrocardiogram morphology (amplitude at temporal datapoints); Electrocardiogram morphology (amplitude at temporal datapoints); Electrocardiogram morphology (amplitude at temporal datapoints); Electrocardiogram morphology (amplitude at temporal datapoints); Electrocardiogram morphology (amplitude at temporal datapoints); Electrocardiogram morphology (amplitude at temporal datapoints); Electrocardiogram morphology (amplitude at temporal datapoints); Electrocardiogram morphology (amplitude at temporal datapoints); Electrocardiogram morphology (amplitude at temporal datapoints); Electrocardiogram morphology (amplitude at temporal datapoints); Electrocardiogram morphology (amplitude at temporal datapoints); Electrocardiogram morphology (amplitude at temporal datapoints); Electrocardiogram morphology (amplitude at temporal datapoints); Electrocardiogram morphology (amplitude at temporal datapoints); Electrocardiogram morphology (amplitude at temporal datapoints); Electrocardiogram morphology (amplitude at temporal datapoints); Electrocardiogram morphology (amplitude at temporal datapoints); Electrocardiogram morphology (amplitude at temporal datapoints); Electrocardiogram morphology (amplitude at temporal datapoints); Electrocardiogram morphology (amplitude at temporal datapoints); Electrocardiogram morphology (amplitude at temporal datapoints); Electrocardiogram morphology (amplitude at temporal datapoints); Electrocardiogram morphology (amplitude at temporal datapoints); Electrocardiogram morphology (amplitude at temporal datapoints); Pulse pressure; Electrocardiographic traits; Electrocardiographic traits; Electrocardiographic traits; Electrocardiographic conduction measures; Heart rate response to recovery post exercise; Pulse pressure; Electrocardiographic traits; Electrocardiographic traits (multivariate); Cardiorespiratory fitness (vo2 max); Electrocardiogram morphology (amplitude at temporal datapoints); Electrocardiogram morphology (amplitude at temporal datapoints); Electrocardiogram morphology (amplitude at temporal datapoints); Electrocardiogram morphology (amplitude at temporal datapoints); Electrocardiogram morphology (amplitude at temporal datapoints); Electrocardiogram morphology (amplitude at temporal datapoints); Electrocardiogram morphology (amplitude at temporal datapoints); Electrocardiogram morphology (amplitude at temporal datapoints); Electrocardiogram morphology (amplitude at temporal datapoints); Electrocardiogram morphology (amplitude at temporal datapoints); Electrocardiogram morphology (amplitude at temporal datapoints); Electrocardiogram morphology (amplitude at temporal datapoints); Electrocardiogram morphology (amplitude at temporal datapoints); Electrocardiogram morphology (amplitude at temporal datapoints); Electrocardiogram morphology (amplitude at temporal datapoints); Electrocardiogram morphology (amplitude at temporal datapoints); Electrocardiogram morphology (amplitude at temporal datapoints); Electrocardiogram morphology (amplitude at temporal datapoints); Electrocardiogram morphology (amplitude at temporal datapoints); Electrocardiogram morphology (amplitude at temporal datapoints); Electrocardiogram morphology (amplitude at temporal datapoints); Electrocardiogram morphology (amplitude at temporal datapoints); Electrocardiogram morphology (amplitude at temporal datapoints); Electrocardiogram morphology (amplitude at temporal datapoints); Electrocardiogram morphology (amplitude at temporal datapoints); Electrocardiogram morphology (amplitude at temporal datapoints); Electrocardiogram morphology (amplitude at temporal datapoints); Electrocardiogram morphology (amplitude at temporal datapoints); Electrocardiogram morphology (amplitude at temporal datapoints); Electrocardiogram morphology (amplitude at temporal datapoints); Electrocardiogram morphology (amplitude at temporal datapoints); Electrocardiogram morphology (amplitude at temporal datapoints); Electrocardiogram morphology (amplitude at temporal datapoints); Electrocardiogram morphology (amplitude at temporal datapoints); Electrocardiogram morphology (amplitude at temporal datapoints); Electrocardiogram morphology (amplitude at temporal datapoints); Electrocardiogram morphology (amplitude at temporal datapoints); Electrocardiogram morphology (amplitude at temporal datapoints); Electrocardiogram morphology (amplitude at temporal datapoints); Electrocardiogram morphology (amplitude at temporal datapoints); Electrocardiogram morphology (amplitude at temporal datapoints); Electrocardiogram morphology (amplitude at temporal datapoints); Electrocardiogram morphology (amplitude at temporal datapoints); Electrocardiogram morphology (amplitude at temporal datapoints); Electrocardiogram morphology (amplitude at temporal datapoints); Electrocardiogram morphology (amplitude at temporal datapoints); Electrocardiogram morphology (amplitude at temporal datapoints); Electrocardiogram morphology (amplitude at temporal datapoints); Electrocardiogram morphology (amplitude at temporal datapoints); Electrocardiogram morphology (amplitude at temporal datapoints); Electrocardiogram morphology (amplitude at temporal datapoints); Electrocardiogram morphology (amplitude at temporal datapoints); Electrocardiogram morphology (amplitude at temporal datapoints); Electrocardiogram morphology (amplitude at temporal datapoints); Electrocardiogram morphology (amplitude at temporal datapoints); Electrocardiogram morphology (amplitude at temporal datapoints); Electrocardiogram morphology (amplitude at temporal datapoints); Electrocardiogram morphology (amplitude at temporal datapoints); Electrocardiogram morphology (amplitude at temporal datapoints); Electrocardiogram morphology (amplitude at temporal datapoints); Electrocardiogram morphology (amplitude at temporal datapoints); Electrocardiogram morphology (amplitude at temporal datapoints); Pulse pressure; Cardiorespiratory fitness (vo2 max); Heart rate response to exercise; Pulse pressure; Resting heart rate; Systolic blood pressure; Systolic blood pressure; Systolic blood pressure; Cardiovascular disease; Diastolic blood pressure; Systolic blood pressure; Systolic blood pressure; Cardiovascular disease; Diastolic blood pressure; Diastolic blood pressure; Systolic blood pressure; Systolic blood pressure; Systolic blood pressure; Medication use for hypertension (number of purchases); Diastolic blood pressure; Pulse pressure; Systolic blood pressure; Systolic blood pressure; Pulse pressure; Systolic blood pressure; Pulse pressure; Pulse pressure; Systolic blood pressure; Systolic blood pressure; Pulse pressure
372	7:45146391:A:C	rs7781395	7	45146391	2.897e-11	45024413	45162209	71	71	3	rs7781395;rs71712786;rs71565945	1	rs7781395		not_shared	Not	Heart rate response to recovery post exercise (20 sec); Heart rate response to exercise; Heart rate response to recovery post exercise; Heart rate response to exercise; Resting heart rate; Resting heart rate; Heart rate response to recovery post exercise (40 sec); Heart rate response to recovery post exercise (50 sec); Heart rate increase in response to exercise; Heart rate response to recovery post exercise (30 sec); Pulse rate; Blood pressure (pleiotropy model 1 DBP adjusted for estimated causal effects x SBP); Electrocardiogram morphology (amplitude at temporal datapoints); Electrocardiogram morphology (amplitude at temporal datapoints); Electrocardiogram morphology (amplitude at temporal datapoints); Electrocardiogram morphology (amplitude at temporal datapoints); Electrocardiogram morphology (amplitude at temporal datapoints); Electrocardiogram morphology (amplitude at temporal datapoints); Electrocardiogram morphology (amplitude at temporal datapoints); Electrocardiogram morphology (amplitude at temporal datapoints); Electrocardiogram morphology (amplitude at temporal datapoints); Electrocardiogram morphology (amplitude at temporal datapoints); Electrocardiogram morphology (amplitude at temporal datapoints); Electrocardiogram morphology (amplitude at temporal datapoints); Electrocardiogram morphology (amplitude at temporal datapoints); Electrocardiogram morphology (amplitude at temporal datapoints); Electrocardiogram morphology (amplitude at temporal datapoints); Electrocardiogram morphology (amplitude at temporal datapoints); Blood pressure (pleiotropy model 1 DBP adjusted for estimated causal effects x SBP); Blood pressure (pleiotropy model 2 SBP adjusted for estimated causal effects x DBP); Resting heart rate; Resting heart rate; Ideal cardiovascular health score (clinical and behavioral); High-sensitivity cardiac troponin T levels; High-sensitivity cardiac troponin T levels; Hypertrophic cardiomyopathy; Hypertrophic cardiomyopathy (MTAG); Diastolic blood pressure; Myocardial infarction; Ischemic stroke; Systolic blood pressure; Coronary artery disease or plasminogen activator inhibitor 1 levels (pleiotropy); Cardiovascular disease risk factors; Cardiovascular disease risk factors; Body fat percentage and coronary artery disease (pairwise); Waist-hip ratio and coronary artery disease (pairwise); Body mass index and coronary artery disease (pairwise); MOB-like protein phocein level in Chronic kidney disease with hypertension and no diabetes (19332_1); Protein Wnt-10b level in Chronic kidney disease with hypertension and no diabetes (21940_12); White matter hyperintensity volume (adjusted for hypertension); White matter hyperintensity volume (adjusted for hypertension); Myocardial infarction; Transmembrane and coiled-coil domains protein 3 level in Chronic kidney disease with hypertension and no diabetes (8922_4); Hemoglobin subunit theta-1 level in Chronic kidney disease with hypertension and no diabetes (7965_25); Pre-miRNA 5'-monophosphate methyltransferase level in Chronic kidney disease with hypertension and no diabetes (21115_48); Arginyl-tRNA--protein transferase 1 level in Chronic kidney disease with hypertension and no diabetes (25108_6); Proteasome subunit beta type-10 level in Chronic kidney disease with hypertension and no diabetes (21861_8); Alpha-N-acetylneuraminide alpha-2,8-sialyltransferase level in Chronic kidney disease with hypertension and no diabetes (21508_7); Forkhead box protein O1A level in Chronic kidney disease with hypertension and no diabetes (22055_31); Leucine-rich repeat neuronal protein 1 level in Chronic kidney disease with hypertension and no diabetes (11293_14); Kinetochore protein Spc25 level in Chronic kidney disease with hypertension and no diabetes (22782_80); Tubulin-specific chaperone A level in Chronic kidney disease with hypertension and no diabetes (12501_10); ADP-ribosylation factor-like protein 2 level in Chronic kidney disease with hypertension and no diabetes (12587_65); Cytidine deaminase level in Chronic kidney disease with hypertension and no diabetes (18336_31); Tumor protein p53-inducible protein 11 level in Chronic kidney disease with hypertension and no diabetes (13022_20); Coronary artery disease; Alzheimer's disease in hypertension-negative individuals; Alzheimer's disease in hypertension; Cardiotrophin-1 levels (CTF1.13732.79.3); Resting heart rate; Myocardial infarction; Coronary artery disease; Coronary artery disease or tissue plasminogen activator levels (pleiotropy); Coronary artery disease; Diastolic blood pressure; Diastolic blood pressure; Systolic blood pressure; Systolic blood pressure
373	7:52564055:A:T	rs140699301	7	52564055	1.722e-08	52326905	52631842	9	7	1	rs140699301	1	rs140699301	rs73754220;rs73754220;rs73754220;rs73754220;rs200399297	shared	Not	Systolic blood pressure; Systolic blood pressure; Coronary artery disease; Diastolic blood pressure; Diastolic blood pressure; Diastolic blood pressure; Cardiovascular disease; Diastolic blood pressure; Diastolic blood pressure; Medication use for hypertension (number of purchases); Pulse pressure; Diastolic blood pressure; Pulse pressure; Systolic blood pressure; Diastolic blood pressure; Systolic blood pressure; Systolic blood pressure; Pulse pressure; Systolic blood pressure; Diastolic blood pressure
374	7:56089118:C:CT	rs112702219	7	56089118	1.072e-09	55956436	56164508	88	88	3	rs112702219;rs10255049;rs4948099	1	rs112702219	rs200201425	shared	Not	Systolic blood pressure; Systolic blood pressure; Diastolic blood pressure; Systolic blood pressure; Diastolic blood pressure; Systolic blood pressure; Diastolic blood pressure; Systolic blood pressure; Coronary artery disease; Systolic blood pressure; Coronary artery disease; Blood pressure (pleiotropy model 1 DBP adjusted for estimated causal effects x SBP); Blood pressure (pleiotropy model 2 SBP adjusted for estimated causal effects x DBP); Diastolic blood pressure; Coronary artery calcification; Medication use for hypertension (number of purchases); Systolic blood pressure
375	7:67690432:C:T	rs3113153	7	67690432	4.826e-08	67662030	67770204	181	181	1	rs3113153	1	rs3113153		not_shared	Not	Systolic blood pressure; Systolic blood pressure; Medication use for hypertension (number of purchases); Cardiovascular disease; Systolic blood pressure; Systolic blood pressure
376	7:69639978:C:T	rs10251306	7	69639978	5.741e-11	69318195	69823612	286	278	2	rs10251306;rs569737932	1	rs10251306		not_shared	Not	Systolic blood pressure; Coronary artery disease; Coronary artery disease; Systolic blood pressure; Diastolic blood pressure; Systolic blood pressure; Ischemic stroke in diabetes mellitus; Systolic blood pressure; Diastolic blood pressure; Systolic blood pressure; Diastolic blood pressure; Diastolic blood pressure; Diastolic blood pressure; Cardiovascular disease; Diastolic blood pressure; Systolic blood pressure; Systolic blood pressure; Diastolic blood pressure; Diastolic blood pressure; Cardiovascular disease; Systolic blood pressure; Cardiovascular disease
377	7:71630362:A:G	rs10950301	7	71630362	1.399e-15	71276836	71680050	223	221	10	rs35182247;rs4717622;rs113778642;rs62459042;rs10950301;rs576138443;rs10277649;rs6976099;rs11772969;rs2158562	2	rs35182247;rs10950301		not_shared	Not	Systolic blood pressure; Prokineticin-2 level in Chronic kidney disease with hypertension and no diabetes (10754_113); Heart rate response to recovery post exercise (10 sec); Electrocardiogram morphology (amplitude at temporal datapoints); Diastolic blood pressure; Diastolic blood pressure; Systolic blood pressure; Electrocardiographic traits (multivariate); Electrocardiogram morphology (amplitude at temporal datapoints); Electrocardiogram morphology (amplitude at temporal datapoints); Electrocardiogram morphology (amplitude at temporal datapoints); Electrocardiogram morphology (amplitude at temporal datapoints); Electrocardiogram morphology (amplitude at temporal datapoints)
378	7:73040814:G:T	rs34121855	7	73040814	1.344e-09	72841823	73300867	147	141	3	rs34121855;rs12056034;rs7805011	2	rs34121855;rs7805011		not_shared	Not	Diastolic blood pressure; Diastolic blood pressure; Diastolic blood pressure; Blood pressure (pleiotropy model 1 DBP adjusted for estimated causal effects x SBP); Blood pressure (pleiotropy model 2 SBP adjusted for estimated causal effects x DBP); Pulse pressure; Pulse pressure; Diastolic blood pressure; Diastolic blood pressure; Systolic blood pressure; Heart rate variability traits (RMSSD); Heart rate variability traits (SDNN); Heart rate variability traits (SDNN); Heart rate response to recovery post exercise; Heart rate response to exercise; Resting heart rate; Heart rate; Resting heart rate; Heart rate response to recovery post exercise (50 sec); Heart rate response to recovery post exercise (40 sec); Heart rate increase in response to exercise; Heart rate response to recovery post exercise (30 sec); Electrocardiogram morphology (amplitude at temporal datapoints); Electrocardiogram morphology (amplitude at temporal datapoints); Electrocardiogram morphology (amplitude at temporal datapoints); Electrocardiogram morphology (amplitude at temporal datapoints); Electrocardiogram morphology (amplitude at temporal datapoints); Electrocardiogram morphology (amplitude at temporal datapoints); Electrocardiogram morphology (amplitude at temporal datapoints); Electrocardiogram morphology (amplitude at temporal datapoints); Electrocardiogram morphology (amplitude at temporal datapoints); Electrocardiogram morphology (amplitude at temporal datapoints); Electrocardiogram morphology (amplitude at temporal datapoints); Electrocardiogram morphology (amplitude at temporal datapoints); Electrocardiogram morphology (amplitude at temporal datapoints); Electrocardiogram morphology (amplitude at temporal datapoints); Electrocardiogram morphology (amplitude at temporal datapoints); Electrocardiogram morphology (amplitude at temporal datapoints); Electrocardiogram morphology (amplitude at temporal datapoints); Electrocardiogram morphology (amplitude at temporal datapoints); Electrocardiogram morphology (amplitude at temporal datapoints); Electrocardiogram morphology (amplitude at temporal datapoints); Electrocardiogram morphology (amplitude at temporal datapoints); Electrocardiogram morphology (amplitude at temporal datapoints); Electrocardiogram morphology (amplitude at temporal datapoints); Electrocardiogram morphology (amplitude at temporal datapoints); Electrocardiogram morphology (amplitude at temporal datapoints); Electrocardiogram morphology (amplitude at temporal datapoints); Electrocardiogram morphology (amplitude at temporal datapoints); Systolic blood pressure; Heart rate variability traits (pvRSA/HF); Heart rate variability traits (RMSSD); Heart rate variability traits (RMSSD); Heart rate variability traits (SDNN); Coronary artery disease in dyslipidemia; Electrocardiogram morphology (amplitude at temporal datapoints); Electrocardiogram morphology (amplitude at temporal datapoints); Electrocardiogram morphology (amplitude at temporal datapoints); Electrocardiogram morphology (amplitude at temporal datapoints); Electrocardiogram morphology (amplitude at temporal datapoints); Electrocardiogram morphology (amplitude at temporal datapoints); Electrocardiogram morphology (amplitude at temporal datapoints); Electrocardiogram morphology (amplitude at temporal datapoints); Electrocardiogram morphology (amplitude at temporal datapoints); Heart rate variability traits (pvRSA/HF); Heart rate variability traits (RMSSD); Heart rate variability traits (SDNN); Heart rate variability traits (SDNN); Resting heart rate; Resting heart rate; Heart rate; Cardioembolic stroke (MTAG); Blood pressure (pleiotropy model 1 DBP adjusted for estimated causal effects x SBP); Blood pressure (pleiotropy model 2 SBP adjusted for estimated causal effects x DBP); Electrocardiogram morphology (amplitude at temporal datapoints); Electrocardiogram morphology (amplitude at temporal datapoints); Electrocardiogram morphology (amplitude at temporal datapoints); Electrocardiogram morphology (amplitude at temporal datapoints); Electrocardiogram morphology (amplitude at temporal datapoints); Electrocardiogram morphology (amplitude at temporal datapoints); Electrocardiogram morphology (amplitude at temporal datapoints); Electrocardiogram morphology (amplitude at temporal datapoints); Electrocardiogram morphology (amplitude at temporal datapoints); Heart rate variability traits (pvRSA/HF); Heart rate variability traits (RMSSD); Heart rate variability traits (SDNN); Heart rate variability traits (SDNN); Resting heart rate; Resting heart rate; Heart rate; Cardioembolic stroke (MTAG); Blood pressure (pleiotropy model 1 DBP adjusted for estimated causal effects x SBP); Blood pressure (pleiotropy model 2 SBP adjusted for estimated causal effects x DBP); Pulse pressure; Pulse pressure; Cardiovascular death or myocardial infarction in response to clopidogrel treatment; Pulse pressure; Systolic blood pressure; Pulse pressure; Systolic blood pressure; Systolic blood pressure; Diastolic blood pressure; Systolic blood pressure; Systolic blood pressure; Systolic blood pressure; Systolic blood pressure; Systolic blood pressure
379	7:75095477:T:TA	rs35718925	7	75095477	2.734e-24	74022703	75377002	402	390	36	rs587642931;rs62475441;rs587650617;rs2953661;rs201421916;rs369231617;rs375005739;rs1635750;rs35525401;rs137955391;rs6955671;rs4717142;rs144540837;rs143244236;rs369892028;rs200619072;rs150871816;rs181791007;rs144492943;rs60408075;rs11773745;rs35718925;rs587608061;rs374836542;rs1167821;rs3214799;rs587609977;rs1167805;rs138122394;rs35949935;rs77497827;rs587714800;rs61091455;rs118130327;rs13239408;rs7803786	4	rs587642931;rs181791007;rs35718925;rs13239408		not_shared	Not	Blood pressure (pleiotropy model 1 DBP adjusted for estimated causal effects x SBP); Coronary artery disease; Coronary artery disease; Coronary artery disease; Myocardial infarction; Coronary artery disease; Cardiovascular disease; Diastolic blood pressure; Migraine and/or diastolic blood pressure; Diastolic blood pressure; Pulse pressure; Diastolic blood pressure; Pulse pressure; Diastolic blood pressure; Diastolic blood pressure; Diastolic blood pressure; Diastolic blood pressure; Chronic obstructive pulmonary disease or high blood pressure (pleiotropy); Cardiovascular disease; Diastolic blood pressure; Essential hypertension (time to event); Medication use for hypertension (number of purchases); Heart failure; Perioperative myocardial infarction in coronary artery bypass surgery; Coronary artery disease in dyslipidemia; Electrocardiogram morphology (amplitude at temporal datapoints); Electrocardiogram morphology (amplitude at temporal datapoints); Electrocardiogram morphology (amplitude at temporal datapoints); Electrocardiogram morphology (amplitude at temporal datapoints); Electrocardiogram morphology (amplitude at temporal datapoints); Electrocardiogram morphology (amplitude at temporal datapoints); Electrocardiogram morphology (amplitude at temporal datapoints); Electrocardiogram morphology (amplitude at temporal datapoints); Electrocardiogram morphology (amplitude at temporal datapoints); Heart rate variability traits (pvRSA/HF); Heart rate variability traits (RMSSD); Heart rate variability traits (SDNN); Heart rate variability traits (SDNN); Resting heart rate; Resting heart rate; Heart rate; Cardioembolic stroke (MTAG); Blood pressure (pleiotropy model 1 DBP adjusted for estimated causal effects x SBP); Blood pressure (pleiotropy model 2 SBP adjusted for estimated causal effects x DBP); Electrocardiogram morphology (amplitude at temporal datapoints); Electrocardiogram morphology (amplitude at temporal datapoints); Electrocardiogram morphology (amplitude at temporal datapoints); Electrocardiogram morphology (amplitude at temporal datapoints); Electrocardiogram morphology (amplitude at temporal datapoints); Electrocardiogram morphology (amplitude at temporal datapoints); Electrocardiogram morphology (amplitude at temporal datapoints); Electrocardiogram morphology (amplitude at temporal datapoints); Electrocardiogram morphology (amplitude at temporal datapoints); Heart rate variability traits (pvRSA/HF); Heart rate variability traits (RMSSD); Heart rate variability traits (SDNN); Heart rate variability traits (SDNN); Resting heart rate; Resting heart rate; Heart rate; Cardioembolic stroke (MTAG); Blood pressure (pleiotropy model 1 DBP adjusted for estimated causal effects x SBP); Blood pressure (pleiotropy model 2 SBP adjusted for estimated causal effects x DBP); Coronary artery disease; Hypertension; Diastolic blood pressure; Systolic blood pressure; Coronary heart disease; Diastolic blood pressure; Cardiovascular disease; Hypertension; Diastolic blood pressure; Systolic blood pressure; Blood pressure; Diastolic blood pressure; Diastolic blood pressure; Systolic blood pressure; Diastolic blood pressure; Diastolic blood pressure; Systolic blood pressure; Hypertension; Coronary artery disease and total cholesterol levels (multivariate analysis); Systolic blood pressure (cigarette smoking interaction); Diastolic blood pressure (cigarette smoking interaction); Diastolic blood pressure; Systolic blood pressure; Myocardial infarction; Body mass index and systole blood pressure (pairwise); Diastolic blood pressure x alcohol consumption (light vs heavy) interaction (2df test); Systolic blood pressure; Systolic blood pressure x alcohol consumption (light vs heavy) interaction (2df test); Systolic blood pressure x alcohol consumption interaction (2df test); Systolic blood pressure x alcohol consumption (light vs heavy) interaction (2df test); Systolic blood pressure; Diastolic blood pressure; Systolic blood pressure; Medication use for hypertension (number of purchases); Diastolic blood pressure; Systolic blood pressure (cigarette smoking interaction); Diastolic blood pressure (cigarette smoking interaction); Diastolic blood pressure; Systolic blood pressure; Diastolic blood pressure; Diastolic blood pressure; Pulse pressure; COVID-19 or hypertension (pleiotropy); Diastolic blood pressure x alcohol consumption interaction (2df test); Hypertension; Diastolic blood pressure x alcohol consumption (light vs heavy) interaction (2df test); Systolic blood pressure x alcohol consumption (light vs heavy) interaction (2df test); Systolic blood pressure x alcohol consumption interaction (2df test); Systolic blood pressure x alcohol consumption (light vs heavy) interaction (2df test); Myocardial infarction; Diastolic blood pressure x depressive symptoms interaction (2df test); Systolic blood pressure x alcohol consumption interaction (2df test); Systolic blood pressure x smoking status (ever vs never) interaction (2df test); Diastolic blood pressure x smoking status (ever vs never) interaction (2df test); Diastolic blood pressure x smoking status (ever vs never) interaction (2df test); Systolic blood pressure x smoking status (current vs non-current) interaction (2df test); Systolic blood pressure x smoking status (current vs non-current) interaction (2df test); Diastolic blood pressure x smoking status (current vs non-current) interaction (2df test); Diastolic blood pressure x smoking status (current vs non-current) interaction (2df test); Systolic blood pressure x smoking status (ever vs never) interaction (2df test); Diastolic blood pressure x alcohol consumption interaction (2df test); Systolic blood pressure; Diastolic blood pressure; Myocardial infarction; Myocardial infarction; Myocardial infarction; Coronary artery disease; Hypertension; Systolic blood pressure; Systolic blood pressure; Coronary artery disease; Medication use (vasodilators used in cardiac diseases); Migraine and/or diastolic blood pressure; Coronary artery disease or factor VIII levels (pleiotropy); Coronary artery disease or fibrinogen levels (pleiotropy); Coronary artery disease or von Willebrand factor levels (pleiotropy); Coronary artery disease or factor XI levels (pleiotropy); Coronary artery disease or factor VII levels (pleiotropy); Coronary artery disease; Coronary artery disease; Chronic obstructive pulmonary disease or high blood pressure (pleiotropy); Cardiovascular disease; Migraine and/or systolic blood pressure; Migraine and/or pulse pressure; Pulse pressure; Systolic blood pressure; Coronary artery disease or plasminogen activator inhibitor 1 levels (pleiotropy); Coronary artery disease or tissue plasminogen activator levels (pleiotropy); Coronary artery disease; Coronary artery disease; Coronary artery disease; Chronic obstructive pulmonary disease or coronary artery disease (pleiotropy); Diastolic blood pressure; Systolic blood pressure x smoking status (ever vs never) interaction (2df test); Diastolic blood pressure x smoking status (ever vs never) interaction (2df test); Systolic blood pressure x smoking status (current vs non-current) interaction (2df test); Systolic blood pressure x smoking status (current vs non-current) interaction (2df test); Systolic blood pressure x smoking status (current vs non-current) interaction (2df test); Diastolic blood pressure x smoking status (current vs non-current) interaction (2df test); Systolic blood pressure x smoking status (ever vs never) interaction (2df test); Pulse pressure; Systolic blood pressure; Coronary artery disease; Pulse pressure; Systolic blood pressure
380	7:81778381:C:T	rs6977195	7	81778381	1.426e-08	81774237	81779310	17	16	1	rs6977195	1	rs6977195		not_shared	Not	Systolic blood pressure; Diastolic blood pressure; Systolic blood pressure; Systolic blood pressure; Hypertension; Diastolic blood pressure; Systolic blood pressure; Diastolic blood pressure; Systolic blood pressure; Medication use for hypertension (number of purchases); Cardiovascular disease; Diastolic blood pressure; Diastolic blood pressure; Blood pressure (pleiotropy model 1 DBP adjusted for estimated causal effects x SBP)
381	7:92604277:G:T	rs3948734	7	92604277	4.112e-09	92226814	92675349	43	43	5	rs42032;rs62466068;rs541943793;rs3948734;rs34687820	4	rs42032;rs62466068;rs541943793;rs3948734		not_shared	Not	Cardiovascular disease; Pulse pressure; Systolic blood pressure; Pulse pressure; Pulse pressure; Systolic blood pressure; Systolic blood pressure; Ischemic stroke; Ischemic stroke; Pulse pressure; Pulse pressure; Systolic blood pressure; Pulse pressure; Pulse pressure; Systolic blood pressure; Pulse pressure; Pulse pressure; Diastolic blood pressure; Pulse pressure; Heart failure; Electrocardiogram morphology (amplitude at temporal datapoints); Electrocardiogram morphology (amplitude at temporal datapoints); Electrocardiogram morphology (amplitude at temporal datapoints)
382	7:93540958:C:T	rs28438575	7	93540958	7.909e-18	93530510	93574529	83	82	5	rs28438575;rs546244043;rs180229;rs180283;rs34908558	1	rs28438575		not_shared	Not	Systolic blood pressure; Systolic blood pressure; Blood pressure (pleiotropy model 2 SBP adjusted for estimated causal effects x DBP); Blood pressure (pleiotropy model 1 DBP adjusted for estimated causal effects x SBP); Heart rate response to recovery post exercise (10 sec); Heart rate response to recovery post exercise (20 sec); Heart rate response to recovery post exercise (30 sec); Heart rate; Resting heart rate; Resting heart rate; Heart rate variability traits (RMSSD); Heart rate variability traits (RMSSD); Heart rate response to recovery post exercise (40 sec); Heart rate response to recovery post exercise (50 sec); Heart rate variability traits (pvRSA/HF); Heart rate variability traits (pvRSA/HF); Heart rate variability traits (SDNN); Heart rate variability traits (SDNN); Diastolic blood pressure
383	7:96465530:C:T	rs13239805	7	96465530	7.007e-10	96298062	96555124	163	161	3	rs13239805;rs10499930;rs12704882	1	rs13239805		not_shared	Not	Pulse pressure; Pulse pressure; Diastolic blood pressure; Diastolic blood pressure; Pulse pressure; Diastolic blood pressure; Diastolic blood pressure; Diastolic blood pressure; Pulse pressure; Systolic blood pressure; Diastolic blood pressure; Diastolic blood pressure; Systolic blood pressure; Systolic blood pressure; Coronary artery disease; Systolic blood pressure; Systolic blood pressure; Migraine and/or systolic blood pressure; Migraine and/or pulse pressure; Migraine with aura and/or systolic blood pressure; Migraine with aura and/or pulse pressure; Migraine without aura and/or systolic blood pressure; Migraine without aura and/or pulse pressure; Coronary artery disease; Pulse pressure; Migraine with aura and/or diastolic blood pressure; Migraine without aura and/or diastolic blood pressure; Pulse pressure; Migraine and/or diastolic blood pressure; Systolic blood pressure; Systolic blood pressure; Diastolic blood pressure; Medication use for hypertension (number of purchases); Diastolic blood pressure; Diastolic blood pressure; Cardiovascular disease; Systolic blood pressure; Hypertension complicating pregnancy; Blood pressure; Hypertension; Diastolic blood pressure; Systolic blood pressure; Systolic blood pressure; Pulse pressure; Pulse pressure; Systolic blood pressure; Diastolic blood pressure; Diastolic blood pressure; Systolic blood pressure; Pulse pressure; Diastolic blood pressure; Systolic blood pressure; Systolic blood pressure; Diastolic blood pressure; Diastolic blood pressure; Systolic blood pressure; Diastolic blood pressure; Diastolic blood pressure; Diastolic blood pressure; Diastolic blood pressure; Diastolic blood pressure
384	7:100499315:A:G	rs13226864	7	100499315	4.412e-43	98879348	100767326	530	518	43	7:98896390:C:CT;rs142024611;rs13232115;rs34119670;rs4729578;rs11367015;rs150688374;rs368356220;rs12705082;rs564449;rs221811;rs314311;rs12705093;rs62483669;rs34859157;rs61109479;rs34828430;rs2553023;rs144170516;rs3885651;rs2720393;rs2720392;rs537088998;rs9691107;rs35071172;rs62482552;rs34489224;rs4637750;rs4461819;rs13226864;rs28379747;rs4557629;rs4236550;rs145294255;rs12534520;rs7797740;rs6961122;rs314354;rs146187511;rs34451057;rs3890122;rs12530725;rs71126370	11	7:98896390:C:CT;rs142024611;rs34119670;rs150688374;rs368356220;rs34828430;rs2553023;rs2720393;rs13226864;rs146187511;rs34451057		not_shared	Not	Diastolic blood pressure; Diastolic blood pressure; Pulse pressure; Pulse pressure; Pulse pressure; Systolic blood pressure; Ideal cardiovascular health score (clinical and behavioral); Cardiovascular disease; Systolic blood pressure; Pulse pressure; Diastolic blood pressure; Coronary artery disease; Diastolic blood pressure; Coronary artery disease; Coronary artery disease; Resting heart rate; Diastolic blood pressure; Heart rate response to recovery post exercise; Heart rate response to recovery post exercise (20 sec); Heart rate response to recovery post exercise (40 sec); Heart rate response to recovery post exercise (50 sec); Heart rate response to recovery post exercise (30 sec); RR interval (heart rate); Resting heart rate; Heart rate; Electrocardiogram morphology (amplitude at temporal datapoints); Electrocardiogram morphology (amplitude at temporal datapoints); Electrocardiogram morphology (amplitude at temporal datapoints); Electrocardiogram morphology (amplitude at temporal datapoints); Electrocardiogram morphology (amplitude at temporal datapoints); Electrocardiogram morphology (amplitude at temporal datapoints); Electrocardiogram morphology (amplitude at temporal datapoints); Electrocardiogram morphology (amplitude at temporal datapoints); Electrocardiogram morphology (amplitude at temporal datapoints); Electrocardiogram morphology (amplitude at temporal datapoints); Electrocardiogram morphology (amplitude at temporal datapoints); Electrocardiogram morphology (amplitude at temporal datapoints); Electrocardiogram morphology (amplitude at temporal datapoints); Electrocardiogram morphology (amplitude at temporal datapoints); Electrocardiogram morphology (amplitude at temporal datapoints); Electrocardiogram morphology (amplitude at temporal datapoints); Electrocardiogram morphology (amplitude at temporal datapoints); Pulse pressure; Predicted heart recovery rate; Pulse pressure; Pulse pressure; Resting heart rate; Diastolic blood pressure; Heart rate response to recovery post exercise; Heart rate response to recovery post exercise (20 sec); Heart rate response to recovery post exercise (40 sec); Heart rate response to recovery post exercise (50 sec); Heart rate response to recovery post exercise (30 sec); RR interval (heart rate); Resting heart rate; Resting heart rate; Resting heart rate; Heart rate response to recovery post exercise (10 sec); Heart rate increase in response to exercise; Heart rate; Electrocardiogram morphology (amplitude at temporal datapoints); Electrocardiogram morphology (amplitude at temporal datapoints); Electrocardiogram morphology (amplitude at temporal datapoints); Electrocardiogram morphology (amplitude at temporal datapoints); Electrocardiogram morphology (amplitude at temporal datapoints); Electrocardiogram morphology (amplitude at temporal datapoints); Electrocardiogram morphology (amplitude at temporal datapoints); Electrocardiogram morphology (amplitude at temporal datapoints); Electrocardiogram morphology (amplitude at temporal datapoints); Electrocardiogram morphology (amplitude at temporal datapoints); Electrocardiogram morphology (amplitude at temporal datapoints); Electrocardiogram morphology (amplitude at temporal datapoints); Electrocardiogram morphology (amplitude at temporal datapoints); Electrocardiogram morphology (amplitude at temporal datapoints); Electrocardiogram morphology (amplitude at temporal datapoints); Electrocardiogram morphology (amplitude at temporal datapoints); Electrocardiogram morphology (amplitude at temporal datapoints); Diastolic blood pressure; Pulse pressure; Cardiorespiratory fitness slope; Systolic blood pressure; Diastolic blood pressure; Hypertension; Systolic blood pressure; Pulse pressure; Diastolic blood pressure; Myocardial infarction; Pulse pressure; Systolic blood pressure x alcohol consumption interaction (2df test); Systolic blood pressure; Diastolic blood pressure; Hypertension; Systolic blood pressure; Systolic blood pressure; Systolic blood pressure; Hypertension; Blood pressure; Systolic blood pressure; Diastolic blood pressure; Hypertension; Diastolic blood pressure; Coronary artery disease; Systolic blood pressure; Diastolic blood pressure; Hypertension; Systolic blood pressure; Systolic blood pressure x alcohol consumption interaction (2df test); Systolic blood pressure (cigarette smoking interaction); Diastolic blood pressure (cigarette smoking interaction); Pulse pressure; Diastolic blood pressure; Systolic blood pressure; Diastolic blood pressure; Systolic blood pressure; Pulse pressure; Diastolic blood pressure; Diastolic blood pressure; Systolic blood pressure; Systolic blood pressure; Diastolic blood pressure; Systolic blood pressure; Coronary artery disease; Chronic obstructive pulmonary disease or high blood pressure (pleiotropy); Diastolic blood pressure; Diastolic blood pressure; Diastolic blood pressure; Hypertension; Systolic blood pressure; Coronary artery disease; Coronary artery disease; Coronary artery disease; Diastolic blood pressure; Hypertension; Diastolic blood pressure x alcohol consumption (light vs heavy) interaction (2df test); Diastolic blood pressure x alcohol consumption interaction (2df test); Diastolic blood pressure x alcohol consumption interaction (2df test); Systolic blood pressure; Diastolic blood pressure; Medication use for hypertension (number of purchases); Cardiovascular disease; Systolic blood pressure; Pulse pressure; Coronary artery disease; Coronary artery disease; Systolic blood pressure; Diastolic blood pressure; Pulse pressure; Systolic blood pressure; Pulse pressure; Diastolic blood pressure; Diastolic blood pressure; Systolic blood pressure; Systolic blood pressure; Hypertension; Diastolic blood pressure; Systolic blood pressure; Systolic blood pressure; Systolic blood pressure
385	7:103444978:C:T	rs39328	7	103444978	3.242e-08	103416295	103444978	12	12	1	rs39328	1	rs39328		not_shared	Not	Systolic blood pressure; Cardiovascular disease; Diastolic blood pressure x depressive symptoms interaction (2df test); Diastolic blood pressure x low social support interaction (2df test); Blood pressure; Systolic blood pressure; Diastolic blood pressure; Hypertension; Diastolic blood pressure; Systolic blood pressure; Hypertension; Diastolic blood pressure; Systolic blood pressure; Diastolic blood pressure x alcohol consumption interaction (2df test); Systolic blood pressure x alcohol consumption interaction (2df test); Diastolic blood pressure x alcohol consumption interaction (2df test); Body mass index and systole blood pressure (pairwise); Diastolic blood pressure; Systolic blood pressure; Diastolic blood pressure; Systolic blood pressure; Diastolic blood pressure; Diastolic blood pressure; Systolic blood pressure; Systolic blood pressure; Diastolic blood pressure; Systolic blood pressure; Diastolic blood pressure; Diastolic blood pressure x depressive symptoms interaction (2df test); Systolic blood pressure; Diastolic blood pressure; Systolic blood pressure; Systolic blood pressure; Diastolic blood pressure; Cardiovascular disease; Systolic blood pressure; Pulse pressure; Coronary artery disease; Coronary artery disease; Systolic blood pressure; Systolic blood pressure; Systolic blood pressure; Diastolic blood pressure
386	7:104898864:C:CAAA	rs199927101	7	104898864	2.532e-10	104597669	105051200	331	327	2	rs199927101;rs7776534	1	rs199927101	rs183327643	shared	Not	Diastolic blood pressure; Systolic blood pressure; Pulse pressure; Pulse pressure; Diastolic blood pressure; Pulse pressure; Systolic blood pressure; Systolic blood pressure (long-term average); Pulse pressure; Hypertension; Systolic blood pressure; Systolic blood pressure (long-term average); Diastolic blood pressure (long-term average); Coronary artery disease; Myocardial infarction; Systolic blood pressure; Hypertension; Myocardial infarction; Pulse pressure; Hypertension; Systolic blood pressure; Systolic blood pressure; Diastolic blood pressure; Pulse pressure; Systolic blood pressure; Pulse pressure; Pulse pressure; Systolic blood pressure; Systolic blood pressure; Systolic blood pressure x depressive symptoms interaction (2df test); Blood pressure; Systolic blood pressure (baseline); Coronary artery disease; Coronary artery disease (myocardial infarction, percutaneous transluminal coronary angioplasty, coronary artery bypass grafting, angina or chromic ischemic heart disease); Systolic blood pressure; Medication use for hypertension (number of purchases); Hypertension; Systolic blood pressure; Diastolic blood pressure; Pulse pressure; Hypertension; Systolic blood pressure; Systolic blood pressure; Diastolic blood pressure (long-term average); Pulse pressure; Coronary artery disease; Coronary artery disease; Coronary artery disease; Myocardial infarction; Myocardial infarction; Systolic blood pressure x alcohol consumption interaction (2df test); Pulse pressure x alcohol consumption interaction (2df test); Pulse pressure x alcohol consumption interaction (2df test); Pulse pressure x alcohol consumption (light vs heavy) interaction (2df test); Pulse pressure x alcohol consumption (light vs heavy) interaction (2df test); Diastolic blood pressure; Pulse pressure; Systolic blood pressure x depressive symptoms interaction (2df test); Coronary artery disease; Coronary artery disease; Coronary heart disease; Coronary heart disease; Coronary artery disease; Coronary artery disease or large artery stroke; Hypertension; Hypertension; Coronary artery disease or factor VIII levels (pleiotropy); Coronary artery disease or von Willebrand factor levels (pleiotropy); Coronary artery disease or factor XI levels (pleiotropy); Coronary artery disease or fibrinogen levels (pleiotropy); Coronary artery disease or factor VII levels (pleiotropy); Coronary artery disease; Pulse pressure; Systolic blood pressure x depressive symptoms interaction (2df test); Coronary artery disease; Medication use (vasodilators used in cardiac diseases); Medication use (vasodilators used in cardiac diseases); Systolic blood pressure; Diastolic blood pressure; Blood pressure; Blood pressure; Blood pressure; Systolic blood pressure; Systolic blood pressure; Diastolic blood pressure; Systolic blood pressure; Hypertension; Systolic blood pressure; Pulse pressure; Diastolic blood pressure; Pulse pressure; Hypertension; Systolic blood pressure; Systolic blood pressure; Systolic blood pressure (cigarette smoking interaction); Diastolic blood pressure (cigarette smoking interaction); Systolic blood pressure; Systolic blood pressure; Systolic blood pressure; Systolic blood pressure; Coronary artery disease; Body mass index and systole blood pressure (pairwise); Body mass index and coronary artery disease (pairwise); Systolic blood pressure; Hypertension; Hypertension; Hypertension; Hypertension; Diastolic blood pressure; Pulse pressure; Hypertension; Systolic blood pressure; Systolic blood pressure (long-term average); Cardiovascular disease; Systolic blood pressure; Systolic blood pressure; Pulse pressure; Hypertension; Blood pressure; Blood pressure; Diastolic blood pressure; Pulse pressure; Hypertension; Systolic blood pressure; Systolic blood pressure; Diastolic blood pressure; Diastolic blood pressure; Pulse pressure; Systolic blood pressure; Systolic blood pressure; Pulse pressure; Diastolic blood pressure; Pulse pressure; Hypertension; Systolic blood pressure; Systolic blood pressure x depressive symptoms interaction (2df test); Pulse pressure; Pulse pressure; Systolic blood pressure; Diastolic blood pressure; Pulse pressure; Systolic blood pressure; Systolic blood pressure; Diastolic blood pressure; Electrocardiogram morphology (amplitude at temporal datapoints); Electrocardiogram morphology (amplitude at temporal datapoints); Electrocardiogram morphology (amplitude at temporal datapoints); Electrocardiogram morphology (amplitude at temporal datapoints); Electrocardiogram morphology (amplitude at temporal datapoints); Electrocardiogram morphology (amplitude at temporal datapoints); Electrocardiogram morphology (amplitude at temporal datapoints); Electrocardiogram morphology (amplitude at temporal datapoints); Electrocardiogram morphology (amplitude at temporal datapoints); Electrocardiogram morphology (amplitude at temporal datapoints); Electrocardiogram morphology (amplitude at temporal datapoints); Electrocardiogram morphology (amplitude at temporal datapoints); Electrocardiogram morphology (amplitude at temporal datapoints); Electrocardiogram morphology (amplitude at temporal datapoints); Electrocardiogram morphology (amplitude at temporal datapoints); Electrocardiogram morphology (amplitude at temporal datapoints); Electrocardiogram morphology (amplitude at temporal datapoints); Electrocardiogram morphology (amplitude at temporal datapoints); Electrocardiogram morphology (amplitude at temporal datapoints); Electrocardiogram morphology (amplitude at temporal datapoints); Blood pressure (pleiotropy model 1 DBP adjusted for estimated causal effects x SBP); Blood pressure (pleiotropy model 2 SBP adjusted for estimated causal effects x DBP)
387	7:112942466:C:G	rs2691023	7	112942466	2.74e-08	112898827	113028722	82	82	2	rs2691023;rs6946860	1	rs2691023		not_shared	Not	Ischemic stroke; Diastolic blood pressure; Diastolic blood pressure; Pulse pressure; Hypertension; Systolic blood pressure; Diastolic blood pressure; Systolic blood pressure; Medication use for hypertension (number of purchases); Pulse pressure; Systolic blood pressure; Systolic blood pressure; Diastolic blood pressure; Systolic blood pressure; Pulse pressure; Diastolic blood pressure; Hypertension; Systolic blood pressure; Systolic blood pressure; Pulse pressure; Diastolic blood pressure; Systolic blood pressure; Cardiovascular disease; Ischemic stroke; Diastolic blood pressure; Diastolic blood pressure; Pulse pressure; Hypertension; Systolic blood pressure; Diastolic blood pressure; Systolic blood pressure; Medication use for hypertension (number of purchases); Pulse pressure; Systolic blood pressure; Systolic blood pressure x smoking status (ever vs never) interaction (2df test); Diastolic blood pressure x smoking status (ever vs never) interaction (2df test); Systolic blood pressure x smoking status (ever vs never) interaction (2df test); Diastolic blood pressure x smoking status (ever vs never) interaction (2df test); Systolic blood pressure x smoking status (current vs non-current) interaction (2df test); Diastolic blood pressure x smoking status (current vs non-current) interaction (2df test); Diastolic blood pressure x smoking status (current vs non-current) interaction (2df test); Systolic blood pressure x smoking status (current vs non-current) interaction (2df test); Systolic blood pressure; Diastolic blood pressure; Systolic blood pressure; Pulse pressure; Diastolic blood pressure; Hypertension; Systolic blood pressure; Systolic blood pressure; Pulse pressure; Diastolic blood pressure; Systolic blood pressure; Cardiovascular disease; Diastolic blood pressure; Systolic blood pressure; Blood pressure; Blood pressure; Diastolic blood pressure; Hypertension; Systolic blood pressure; Diastolic blood pressure; Diastolic blood pressure; Systolic blood pressure; Diastolic blood pressure; Diastolic blood pressure x alcohol consumption interaction (2df test); Hypertension; Systolic blood pressure; Diastolic blood pressure; Blood pressure; Systolic blood pressure; Diastolic blood pressure; Hypertension; Diastolic blood pressure; Systolic blood pressure; Diastolic blood pressure; Systolic blood pressure; Systolic blood pressure x alcohol consumption interaction (2df test); Diastolic blood pressure x alcohol consumption interaction (2df test); Diastolic blood pressure; COVID-19 or hypertension (pleiotropy); Proto-oncogene tyrosine-protein kinase MER level in Chronic kidney disease with hypertension and no diabetes (19787_14); Systolic blood pressure; Systolic blood pressure; Systolic blood pressure; Systolic blood pressure; Blood pressure (pleiotropy model 1 DBP adjusted for estimated causal effects x SBP); Blood pressure (pleiotropy model 2 SBP adjusted for estimated causal effects x DBP); Systolic blood pressure; Diastolic blood pressure; Systolic blood pressure
388	7:114890486:C:G	rs10270284	7	114890486	3.64e-11	114593865	114914505	159	154	6	rs66861545;rs111868675;rs7799732;rs2709495;rs2520596;rs10270284	2	rs66861545;rs10270284		not_shared	Not	Coronary artery disease; Blood pressure; Diastolic blood pressure; Diastolic blood pressure; Systolic blood pressure; Coronary artery disease; Diastolic blood pressure; Systolic blood pressure; Systolic blood pressure; Cardiovascular disease
389	7:126981734:C:T	7:126981734:C:T	7	126981734	1.814e-08	126970005	127519243	16	16	2	7:126981734:C:T;rs62621812	2	7:126981734:C:T;rs62621812		not_shared	Not	Systolic blood pressure; Systolic blood pressure; Diastolic blood pressure; Systolic blood pressure; Systolic blood pressure; Diastolic blood pressure; Systolic blood pressure; Cardiovascular disease; Systolic blood pressure; Pulse pressure; Systolic blood pressure; Diastolic blood pressure; Systolic blood pressure; Systolic blood pressure; Pulse pressure; Diastolic blood pressure; Coronary artery disease; Coronary artery disease; Coronary artery disease; Pulse pressure; Systolic blood pressure; Diastolic blood pressure; Systolic blood pressure; Systolic blood pressure; Pulse pressure; Diastolic blood pressure; Systolic blood pressure; Systolic blood pressure; Pulse pressure; Systolic blood pressure x alcohol consumption interaction (2df test); Blood pressure; Blood pressure; Diastolic blood pressure; Systolic blood pressure; Diastolic blood pressure; Systolic blood pressure; Diastolic blood pressure x alcohol consumption interaction (2df test); Diastolic blood pressure (cigarette smoking interaction); Systolic blood pressure (cigarette smoking interaction); Diastolic blood pressure; Pulse pressure; Systolic blood pressure; Pulse pressure; Diastolic blood pressure; Hypertension; Diastolic blood pressure; Systolic blood pressure; Hypertension; Cardiovascular disease; Systolic blood pressure; Systolic blood pressure; Diastolic blood pressure; Diastolic blood pressure x alcohol consumption interaction (2df test); Systolic blood pressure; Systolic blood pressure x alcohol consumption interaction (2df test); Hypertension; Diastolic blood pressure; Systolic blood pressure; Systolic blood pressure; Diastolic blood pressure; Medication use for hypertension (number of purchases); Diastolic blood pressure; Diastolic blood pressure x alcohol consumption interaction (2df test); Blood pressure (pleiotropy model 1 DBP adjusted for estimated causal effects x SBP)
390	7:129727661:C:T	rs11760685	7	129727661	1.26e-12	129622633	129784740	82	81	9	rs62489407;rs62489409;rs532128019;rs371793297;rs142201663;rs11760685;rs36105551;rs11556924;rs10241456	3	rs62489407;rs142201663;rs11760685		not_shared	Not	Coronary heart disease; Coronary artery disease or ischemic stroke; Coronary artery disease; Coronary artery disease or large artery stroke; Coronary artery disease; Coronary artery disease; Coronary artery disease; Coronary artery disease; Myocardial infarction; Coronary artery disease or factor XI levels (pleiotropy); Coronary artery disease or plasminogen activator inhibitor 1 levels (pleiotropy); Coronary artery disease or fibrinogen levels (pleiotropy); Coronary artery disease or tissue plasminogen activator levels (pleiotropy); Coronary artery disease or von Willebrand factor levels (pleiotropy); Coronary artery disease or factor VII levels (pleiotropy); Coronary artery disease or factor VIII levels (pleiotropy); Coronary artery disease; Coronary artery disease; Myocardial infarction; Coronary artery disease (myocardial infarction, percutaneous transluminal coronary angioplasty, coronary artery bypass grafting, angina or chromic ischemic heart disease); Coronary artery disease; Systolic blood pressure; Diastolic blood pressure; Diastolic blood pressure; Systolic blood pressure; Systolic blood pressure; Coronary artery disease; Systolic blood pressure; Diastolic blood pressure; Diastolic blood pressure; Cardiovascular disease
391	7:130438531:C:CTTTTTT	rs559324308	7	130438531	2.048e-09	130369644	130466854	87	85	4	rs34897075;rs559324308;rs13243171;rs78387419	3	rs34897075;rs559324308;rs78387419		not_shared	Not	Systolic blood pressure; Cardiovascular disease; Systolic blood pressure; Systolic blood pressure; Systolic blood pressure; Systolic blood pressure; Hypertension; Diastolic blood pressure; Systolic blood pressure
392	7:134084185:A:T	rs1364433	7	134084185	4.446e-08	134047405	134094025	78	75	1	rs1364433	1	rs1364433		not_shared	Not	Systolic blood pressure; Diastolic blood pressure
393	7:135278791:C:T	rs12530805	7	135278791	3.957e-16	135018924	135447351	157	154	12	rs12530805;rs6467603;rs3110795;rs113849502;rs5887729;rs546041419;rs4732125;rs57312488;rs6967472;rs6467597;rs4728358;rs71539414	1	rs12530805	rs77199928	shared	Not	Systolic blood pressure (baseline); Diastolic blood pressure; Diastolic blood pressure; Systolic blood pressure; Systolic blood pressure; Lactase-phlorizin hydrolase level in Chronic kidney disease with hypertension and no diabetes (9017_58); Sudden cardiac arrest in coronary artery disease; Systolic blood pressure
394	7:136569416:C:T	rs1424569	7	136569416	1.389e-11	136524357	137085250	121	115	9	rs1424569;rs13438539;rs28578872;rs71757159;rs1364494;rs6960587;rs10954568;rs1469179;rs728055	3	rs1424569;rs6960587;rs728055		not_shared	Not	Lactase-phlorizin hydrolase level in Chronic kidney disease with hypertension and no diabetes (9017_58); Electrocardiographic traits; Heart rate; Cardioembolic stroke (MTAG); Resting heart rate; Resting heart rate; Resting heart rate; Pulse rate; Pulse pressure; Pulse pressure; Heart rate response to recovery post exercise (40 sec); Heart rate response to recovery post exercise (50 sec); Heart rate response to recovery post exercise; Heart rate response to recovery post exercise (20 sec); Heart rate response to recovery post exercise (30 sec); Heart rate; Heart rate response to recovery post exercise (10 sec); Diastolic blood pressure; Diastolic blood pressure; Systolic blood pressure; Systolic blood pressure; Systolic blood pressure; Diastolic blood pressure; Diastolic blood pressure; Cardiovascular disease; Systolic blood pressure
395	7:149152906:A:G	rs3735318	7	149152906	5.101e-12	149128286	149363142	198	195	2	rs3735318;rs62490267	1	rs3735318		not_shared	Not	Resting heart rate; Pulse rate; Pulse rate; Electrocardiogram morphology (amplitude at temporal datapoints); Electrocardiogram morphology (amplitude at temporal datapoints); Electrocardiogram morphology (amplitude at temporal datapoints); Electrocardiogram morphology (amplitude at temporal datapoints); Electrocardiogram morphology (amplitude at temporal datapoints); Electrocardiogram morphology (amplitude at temporal datapoints); Electrocardiogram morphology (amplitude at temporal datapoints); Electrocardiogram morphology (amplitude at temporal datapoints); Electrocardiogram morphology (amplitude at temporal datapoints); Electrocardiogram morphology (amplitude at temporal datapoints); Electrocardiogram morphology (amplitude at temporal datapoints); Electrocardiogram morphology (amplitude at temporal datapoints); Diastolic blood pressure; Diastolic blood pressure
396	7:150704843:A:G	rs891511	7	150704843	7.173e-26	150556530	150799291	66	66	12	rs2888691;rs3807375;rs10234348;rs740956;rs882156;rs10277774;rs3918226;rs891511;rs7830;rs3800788;rs2853795;rs35198870	5	rs2888691;rs882156;rs3918226;rs891511;rs35198870		not_shared	Not	Medication use for hypertension (number of purchases); Systolic blood pressure; Systolic blood pressure; White matter hyperintensity volume x hypertension interaction (2df); White matter hyperintensity volume x hypertension interaction (2df); White matter hyperintensity volume (adjusted for hypertension); Blood pressure (pleiotropy model 1 DBP adjusted for estimated causal effects x SBP); Diastolic blood pressure; Electrocardiographic traits; Cardioembolic stroke (MTAG); Electrocardiogram morphology (amplitude at temporal datapoints); Electrocardiogram morphology (amplitude at temporal datapoints); Electrocardiogram morphology (amplitude at temporal datapoints); Electrocardiogram morphology (amplitude at temporal datapoints); Electrocardiogram morphology (amplitude at temporal datapoints); Electrocardiogram morphology (amplitude at temporal datapoints); Electrocardiogram morphology (amplitude at temporal datapoints); Electrocardiogram morphology (amplitude at temporal datapoints); Electrocardiogram morphology (amplitude at temporal datapoints); Electrocardiogram morphology (amplitude at temporal datapoints); Electrocardiogram morphology (amplitude at temporal datapoints); Electrocardiogram morphology (amplitude at temporal datapoints); Electrocardiogram morphology (amplitude at temporal datapoints); Electrocardiogram morphology (amplitude at temporal datapoints); Electrocardiogram morphology (amplitude at temporal datapoints); Electrocardiogram morphology (amplitude at temporal datapoints); Electrocardiogram morphology (amplitude at temporal datapoints); Electrocardiogram morphology (amplitude at temporal datapoints); Electrocardiogram morphology (amplitude at temporal datapoints); Electrocardiogram morphology (amplitude at temporal datapoints); Electrocardiogram morphology (amplitude at temporal datapoints); Electrocardiogram morphology (amplitude at temporal datapoints); Electrocardiogram morphology (amplitude at temporal datapoints); Electrocardiogram morphology (amplitude at temporal datapoints); Electrocardiogram morphology (amplitude at temporal datapoints); Electrocardiogram morphology (amplitude at temporal datapoints); Electrocardiogram morphology (amplitude at temporal datapoints); Electrocardiogram morphology (amplitude at temporal datapoints); Electrocardiogram morphology (amplitude at temporal datapoints); Electrocardiogram morphology (amplitude at temporal datapoints); Electrocardiographic traits; Systolic blood pressure; Diastolic blood pressure; Electrocardiographic traits; Electrocardiographic traits (multivariate); Cardioembolic stroke (MTAG); Electrocardiogram morphology (amplitude at temporal datapoints); Electrocardiogram morphology (amplitude at temporal datapoints); Electrocardiogram morphology (amplitude at temporal datapoints); Electrocardiogram morphology (amplitude at temporal datapoints); Electrocardiogram morphology (amplitude at temporal datapoints); Electrocardiogram morphology (amplitude at temporal datapoints); Electrocardiogram morphology (amplitude at temporal datapoints); Electrocardiogram morphology (amplitude at temporal datapoints); Electrocardiogram morphology (amplitude at temporal datapoints); Electrocardiogram morphology (amplitude at temporal datapoints); Electrocardiogram morphology (amplitude at temporal datapoints); Electrocardiogram morphology (amplitude at temporal datapoints); Electrocardiogram morphology (amplitude at temporal datapoints); Electrocardiogram morphology (amplitude at temporal datapoints); Electrocardiogram morphology (amplitude at temporal datapoints); Electrocardiogram morphology (amplitude at temporal datapoints); Electrocardiogram morphology (amplitude at temporal datapoints); Electrocardiogram morphology (amplitude at temporal datapoints); Electrocardiogram morphology (amplitude at temporal datapoints); Electrocardiogram morphology (amplitude at temporal datapoints); Electrocardiogram morphology (amplitude at temporal datapoints); Electrocardiogram morphology (amplitude at temporal datapoints); Electrocardiogram morphology (amplitude at temporal datapoints); Electrocardiogram morphology (amplitude at temporal datapoints); Electrocardiogram morphology (amplitude at temporal datapoints); Electrocardiogram morphology (amplitude at temporal datapoints); Electrocardiogram morphology (amplitude at temporal datapoints); Electrocardiogram morphology (amplitude at temporal datapoints); Electrocardiogram morphology (amplitude at temporal datapoints); Electrocardiogram morphology (amplitude at temporal datapoints); Electrocardiographic traits; Diastolic blood pressure; Systolic blood pressure; Diastolic blood pressure; Diastolic blood pressure; Coronary artery disease; Myocardial infarction; Myocardial infarction; Coronary artery disease or factor XI levels (pleiotropy); Coronary artery disease or fibrinogen levels (pleiotropy); Coronary artery disease or von Willebrand factor levels (pleiotropy); Coronary artery disease or factor VII levels (pleiotropy); Coronary artery disease or factor VIII levels (pleiotropy); Coronary artery disease; Coronary artery disease; Coronary artery disease (myocardial infarction, percutaneous transluminal coronary angioplasty, coronary artery bypass grafting, angina or chromic ischemic heart disease); Coronary artery disease; Coronary artery disease; Diastolic blood pressure x alcohol consumption interaction (2df test); Systolic blood pressure x alcohol consumption interaction (2df test); Diastolic blood pressure (cigarette smoking interaction); Systolic blood pressure (cigarette smoking interaction); Diastolic blood pressure; Systolic blood pressure; Systolic blood pressure; Coronary artery disease; Myocardial infarction; Medication use for hypertension (number of purchases); Cardiovascular disease; Systolic blood pressure; Diastolic blood pressure; Systolic blood pressure; Diastolic blood pressure; Hypertension; Diastolic blood pressure; Diastolic blood pressure; Systolic blood pressure
397	7:151409106:C:T	rs2536077	7	151409106	9.516e-21	151402500	151415536	30	28	4	rs2536077;rs10265221;rs2727564;rs2374270	1	rs2536077		not_shared	Not	Medication use for hypertension (number of purchases); Systolic blood pressure; Systolic blood pressure; White matter hyperintensity volume x hypertension interaction (2df); White matter hyperintensity volume x hypertension interaction (2df); White matter hyperintensity volume (adjusted for hypertension); Systolic blood pressure; Hypertension; Diastolic blood pressure; Systolic blood pressure; Cardiovascular disease; Systolic blood pressure; Diastolic blood pressure; Pulse pressure; Systolic blood pressure; Systolic blood pressure; Pulse pressure; Systolic blood pressure; Pulse pressure
398	7:153777832:A:G	rs138509640	7	153777832	1.852e-08	153766981	153778327	3	3	1	rs138509640	1	rs138509640		not_shared	Not	Systolic blood pressure; Diastolic blood pressure; Systolic blood pressure; Cardiovascular disease; Systolic blood pressure; Diastolic blood pressure; Diastolic blood pressure; Systolic blood pressure; Coronary artery disease; Coronary artery disease; Coronary artery disease (myocardial infarction, percutaneous transluminal coronary angioplasty, coronary artery bypass grafting, angina or chromic ischemic heart disease); Coronary artery disease; Coronary artery disease; Systolic blood pressure; Coronary artery disease; Coronary artery disease or tissue plasminogen activator levels (pleiotropy); Coronary artery disease or plasminogen activator inhibitor 1 levels (pleiotropy); Myocardial infarction; Coronary artery disease; Coronary artery disease or factor XI levels (pleiotropy); Coronary artery disease or fibrinogen levels (pleiotropy); Coronary artery disease or factor VII levels (pleiotropy); Coronary artery disease or von Willebrand factor levels (pleiotropy); Coronary artery disease or factor VIII levels (pleiotropy); Coronary artery disease
399	8:1212030:C:G	rs11136373	8	1212030	1.141e-10	1077112	1223067	51	49	7	rs538705276;rs117035734;rs11136373;rs4272406;rs7006221;rs73168502;rs13278551	2	rs538705276;rs11136373		not_shared	Not	Diastolic blood pressure; Heart failure; Ideal cardiovascular health score (clinical and behavioral); Systolic blood pressure; Body fat percentage or coronary artery disease (MTAG); High-sensitivity cardiac troponin I concentration; Systolic blood pressure; Diastolic blood pressure; Systolic blood pressure; Systolic blood pressure; Systolic blood pressure; Diastolic blood pressure; Diastolic blood pressure; Diastolic blood pressure; Cardiovascular disease; Systolic blood pressure; Diastolic blood pressure (long-term average); Systolic blood pressure; Systolic blood pressure; Systolic blood pressure; Systolic blood pressure; Systolic blood pressure; Systolic blood pressure; Diastolic blood pressure; Diastolic blood pressure; Hypertension; Systolic blood pressure; Diastolic blood pressure; Diastolic blood pressure; Diastolic blood pressure
400	8:3109644:A:G	rs112846416	8	3109644	9.986e-09	3106640	3126076	15	15	1	rs112846416	1	rs112846416	rs150585276	shared	Not	Coronary artery disease; Coronary artery disease; Coronary artery disease; Coronary artery disease; Medication use for hypertension (number of purchases); Cardiovascular disease; Systolic blood pressure; Hypertension; Systolic blood pressure; Diastolic blood pressure; Systolic blood pressure; Systolic blood pressure; Diastolic blood pressure; Diastolic blood pressure; Myocardial infarction; Systolic blood pressure in sickle cell anemia
401	8:4829210:A:AAT	rs5889080	8	4829210	5.105e-10	4829210	4833427	2	2	1	rs5889080	1	rs5889080		not_shared	Not	Congenital heart disease; Congenital heart disease (septal defects); Pulse pressure; Pulse pressure; Pulse pressure; Pulse pressure; Cardiovascular disease; Systolic blood pressure; Systolic blood pressure; Blood pressure (pleiotropy model 1 DBP adjusted for estimated causal effects x SBP); Blood pressure (pleiotropy model 2 SBP adjusted for estimated causal effects x DBP); Blood pressure (pleiotropy model 1 DBP adjusted for estimated causal effects x SBP); Blood protein levels in cardiovascular risk; Pulse pressure; Cardiovascular disease; Diastolic blood pressure; Coronary artery disease; Systolic blood pressure; Systolic blood pressure; Systolic blood pressure; Systolic blood pressure; Medication use for hypertension (number of purchases)
402	8:6360289:G:T	rs76020419	8	6360289	8.178e-11	6330841	6742558	8	8	3	rs536527099;rs76020419;rs2978858	3	rs536527099;rs76020419;rs2978858		not_shared	Not	Resting heart rate; Pulse pressure; Electrocardiographic traits (multivariate); Hypertrophic cardiomyopathy (sarcomere negative); Heart failure (multivariate analysis); Electrocardiogram morphology (amplitude at temporal datapoints); Electrocardiogram morphology (amplitude at temporal datapoints); Electrocardiogram morphology (amplitude at temporal datapoints); Electrocardiogram morphology (amplitude at temporal datapoints); Electrocardiogram morphology (amplitude at temporal datapoints); Electrocardiogram morphology (amplitude at temporal datapoints); Electrocardiogram morphology (amplitude at temporal datapoints); Electrocardiogram morphology (amplitude at temporal datapoints); Electrocardiogram morphology (amplitude at temporal datapoints); Electrocardiogram morphology (amplitude at temporal datapoints); Electrocardiogram morphology (amplitude at temporal datapoints); Electrocardiogram morphology (amplitude at temporal datapoints); Electrocardiogram morphology (amplitude at temporal datapoints); Electrocardiogram morphology (amplitude at temporal datapoints); Electrocardiogram morphology (amplitude at temporal datapoints); Electrocardiogram morphology (amplitude at temporal datapoints); Electrocardiogram morphology (amplitude at temporal datapoints); Electrocardiogram morphology (amplitude at temporal datapoints); Electrocardiogram morphology (amplitude at temporal datapoints); Electrocardiogram morphology (amplitude at temporal datapoints); Electrocardiogram morphology (amplitude at temporal datapoints); Electrocardiogram morphology (amplitude at temporal datapoints); Electrocardiogram morphology (amplitude at temporal datapoints); Electrocardiogram morphology (amplitude at temporal datapoints); Electrocardiogram morphology (amplitude at temporal datapoints); Electrocardiogram morphology (amplitude at temporal datapoints); Electrocardiogram morphology (amplitude at temporal datapoints); Electrocardiogram morphology (amplitude at temporal datapoints); Electrocardiogram morphology (amplitude at temporal datapoints); Electrocardiogram morphology (amplitude at temporal datapoints); Electrocardiogram morphology (amplitude at temporal datapoints); Electrocardiogram morphology (amplitude at temporal datapoints); Electrocardiogram morphology (amplitude at temporal datapoints); Electrocardiogram morphology (amplitude at temporal datapoints); Electrocardiogram morphology (amplitude at temporal datapoints); Electrocardiogram morphology (amplitude at temporal datapoints); Electrocardiogram morphology (amplitude at temporal datapoints); Electrocardiogram morphology (amplitude at temporal datapoints); Electrocardiogram morphology (amplitude at temporal datapoints); Electrocardiogram morphology (amplitude at temporal datapoints); Electrocardiogram morphology (amplitude at temporal datapoints); Electrocardiogram morphology (amplitude at temporal datapoints); Electrocardiogram morphology (amplitude at temporal datapoints); Electrocardiogram morphology (amplitude at temporal datapoints); Electrocardiogram morphology (amplitude at temporal datapoints); Electrocardiogram morphology (amplitude at temporal datapoints); Resting heart rate; Diastolic blood pressure; Diastolic blood pressure; Systolic blood pressure; Blood pressure; Systolic blood pressure; Systolic blood pressure; Diastolic blood pressure; Systolic blood pressure; Diastolic blood pressure; Systolic blood pressure
403	8:11797030:A:T	rs143387422	8	11797030	2.102e-21	8088230	12199830	4806	4701	271	rs6985207;rs483186;rs475259;rs546505861;rs476845;rs56385860;rs9329167;rs11435426;rs907183;rs13282211;rs397635;rs3989394;rs6983150;rs6992534;rs10106565;rs3855900;8:8906906:G:GA;rs4841090;rs139900633;rs7387360;rs10081437;rs4841098;rs139106231;rs56135405;rs36213496;rs55858845;rs7459730;rs330927;rs330932;rs330945;rs439989;rs57009566;rs10687219;rs11775297;rs13263364;rs4841106;rs1053036;rs35851791;rs6601295;rs7843880;rs11249914;rs541512342;rs11781008;rs330081;rs71201928;rs330071;rs3101433;rs11781175;rs62493791;rs35614264;rs11774915;rs10089120;rs12235038;rs4841139;rs73185242;rs9329197;rs6601304;rs35847492;rs28734832;rs7830939;rs4075359;rs13260526;rs35169606;rs793506;rs66900995;rs62497500;rs56365922;rs2979241;rs2921078;rs2976868;rs28529476;rs7826238;rs66818590;rs7813863;rs28475069;rs6601720;rs34871621;rs1973776;rs7012395;rs68168815;rs12678414;rs488904;rs4841023;rs2409095;rs4841109;rs13279794;rs922706;rs17734690;rs55864141;rs10582211;rs11783705;rs11249975;rs2045711;rs922049;rs10111315;rs35114037;rs17689289;rs13275453;rs2952205;rs7837979;rs34302297;rs66536005;rs471480;rs34376851;rs13277195;rs6988826;rs28712068;rs138219030;rs4841351;rs9969466;rs11249965;rs112287728;rs35959166;rs146346327;rs11332312;rs113013446;rs554011661;rs35408848;rs34872165;rs570903;rs7000542;rs149510058;rs4841286;rs10089666;rs4841318;rs35060302;rs7824225;rs35451184;rs6992818;rs7815715;rs7002088;rs1897207;rs35555078;rs12541709;rs148458789;rs59480703;rs34062996;rs6988716;rs34389983;rs34406753;rs35911378;rs112406488;rs7844551;rs4275226;rs36023906;rs957240;rs10537153;rs1986971;rs17767019;rs4418343;rs10429305;rs536512411;rs4841356;rs4074083;rs73195149;rs529254743;rs60827133;rs11785067;rs7016385;rs7813668;rs7004551;rs34623605;rs6995204;rs4841508;rs6601575;rs2572418;rs2952189;rs73193549;rs7816657;rs113437676;rs6996283;rs73201125;rs755856;rs35792458;rs11250057;rs7838749;rs4321966;rs75731123;rs71538086;rs877116;rs556491133;rs10095927;rs11250084;rs7843414;rs11250088;rs35887024;rs66724330;rs73196840;rs7001456;rs61581529;rs4841470;rs10101292;rs10903337;rs577430546;rs7823610;rs2898261;rs7830569;rs546547767;rs5889362;rs56237087;rs2736285;rs9969586;rs9969423;rs4841527;rs9644737;rs2001707;rs2409764;rs12156009;rs12549796;rs11779875;rs34824222;rs9644687;rs1531576;rs2618444;rs2736350;rs17153419;rs375515340;rs10109802;rs2409800;rs34105910;rs35005793;rs13273172;rs17808048;rs13265201;rs10102524;rs4840575;rs60668163;rs3030048;rs7838131;rs35512328;rs11785912;rs804280;rs804262;rs79168801;rs61367767;rs13266986;rs7461950;rs538646705;rs4503064;rs6996056;rs28564979;rs7015129;rs78771333;rs28434571;rs13259648;rs4307299;rs6601604;rs143387422;rs34603591;rs62493302;rs7836608;rs11992162;rs10086500;rs6601644;rs7838941;rs4604485;rs7835672;rs10103228;rs34209540;rs17153585;rs62489352;rs35781941;rs6991234;rs7818816;rs28592224;rs10108205;rs1908814;rs7819276;rs11250170;rs7837751;rs34937417	15	rs6985207;rs2409095;rs922706;rs2045711;rs34302297;rs11249965;rs7844551;rs10537153;rs7816657;rs73201125;rs11250057;rs877116;rs4307299;rs6601604;rs143387422		not_shared	Not
404	8:15038091:T:TA	rs375200989	8	15038091	3.495e-15	15004550	15224956	420	413	8	rs375200989;rs74853354;rs80321631;rs73524865;rs114799271;rs4360294;rs28407706;rs76088492	1	rs375200989	rs114001276;rs114001276;rs114001276;rs114001276;rs114001276;rs114001276;rs114001276;rs6415721	shared	Not	Diastolic blood pressure; Diastolic blood pressure; Cardiovascular disease; Systolic blood pressure; Blood pressure (pleiotropy model 1 DBP adjusted for estimated causal effects x SBP); Resting heart rate; Diastolic blood pressure
405	8:16105860:A:C	8:16105860:A:C	8	16105860	2.816e-09	16105522	16105860	2	2	3	8:16105860:A:C;8:16105860:A:C;8:16105860:A:C	1	8:16105860:A:C		not_shared	Not	Cardiac Troponin-T levels; Systolic blood pressure; Coronary artery disease; Pulse pressure; Coronary artery disease; Resting heart rate; Pulse pressure; Resting heart rate; Systolic blood pressure; Pulse pressure; Medication use for hypertension (number of purchases); Electrocardiogram morphology (amplitude at temporal datapoints); Electrocardiogram morphology (amplitude at temporal datapoints); Electrocardiogram morphology (amplitude at temporal datapoints); Pulse pressure; Coronary artery disease; Coronary artery disease; Coronary artery disease
406	8:17835895:A:G	rs78337862	8	17835895	1.076e-11	17604516	17937967	35	35	3	rs3862101;rs542471718;rs78337862	2	rs3862101;rs78337862		not_shared	Not	Systolic blood pressure; Systolic blood pressure; Systolic blood pressure; Diastolic blood pressure; Hypertension; Pulse pressure; Systolic blood pressure; Systolic blood pressure; Pulse pressure; Cardiovascular disease; Systolic blood pressure; Diastolic blood pressure; Systolic blood pressure; Electrocardiogram morphology (amplitude at temporal datapoints); Electrocardiogram morphology (amplitude at temporal datapoints); Electrocardiogram morphology (amplitude at temporal datapoints); Electrocardiogram morphology (amplitude at temporal datapoints); Electrocardiogram morphology (amplitude at temporal datapoints); Systolic blood pressure; Systolic blood pressure; Diastolic blood pressure; Hypertension; Systolic blood pressure; Pulse pressure; Systolic blood pressure x alcohol consumption interaction (2df test); Systolic blood pressure; Pulse pressure; Systolic blood pressure; Systolic blood pressure; Body mass index and systole blood pressure (pairwise); Diastolic blood pressure; Systolic blood pressure; Pulse pressure; Pulse pressure; Pulse pressure; Systolic blood pressure; Systolic blood pressure x alcohol consumption interaction (2df test); Systolic blood pressure; Systolic blood pressure; Pulse pressure; Coronary heart disease; Coronary artery disease; Coronary artery disease or large artery stroke; Coronary artery disease; Coronary artery disease; Coronary artery disease; Coronary artery disease or ischemic stroke; Electrocardiogram morphology (amplitude at temporal datapoints); Electrocardiogram morphology (amplitude at temporal datapoints); Electrocardiogram morphology (amplitude at temporal datapoints); Electrocardiogram morphology (amplitude at temporal datapoints); Electrocardiogram morphology (amplitude at temporal datapoints); Electrocardiogram morphology (amplitude at temporal datapoints); Electrocardiogram morphology (amplitude at temporal datapoints); Electrocardiogram morphology (amplitude at temporal datapoints); Coronary artery disease (myocardial infarction, percutaneous transluminal coronary angioplasty, coronary artery bypass grafting, angina or chromic ischemic heart disease); Resting heart rate; Coronary artery disease; Systolic blood pressure; Myocardial infarction; Diastolic blood pressure; Diastolic blood pressure; COVID-19 or hypertension (pleiotropy); Medication use for hypertension (number of purchases); Coronary artery disease; Systolic blood pressure; Coronary artery disease; Coronary artery disease; Diastolic blood pressure; Systolic blood pressure; Cardiovascular disease; Systolic blood pressure; Systolic blood pressure; Diastolic blood pressure; Hypertension; Blood pressure (pleiotropy model 1 DBP adjusted for estimated causal effects x SBP); Blood pressure (pleiotropy model 2 SBP adjusted for estimated causal effects x DBP); Diastolic blood pressure; Blood protein levels in cardiovascular risk
407	8:18943192:G:T	rs4560826	8	18943192	4.978e-09	18939140	18943874	7	7	1	rs4560826	1	rs4560826		not_shared	Not	Systolic blood pressure; Systolic blood pressure; Systolic blood pressure; Systolic blood pressure; Cardiovascular disease; Diastolic blood pressure; Systolic blood pressure; Diastolic blood pressure; Pulse pressure; Systolic blood pressure; Systolic blood pressure; Systolic blood pressure; Diastolic blood pressure x alcohol consumption interaction (2df test); Diastolic blood pressure; Systolic blood pressure; Systolic blood pressure x alcohol consumption interaction (2df test); Systolic blood pressure (cigarette smoking interaction); Diastolic blood pressure (cigarette smoking interaction); Diastolic blood pressure; Systolic blood pressure; Systolic blood pressure x alcohol consumption interaction (2df test); Pulse pressure x alcohol consumption interaction (2df test); Diastolic blood pressure x alcohol consumption interaction (2df test); Diastolic blood pressure; Systolic blood pressure; Systolic blood pressure x alcohol consumption interaction (2df test); Systolic blood pressure (cigarette smoking interaction); Diastolic blood pressure (cigarette smoking interaction); Hypertension; Systolic blood pressure; Diastolic blood pressure; Diastolic blood pressure; Systolic blood pressure; Diastolic blood pressure; Diastolic blood pressure; Systolic blood pressure x alcohol consumption (light vs heavy) interaction (2df test); Blood pressure; Hypertension; Systolic blood pressure; Pulse pressure; Diastolic blood pressure; Pulse pressure; Systolic blood pressure; Diastolic blood pressure; Medication use for hypertension (number of purchases); Pulse pressure; Systolic blood pressure; Cardiovascular disease; Systolic blood pressure; Diastolic blood pressure; Systolic blood pressure; Systolic blood pressure; Diastolic blood pressure; Diastolic blood pressure; Diastolic blood pressure; Systolic blood pressure; Sudden cardiac arrest
408	8:22296988:C:CT	rs60918318	8	22296988	1.95e-08	22259626	22408684	205	204	2	rs60918318;rs10107873	1	rs60918318		not_shared	Not	Heart failure; Coronary heart disease; Coronary heart disease; Asthma and cardiovascular disease; Coronary artery disease; Coronary heart disease x type 2 diabetes interaction; Coronary artery disease in diabetes; Coronary artery calcification; Coronary artery disease or plasminogen activator inhibitor 1 levels (pleiotropy); Coronary artery disease or tissue plasminogen activator levels (pleiotropy); Coronary artery disease; Coronary artery disease in type 1 diabetes; Coronary artery disease; Coronary artery disease; Asthma and cardiovascular disease; Coronary artery disease; Myocardial infarction; Coronary artery disease; Asthma and cardiovascular disease; Coronary artery disease; Coronary artery disease; Coronary artery disease; Diastolic blood pressure; Coronary artery disease; Coronary artery disease; Coronary artery disease; Coronary artery disease; Coronary artery disease; Coronary heart disease; Medication use (vasodilators used in cardiac diseases); Coronary artery disease; Coronary artery disease; Coronary artery disease; Myocardial infarction (early onset); Coronary heart disease; Coronary heart disease; Myocardial infarction; Coronary artery disease; Coronary artery disease; Coronary artery disease; Asthma and cardiovascular disease; Coronary artery disease; Coronary artery disease; Myocardial infarction; Myocardial infarction; Myocardial infarction; Coronary artery disease; Coronary artery disease; Myocardial infarction; Coronary artery disease (myocardial infarction, percutaneous transluminal coronary angioplasty, coronary artery bypass grafting, angina or chromic ischemic heart disease); Coronary artery disease; Asthma and cardiovascular disease; Myocardial infarction; Coronary artery disease; Medication use (vasodilators used in cardiac diseases); Asthma and cardiovascular disease; Coronary artery disease; Heart failure; Coronary artery disease; Coronary artery disease; Ischemic stroke; Ischemic stroke; Ischemic stroke or tissue plasminogen activator levels (pleiotropy); Ischemic stroke or plasminogen activator inhibitor 1 levels (pleiotropy); Ischemic stroke or factor VII levels (pleiotropy); Heart failure; Ischemic stroke; Coronary artery disease; Coronary artery disease or von Willebrand factor levels (pleiotropy); Coronary artery disease or factor XI levels (pleiotropy); Coronary artery disease or fibrinogen levels (pleiotropy); Coronary artery disease or factor VII levels (pleiotropy); Coronary artery disease or factor VIII levels (pleiotropy); Asthma and cardiovascular disease; Coronary artery calcification; Coronary artery calcification; Coronary artery disease; Coronary heart disease; Asthma and cardiovascular disease; Coronary artery disease; Coronary artery disease; Asthma and cardiovascular disease; Coronary artery disease; Coronary artery disease; Coronary artery disease; Coronary artery disease; Asthma and cardiovascular disease; Coronary artery disease; Asthma and cardiovascular disease; Coronary artery disease; Coronary artery disease; Asthma and cardiovascular disease; Coronary artery disease; Coronary artery disease; Coronary artery disease; Asthma and cardiovascular disease; Coronary artery disease; Asthma and cardiovascular disease; Coronary artery disease; Coronary heart disease; Asthma and cardiovascular disease; Coronary artery disease; Coronary artery disease; Asthma and cardiovascular disease; Coronary artery disease; Asthma and cardiovascular disease; Coronary artery disease; Asthma and cardiovascular disease; Coronary artery disease; Coronary artery disease; Pulse pressure; Coronary artery disease; Systolic blood pressure; Coronary artery disease; Asthma and cardiovascular disease; Coronary artery disease; Coronary artery disease; Coronary artery disease; Myocardial infarction; Coronary artery disease; Hypertension; Pulse pressure; Medication use (vasodilators used in cardiac diseases); Pulse pressure; Coronary artery disease; Pulse pressure; Coronary artery disease; Asthma and cardiovascular disease; Coronary artery disease; Coronary artery disease; Coronary heart disease; Coronary heart disease; Coronary artery calcification; Coronary artery disease or ischemic stroke; Coronary artery disease; Coronary artery disease or large artery stroke; Coronary heart disease; Coronary artery disease; Coronary artery disease in individuals without type 2 diabetes; Coronary artery disease; Coronary artery disease; Coronary artery disease; Coronary artery disease; Medication use for hypertension (number of purchases); Systolic blood pressure; Systolic blood pressure; Essential hypertension (time to event); Systolic blood pressure; Systolic blood pressure; Diastolic blood pressure; Diastolic blood pressure; Electrocardiogram morphology (amplitude at temporal datapoints); Diastolic blood pressure; Systolic blood pressure; Diastolic blood pressure; Systolic blood pressure; Coronary artery disease; Diastolic blood pressure
409	8:25930846:A:G	rs62501777	8	25930846	4.977e-13	25768391	26024889	113	113	5	rs6557870;rs62501777;rs6557876;rs60605919;rs12155898	3	rs6557870;rs62501777;rs12155898		not_shared	Not	Diastolic blood pressure; Diastolic blood pressure; Diastolic blood pressure; Diastolic blood pressure; Coronary artery disease; Diastolic blood pressure; Pulse pressure; Diastolic blood pressure; Diastolic blood pressure; Cardiovascular disease risk factors; Diastolic blood pressure; Diastolic blood pressure; Butyrophilin subfamily 3 member A3 level in Chronic kidney disease with hypertension and no diabetes (17692_2); Diastolic blood pressure; Systolic blood pressure; Pulse pressure; Systolic blood pressure; Diastolic blood pressure; Medication use for hypertension (number of purchases); Pulse pressure; Systolic blood pressure; Cardiovascular disease; Systolic blood pressure; Systolic blood pressure; Systolic blood pressure; Systolic blood pressure; Diastolic blood pressure x smoking status (ever vs never) interaction (2df test); Diastolic blood pressure x smoking status (current vs non-current) interaction (2df test); Diastolic blood pressure x smoking status (current vs non-current) interaction (2df test); Systolic blood pressure x smoking status (current vs non-current) interaction (2df test); Diastolic blood pressure; Electrocardiogram morphology (amplitude at temporal datapoints); Electrocardiogram morphology (amplitude at temporal datapoints); Electrocardiogram morphology (amplitude at temporal datapoints); Electrocardiogram morphology (amplitude at temporal datapoints); Electrocardiogram morphology (amplitude at temporal datapoints); Electrocardiogram morphology (amplitude at temporal datapoints); Electrocardiogram morphology (amplitude at temporal datapoints); Electrocardiogram morphology (amplitude at temporal datapoints); Electrocardiogram morphology (amplitude at temporal datapoints); Electrocardiogram morphology (amplitude at temporal datapoints); Electrocardiogram morphology (amplitude at temporal datapoints); Electrocardiogram morphology (amplitude at temporal datapoints); Electrocardiogram morphology (amplitude at temporal datapoints); Electrocardiogram morphology (amplitude at temporal datapoints); Electrocardiogram morphology (amplitude at temporal datapoints); Electrocardiogram morphology (amplitude at temporal datapoints); Electrocardiogram morphology (amplitude at temporal datapoints); Electrocardiogram morphology (amplitude at temporal datapoints); Electrocardiogram morphology (amplitude at temporal datapoints); Electrocardiogram morphology (amplitude at temporal datapoints); Electrocardiogram morphology (amplitude at temporal datapoints); Electrocardiogram morphology (amplitude at temporal datapoints); Electrocardiogram morphology (amplitude at temporal datapoints); Electrocardiogram morphology (amplitude at temporal datapoints); Electrocardiogram morphology (amplitude at temporal datapoints); Electrocardiogram morphology (amplitude at temporal datapoints); Electrocardiogram morphology (amplitude at temporal datapoints); Electrocardiogram morphology (amplitude at temporal datapoints); Electrocardiogram morphology (amplitude at temporal datapoints); Electrocardiogram morphology (amplitude at temporal datapoints); Electrocardiogram morphology (amplitude at temporal datapoints); Electrocardiogram morphology (amplitude at temporal datapoints); Electrocardiogram morphology (amplitude at temporal datapoints); Electrocardiogram morphology (amplitude at temporal datapoints); Electrocardiogram morphology (amplitude at temporal datapoints); Electrocardiogram morphology (amplitude at temporal datapoints); Electrocardiogram morphology (amplitude at temporal datapoints); Electrocardiogram morphology (amplitude at temporal datapoints); Electrocardiogram morphology (amplitude at temporal datapoints); Electrocardiogram morphology (amplitude at temporal datapoints); Electrocardiogram morphology (amplitude at temporal datapoints); Electrocardiogram morphology (amplitude at temporal datapoints); Electrocardiogram morphology (amplitude at temporal datapoints); Electrocardiogram morphology (amplitude at temporal datapoints); Electrocardiogram morphology (amplitude at temporal datapoints); Electrocardiogram morphology (amplitude at temporal datapoints); Electrocardiogram morphology (amplitude at temporal datapoints); Electrocardiogram morphology (amplitude at temporal datapoints)
410	8:26996998:A:C	rs28526425	8	26996998	4.463e-08	26996998	26996998	1	1	1	rs28526425	1	rs28526425	rs17055585	shared	Not	Diastolic blood pressure; Pulse pressure; Systolic blood pressure; Diastolic blood pressure; Diastolic blood pressure; Systolic blood pressure; Systolic blood pressure; Pulse pressure; Pulse pressure; Systolic blood pressure; Diastolic blood pressure; Diastolic blood pressure x alcohol consumption interaction (2df test); Systolic blood pressure; Diastolic blood pressure x alcohol consumption (light vs heavy) interaction (2df test); Diastolic blood pressure; Systolic blood pressure; Pulse pressure; Diastolic blood pressure; Pulse pressure; Hypertension; Systolic blood pressure; Diastolic blood pressure; Diastolic blood pressure (cigarette smoking interaction); Systolic blood pressure (cigarette smoking interaction); Diastolic blood pressure; Pulse pressure; Systolic blood pressure; Diastolic blood pressure; Diastolic blood pressure; Systolic blood pressure; Systolic blood pressure; Pulse pressure; Pulse pressure; Pulse pressure; Systolic blood pressure; Diastolic blood pressure; Cardiovascular disease; Systolic blood pressure x depressive symptoms interaction (2df test); Ischemic stroke; Pulse pressure; Systolic blood pressure; Diastolic blood pressure; Diastolic blood pressure; Pulse pressure; Hypertension; Systolic blood pressure; Diastolic blood pressure; Systolic blood pressure; Ischemic stroke; Diastolic blood pressure; Medication use for hypertension (number of purchases); Systolic blood pressure; Diastolic blood pressure; Systolic blood pressure; Systolic blood pressure; Pulse pressure; Diastolic blood pressure; Pulse pressure; Hypertension; Systolic blood pressure x alcohol consumption (light vs heavy) interaction (2df test); Systolic blood pressure; Pulse pressure; Diastolic blood pressure x depressive symptoms interaction (2df test); Pulse pressure; Hypertension; Hypertension; Diastolic blood pressure x alcohol consumption interaction (2df test); Hypertension; Diastolic blood pressure; Systolic blood pressure; Pulse pressure; Pulse pressure x alcohol consumption interaction (2df test); Diastolic blood pressure; Systolic blood pressure; Diastolic blood pressure; Diastolic blood pressure; Systolic blood pressure; Systolic blood pressure x alcohol consumption interaction (2df test); Hypertension; Systolic blood pressure x alcohol consumption interaction (2df test); Systolic blood pressure x alcohol consumption interaction (2df test); Pulse pressure x alcohol consumption interaction (2df test); Diastolic blood pressure x alcohol consumption interaction (2df test); Pulse pressure; Systolic blood pressure x smoking status (ever vs never) interaction (2df test); Diastolic blood pressure x smoking status (ever vs never) interaction (2df test); Systolic blood pressure x smoking status (ever vs never) interaction (2df test); Diastolic blood pressure x smoking status (ever vs never) interaction (2df test); Systolic blood pressure x smoking status (current vs non-current) interaction (2df test); Diastolic blood pressure x smoking status (current vs non-current) interaction (2df test); Diastolic blood pressure x smoking status (current vs non-current) interaction (2df test); Systolic blood pressure x smoking status (current vs non-current) interaction (2df test); Systolic blood pressure; Diastolic blood pressure; Diastolic blood pressure; Diastolic blood pressure; Systolic blood pressure; Diastolic blood pressure; Heart rate response to recovery post exercise (20 sec); Heart rate response to recovery post exercise (30 sec); Heart rate response to recovery post exercise (10 sec); Hypertension; Diastolic blood pressure; Hypertension; Systolic blood pressure; Systolic blood pressure; Systolic blood pressure x depressive symptoms interaction (2df test); Diastolic blood pressure; Diastolic blood pressure; Diastolic blood pressure; Diastolic blood pressure; Hypertension; Systolic blood pressure; Pulse pressure; Systolic blood pressure; Systolic blood pressure; Systolic blood pressure x smoking status (ever vs never) interaction (2df test); Diastolic blood pressure x smoking status (ever vs never) interaction (2df test); Diastolic blood pressure x smoking status (ever vs never) interaction (2df test); Systolic blood pressure x smoking status (ever vs never) interaction (2df test); Diastolic blood pressure x smoking status (ever vs never) interaction (2df test); Systolic blood pressure x smoking status (current vs non-current) interaction (2df test); Diastolic blood pressure x smoking status (current vs non-current) interaction (2df test); Diastolic blood pressure x smoking status (current vs non-current) interaction (2df test); Diastolic blood pressure x smoking status (current vs non-current) interaction (2df test); Systolic blood pressure x smoking status (current vs non-current) interaction (2df test); Systolic blood pressure x smoking status (ever vs never) interaction (2df test); Pulse pressure; Systolic blood pressure; Systolic blood pressure; Diastolic blood pressure; Hypertension; Systolic blood pressure; Diastolic blood pressure; Systolic blood pressure; Diastolic blood pressure; Systolic blood pressure; Medication use for hypertension (number of purchases); Cardiovascular disease; Systolic blood pressure; Systolic blood pressure; Diastolic blood pressure; Systolic blood pressure; Diastolic blood pressure; Systolic blood pressure; Diastolic blood pressure; Systolic blood pressure; Conotruncal heart defects with normally related great vessels; Systolic blood pressure x alcohol consumption interaction (2df test); Diastolic blood pressure x alcohol consumption (light vs heavy) interaction (2df test); Systolic blood pressure x alcohol consumption (light vs heavy) interaction (2df test); Diastolic blood pressure x alcohol consumption interaction (2df test); Systolic blood pressure x depressive symptoms interaction (2df test)
411	8:30865733:A:C	rs1421334	8	30865733	3.232e-09	30820168	30879207	61	61	2	rs1421334;8:30831301:C:CCAAT	1	rs1421334		not_shared	Not	Resting heart rate; Essential hypertension (time to event); Cardiovascular disease; Blood pressure (pleiotropy model 2 SBP adjusted for estimated causal effects x DBP); Diastolic blood pressure; Diastolic blood pressure; Diastolic blood pressure; Pulse pressure; Diastolic blood pressure; Systolic blood pressure; Systolic blood pressure; Heart failure; Myocardial infarction in hypertension (calcium channel blocker interaction); Chronic obstructive pulmonary disease or high blood pressure (pleiotropy)
412	8:32972138:A:G	rs184746721	8	32972138	1.644e-08	32018675	32972138	20	20	2	rs73232241;rs184746721	2	rs73232241;rs184746721		not_shared	Not	Blood pressure; Systolic blood pressure x depressive symptoms interaction (2df test); Hypertension; Systolic blood pressure x alcohol consumption interaction (2df test); Systolic blood pressure x alcohol consumption (light vs heavy) interaction (2df test); Pulse pressure x alcohol consumption (light vs heavy) interaction (2df test); Pulse pressure x alcohol consumption interaction (2df test); Systolic blood pressure x alcohol consumption (light vs heavy) interaction (2df test); Electrocardiogram morphology (amplitude at temporal datapoints); Electrocardiogram morphology (amplitude at temporal datapoints); Electrocardiogram morphology (amplitude at temporal datapoints); Diastolic blood pressure x alcohol consumption (light vs heavy) interaction (2df test); Blood pressure; Blood pressure; Blood pressure; Diastolic blood pressure; Systolic blood pressure; Systolic blood pressure; Blood pressure; Blood pressure; Hypertension; Systolic blood pressure; Diastolic blood pressure; Diastolic blood pressure; Systolic blood pressure; Pulse pressure; Diastolic blood pressure; Systolic blood pressure; Diastolic blood pressure (cigarette smoking interaction); Systolic blood pressure (cigarette smoking interaction); Pulse pressure; Diastolic blood pressure; Systolic blood pressure; Systolic blood pressure; Systolic blood pressure; Diastolic blood pressure; Systolic blood pressure x alcohol consumption interaction (2df test); Diastolic blood pressure x alcohol consumption interaction (2df test); Systolic blood pressure; Pulse pressure; Pulse pressure x alcohol consumption interaction (2df test); Systolic blood pressure; Systolic blood pressure; Diastolic blood pressure; Systolic blood pressure; Systolic blood pressure; Systolic blood pressure; Pulse pressure; Systolic blood pressure; Hypertension; Diastolic blood pressure; Diastolic blood pressure; Systolic blood pressure; Diastolic blood pressure; Systolic blood pressure; Systolic blood pressure; Pulse pressure; Systolic blood pressure x depressive symptoms interaction (2df test); Diastolic blood pressure x alcohol consumption (light vs heavy) interaction (2df test); Medication use for hypertension (number of purchases); Cardiovascular disease; Systolic blood pressure; Systolic blood pressure; Hypertension; Systolic blood pressure; Pulse pressure; Coronary artery disease; Electrocardiogram morphology (amplitude at temporal datapoints); Electrocardiogram morphology (amplitude at temporal datapoints); Electrocardiogram morphology (amplitude at temporal datapoints); Systolic blood pressure
413	8:34427019:A:AC	rs57793870	8	34427019	3.63e-08	34111195	34524021	311	306	2	rs57793870;rs4291266	1	rs57793870		not_shared	Not	Pulse pressure; Pulse pressure; Systolic blood pressure; Bis(5'-nucleosyl)-tetraphosphatase [asymmetrical] level in Chronic kidney disease with hypertension and no diabetes (16583_8); Medication use for hypertension (number of purchases); Hypertension; Diastolic blood pressure; Heart rate variability traits (SDNN); Heart rate variability traits (SDNN); Cardiorespiratory fitness slope; Heart rate response to exercise; Resting heart rate; Resting heart rate; Heart rate response to recovery post exercise; Heart rate response to recovery post exercise; Heart rate response to recovery post exercise
414	8:35982067:C:CT	rs71219433	8	35982067	2.637e-11	35875915	36000658	66	65	2	rs71219433;rs11998466	1	rs71219433	rs12502308;rs567742679;rs12502308;rs567742679;rs12502308;rs567742679;rs116015727	shared	Not	Systolic blood pressure; Systolic blood pressure; Blood pressure (pleiotropy model 1 DBP adjusted for estimated causal effects x SBP); Blood pressure (pleiotropy model 2 SBP adjusted for estimated causal effects x DBP); Electrocardiogram morphology (amplitude at temporal datapoints); Electrocardiogram morphology (amplitude at temporal datapoints); Electrocardiogram morphology (amplitude at temporal datapoints); Electrocardiogram morphology (amplitude at temporal datapoints); Electrocardiogram morphology (amplitude at temporal datapoints); Electrocardiogram morphology (amplitude at temporal datapoints); Electrocardiogram morphology (amplitude at temporal datapoints); Electrocardiogram morphology (amplitude at temporal datapoints); Electrocardiogram morphology (amplitude at temporal datapoints); Electrocardiogram morphology (amplitude at temporal datapoints); Electrocardiogram morphology (amplitude at temporal datapoints); Electrocardiogram morphology (amplitude at temporal datapoints); Electrocardiogram morphology (amplitude at temporal datapoints); Electrocardiogram morphology (amplitude at temporal datapoints); Electrocardiogram morphology (amplitude at temporal datapoints); Electrocardiogram morphology (amplitude at temporal datapoints); Electrocardiogram morphology (amplitude at temporal datapoints); Electrocardiogram morphology (amplitude at temporal datapoints); Electrocardiogram morphology (amplitude at temporal datapoints); Electrocardiogram morphology (amplitude at temporal datapoints); Electrocardiogram morphology (amplitude at temporal datapoints); Electrocardiogram morphology (amplitude at temporal datapoints); Electrocardiogram morphology (amplitude at temporal datapoints); Electrocardiogram morphology (amplitude at temporal datapoints); Electrocardiogram morphology (amplitude at temporal datapoints); Electrocardiogram morphology (amplitude at temporal datapoints); Electrocardiogram morphology (amplitude at temporal datapoints); Electrocardiogram morphology (amplitude at temporal datapoints); Electrocardiogram morphology (amplitude at temporal datapoints); Electrocardiogram morphology (amplitude at temporal datapoints); Electrocardiogram morphology (amplitude at temporal datapoints); Electrocardiogram morphology (amplitude at temporal datapoints); Electrocardiogram morphology (amplitude at temporal datapoints); Electrocardiogram morphology (amplitude at temporal datapoints); Electrocardiogram morphology (amplitude at temporal datapoints); Electrocardiogram morphology (amplitude at temporal datapoints); Resting heart rate
415	8:42143739:A:G	rs10099598	8	42143739	1.123e-08	42143739	42238167	17	17	1	rs10099598	1	rs10099598		not_shared	Not	Diastolic blood pressure; Diastolic blood pressure; Systolic blood pressure; Coronary artery disease; Systolic blood pressure; Diastolic blood pressure; Pulse pressure; Pulse pressure; Systolic blood pressure; Systolic blood pressure; Systolic blood pressure; Pulse pressure; Pulse pressure; Systolic blood pressure; Pulse pressure; Systolic blood pressure; Systolic blood pressure; Diastolic blood pressure; Systolic blood pressure; Cardiovascular disease; Pulse pressure; Diastolic blood pressure; Systolic blood pressure; Cardiovascular disease; Systolic blood pressure; Diastolic blood pressure; Systolic blood pressure; Diastolic blood pressure; Blood pressure (pleiotropy model 1 DBP adjusted for estimated causal effects x SBP); Coronary artery disease; Systolic blood pressure; Pulse pressure; Pulse pressure; Pulse pressure; Pulse pressure; Systolic blood pressure; Systolic blood pressure; Diastolic blood pressure; Diastolic blood pressure; Systolic blood pressure; Diastolic blood pressure; Pulse pressure; Pulse pressure; Pulse pressure; Systolic blood pressure; Systolic blood pressure; Pulse pressure; Systolic blood pressure; Systolic blood pressure; Pulse pressure; Cardiovascular disease; Systolic blood pressure; Systolic blood pressure
416	8:51855581:A:G	rs11987664	8	51855581	2.017e-08	51668677	51947549	180	175	1	rs11987664	1	rs11987664		not_shared	Not	Diastolic blood pressure; Heart failure; Diastolic blood pressure; Diastolic blood pressure; Diastolic blood pressure; Diastolic blood pressure; Cardiovascular disease; Diastolic blood pressure; Diastolic blood pressure; Pulse pressure; Pulse pressure; Systolic blood pressure; Systolic blood pressure; Systolic blood pressure; Medication use for hypertension (number of purchases); Pulse pressure; Diastolic blood pressure; Pulse pressure; Systolic blood pressure; Diastolic blood pressure; Systolic blood pressure; Sudden cardiac arrest; Pulse pressure; Systolic blood pressure; Diastolic blood pressure; Blood pressure (pleiotropy model 1 DBP adjusted for estimated causal effects x SBP); Blood pressure (pleiotropy model 2 SBP adjusted for estimated causal effects x DBP); Essential hypertension (time to event); Diastolic blood pressure
417	8:53051882:T:TTATA	rs111315116	8	53051882	1.406e-08	52938924	53408414	79	77	4	rs2263869;rs111315116;rs1346159;rs13279773	3	rs2263869;rs111315116;rs13279773		not_shared	Not	Systolic blood pressure; Systolic blood pressure; Coronary artery disease; Diastolic blood pressure; Pulse pressure; Diastolic blood pressure; Systolic blood pressure; Pulse pressure; Systolic blood pressure; Systolic blood pressure; Diastolic blood pressure; Medication use for hypertension (number of purchases); Systolic blood pressure; Cardiovascular disease; Systolic blood pressure; Systolic blood pressure; Diastolic blood pressure; Hypertension; Diastolic blood pressure; Diastolic blood pressure; Blood pressure (pleiotropy model 1 DBP adjusted for estimated causal effects x SBP); Systolic blood pressure; Cardiovascular disease; Pulse pressure; Systolic blood pressure; Pulse pressure; Systolic blood pressure; Diastolic blood pressure; Pulse pressure; Systolic blood pressure; Systolic blood pressure; Systolic blood pressure; Pulse pressure; Systolic blood pressure; Diastolic blood pressure; Diastolic blood pressure
418	8:60535824:C:T	rs6996733	8	60535824	4.112e-08	60492909	60694605	84	84	1	rs6996733	1	rs6996733		not_shared	Not	Heart rate response to recovery post exercise (40 sec); Heart rate response to recovery post exercise (30 sec); Heart rate response to exercise; Resting heart rate; Heart rate response to recovery post exercise (10 sec); Heart rate response to recovery post exercise (50 sec); Heart rate response to recovery post exercise; Heart rate response to recovery post exercise (20 sec); Heart rate increase in response to exercise; Systolic blood pressure; Pulse pressure; Systolic blood pressure; Systolic blood pressure; Systolic blood pressure
419	8:64514030:T:TAGA	rs10602936	8	64514030	3.506e-14	64369270	65499486	84	81	8	rs10602936;rs71561203;rs1149476;rs35341564;rs7813849;rs11774627;rs76752894;rs2280870	3	rs10602936;rs76752894;rs2280870		not_shared	Not	Systolic blood pressure; Systolic blood pressure; Diastolic blood pressure x alcohol consumption interaction (2df test); Diastolic blood pressure; Systolic blood pressure; Diastolic blood pressure; Systolic blood pressure; Pulse pressure; Cardiovascular disease; Systolic blood pressure; Diastolic blood pressure; Diastolic blood pressure; Systolic blood pressure; Systolic blood pressure; Electrocardiogram morphology (amplitude at temporal datapoints); Electrocardiogram morphology (amplitude at temporal datapoints); Electrocardiogram morphology (amplitude at temporal datapoints); Electrocardiogram morphology (amplitude at temporal datapoints); Electrocardiogram morphology (amplitude at temporal datapoints); Chronic obstructive pulmonary disease or resting heart rate (pleiotropy); Electrocardiogram morphology (amplitude at temporal datapoints); Electrocardiogram morphology (amplitude at temporal datapoints); Electrocardiogram morphology (amplitude at temporal datapoints); Electrocardiogram morphology (amplitude at temporal datapoints); Electrocardiogram morphology (amplitude at temporal datapoints); Electrocardiogram morphology (amplitude at temporal datapoints); Electrocardiogram morphology (amplitude at temporal datapoints); Electrocardiogram morphology (amplitude at temporal datapoints); Electrocardiogram morphology (amplitude at temporal datapoints); Electrocardiogram morphology (amplitude at temporal datapoints); Electrocardiogram morphology (amplitude at temporal datapoints); Electrocardiogram morphology (amplitude at temporal datapoints); Electrocardiogram morphology (amplitude at temporal datapoints); Electrocardiogram morphology (amplitude at temporal datapoints); Electrocardiogram morphology (amplitude at temporal datapoints); Electrocardiogram morphology (amplitude at temporal datapoints); Electrocardiogram morphology (amplitude at temporal datapoints); Electrocardiogram morphology (amplitude at temporal datapoints); Electrocardiogram morphology (amplitude at temporal datapoints); Electrocardiogram morphology (amplitude at temporal datapoints); Electrocardiogram morphology (amplitude at temporal datapoints); Electrocardiogram morphology (amplitude at temporal datapoints); Electrocardiogram morphology (amplitude at temporal datapoints); Electrocardiogram morphology (amplitude at temporal datapoints); Electrocardiogram morphology (amplitude at temporal datapoints); Electrocardiogram morphology (amplitude at temporal datapoints); Electrocardiogram morphology (amplitude at temporal datapoints); Receptor-type tyrosine-protein phosphatase R level in Chronic kidney disease with hypertension and no diabetes (6361_49); Systolic blood pressure; Hypertrophic cardiomyopathy (MTAG); Dilated cardiomyopathy (MTAG); Hypertrophic cardiomyopathy; Electrocardiogram morphology (amplitude at temporal datapoints); Electrocardiogram morphology (amplitude at temporal datapoints); Electrocardiogram morphology (amplitude at temporal datapoints); Electrocardiogram morphology (amplitude at temporal datapoints); Electrocardiogram morphology (amplitude at temporal datapoints); Electrocardiogram morphology (amplitude at temporal datapoints); Electrocardiogram morphology (amplitude at temporal datapoints); Electrocardiogram morphology (amplitude at temporal datapoints); Electrocardiogram morphology (amplitude at temporal datapoints); Electrocardiogram morphology (amplitude at temporal datapoints); Electrocardiogram morphology (amplitude at temporal datapoints); Electrocardiogram morphology (amplitude at temporal datapoints); Hypertrophic cardiomyopathy; Hypertrophic cardiomyopathy (sarcomere negative); Heart failure (multivariate analysis); Electrocardiographic traits (multivariate)
420	8:76599765:A:G	rs2588791	8	76599765	9.239e-11	76414327	77246747	356	348	7	rs148287680;rs10537128;rs67200520;rs539916525;rs2588791;rs1852370;rs2920915	4	rs148287680;rs10537128;rs2588791;rs1852370		not_shared	Not	Systolic blood pressure; Cardiovascular disease; Systolic blood pressure; Diastolic blood pressure; Systolic blood pressure; Diastolic blood pressure; Pulse pressure; Systolic blood pressure; Systolic blood pressure
421	8:81393697:C:T	rs72688070	8	81393697	1.515e-13	81347578	81442801	92	88	6	rs72688070;rs150539196;rs564032943;rs7005666;rs35726117;rs141594201	1	rs72688070		not_shared	Not	Essential hypertension (time to event); Systolic blood pressure; Diastolic blood pressure; Hypertension; Systolic blood pressure; Diastolic blood pressure; Diastolic blood pressure; Pulse pressure; Hypertension; Systolic blood pressure; Diastolic blood pressure; Pulse pressure; Diastolic blood pressure; Hypertension; Pulse pressure x alcohol consumption interaction (2df test); Systolic blood pressure; Blood pressure; Diastolic blood pressure; Systolic blood pressure; Diastolic blood pressure; Hypertension; Diastolic blood pressure; Systolic blood pressure; Systolic blood pressure; Pulse pressure; Diastolic blood pressure; Pulse pressure; Hypertension; Systolic blood pressure; Diastolic blood pressure; Systolic blood pressure; Systolic blood pressure; Diastolic blood pressure; Diastolic blood pressure (cigarette smoking interaction); Systolic blood pressure (cigarette smoking interaction); Diastolic blood pressure; Systolic blood pressure; Systolic blood pressure; Systolic blood pressure; Diastolic blood pressure; Diastolic blood pressure; Diastolic blood pressure; Diastolic blood pressure x alcohol consumption (light vs heavy) interaction (2df test); Systolic blood pressure x alcohol consumption interaction (2df test); Systolic blood pressure x alcohol consumption (light vs heavy) interaction (2df test); Coronary artery disease; Blood pressure; Blood pressure; Diastolic blood pressure; Pulse pressure; Hypertension; Systolic blood pressure; Systolic blood pressure; Diastolic blood pressure; Systolic blood pressure x depressive symptoms interaction (2df test); Cardioembolic stroke (MTAG); Systolic blood pressure; Diastolic blood pressure; Cardiovascular disease; Systolic blood pressure; Coronary artery disease; Systolic blood pressure; Diastolic blood pressure; Pulse pressure; Myocardial infarction; Coronary artery disease or factor XI levels (pleiotropy); Coronary artery disease; Coronary artery disease or fibrinogen levels (pleiotropy); Diastolic blood pressure; Coronary artery disease or factor VII levels (pleiotropy); Coronary artery disease or von Willebrand factor levels (pleiotropy); Coronary artery disease or factor VIII levels (pleiotropy); Systolic blood pressure; Coronary artery disease (myocardial infarction, percutaneous transluminal coronary angioplasty, coronary artery bypass grafting, angina or chromic ischemic heart disease); Coronary artery disease; Coronary artery disease; Diastolic blood pressure; Pulse pressure; Hypertension; Systolic blood pressure; Coronary artery disease; Pulse pressure; Systolic blood pressure; Pulse pressure; Pulse pressure; Ischemic stroke; Pulse pressure; Pulse pressure; Systolic blood pressure x alcohol consumption interaction (2df test); Diastolic blood pressure x alcohol consumption interaction (2df test); Diastolic blood pressure; Pulse pressure; Systolic blood pressure; Diastolic blood pressure; Diastolic blood pressure; Systolic blood pressure; Systolic blood pressure; Diastolic blood pressure; Ischemic stroke; Systolic blood pressure; Medication use for hypertension (number of purchases); Systolic blood pressure; Diastolic blood pressure; Diastolic blood pressure; Coronary artery disease; Hypertension; Hypertension; Diastolic blood pressure; Pulse pressure; Hypertension; Diastolic blood pressure x alcohol consumption (light vs heavy) interaction (2df test); Systolic blood pressure x alcohol consumption (light vs heavy) interaction (2df test); Systolic blood pressure; Systolic blood pressure; Diastolic blood pressure; Diastolic blood pressure; Pulse pressure; Systolic blood pressure; Diastolic blood pressure; Diastolic blood pressure; Systolic blood pressure; Systolic blood pressure; Hypertension; Hypertension; Diastolic blood pressure; Hypertension; Diastolic blood pressure; Systolic blood pressure; Pulse pressure; Myocardial infarction; Hypertension complicating pregnancy; Hypertension; Diastolic blood pressure x depressive symptoms interaction (2df test); Diastolic blood pressure; Hypertension; Systolic blood pressure; Systolic blood pressure; Early-onset ischemic stroke; Systolic blood pressure; Diastolic blood pressure; Systolic blood pressure; Systolic blood pressure; Hypertension; Diastolic blood pressure; Systolic blood pressure; Systolic blood pressure; Systolic blood pressure; Systolic blood pressure; Cardiovascular disease; Pulse pressure; Diastolic blood pressure; Diastolic blood pressure; Systolic blood pressure; Systolic blood pressure; Systolic blood pressure; Hypertension; Systolic blood pressure x low social support interaction (2df test); Systolic blood pressure; Systolic blood pressure; Medication use for hypertension (number of purchases); Diastolic blood pressure; Systolic blood pressure; Pulse pressure; Pulse pressure; Diastolic blood pressure; Systolic blood pressure; Medication use for hypertension (number of purchases); Cardiovascular disease; Diastolic blood pressure; Diastolic blood pressure; Blood pressure (pleiotropy model 1 DBP adjusted for estimated causal effects x SBP)
422	8:82016238:A:C	rs73282046	8	82016238	4.633e-09	82016238	82016238	1	1	1	rs73282046	1	rs73282046		not_shared	Not	Diastolic blood pressure; Systolic blood pressure; Medication use for hypertension (number of purchases); Cardiovascular disease; Diastolic blood pressure; Diastolic blood pressure; Blood pressure (pleiotropy model 1 DBP adjusted for estimated causal effects x SBP)
423	8:82713930:A:AGAGT	rs61516400	8	82713930	2.064e-10	82676936	82868063	65	62	1	rs61516400	1	rs61516400		not_shared	Not	Diastolic blood pressure; Systolic blood pressure; Diastolic blood pressure; Cardiovascular disease; Diastolic blood pressure; Systolic blood pressure
424	8:89574487:A:ATCTC	rs34037145	8	89574487	8.75e-12	89230035	89761163	581	572	13	rs34037145;rs568765211;rs71526956;rs535575982;rs6992064;rs6993469;rs12677791;rs35838617;rs7820710;rs35289843;rs3105403;rs185842342;rs17746360	2	rs34037145;rs17746360		not_shared	Not	Pulse pressure; Coronary artery disease; Medication use for hypertension (number of purchases); Chronic obstructive pulmonary disease or high blood pressure (pleiotropy); Pulse pressure; Systolic blood pressure; Pulse pressure; Diastolic blood pressure; Systolic blood pressure; White matter hyperintensity volume (adjusted for hypertension); White matter hyperintensity volume (adjusted for hypertension); Systolic blood pressure; Systolic blood pressure; Systolic blood pressure; Systolic blood pressure; Pulse pressure; Cardiovascular disease; Pulse pressure; Systolic blood pressure; Pulse pressure; Systolic blood pressure; Systolic blood pressure; Pulse pressure; Systolic blood pressure; Systolic blood pressure; Chronic obstructive pulmonary disease or high blood pressure (pleiotropy); Diastolic blood pressure; Systolic blood pressure; Diastolic blood pressure; Systolic blood pressure x alcohol consumption interaction (2df test); Diastolic blood pressure x alcohol consumption interaction (2df test); Body fat percentage or coronary artery disease (MTAG); Blood pressure; Blood pressure; Pulse pressure x alcohol consumption (light vs heavy) interaction (2df test); Systolic blood pressure x smoking status (ever vs never) interaction (2df test); Diastolic blood pressure x smoking status (ever vs never) interaction (2df test); Systolic blood pressure x smoking status (ever vs never) interaction (2df test); Diastolic blood pressure x smoking status (ever vs never) interaction (2df test); Systolic blood pressure x smoking status (current vs non-current) interaction (2df test); Diastolic blood pressure x smoking status (current vs non-current) interaction (2df test); Diastolic blood pressure x smoking status (current vs non-current) interaction (2df test); Systolic blood pressure x smoking status (current vs non-current) interaction (2df test); Diastolic blood pressure; Diastolic blood pressure x alcohol consumption (light vs heavy) interaction (2df test); Systolic blood pressure x alcohol consumption interaction (2df test); Diastolic blood pressure x alcohol consumption interaction (2df test); Diastolic blood pressure; Pulse pressure; Systolic blood pressure; Diastolic blood pressure; Systolic blood pressure; Diastolic blood pressure; Pulse pressure; Hypertension; Systolic blood pressure; COVID-19 or hypertension (pleiotropy); Coronary artery disease; Systolic blood pressure x depressive symptoms interaction (2df test); Hypertension; Diastolic blood pressure; Coronary artery disease; Coronary artery disease; Myocardial infarction; Coronary artery disease; Coronary artery disease; Myocardial infarction; Coronary artery disease (myocardial infarction, percutaneous transluminal coronary angioplasty, coronary artery bypass grafting, angina or chromic ischemic heart disease); Diastolic blood pressure; Pulse pressure; Hypertension; Systolic blood pressure; Systolic blood pressure; Myocardial infarction; Systolic blood pressure; Coronary artery disease; Hypertension; Hypertension; Systolic blood pressure; Coronary artery disease; Diastolic blood pressure; Pulse pressure; Hypertension; Pulse pressure x alcohol consumption interaction (2df test); Systolic blood pressure; Pulse pressure; Diastolic blood pressure; Diastolic blood pressure; Diastolic blood pressure; Pulse pressure; Pulse pressure; Systolic blood pressure; Systolic blood pressure; Systolic blood pressure; Cardiovascular disease; Coronary artery disease; Hypertension; Pulse pressure; Pulse pressure; Systolic blood pressure x alcohol consumption (light vs heavy) interaction (2df test); Medication use for hypertension (number of purchases); Pulse pressure x alcohol consumption interaction (2df test); Diastolic blood pressure x alcohol consumption interaction (2df test); Pulse pressure; Diastolic blood pressure; Pulse pressure; Pulse pressure; Systolic blood pressure; Systolic blood pressure; Systolic blood pressure; Diastolic blood pressure; Diastolic blood pressure; Systolic blood pressure x depressive symptoms interaction (2df test); Pulse pressure; Systolic blood pressure; Diastolic blood pressure; Systolic blood pressure; Systolic blood pressure; Diastolic blood pressure x smoking status (current vs non-current) interaction (2df test); Systolic blood pressure x smoking status (ever vs never) interaction (2df test); Diastolic blood pressure x smoking status (ever vs never) interaction (2df test); Systolic blood pressure x smoking status (ever vs never) interaction (2df test); Diastolic blood pressure x smoking status (ever vs never) interaction (2df test); Systolic blood pressure x smoking status (current vs non-current) interaction (2df test); Diastolic blood pressure x smoking status (current vs non-current) interaction (2df test); Diastolic blood pressure; Pulse pressure; Hypertension; Systolic blood pressure x alcohol consumption interaction (2df test); Systolic blood pressure; Systolic blood pressure (long-term average); Systolic blood pressure; Diastolic blood pressure; Diastolic blood pressure x alcohol consumption interaction (2df test); Systolic blood pressure; Pulse pressure; Blood pressure; Blood pressure; Blood pressure; Blood pressure; Blood pressure; Diastolic blood pressure; Hypertension; Systolic blood pressure; Diastolic blood pressure; Systolic blood pressure; Hypertension; Systolic blood pressure; Systolic blood pressure; Pulse pressure; Diastolic blood pressure; Pulse pressure; Hypertension; Hypertension; Systolic blood pressure; Systolic blood pressure (cigarette smoking interaction); Diastolic blood pressure (cigarette smoking interaction); Diastolic blood pressure; Systolic blood pressure; Systolic blood pressure; Pulse pressure; Diastolic blood pressure; Systolic blood pressure; Diastolic blood pressure; Diastolic blood pressure; Pulse pressure; Hypertension; Systolic blood pressure; Diastolic blood pressure (long-term average); Diastolic blood pressure x alcohol consumption (light vs heavy) interaction (2df test); Hypertension; Coronary artery disease or factor VIII levels (pleiotropy); Coronary artery disease or von Willebrand factor levels (pleiotropy); Coronary artery disease or factor XI levels (pleiotropy); Coronary artery disease or fibrinogen levels (pleiotropy); Coronary artery disease or factor VII levels (pleiotropy); Diastolic blood pressure; Coronary heart disease; Hypertension; Hypertension; Systolic blood pressure; Pulse pressure; Pulse pressure x alcohol consumption (light vs heavy) interaction (2df test); Coronary artery disease or plasminogen activator inhibitor 1 levels (pleiotropy); Coronary artery disease or tissue plasminogen activator levels (pleiotropy); Ischemic stroke; Medication use (vasodilators used in cardiac diseases); Systolic blood pressure x alcohol consumption interaction (2df test); Medication use (vasodilators used in cardiac diseases); Diastolic blood pressure (long-term average); Diastolic blood pressure x alcohol consumption (light vs heavy) interaction (2df test); Pulse pressure x alcohol consumption interaction (2df test); Systolic blood pressure x alcohol consumption interaction (2df test); Systolic blood pressure x depressive symptoms interaction (2df test); Diastolic blood pressure x alcohol consumption (light vs heavy) interaction (2df test); Spontaneous coronary artery dissection
425	8:92624280:C:CAAAAAACA	rs71563466	8	92624280	1.874e-08	92595601	92738331	66	66	1	rs71563466	1	rs71563466		not_shared	Not	Cardiovascular disease; Pulse pressure; Systolic blood pressure; Pulse pressure; Pulse pressure; Systolic blood pressure; Systolic blood pressure; Ischemic stroke; Ischemic stroke; Pulse pressure; Pulse pressure; Systolic blood pressure; Pulse pressure; Pulse pressure; Systolic blood pressure; Pulse pressure; Pulse pressure; Diastolic blood pressure; Pulse pressure; Heart failure; Electrocardiogram morphology (amplitude at temporal datapoints); Electrocardiogram morphology (amplitude at temporal datapoints); Electrocardiogram morphology (amplitude at temporal datapoints)
426	8:96076926:T:TCACCTG	rs71569106	8	96076926	5.17e-10	95997165	96094442	93	89	2	rs71569106;rs11781001	1	rs71569106		not_shared	Not	Pulse pressure; Diastolic blood pressure; Medication use for hypertension (number of purchases); Diastolic blood pressure; Diastolic blood pressure; Cardiovascular disease; Systolic blood pressure; Hypertension complicating pregnancy; Blood pressure; Hypertension; Diastolic blood pressure; Systolic blood pressure; Systolic blood pressure; Pulse pressure; Pulse pressure; Systolic blood pressure; Diastolic blood pressure; Diastolic blood pressure; Systolic blood pressure; Pulse pressure; Diastolic blood pressure; Systolic blood pressure; Systolic blood pressure; Diastolic blood pressure; Diastolic blood pressure
427	8:101675872:A:G	rs2935545	8	101675872	4.556e-08	101673878	101678943	8	8	1	rs2935545	1	rs2935545		not_shared	Not	Diastolic blood pressure; Diastolic blood pressure; Diastolic blood pressure; Systolic blood pressure; Diastolic blood pressure; Systolic blood pressure; Diastolic blood pressure; Coronary artery disease; Coronary artery disease; Coronary artery disease; Diastolic blood pressure; Diastolic blood pressure; Cardiovascular disease; Systolic blood pressure
428	8:102750597:C:T	rs142449193	8	102750597	4.746e-11	102749083	102831421	12	12	1	rs142449193	1	rs142449193	rs73778406	shared	Not	Diastolic blood pressure x low social support interaction (2df test); Diastolic blood pressure; Systolic blood pressure; Cardiovascular disease; Diastolic blood pressure x depressive symptoms interaction (2df test); Diastolic blood pressure x low social support interaction (2df test); Blood pressure; Systolic blood pressure; Diastolic blood pressure; Hypertension; Diastolic blood pressure; Systolic blood pressure; Hypertension; Diastolic blood pressure; Systolic blood pressure; Diastolic blood pressure x alcohol consumption interaction (2df test); Systolic blood pressure x alcohol consumption interaction (2df test); Diastolic blood pressure x alcohol consumption interaction (2df test); Body mass index and systole blood pressure (pairwise); Diastolic blood pressure; Systolic blood pressure; Diastolic blood pressure; Systolic blood pressure; Diastolic blood pressure; Diastolic blood pressure; Systolic blood pressure; Systolic blood pressure; Diastolic blood pressure; Systolic blood pressure; Diastolic blood pressure; Diastolic blood pressure x depressive symptoms interaction (2df test); Systolic blood pressure; Diastolic blood pressure; Systolic blood pressure; Systolic blood pressure; Systolic blood pressure; Cardiovascular disease; Coronary artery disease; Coronary artery disease; Systolic blood pressure
429	8:103537383:A:G	rs28459406	8	103537383	2.19e-08	103525217	103537383	9	9	1	rs28459406	1	rs28459406		not_shared	Not	Diastolic blood pressure x low social support interaction (2df test); Blood pressure; Systolic blood pressure; Diastolic blood pressure; Hypertension; Diastolic blood pressure; Systolic blood pressure; Hypertension; Diastolic blood pressure; Systolic blood pressure; Diastolic blood pressure x alcohol consumption interaction (2df test); Systolic blood pressure x alcohol consumption interaction (2df test); Diastolic blood pressure x alcohol consumption interaction (2df test); Body mass index and systole blood pressure (pairwise); Diastolic blood pressure; Systolic blood pressure; Diastolic blood pressure; Systolic blood pressure; Diastolic blood pressure; Diastolic blood pressure; Systolic blood pressure; Systolic blood pressure; Diastolic blood pressure; Systolic blood pressure; Diastolic blood pressure; Diastolic blood pressure x depressive symptoms interaction (2df test); Systolic blood pressure; Diastolic blood pressure; Systolic blood pressure; Systolic blood pressure; Diastolic blood pressure; Cardiovascular disease; Pulse pressure; Pulse pressure; Systolic blood pressure; Pulse pressure; Coronary artery disease; Coronary artery disease; Coronary artery disease; Cardiovascular disease; Systolic blood pressure; Systolic blood pressure; Systolic blood pressure; Diastolic blood pressure; Systolic blood pressure
430	8:106342781:C:CAT	rs528337321	8	106342781	9.427e-12	106325360	107017871	50	49	5	rs528337321;rs1442330;rs1348261;rs7845053;rs575034116	4	rs528337321;rs1442330;rs1348261;rs575034116		not_shared	Not	Systolic blood pressure; Pulse pressure; Systolic blood pressure; Medication use for hypertension (number of purchases); Cardiovascular disease; Systolic blood pressure; Systolic blood pressure; Systolic blood pressure; Systolic blood pressure; Pulse pressure; Hypertension; Systolic blood pressure; Diastolic blood pressure; Pulse pressure; Systolic blood pressure; Systolic blood pressure; Diastolic blood pressure; Diastolic blood pressure; Systolic blood pressure; Pulse pressure; Coronary artery disease; Pulse pressure; Coronary artery disease; Coronary artery disease; Pulse pressure; Pulse pressure
431	8:116045988:A:G	rs16886887	8	116045988	1.975e-09	116045988	116045988	1	1	1	rs16886887	1	rs16886887		not_shared	Not	Diastolic blood pressure; Systolic blood pressure; Cardiovascular disease; Diastolic blood pressure; Systolic blood pressure; Diastolic blood pressure; Systolic blood pressure; Diastolic blood pressure; Systolic blood pressure; Systolic blood pressure; Diastolic blood pressure; Systolic blood pressure; Systolic blood pressure x smoking status (ever vs never) interaction (2df test); Diastolic blood pressure x smoking status (ever vs never) interaction (2df test); Systolic blood pressure x smoking status (ever vs never) interaction (2df test); Diastolic blood pressure x smoking status (ever vs never) interaction (2df test); Systolic blood pressure x smoking status (current vs non-current) interaction (2df test); Diastolic blood pressure x smoking status (current vs non-current) interaction (2df test); Diastolic blood pressure x smoking status (current vs non-current) interaction (2df test); Systolic blood pressure x smoking status (current vs non-current) interaction (2df test); Diastolic blood pressure; Systolic blood pressure; Hypertension; Systolic blood pressure x alcohol consumption interaction (2df test); Systolic blood pressure x alcohol consumption (light vs heavy) interaction (2df test); Diastolic blood pressure; Diastolic blood pressure x alcohol consumption interaction (2df test); Systolic blood pressure; Diastolic blood pressure; Electrocardiogram morphology (amplitude at temporal datapoints); Electrocardiogram morphology (amplitude at temporal datapoints); Electrocardiogram morphology (amplitude at temporal datapoints); Electrocardiogram morphology (amplitude at temporal datapoints); Electrocardiogram morphology (amplitude at temporal datapoints); Electrocardiogram morphology (amplitude at temporal datapoints); Electrocardiogram morphology (amplitude at temporal datapoints); Electrocardiogram morphology (amplitude at temporal datapoints); Electrocardiogram morphology (amplitude at temporal datapoints); Electrocardiogram morphology (amplitude at temporal datapoints); Systolic blood pressure; Blood pressure; Diastolic blood pressure; Systolic blood pressure; Systolic blood pressure (cigarette smoking interaction); Diastolic blood pressure (cigarette smoking interaction); Diastolic blood pressure; Systolic blood pressure; Systolic blood pressure x alcohol consumption interaction (2df test); Systolic blood pressure x alcohol consumption (light vs heavy) interaction (2df test); Diastolic blood pressure; Diastolic blood pressure x alcohol consumption interaction (2df test); Systolic blood pressure; Diastolic blood pressure; Electrocardiogram morphology (amplitude at temporal datapoints); Electrocardiogram morphology (amplitude at temporal datapoints); Electrocardiogram morphology (amplitude at temporal datapoints); Electrocardiogram morphology (amplitude at temporal datapoints); Electrocardiogram morphology (amplitude at temporal datapoints); Electrocardiogram morphology (amplitude at temporal datapoints); Electrocardiogram morphology (amplitude at temporal datapoints); Electrocardiogram morphology (amplitude at temporal datapoints); Electrocardiogram morphology (amplitude at temporal datapoints); Electrocardiogram morphology (amplitude at temporal datapoints); Systolic blood pressure; Systolic blood pressure; Diastolic blood pressure x alcohol consumption (light vs heavy) interaction (2df test); Systolic blood pressure (cigarette smoking interaction); Diastolic blood pressure (cigarette smoking interaction); Diastolic blood pressure; Systolic blood pressure; Systolic blood pressure; Cardiovascular disease; Blood pressure; Diastolic blood pressure; Systolic blood pressure; Systolic blood pressure (cigarette smoking interaction); Diastolic blood pressure (cigarette smoking interaction); Diastolic blood pressure; Systolic blood pressure; Systolic blood pressure x alcohol consumption interaction (2df test); Systolic blood pressure x alcohol consumption (light vs heavy) interaction (2df test); Diastolic blood pressure; Diastolic blood pressure x alcohol consumption interaction (2df test); Systolic blood pressure; Diastolic blood pressure; Electrocardiogram morphology (amplitude at temporal datapoints); Electrocardiogram morphology (amplitude at temporal datapoints); Electrocardiogram morphology (amplitude at temporal datapoints); Electrocardiogram morphology (amplitude at temporal datapoints); Electrocardiogram morphology (amplitude at temporal datapoints); Electrocardiogram morphology (amplitude at temporal datapoints); Electrocardiogram morphology (amplitude at temporal datapoints); Electrocardiogram morphology (amplitude at temporal datapoints); Electrocardiogram morphology (amplitude at temporal datapoints); Electrocardiogram morphology (amplitude at temporal datapoints); Systolic blood pressure; Systolic blood pressure; Diastolic blood pressure x alcohol consumption (light vs heavy) interaction (2df test); Systolic blood pressure (cigarette smoking interaction); Diastolic blood pressure (cigarette smoking interaction); Diastolic blood pressure; Systolic blood pressure; Systolic blood pressure; Cardiovascular disease; Systolic blood pressure; Pulse pressure; Systolic blood pressure; Blood pressure; Blood pressure; Systolic blood pressure; Diastolic blood pressure; Diastolic blood pressure; Hypertension; Systolic blood pressure x alcohol consumption interaction (2df test); Systolic blood pressure; Systolic blood pressure (cigarette smoking interaction); Diastolic blood pressure (cigarette smoking interaction); Diastolic blood pressure; Systolic blood pressure; Diastolic blood pressure x depressive symptoms interaction (2df test); Systolic blood pressure; Diastolic blood pressure; Diastolic blood pressure; Hypertension; Systolic blood pressure x alcohol consumption interaction (2df test); Diastolic blood pressure x alcohol consumption interaction (2df test); Systolic blood pressure; Diastolic blood pressure; Diastolic blood pressure x alcohol consumption interaction (2df test); Systolic blood pressure x alcohol consumption (light vs heavy) interaction (2df test); COVID-19 or hypertension (pleiotropy); Ischemic stroke; Diastolic blood pressure; Systolic blood pressure; Heart failure; Heart failure (multivariate analysis); Systolic blood pressure; Hypertension; Systolic blood pressure; Cardiovascular disease; Chronic heart failure; Diastolic blood pressure; Medication use for hypertension (number of purchases); Systolic blood pressure; Systolic blood pressure; Systolic blood pressure; Diastolic blood pressure; Diastolic blood pressure; Systolic blood pressure; Diastolic blood pressure; Systolic blood pressure; Systolic blood pressure x smoking status (ever vs never) interaction (2df test); Diastolic blood pressure x smoking status (ever vs never) interaction (2df test); Diastolic blood pressure x smoking status (ever vs never) interaction (2df test); Systolic blood pressure x smoking status (current vs non-current) interaction (2df test); Diastolic blood pressure x smoking status (current vs non-current) interaction (2df test); Diastolic blood pressure x smoking status (current vs non-current) interaction (2df test); Systolic blood pressure x smoking status (current vs non-current) interaction (2df test); Diastolic blood pressure; Hypertension; Systolic blood pressure; Diastolic blood pressure; Diastolic blood pressure; Diastolic blood pressure
432	8:117635602:A:G	rs16888589	8	117635602	3.258e-08	117622571	117645197	9	9	1	rs16888589	1	rs16888589		not_shared	Novel
433	8:129170126:C:G	rs2608029	8	129170126	2.572e-13	129138365	129224435	125	121	4	rs2608029;rs36096620;rs2925874;rs4733834	1	rs2608029		not_shared	Not	Coronary heart disease; Coronary artery disease or ischemic stroke; Coronary artery disease; Coronary artery disease or large artery stroke; Coronary artery disease; Coronary artery disease; Coronary artery disease; Coronary artery disease; Myocardial infarction; Coronary artery disease or factor XI levels (pleiotropy); Coronary artery disease or plasminogen activator inhibitor 1 levels (pleiotropy); Coronary artery disease or fibrinogen levels (pleiotropy); Coronary artery disease or tissue plasminogen activator levels (pleiotropy); Coronary artery disease or von Willebrand factor levels (pleiotropy); Coronary artery disease or factor VII levels (pleiotropy); Coronary artery disease or factor VIII levels (pleiotropy); Coronary artery disease; Coronary artery disease; Myocardial infarction; Coronary artery disease (myocardial infarction, percutaneous transluminal coronary angioplasty, coronary artery bypass grafting, angina or chromic ischemic heart disease); Coronary artery disease; Systolic blood pressure; Diastolic blood pressure; Diastolic blood pressure; Systolic blood pressure; Systolic blood pressure; Coronary artery disease; Systolic blood pressure; Diastolic blood pressure; Diastolic blood pressure; Cardiovascular disease; Diastolic blood pressure; Resting heart rate; Blood pressure (pleiotropy model 1 DBP adjusted for estimated causal effects x SBP); Electrocardiogram morphology (amplitude at temporal datapoints); Electrocardiogram morphology (amplitude at temporal datapoints); Electrocardiogram morphology (amplitude at temporal datapoints); Electrocardiogram morphology (amplitude at temporal datapoints); Electrocardiogram morphology (amplitude at temporal datapoints); Electrocardiogram morphology (amplitude at temporal datapoints); Electrocardiogram morphology (amplitude at temporal datapoints); Electrocardiogram morphology (amplitude at temporal datapoints); Electrocardiogram morphology (amplitude at temporal datapoints); Electrocardiogram morphology (amplitude at temporal datapoints); Electrocardiogram morphology (amplitude at temporal datapoints); Electrocardiogram morphology (amplitude at temporal datapoints); Cardioembolic stroke (MTAG); Electrocardiogram morphology (amplitude at temporal datapoints); Electrocardiogram morphology (amplitude at temporal datapoints); Electrocardiogram morphology (amplitude at temporal datapoints); Electrocardiogram morphology (amplitude at temporal datapoints); Electrocardiogram morphology (amplitude at temporal datapoints); Electrocardiogram morphology (amplitude at temporal datapoints); Electrocardiogram morphology (amplitude at temporal datapoints); Electrocardiogram morphology (amplitude at temporal datapoints); Electrocardiogram morphology (amplitude at temporal datapoints); Electrocardiogram morphology (amplitude at temporal datapoints); Electrocardiogram morphology (amplitude at temporal datapoints); Electrocardiogram morphology (amplitude at temporal datapoints); Blood pressure (pleiotropy model 1 DBP adjusted for estimated causal effects x SBP)
434	8:134250430:C:T	rs1049694	8	134250430	1.794e-09	134239770	134252938	12	12	1	rs1049694	1	rs1049694		not_shared	Not	Systolic blood pressure; Diastolic blood pressure
435	8:136657534:A:G	rs4373553	8	136657534	9.209e-13	135616604	136666050	407	398	11	rs4243858;rs34823412;rs6577775;rs17700442;rs77868914;rs4373553;rs34260579;rs11336552;rs10090639;rs35518629;rs34556693	3	rs4243858;rs77868914;rs4373553		not_shared	Not	Systolic blood pressure (baseline); Diastolic blood pressure; Diastolic blood pressure; Systolic blood pressure; Systolic blood pressure; Lactase-phlorizin hydrolase level in Chronic kidney disease with hypertension and no diabetes (9017_58); Sudden cardiac arrest in coronary artery disease; Lactase-phlorizin hydrolase level in Chronic kidney disease with hypertension and no diabetes (9017_58); Electrocardiographic traits; Systolic blood pressure; Resting heart rate; Resting heart rate; Pulse rate; Pulse pressure; Pulse pressure; Heart rate response to recovery post exercise (40 sec); Heart rate response to recovery post exercise (50 sec); Heart rate response to recovery post exercise; Heart rate response to recovery post exercise (20 sec); Heart rate response to recovery post exercise (30 sec); Heart rate; Heart rate response to recovery post exercise (10 sec); Diastolic blood pressure; Diastolic blood pressure; Systolic blood pressure; Systolic blood pressure; Systolic blood pressure; Diastolic blood pressure; Diastolic blood pressure; Cardiovascular disease; Systolic blood pressure
436	8:140038923:A:C	rs114869369	8	140038923	3.889e-09	140038923	140038923	1	1	1	rs114869369	1	rs114869369	rs9410115	shared	Novel
437	8:141254987:G:T	rs144324097	8	141254987	3.404e-08	141254987	141254987	1	1	1	rs144324097	1	rs144324097	rs139501117	shared	Not	Diastolic blood pressure; Systolic blood pressure; Systolic blood pressure; Diastolic blood pressure; Systolic blood pressure; Diastolic blood pressure
438	8:142367246:A:G	rs36092215	8	142367246	1.563e-10	142205904	142425303	119	117	6	rs4437700;rs6987335;rs117471379;rs36092215;rs7835391;rs11786256	4	rs4437700;rs117471379;rs36092215;rs7835391		not_shared	Not	Myocardial infarction; Coronary artery disease; Coronary artery disease; Coronary artery disease; Coronary artery disease or factor XI levels (pleiotropy); Coronary artery disease or tissue plasminogen activator levels (pleiotropy); Coronary artery disease or fibrinogen levels (pleiotropy); Coronary artery disease or plasminogen activator inhibitor 1 levels (pleiotropy); Coronary artery disease or factor VII levels (pleiotropy); Coronary artery disease or von Willebrand factor levels (pleiotropy); Coronary artery disease or factor VIII levels (pleiotropy); Coronary artery disease; Coronary artery disease; Systolic blood pressure; Systolic blood pressure; Blood pressure (pleiotropy model 2 SBP adjusted for estimated causal effects x DBP); Medication use for hypertension (number of purchases)
439	8:143513724:T:TCAC	rs142550401	8	143513724	2.379e-17	143344270	143535189	393	389	10	rs138539937;rs7009759;rs68095309;rs72614035;rs10102579;rs7460106;rs142550401;rs28557459;rs6983488;rs9802048	2	rs138539937;rs142550401		not_shared	Not	Diastolic blood pressure (long-term average); Medication use for hypertension (number of purchases); Systolic blood pressure; Systolic blood pressure; Cardiovascular disease; Diastolic blood pressure
440	8:144981488:A:G	rs56233017	8	144981488	1.908e-32	144788544	145622344	55	53	12	rs13254189;rs11782138;rs554225221;rs113609086;rs72695404;rs56233017;rs34674752;rs55962377;rs143752423;rs56038219;rs4076877;rs73374024	4	rs13254189;rs113609086;rs56233017;rs73374024		not_shared	Not	Diastolic blood pressure; Diastolic blood pressure; Systolic blood pressure; Electrocardiogram morphology (amplitude at temporal datapoints); Electrocardiogram morphology (amplitude at temporal datapoints); Diastolic blood pressure; Diastolic blood pressure; Diastolic blood pressure; Systolic blood pressure; Psoriasis or coronary artery disease; Coronary artery disease; Coronary artery disease or factor XI levels (pleiotropy); Coronary artery disease or tissue plasminogen activator levels (pleiotropy); Coronary artery disease or fibrinogen levels (pleiotropy); Coronary artery disease or plasminogen activator inhibitor 1 levels (pleiotropy); Coronary artery disease or factor VII levels (pleiotropy); Coronary artery disease or von Willebrand factor levels (pleiotropy); Coronary artery disease or factor VIII levels (pleiotropy); Coronary artery disease; Systolic blood pressure; Coronary artery disease; Coronary artery disease; Coronary artery disease; Coronary artery disease; Diastolic blood pressure; Resting heart rate; Diastolic blood pressure; Electrocardiogram morphology (amplitude at temporal datapoints); Electrocardiogram morphology (amplitude at temporal datapoints); Ischemic stroke or fibrinogen levels (pleiotropy); Diastolic blood pressure; Resting heart rate; Diastolic blood pressure; Electrocardiogram morphology (amplitude at temporal datapoints); Electrocardiogram morphology (amplitude at temporal datapoints); Diastolic blood pressure
441	9:621779:A:G	rs10975449	9	621779	1.803e-08	535492	663554	161	156	2	rs10975449;rs1571484	1	rs10975449		not_shared	Not	Diastolic blood pressure; Heart failure; Ideal cardiovascular health score (clinical and behavioral); Systolic blood pressure; Body fat percentage or coronary artery disease (MTAG); Diastolic blood pressure (long-term average); Systolic blood pressure; Systolic blood pressure; Cardiovascular disease; Systolic blood pressure; Systolic blood pressure; Systolic blood pressure; Systolic blood pressure; Diastolic blood pressure; Diastolic blood pressure; Hypertension; Systolic blood pressure; Diastolic blood pressure; Diastolic blood pressure; Diastolic blood pressure
442	9:3107794:C:T	rs4574901	9	3107794	1.813e-08	3091994	3132209	82	78	1	rs4574901	1	rs4574901	rs150585276	shared	Not	Coronary artery disease; Coronary artery disease; Coronary artery disease; Coronary artery disease; Medication use for hypertension (number of purchases); Cardiovascular disease; Systolic blood pressure; Hypertension; Systolic blood pressure; Diastolic blood pressure; Systolic blood pressure; Systolic blood pressure; Diastolic blood pressure; Diastolic blood pressure; Myocardial infarction; Systolic blood pressure in sickle cell anemia
443	9:4102443:C:T	rs10814841	9	4102443	5.816e-10	4099378	4116642	14	14	2	rs10814841;rs483774	1	rs10814841		not_shared	Not	Pulse pressure; Pulse pressure; Pulse pressure; Pulse pressure; Cardiovascular disease; Systolic blood pressure; Systolic blood pressure; Diastolic blood pressure; Diastolic blood pressure; Blood pressure (pleiotropy model 1 DBP adjusted for estimated causal effects x SBP); Blood pressure (pleiotropy model 2 SBP adjusted for estimated causal effects x DBP); Blood pressure (pleiotropy model 1 DBP adjusted for estimated causal effects x SBP); Blood pressure (pleiotropy model 2 SBP adjusted for estimated causal effects x DBP); Blood pressure (pleiotropy model 1 DBP adjusted for estimated causal effects x SBP); Pulse pressure; Pulse pressure; High-sensitivity cardiac troponin T levels; High-sensitivity cardiac troponin I concentration (MTAG); High-sensitivity cardiac troponin T levels (MTAG)
444	9:9348102:C:T	rs1332802	9	9348102	2.204e-19	9208047	9387487	129	117	10	rs7874373;rs4289870;rs9408753;rs10977681;rs4742590;rs9696300;rs4357351;rs1332802;rs2780078;rs1547288	2	rs7874373;rs1332802		not_shared	Not	Pulse pressure; Diastolic blood pressure; Systolic blood pressure; Diastolic blood pressure; Pulse pressure; Systolic blood pressure; Hypertension; Diastolic blood pressure x alcohol consumption interaction (2df test); Diastolic blood pressure x alcohol consumption interaction (2df test); Systolic blood pressure x alcohol consumption interaction (2df test); Essential hypertension (time to event); Diastolic blood pressure; Systolic blood pressure; Pulse pressure; Pulse pressure; Diastolic blood pressure; Systolic blood pressure; Diastolic blood pressure x alcohol consumption interaction (2df test); Diastolic blood pressure x alcohol consumption interaction (2df test); Systolic blood pressure x alcohol consumption interaction (2df test); Diastolic blood pressure; Systolic blood pressure; Pulse pressure; Systolic blood pressure x alcohol consumption interaction (2df test); Systolic blood pressure x alcohol consumption interaction (2df test); Diastolic blood pressure x alcohol consumption interaction (2df test); Diastolic blood pressure x alcohol consumption interaction (2df test); Diastolic blood pressure x alcohol consumption interaction (2df test); Diastolic blood pressure x alcohol consumption interaction (2df test); Systolic blood pressure x alcohol consumption interaction (2df test); Diastolic blood pressure; Systolic blood pressure; Pulse pressure; Systolic blood pressure x alcohol consumption interaction (2df test); Systolic blood pressure x alcohol consumption interaction (2df test); Systolic blood pressure x smoking status (ever vs never) interaction (2df test); Diastolic blood pressure x smoking status (ever vs never) interaction (2df test); Systolic blood pressure x smoking status (ever vs never) interaction (2df test); Diastolic blood pressure x smoking status (ever vs never) interaction (2df test); Systolic blood pressure x smoking status (current vs non-current) interaction (2df test); Diastolic blood pressure x smoking status (current vs non-current) interaction (2df test); Diastolic blood pressure x smoking status (current vs non-current) interaction (2df test); Systolic blood pressure x smoking status (current vs non-current) interaction (2df test); Diastolic blood pressure x alcohol consumption interaction (2df test); Diastolic blood pressure x alcohol consumption interaction (2df test); Systolic blood pressure x alcohol consumption interaction (2df test); Systolic blood pressure x alcohol consumption interaction (2df test); Diastolic blood pressure x alcohol consumption interaction (2df test); Diastolic blood pressure x alcohol consumption interaction (2df test); Systolic blood pressure x alcohol consumption interaction (2df test); Systolic blood pressure x alcohol consumption interaction (2df test); Diastolic blood pressure x alcohol consumption interaction (2df test); Diastolic blood pressure x alcohol consumption interaction (2df test); Ischemic stroke or fibrinogen levels (pleiotropy); Coronary artery disease or fibrinogen levels (pleiotropy); Systolic blood pressure; Systolic blood pressure; Diastolic blood pressure; Systolic blood pressure; Systolic blood pressure x alcohol consumption interaction (2df test); Pulse pressure x alcohol consumption interaction (2df test); White matter hyperintensity volume x hypertension interaction (2df); White matter hyperintensity volume (adjusted for hypertension); Diastolic blood pressure x alcohol consumption interaction (2df test); Systolic blood pressure x alcohol consumption interaction (2df test); Diastolic blood pressure x alcohol consumption interaction (2df test); Systolic blood pressure x smoking status (ever vs never) interaction (2df test); Diastolic blood pressure x smoking status (ever vs never) interaction (2df test); Diastolic blood pressure x smoking status (ever vs never) interaction (2df test); Systolic blood pressure x smoking status (current vs non-current) interaction (2df test); Systolic blood pressure x smoking status (current vs non-current) interaction (2df test); Diastolic blood pressure x smoking status (current vs non-current) interaction (2df test); Diastolic blood pressure x smoking status (current vs non-current) interaction (2df test); Systolic blood pressure x smoking status (ever vs never) interaction (2df test); Pulse pressure x alcohol consumption interaction (2df test); Pulse pressure; Systolic blood pressure; Systolic blood pressure x smoking status (ever vs never) interaction (2df test); Diastolic blood pressure x smoking status (ever vs never) interaction (2df test); Systolic blood pressure x smoking status (ever vs never) interaction (2df test); Diastolic blood pressure x smoking status (ever vs never) interaction (2df test); Systolic blood pressure x smoking status (current vs non-current) interaction (2df test); Diastolic blood pressure x smoking status (current vs non-current) interaction (2df test); Diastolic blood pressure x smoking status (current vs non-current) interaction (2df test); Systolic blood pressure x smoking status (current vs non-current) interaction (2df test); Diastolic blood pressure x alcohol consumption interaction (2df test); Systolic blood pressure x alcohol consumption interaction (2df test); Systolic blood pressure x alcohol consumption (light vs heavy) interaction (2df test); Diastolic blood pressure; Systolic blood pressure; Systolic blood pressure; Diastolic blood pressure; Systolic blood pressure; Systolic blood pressure x alcohol consumption interaction (2df test); Pulse pressure x alcohol consumption interaction (2df test); White matter hyperintensity volume x hypertension interaction (2df); White matter hyperintensity volume (adjusted for hypertension); Diastolic blood pressure x alcohol consumption interaction (2df test); Systolic blood pressure x alcohol consumption interaction (2df test); Diastolic blood pressure x alcohol consumption interaction (2df test); Systolic blood pressure x smoking status (ever vs never) interaction (2df test); Diastolic blood pressure x smoking status (ever vs never) interaction (2df test); Diastolic blood pressure x smoking status (ever vs never) interaction (2df test); Systolic blood pressure x smoking status (current vs non-current) interaction (2df test); Systolic blood pressure x smoking status (current vs non-current) interaction (2df test); Diastolic blood pressure x smoking status (current vs non-current) interaction (2df test); Diastolic blood pressure x smoking status (current vs non-current) interaction (2df test); Systolic blood pressure x smoking status (ever vs never) interaction (2df test); Systolic blood pressure; Pulse pressure x alcohol consumption interaction (2df test); Pulse pressure; Systolic blood pressure; Systolic blood pressure x smoking status (ever vs never) interaction (2df test); Diastolic blood pressure x smoking status (ever vs never) interaction (2df test); Systolic blood pressure x smoking status (ever vs never) interaction (2df test); Diastolic blood pressure x smoking status (ever vs never) interaction (2df test); Systolic blood pressure x smoking status (current vs non-current) interaction (2df test); Diastolic blood pressure x smoking status (current vs non-current) interaction (2df test); Diastolic blood pressure x smoking status (current vs non-current) interaction (2df test); Systolic blood pressure x smoking status (current vs non-current) interaction (2df test); Diastolic blood pressure x alcohol consumption interaction (2df test); Systolic blood pressure x alcohol consumption interaction (2df test); Systolic blood pressure x alcohol consumption (light vs heavy) interaction (2df test); Diastolic blood pressure; Pulse pressure x alcohol consumption interaction (2df test); Pulse pressure; Systolic blood pressure; Systolic blood pressure x smoking status (ever vs never) interaction (2df test); Diastolic blood pressure x smoking status (ever vs never) interaction (2df test); Systolic blood pressure x smoking status (ever vs never) interaction (2df test); Diastolic blood pressure x smoking status (ever vs never) interaction (2df test); Systolic blood pressure x smoking status (current vs non-current) interaction (2df test); Diastolic blood pressure x smoking status (current vs non-current) interaction (2df test); Diastolic blood pressure x smoking status (current vs non-current) interaction (2df test); Systolic blood pressure x smoking status (current vs non-current) interaction (2df test); Diastolic blood pressure x alcohol consumption interaction (2df test); Systolic blood pressure x alcohol consumption interaction (2df test); Systolic blood pressure x alcohol consumption (light vs heavy) interaction (2df test); Diastolic blood pressure; Pulse pressure x alcohol consumption interaction (2df test); Pulse pressure; Systolic blood pressure; Diastolic blood pressure; Systolic blood pressure; Systolic blood pressure; Systolic blood pressure; Systolic blood pressure; Diastolic blood pressure; Systolic blood pressure; Systolic blood pressure; Systolic blood pressure; Systolic blood pressure
445	9:10049440:G:GA	rs34304386	9	10049440	2.046e-08	10020292	10057354	27	27	3	rs34528859;rs10958842;rs34304386	3	rs34528859;rs10958842;rs34304386		not_shared	Not	Systolic blood pressure x alcohol consumption interaction (2df test); Pulse pressure x alcohol consumption interaction (2df test); White matter hyperintensity volume x hypertension interaction (2df); White matter hyperintensity volume (adjusted for hypertension); Diastolic blood pressure x alcohol consumption interaction (2df test); Systolic blood pressure x alcohol consumption interaction (2df test); Diastolic blood pressure x alcohol consumption interaction (2df test); Systolic blood pressure x smoking status (ever vs never) interaction (2df test); Diastolic blood pressure x smoking status (ever vs never) interaction (2df test); Diastolic blood pressure x smoking status (ever vs never) interaction (2df test); Systolic blood pressure x smoking status (current vs non-current) interaction (2df test); Systolic blood pressure x smoking status (current vs non-current) interaction (2df test); Diastolic blood pressure x smoking status (current vs non-current) interaction (2df test); Diastolic blood pressure x smoking status (current vs non-current) interaction (2df test); Systolic blood pressure x smoking status (ever vs never) interaction (2df test); Pulse pressure x alcohol consumption interaction (2df test); Pulse pressure; Systolic blood pressure; Systolic blood pressure x smoking status (ever vs never) interaction (2df test); Diastolic blood pressure x smoking status (ever vs never) interaction (2df test); Systolic blood pressure x smoking status (ever vs never) interaction (2df test); Diastolic blood pressure x smoking status (ever vs never) interaction (2df test); Systolic blood pressure x smoking status (current vs non-current) interaction (2df test); Diastolic blood pressure x smoking status (current vs non-current) interaction (2df test); Diastolic blood pressure x smoking status (current vs non-current) interaction (2df test); Systolic blood pressure x smoking status (current vs non-current) interaction (2df test); Diastolic blood pressure x alcohol consumption interaction (2df test); Systolic blood pressure x alcohol consumption interaction (2df test); Systolic blood pressure x alcohol consumption (light vs heavy) interaction (2df test); Diastolic blood pressure; Pulse pressure x alcohol consumption interaction (2df test); Diastolic blood pressure x alcohol consumption interaction (2df test); Diastolic blood pressure x alcohol consumption interaction (2df test); Systolic blood pressure x alcohol consumption (light vs heavy) interaction (2df test); Systolic blood pressure x alcohol consumption interaction (2df test); Pulse pressure x alcohol consumption interaction (2df test); White matter hyperintensity volume x hypertension interaction (2df); White matter hyperintensity volume (adjusted for hypertension); Diastolic blood pressure x alcohol consumption interaction (2df test); Systolic blood pressure x alcohol consumption interaction (2df test); Diastolic blood pressure x alcohol consumption interaction (2df test); Systolic blood pressure x smoking status (ever vs never) interaction (2df test); Diastolic blood pressure x smoking status (ever vs never) interaction (2df test); Diastolic blood pressure x smoking status (ever vs never) interaction (2df test); Systolic blood pressure x smoking status (current vs non-current) interaction (2df test); Systolic blood pressure x smoking status (current vs non-current) interaction (2df test); Diastolic blood pressure x smoking status (current vs non-current) interaction (2df test); Diastolic blood pressure x smoking status (current vs non-current) interaction (2df test); Systolic blood pressure x smoking status (ever vs never) interaction (2df test); Systolic blood pressure; Pulse pressure x alcohol consumption interaction (2df test); Pulse pressure; Systolic blood pressure; Systolic blood pressure x smoking status (ever vs never) interaction (2df test); Diastolic blood pressure x smoking status (ever vs never) interaction (2df test); Systolic blood pressure x smoking status (ever vs never) interaction (2df test); Diastolic blood pressure x smoking status (ever vs never) interaction (2df test); Systolic blood pressure x smoking status (current vs non-current) interaction (2df test); Diastolic blood pressure x smoking status (current vs non-current) interaction (2df test); Diastolic blood pressure x smoking status (current vs non-current) interaction (2df test); Systolic blood pressure x smoking status (current vs non-current) interaction (2df test); Diastolic blood pressure x alcohol consumption interaction (2df test); Systolic blood pressure x alcohol consumption interaction (2df test); Systolic blood pressure x alcohol consumption (light vs heavy) interaction (2df test); Diastolic blood pressure; Diastolic blood pressure x alcohol consumption interaction (2df test); Pulse pressure x alcohol consumption interaction (2df test); Hypertension; Diastolic blood pressure x alcohol consumption interaction (2df test); Diastolic blood pressure x alcohol consumption interaction (2df test); Systolic blood pressure x alcohol consumption (light vs heavy) interaction (2df test); Systolic blood pressure x alcohol consumption (light vs heavy) interaction (2df test); Diastolic blood pressure; Systolic blood pressure; Systolic blood pressure; Pulse pressure x alcohol consumption interaction (2df test); Pulse pressure; Systolic blood pressure; Systolic blood pressure x smoking status (ever vs never) interaction (2df test); Diastolic blood pressure x smoking status (ever vs never) interaction (2df test); Systolic blood pressure x smoking status (ever vs never) interaction (2df test); Diastolic blood pressure x smoking status (ever vs never) interaction (2df test); Systolic blood pressure x smoking status (current vs non-current) interaction (2df test); Diastolic blood pressure x smoking status (current vs non-current) interaction (2df test); Diastolic blood pressure x smoking status (current vs non-current) interaction (2df test); Systolic blood pressure x smoking status (current vs non-current) interaction (2df test); Diastolic blood pressure x alcohol consumption interaction (2df test); Systolic blood pressure x alcohol consumption interaction (2df test); Systolic blood pressure x alcohol consumption (light vs heavy) interaction (2df test); Diastolic blood pressure; Diastolic blood pressure x alcohol consumption interaction (2df test); Diastolic blood pressure x alcohol consumption interaction (2df test); Systolic blood pressure x alcohol consumption (light vs heavy) interaction (2df test); Systolic blood pressure x alcohol consumption (light vs heavy) interaction (2df test); Diastolic blood pressure; Pulse pressure x alcohol consumption interaction (2df test); Pulse pressure; Systolic blood pressure; Pulse pressure x alcohol consumption interaction (2df test); Diastolic blood pressure x alcohol consumption interaction (2df test); Diastolic blood pressure x alcohol consumption interaction (2df test); Systolic blood pressure x alcohol consumption (light vs heavy) interaction (2df test); Systolic blood pressure x alcohol consumption (light vs heavy) interaction (2df test); Diastolic blood pressure; Systolic blood pressure; Systolic blood pressure; Pulse pressure; Systolic blood pressure; Diastolic blood pressure; Systolic blood pressure; Pulse pressure; Systolic blood pressure; Systolic blood pressure x alcohol consumption interaction (2df test); Systolic blood pressure; Systolic blood pressure x alcohol consumption (light vs heavy) interaction (2df test); Diastolic blood pressure; Diastolic blood pressure; Systolic blood pressure x alcohol consumption interaction (2df test); Heart rate response to exercise; Systolic blood pressure x alcohol consumption (light vs heavy) interaction (2df test); Heart rate response to exercise; Systolic blood pressure; Systolic blood pressure; Systolic blood pressure; Pulse pressure; Systolic blood pressure; Diastolic blood pressure; Systolic blood pressure; Pulse pressure; Systolic blood pressure; Systolic blood pressure x alcohol consumption interaction (2df test); Systolic blood pressure x alcohol consumption interaction (2df test); Heart rate response to exercise; Systolic blood pressure x alcohol consumption (light vs heavy) interaction (2df test); Heart rate response to exercise; Diastolic blood pressure; Diastolic blood pressure; Pulse pressure; Systolic blood pressure; Systolic blood pressure; Systolic blood pressure; Pulse pressure; Pulse pressure; Diastolic blood pressure; Systolic blood pressure; Pulse pressure; Medication use for hypertension (number of purchases); Hypertension; Diastolic blood pressure; Hypertension; Systolic blood pressure; Blood pressure; Systolic blood pressure; Diastolic blood pressure; Systolic blood pressure; Diastolic blood pressure; Pulse pressure; Systolic blood pressure; Systolic blood pressure; Diastolic blood pressure; Systolic blood pressure; Systolic blood pressure; Diastolic blood pressure; Diastolic blood pressure; Pulse pressure; Systolic blood pressure; Systolic blood pressure; Systolic blood pressure; Pulse pressure; Pulse pressure; Diastolic blood pressure; Systolic blood pressure; Pulse pressure; Medication use for hypertension (number of purchases); Hypertension; Diastolic blood pressure; Hypertension; Systolic blood pressure; Diastolic blood pressure; Diastolic blood pressure; Pulse pressure; Systolic blood pressure; Systolic blood pressure; Systolic blood pressure; Pulse pressure; Pulse pressure; Diastolic blood pressure; Systolic blood pressure; Systolic blood pressure; Pulse pressure; Medication use for hypertension (number of purchases); Hypertension; Diastolic blood pressure; Hypertension; Systolic blood pressure; Blood pressure; Systolic blood pressure; Diastolic blood pressure; Systolic blood pressure; Diastolic blood pressure; Pulse pressure; Systolic blood pressure; Systolic blood pressure; Systolic blood pressure; Systolic blood pressure; Diastolic blood pressure; Systolic blood pressure; Diastolic blood pressure; Hypertension; Blood protein levels in cardiovascular risk
446	9:14459089:A:G	rs10756555	9	14459089	9.67e-12	14439816	14791348	63	63	5	rs10756555;rs923926;rs6474855;rs1874108;rs143842859	2	rs10756555;rs923926		not_shared	Not	Diastolic blood pressure; Coronary artery disease; Coronary artery disease; Cardiovascular disease; Blood protein levels in cardiovascular risk; Blood pressure (pleiotropy model 1 DBP adjusted for estimated causal effects x SBP); Blood pressure (pleiotropy model 2 SBP adjusted for estimated causal effects x DBP); Systolic blood pressure; Blood pressure (pleiotropy model 1 DBP adjusted for estimated causal effects x SBP); Resting heart rate
447	9:15903379:C:T	rs6474984	9	15903379	7.152e-12	15533394	16525291	786	780	8	rs6474984;rs10756674;rs9298739;rs1182938;rs183439805;rs2274557;rs997694;rs138016286	4	rs6474984;rs183439805;rs2274557;rs138016286		not_shared	Not	Cardiac Troponin-T levels; Diastolic blood pressure; Systolic blood pressure; Coronary artery disease; Pulse pressure; Coronary artery disease; Resting heart rate; Pulse pressure; Resting heart rate; Systolic blood pressure; Pulse pressure; Medication use for hypertension (number of purchases); Electrocardiogram morphology (amplitude at temporal datapoints); Electrocardiogram morphology (amplitude at temporal datapoints); Electrocardiogram morphology (amplitude at temporal datapoints); Pulse pressure; Coronary artery disease; Coronary artery disease; Coronary artery disease; Blood pressure (pleiotropy model 1 DBP adjusted for estimated causal effects x SBP); Resting heart rate; Diastolic blood pressure
448	9:17390878:A:G	rs75938007	9	17390878	4.619e-08	17156249	17445499	7	7	1	rs75938007	1	rs75938007		not_shared	Not	Systolic blood pressure; Systolic blood pressure; Cardiovascular disease; Systolic blood pressure; Diastolic blood pressure; Systolic blood pressure; Systolic blood pressure; Pulse pressure; Systolic blood pressure x alcohol consumption interaction (2df test); Systolic blood pressure; Pulse pressure; Systolic blood pressure; Systolic blood pressure; Body mass index and systole blood pressure (pairwise); Diastolic blood pressure; Systolic blood pressure; Pulse pressure; Pulse pressure; Pulse pressure; Systolic blood pressure; Systolic blood pressure x alcohol consumption interaction (2df test); Systolic blood pressure; Systolic blood pressure; Pulse pressure; Coronary heart disease; Coronary artery disease; Coronary artery disease or large artery stroke; Coronary artery disease; Coronary artery disease; Coronary artery disease; Coronary artery disease or ischemic stroke; Electrocardiogram morphology (amplitude at temporal datapoints); Electrocardiogram morphology (amplitude at temporal datapoints); Electrocardiogram morphology (amplitude at temporal datapoints); Electrocardiogram morphology (amplitude at temporal datapoints); Electrocardiogram morphology (amplitude at temporal datapoints); Electrocardiogram morphology (amplitude at temporal datapoints); Electrocardiogram morphology (amplitude at temporal datapoints); Electrocardiogram morphology (amplitude at temporal datapoints); Coronary artery disease (myocardial infarction, percutaneous transluminal coronary angioplasty, coronary artery bypass grafting, angina or chromic ischemic heart disease); Resting heart rate; Coronary artery disease; Systolic blood pressure; Diastolic blood pressure; Diastolic blood pressure; COVID-19 or hypertension (pleiotropy); Medication use for hypertension (number of purchases); Coronary artery disease; Systolic blood pressure; Coronary artery disease; Coronary artery disease; Diastolic blood pressure; Systolic blood pressure; Cardiovascular disease; Systolic blood pressure; Systolic blood pressure; Diastolic blood pressure; Hypertension; Blood pressure (pleiotropy model 1 DBP adjusted for estimated causal effects x SBP); Blood pressure (pleiotropy model 2 SBP adjusted for estimated causal effects x DBP)
449	9:20235004:A:G	rs4977397	9	20235004	1.271e-11	20190349	20239516	34	34	1	rs4977397	1	rs4977397	rs9886690	shared	Not	Systolic blood pressure; Systolic blood pressure; Hypertension; Diastolic blood pressure; Systolic blood pressure; Systolic blood pressure; Pulse pressure; Systolic blood pressure; Cardiovascular disease; Pulse pressure; Hypertension; Diastolic blood pressure; Myocardial infarction; Diastolic blood pressure; Systolic blood pressure; Cardiovascular disease; Diastolic blood pressure; Diastolic blood pressure; Diastolic blood pressure; Hypertension; Diastolic blood pressure; Systolic blood pressure; Diastolic blood pressure; Systolic blood pressure; Diastolic blood pressure; Diastolic blood pressure x alcohol consumption interaction (2df test); Systolic blood pressure (cigarette smoking interaction); Diastolic blood pressure (cigarette smoking interaction); Diastolic blood pressure; Systolic blood pressure; Diastolic blood pressure x alcohol consumption interaction (2df test); Diastolic blood pressure x alcohol consumption (light vs heavy) interaction (2df test); Diastolic blood pressure; Coronary artery disease; Coronary artery disease; Coronary artery disease; Myocardial infarction; Myocardial infarction; Coronary artery disease; Coronary artery disease; Coronary artery disease; Coronary artery disease; Medication use for hypertension (number of purchases); Systolic blood pressure x smoking status (ever vs never) interaction (2df test); Diastolic blood pressure x smoking status (ever vs never) interaction (2df test); Systolic blood pressure x smoking status (ever vs never) interaction (2df test); Diastolic blood pressure x smoking status (ever vs never) interaction (2df test); Systolic blood pressure x smoking status (current vs non-current) interaction (2df test); Diastolic blood pressure x smoking status (current vs non-current) interaction (2df test); Diastolic blood pressure x smoking status (current vs non-current) interaction (2df test); Systolic blood pressure x smoking status (current vs non-current) interaction (2df test); Cardiovascular disease; Diastolic blood pressure; Systolic blood pressure; Systolic blood pressure; Systolic blood pressure; Diastolic blood pressure; Systolic blood pressure; Systolic blood pressure; Systolic blood pressure; Medication use for hypertension (number of purchases); Blood pressure (pleiotropy model 1 DBP adjusted for estimated causal effects x SBP); Blood pressure (pleiotropy model 2 SBP adjusted for estimated causal effects x DBP); Systolic blood pressure x smoking status (ever vs never) interaction (2df test); Diastolic blood pressure x smoking status (ever vs never) interaction (2df test); Systolic blood pressure x smoking status (ever vs never) interaction (2df test); Diastolic blood pressure x smoking status (ever vs never) interaction (2df test); Systolic blood pressure x smoking status (current vs non-current) interaction (2df test); Diastolic blood pressure x smoking status (current vs non-current) interaction (2df test); Diastolic blood pressure x smoking status (current vs non-current) interaction (2df test); Systolic blood pressure x smoking status (current vs non-current) interaction (2df test); Cardiovascular disease; Diastolic blood pressure; Systolic blood pressure; Systolic blood pressure; Systolic blood pressure; Diastolic blood pressure; Systolic blood pressure; Systolic blood pressure; Systolic blood pressure; Diastolic blood pressure; Diastolic blood pressure; Resting heart rate; Resting heart rate; Coronary artery calcified atherosclerotic plaque (130 HU threshold) in type 2 diabetes; Systolic blood pressure; Hypertension; Hypertension; Diastolic blood pressure; Diastolic blood pressure; Diastolic blood pressure; Medication use for hypertension (number of purchases); Systolic blood pressure; Cardiovascular disease; Systolic blood pressure; Systolic blood pressure; Systolic blood pressure; Coronary artery disease; Coronary artery disease; Coronary artery disease; Pulse pressure; Electrocardiogram morphology (amplitude at temporal datapoints); Electrocardiogram morphology (amplitude at temporal datapoints); Pulse pressure; Pulse pressure; Resting heart rate; Blood pressure (pleiotropy model 2 SBP adjusted for estimated causal effects x DBP); Blood pressure (pleiotropy model 1 DBP adjusted for estimated causal effects x SBP)
450	9:22056499:A:G	rs10120688	9	22056499	4.951e-09	21995882	22072719	85	85	1	rs10120688	1	rs10120688		not_shared	Not	Heart failure; Coronary heart disease; Coronary heart disease; Asthma and cardiovascular disease; Coronary artery disease; Coronary heart disease x type 2 diabetes interaction; Coronary artery disease in diabetes; Coronary artery calcification; Coronary artery disease or plasminogen activator inhibitor 1 levels (pleiotropy); Coronary artery disease or tissue plasminogen activator levels (pleiotropy); Coronary artery disease; Coronary artery disease in type 1 diabetes; Coronary artery disease; Coronary artery disease; Asthma and cardiovascular disease; Coronary artery disease; Myocardial infarction; Coronary artery disease; Asthma and cardiovascular disease; Coronary artery disease; Coronary artery disease; Coronary artery disease; Diastolic blood pressure; Coronary artery disease; Coronary artery disease; Coronary artery disease; Coronary artery disease; Coronary artery disease; Coronary heart disease; Medication use (vasodilators used in cardiac diseases); Coronary artery disease; Coronary artery disease; Coronary artery disease; Myocardial infarction (early onset); Coronary heart disease; Coronary heart disease; Myocardial infarction; Coronary artery disease; Coronary artery disease; Coronary artery disease; Asthma and cardiovascular disease; Coronary artery disease; Coronary artery disease; Myocardial infarction; Myocardial infarction; Myocardial infarction; Coronary artery disease; Coronary artery disease; Myocardial infarction; Coronary artery disease (myocardial infarction, percutaneous transluminal coronary angioplasty, coronary artery bypass grafting, angina or chromic ischemic heart disease); Coronary artery disease; Asthma and cardiovascular disease; Myocardial infarction; Coronary artery disease; Medication use (vasodilators used in cardiac diseases); Asthma and cardiovascular disease; Coronary artery disease; Heart failure; Coronary artery disease; Coronary artery disease; Ischemic stroke; Ischemic stroke; Ischemic stroke or tissue plasminogen activator levels (pleiotropy); Ischemic stroke or plasminogen activator inhibitor 1 levels (pleiotropy); Ischemic stroke or factor VII levels (pleiotropy); Heart failure; Ischemic stroke; Coronary artery disease; Coronary artery disease or von Willebrand factor levels (pleiotropy); Coronary artery disease or factor XI levels (pleiotropy); Coronary artery disease or fibrinogen levels (pleiotropy); Coronary artery disease or factor VII levels (pleiotropy); Coronary artery disease or factor VIII levels (pleiotropy); Asthma and cardiovascular disease; Coronary artery calcification; Coronary artery calcification; Coronary artery disease; Coronary heart disease; Asthma and cardiovascular disease; Coronary artery disease; Coronary artery disease; Asthma and cardiovascular disease; Coronary artery disease; Coronary artery disease; Coronary artery disease; Coronary artery disease; Asthma and cardiovascular disease; Coronary artery disease; Asthma and cardiovascular disease; Coronary artery disease; Coronary artery disease; Asthma and cardiovascular disease; Coronary artery disease; Coronary artery disease; Coronary artery disease; Asthma and cardiovascular disease; Coronary artery disease; Asthma and cardiovascular disease; Coronary artery disease; Coronary heart disease; Asthma and cardiovascular disease; Coronary artery disease; Coronary artery disease; Asthma and cardiovascular disease; Coronary artery disease; Asthma and cardiovascular disease; Coronary artery disease; Asthma and cardiovascular disease; Coronary artery disease; Coronary artery disease; Pulse pressure; Coronary artery disease; Systolic blood pressure; Coronary artery disease; Asthma and cardiovascular disease; Coronary artery disease; Coronary artery disease; Coronary artery disease; Myocardial infarction; Coronary artery disease; Hypertension; Pulse pressure; Medication use (vasodilators used in cardiac diseases); Pulse pressure; Coronary artery disease; Pulse pressure; Coronary artery disease; Asthma and cardiovascular disease; Coronary artery disease; Coronary artery disease; Coronary heart disease; Coronary heart disease; Coronary artery calcification; Coronary artery disease or ischemic stroke; Coronary artery disease; Coronary artery disease or large artery stroke; Coronary heart disease; Coronary artery disease; Coronary artery disease in individuals without type 2 diabetes; Coronary artery disease; Coronary artery disease; Coronary artery disease; Coronary artery disease; Medication use for hypertension (number of purchases); Systolic blood pressure; Systolic blood pressure; Essential hypertension (time to event); Systolic blood pressure; Systolic blood pressure; Diastolic blood pressure; Diastolic blood pressure; Heart rate response to exercise; Resting heart rate; Electrocardiogram morphology (amplitude at temporal datapoints); Diastolic blood pressure; Systolic blood pressure; Diastolic blood pressure; Systolic blood pressure; Coronary artery disease; Diastolic blood pressure
451	9:22851730:C:G	rs10965475	9	22851730	2.26e-08	22767821	22912231	62	62	2	rs10965475;rs540323	1	rs10965475	rs561853345	shared	Not	Diastolic blood pressure; Systolic blood pressure; Systolic blood pressure; Systolic blood pressure; Systolic blood pressure; Diastolic blood pressure; Diastolic blood pressure; Diastolic blood pressure; Diastolic blood pressure; Systolic blood pressure; Hypertension
452	9:24969946:C:CT	rs35697563	9	24969946	1.323e-08	24969946	24969946	1	1	1	rs35697563	1	rs35697563	rs202104522	shared	Not	Systolic blood pressure; Diastolic blood pressure; Diastolic blood pressure; Cardiovascular disease; Diastolic blood pressure; Medication use for hypertension (number of purchases); Coronary artery disease; Medication use for hypertension (number of purchases); Diastolic blood pressure; Systolic blood pressure; Diastolic blood pressure; Systolic blood pressure; Diastolic blood pressure; Systolic blood pressure; Diastolic blood pressure; Pulse pressure; Systolic blood pressure; Coronary artery disease; Medication use for hypertension (number of purchases); Systolic blood pressure; Diastolic blood pressure; Systolic blood pressure; Diastolic blood pressure; Pulse pressure; Cardiovascular disease; Systolic blood pressure; Systolic blood pressure; Diastolic blood pressure; Diastolic blood pressure; Systolic blood pressure; Systolic blood pressure; Systolic blood pressure; Heart rate response to recovery post exercise; Resting heart rate; Cardiorespiratory fitness slope; Heart rate variability traits (RMSSD); Pulse pressure; Resting heart rate; Heart rate response to recovery post exercise (50 sec); Heart rate response to recovery post exercise (10 sec); Heart rate response to recovery post exercise (20 sec); Heart rate response to recovery post exercise (40 sec); Heart rate increase in response to exercise; Heart rate response to recovery post exercise (30 sec); Predicted heart recovery rate; Electrocardiogram morphology (amplitude at temporal datapoints); Pulse pressure; Electrocardiogram morphology (amplitude at temporal datapoints); Electrocardiogram morphology (amplitude at temporal datapoints); Electrocardiogram morphology (amplitude at temporal datapoints); Electrocardiogram morphology (amplitude at temporal datapoints); Electrocardiogram morphology (amplitude at temporal datapoints); Electrocardiogram morphology (amplitude at temporal datapoints); Electrocardiogram morphology (amplitude at temporal datapoints); Electrocardiogram morphology (amplitude at temporal datapoints); Electrocardiogram morphology (amplitude at temporal datapoints); Electrocardiogram morphology (amplitude at temporal datapoints); Electrocardiogram morphology (amplitude at temporal datapoints); Electrocardiogram morphology (amplitude at temporal datapoints); Electrocardiogram morphology (amplitude at temporal datapoints); Electrocardiogram morphology (amplitude at temporal datapoints); Electrocardiogram morphology (amplitude at temporal datapoints); Electrocardiogram morphology (amplitude at temporal datapoints); Electrocardiogram morphology (amplitude at temporal datapoints); Electrocardiogram morphology (amplitude at temporal datapoints); Electrocardiogram morphology (amplitude at temporal datapoints); Electrocardiogram morphology (amplitude at temporal datapoints); Electrocardiogram morphology (amplitude at temporal datapoints); Electrocardiogram morphology (amplitude at temporal datapoints); Electrocardiogram morphology (amplitude at temporal datapoints); Electrocardiogram morphology (amplitude at temporal datapoints); Electrocardiogram morphology (amplitude at temporal datapoints); Electrocardiogram morphology (amplitude at temporal datapoints); Electrocardiogram morphology (amplitude at temporal datapoints); Electrocardiogram morphology (amplitude at temporal datapoints); Electrocardiogram morphology (amplitude at temporal datapoints); Electrocardiogram morphology (amplitude at temporal datapoints); Electrocardiogram morphology (amplitude at temporal datapoints); Electrocardiogram morphology (amplitude at temporal datapoints); Electrocardiogram morphology (amplitude at temporal datapoints); Electrocardiogram morphology (amplitude at temporal datapoints); Electrocardiogram morphology (amplitude at temporal datapoints); Electrocardiogram morphology (amplitude at temporal datapoints); Electrocardiogram morphology (amplitude at temporal datapoints); Electrocardiogram morphology (amplitude at temporal datapoints); Electrocardiogram morphology (amplitude at temporal datapoints); Electrocardiogram morphology (amplitude at temporal datapoints); Electrocardiogram morphology (amplitude at temporal datapoints); Pulse rate; Heart rate; Resting heart rate; Pulse pressure; Diastolic blood pressure; Pulse pressure; Heart rate variability traits (pvRSA/HF); Heart rate variability traits (pvRSA/HF); Heart rate variability traits (SDNN); Heart rate variability traits (SDNN); Heart rate variability traits (RMSSD); Heart rate variability traits (RMSSD); Heart rate response to exercise; Heart rate response to exercise; Pulse pressure; Heart rate response to exercise; Electrocardiographic traits (multivariate); Systolic blood pressure; Diastolic blood pressure; Systolic blood pressure; Pulse pressure; Systolic blood pressure; Pulse pressure; Chronic obstructive pulmonary disease or high blood pressure (pleiotropy); Systolic blood pressure; Pulse pressure; Systolic blood pressure; Pulse pressure; Systolic blood pressure; Medication use for hypertension (number of purchases); Pulse pressure; Systolic blood pressure
453	9:27545960:A:C	rs700791	9	27545960	4.179e-08	27484371	27578647	91	89	1	rs700791	1	rs700791		not_shared	Not	Triglycerides-Blood Pressure (TG-BP); Cardiovascular disease; Cardiovascular disease risk factors; Resting heart rate; Ischemic stroke or factor VII levels (pleiotropy); Coronary artery disease or factor VII levels (pleiotropy); Resting heart rate; Blood protein levels in cardiovascular risk; Triglycerides-Blood Pressure (TG-BP); Cardiovascular disease; Systolic blood pressure; Systolic blood pressure x alcohol consumption interaction (2df test); Systolic blood pressure x alcohol consumption interaction (2df test); Pulse pressure x alcohol consumption interaction (2df test); Diastolic blood pressure x alcohol consumption interaction (2df test); Pulse pressure; Systolic blood pressure x smoking status (ever vs never) interaction (2df test); Diastolic blood pressure x smoking status (ever vs never) interaction (2df test); Systolic blood pressure x smoking status (ever vs never) interaction (2df test); Diastolic blood pressure x smoking status (ever vs never) interaction (2df test); Systolic blood pressure x smoking status (current vs non-current) interaction (2df test); Diastolic blood pressure x smoking status (current vs non-current) interaction (2df test); Diastolic blood pressure x smoking status (current vs non-current) interaction (2df test); Systolic blood pressure x smoking status (current vs non-current) interaction (2df test); Systolic blood pressure; Diastolic blood pressure; Diastolic blood pressure; Diastolic blood pressure; Blood pressure; Diastolic blood pressure; Systolic blood pressure; Diastolic blood pressure; Systolic blood pressure; Diastolic blood pressure (cigarette smoking interaction); Systolic blood pressure (cigarette smoking interaction); Diastolic blood pressure; Diastolic blood pressure; Systolic blood pressure; Systolic blood pressure; Hypertension; Systolic blood pressure; Diastolic blood pressure; Pulse pressure; Hypertension; Systolic blood pressure; Systolic blood pressure; Hypertension; Systolic blood pressure x alcohol consumption interaction (2df test); Systolic blood pressure x alcohol consumption interaction (2df test); Diastolic blood pressure x alcohol consumption interaction (2df test); Diastolic blood pressure x alcohol consumption interaction (2df test); Pulse pressure; Diastolic blood pressure; Diastolic blood pressure; Pulse pressure; Systolic blood pressure; Systolic blood pressure; Systolic blood pressure; Pulse pressure; Systolic blood pressure; Diastolic blood pressure; Systolic blood pressure; Medication use for hypertension (number of purchases); Systolic blood pressure; Pulse pressure; Cardiovascular disease; Systolic blood pressure; Systolic blood pressure; Pulse pressure; Pulse pressure; Hypertension; Systolic blood pressure; Systolic blood pressure; Diastolic blood pressure; White matter hyperintensity volume x hypertension interaction (2df); White matter hyperintensity volume x hypertension interaction (2df); White matter hyperintensity volume (adjusted for hypertension); White matter hyperintensity volume (adjusted for hypertension); Diastolic blood pressure; Pulse pressure; Diastolic blood pressure; Cardiac Troponin-T levels; Hypertension; Diastolic blood pressure; Hypertension; Systolic blood pressure; Systolic blood pressure; Systolic blood pressure x depressive symptoms interaction (2df test); Diastolic blood pressure; Diastolic blood pressure; Diastolic blood pressure; Diastolic blood pressure; Hypertension; Systolic blood pressure; Pulse pressure; Systolic blood pressure; Systolic blood pressure; Systolic blood pressure x smoking status (ever vs never) interaction (2df test); Diastolic blood pressure x smoking status (ever vs never) interaction (2df test); Diastolic blood pressure x smoking status (ever vs never) interaction (2df test); Systolic blood pressure x smoking status (ever vs never) interaction (2df test); Diastolic blood pressure x smoking status (ever vs never) interaction (2df test); Systolic blood pressure x smoking status (current vs non-current) interaction (2df test); Diastolic blood pressure x smoking status (current vs non-current) interaction (2df test); Diastolic blood pressure x smoking status (current vs non-current) interaction (2df test); Diastolic blood pressure x smoking status (current vs non-current) interaction (2df test); Systolic blood pressure x smoking status (current vs non-current) interaction (2df test); Systolic blood pressure x smoking status (ever vs never) interaction (2df test); Pulse pressure; Systolic blood pressure; Systolic blood pressure; Diastolic blood pressure; Hypertension; Systolic blood pressure; Diastolic blood pressure; Systolic blood pressure; Diastolic blood pressure; Systolic blood pressure; Medication use for hypertension (number of purchases); Cardiovascular disease; Systolic blood pressure; Systolic blood pressure; Diastolic blood pressure; Systolic blood pressure; Diastolic blood pressure; Systolic blood pressure; Diastolic blood pressure; Systolic blood pressure; Conotruncal heart defects with normally related great vessels; Systolic blood pressure x alcohol consumption interaction (2df test); Diastolic blood pressure x alcohol consumption (light vs heavy) interaction (2df test); Systolic blood pressure x alcohol consumption (light vs heavy) interaction (2df test); Diastolic blood pressure x alcohol consumption interaction (2df test); Systolic blood pressure x depressive symptoms interaction (2df test); Heart failure; Diastolic blood pressure; Electrocardiogram morphology (amplitude at temporal datapoints); Pulse pressure; Resting heart rate; Pulse pressure; Pulse pressure; Pulse pressure; Electrocardiographic traits; Pulse pressure; Systolic blood pressure; Systolic blood pressure; Systolic blood pressure; Pulse pressure; Pulse pressure; Diastolic blood pressure
454	9:28414625:C:T	rs17770336	9	28414625	2.917e-11	28407263	28503416	176	171	5	rs17770336;rs10968604;rs59373234;rs9776887;rs2150855	1	rs17770336	rs537660255	shared	Not	Cardiovascular disease; Cardiac Troponin-T levels; Pulse pressure; Diastolic blood pressure; Ideal cardiovascular health score (clinical and behavioral); Diastolic blood pressure; Medication use for hypertension (number of purchases); Diastolic blood pressure; Systolic blood pressure; Systolic blood pressure; Systolic blood pressure; Electrocardiogram morphology (amplitude at temporal datapoints); Pulse pressure; Resting heart rate; Pulse pressure; Pulse pressure; Pulse pressure; Diastolic blood pressure; Pulse pressure; Pulse pressure; Diastolic blood pressure
455	9:32823094:C:G	rs12003705	9	32823094	1.773e-08	32823094	32823094	1	1	1	rs12003705	1	rs12003705		not_shared	Not	Blood pressure; Systolic blood pressure x depressive symptoms interaction (2df test); Hypertension; Systolic blood pressure x alcohol consumption interaction (2df test); Systolic blood pressure x alcohol consumption (light vs heavy) interaction (2df test); Pulse pressure x alcohol consumption (light vs heavy) interaction (2df test); Pulse pressure x alcohol consumption interaction (2df test); Systolic blood pressure x alcohol consumption (light vs heavy) interaction (2df test); Electrocardiogram morphology (amplitude at temporal datapoints); Electrocardiogram morphology (amplitude at temporal datapoints); Electrocardiogram morphology (amplitude at temporal datapoints); Diastolic blood pressure x alcohol consumption (light vs heavy) interaction (2df test); Blood pressure; Blood pressure; Blood pressure; Diastolic blood pressure; Systolic blood pressure; Systolic blood pressure; Blood pressure; Blood pressure; Hypertension; Systolic blood pressure; Diastolic blood pressure; Diastolic blood pressure; Systolic blood pressure; Pulse pressure; Diastolic blood pressure; Systolic blood pressure; Diastolic blood pressure (cigarette smoking interaction); Systolic blood pressure (cigarette smoking interaction); Pulse pressure; Diastolic blood pressure; Systolic blood pressure; Systolic blood pressure; Systolic blood pressure; Diastolic blood pressure; Systolic blood pressure x alcohol consumption interaction (2df test); Diastolic blood pressure x alcohol consumption interaction (2df test); Systolic blood pressure; Pulse pressure; Pulse pressure x alcohol consumption interaction (2df test); Systolic blood pressure; Systolic blood pressure; Diastolic blood pressure; Systolic blood pressure; Systolic blood pressure; Systolic blood pressure; Pulse pressure; Systolic blood pressure; Hypertension; Diastolic blood pressure; Diastolic blood pressure; Systolic blood pressure; Diastolic blood pressure; Systolic blood pressure; Systolic blood pressure; Pulse pressure; Systolic blood pressure x depressive symptoms interaction (2df test); Diastolic blood pressure x alcohol consumption (light vs heavy) interaction (2df test); Medication use for hypertension (number of purchases); Cardiovascular disease; Systolic blood pressure; Systolic blood pressure; Hypertension; Systolic blood pressure; Pulse pressure; Coronary artery disease; Electrocardiogram morphology (amplitude at temporal datapoints); Electrocardiogram morphology (amplitude at temporal datapoints); Electrocardiogram morphology (amplitude at temporal datapoints)
456	9:34419165:A:T	rs7026499	9	34419165	2.414e-13	33777060	34688033	252	249	14	rs7026499;rs4879797;rs12551429;rs11575576;rs200683006;rs11336072;rs371900375;rs71716032;rs565340795;rs66682234;rs201117778;rs10119084;rs34757005;rs2812357	2	rs7026499;rs2812357		not_shared	Not	Systolic blood pressure (long-term average); Systolic blood pressure (long-term average); Pulse pressure; Pulse pressure; Systolic blood pressure; Bis(5'-nucleosyl)-tetraphosphatase [asymmetrical] level in Chronic kidney disease with hypertension and no diabetes (16583_8); Medication use for hypertension (number of purchases); Hypertension; Diastolic blood pressure; Diastolic blood pressure; Pulse pressure; RR interval (heart rate); Heart rate response to exercise; Resting heart rate; Blood pressure (pleiotropy model 2 SBP adjusted for estimated causal effects x DBP); Blood pressure (pleiotropy model 1 DBP adjusted for estimated causal effects x SBP); Electrocardiogram morphology (amplitude at temporal datapoints); Electrocardiogram morphology (amplitude at temporal datapoints); Electrocardiogram morphology (amplitude at temporal datapoints); Electrocardiogram morphology (amplitude at temporal datapoints); Electrocardiogram morphology (amplitude at temporal datapoints); Electrocardiogram morphology (amplitude at temporal datapoints); Electrocardiogram morphology (amplitude at temporal datapoints); Electrocardiogram morphology (amplitude at temporal datapoints); Electrocardiogram morphology (amplitude at temporal datapoints); Electrocardiogram morphology (amplitude at temporal datapoints); Electrocardiogram morphology (amplitude at temporal datapoints); Electrocardiogram morphology (amplitude at temporal datapoints); Electrocardiogram morphology (amplitude at temporal datapoints); Electrocardiogram morphology (amplitude at temporal datapoints); Electrocardiogram morphology (amplitude at temporal datapoints); Heart rate; Heart rate variability traits (RMSSD); Heart rate variability traits (RMSSD); Heart rate response to recovery post exercise (50 sec); Heart rate response to recovery post exercise (10 sec); Heart rate response to recovery post exercise (20 sec); Heart rate response to recovery post exercise (40 sec); Heart rate increase in response to exercise; Heart rate response to recovery post exercise (30 sec); Heart rate response to recovery post exercise; Heart rate response to recovery post exercise; Heart rate variability traits (pvRSA/HF); Heart rate variability traits (pvRSA/HF); Heart rate variability traits (SDNN); Heart rate variability traits (SDNN); Cardiorespiratory fitness slope; Heart rate response to exercise; Resting heart rate; Resting heart rate; Heart rate response to recovery post exercise; Heart rate response to recovery post exercise; Heart rate response to recovery post exercise; Systolic blood pressure
457	9:35909518:A:G	rs748802	9	35909518	4.524e-09	35908313	35948588	16	16	1	rs748802	1	rs748802	rs12502308;rs567742679;rs12502308;rs567742679;rs12502308;rs567742679;rs116015727	shared	Not	Blood pressure (pleiotropy model 1 DBP adjusted for estimated causal effects x SBP); Blood pressure (pleiotropy model 2 SBP adjusted for estimated causal effects x DBP); Electrocardiogram morphology (amplitude at temporal datapoints); Electrocardiogram morphology (amplitude at temporal datapoints); Electrocardiogram morphology (amplitude at temporal datapoints); Electrocardiogram morphology (amplitude at temporal datapoints); Electrocardiogram morphology (amplitude at temporal datapoints); Electrocardiogram morphology (amplitude at temporal datapoints); Electrocardiogram morphology (amplitude at temporal datapoints); Electrocardiogram morphology (amplitude at temporal datapoints); Electrocardiogram morphology (amplitude at temporal datapoints); Electrocardiogram morphology (amplitude at temporal datapoints); Electrocardiogram morphology (amplitude at temporal datapoints); Electrocardiogram morphology (amplitude at temporal datapoints); Electrocardiogram morphology (amplitude at temporal datapoints); Electrocardiogram morphology (amplitude at temporal datapoints); Electrocardiogram morphology (amplitude at temporal datapoints); Electrocardiogram morphology (amplitude at temporal datapoints); Electrocardiogram morphology (amplitude at temporal datapoints); Electrocardiogram morphology (amplitude at temporal datapoints); Electrocardiogram morphology (amplitude at temporal datapoints); Electrocardiogram morphology (amplitude at temporal datapoints); Electrocardiogram morphology (amplitude at temporal datapoints); Electrocardiogram morphology (amplitude at temporal datapoints); Electrocardiogram morphology (amplitude at temporal datapoints); Electrocardiogram morphology (amplitude at temporal datapoints); Electrocardiogram morphology (amplitude at temporal datapoints); Electrocardiogram morphology (amplitude at temporal datapoints); Electrocardiogram morphology (amplitude at temporal datapoints); Electrocardiogram morphology (amplitude at temporal datapoints); Electrocardiogram morphology (amplitude at temporal datapoints); Electrocardiogram morphology (amplitude at temporal datapoints); Electrocardiogram morphology (amplitude at temporal datapoints); Electrocardiogram morphology (amplitude at temporal datapoints); Electrocardiogram morphology (amplitude at temporal datapoints); Electrocardiogram morphology (amplitude at temporal datapoints); Electrocardiogram morphology (amplitude at temporal datapoints); Electrocardiogram morphology (amplitude at temporal datapoints); Resting heart rate
458	9:37075623:C:T	rs13297152	9	37075623	1.155e-12	37073902	37379492	90	88	1	rs13297152	1	rs13297152		not_shared	Not	Electrocardiographic traits (multivariate); Hypertrophic cardiomyopathy (sarcomere negative); Heart failure; Heart failure (multivariate analysis); Diastolic blood pressure; Systolic blood pressure; Systolic blood pressure; Hypertrophic cardiomyopathy (sarcomere negative); Heart failure; Heart failure (multivariate analysis); Diastolic blood pressure; Pulse pressure; Systolic blood pressure; Diastolic blood pressure; Pulse pressure; Systolic blood pressure; Systolic blood pressure; Systolic blood pressure; Diastolic blood pressure; Pulse pressure; Systolic blood pressure; Diastolic blood pressure; Pulse pressure; Systolic blood pressure; Systolic blood pressure; Systolic blood pressure; Diastolic blood pressure; Diastolic blood pressure; Cardiovascular disease; Ischemic stroke in hypertension; Systolic blood pressure; Coronary artery disease; Ischemic stroke in hypertension; Systolic blood pressure; Coronary artery disease; Blood pressure (pleiotropy model 1 DBP adjusted for estimated causal effects x SBP); Blood pressure (pleiotropy model 2 SBP adjusted for estimated causal effects x DBP); Resting heart rate; Heart rate variability traits (RMSSD); Heart rate variability traits (RMSSD); Heart rate variability traits (SDNN); Resting heart rate; Diastolic blood pressure; Pulse pressure; Cardioembolic stroke (MTAG); Pulse pressure; Predicted heart recovery rate; RR interval (heart rate); Heart rate; Electrocardiogram morphology (amplitude at temporal datapoints); Electrocardiogram morphology (amplitude at temporal datapoints); Electrocardiogram morphology (amplitude at temporal datapoints); Electrocardiogram morphology (amplitude at temporal datapoints); Electrocardiogram morphology (amplitude at temporal datapoints); Electrocardiogram morphology (amplitude at temporal datapoints); Electrocardiogram morphology (amplitude at temporal datapoints); Electrocardiogram morphology (amplitude at temporal datapoints); Electrocardiogram morphology (amplitude at temporal datapoints); Electrocardiogram morphology (amplitude at temporal datapoints); Electrocardiogram morphology (amplitude at temporal datapoints); Electrocardiogram morphology (amplitude at temporal datapoints); Electrocardiogram morphology (amplitude at temporal datapoints); Electrocardiogram morphology (amplitude at temporal datapoints); Electrocardiogram morphology (amplitude at temporal datapoints); Electrocardiogram morphology (amplitude at temporal datapoints); Electrocardiogram morphology (amplitude at temporal datapoints); Electrocardiogram morphology (amplitude at temporal datapoints); Pulse pressure; Cardiorespiratory fitness (vo2 max); Pulse rate; Pulse pressure; Pulse rate; Pulse pressure; Diastolic blood pressure; Systolic blood pressure
459	9:77210196:A:T	rs6560399	9	77210196	2.108e-11	76974920	77240249	103	100	3	rs10781224;rs6560399;rs10123953	2	rs10781224;rs6560399		not_shared	Not	Systolic blood pressure; Cardiovascular disease; Systolic blood pressure; Diastolic blood pressure; Systolic blood pressure; Diastolic blood pressure; Pulse pressure; Systolic blood pressure; Systolic blood pressure
460	9:81660350:A:C	rs7857773	9	81660350	6.814e-10	81647793	81675912	27	27	1	rs7857773	1	rs7857773		not_shared	Not	Systolic blood pressure; Diastolic blood pressure; Hypertension; Systolic blood pressure; Diastolic blood pressure; Diastolic blood pressure; Pulse pressure; Hypertension; Systolic blood pressure; Diastolic blood pressure; Pulse pressure; Diastolic blood pressure; Hypertension; Pulse pressure x alcohol consumption interaction (2df test); Systolic blood pressure; Blood pressure; Diastolic blood pressure; Systolic blood pressure; Diastolic blood pressure; Hypertension; Diastolic blood pressure; Systolic blood pressure; Systolic blood pressure; Pulse pressure; Diastolic blood pressure; Pulse pressure; Hypertension; Systolic blood pressure; Diastolic blood pressure; Systolic blood pressure; Systolic blood pressure; Diastolic blood pressure; Diastolic blood pressure (cigarette smoking interaction); Systolic blood pressure (cigarette smoking interaction); Diastolic blood pressure; Systolic blood pressure; Systolic blood pressure; Systolic blood pressure; Diastolic blood pressure; Diastolic blood pressure; Diastolic blood pressure; Diastolic blood pressure x alcohol consumption (light vs heavy) interaction (2df test); Systolic blood pressure x alcohol consumption interaction (2df test); Systolic blood pressure x alcohol consumption (light vs heavy) interaction (2df test); Coronary artery disease; Blood pressure; Blood pressure; Diastolic blood pressure; Pulse pressure; Hypertension; Systolic blood pressure; Systolic blood pressure; Diastolic blood pressure; Systolic blood pressure x depressive symptoms interaction (2df test); Cardioembolic stroke (MTAG); Systolic blood pressure; Diastolic blood pressure; Cardiovascular disease; Systolic blood pressure; Coronary artery disease; Systolic blood pressure; Diastolic blood pressure; Pulse pressure; Myocardial infarction; Coronary artery disease or factor XI levels (pleiotropy); Coronary artery disease; Coronary artery disease or fibrinogen levels (pleiotropy); Diastolic blood pressure; Coronary artery disease or factor VII levels (pleiotropy); Coronary artery disease or von Willebrand factor levels (pleiotropy); Coronary artery disease or factor VIII levels (pleiotropy); Systolic blood pressure; Coronary artery disease (myocardial infarction, percutaneous transluminal coronary angioplasty, coronary artery bypass grafting, angina or chromic ischemic heart disease); Coronary artery disease; Coronary artery disease; Diastolic blood pressure; Pulse pressure; Hypertension; Systolic blood pressure; Coronary artery disease; Pulse pressure; Systolic blood pressure; Pulse pressure; Pulse pressure; Ischemic stroke; Pulse pressure; Pulse pressure; Systolic blood pressure x alcohol consumption interaction (2df test); Diastolic blood pressure x alcohol consumption interaction (2df test); Diastolic blood pressure; Pulse pressure; Systolic blood pressure; Diastolic blood pressure; Diastolic blood pressure; Systolic blood pressure; Systolic blood pressure; Diastolic blood pressure; Ischemic stroke; Systolic blood pressure; Medication use for hypertension (number of purchases); Systolic blood pressure; Diastolic blood pressure; Diastolic blood pressure; Coronary artery disease; Hypertension; Hypertension; Diastolic blood pressure; Pulse pressure; Hypertension; Diastolic blood pressure x alcohol consumption (light vs heavy) interaction (2df test); Systolic blood pressure x alcohol consumption (light vs heavy) interaction (2df test); Systolic blood pressure; Systolic blood pressure; Diastolic blood pressure; Diastolic blood pressure; Pulse pressure; Systolic blood pressure; Diastolic blood pressure; Diastolic blood pressure; Systolic blood pressure; Systolic blood pressure; Hypertension; Hypertension; Diastolic blood pressure; Hypertension; Diastolic blood pressure; Systolic blood pressure; Pulse pressure; Myocardial infarction; Hypertension complicating pregnancy; Hypertension; Diastolic blood pressure x depressive symptoms interaction (2df test); Diastolic blood pressure; Hypertension; Systolic blood pressure; Systolic blood pressure; Early-onset ischemic stroke; Systolic blood pressure; Diastolic blood pressure; Systolic blood pressure; Systolic blood pressure; Hypertension; Diastolic blood pressure; Systolic blood pressure; Diastolic blood pressure; Systolic blood pressure; Medication use for hypertension (number of purchases); Cardiovascular disease; Diastolic blood pressure; Diastolic blood pressure; Blood pressure (pleiotropy model 1 DBP adjusted for estimated causal effects x SBP)
461	9:89867787:A:G	rs55671849	9	89867787	1.684e-08	89867787	89867787	1	1	1	rs55671849	1	rs55671849	rs571620833	shared	Not	Pulse pressure; Systolic blood pressure; Pulse pressure; Systolic blood pressure; Systolic blood pressure; Pulse pressure; Systolic blood pressure; Systolic blood pressure; Chronic obstructive pulmonary disease or high blood pressure (pleiotropy); Diastolic blood pressure; Systolic blood pressure; Diastolic blood pressure; Systolic blood pressure x alcohol consumption interaction (2df test); Diastolic blood pressure x alcohol consumption interaction (2df test); Body fat percentage or coronary artery disease (MTAG); Blood pressure; Blood pressure; Pulse pressure x alcohol consumption (light vs heavy) interaction (2df test); Systolic blood pressure x smoking status (ever vs never) interaction (2df test); Diastolic blood pressure x smoking status (ever vs never) interaction (2df test); Systolic blood pressure x smoking status (ever vs never) interaction (2df test); Diastolic blood pressure x smoking status (ever vs never) interaction (2df test); Systolic blood pressure x smoking status (current vs non-current) interaction (2df test); Diastolic blood pressure x smoking status (current vs non-current) interaction (2df test); Diastolic blood pressure x smoking status (current vs non-current) interaction (2df test); Systolic blood pressure x smoking status (current vs non-current) interaction (2df test); Diastolic blood pressure; Diastolic blood pressure x alcohol consumption (light vs heavy) interaction (2df test); Systolic blood pressure x alcohol consumption interaction (2df test); Diastolic blood pressure x alcohol consumption interaction (2df test); Diastolic blood pressure; Pulse pressure; Systolic blood pressure; Diastolic blood pressure; Systolic blood pressure; Diastolic blood pressure; Pulse pressure; Hypertension; Systolic blood pressure; COVID-19 or hypertension (pleiotropy); Coronary artery disease; Systolic blood pressure x depressive symptoms interaction (2df test); Hypertension; Diastolic blood pressure; Coronary artery disease; Coronary artery disease; Myocardial infarction; Coronary artery disease; Coronary artery disease; Myocardial infarction; Coronary artery disease (myocardial infarction, percutaneous transluminal coronary angioplasty, coronary artery bypass grafting, angina or chromic ischemic heart disease); Diastolic blood pressure; Pulse pressure; Hypertension; Systolic blood pressure; Systolic blood pressure; Myocardial infarction; Systolic blood pressure; Coronary artery disease; Hypertension; Hypertension; Systolic blood pressure; Coronary artery disease; Diastolic blood pressure; Pulse pressure; Hypertension; Pulse pressure x alcohol consumption interaction (2df test); Systolic blood pressure; Pulse pressure; Diastolic blood pressure; Diastolic blood pressure; Diastolic blood pressure; Pulse pressure; Pulse pressure; Systolic blood pressure; Systolic blood pressure; Systolic blood pressure; Cardiovascular disease; Coronary artery disease; Hypertension; Pulse pressure; Pulse pressure; Systolic blood pressure x alcohol consumption (light vs heavy) interaction (2df test); Medication use for hypertension (number of purchases); Pulse pressure x alcohol consumption interaction (2df test); Diastolic blood pressure x alcohol consumption interaction (2df test); Pulse pressure; Diastolic blood pressure; Pulse pressure; Pulse pressure; Systolic blood pressure; Systolic blood pressure; Systolic blood pressure; Diastolic blood pressure; Diastolic blood pressure; Systolic blood pressure x depressive symptoms interaction (2df test); Pulse pressure; Systolic blood pressure; Diastolic blood pressure; Systolic blood pressure; Systolic blood pressure; Diastolic blood pressure x smoking status (current vs non-current) interaction (2df test); Systolic blood pressure x smoking status (ever vs never) interaction (2df test); Diastolic blood pressure x smoking status (ever vs never) interaction (2df test); Systolic blood pressure x smoking status (ever vs never) interaction (2df test); Diastolic blood pressure x smoking status (ever vs never) interaction (2df test); Systolic blood pressure x smoking status (current vs non-current) interaction (2df test); Diastolic blood pressure x smoking status (current vs non-current) interaction (2df test); Diastolic blood pressure; Pulse pressure; Hypertension; Systolic blood pressure x alcohol consumption interaction (2df test); Systolic blood pressure; Systolic blood pressure (long-term average); Systolic blood pressure; Diastolic blood pressure; Diastolic blood pressure x alcohol consumption interaction (2df test); Systolic blood pressure; Pulse pressure; Blood pressure; Blood pressure; Blood pressure; Blood pressure; Blood pressure; Diastolic blood pressure; Hypertension; Systolic blood pressure; Diastolic blood pressure; Systolic blood pressure; Hypertension; Systolic blood pressure; Systolic blood pressure; Pulse pressure; Diastolic blood pressure; Pulse pressure; Hypertension; Hypertension; Systolic blood pressure; Systolic blood pressure (cigarette smoking interaction); Diastolic blood pressure (cigarette smoking interaction); Diastolic blood pressure; Systolic blood pressure; Systolic blood pressure; Pulse pressure; Diastolic blood pressure; Systolic blood pressure; Diastolic blood pressure; Diastolic blood pressure; Pulse pressure; Hypertension; Systolic blood pressure; Diastolic blood pressure (long-term average); Diastolic blood pressure x alcohol consumption (light vs heavy) interaction (2df test); Hypertension; Coronary artery disease or factor VIII levels (pleiotropy); Coronary artery disease or von Willebrand factor levels (pleiotropy); Coronary artery disease or factor XI levels (pleiotropy); Coronary artery disease or fibrinogen levels (pleiotropy); Coronary artery disease or factor VII levels (pleiotropy); Diastolic blood pressure; Coronary heart disease; Hypertension; Hypertension; Systolic blood pressure; Pulse pressure; Pulse pressure x alcohol consumption (light vs heavy) interaction (2df test); Coronary artery disease or plasminogen activator inhibitor 1 levels (pleiotropy); Coronary artery disease or tissue plasminogen activator levels (pleiotropy); Ischemic stroke; Medication use (vasodilators used in cardiac diseases); Systolic blood pressure x alcohol consumption interaction (2df test); Medication use (vasodilators used in cardiac diseases); Diastolic blood pressure (long-term average); Diastolic blood pressure x alcohol consumption (light vs heavy) interaction (2df test); Pulse pressure x alcohol consumption interaction (2df test); Systolic blood pressure x alcohol consumption interaction (2df test); Systolic blood pressure x depressive symptoms interaction (2df test); Diastolic blood pressure x alcohol consumption (light vs heavy) interaction (2df test); Spontaneous coronary artery dissection; Diastolic blood pressure; Diastolic blood pressure; Systolic blood pressure; Pulse pressure; Systolic blood pressure
462	9:98209594:A:G	rs357564	9	98209594	3.67e-08	98209594	98209594	1	1	1	rs357564	1	rs357564		not_shared	Not	Diastolic blood pressure; Systolic blood pressure; Diastolic blood pressure
463	9:109837815:A:G	rs111348063	9	109837815	4.381e-13	109618865	110234834	240	240	11	rs7020564;rs148492784;rs56007104;rs111348063;rs4978605;rs7848254;rs3983609;rs3903100;rs145026291;rs2176545;rs35317690	4	rs7020564;rs148492784;rs111348063;rs35317690	rs3019892	shared	Not	Amphoterin-induced protein 1 level in Chronic kidney disease with hypertension and no diabetes (20120_101); Diastolic blood pressure; Medication use for hypertension (number of purchases); Diastolic blood pressure
464	9:112519791:C:T	rs2182814	9	112519791	1.227e-12	112460811	112544702	97	91	2	rs2182814;rs12344809	1	rs2182814		not_shared	Not	Ischemic stroke; Diastolic blood pressure; Diastolic blood pressure; Pulse pressure; Hypertension; Systolic blood pressure; Diastolic blood pressure; Systolic blood pressure; Medication use for hypertension (number of purchases); Pulse pressure; Systolic blood pressure; Ischemic stroke; Diastolic blood pressure; Diastolic blood pressure; Pulse pressure; Hypertension; Systolic blood pressure; Diastolic blood pressure; Systolic blood pressure; Medication use for hypertension (number of purchases); Pulse pressure; Systolic blood pressure; Systolic blood pressure; Proto-oncogene tyrosine-protein kinase MER level in Chronic kidney disease with hypertension and no diabetes (19787_14); Systolic blood pressure; Systolic blood pressure; Systolic blood pressure; Systolic blood pressure; Blood pressure (pleiotropy model 1 DBP adjusted for estimated causal effects x SBP); Blood pressure (pleiotropy model 2 SBP adjusted for estimated causal effects x DBP); Systolic blood pressure; Diastolic blood pressure; Systolic blood pressure; Systolic blood pressure; Diastolic blood pressure; Systolic blood pressure x alcohol consumption interaction (2df test); Diastolic blood pressure x alcohol consumption interaction (2df test); Diastolic blood pressure; Medication use for hypertension (number of purchases); Blood pressure; Diastolic blood pressure; Myocardial infarction; Diastolic blood pressure; Diastolic blood pressure; Diastolic blood pressure; Diastolic blood pressure; Diastolic blood pressure x depressive symptoms interaction (2df test); Diastolic blood pressure x alcohol consumption (light vs heavy) interaction (2df test); Systolic blood pressure x alcohol consumption interaction (2df test); Diastolic blood pressure x alcohol consumption interaction (2df test); Diastolic blood pressure; Diastolic blood pressure; Coronary artery disease or ischemic stroke; Coronary artery disease or large artery stroke; Diastolic blood pressure (baseline); Diastolic blood pressure x alcohol consumption (light vs heavy) interaction (2df test); Diastolic blood pressure x alcohol consumption interaction (2df test); Systolic blood pressure x alcohol consumption interaction (2df test); Diastolic blood pressure x depressive symptoms interaction (2df test); Systolic blood pressure; Ischemic stroke; Ischemic stroke (small artery occlusion); Coronary artery disease; Systolic blood pressure x alcohol consumption interaction (2df test); Diastolic blood pressure x alcohol consumption interaction (2df test); Ischemic stroke; Early-onset ischemic stroke; Early-onset ischemic stroke; Diastolic blood pressure; Ischemic stroke; Ischemic stroke (small artery occlusion); Coronary artery disease; Diastolic blood pressure
465	9:114196288:C:G	rs16916107	9	114196288	1.341e-09	114083062	114341240	160	159	2	rs200934819;rs16916107	2	rs200934819;rs16916107		not_shared	Not	Diastolic blood pressure; Diastolic blood pressure; Systolic blood pressure
466	9:117158957:C:CA	rs11370710	9	117158957	3.953e-08	117155706	117176306	24	24	1	rs11370710	1	rs11370710		not_shared	Novel
467	9:120309723:C:T	rs540178	9	120309723	3.066e-10	120265254	120326945	40	40	5	rs11794949;rs2026727;rs495083;9:120265254:C:T;rs540178	2	rs11794949;rs540178		not_shared	Not	Diastolic blood pressure; Fatty acid-binding protein, intestinal level in Chronic kidney disease with hypertension and no diabetes (15385_116); Diastolic blood pressure; Diastolic blood pressure; Systolic blood pressure; Diastolic blood pressure; Diastolic blood pressure
468	9:126141084:G:T	rs2808408	9	126141084	6.385e-11	126141084	126158278	5	5	1	rs2808408	1	rs2808408		not_shared	Novel
469	9:127104471:T:TGAG	rs149434194	9	127104471	4.04e-08	127008708	127104471	54	52	2	rs149434194;rs4838159	1	rs149434194		not_shared	Not	Systolic blood pressure; Systolic blood pressure; Diastolic blood pressure; Diastolic blood pressure; Systolic blood pressure; Systolic blood pressure; Pulse pressure; Systolic blood pressure x alcohol consumption interaction (2df test); Blood pressure; Blood pressure; Diastolic blood pressure; Systolic blood pressure; Diastolic blood pressure; Systolic blood pressure; Diastolic blood pressure x alcohol consumption interaction (2df test); Diastolic blood pressure (cigarette smoking interaction); Systolic blood pressure (cigarette smoking interaction); Diastolic blood pressure; Pulse pressure; Systolic blood pressure; Pulse pressure; Diastolic blood pressure; Hypertension; Diastolic blood pressure; Systolic blood pressure; Hypertension; Cardiovascular disease; Systolic blood pressure; Systolic blood pressure; Diastolic blood pressure; Diastolic blood pressure x alcohol consumption interaction (2df test); Systolic blood pressure; Systolic blood pressure x alcohol consumption interaction (2df test); Hypertension; Diastolic blood pressure; Systolic blood pressure; Systolic blood pressure; Diastolic blood pressure; Medication use for hypertension (number of purchases); Diastolic blood pressure; Diastolic blood pressure x alcohol consumption interaction (2df test); Blood pressure (pleiotropy model 1 DBP adjusted for estimated causal effects x SBP)
470	9:128435256:A:G	rs638168	9	128435256	1.118e-25	127765978	129440840	921	913	41	rs4837005;rs10121756;rs34715258;rs11458416;rs10125995;rs56270088;rs638168;rs142573421;rs372180188;rs71374293;rs11331431;rs67714937;rs62570497;rs1571571;rs35829457;rs58421288;rs372150077;rs35960529;rs2900227;rs907500;rs35230535;rs13285587;rs35665829;rs34339738;rs552430700;rs140006669;rs876487;rs945686;rs3829849;rs370538495;rs12550943;rs10987385;rs571984391;rs7855490;rs55686925;rs7847075;rs531370608;rs72760753;rs146046015;rs7021365;rs72760775	5	rs4837005;rs638168;rs140006669;rs876487;rs945686		not_shared	Not	Systolic blood pressure; Systolic blood pressure; Diastolic blood pressure; Systolic blood pressure; Cardiovascular disease; Systolic blood pressure; Pulse pressure; Systolic blood pressure; Diastolic blood pressure; Systolic blood pressure; Systolic blood pressure; Pulse pressure; Diastolic blood pressure; Coronary artery disease; Coronary artery disease; Coronary artery disease; Pulse pressure; Systolic blood pressure; Diastolic blood pressure; Systolic blood pressure; Systolic blood pressure; Pulse pressure; Coronary heart disease; Coronary artery disease or ischemic stroke; Coronary artery disease; Coronary artery disease or large artery stroke; Coronary artery disease; Coronary artery disease; Coronary artery disease; Coronary artery disease; Myocardial infarction; Coronary artery disease or factor XI levels (pleiotropy); Coronary artery disease or plasminogen activator inhibitor 1 levels (pleiotropy); Coronary artery disease or fibrinogen levels (pleiotropy); Coronary artery disease or tissue plasminogen activator levels (pleiotropy); Coronary artery disease or von Willebrand factor levels (pleiotropy); Coronary artery disease or factor VII levels (pleiotropy); Coronary artery disease or factor VIII levels (pleiotropy); Coronary artery disease; Coronary artery disease; Myocardial infarction; Coronary artery disease (myocardial infarction, percutaneous transluminal coronary angioplasty, coronary artery bypass grafting, angina or chromic ischemic heart disease); Coronary artery disease; Systolic blood pressure; Diastolic blood pressure; Diastolic blood pressure; Systolic blood pressure; Systolic blood pressure; Coronary artery disease; Systolic blood pressure; Diastolic blood pressure; Diastolic blood pressure; Cardiovascular disease; Blood pressure (pleiotropy model 2 SBP adjusted for estimated causal effects x DBP); Systolic blood pressure; Diastolic blood pressure; Systolic blood pressure; Blood pressure (pleiotropy model 2 SBP adjusted for estimated causal effects x DBP); Systolic blood pressure; Diastolic blood pressure; Systolic blood pressure; Resting heart rate; Diastolic blood pressure; Systolic blood pressure; Systolic blood pressure; Systolic blood pressure; Systolic blood pressure; Pulse pressure; Diastolic blood pressure; Resting heart rate; Blood pressure (pleiotropy model 1 DBP adjusted for estimated causal effects x SBP); Electrocardiogram morphology (amplitude at temporal datapoints); Electrocardiogram morphology (amplitude at temporal datapoints); Electrocardiogram morphology (amplitude at temporal datapoints); Electrocardiogram morphology (amplitude at temporal datapoints); Electrocardiogram morphology (amplitude at temporal datapoints); Electrocardiogram morphology (amplitude at temporal datapoints); Electrocardiogram morphology (amplitude at temporal datapoints); Electrocardiogram morphology (amplitude at temporal datapoints); Electrocardiogram morphology (amplitude at temporal datapoints); Electrocardiogram morphology (amplitude at temporal datapoints); Electrocardiogram morphology (amplitude at temporal datapoints); Electrocardiogram morphology (amplitude at temporal datapoints); Cardioembolic stroke (MTAG); Electrocardiogram morphology (amplitude at temporal datapoints); Electrocardiogram morphology (amplitude at temporal datapoints); Electrocardiogram morphology (amplitude at temporal datapoints); Electrocardiogram morphology (amplitude at temporal datapoints); Electrocardiogram morphology (amplitude at temporal datapoints); Electrocardiogram morphology (amplitude at temporal datapoints); Electrocardiogram morphology (amplitude at temporal datapoints); Electrocardiogram morphology (amplitude at temporal datapoints); Electrocardiogram morphology (amplitude at temporal datapoints); Electrocardiogram morphology (amplitude at temporal datapoints); Electrocardiogram morphology (amplitude at temporal datapoints); Electrocardiogram morphology (amplitude at temporal datapoints); Blood pressure (pleiotropy model 1 DBP adjusted for estimated causal effects x SBP)
471	9:130176331:A:C	rs10819290	9	130176331	2.752e-09	130176331	130283140	23	23	2	rs10819290;rs2246270	1	rs10819290		not_shared	Not	Systolic blood pressure; Cardiovascular disease; Systolic blood pressure; Systolic blood pressure; Systolic blood pressure; Systolic blood pressure; Hypertension; Diastolic blood pressure; Systolic blood pressure
472	9:131099081:T:TTTTG	rs149988714	9	131099081	1.271e-08	131009509	131133347	36	36	1	rs149988714	1	rs149988714		not_shared	Novel
473	9:133475106:C:T	rs141993809	9	133475106	3.348e-09	133395475	133524695	9	8	2	rs77785868;rs141993809	2	rs77785868;rs141993809		not_shared	Novel
474	9:134402210:C:T	rs10793886	9	134402210	2.347e-09	134402210	134620255	12	12	4	rs10793886;rs12351657;rs4740307;rs182745151	2	rs10793886;rs182745151		not_shared	Not	Systolic blood pressure; Diastolic blood pressure
475	9:136522274:C:T	rs6271	9	136522274	1.898e-14	136132908	136535677	63	63	3	rs8176643;rs687621;rs6271	2	rs8176643;rs6271		not_shared	Not	Diastolic blood pressure; Diastolic blood pressure; Systolic blood pressure; Systolic blood pressure; Lactase-phlorizin hydrolase level in Chronic kidney disease with hypertension and no diabetes (9017_58); Sudden cardiac arrest in coronary artery disease; Lactase-phlorizin hydrolase level in Chronic kidney disease with hypertension and no diabetes (9017_58); Electrocardiographic traits; Resting heart rate; Resting heart rate; Pulse rate; Pulse pressure; Pulse pressure; Heart rate response to recovery post exercise (40 sec); Heart rate response to recovery post exercise (50 sec); Heart rate response to recovery post exercise; Heart rate response to recovery post exercise (20 sec); Heart rate response to recovery post exercise (30 sec); Heart rate; Heart rate response to recovery post exercise (10 sec); Diastolic blood pressure; Diastolic blood pressure; Systolic blood pressure; Systolic blood pressure; Systolic blood pressure; Diastolic blood pressure; Diastolic blood pressure; Cardiovascular disease; Systolic blood pressure
476	9:138891645:C:G	rs4842069	9	138891645	2.984e-09	138882761	139520897	63	63	4	rs4842069;rs11103272;rs35288226;rs55965007	3	rs4842069;rs35288226;rs55965007		not_shared	Not	Systolic blood pressure; Hypertrophic cardiomyopathy; Electrocardiogram morphology (amplitude at temporal datapoints); Electrocardiogram morphology (amplitude at temporal datapoints); Electrocardiogram morphology (amplitude at temporal datapoints); Electrocardiogram morphology (amplitude at temporal datapoints); Hypertrophic cardiomyopathy; Hypertrophic cardiomyopathy (MTAG); Heart failure (multivariate analysis); Systolic blood pressure; Blood pressure (pleiotropy model 1 DBP adjusted for estimated causal effects x SBP); Blood pressure (pleiotropy model 2 SBP adjusted for estimated causal effects x DBP); Blood pressure (pleiotropy model 1 DBP adjusted for estimated causal effects x SBP); Blood pressure (pleiotropy model 2 SBP adjusted for estimated causal effects x DBP); Diastolic blood pressure; Diastolic blood pressure; Systolic blood pressure
477	9:141017240:C:T	rs3750508	9	141017240	2.643e-08	141012776	141072939	22	22	1	rs3750508	1	rs3750508	rs139501117;rs139501117;rs1105135	shared	Not	Diastolic blood pressure; Systolic blood pressure; Systolic blood pressure; Diastolic blood pressure; Systolic blood pressure; Diastolic blood pressure
478	10:11147281:A:T	rs117399386	10	11147281	2.426e-10	11147281	11147281	1	1	1	rs117399386	1	rs117399386		not_shared	Not	Systolic blood pressure x depressive symptoms interaction (2df test); Systolic blood pressure; Pulse pressure; Diastolic blood pressure x alcohol consumption (light vs heavy) interaction (2df test); Pulse pressure x alcohol consumption interaction (2df test); Systolic blood pressure x alcohol consumption interaction (2df test); Systolic blood pressure x alcohol consumption (light vs heavy) interaction (2df test); Systolic blood pressure x alcohol consumption (light vs heavy) interaction (2df test); Systolic blood pressure; Diastolic blood pressure; Systolic blood pressure; Pulse pressure; Systolic blood pressure; Blood pressure; Blood pressure; Hypertension; Systolic blood pressure; Diastolic blood pressure; Diastolic blood pressure; Diastolic blood pressure; Systolic blood pressure; Diastolic blood pressure; Pulse pressure; Ischemic stroke; Ischemic stroke (small-vessel); Ischemic stroke; Diastolic blood pressure; Systolic blood pressure; Pulse pressure; Diastolic blood pressure; Pulse pressure; Hypertension; Systolic blood pressure; Diastolic blood pressure (cigarette smoking interaction); Systolic blood pressure (cigarette smoking interaction); Pulse pressure; Diastolic blood pressure; Systolic blood pressure; Diastolic blood pressure; Diastolic blood pressure; Diastolic blood pressure; Systolic blood pressure; Systolic blood pressure; Medication use for hypertension (number of purchases); Cardiovascular disease; Diastolic blood pressure x alcohol consumption interaction (2df test); Diastolic blood pressure x alcohol consumption interaction (2df test); Systolic blood pressure (long-term average); Pulse pressure; Systolic blood pressure; Diastolic blood pressure; Pulse pressure; Systolic blood pressure; Diastolic blood pressure; Diastolic blood pressure; Systolic blood pressure; Diastolic blood pressure (long-term average); Resistant hypertension; Resistant hypertension; Resistance to antihypertensive treatment in hypertension; Hypertension; Pulse pressure; Diastolic blood pressure; Systolic blood pressure; Systolic blood pressure; Diastolic blood pressure x smoking status (current vs non-current) interaction (2df test); Diastolic blood pressure x smoking status (current vs non-current) interaction (1df test); Diastolic blood pressure x alcohol consumption interaction (2df test); Diastolic blood pressure x alcohol consumption interaction (2df test); Systolic blood pressure x alcohol consumption interaction (2df test); Diastolic blood pressure; Systolic blood pressure; Systolic blood pressure; Systolic blood pressure; Systolic blood pressure x alcohol consumption interaction (2df test); Systolic blood pressure x alcohol consumption (light vs heavy) interaction (2df test); Cardiorespiratory fitness slope; Systolic blood pressure; White matter hyperintensity volume x hypertension interaction (2df); White matter hyperintensity volume (adjusted for hypertension); White matter hyperintensity volume x hypertension interaction (2df); White matter hyperintensity volume (adjusted for hypertension); Pulse pressure; Diastolic blood pressure; Essential hypertension (time to event); Systolic blood pressure x alcohol consumption interaction (2df test); Systolic blood pressure x alcohol consumption (light vs heavy) interaction (2df test); Cardiorespiratory fitness slope; Systolic blood pressure; White matter hyperintensity volume x hypertension interaction (2df); White matter hyperintensity volume (adjusted for hypertension); White matter hyperintensity volume x hypertension interaction (2df); White matter hyperintensity volume (adjusted for hypertension); Pulse pressure; Diastolic blood pressure; Essential hypertension (time to event); Coronary artery calcified atherosclerotic plaque (90 or 130 HU threshold) in type 2 diabetes; Systolic blood pressure x alcohol consumption (light vs heavy) interaction (2df test); Cardiorespiratory fitness slope; Systolic blood pressure; Diastolic blood pressure (cigarette smoking interaction); Systolic blood pressure (cigarette smoking interaction); Systolic blood pressure; Diastolic blood pressure; Pulse pressure; Diastolic blood pressure; Systolic blood pressure; Systolic blood pressure; Pulse pressure; Medication use for hypertension (number of purchases); Systolic blood pressure; Pulse pressure x alcohol consumption interaction (2df test); Pulse pressure x alcohol consumption (light vs heavy) interaction (2df test); Systolic blood pressure (cigarette smoking interaction); Diastolic blood pressure (cigarette smoking interaction); Diastolic blood pressure; Diastolic blood pressure x alcohol consumption interaction (2df test); Diastolic blood pressure x alcohol consumption interaction (2df test); Systolic blood pressure x alcohol consumption interaction (2df test); Systolic blood pressure x alcohol consumption (light vs heavy) interaction (2df test); Pulse pressure x alcohol consumption interaction (2df test); Systolic blood pressure x alcohol consumption interaction (2df test); Systolic blood pressure x alcohol consumption interaction (2df test); Resting heart rate; Diastolic blood pressure; Diastolic blood pressure; Coronary artery disease; Coronary artery disease; Cardiovascular disease; Coronary artery disease; Systolic blood pressure; Diastolic blood pressure; Systolic blood pressure; Diastolic blood pressure; Pulse pressure; Hypertension; Hypertension; Hypertension; Diastolic blood pressure; Systolic blood pressure; Coronary artery disease; Systolic blood pressure; Diastolic blood pressure; Hypertension; Diastolic blood pressure; Pulse pressure; Systolic blood pressure; Systolic blood pressure; Diastolic blood pressure; Systolic blood pressure; Diastolic blood pressure; Hypertension complicating pregnancy; Pulse pressure; Systolic blood pressure; Cardiovascular disease; Systolic blood pressure; Systolic blood pressure; Diastolic blood pressure; Diastolic blood pressure x alcohol consumption interaction (2df test); Diastolic blood pressure; Systolic blood pressure; Diastolic blood pressure; Diastolic blood pressure; Hypertension; Systolic blood pressure x alcohol consumption (light vs heavy) interaction (2df test); Systolic blood pressure; Diastolic blood pressure; Systolic blood pressure x depressive symptoms interaction (2df test); Medication use for hypertension (number of purchases); Cardiovascular disease; Systolic blood pressure; Diastolic blood pressure x alcohol consumption (light vs heavy) interaction (2df test); Systolic blood pressure x alcohol consumption interaction (2df test); Diastolic blood pressure x alcohol consumption interaction (2df test); Diastolic blood pressure; Systolic blood pressure; Diastolic blood pressure; Diastolic blood pressure; Systolic blood pressure; Systolic blood pressure; Systolic blood pressure; Systolic blood pressure; Blood pressure; Diastolic blood pressure; Systolic blood pressure; Diastolic blood pressure; Hypertension; Systolic blood pressure; Diastolic blood pressure; Hypertension; Systolic blood pressure (cigarette smoking interaction); Diastolic blood pressure (cigarette smoking interaction); Diastolic blood pressure; Diastolic blood pressure; Systolic blood pressure; Systolic blood pressure; Diastolic blood pressure; Diastolic blood pressure; Systolic blood pressure; Systolic blood pressure; Diastolic blood pressure; Diastolic blood pressure; Diastolic blood pressure; Pulse pressure
479	10:13028374:A:G	rs10906276	10	13028374	3.884e-08	13028374	13028374	1	1	1	rs10906276	1	rs10906276		not_shared	Not	Cardiovascular disease; Diastolic blood pressure; Coronary artery disease; Coronary artery disease; Diastolic blood pressure; Diastolic blood pressure; Systolic blood pressure (cigarette smoking interaction); Diastolic blood pressure (cigarette smoking interaction); Diastolic blood pressure; Systolic blood pressure; Systolic blood pressure; Diastolic blood pressure; Diastolic blood pressure; Diastolic blood pressure; Coronary artery disease; Coronary artery disease (myocardial infarction, percutaneous transluminal coronary angioplasty, coronary artery bypass grafting, angina or chromic ischemic heart disease); Coronary artery disease; Coronary artery disease; Systolic blood pressure; Pulse pressure
480	10:15795453:A:T	rs57994685	10	15795453	1.501e-08	15336817	15797957	153	146	2	rs35207531;rs57994685	2	rs35207531;rs57994685		not_shared	Not	Cardiac Troponin-T levels; Diastolic blood pressure; Diastolic blood pressure; Systolic blood pressure; Coronary artery disease; Pulse pressure; Coronary artery disease; Resting heart rate; Pulse pressure; Resting heart rate; Systolic blood pressure; Pulse pressure; Medication use for hypertension (number of purchases); Electrocardiogram morphology (amplitude at temporal datapoints); Electrocardiogram morphology (amplitude at temporal datapoints); Electrocardiogram morphology (amplitude at temporal datapoints); Pulse pressure; Coronary artery disease; Coronary artery disease; Coronary artery disease; Blood pressure (pleiotropy model 1 DBP adjusted for estimated causal effects x SBP); Resting heart rate; Diastolic blood pressure
481	10:18727959:C:G	rs12258967	10	18727959	1.276e-32	18380347	18973827	425	418	37	rs76719841;rs138094231;rs114435241;rs1929421;rs996861;rs574228549;rs11594555;rs7100500;rs66540356;rs12570727;rs59522345;rs12414844;rs61278674;rs73593800;rs12248794;rs10828452;rs12355091;rs35255031;rs112133583;rs112884804;rs7923191;rs7069923;rs12765646;rs57214109;rs7918142;rs150715201;rs7074010;rs10828689;rs67214975;rs12258967;rs12243859;rs1813353;rs72786098;rs4748478;rs7082235;rs7084709;rs10764542	10	rs76719841;rs574228549;rs12414844;rs12248794;rs10828452;rs112133583;rs7923191;rs12258967;rs72786098;rs4748478		not_shared	Not	Systolic blood pressure; Systolic blood pressure; Systolic blood pressure; Systolic blood pressure; Systolic blood pressure; Diastolic blood pressure; Hypertension; Pulse pressure; Systolic blood pressure; Systolic blood pressure; Pulse pressure; Diastolic blood pressure; Electrocardiogram morphology (amplitude at temporal datapoints); Electrocardiogram morphology (amplitude at temporal datapoints); Electrocardiogram morphology (amplitude at temporal datapoints); Electrocardiogram morphology (amplitude at temporal datapoints); Electrocardiogram morphology (amplitude at temporal datapoints); Systolic blood pressure; Systolic blood pressure; Systolic blood pressure; Diastolic blood pressure; Hypertension; Systolic blood pressure; Cardiovascular disease; Diastolic blood pressure; Systolic blood pressure; Diastolic blood pressure; Pulse pressure; Systolic blood pressure; Systolic blood pressure; Systolic blood pressure; Diastolic blood pressure x alcohol consumption interaction (2df test); Diastolic blood pressure; Systolic blood pressure; Systolic blood pressure x alcohol consumption interaction (2df test); Systolic blood pressure (cigarette smoking interaction); Diastolic blood pressure (cigarette smoking interaction); Diastolic blood pressure; Systolic blood pressure; Systolic blood pressure x alcohol consumption interaction (2df test); Pulse pressure x alcohol consumption interaction (2df test); Diastolic blood pressure x alcohol consumption interaction (2df test); Diastolic blood pressure; Systolic blood pressure; Systolic blood pressure x alcohol consumption interaction (2df test); Systolic blood pressure (cigarette smoking interaction); Diastolic blood pressure (cigarette smoking interaction); Hypertension; Systolic blood pressure; Diastolic blood pressure; Diastolic blood pressure; Systolic blood pressure; Diastolic blood pressure; Diastolic blood pressure; Systolic blood pressure x alcohol consumption (light vs heavy) interaction (2df test); Blood pressure; Hypertension; Systolic blood pressure; Pulse pressure; Diastolic blood pressure; Pulse pressure; Systolic blood pressure; Diastolic blood pressure; Medication use for hypertension (number of purchases); Pulse pressure; Systolic blood pressure; Cardiovascular disease; Systolic blood pressure; Diastolic blood pressure; Systolic blood pressure; Systolic blood pressure; Diastolic blood pressure; Diastolic blood pressure; Diastolic blood pressure; Systolic blood pressure; Sudden cardiac arrest; Systolic blood pressure; Myocardial infarction; Diastolic blood pressure; Blood protein levels in cardiovascular risk
482	10:21998445:A:C	rs7477335	10	21998445	3.914e-14	21690509	22288132	319	319	8	rs7477335;rs34646324;rs7067720;rs71491182;rs7100317;rs112207161;rs4553272;rs6482188	1	rs7477335		not_shared	Not	Heart failure; Coronary heart disease; Coronary heart disease; Asthma and cardiovascular disease; Coronary artery disease; Coronary heart disease x type 2 diabetes interaction; Coronary artery disease in diabetes; Coronary artery calcification; Coronary artery disease or plasminogen activator inhibitor 1 levels (pleiotropy); Coronary artery disease or tissue plasminogen activator levels (pleiotropy); Coronary artery disease; Coronary artery disease in type 1 diabetes; Coronary artery disease; Coronary artery disease; Asthma and cardiovascular disease; Coronary artery disease; Myocardial infarction; Coronary artery disease; Asthma and cardiovascular disease; Coronary artery disease; Coronary artery disease; Coronary artery disease; Diastolic blood pressure; Coronary artery disease; Coronary artery disease; Coronary artery disease; Coronary artery disease; Coronary artery disease; Coronary heart disease; Medication use (vasodilators used in cardiac diseases); Coronary artery disease; Coronary artery disease; Coronary artery disease; Myocardial infarction (early onset); Coronary heart disease; Coronary heart disease; Myocardial infarction; Coronary artery disease; Coronary artery disease; Coronary artery disease; Asthma and cardiovascular disease; Coronary artery disease; Coronary artery disease; Myocardial infarction; Myocardial infarction; Myocardial infarction; Coronary artery disease; Coronary artery disease; Myocardial infarction; Coronary artery disease (myocardial infarction, percutaneous transluminal coronary angioplasty, coronary artery bypass grafting, angina or chromic ischemic heart disease); Coronary artery disease; Asthma and cardiovascular disease; Myocardial infarction; Coronary artery disease; Medication use (vasodilators used in cardiac diseases); Asthma and cardiovascular disease; Coronary artery disease; Heart failure; Coronary artery disease; Coronary artery disease; Ischemic stroke; Ischemic stroke; Ischemic stroke or tissue plasminogen activator levels (pleiotropy); Ischemic stroke or plasminogen activator inhibitor 1 levels (pleiotropy); Ischemic stroke or factor VII levels (pleiotropy); Heart failure; Ischemic stroke; Coronary artery disease; Coronary artery disease or von Willebrand factor levels (pleiotropy); Coronary artery disease or factor XI levels (pleiotropy); Coronary artery disease or fibrinogen levels (pleiotropy); Coronary artery disease or factor VII levels (pleiotropy); Coronary artery disease or factor VIII levels (pleiotropy); Asthma and cardiovascular disease; Coronary artery calcification; Coronary artery calcification; Coronary artery disease; Coronary heart disease; Asthma and cardiovascular disease; Coronary artery disease; Coronary artery disease; Asthma and cardiovascular disease; Coronary artery disease; Coronary artery disease; Coronary artery disease; Coronary artery disease; Asthma and cardiovascular disease; Coronary artery disease; Asthma and cardiovascular disease; Coronary artery disease; Coronary artery disease; Asthma and cardiovascular disease; Coronary artery disease; Coronary artery disease; Coronary artery disease; Asthma and cardiovascular disease; Coronary artery disease; Asthma and cardiovascular disease; Coronary artery disease; Coronary heart disease; Asthma and cardiovascular disease; Coronary artery disease; Coronary artery disease; Asthma and cardiovascular disease; Coronary artery disease; Asthma and cardiovascular disease; Coronary artery disease; Asthma and cardiovascular disease; Coronary artery disease; Coronary artery disease; Pulse pressure; Coronary artery disease; Systolic blood pressure; Coronary artery disease; Asthma and cardiovascular disease; Coronary artery disease; Coronary artery disease; Coronary artery disease; Myocardial infarction; Coronary artery disease; Hypertension; Pulse pressure; Medication use (vasodilators used in cardiac diseases); Pulse pressure; Coronary artery disease; Pulse pressure; Coronary artery disease; Asthma and cardiovascular disease; Coronary artery disease; Coronary artery disease; Coronary heart disease; Coronary heart disease; Coronary artery calcification; Coronary artery disease or ischemic stroke; Coronary artery disease; Coronary artery disease or large artery stroke; Coronary heart disease; Coronary artery disease; Coronary artery disease in individuals without type 2 diabetes; Coronary artery disease; Coronary artery disease; Coronary artery disease; Coronary artery disease; Medication use for hypertension (number of purchases); Systolic blood pressure; Systolic blood pressure; Essential hypertension (time to event); Systolic blood pressure; Systolic blood pressure; Diastolic blood pressure; Diastolic blood pressure; Heart rate response to exercise; Resting heart rate; Electrocardiogram morphology (amplitude at temporal datapoints); Diastolic blood pressure; Systolic blood pressure; Diastolic blood pressure; Systolic blood pressure; Coronary artery disease; Diastolic blood pressure
483	10:25980120:C:T	rs7902742	10	25980120	1.707e-08	25919187	25985693	55	53	1	rs7902742	1	rs7902742		not_shared	Not	Diastolic blood pressure; Diastolic blood pressure; Coronary artery disease; Diastolic blood pressure; Pulse pressure; Diastolic blood pressure; Diastolic blood pressure; Cardiovascular disease risk factors; Diastolic blood pressure; Diastolic blood pressure; Butyrophilin subfamily 3 member A3 level in Chronic kidney disease with hypertension and no diabetes (17692_2); Diastolic blood pressure; Systolic blood pressure; Pulse pressure; Systolic blood pressure; Diastolic blood pressure; Medication use for hypertension (number of purchases); Pulse pressure; Systolic blood pressure; Cardiovascular disease; Systolic blood pressure; Systolic blood pressure; Systolic blood pressure; Systolic blood pressure; Diastolic blood pressure x smoking status (ever vs never) interaction (2df test); Diastolic blood pressure x smoking status (current vs non-current) interaction (2df test); Diastolic blood pressure x smoking status (current vs non-current) interaction (2df test); Systolic blood pressure x smoking status (current vs non-current) interaction (2df test); Diastolic blood pressure; Electrocardiogram morphology (amplitude at temporal datapoints); Electrocardiogram morphology (amplitude at temporal datapoints); Electrocardiogram morphology (amplitude at temporal datapoints); Electrocardiogram morphology (amplitude at temporal datapoints); Electrocardiogram morphology (amplitude at temporal datapoints); Electrocardiogram morphology (amplitude at temporal datapoints); Electrocardiogram morphology (amplitude at temporal datapoints); Electrocardiogram morphology (amplitude at temporal datapoints); Electrocardiogram morphology (amplitude at temporal datapoints); Electrocardiogram morphology (amplitude at temporal datapoints); Electrocardiogram morphology (amplitude at temporal datapoints); Electrocardiogram morphology (amplitude at temporal datapoints); Electrocardiogram morphology (amplitude at temporal datapoints); Electrocardiogram morphology (amplitude at temporal datapoints); Electrocardiogram morphology (amplitude at temporal datapoints); Electrocardiogram morphology (amplitude at temporal datapoints); Electrocardiogram morphology (amplitude at temporal datapoints); Electrocardiogram morphology (amplitude at temporal datapoints); Electrocardiogram morphology (amplitude at temporal datapoints); Electrocardiogram morphology (amplitude at temporal datapoints); Electrocardiogram morphology (amplitude at temporal datapoints); Electrocardiogram morphology (amplitude at temporal datapoints); Electrocardiogram morphology (amplitude at temporal datapoints); Electrocardiogram morphology (amplitude at temporal datapoints); Electrocardiogram morphology (amplitude at temporal datapoints); Electrocardiogram morphology (amplitude at temporal datapoints); Electrocardiogram morphology (amplitude at temporal datapoints); Electrocardiogram morphology (amplitude at temporal datapoints); Electrocardiogram morphology (amplitude at temporal datapoints); Electrocardiogram morphology (amplitude at temporal datapoints); Electrocardiogram morphology (amplitude at temporal datapoints); Electrocardiogram morphology (amplitude at temporal datapoints); Electrocardiogram morphology (amplitude at temporal datapoints); Electrocardiogram morphology (amplitude at temporal datapoints); Electrocardiogram morphology (amplitude at temporal datapoints); Electrocardiogram morphology (amplitude at temporal datapoints); Electrocardiogram morphology (amplitude at temporal datapoints); Electrocardiogram morphology (amplitude at temporal datapoints); Electrocardiogram morphology (amplitude at temporal datapoints); Electrocardiogram morphology (amplitude at temporal datapoints); Electrocardiogram morphology (amplitude at temporal datapoints); Electrocardiogram morphology (amplitude at temporal datapoints); Electrocardiogram morphology (amplitude at temporal datapoints); Electrocardiogram morphology (amplitude at temporal datapoints); Electrocardiogram morphology (amplitude at temporal datapoints); Electrocardiogram morphology (amplitude at temporal datapoints); Electrocardiogram morphology (amplitude at temporal datapoints); Electrocardiogram morphology (amplitude at temporal datapoints)
484	10:28230429:G:GAA	rs11371318	10	28230429	1.322e-08	28180670	28256470	85	85	1	rs11371318	1	rs11371318		not_shared	Not	Triglycerides-Blood Pressure (TG-BP); Cardiovascular disease; Cardiovascular disease risk factors; Resting heart rate; Ischemic stroke or factor VII levels (pleiotropy); Coronary artery disease or factor VII levels (pleiotropy); Resting heart rate; Blood protein levels in cardiovascular risk; Triglycerides-Blood Pressure (TG-BP); Cardiovascular disease; Systolic blood pressure; Cardiovascular disease; White matter hyperintensity volume x hypertension interaction (2df); White matter hyperintensity volume x hypertension interaction (2df); White matter hyperintensity volume (adjusted for hypertension); White matter hyperintensity volume (adjusted for hypertension); Diastolic blood pressure; Pulse pressure; Diastolic blood pressure; Cardiac Troponin-T levels; Pulse pressure; Diastolic blood pressure; Ideal cardiovascular health score (clinical and behavioral); Diastolic blood pressure; Medication use for hypertension (number of purchases); Diastolic blood pressure; Systolic blood pressure; Systolic blood pressure; Systolic blood pressure; Electrocardiogram morphology (amplitude at temporal datapoints); Pulse pressure; Resting heart rate; Pulse pressure; Pulse pressure; Pulse pressure; Electrocardiographic traits; Pulse pressure; Systolic blood pressure; Systolic blood pressure; Systolic blood pressure; Diastolic blood pressure; Pulse pressure; Pulse pressure; Diastolic blood pressure
485	10:29820758:C:T	rs17695155	10	29820758	8.741e-10	29789738	30281732	85	71	2	rs17695155;rs1571764	2	rs17695155;rs1571764		not_shared	Not	Diastolic blood pressure; Blood pressure (pleiotropy model 1 DBP adjusted for estimated causal effects x SBP); Blood pressure (pleiotropy model 2 SBP adjusted for estimated causal effects x DBP); Heart failure; Blood pressure (pleiotropy model 2 SBP adjusted for estimated causal effects x DBP); Systolic blood pressure; Coronary artery disease; Coronary artery disease; Coronary artery disease; Coronary artery disease; Systolic blood pressure; Systolic blood pressure; Heart rate response to exercise; Heart rate increase in response to exercise; Heart rate response to recovery post exercise (50 sec); Heart rate response to recovery post exercise (40 sec); Chronic obstructive pulmonary disease or high blood pressure (pleiotropy); Systolic blood pressure; Diastolic blood pressure; Systolic blood pressure; Diastolic blood pressure; Systolic blood pressure
486	10:45979232:T:TATGTTAAGTGAAATA	rs145976573	10	45979232	8.013e-10	45923511	46088061	42	39	1	rs145976573	1	rs145976573		not_shared	Not	Diastolic blood pressure; Electrocardiogram morphology (amplitude at temporal datapoints); Electrocardiogram morphology (amplitude at temporal datapoints); Electrocardiogram morphology (amplitude at temporal datapoints); Electrocardiogram morphology (amplitude at temporal datapoints); Electrocardiogram morphology (amplitude at temporal datapoints); Electrocardiogram morphology (amplitude at temporal datapoints); Electrocardiogram morphology (amplitude at temporal datapoints); Electrocardiogram morphology (amplitude at temporal datapoints); Electrocardiogram morphology (amplitude at temporal datapoints); Electrocardiogram morphology (amplitude at temporal datapoints); Coronary artery disease; Blood pressure (pleiotropy model 1 DBP adjusted for estimated causal effects x SBP); Blood pressure (pleiotropy model 2 SBP adjusted for estimated causal effects x DBP); Systolic blood pressure; Systolic blood pressure; Sorting nexin-11 level in Chronic kidney disease with hypertension and no diabetes (24685_12); Pulse pressure; Pulse pressure; Pulse pressure; Systolic blood pressure; Systolic blood pressure; Systolic blood pressure; Sorting nexin-11 level in Chronic kidney disease with hypertension and no diabetes (24685_12); Pulse pressure; Pulse pressure; Pulse pressure; Systolic blood pressure; Systolic blood pressure; Systolic blood pressure; Coronary artery disease; Coronary artery disease; Systolic blood pressure; Diastolic blood pressure; Diastolic blood pressure; Systolic blood pressure; Coronary artery disease (myocardial infarction, percutaneous transluminal coronary angioplasty, coronary artery bypass grafting, angina or chromic ischemic heart disease); Coronary artery disease; Chronic obstructive pulmonary disease or coronary artery disease (pleiotropy); Myocardial infarction; Heart failure (multivariate analysis); Systolic blood pressure; Coronary artery disease
487	10:48411796:G:T	rs34130368	10	48411796	3.829e-10	48410381	48411796	2	2	2	rs62650674;rs34130368	2	rs62650674;rs34130368		not_shared	Not	Diastolic blood pressure; Systolic blood pressure; Diastolic blood pressure; Diastolic blood pressure; Diastolic blood pressure; Systolic blood pressure; Systolic blood pressure; Pulse pressure; Systolic blood pressure; Systolic blood pressure; Diastolic blood pressure; Systolic blood pressure; Systolic blood pressure; Systolic blood pressure; Hypertension; COVID-19 or hypertension (pleiotropy); Diastolic blood pressure; Diastolic blood pressure; Essential hypertension (time to event); Hypertension; Systolic blood pressure; Pulse pressure; Essential hypertension (time to event); Diastolic blood pressure; Diastolic blood pressure; Systolic blood pressure; Systolic blood pressure; Electrocardiogram morphology (amplitude at temporal datapoints); Electrocardiogram morphology (amplitude at temporal datapoints); Electrocardiogram morphology (amplitude at temporal datapoints); Electrocardiogram morphology (amplitude at temporal datapoints); Systolic blood pressure; Diastolic blood pressure; Diastolic blood pressure; Diastolic blood pressure; Systolic blood pressure; Medication use for hypertension (number of purchases); Pulse pressure
488	10:49694376:T:TTTA	rs201245098	10	49694376	3.697e-09	49694376	49694376	1	1	1	rs201245098	1	rs201245098		not_shared	Not	Thioredoxin domain-containing protein 12 level in Chronic kidney disease with hypertension and no diabetes (4815_25); Coronary artery disease; Lutropin-choriogonadotropic hormone receptor level in Chronic kidney disease with hypertension and no diabetes (14634_13); Medication use for hypertension (number of purchases); Systolic blood pressure; Coronary artery disease; Coronary artery disease; Coronary artery disease (myocardial infarction, percutaneous transluminal coronary angioplasty, coronary artery bypass grafting, angina or chromic ischemic heart disease); Coronary artery disease; Thioredoxin domain-containing protein 12 level in Chronic kidney disease with hypertension and no diabetes (4815_25); Systolic blood pressure; Coronary artery disease; Lutropin-choriogonadotropic hormone receptor level in Chronic kidney disease with hypertension and no diabetes (14634_13); Thioredoxin domain-containing protein 12 level in Chronic kidney disease with hypertension and no diabetes (4815_25); Coronary artery disease; Lutropin-choriogonadotropic hormone receptor level in Chronic kidney disease with hypertension and no diabetes (14634_13); Diastolic blood pressure; Resting heart rate; Diastolic blood pressure; Systolic blood pressure; Resting heart rate; Diastolic blood pressure; Diastolic blood pressure; Medication use for hypertension (number of purchases); Electrocardiogram morphology (amplitude at temporal datapoints); Systolic blood pressure; Hypertension; Diastolic blood pressure; Systolic blood pressure; Pulse pressure; Systolic blood pressure; Systolic blood pressure x dichotomous lifestyle risk score interaction (2df test); Hypertension; Diastolic blood pressure; Systolic blood pressure; Systolic blood pressure; Pulse pressure; Systolic blood pressure; Diastolic blood pressure; Pulse pressure; Systolic blood pressure; Systolic blood pressure; Diastolic blood pressure; Systolic blood pressure; Systolic blood pressure; Diastolic blood pressure; Hypertension; Systolic blood pressure; Cardiovascular disease; Vitamin B levels in ischemic stroke; Blood protein levels in cardiovascular risk; Diastolic blood pressure; Serine protease 27 level in Chronic kidney disease with hypertension and no diabetes (15535_3); Intestinal-type alkaline phosphatase level in Chronic kidney disease with hypertension and no diabetes (17441_4); Protein FAM3D level in Chronic kidney disease with hypertension and no diabetes (13102_1); Systolic blood pressure; Blood protein levels in cardiovascular risk; Blood protein levels in cardiovascular risk; Vitamin B levels in ischemic stroke; Systolic blood pressure; Systolic blood pressure; Systolic blood pressure; Diastolic blood pressure; Pulse pressure; Systolic blood pressure; Systolic blood pressure; Systolic blood pressure
489	10:50530082:G:T	rs4838497	10	50530082	4.419e-08	50527778	50530082	2	2	1	rs4838497	1	rs4838497	rs112855705	shared	Not	Heart failure; Systolic blood pressure; Medication use for hypertension (number of purchases); Medication use for hypertension (number of purchases); Electrocardiogram morphology (amplitude at temporal datapoints); Conotruncal heart defects (maternal effects); Systolic blood pressure; Diastolic blood pressure; Diastolic blood pressure; Systolic blood pressure; High-sensitivity cardiac troponin T levels; Systolic blood pressure; Pulse pressure; Systolic blood pressure; Diastolic blood pressure; Systolic blood pressure; Systolic blood pressure; Diastolic blood pressure; Systolic blood pressure; Systolic blood pressure; Systolic blood pressure; Systolic blood pressure; Electrocardiogram morphology (amplitude at temporal datapoints); Electrocardiogram morphology (amplitude at temporal datapoints); Electrocardiogram morphology (amplitude at temporal datapoints); Electrocardiogram morphology (amplitude at temporal datapoints); Electrocardiogram morphology (amplitude at temporal datapoints); Electrocardiogram morphology (amplitude at temporal datapoints); Electrocardiogram morphology (amplitude at temporal datapoints); Electrocardiogram morphology (amplitude at temporal datapoints); Electrocardiogram morphology (amplitude at temporal datapoints); Electrocardiogram morphology (amplitude at temporal datapoints); Electrocardiogram morphology (amplitude at temporal datapoints); Electrocardiogram morphology (amplitude at temporal datapoints); Electrocardiogram morphology (amplitude at temporal datapoints); Electrocardiogram morphology (amplitude at temporal datapoints); Electrocardiogram morphology (amplitude at temporal datapoints); Electrocardiogram morphology (amplitude at temporal datapoints); Electrocardiogram morphology (amplitude at temporal datapoints); Electrocardiogram morphology (amplitude at temporal datapoints); Electrocardiogram morphology (amplitude at temporal datapoints); Electrocardiogram morphology (amplitude at temporal datapoints); Electrocardiogram morphology (amplitude at temporal datapoints); Electrocardiogram morphology (amplitude at temporal datapoints); Electrocardiogram morphology (amplitude at temporal datapoints); Electrocardiogram morphology (amplitude at temporal datapoints); Hypertension; Diastolic blood pressure; Pulse pressure; Systolic blood pressure; Diastolic blood pressure; Systolic blood pressure; Cardiovascular disease; Systolic blood pressure; Systolic blood pressure; Systolic blood pressure; Systolic blood pressure; Diastolic blood pressure; Systolic blood pressure; Systolic blood pressure; Systolic blood pressure; Diastolic blood pressure; Systolic blood pressure; Pulse pressure
490	10:54138410:T:TC	rs111439983	10	54138410	1.151e-08	54137922	54293076	8	8	1	rs111439983	1	rs111439983		not_shared	Not	Diastolic blood pressure; Blood pressure (pleiotropy model 1 DBP adjusted for estimated causal effects x SBP); Systolic blood pressure; Cardiovascular disease
491	10:58390087:A:G	rs78266345	10	58390087	3.046e-08	58390087	58800953	6	6	1	rs78266345	1	rs78266345		not_shared	Not	Coronary artery disease; White matter hyperintensities in ischemic stroke; Cardiovascular disease; Systolic blood pressure; Systolic blood pressure; Diastolic blood pressure; Hypertension; Systolic blood pressure; Diastolic blood pressure; Systolic blood pressure; Cardiovascular disease; Diastolic blood pressure; Pulse pressure; Systolic blood pressure; Systolic blood pressure
492	10:62209255:A:G	rs4511241	10	62209255	7.495e-16	62010313	62495939	522	516	17	rs11816516;rs1361486;rs10821766;rs6479713;rs10821713;rs4511241;rs1938528;rs12763531;rs10761515;rs7070867;rs10761530;rs202228845;rs149089857;rs150774476;rs187990970;rs117026052;rs10994437	4	rs11816516;rs4511241;rs150774476;rs10994437		not_shared	Not	Diastolic blood pressure; Systolic blood pressure; Diastolic blood pressure; Systolic blood pressure; Diastolic blood pressure; Systolic blood pressure; Blood pressure (pleiotropy model 1 DBP adjusted for estimated causal effects x SBP); Blood pressure (pleiotropy model 1 DBP adjusted for estimated causal effects x SBP); Systolic blood pressure; Diastolic blood pressure; Diastolic blood pressure; Systolic blood pressure; Diastolic blood pressure; Coronary artery calcified atherosclerotic plaque (130 HU threshold) in type 2 diabetes; Systolic blood pressure; Diastolic blood pressure; Diastolic blood pressure; Systolic blood pressure; Diastolic blood pressure; Coronary artery disease or von Willebrand factor levels (pleiotropy); Resting heart rate; Resting heart rate; Electrocardiogram morphology (amplitude at temporal datapoints); Electrocardiogram morphology (amplitude at temporal datapoints); Electrocardiogram morphology (amplitude at temporal datapoints); Electrocardiogram morphology (amplitude at temporal datapoints); Electrocardiogram morphology (amplitude at temporal datapoints); Electrocardiogram morphology (amplitude at temporal datapoints); Electrocardiogram morphology (amplitude at temporal datapoints); Electrocardiogram morphology (amplitude at temporal datapoints); Electrocardiogram morphology (amplitude at temporal datapoints); Electrocardiogram morphology (amplitude at temporal datapoints); Electrocardiogram morphology (amplitude at temporal datapoints); Electrocardiogram morphology (amplitude at temporal datapoints); Electrocardiogram morphology (amplitude at temporal datapoints); Electrocardiogram morphology (amplitude at temporal datapoints); Electrocardiogram morphology (amplitude at temporal datapoints); Electrocardiogram morphology (amplitude at temporal datapoints); Electrocardiogram morphology (amplitude at temporal datapoints); Electrocardiogram morphology (amplitude at temporal datapoints); Electrocardiogram morphology (amplitude at temporal datapoints); Electrocardiogram morphology (amplitude at temporal datapoints); Electrocardiogram morphology (amplitude at temporal datapoints); Electrocardiogram morphology (amplitude at temporal datapoints); Electrocardiogram morphology (amplitude at temporal datapoints); Electrocardiogram morphology (amplitude at temporal datapoints); Electrocardiogram morphology (amplitude at temporal datapoints); Electrocardiographic traits (multivariate); Resting heart rate; Cis-5,8,11,14,17-eicosapentaenoic acid (C20:5n3) levels in coronary artery disease; Heart rate; Pulse pressure; Blood pressure (pleiotropy model 1 DBP adjusted for estimated causal effects x SBP); Blood pressure (pleiotropy model 2 SBP adjusted for estimated causal effects x DBP); Apolipoprotein A-II level in Chronic kidney disease with hypertension and no diabetes (7127_3); Resting heart rate; Electrocardiogram morphology (amplitude at temporal datapoints); Electrocardiogram morphology (amplitude at temporal datapoints); Electrocardiogram morphology (amplitude at temporal datapoints); Electrocardiogram morphology (amplitude at temporal datapoints); Electrocardiogram morphology (amplitude at temporal datapoints); Electrocardiogram morphology (amplitude at temporal datapoints); Diastolic blood pressure; Systolic blood pressure; Cardiovascular disease; Systolic blood pressure; Diastolic blood pressure
493	10:63499951:C:T	rs57946343	10	63499951	1.84e-24	63041163	63616588	507	504	30	rs2393859;rs35352099;rs4948274;rs10623041;rs1840705;rs10994727;rs200710171;rs372193930;rs75236539;rs369092696;rs2787699;rs7088920;rs151285962;rs1993415;rs547337859;rs7902688;rs76159630;rs71468933;rs10994849;rs117577376;rs138513248;rs72822049;rs149663735;rs57946343;rs1530440;rs569810821;rs10821910;rs55784501;rs76781995;rs34785737	8	rs2393859;rs200710171;rs76159630;rs71468933;rs117577376;rs149663735;rs57946343;rs34785737		not_shared	Not	Coronary artery disease; Coronary artery disease; Diastolic blood pressure; Coronary artery disease; Coronary artery disease; Systolic blood pressure; Diastolic blood pressure; Systolic blood pressure; Diastolic blood pressure x alcohol consumption (light vs heavy) interaction (2df test); Blood pressure; Diastolic blood pressure; Systolic blood pressure; Systolic blood pressure (cigarette smoking interaction); Diastolic blood pressure (cigarette smoking interaction); Systolic blood pressure x alcohol consumption interaction (2df test); Diastolic blood pressure; Pulse pressure; Systolic blood pressure; Systolic blood pressure; Diastolic blood pressure; Medication use for hypertension (number of purchases); Cardiovascular disease; Systolic blood pressure; Systolic blood pressure; Diastolic blood pressure x alcohol consumption interaction (2df test); Systolic blood pressure x alcohol consumption interaction (2df test); Diastolic blood pressure; Systolic blood pressure; Hypertension; Systolic blood pressure (cigarette smoking interaction); Diastolic blood pressure (cigarette smoking interaction); Diastolic blood pressure; Systolic blood pressure; Systolic blood pressure; Diastolic blood pressure; Blood pressure (pleiotropy model 1 DBP adjusted for estimated causal effects x SBP); Blood pressure (pleiotropy model 2 SBP adjusted for estimated causal effects x DBP); Systolic blood pressure; Systolic blood pressure; Pulse pressure
494	10:64564934:C:G	rs10995311	10	64564934	1.739e-21	64447963	65395077	845	834	21	rs61865880;rs7090365;rs77971424;rs10995311;rs5785546;rs35675360;rs911610;rs113357679;rs1888969;rs36025334;rs10822094;rs10559495;rs377166961;rs10995283;rs34404219;rs72832065;rs72834725;rs224091;rs147708403;rs36027145;rs12761962	4	rs61865880;rs10995311;rs72832065;rs36027145		not_shared	Not	Systolic blood pressure; Systolic blood pressure; Diastolic blood pressure x alcohol consumption interaction (2df test); Diastolic blood pressure; Systolic blood pressure; Diastolic blood pressure; Systolic blood pressure; Pulse pressure; Cardiovascular disease; Systolic blood pressure; Diastolic blood pressure; Diastolic blood pressure; Systolic blood pressure; Systolic blood pressure; Electrocardiogram morphology (amplitude at temporal datapoints); Electrocardiogram morphology (amplitude at temporal datapoints); Electrocardiogram morphology (amplitude at temporal datapoints); Electrocardiogram morphology (amplitude at temporal datapoints); Electrocardiogram morphology (amplitude at temporal datapoints); Chronic obstructive pulmonary disease or resting heart rate (pleiotropy); Electrocardiogram morphology (amplitude at temporal datapoints); Electrocardiogram morphology (amplitude at temporal datapoints); Electrocardiogram morphology (amplitude at temporal datapoints); Electrocardiogram morphology (amplitude at temporal datapoints); Electrocardiogram morphology (amplitude at temporal datapoints); Electrocardiogram morphology (amplitude at temporal datapoints); Electrocardiogram morphology (amplitude at temporal datapoints); Electrocardiogram morphology (amplitude at temporal datapoints); Electrocardiogram morphology (amplitude at temporal datapoints); Electrocardiogram morphology (amplitude at temporal datapoints); Electrocardiogram morphology (amplitude at temporal datapoints); Electrocardiogram morphology (amplitude at temporal datapoints); Electrocardiogram morphology (amplitude at temporal datapoints); Electrocardiogram morphology (amplitude at temporal datapoints); Electrocardiogram morphology (amplitude at temporal datapoints); Electrocardiogram morphology (amplitude at temporal datapoints); Electrocardiogram morphology (amplitude at temporal datapoints); Electrocardiogram morphology (amplitude at temporal datapoints); Electrocardiogram morphology (amplitude at temporal datapoints); Electrocardiogram morphology (amplitude at temporal datapoints); Electrocardiogram morphology (amplitude at temporal datapoints); Electrocardiogram morphology (amplitude at temporal datapoints); Electrocardiogram morphology (amplitude at temporal datapoints); Electrocardiogram morphology (amplitude at temporal datapoints); Electrocardiogram morphology (amplitude at temporal datapoints); Electrocardiogram morphology (amplitude at temporal datapoints); Electrocardiogram morphology (amplitude at temporal datapoints); Receptor-type tyrosine-protein phosphatase R level in Chronic kidney disease with hypertension and no diabetes (6361_49); Systolic blood pressure; Hypertrophic cardiomyopathy (MTAG); Dilated cardiomyopathy (MTAG); Hypertrophic cardiomyopathy; Electrocardiogram morphology (amplitude at temporal datapoints); Electrocardiogram morphology (amplitude at temporal datapoints); Electrocardiogram morphology (amplitude at temporal datapoints); Electrocardiogram morphology (amplitude at temporal datapoints); Electrocardiogram morphology (amplitude at temporal datapoints); Electrocardiogram morphology (amplitude at temporal datapoints); Electrocardiogram morphology (amplitude at temporal datapoints); Electrocardiogram morphology (amplitude at temporal datapoints); Electrocardiogram morphology (amplitude at temporal datapoints); Electrocardiogram morphology (amplitude at temporal datapoints); Electrocardiogram morphology (amplitude at temporal datapoints); Electrocardiogram morphology (amplitude at temporal datapoints); Hypertrophic cardiomyopathy; Hypertrophic cardiomyopathy (sarcomere negative); Heart failure (multivariate analysis); Electrocardiographic traits (multivariate)
495	10:68739952:C:G	rs942779	10	68739952	3.014e-10	68691900	69781196	29	27	8	rs61866209;rs10997461;rs10822957;rs942779;rs6480244;rs11812420;rs74142812;rs10997811	5	rs61866209;rs942779;rs11812420;rs74142812;rs10997811		not_shared	Not	Blood pressure (pleiotropy model 1 DBP adjusted for estimated causal effects x SBP); Diastolic blood pressure response to thiazide and thiazide-like diuretics in hypertension; Systolic blood pressure; Coronary artery disease; Coronary artery disease; Systolic blood pressure; Diastolic blood pressure; Systolic blood pressure; Ischemic stroke in diabetes mellitus; High-sensitivity cardiac troponin T levels; High-sensitivity cardiac troponin T levels; Coronary artery calcified atherosclerotic plaque score in type 2 diabetes; Systolic blood pressure; Diastolic blood pressure; Systolic blood pressure; Diastolic blood pressure; Diastolic blood pressure; Diastolic blood pressure; Cardiovascular disease; Diastolic blood pressure; Systolic blood pressure; Systolic blood pressure; Diastolic blood pressure; Diastolic blood pressure; Cardiovascular disease; Systolic blood pressure; Cardiovascular disease
496	10:79184264:G:GTTCA	10:79184264:G:GTTCA	10	79184264	5.636e-09	79177104	79190750	21	20	1	10:79184264:G:GTTCA	1	10:79184264:G:GTTCA		not_shared	Not	Systolic blood pressure; Systolic blood pressure; Diastolic blood pressure; Systolic blood pressure; Diastolic blood pressure; Heart failure; Diastolic blood pressure; Cardiovascular disease; Diastolic blood pressure x alcohol consumption interaction (2df test); Systolic blood pressure; Systolic blood pressure; Diastolic blood pressure; Diastolic blood pressure; Systolic blood pressure; Diastolic blood pressure; Electrocardiogram morphology (amplitude at temporal datapoints); Systolic blood pressure
497	10:80899266:C:T	rs7070204	10	80899266	3.266e-08	80885746	80899266	7	7	1	rs7070204	1	rs7070204		not_shared	Not	Blood pressure (pleiotropy model 2 SBP adjusted for estimated causal effects x DBP); Blood pressure (pleiotropy model 1 DBP adjusted for estimated causal effects x SBP); Essential hypertension (time to event); Systolic blood pressure; Diastolic blood pressure; Hypertension; Systolic blood pressure; Diastolic blood pressure; Diastolic blood pressure; Pulse pressure; Hypertension; Systolic blood pressure; Diastolic blood pressure; Pulse pressure; Diastolic blood pressure; Hypertension; Pulse pressure x alcohol consumption interaction (2df test); Systolic blood pressure; Blood pressure; Diastolic blood pressure; Systolic blood pressure; Diastolic blood pressure; Hypertension; Diastolic blood pressure; Systolic blood pressure; Systolic blood pressure; Pulse pressure; Diastolic blood pressure; Pulse pressure; Hypertension; Systolic blood pressure; Diastolic blood pressure; Systolic blood pressure; Systolic blood pressure; Diastolic blood pressure; Diastolic blood pressure (cigarette smoking interaction); Systolic blood pressure (cigarette smoking interaction); Diastolic blood pressure; Systolic blood pressure; Systolic blood pressure; Systolic blood pressure; Diastolic blood pressure; Diastolic blood pressure; Diastolic blood pressure; Diastolic blood pressure x alcohol consumption (light vs heavy) interaction (2df test); Systolic blood pressure x alcohol consumption interaction (2df test); Systolic blood pressure x alcohol consumption (light vs heavy) interaction (2df test); Coronary artery disease; Blood pressure; Blood pressure; Diastolic blood pressure; Pulse pressure; Hypertension; Systolic blood pressure; Systolic blood pressure; Diastolic blood pressure; Systolic blood pressure x depressive symptoms interaction (2df test); Cardioembolic stroke (MTAG); Systolic blood pressure; Diastolic blood pressure; Cardiovascular disease; Systolic blood pressure; Coronary artery disease; Systolic blood pressure; Diastolic blood pressure; Pulse pressure; Myocardial infarction; Coronary artery disease or factor XI levels (pleiotropy); Coronary artery disease; Coronary artery disease or fibrinogen levels (pleiotropy); Diastolic blood pressure; Coronary artery disease or factor VII levels (pleiotropy); Coronary artery disease or von Willebrand factor levels (pleiotropy); Coronary artery disease or factor VIII levels (pleiotropy); Systolic blood pressure; Coronary artery disease (myocardial infarction, percutaneous transluminal coronary angioplasty, coronary artery bypass grafting, angina or chromic ischemic heart disease); Coronary artery disease; Coronary artery disease; Diastolic blood pressure; Pulse pressure; Hypertension; Systolic blood pressure; Coronary artery disease; Pulse pressure; Systolic blood pressure; Pulse pressure; Pulse pressure; Ischemic stroke; Pulse pressure; Pulse pressure; Systolic blood pressure x alcohol consumption interaction (2df test); Diastolic blood pressure x alcohol consumption interaction (2df test); Diastolic blood pressure; Pulse pressure; Systolic blood pressure; Diastolic blood pressure; Diastolic blood pressure; Systolic blood pressure; Systolic blood pressure; Diastolic blood pressure; Ischemic stroke; Systolic blood pressure; Medication use for hypertension (number of purchases); Systolic blood pressure; Diastolic blood pressure; Diastolic blood pressure; Coronary artery disease; Hypertension; Hypertension; Diastolic blood pressure; Pulse pressure; Hypertension; Diastolic blood pressure x alcohol consumption (light vs heavy) interaction (2df test); Systolic blood pressure x alcohol consumption (light vs heavy) interaction (2df test); Systolic blood pressure; Systolic blood pressure; Diastolic blood pressure; Diastolic blood pressure; Pulse pressure; Systolic blood pressure; Diastolic blood pressure; Diastolic blood pressure; Systolic blood pressure; Systolic blood pressure; Hypertension; Hypertension; Diastolic blood pressure; Hypertension; Diastolic blood pressure; Systolic blood pressure; Pulse pressure; Myocardial infarction; Hypertension complicating pregnancy; Hypertension; Diastolic blood pressure x depressive symptoms interaction (2df test); Diastolic blood pressure; Hypertension; Systolic blood pressure; Systolic blood pressure; Early-onset ischemic stroke; Systolic blood pressure; Diastolic blood pressure; Thrombocytopenia in coronary artery bypass surgery; Systolic blood pressure; Systolic blood pressure; Systolic blood pressure; Cardiovascular disease; Pulse pressure; Diastolic blood pressure; Diastolic blood pressure; Systolic blood pressure; Systolic blood pressure; Systolic blood pressure; Hypertension; Systolic blood pressure x low social support interaction (2df test); Systolic blood pressure; Systolic blood pressure; Medication use for hypertension (number of purchases); Diastolic blood pressure; Systolic blood pressure; Pulse pressure; Pulse pressure
498	10:87885738:A:G	rs72835271	10	87885738	1.939e-09	87863283	87923114	50	49	3	rs72835271;rs55940619;rs5003944	1	rs72835271	rs35352908;rs35352908;rs76380940;rs56195233;rs35352908;rs35352908;rs76380940;rs56195233;rs148281566	shared	Not	15 kDa selenoprotein level in Chronic kidney disease with hypertension and no diabetes (20087_3); Resting heart rate; Diastolic blood pressure; Diastolic blood pressure; Diastolic blood pressure; Systolic blood pressure
499	10:89835888:G:T	rs61854374	10	89835888	6.451e-09	89821842	90041294	14	14	3	rs61854374;rs202127510;rs2872068	2	rs61854374;rs2872068	rs571620833	shared	Not	Systolic blood pressure; Systolic blood pressure; Systolic blood pressure; Pulse pressure; Cardiovascular disease; Pulse pressure; Systolic blood pressure; Pulse pressure; Systolic blood pressure; Systolic blood pressure; Pulse pressure; Systolic blood pressure; Systolic blood pressure; Chronic obstructive pulmonary disease or high blood pressure (pleiotropy); Diastolic blood pressure; Systolic blood pressure; Diastolic blood pressure; Systolic blood pressure x alcohol consumption interaction (2df test); Diastolic blood pressure x alcohol consumption interaction (2df test); Body fat percentage or coronary artery disease (MTAG); Blood pressure; Blood pressure; Pulse pressure x alcohol consumption (light vs heavy) interaction (2df test); Systolic blood pressure x smoking status (ever vs never) interaction (2df test); Diastolic blood pressure x smoking status (ever vs never) interaction (2df test); Systolic blood pressure x smoking status (ever vs never) interaction (2df test); Diastolic blood pressure x smoking status (ever vs never) interaction (2df test); Systolic blood pressure x smoking status (current vs non-current) interaction (2df test); Diastolic blood pressure x smoking status (current vs non-current) interaction (2df test); Diastolic blood pressure x smoking status (current vs non-current) interaction (2df test); Systolic blood pressure x smoking status (current vs non-current) interaction (2df test); Diastolic blood pressure; Diastolic blood pressure x alcohol consumption (light vs heavy) interaction (2df test); Systolic blood pressure x alcohol consumption interaction (2df test); Diastolic blood pressure x alcohol consumption interaction (2df test); Diastolic blood pressure; Pulse pressure; Systolic blood pressure; Diastolic blood pressure; Systolic blood pressure; Diastolic blood pressure; Pulse pressure; Hypertension; Systolic blood pressure; COVID-19 or hypertension (pleiotropy); Coronary artery disease; Systolic blood pressure x depressive symptoms interaction (2df test); Hypertension; Diastolic blood pressure; Coronary artery disease; Coronary artery disease; Myocardial infarction; Coronary artery disease; Coronary artery disease; Myocardial infarction; Coronary artery disease (myocardial infarction, percutaneous transluminal coronary angioplasty, coronary artery bypass grafting, angina or chromic ischemic heart disease); Diastolic blood pressure; Pulse pressure; Hypertension; Systolic blood pressure; Systolic blood pressure; Myocardial infarction; Systolic blood pressure; Coronary artery disease; Hypertension; Hypertension; Systolic blood pressure; Coronary artery disease; Diastolic blood pressure; Pulse pressure; Hypertension; Pulse pressure x alcohol consumption interaction (2df test); Systolic blood pressure; Pulse pressure; Diastolic blood pressure; Diastolic blood pressure; Diastolic blood pressure; Pulse pressure; Pulse pressure; Systolic blood pressure; Systolic blood pressure; Systolic blood pressure; Cardiovascular disease; Coronary artery disease; Hypertension; Pulse pressure; Pulse pressure; Systolic blood pressure x alcohol consumption (light vs heavy) interaction (2df test); Medication use for hypertension (number of purchases); Pulse pressure x alcohol consumption interaction (2df test); Diastolic blood pressure x alcohol consumption interaction (2df test); Pulse pressure; Diastolic blood pressure; Pulse pressure; Pulse pressure; Systolic blood pressure; Systolic blood pressure; Systolic blood pressure; Diastolic blood pressure; Diastolic blood pressure; Systolic blood pressure x depressive symptoms interaction (2df test); Pulse pressure; Systolic blood pressure; Diastolic blood pressure; Systolic blood pressure; Systolic blood pressure; Diastolic blood pressure x smoking status (current vs non-current) interaction (2df test); Systolic blood pressure x smoking status (ever vs never) interaction (2df test); Diastolic blood pressure x smoking status (ever vs never) interaction (2df test); Systolic blood pressure x smoking status (ever vs never) interaction (2df test); Diastolic blood pressure x smoking status (ever vs never) interaction (2df test); Systolic blood pressure x smoking status (current vs non-current) interaction (2df test); Diastolic blood pressure x smoking status (current vs non-current) interaction (2df test); Diastolic blood pressure; Pulse pressure; Hypertension; Systolic blood pressure x alcohol consumption interaction (2df test); Systolic blood pressure; Systolic blood pressure (long-term average); Systolic blood pressure; Diastolic blood pressure; Diastolic blood pressure x alcohol consumption interaction (2df test); Systolic blood pressure; Pulse pressure; Blood pressure; Blood pressure; Blood pressure; Blood pressure; Blood pressure; Diastolic blood pressure; Hypertension; Systolic blood pressure; Diastolic blood pressure; Systolic blood pressure; Hypertension; Systolic blood pressure; Systolic blood pressure; Pulse pressure; Diastolic blood pressure; Pulse pressure; Hypertension; Hypertension; Systolic blood pressure; Systolic blood pressure (cigarette smoking interaction); Diastolic blood pressure (cigarette smoking interaction); Diastolic blood pressure; Systolic blood pressure; Systolic blood pressure; Pulse pressure; Diastolic blood pressure; Systolic blood pressure; Diastolic blood pressure; Diastolic blood pressure; Pulse pressure; Hypertension; Systolic blood pressure; Diastolic blood pressure (long-term average); Diastolic blood pressure x alcohol consumption (light vs heavy) interaction (2df test); Hypertension; Coronary artery disease or factor VIII levels (pleiotropy); Coronary artery disease or von Willebrand factor levels (pleiotropy); Coronary artery disease or factor XI levels (pleiotropy); Coronary artery disease or fibrinogen levels (pleiotropy); Coronary artery disease or factor VII levels (pleiotropy); Diastolic blood pressure; Coronary heart disease; Hypertension; Hypertension; Systolic blood pressure; Pulse pressure; Pulse pressure x alcohol consumption (light vs heavy) interaction (2df test); Coronary artery disease or plasminogen activator inhibitor 1 levels (pleiotropy); Coronary artery disease or tissue plasminogen activator levels (pleiotropy); Ischemic stroke; Medication use (vasodilators used in cardiac diseases); Systolic blood pressure x alcohol consumption interaction (2df test); Medication use (vasodilators used in cardiac diseases); Diastolic blood pressure (long-term average); Diastolic blood pressure x alcohol consumption (light vs heavy) interaction (2df test); Pulse pressure x alcohol consumption interaction (2df test); Systolic blood pressure x alcohol consumption interaction (2df test); Systolic blood pressure x depressive symptoms interaction (2df test); Diastolic blood pressure; Systolic blood pressure; Diastolic blood pressure x alcohol consumption (light vs heavy) interaction (2df test); Spontaneous coronary artery dissection; Diastolic blood pressure; Diastolic blood pressure; Systolic blood pressure; Pulse pressure; Systolic blood pressure; Systolic blood pressure x smoking status (ever vs never) interaction (2df test); Diastolic blood pressure x smoking status (ever vs never) interaction (2df test); Diastolic blood pressure x smoking status (ever vs never) interaction (2df test); Systolic blood pressure x smoking status (current vs non-current) interaction (2df test); Diastolic blood pressure x smoking status (current vs non-current) interaction (2df test); Diastolic blood pressure x smoking status (current vs non-current) interaction (2df test); Systolic blood pressure x smoking status (current vs non-current) interaction (2df test); Systolic blood pressure x smoking status (ever vs never) interaction (2df test); Systolic blood pressure
500	10:90908356:A:G	rs7070098	10	90908356	2.373e-08	90907230	91593180	87	76	3	rs7070098;rs10887919;rs113629862	3	rs7070098;rs10887919;rs113629862		not_shared	Not	Electrocardiogram morphology (amplitude at temporal datapoints); Electrocardiogram morphology (amplitude at temporal datapoints); Electrocardiogram morphology (amplitude at temporal datapoints); Electrocardiogram morphology (amplitude at temporal datapoints); Electrocardiogram morphology (amplitude at temporal datapoints); Electrocardiogram morphology (amplitude at temporal datapoints); Systolic blood pressure x smoking status (ever vs never) interaction (2df test); Diastolic blood pressure x smoking status (ever vs never) interaction (2df test); Diastolic blood pressure x smoking status (ever vs never) interaction (2df test); Systolic blood pressure x smoking status (current vs non-current) interaction (2df test); Diastolic blood pressure x smoking status (current vs non-current) interaction (2df test); Diastolic blood pressure x smoking status (current vs non-current) interaction (2df test); Systolic blood pressure x smoking status (current vs non-current) interaction (2df test); Systolic blood pressure x smoking status (ever vs never) interaction (2df test); Systolic blood pressure; Systolic blood pressure; Coronary artery disease; Systolic blood pressure
501	10:92712121:G:T	rs4933201	10	92712121	1.455e-13	92688342	93068004	234	234	5	rs7914879;rs4933201;rs12777649;rs13675;rs11186510	3	rs7914879;rs4933201;rs13675		not_shared	Not	Cardiovascular disease; Pulse pressure; Systolic blood pressure; Pulse pressure; Pulse pressure; Systolic blood pressure; Systolic blood pressure; Ischemic stroke; Ischemic stroke; Pulse pressure; Pulse pressure; Systolic blood pressure; Pulse pressure; Pulse pressure; Systolic blood pressure; Pulse pressure; Pulse pressure; Diastolic blood pressure; Pulse pressure; Heart failure; Blood pressure (pleiotropy model 2 SBP adjusted for estimated causal effects x DBP); Blood pressure (pleiotropy model 1 DBP adjusted for estimated causal effects x SBP); Heart rate response to recovery post exercise (10 sec); Heart rate response to recovery post exercise (20 sec); Heart rate response to recovery post exercise (30 sec); Heart rate; Resting heart rate; Resting heart rate; Heart rate variability traits (RMSSD); Heart rate variability traits (RMSSD); Heart rate response to recovery post exercise (40 sec); Heart rate response to recovery post exercise (50 sec); Heart rate variability traits (pvRSA/HF); Heart rate variability traits (pvRSA/HF); Heart rate variability traits (SDNN); Heart rate variability traits (SDNN); Electrocardiogram morphology (amplitude at temporal datapoints); Electrocardiogram morphology (amplitude at temporal datapoints); Electrocardiogram morphology (amplitude at temporal datapoints)
502	10:96009182:T:TA	rs543302184	10	96009182	4.992e-22	95743087	97222479	427	420	27	rs11593126;rs117042484;rs7070115;rs11294965;rs7908334;rs942676;rs10882395;rs543302184;rs7084339;rs11187844;rs562571184;rs77626543;rs61886191;rs560226745;rs12416196;rs11188130;rs35632833;rs17109869;rs7069316;rs555845191;rs146676401;rs11188132;rs11492718;rs147207585;rs11188249;rs3059030;rs12355650	6	rs11593126;rs7070115;rs543302184;rs555845191;rs11188132;rs12355650		not_shared	Not	Pulse pressure; Pulse pressure; Diastolic blood pressure; Diastolic blood pressure; Pulse pressure; Diastolic blood pressure; Diastolic blood pressure; Diastolic blood pressure; Pulse pressure; Diastolic blood pressure; Pulse pressure; Diastolic blood pressure x alcohol consumption interaction (2df test); Diastolic blood pressure x alcohol consumption interaction (2df test); Diastolic blood pressure x smoking status (ever vs never) interaction (2df test); Diastolic blood pressure x smoking status (ever vs never) interaction (2df test); Diastolic blood pressure x smoking status (current vs non-current) interaction (2df test); Diastolic blood pressure x smoking status (current vs non-current) interaction (2df test); Diastolic blood pressure; Diastolic blood pressure; Blood pressure (pleiotropy model 1 DBP adjusted for estimated causal effects x SBP); Blood pressure (pleiotropy model 2 SBP adjusted for estimated causal effects x DBP); Myocardial infarction; Coronary artery disease; Pulse pressure; Pulse pressure; Systolic blood pressure; Diastolic blood pressure; Diastolic blood pressure; Systolic blood pressure; Systolic blood pressure; Coronary artery disease; Systolic blood pressure; Systolic blood pressure; Migraine and/or systolic blood pressure; Migraine and/or pulse pressure; Migraine with aura and/or systolic blood pressure; Migraine with aura and/or pulse pressure; Migraine without aura and/or systolic blood pressure; Migraine without aura and/or pulse pressure; Coronary artery disease; Pulse pressure; Migraine with aura and/or diastolic blood pressure; Migraine without aura and/or diastolic blood pressure; Pulse pressure; Migraine and/or diastolic blood pressure; Systolic blood pressure; Systolic blood pressure; Coronary artery disease; Myocardial infarction; Coronary artery disease; Pulse pressure; Systolic blood pressure; Coronary heart disease; Diastolic blood pressure; Medication use for hypertension (number of purchases); Diastolic blood pressure; Diastolic blood pressure; Cardiovascular disease; Systolic blood pressure; Hypertension complicating pregnancy; Blood pressure; Hypertension; Diastolic blood pressure; Systolic blood pressure; Systolic blood pressure; Pulse pressure; Pulse pressure; Systolic blood pressure; Diastolic blood pressure; Diastolic blood pressure; Systolic blood pressure; Pulse pressure; Diastolic blood pressure; Systolic blood pressure; Systolic blood pressure; Diastolic blood pressure; Diastolic blood pressure; Systolic blood pressure; Diastolic blood pressure; Diastolic blood pressure; Diastolic blood pressure; Diastolic blood pressure; Pulse pressure; Heart rate response to exercise; Heart rate response to exercise; Heart rate response to recovery post exercise; Diastolic blood pressure; Diastolic blood pressure; Heart rate response to recovery post exercise (50 sec); Heart rate increase in response to exercise; Systolic blood pressure; Diastolic blood pressure; Systolic blood pressure; Diastolic blood pressure; Systolic blood pressure; Diastolic blood pressure; Systolic blood pressure; Diastolic blood pressure; Systolic blood pressure; Diastolic blood pressure; Diastolic blood pressure; Diastolic blood pressure; Diastolic blood pressure
503	10:102611920:T:TCACA	rs10623635	10	102611920	2.351e-23	101477231	102621232	674	648	23	rs147841231;rs71305558;rs61872201;rs7896859;rs11597282;rs603424;rs55825790;rs57963088;rs3763695;rs557186253;rs575338;rs113897653;rs79350316;rs56314467;rs148388499;rs10623635;rs111774504;rs4274159;rs10883543;rs10748799;rs10639967;rs2495762;rs115538091	8	rs147841231;rs11597282;rs603424;rs57963088;rs113897653;rs79350316;rs148388499;rs10623635		not_shared	Not	Diastolic blood pressure; Diastolic blood pressure; Diastolic blood pressure; Diastolic blood pressure x low social support interaction (2df test); Diastolic blood pressure; Systolic blood pressure; Cardiovascular disease; Diastolic blood pressure x depressive symptoms interaction (2df test); Systolic blood pressure; Diastolic blood pressure; Systolic blood pressure; Diastolic blood pressure; Systolic blood pressure; Cardiovascular disease; Coronary artery disease; Coronary artery disease; Coronary artery disease; Coronary artery disease; Coronary artery disease; Diastolic blood pressure; Diastolic blood pressure; Cardiovascular disease; Systolic blood pressure; Systolic blood pressure
504	10:104794086:G:T	rs76752100	10	104794086	2.682e-43	103596142	105635537	796	602	30	rs72847755;rs111496314;rs41287480;rs139387233;rs11300982;rs35525740;rs1712517;rs10786713;rs67657945;rs548235873;rs34643607;rs373095621;rs540328702;rs11191469;rs76752100;rs572731260;rs143928707;rs183293459;rs10883848;rs368673944;rs1106393;rs4147157;rs4919680;rs72841270;rs35866335;rs79780963;rs200436831;rs11191835;rs12257568;rs10736161	6	rs72847755;rs11300982;rs76752100;rs79780963;rs200436831;rs11191835		not_shared	Not	Diastolic blood pressure x low social support interaction (2df test); Blood pressure; Systolic blood pressure; Diastolic blood pressure; Hypertension; Diastolic blood pressure; Systolic blood pressure; Hypertension; Diastolic blood pressure; Systolic blood pressure; Diastolic blood pressure x alcohol consumption interaction (2df test); Systolic blood pressure x alcohol consumption interaction (2df test); Diastolic blood pressure x alcohol consumption interaction (2df test); Body mass index and systole blood pressure (pairwise); Diastolic blood pressure; Systolic blood pressure; Diastolic blood pressure; Systolic blood pressure; Diastolic blood pressure; Diastolic blood pressure; Systolic blood pressure; Systolic blood pressure; Diastolic blood pressure; Systolic blood pressure; Diastolic blood pressure; Diastolic blood pressure x depressive symptoms interaction (2df test); Systolic blood pressure; Diastolic blood pressure; Systolic blood pressure; Systolic blood pressure; Diastolic blood pressure; Cardiovascular disease; Pulse pressure; Pulse pressure; Diastolic blood pressure; Electrocardiogram morphology (amplitude at temporal datapoints); Electrocardiogram morphology (amplitude at temporal datapoints); Electrocardiogram morphology (amplitude at temporal datapoints); Electrocardiogram morphology (amplitude at temporal datapoints); Electrocardiogram morphology (amplitude at temporal datapoints); Electrocardiogram morphology (amplitude at temporal datapoints); Electrocardiogram morphology (amplitude at temporal datapoints); Electrocardiogram morphology (amplitude at temporal datapoints); Electrocardiogram morphology (amplitude at temporal datapoints); Electrocardiogram morphology (amplitude at temporal datapoints); Electrocardiogram morphology (amplitude at temporal datapoints); Electrocardiogram morphology (amplitude at temporal datapoints); Electrocardiogram morphology (amplitude at temporal datapoints); Electrocardiogram morphology (amplitude at temporal datapoints); Electrocardiogram morphology (amplitude at temporal datapoints); Electrocardiogram morphology (amplitude at temporal datapoints); Systolic blood pressure; Systolic blood pressure; Pulse pressure; Pulse pressure; Diastolic blood pressure; Pulse pressure; Systolic blood pressure; Systolic blood pressure (long-term average); Pulse pressure; Hypertension; Systolic blood pressure; Systolic blood pressure (long-term average); Diastolic blood pressure (long-term average); Coronary artery disease; Myocardial infarction; Systolic blood pressure; Hypertension; Myocardial infarction; Pulse pressure; Hypertension; Systolic blood pressure; Systolic blood pressure; Diastolic blood pressure; Pulse pressure; Systolic blood pressure; Pulse pressure; Pulse pressure; Systolic blood pressure; Systolic blood pressure; Systolic blood pressure x depressive symptoms interaction (2df test); Blood pressure; Systolic blood pressure (baseline); Coronary artery disease; Coronary artery disease (myocardial infarction, percutaneous transluminal coronary angioplasty, coronary artery bypass grafting, angina or chromic ischemic heart disease); Systolic blood pressure; Medication use for hypertension (number of purchases); Hypertension; Systolic blood pressure; Diastolic blood pressure; Pulse pressure; Hypertension; Systolic blood pressure; Systolic blood pressure; Diastolic blood pressure (long-term average); Pulse pressure; Coronary artery disease; Coronary artery disease; Coronary artery disease; Myocardial infarction; Myocardial infarction; Systolic blood pressure x alcohol consumption interaction (2df test); Pulse pressure x alcohol consumption interaction (2df test); Pulse pressure x alcohol consumption interaction (2df test); Pulse pressure x alcohol consumption (light vs heavy) interaction (2df test); Pulse pressure x alcohol consumption (light vs heavy) interaction (2df test); Diastolic blood pressure; Pulse pressure; Systolic blood pressure x depressive symptoms interaction (2df test); Coronary artery disease; Coronary artery disease; Coronary heart disease; Coronary heart disease; Coronary artery disease; Coronary artery disease or large artery stroke; Hypertension; Hypertension; Coronary artery disease or factor VIII levels (pleiotropy); Coronary artery disease or von Willebrand factor levels (pleiotropy); Coronary artery disease or factor XI levels (pleiotropy); Coronary artery disease or fibrinogen levels (pleiotropy); Coronary artery disease or factor VII levels (pleiotropy); Coronary artery disease; Pulse pressure; Systolic blood pressure x depressive symptoms interaction (2df test); Coronary artery disease; Medication use (vasodilators used in cardiac diseases); Medication use (vasodilators used in cardiac diseases); Systolic blood pressure; Diastolic blood pressure; Blood pressure; Blood pressure; Blood pressure; Systolic blood pressure; Systolic blood pressure; Diastolic blood pressure; Systolic blood pressure; Hypertension; Systolic blood pressure; Pulse pressure; Diastolic blood pressure; Pulse pressure; Hypertension; Systolic blood pressure; Systolic blood pressure; Systolic blood pressure (cigarette smoking interaction); Diastolic blood pressure (cigarette smoking interaction); Systolic blood pressure; Systolic blood pressure; Systolic blood pressure; Systolic blood pressure; Coronary artery disease; Body mass index and systole blood pressure (pairwise); Body mass index and coronary artery disease (pairwise); Systolic blood pressure; Hypertension; Hypertension; Hypertension; Hypertension; Diastolic blood pressure; Pulse pressure; Hypertension; Systolic blood pressure; Systolic blood pressure (long-term average); Cardiovascular disease; Systolic blood pressure; Systolic blood pressure; Pulse pressure; Hypertension; Blood pressure; Blood pressure; Diastolic blood pressure; Pulse pressure; Hypertension; Systolic blood pressure; Systolic blood pressure; Diastolic blood pressure; Diastolic blood pressure; Pulse pressure; Systolic blood pressure; Systolic blood pressure; Pulse pressure; Diastolic blood pressure; Pulse pressure; Hypertension; Systolic blood pressure; Systolic blood pressure x depressive symptoms interaction (2df test); Pulse pressure; Pulse pressure; Systolic blood pressure; Diastolic blood pressure; Pulse pressure; Systolic blood pressure; Systolic blood pressure; Diastolic blood pressure; Electrocardiogram morphology (amplitude at temporal datapoints); Electrocardiogram morphology (amplitude at temporal datapoints); Electrocardiogram morphology (amplitude at temporal datapoints); Electrocardiogram morphology (amplitude at temporal datapoints); Electrocardiogram morphology (amplitude at temporal datapoints); Electrocardiogram morphology (amplitude at temporal datapoints); Electrocardiogram morphology (amplitude at temporal datapoints); Electrocardiogram morphology (amplitude at temporal datapoints); Electrocardiogram morphology (amplitude at temporal datapoints); Electrocardiogram morphology (amplitude at temporal datapoints); Electrocardiogram morphology (amplitude at temporal datapoints); Electrocardiogram morphology (amplitude at temporal datapoints); Electrocardiogram morphology (amplitude at temporal datapoints); Electrocardiogram morphology (amplitude at temporal datapoints); Electrocardiogram morphology (amplitude at temporal datapoints); Electrocardiogram morphology (amplitude at temporal datapoints); Electrocardiogram morphology (amplitude at temporal datapoints); Electrocardiogram morphology (amplitude at temporal datapoints); Electrocardiogram morphology (amplitude at temporal datapoints); Electrocardiogram morphology (amplitude at temporal datapoints); Ischemic stroke; White matter hyperintensity volume x hypertension interaction (2df); White matter hyperintensity volume x hypertension interaction (2df); White matter hyperintensity volume (adjusted for hypertension); White matter hyperintensity volume (adjusted for hypertension); Ischemic stroke; Ischemic stroke (small-vessel); Diastolic blood pressure; Myocardial infarction; Coronary artery disease; Chronic obstructive pulmonary disease or resting heart rate (pleiotropy); Diastolic blood pressure; Systolic blood pressure; Diastolic blood pressure; Hypertension; Coronary artery disease; Coronary artery disease; Pulse pressure; Coronary artery disease; Coronary artery disease; Coronary artery disease; Cardiovascular disease; Blood pressure (pleiotropy model 1 DBP adjusted for estimated causal effects x SBP); Blood pressure (pleiotropy model 2 SBP adjusted for estimated causal effects x DBP); Systolic blood pressure; Systolic blood pressure; Systolic blood pressure; Diastolic blood pressure; Systolic blood pressure
505	10:112584770:C:CATTTTTAT	rs67835180	10	112584770	3.418e-10	111965826	112593907	132	114	3	10:112067303:T:TAA;rs67835180;rs11195338	2	10:112067303:T:TAA;rs67835180		not_shared	Not	Ischemic stroke; Diastolic blood pressure; Diastolic blood pressure; Pulse pressure; Hypertension; Systolic blood pressure; Diastolic blood pressure; Systolic blood pressure; Medication use for hypertension (number of purchases); Pulse pressure; Systolic blood pressure; Systolic blood pressure; Diastolic blood pressure; Systolic blood pressure; Pulse pressure; Diastolic blood pressure; Hypertension; Systolic blood pressure; Systolic blood pressure; Pulse pressure; Diastolic blood pressure; Systolic blood pressure; Cardiovascular disease; Ischemic stroke; Diastolic blood pressure; Diastolic blood pressure; Pulse pressure; Hypertension; Systolic blood pressure; Diastolic blood pressure; Systolic blood pressure; Medication use for hypertension (number of purchases); Pulse pressure; Systolic blood pressure; Systolic blood pressure x smoking status (ever vs never) interaction (2df test); Diastolic blood pressure x smoking status (ever vs never) interaction (2df test); Systolic blood pressure x smoking status (ever vs never) interaction (2df test); Diastolic blood pressure x smoking status (ever vs never) interaction (2df test); Systolic blood pressure x smoking status (current vs non-current) interaction (2df test); Diastolic blood pressure x smoking status (current vs non-current) interaction (2df test); Diastolic blood pressure x smoking status (current vs non-current) interaction (2df test); Systolic blood pressure x smoking status (current vs non-current) interaction (2df test); Systolic blood pressure; Diastolic blood pressure; Systolic blood pressure; Pulse pressure; Diastolic blood pressure; Hypertension; Systolic blood pressure; Systolic blood pressure; Pulse pressure; Diastolic blood pressure; Systolic blood pressure; Cardiovascular disease; Diastolic blood pressure; Systolic blood pressure; Systolic blood pressure; Proto-oncogene tyrosine-protein kinase MER level in Chronic kidney disease with hypertension and no diabetes (19787_14); Systolic blood pressure; Systolic blood pressure; Systolic blood pressure; Systolic blood pressure; Blood pressure (pleiotropy model 1 DBP adjusted for estimated causal effects x SBP); Blood pressure (pleiotropy model 2 SBP adjusted for estimated causal effects x DBP); Systolic blood pressure; Diastolic blood pressure; Systolic blood pressure; Systolic blood pressure; Diastolic blood pressure x depressive symptoms interaction (2df test); Systolic blood pressure x alcohol consumption interaction (2df test); Diastolic blood pressure x depressive symptoms interaction (2df test); Systolic blood pressure; Diastolic blood pressure x depressive symptoms interaction (2df test); Coronary heart disease; Coronary artery disease; Coronary artery disease; Diastolic blood pressure; Systolic blood pressure; Hypertension; Systolic blood pressure; Diastolic blood pressure; Systolic blood pressure; Diastolic blood pressure x depressive symptoms interaction (2df test); Coronary heart disease; Coronary artery disease; Coronary artery disease; Systolic blood pressure x alcohol consumption interaction (2df test); Diastolic blood pressure x depressive symptoms interaction (2df test); Diastolic blood pressure x depressive symptoms interaction (2df test); Diastolic blood pressure; Hypertension; Systolic blood pressure; Heart failure; Systolic blood pressure x smoking status (ever vs never) interaction (2df test); Diastolic blood pressure x smoking status (ever vs never) interaction (2df test); Diastolic blood pressure x smoking status (ever vs never) interaction (2df test); Systolic blood pressure x smoking status (current vs non-current) interaction (2df test); Systolic blood pressure x smoking status (current vs non-current) interaction (2df test); Diastolic blood pressure x smoking status (current vs non-current) interaction (2df test); Diastolic blood pressure x smoking status (current vs non-current) interaction (2df test); Systolic blood pressure x smoking status (ever vs never) interaction (2df test); Coronary artery disease or fibrinogen levels (pleiotropy); Systolic blood pressure x alcohol consumption interaction (2df test); Diastolic blood pressure x alcohol consumption interaction (2df test); Systolic blood pressure x alcohol consumption (light vs heavy) interaction (2df test); Systolic blood pressure; Diastolic blood pressure; Coronary heart disease; Diastolic blood pressure; Coronary artery disease; Diastolic blood pressure; Coronary artery disease; Diastolic blood pressure; Ischemic stroke; Ischemic stroke; Ischemic stroke (large artery atherosclerosis); Ischemic stroke (small-vessel); Ischemic stroke or tissue plasminogen activator levels (pleiotropy); Ischemic stroke or plasminogen activator inhibitor 1 levels (pleiotropy); Ischemic stroke or fibrinogen levels (pleiotropy); Ischemic stroke or von Willebrand factor levels (pleiotropy); Ischemic stroke or factor XI levels (pleiotropy); Ischemic stroke or factor VII levels (pleiotropy); Coronary artery disease or plasminogen activator inhibitor 1 levels (pleiotropy); Ischemic stroke or factor VIII levels (pleiotropy); Coronary artery disease or tissue plasminogen activator levels (pleiotropy); Coronary artery disease; Systolic blood pressure; Diastolic blood pressure; Systolic blood pressure (cigarette smoking interaction); Diastolic blood pressure (cigarette smoking interaction); Diastolic blood pressure; Systolic blood pressure; Diastolic blood pressure; Systolic blood pressure; Diastolic blood pressure; Diastolic blood pressure; Diastolic blood pressure; Systolic blood pressure; Diastolic blood pressure; Diastolic blood pressure; Heart failure (multivariate analysis); Diastolic blood pressure x depressive symptoms interaction (2df test); Systolic blood pressure; Cardiovascular disease; Coronary artery disease; Coronary artery disease; Heart failure; Coronary artery disease; Myocardial infarction; Hypertension; Myocardial infarction; Coronary artery disease; Coronary artery disease (myocardial infarction, percutaneous transluminal coronary angioplasty, coronary artery bypass grafting, angina or chromic ischemic heart disease); Body mass index and systole blood pressure (pairwise); Body mass index and coronary artery disease (pairwise); Coronary artery disease or von Willebrand factor levels (pleiotropy); Coronary artery disease or factor XI levels (pleiotropy); Coronary artery disease or factor VII levels (pleiotropy); Coronary artery disease; Diastolic blood pressure x alcohol consumption (light vs heavy) interaction (2df test); Systolic blood pressure; Diastolic blood pressure; Systolic blood pressure; Diastolic blood pressure; Diastolic blood pressure; Diastolic blood pressure; Systolic blood pressure; Systolic blood pressure x alcohol consumption interaction (2df test); Diastolic blood pressure x alcohol consumption interaction (2df test); Diastolic blood pressure; Medication use for hypertension (number of purchases); Blood pressure; Diastolic blood pressure; Myocardial infarction; Diastolic blood pressure; Diastolic blood pressure; Diastolic blood pressure; Diastolic blood pressure; Diastolic blood pressure x depressive symptoms interaction (2df test); Diastolic blood pressure x alcohol consumption (light vs heavy) interaction (2df test); Systolic blood pressure x alcohol consumption interaction (2df test); Diastolic blood pressure x alcohol consumption interaction (2df test); Diastolic blood pressure; Diastolic blood pressure; Coronary artery disease or ischemic stroke; Coronary artery disease or large artery stroke; Diastolic blood pressure (baseline); Diastolic blood pressure x alcohol consumption (light vs heavy) interaction (2df test); Diastolic blood pressure x alcohol consumption interaction (2df test); Systolic blood pressure x alcohol consumption interaction (2df test); Diastolic blood pressure x depressive symptoms interaction (2df test); Systolic blood pressure; Ischemic stroke; Ischemic stroke (small artery occlusion); Coronary artery disease; Systolic blood pressure x alcohol consumption interaction (2df test); Diastolic blood pressure x alcohol consumption interaction (2df test); Ischemic stroke; Early-onset ischemic stroke; Early-onset ischemic stroke; Diastolic blood pressure; Systolic blood pressure x smoking status (ever vs never) interaction (2df test); Diastolic blood pressure x smoking status (ever vs never) interaction (2df test); Diastolic blood pressure x smoking status (ever vs never) interaction (2df test); Systolic blood pressure x smoking status (current vs non-current) interaction (2df test); Systolic blood pressure x smoking status (current vs non-current) interaction (2df test); Diastolic blood pressure x smoking status (current vs non-current) interaction (2df test); Diastolic blood pressure x smoking status (current vs non-current) interaction (2df test); Systolic blood pressure x smoking status (ever vs never) interaction (2df test); Systolic blood pressure; Diastolic blood pressure; Blood pressure (pleiotropy model 1 DBP adjusted for estimated causal effects x SBP); Ischemic stroke; Ischemic stroke (small artery occlusion); Coronary artery disease; Diastolic blood pressure
506	10:114086776:T:TC	rs144917074	10	114086776	2.803e-09	114056554	114355179	49	49	4	rs144917074;rs10787451;rs78601482;rs11196003	2	rs144917074;rs10787451		not_shared	Not	Diastolic blood pressure; Diastolic blood pressure; Systolic blood pressure
507	10:115781527:C:T	rs2782980	10	115781527	4.651e-26	115333694	115855133	293	288	21	rs11312314;rs200184004;rs11290986;rs79250523;rs114200620;rs12569995;rs12415607;rs61051148;rs151597;rs11453111;rs2782978;rs17875473;rs2782980;rs2429511;rs1801253;rs855715;rs180898;rs17875422;10:115810745:C:T;rs4918889;rs139024336	9	rs11312314;rs12415607;rs151597;rs2782978;rs2782980;rs17875422;10:115810745:C:T;rs4918889;rs139024336		not_shared	Not	Diastolic blood pressure; Systolic blood pressure; Cardiovascular disease; Diastolic blood pressure; Systolic blood pressure; Diastolic blood pressure; Systolic blood pressure; Diastolic blood pressure; Systolic blood pressure; Systolic blood pressure; Diastolic blood pressure; Systolic blood pressure; Systolic blood pressure x smoking status (ever vs never) interaction (2df test); Diastolic blood pressure x smoking status (ever vs never) interaction (2df test); Systolic blood pressure x smoking status (ever vs never) interaction (2df test); Diastolic blood pressure x smoking status (ever vs never) interaction (2df test); Systolic blood pressure x smoking status (current vs non-current) interaction (2df test); Diastolic blood pressure x smoking status (current vs non-current) interaction (2df test); Diastolic blood pressure x smoking status (current vs non-current) interaction (2df test); Systolic blood pressure x smoking status (current vs non-current) interaction (2df test); Diastolic blood pressure; Systolic blood pressure; Hypertension; Systolic blood pressure x alcohol consumption interaction (2df test); Systolic blood pressure x alcohol consumption (light vs heavy) interaction (2df test); Diastolic blood pressure; Diastolic blood pressure x alcohol consumption interaction (2df test); Systolic blood pressure; Diastolic blood pressure; Electrocardiogram morphology (amplitude at temporal datapoints); Electrocardiogram morphology (amplitude at temporal datapoints); Electrocardiogram morphology (amplitude at temporal datapoints); Electrocardiogram morphology (amplitude at temporal datapoints); Electrocardiogram morphology (amplitude at temporal datapoints); Electrocardiogram morphology (amplitude at temporal datapoints); Electrocardiogram morphology (amplitude at temporal datapoints); Electrocardiogram morphology (amplitude at temporal datapoints); Electrocardiogram morphology (amplitude at temporal datapoints); Electrocardiogram morphology (amplitude at temporal datapoints); Systolic blood pressure; Blood pressure; Diastolic blood pressure; Systolic blood pressure; Systolic blood pressure (cigarette smoking interaction); Diastolic blood pressure (cigarette smoking interaction); Diastolic blood pressure; Systolic blood pressure; Systolic blood pressure x alcohol consumption interaction (2df test); Systolic blood pressure x alcohol consumption (light vs heavy) interaction (2df test); Diastolic blood pressure; Diastolic blood pressure x alcohol consumption interaction (2df test); Systolic blood pressure; Diastolic blood pressure; Electrocardiogram morphology (amplitude at temporal datapoints); Electrocardiogram morphology (amplitude at temporal datapoints); Electrocardiogram morphology (amplitude at temporal datapoints); Electrocardiogram morphology (amplitude at temporal datapoints); Electrocardiogram morphology (amplitude at temporal datapoints); Electrocardiogram morphology (amplitude at temporal datapoints); Electrocardiogram morphology (amplitude at temporal datapoints); Electrocardiogram morphology (amplitude at temporal datapoints); Electrocardiogram morphology (amplitude at temporal datapoints); Electrocardiogram morphology (amplitude at temporal datapoints); Systolic blood pressure; Systolic blood pressure; Diastolic blood pressure x alcohol consumption (light vs heavy) interaction (2df test); Systolic blood pressure (cigarette smoking interaction); Diastolic blood pressure (cigarette smoking interaction); Diastolic blood pressure; Systolic blood pressure; Systolic blood pressure; Cardiovascular disease; Blood pressure; Diastolic blood pressure; Systolic blood pressure; Systolic blood pressure (cigarette smoking interaction); Diastolic blood pressure (cigarette smoking interaction); Diastolic blood pressure; Systolic blood pressure; Systolic blood pressure x alcohol consumption interaction (2df test); Systolic blood pressure x alcohol consumption (light vs heavy) interaction (2df test); Diastolic blood pressure; Diastolic blood pressure x alcohol consumption interaction (2df test); Systolic blood pressure; Diastolic blood pressure; Electrocardiogram morphology (amplitude at temporal datapoints); Electrocardiogram morphology (amplitude at temporal datapoints); Electrocardiogram morphology (amplitude at temporal datapoints); Electrocardiogram morphology (amplitude at temporal datapoints); Electrocardiogram morphology (amplitude at temporal datapoints); Electrocardiogram morphology (amplitude at temporal datapoints); Electrocardiogram morphology (amplitude at temporal datapoints); Electrocardiogram morphology (amplitude at temporal datapoints); Electrocardiogram morphology (amplitude at temporal datapoints); Electrocardiogram morphology (amplitude at temporal datapoints); Systolic blood pressure; Systolic blood pressure; Diastolic blood pressure x alcohol consumption (light vs heavy) interaction (2df test); Systolic blood pressure (cigarette smoking interaction); Diastolic blood pressure (cigarette smoking interaction); Diastolic blood pressure; Systolic blood pressure; Systolic blood pressure; Cardiovascular disease; Systolic blood pressure; Pulse pressure; Systolic blood pressure; Coronary artery disease; Blood pressure; Diastolic blood pressure; Diastolic blood pressure; Systolic blood pressure; Coronary artery disease; Diastolic blood pressure; Systolic blood pressure; Systolic blood pressure; Cardiovascular disease; Pulse pressure; Blood pressure; Blood pressure; Systolic blood pressure; Diastolic blood pressure; Diastolic blood pressure; Hypertension; Systolic blood pressure x alcohol consumption interaction (2df test); Systolic blood pressure; Systolic blood pressure (cigarette smoking interaction); Diastolic blood pressure (cigarette smoking interaction); Diastolic blood pressure; Systolic blood pressure; Diastolic blood pressure x depressive symptoms interaction (2df test); Systolic blood pressure; Diastolic blood pressure; Diastolic blood pressure; Hypertension; Systolic blood pressure x alcohol consumption interaction (2df test); Diastolic blood pressure x alcohol consumption interaction (2df test); Systolic blood pressure; Diastolic blood pressure; Diastolic blood pressure x alcohol consumption interaction (2df test); Systolic blood pressure x alcohol consumption (light vs heavy) interaction (2df test); COVID-19 or hypertension (pleiotropy); Ischemic stroke; Diastolic blood pressure; Systolic blood pressure; Heart failure; Heart failure (multivariate analysis); Systolic blood pressure; Hypertension; Systolic blood pressure; Cardiovascular disease; Chronic heart failure; Diastolic blood pressure; Medication use for hypertension (number of purchases); Systolic blood pressure; Systolic blood pressure; Systolic blood pressure; Diastolic blood pressure; Diastolic blood pressure; Systolic blood pressure; Diastolic blood pressure; Systolic blood pressure; Systolic blood pressure x smoking status (ever vs never) interaction (2df test); Diastolic blood pressure x smoking status (ever vs never) interaction (2df test); Diastolic blood pressure x smoking status (ever vs never) interaction (2df test); Systolic blood pressure x smoking status (current vs non-current) interaction (2df test); Diastolic blood pressure x smoking status (current vs non-current) interaction (2df test); Diastolic blood pressure x smoking status (current vs non-current) interaction (2df test); Systolic blood pressure x smoking status (current vs non-current) interaction (2df test); Diastolic blood pressure; Hypertension; Systolic blood pressure; Diastolic blood pressure; Diastolic blood pressure; Diastolic blood pressure
508	10:117264654:A:G	rs7913311	10	117264654	7.609e-12	116571281	117432283	777	759	8	rs138975920;rs35453961;rs145678843;rs369479201;rs11372012;rs7913311;rs1572396;rs35948060	2	rs138975920;rs7913311		not_shared	Not	Systolic blood pressure; Pulse pressure; Systolic blood pressure; Systolic blood pressure; Systolic blood pressure x smoking status (ever vs never) interaction (2df test); Diastolic blood pressure x smoking status (ever vs never) interaction (2df test); Diastolic blood pressure x smoking status (ever vs never) interaction (2df test); Systolic blood pressure x smoking status (current vs non-current) interaction (2df test); Diastolic blood pressure x smoking status (current vs non-current) interaction (2df test); Diastolic blood pressure x smoking status (current vs non-current) interaction (2df test); Systolic blood pressure x smoking status (current vs non-current) interaction (2df test); Diastolic blood pressure; Hypertension; Systolic blood pressure; Diastolic blood pressure; Diastolic blood pressure; Diastolic blood pressure
509	10:121424815:A:AT	rs375034445	10	121424815	8.508e-17	121366822	121699174	102	99	11	rs11199050;rs2577333;rs375034445;rs196319;rs196325;rs72842212;rs11199066;rs72842227;rs72842246;rs11418849;rs196253	3	rs11199050;rs375034445;rs11418849		not_shared	Not	Heart rate; Pulse pressure; Pulse rate; Blood pressure (pleiotropy model 2 SBP adjusted for estimated causal effects x DBP); Heart rate; Pulse pressure; RR interval (heart rate); Pulse pressure; Systolic blood pressure response to hydrochlorothiazide in hypertension; Heart rate; Pulse rate; Resting heart rate; Pulse pressure; Diastolic blood pressure; Heart rate; RR interval (heart rate); Resting heart rate; Resting heart rate; Resting heart rate; Pulse pressure; Pulse pressure; Heart failure (multivariate analysis); Heart failure (multivariate analysis)
510	10:124762759:T:TG	rs376944719	10	124762759	2.273e-10	124748935	124794546	74	70	2	rs376944719;10:124786242:G:GA	1	rs376944719		not_shared	Not	Systolic blood pressure; Migraine without aura and/or diastolic blood pressure; Pulse pressure; Diastolic blood pressure; Systolic blood pressure; Diastolic blood pressure; Migraine and/or systolic blood pressure; Migraine and/or diastolic blood pressure; Migraine and/or pulse pressure; Migraine without aura and/or pulse pressure; Systolic blood pressure; Systolic blood pressure; Diastolic blood pressure; Systolic blood pressure; Migraine and/or diastolic blood pressure; Diastolic blood pressure; Diastolic blood pressure; Diastolic blood pressure; Hypertension; Diastolic blood pressure
511	10:130801822:C:T	rs4751041	10	130801822	5.445e-10	130801822	130813853	2	2	1	rs4751041	1	rs4751041		not_shared	Not	Systolic blood pressure; Cardiovascular disease; Systolic blood pressure; Systolic blood pressure; Systolic blood pressure; Systolic blood pressure; Hypertension; Diastolic blood pressure; Systolic blood pressure
512	10:133466708:T:TAAAC	rs144506216	10	133466708	1.392e-08	133466708	133480015	2	2	1	rs144506216	1	rs144506216		not_shared	Novel
513	11:1885117:A:T	rs509239	11	1885117	2.797e-23	1245136	2484803	340	335	38	rs10768781;rs10768578;rs11602217;rs28783217;rs11606302;rs73409592;rs61868977;rs201023952;rs11040489;rs509239;rs113484129;rs4980379;rs10734623;rs113244818;rs113034891;rs61868798;rs661348;rs542605;rs7483477;rs73413011;rs686389;rs7125631;rs55840650;rs72843938;rs12360772;rs909116;rs525529;rs217247;rs112492;rs2735461;rs75957079;rs112121578;rs112873218;rs141501760;rs11564745;rs112493;rs11564706;rs2074238	12	rs10768781;rs11602217;rs61868977;rs201023952;rs11040489;rs509239;rs12360772;rs217247;rs141501760;rs11564745;rs11564706;rs2074238		not_shared	Not	High-sensitivity cardiac troponin I concentration; Diastolic blood pressure; Diastolic blood pressure; Systolic blood pressure; Systolic blood pressure; Systolic blood pressure; Diastolic blood pressure; Systolic blood pressure; Systolic blood pressure; Systolic blood pressure; Diastolic blood pressure; Diastolic blood pressure; Diastolic blood pressure; Cardiovascular disease; Systolic blood pressure; Coronary artery disease; Systolic blood pressure; Coronary artery disease; Coronary artery disease; Cardiovascular disease; Systolic blood pressure; Coronary artery disease; Coronary artery disease; Systolic blood pressure; Coronary artery disease in dyslipidemia; Diastolic blood pressure; Diastolic blood pressure; Systolic blood pressure; Diastolic blood pressure; Systolic blood pressure; Cardiovascular disease; Systolic blood pressure; Diastolic blood pressure (long-term average); Systolic blood pressure; Systolic blood pressure; Systolic blood pressure; Diastolic blood pressure; COVID-19 or hypertension (pleiotropy); Systolic blood pressure; Diastolic blood pressure; Hypertension; Systolic blood pressure; Systolic blood pressure; Hypertension; Diastolic blood pressure; Systolic blood pressure; Diastolic blood pressure; Pulse pressure; Systolic blood pressure; Diastolic blood pressure x alcohol consumption interaction (2df test); Cardiovascular disease; Systolic blood pressure; Pulse pressure; Systolic blood pressure; Diastolic blood pressure; Diastolic blood pressure; Systolic blood pressure; Diastolic blood pressure; Hypertension; Systolic blood pressure x alcohol consumption interaction (2df test); Pulse pressure x alcohol consumption interaction (2df test); Systolic blood pressure; Systolic blood pressure x alcohol consumption interaction (2df test); Pulse pressure x alcohol consumption interaction (2df test); Pulse pressure; Diastolic blood pressure; Systolic blood pressure; Diastolic blood pressure x alcohol consumption interaction (2df test); Systolic blood pressure; Systolic blood pressure x alcohol consumption (light vs heavy) interaction (2df test); Systolic blood pressure x depressive symptoms interaction (2df test); Pulse pressure; Hypertension; Systolic blood pressure; Hypertension; Systolic blood pressure; Systolic blood pressure (cigarette smoking interaction); Diastolic blood pressure (cigarette smoking interaction); Diastolic blood pressure; Pulse pressure; Systolic blood pressure; Pulse pressure x alcohol consumption (light vs heavy) interaction (2df test); Systolic blood pressure x alcohol consumption (light vs heavy) interaction (2df test); Pulse pressure x alcohol consumption interaction (2df test); Diastolic blood pressure; COVID-19 or hypertension (pleiotropy); Systolic blood pressure; Diastolic blood pressure; Hypertension; Systolic blood pressure; Systolic blood pressure; Hypertension; Diastolic blood pressure; Systolic blood pressure; Diastolic blood pressure; Pulse pressure; Systolic blood pressure; Diastolic blood pressure x alcohol consumption interaction (2df test); Cardiovascular disease; Systolic blood pressure; Pulse pressure; Systolic blood pressure; Diastolic blood pressure; Hypertension; Systolic blood pressure x alcohol consumption interaction (2df test); Pulse pressure x alcohol consumption interaction (2df test); Systolic blood pressure; Systolic blood pressure x alcohol consumption interaction (2df test); Pulse pressure x alcohol consumption interaction (2df test); Pulse pressure; Diastolic blood pressure; Systolic blood pressure; Diastolic blood pressure x alcohol consumption interaction (2df test); Systolic blood pressure; Systolic blood pressure x alcohol consumption (light vs heavy) interaction (2df test); Systolic blood pressure x depressive symptoms interaction (2df test); Pulse pressure; Hypertension; Systolic blood pressure; Hypertension; Systolic blood pressure; Systolic blood pressure (cigarette smoking interaction); Diastolic blood pressure (cigarette smoking interaction); Diastolic blood pressure; Pulse pressure; Systolic blood pressure; Pulse pressure x alcohol consumption (light vs heavy) interaction (2df test); Systolic blood pressure x alcohol consumption (light vs heavy) interaction (2df test); Pulse pressure x alcohol consumption interaction (2df test); Systolic blood pressure x smoking status (ever vs never) interaction (2df test); Diastolic blood pressure x smoking status (ever vs never) interaction (2df test); Systolic blood pressure x smoking status (ever vs never) interaction (2df test); Diastolic blood pressure x smoking status (ever vs never) interaction (2df test); Systolic blood pressure x smoking status (current vs non-current) interaction (2df test); Diastolic blood pressure x smoking status (current vs non-current) interaction (2df test); Diastolic blood pressure x smoking status (current vs non-current) interaction (2df test); Systolic blood pressure x smoking status (current vs non-current) interaction (2df test); Diastolic blood pressure; Pulse pressure; Systolic blood pressure; Systolic blood pressure; Systolic blood pressure; Pulse pressure; Pulse pressure x alcohol consumption interaction (2df test); Systolic blood pressure x alcohol consumption interaction (2df test); Systolic blood pressure x alcohol consumption interaction (2df test); Hypertension; Systolic blood pressure (cigarette smoking interaction); Diastolic blood pressure (cigarette smoking interaction); Pulse pressure; Diastolic blood pressure; Systolic blood pressure; COVID-19 or hypertension (pleiotropy); Systolic blood pressure; Diastolic blood pressure; Hypertension; Systolic blood pressure; Systolic blood pressure; Hypertension; Diastolic blood pressure; Systolic blood pressure; Diastolic blood pressure; Pulse pressure; Systolic blood pressure; Diastolic blood pressure; Hypertension; Systolic blood pressure x alcohol consumption interaction (2df test); Pulse pressure x alcohol consumption interaction (2df test); Systolic blood pressure; Systolic blood pressure x alcohol consumption interaction (2df test); Pulse pressure x alcohol consumption interaction (2df test); Pulse pressure; Systolic blood pressure; Systolic blood pressure x alcohol consumption (light vs heavy) interaction (2df test); Systolic blood pressure x depressive symptoms interaction (2df test); Pulse pressure; Hypertension; Systolic blood pressure; Pulse pressure x alcohol consumption (light vs heavy) interaction (2df test); Systolic blood pressure x alcohol consumption (light vs heavy) interaction (2df test); Pulse pressure x alcohol consumption interaction (2df test); Systolic blood pressure x smoking status (ever vs never) interaction (2df test); Diastolic blood pressure x smoking status (ever vs never) interaction (2df test); Systolic blood pressure x smoking status (ever vs never) interaction (2df test); Diastolic blood pressure x smoking status (ever vs never) interaction (2df test); Systolic blood pressure x smoking status (current vs non-current) interaction (2df test); Diastolic blood pressure x smoking status (current vs non-current) interaction (2df test); Diastolic blood pressure x smoking status (current vs non-current) interaction (2df test); Systolic blood pressure x smoking status (current vs non-current) interaction (2df test); Diastolic blood pressure; Pulse pressure; Systolic blood pressure; Systolic blood pressure; Systolic blood pressure; Pulse pressure; Pulse pressure x alcohol consumption interaction (2df test); Systolic blood pressure x alcohol consumption interaction (2df test); Systolic blood pressure x alcohol consumption interaction (2df test); Systolic blood pressure; Hypertension; Systolic blood pressure (cigarette smoking interaction); Diastolic blood pressure (cigarette smoking interaction); Pulse pressure; Diastolic blood pressure; Systolic blood pressure; Pulse pressure; Electrocardiogram morphology (amplitude at temporal datapoints); Electrocardiogram morphology (amplitude at temporal datapoints); Electrocardiogram morphology (amplitude at temporal datapoints); Electrocardiogram morphology (amplitude at temporal datapoints); Electrocardiogram morphology (amplitude at temporal datapoints); Electrocardiogram morphology (amplitude at temporal datapoints); Electrocardiogram morphology (amplitude at temporal datapoints); Electrocardiogram morphology (amplitude at temporal datapoints); Electrocardiogram morphology (amplitude at temporal datapoints); Electrocardiogram morphology (amplitude at temporal datapoints); Electrocardiogram morphology (amplitude at temporal datapoints); Electrocardiogram morphology (amplitude at temporal datapoints); Electrocardiogram morphology (amplitude at temporal datapoints); Electrocardiogram morphology (amplitude at temporal datapoints); Electrocardiogram morphology (amplitude at temporal datapoints); Electrocardiogram morphology (amplitude at temporal datapoints); Electrocardiogram morphology (amplitude at temporal datapoints); Electrocardiogram morphology (amplitude at temporal datapoints); Electrocardiogram morphology (amplitude at temporal datapoints); Electrocardiogram morphology (amplitude at temporal datapoints); Electrocardiogram morphology (amplitude at temporal datapoints); Electrocardiogram morphology (amplitude at temporal datapoints); Electrocardiogram morphology (amplitude at temporal datapoints); Electrocardiogram morphology (amplitude at temporal datapoints); Electrocardiogram morphology (amplitude at temporal datapoints); Electrocardiogram morphology (amplitude at temporal datapoints); Electrocardiogram morphology (amplitude at temporal datapoints); Electrocardiogram morphology (amplitude at temporal datapoints); Electrocardiogram morphology (amplitude at temporal datapoints); Electrocardiogram morphology (amplitude at temporal datapoints); Electrocardiogram morphology (amplitude at temporal datapoints); Electrocardiogram morphology (amplitude at temporal datapoints); Electrocardiogram morphology (amplitude at temporal datapoints); Electrocardiogram morphology (amplitude at temporal datapoints); Electrocardiogram morphology (amplitude at temporal datapoints); Electrocardiogram morphology (amplitude at temporal datapoints); Electrocardiogram morphology (amplitude at temporal datapoints); Electrocardiogram morphology (amplitude at temporal datapoints); Electrocardiogram morphology (amplitude at temporal datapoints); Electrocardiogram morphology (amplitude at temporal datapoints); Electrocardiogram morphology (amplitude at temporal datapoints); Electrocardiogram morphology (amplitude at temporal datapoints); Electrocardiogram morphology (amplitude at temporal datapoints); Electrocardiogram morphology (amplitude at temporal datapoints); Electrocardiogram morphology (amplitude at temporal datapoints); Electrocardiogram morphology (amplitude at temporal datapoints); Electrocardiogram morphology (amplitude at temporal datapoints); Electrocardiogram morphology (amplitude at temporal datapoints); Electrocardiogram morphology (amplitude at temporal datapoints); Electrocardiogram morphology (amplitude at temporal datapoints); Electrocardiogram morphology (amplitude at temporal datapoints); Electrocardiogram morphology (amplitude at temporal datapoints); Electrocardiogram morphology (amplitude at temporal datapoints); Electrocardiogram morphology (amplitude at temporal datapoints); Electrocardiogram morphology (amplitude at temporal datapoints); Electrocardiogram morphology (amplitude at temporal datapoints); Electrocardiogram morphology (amplitude at temporal datapoints); Electrocardiogram morphology (amplitude at temporal datapoints); Electrocardiogram morphology (amplitude at temporal datapoints); Electrocardiogram morphology (amplitude at temporal datapoints); Electrocardiogram morphology (amplitude at temporal datapoints); Electrocardiogram morphology (amplitude at temporal datapoints); Electrocardiogram morphology (amplitude at temporal datapoints); Electrocardiogram morphology (amplitude at temporal datapoints); Electrocardiogram morphology (amplitude at temporal datapoints); Electrocardiogram morphology (amplitude at temporal datapoints); Electrocardiogram morphology (amplitude at temporal datapoints); Electrocardiogram morphology (amplitude at temporal datapoints); Electrocardiogram morphology (amplitude at temporal datapoints); Electrocardiogram morphology (amplitude at temporal datapoints); Electrocardiogram morphology (amplitude at temporal datapoints); Electrocardiogram morphology (amplitude at temporal datapoints); Electrocardiogram morphology (amplitude at temporal datapoints); Electrocardiogram morphology (amplitude at temporal datapoints); Electrocardiogram morphology (amplitude at temporal datapoints); Electrocardiogram morphology (amplitude at temporal datapoints); Electrocardiogram morphology (amplitude at temporal datapoints); Electrocardiogram morphology (amplitude at temporal datapoints); Electrocardiogram morphology (amplitude at temporal datapoints); Electrocardiogram morphology (amplitude at temporal datapoints); Electrocardiogram morphology (amplitude at temporal datapoints); Electrocardiogram morphology (amplitude at temporal datapoints); Electrocardiogram morphology (amplitude at temporal datapoints); Electrocardiogram morphology (amplitude at temporal datapoints); Electrocardiogram morphology (amplitude at temporal datapoints); Electrocardiogram morphology (amplitude at temporal datapoints); Electrocardiogram morphology (amplitude at temporal datapoints); Electrocardiogram morphology (amplitude at temporal datapoints); Electrocardiogram morphology (amplitude at temporal datapoints); Electrocardiogram morphology (amplitude at temporal datapoints); Electrocardiogram morphology (amplitude at temporal datapoints); Electrocardiogram morphology (amplitude at temporal datapoints); Electrocardiogram morphology (amplitude at temporal datapoints); Electrocardiogram morphology (amplitude at temporal datapoints); Electrocardiogram morphology (amplitude at temporal datapoints); Electrocardiogram morphology (amplitude at temporal datapoints); Electrocardiogram morphology (amplitude at temporal datapoints); Electrocardiogram morphology (amplitude at temporal datapoints); Electrocardiogram morphology (amplitude at temporal datapoints); Electrocardiogram morphology (amplitude at temporal datapoints); Electrocardiogram morphology (amplitude at temporal datapoints); Electrocardiogram morphology (amplitude at temporal datapoints); Electrocardiogram morphology (amplitude at temporal datapoints); Electrocardiogram morphology (amplitude at temporal datapoints); Electrocardiogram morphology (amplitude at temporal datapoints); Electrocardiogram morphology (amplitude at temporal datapoints); Electrocardiogram morphology (amplitude at temporal datapoints); Electrocardiogram morphology (amplitude at temporal datapoints); Electrocardiogram morphology (amplitude at temporal datapoints); Electrocardiogram morphology (amplitude at temporal datapoints); Electrocardiogram morphology (amplitude at temporal datapoints); Electrocardiogram morphology (amplitude at temporal datapoints); Electrocardiogram morphology (amplitude at temporal datapoints); Electrocardiogram morphology (amplitude at temporal datapoints); Electrocardiogram morphology (amplitude at temporal datapoints); Electrocardiogram morphology (amplitude at temporal datapoints); Electrocardiogram morphology (amplitude at temporal datapoints); Electrocardiogram morphology (amplitude at temporal datapoints); Electrocardiogram morphology (amplitude at temporal datapoints); Electrocardiogram morphology (amplitude at temporal datapoints); Electrocardiogram morphology (amplitude at temporal datapoints); Electrocardiogram morphology (amplitude at temporal datapoints); Electrocardiogram morphology (amplitude at temporal datapoints); Electrocardiogram morphology (amplitude at temporal datapoints); Electrocardiogram morphology (amplitude at temporal datapoints); Electrocardiogram morphology (amplitude at temporal datapoints); Electrocardiogram morphology (amplitude at temporal datapoints); Electrocardiogram morphology (amplitude at temporal datapoints); Electrocardiogram morphology (amplitude at temporal datapoints); Electrocardiogram morphology (amplitude at temporal datapoints); Electrocardiogram morphology (amplitude at temporal datapoints); Electrocardiogram morphology (amplitude at temporal datapoints); Electrocardiogram morphology (amplitude at temporal datapoints); Electrocardiogram morphology (amplitude at temporal datapoints); Electrocardiogram morphology (amplitude at temporal datapoints); Electrocardiogram morphology (amplitude at temporal datapoints); Electrocardiogram morphology (amplitude at temporal datapoints); Electrocardiogram morphology (amplitude at temporal datapoints); Electrocardiogram morphology (amplitude at temporal datapoints); Electrocardiogram morphology (amplitude at temporal datapoints); Electrocardiogram morphology (amplitude at temporal datapoints); Electrocardiogram morphology (amplitude at temporal datapoints); Electrocardiogram morphology (amplitude at temporal datapoints); Electrocardiogram morphology (amplitude at temporal datapoints); Resting heart rate; Resting heart rate; Blood pressure (pleiotropy model 2 SBP adjusted for estimated causal effects x DBP); Medication use for hypertension (number of purchases); Diastolic blood pressure; Diastolic blood pressure; Systolic blood pressure; Diastolic blood pressure; Hypertrophic cardiomyopathy (MTAG); Heart failure (multivariate analysis); Pulse pressure; Dilated cardiomyopathy; Systolic blood pressure; Diastolic blood pressure; Diastolic blood pressure; Systolic blood pressure; Pulse pressure; Systolic blood pressure; Diastolic blood pressure; Diastolic blood pressure; Systolic blood pressure; Cardiovascular disease; Systolic blood pressure; Pulse pressure; Systolic blood pressure; Pulse pressure; Systolic blood pressure; Diastolic blood pressure; Pulse pressure; Systolic blood pressure; Migraine and/or systolic blood pressure; Migraine and/or pulse pressure; Pulse pressure; Pulse pressure; Systolic blood pressure; Systolic blood pressure; Systolic blood pressure; Systolic blood pressure; Coronary artery disease; Coronary artery disease; Coronary artery disease; Coronary artery disease; Myocardial infarction; Diastolic blood pressure; Coronary artery disease or factor VIII levels (pleiotropy); Coronary artery disease or fibrinogen levels (pleiotropy); Coronary artery disease or plasminogen activator inhibitor 1 levels (pleiotropy); Coronary artery disease or von Willebrand factor levels (pleiotropy); Coronary artery disease or factor XI levels (pleiotropy); Coronary artery disease or tissue plasminogen activator levels (pleiotropy); Coronary artery disease or factor VII levels (pleiotropy); Coronary artery disease; Systolic blood pressure; Systolic blood pressure; Systolic blood pressure; Systolic blood pressure; Coronary artery disease; Myocardial infarction; Diastolic blood pressure; Medication use for hypertension (number of purchases); Coronary artery disease; Coronary heart disease; Coronary heart disease; Coronary artery disease; Myocardial infarction; Heart failure; Diastolic blood pressure
514	11:8637191:C:G	rs1128559	11	8637191	3.161e-09	8636156	8639331	5	5	1	rs1128559	1	rs1128559		not_shared	Not	Systolic blood pressure; Diastolic blood pressure; Systolic blood pressure; Chronic obstructive pulmonary disease or high blood pressure (pleiotropy); Cardiovascular disease; White matter hyperintensity volume (adjusted for hypertension); White matter hyperintensity volume (adjusted for hypertension); Cardiorespiratory fitness slope; Pulse pressure x alcohol consumption (light vs heavy) interaction (2df test); Systolic blood pressure x alcohol consumption (light vs heavy) interaction (2df test); Diastolic blood pressure x alcohol consumption interaction (2df test); Diastolic blood pressure x alcohol consumption interaction (2df test); Systolic blood pressure x alcohol consumption interaction (2df test); Systolic blood pressure; Diastolic blood pressure; Pulse pressure x alcohol consumption (light vs heavy) interaction (2df test); Systolic blood pressure x alcohol consumption (light vs heavy) interaction (2df test); Systolic blood pressure x smoking status (ever vs never) interaction (2df test); Diastolic blood pressure x smoking status (ever vs never) interaction (2df test); Systolic blood pressure x smoking status (ever vs never) interaction (2df test); Diastolic blood pressure x smoking status (ever vs never) interaction (2df test); Systolic blood pressure x smoking status (current vs non-current) interaction (2df test); Diastolic blood pressure x smoking status (current vs non-current) interaction (2df test); Diastolic blood pressure x smoking status (current vs non-current) interaction (2df test); Systolic blood pressure x smoking status (current vs non-current) interaction (2df test); Pulse pressure x alcohol consumption interaction (2df test); Pulse pressure; Systolic blood pressure; Systolic blood pressure; Coronary artery disease; Systolic blood pressure; Coronary artery disease; Diastolic blood pressure; Pulse pressure; Systolic blood pressure; Electrocardiogram morphology (amplitude at temporal datapoints); Electrocardiogram morphology (amplitude at temporal datapoints); Pulse pressure; Diastolic blood pressure; Systolic blood pressure; Diastolic blood pressure; Pulse pressure; Systolic blood pressure; Hypertension; Diastolic blood pressure x alcohol consumption interaction (2df test); Diastolic blood pressure x alcohol consumption interaction (2df test); Systolic blood pressure x alcohol consumption interaction (2df test); Essential hypertension (time to event); Diastolic blood pressure; Systolic blood pressure; Pulse pressure; Cardiorespiratory fitness slope; Pulse pressure x alcohol consumption (light vs heavy) interaction (2df test); Systolic blood pressure x alcohol consumption (light vs heavy) interaction (2df test); Diastolic blood pressure x alcohol consumption interaction (2df test); Diastolic blood pressure x alcohol consumption interaction (2df test); Systolic blood pressure x alcohol consumption interaction (2df test); Systolic blood pressure; Diastolic blood pressure; Pulse pressure x alcohol consumption (light vs heavy) interaction (2df test); Systolic blood pressure x alcohol consumption (light vs heavy) interaction (2df test); Systolic blood pressure x smoking status (ever vs never) interaction (2df test); Diastolic blood pressure x smoking status (ever vs never) interaction (2df test); Systolic blood pressure x smoking status (ever vs never) interaction (2df test); Diastolic blood pressure x smoking status (ever vs never) interaction (2df test); Systolic blood pressure x smoking status (current vs non-current) interaction (2df test); Diastolic blood pressure x smoking status (current vs non-current) interaction (2df test); Diastolic blood pressure x smoking status (current vs non-current) interaction (2df test); Systolic blood pressure x smoking status (current vs non-current) interaction (2df test); Pulse pressure x alcohol consumption interaction (2df test); Pulse pressure; Systolic blood pressure; Systolic blood pressure; Electrocardiogram morphology (amplitude at temporal datapoints); Electrocardiogram morphology (amplitude at temporal datapoints); Pulse pressure; Diastolic blood pressure; Systolic blood pressure; Diastolic blood pressure x alcohol consumption interaction (2df test); Diastolic blood pressure x alcohol consumption interaction (2df test); Systolic blood pressure x alcohol consumption interaction (2df test); Diastolic blood pressure; Systolic blood pressure; Pulse pressure; Electrocardiogram morphology (amplitude at temporal datapoints); Electrocardiogram morphology (amplitude at temporal datapoints); Diastolic blood pressure x alcohol consumption interaction (2df test); Diastolic blood pressure x alcohol consumption interaction (2df test); Systolic blood pressure x alcohol consumption interaction (2df test); Diastolic blood pressure; Systolic blood pressure; Pulse pressure; Pulse pressure; Systolic blood pressure
515	11:10356115:C:T	rs1450271	11	10356115	2.429e-33	9558714	10418966	1211	1171	36	rs56709541;rs150221371;rs11042510;rs7108907;rs7111257;rs7102464;rs561799541;rs66536570;rs2896516;rs73419149;rs1470686;rs139275268;rs7942000;rs147971756;rs184754331;rs201192340;rs574509579;rs59717668;rs12418989;rs11042727;rs12789941;rs569468574;rs72852812;rs563470319;rs58682309;rs72851630;rs7111987;rs1450271;rs9645623;rs1996062;rs12288038;rs4910085;rs10770092;rs56216311;rs55643080;rs10743137	8	rs56709541;rs150221371;rs7102464;rs139275268;rs11042727;rs72852812;rs1450271;rs10743137		not_shared	Not	Systolic blood pressure x depressive symptoms interaction (2df test); Systolic blood pressure; Pulse pressure; Diastolic blood pressure x alcohol consumption (light vs heavy) interaction (2df test); Pulse pressure x alcohol consumption interaction (2df test); Systolic blood pressure x alcohol consumption interaction (2df test); Systolic blood pressure x alcohol consumption (light vs heavy) interaction (2df test); Systolic blood pressure x alcohol consumption (light vs heavy) interaction (2df test); Systolic blood pressure; Diastolic blood pressure; Systolic blood pressure; Pulse pressure; Systolic blood pressure; Blood pressure; Blood pressure; Hypertension; Systolic blood pressure; Diastolic blood pressure; Diastolic blood pressure; Diastolic blood pressure; Systolic blood pressure; Diastolic blood pressure; Pulse pressure; Ischemic stroke; Ischemic stroke (small-vessel); Ischemic stroke; Diastolic blood pressure; Systolic blood pressure; Pulse pressure; Diastolic blood pressure; Pulse pressure; Hypertension; Systolic blood pressure; Diastolic blood pressure (cigarette smoking interaction); Systolic blood pressure (cigarette smoking interaction); Pulse pressure; Diastolic blood pressure; Systolic blood pressure; Diastolic blood pressure; Diastolic blood pressure; Diastolic blood pressure; Systolic blood pressure; Systolic blood pressure; Medication use for hypertension (number of purchases); Cardiovascular disease; Diastolic blood pressure x alcohol consumption interaction (2df test); Diastolic blood pressure x alcohol consumption interaction (2df test); Systolic blood pressure (long-term average); Pulse pressure; Systolic blood pressure; Diastolic blood pressure; Pulse pressure; Systolic blood pressure; Diastolic blood pressure; Diastolic blood pressure; Systolic blood pressure; Diastolic blood pressure (long-term average); Resistant hypertension; Resistant hypertension; Resistance to antihypertensive treatment in hypertension; Hypertension; Pulse pressure; Diastolic blood pressure; Systolic blood pressure; Diastolic blood pressure; Systolic blood pressure; Pulse pressure; Diastolic blood pressure; Systolic blood pressure; Pulse pressure; Systolic blood pressure x alcohol consumption interaction (2df test); Systolic blood pressure x alcohol consumption interaction (2df test); Diastolic blood pressure x alcohol consumption interaction (2df test); Diastolic blood pressure x alcohol consumption interaction (2df test); Diastolic blood pressure; Systolic blood pressure; Pulse pressure; Systolic blood pressure x alcohol consumption interaction (2df test); Systolic blood pressure x alcohol consumption interaction (2df test); Systolic blood pressure x smoking status (ever vs never) interaction (2df test); Diastolic blood pressure x smoking status (ever vs never) interaction (2df test); Systolic blood pressure x smoking status (ever vs never) interaction (2df test); Diastolic blood pressure x smoking status (ever vs never) interaction (2df test); Systolic blood pressure x smoking status (current vs non-current) interaction (2df test); Diastolic blood pressure x smoking status (current vs non-current) interaction (2df test); Diastolic blood pressure x smoking status (current vs non-current) interaction (2df test); Systolic blood pressure x smoking status (current vs non-current) interaction (2df test); Diastolic blood pressure x alcohol consumption interaction (2df test); Diastolic blood pressure x alcohol consumption interaction (2df test); Systolic blood pressure x alcohol consumption interaction (2df test); Systolic blood pressure x alcohol consumption interaction (2df test); Diastolic blood pressure x alcohol consumption interaction (2df test); Diastolic blood pressure x alcohol consumption interaction (2df test); Systolic blood pressure x alcohol consumption interaction (2df test); Systolic blood pressure x alcohol consumption interaction (2df test); Diastolic blood pressure x alcohol consumption interaction (2df test); Diastolic blood pressure x alcohol consumption interaction (2df test); Ischemic stroke or fibrinogen levels (pleiotropy); Coronary artery disease or fibrinogen levels (pleiotropy); Systolic blood pressure; Systolic blood pressure; Diastolic blood pressure; Systolic blood pressure; Systolic blood pressure x alcohol consumption interaction (2df test); Pulse pressure x alcohol consumption interaction (2df test); White matter hyperintensity volume x hypertension interaction (2df); White matter hyperintensity volume (adjusted for hypertension); Diastolic blood pressure x alcohol consumption interaction (2df test); Systolic blood pressure x alcohol consumption interaction (2df test); Diastolic blood pressure x alcohol consumption interaction (2df test); Systolic blood pressure x smoking status (ever vs never) interaction (2df test); Diastolic blood pressure x smoking status (ever vs never) interaction (2df test); Diastolic blood pressure x smoking status (ever vs never) interaction (2df test); Systolic blood pressure x smoking status (current vs non-current) interaction (2df test); Systolic blood pressure x smoking status (current vs non-current) interaction (2df test); Diastolic blood pressure x smoking status (current vs non-current) interaction (2df test); Diastolic blood pressure x smoking status (current vs non-current) interaction (2df test); Systolic blood pressure x smoking status (ever vs never) interaction (2df test); Pulse pressure x alcohol consumption interaction (2df test); Pulse pressure; Systolic blood pressure; Systolic blood pressure x smoking status (ever vs never) interaction (2df test); Diastolic blood pressure x smoking status (ever vs never) interaction (2df test); Systolic blood pressure x smoking status (ever vs never) interaction (2df test); Diastolic blood pressure x smoking status (ever vs never) interaction (2df test); Systolic blood pressure x smoking status (current vs non-current) interaction (2df test); Diastolic blood pressure x smoking status (current vs non-current) interaction (2df test); Diastolic blood pressure x smoking status (current vs non-current) interaction (2df test); Systolic blood pressure x smoking status (current vs non-current) interaction (2df test); Diastolic blood pressure x alcohol consumption interaction (2df test); Systolic blood pressure x alcohol consumption interaction (2df test); Systolic blood pressure x alcohol consumption (light vs heavy) interaction (2df test); Diastolic blood pressure; Pulse pressure x alcohol consumption interaction (2df test); Diastolic blood pressure x alcohol consumption interaction (2df test); Diastolic blood pressure x alcohol consumption interaction (2df test); Systolic blood pressure x alcohol consumption (light vs heavy) interaction (2df test); Systolic blood pressure; Systolic blood pressure; Diastolic blood pressure; Systolic blood pressure; Systolic blood pressure x alcohol consumption interaction (2df test); Pulse pressure x alcohol consumption interaction (2df test); White matter hyperintensity volume x hypertension interaction (2df); White matter hyperintensity volume (adjusted for hypertension); Diastolic blood pressure x alcohol consumption interaction (2df test); Systolic blood pressure x alcohol consumption interaction (2df test); Diastolic blood pressure x alcohol consumption interaction (2df test); Systolic blood pressure x smoking status (ever vs never) interaction (2df test); Diastolic blood pressure x smoking status (ever vs never) interaction (2df test); Diastolic blood pressure x smoking status (ever vs never) interaction (2df test); Systolic blood pressure x smoking status (current vs non-current) interaction (2df test); Systolic blood pressure x smoking status (current vs non-current) interaction (2df test); Diastolic blood pressure x smoking status (current vs non-current) interaction (2df test); Diastolic blood pressure x smoking status (current vs non-current) interaction (2df test); Systolic blood pressure x smoking status (ever vs never) interaction (2df test); Systolic blood pressure; Pulse pressure x alcohol consumption interaction (2df test); Pulse pressure; Systolic blood pressure; Systolic blood pressure x smoking status (ever vs never) interaction (2df test); Diastolic blood pressure x smoking status (ever vs never) interaction (2df test); Systolic blood pressure x smoking status (ever vs never) interaction (2df test); Diastolic blood pressure x smoking status (ever vs never) interaction (2df test); Systolic blood pressure x smoking status (current vs non-current) interaction (2df test); Diastolic blood pressure x smoking status (current vs non-current) interaction (2df test); Diastolic blood pressure x smoking status (current vs non-current) interaction (2df test); Systolic blood pressure x smoking status (current vs non-current) interaction (2df test); Diastolic blood pressure x alcohol consumption interaction (2df test); Systolic blood pressure x alcohol consumption interaction (2df test); Systolic blood pressure x alcohol consumption (light vs heavy) interaction (2df test); Diastolic blood pressure; Diastolic blood pressure x alcohol consumption interaction (2df test); Pulse pressure x alcohol consumption interaction (2df test); Hypertension; Diastolic blood pressure x alcohol consumption interaction (2df test); Diastolic blood pressure x alcohol consumption interaction (2df test); Systolic blood pressure x alcohol consumption (light vs heavy) interaction (2df test); Systolic blood pressure x alcohol consumption (light vs heavy) interaction (2df test); Diastolic blood pressure; Systolic blood pressure; Systolic blood pressure; Pulse pressure x alcohol consumption interaction (2df test); Pulse pressure; Systolic blood pressure; Systolic blood pressure x smoking status (ever vs never) interaction (2df test); Diastolic blood pressure x smoking status (ever vs never) interaction (2df test); Systolic blood pressure x smoking status (ever vs never) interaction (2df test); Diastolic blood pressure x smoking status (ever vs never) interaction (2df test); Systolic blood pressure x smoking status (current vs non-current) interaction (2df test); Diastolic blood pressure x smoking status (current vs non-current) interaction (2df test); Diastolic blood pressure x smoking status (current vs non-current) interaction (2df test); Systolic blood pressure x smoking status (current vs non-current) interaction (2df test); Diastolic blood pressure x alcohol consumption interaction (2df test); Systolic blood pressure x alcohol consumption interaction (2df test); Systolic blood pressure x alcohol consumption (light vs heavy) interaction (2df test); Diastolic blood pressure; Diastolic blood pressure x alcohol consumption interaction (2df test); Diastolic blood pressure x alcohol consumption interaction (2df test); Systolic blood pressure x alcohol consumption (light vs heavy) interaction (2df test); Systolic blood pressure x alcohol consumption (light vs heavy) interaction (2df test); Diastolic blood pressure; Pulse pressure x alcohol consumption interaction (2df test); Pulse pressure; Systolic blood pressure; Pulse pressure x alcohol consumption interaction (2df test); Diastolic blood pressure x alcohol consumption interaction (2df test); Diastolic blood pressure x alcohol consumption interaction (2df test); Systolic blood pressure x alcohol consumption (light vs heavy) interaction (2df test); Systolic blood pressure x alcohol consumption (light vs heavy) interaction (2df test); Diastolic blood pressure; Systolic blood pressure; Systolic blood pressure; Pulse pressure; Systolic blood pressure; Diastolic blood pressure; Systolic blood pressure; Pulse pressure; Systolic blood pressure; Systolic blood pressure x alcohol consumption interaction (2df test); Systolic blood pressure; Systolic blood pressure x alcohol consumption (light vs heavy) interaction (2df test); Diastolic blood pressure; Diastolic blood pressure; Systolic blood pressure x alcohol consumption interaction (2df test); Heart rate response to exercise; Systolic blood pressure x alcohol consumption (light vs heavy) interaction (2df test); Heart rate response to exercise; Systolic blood pressure; Systolic blood pressure; Systolic blood pressure; Pulse pressure; Systolic blood pressure; Diastolic blood pressure; Systolic blood pressure; Pulse pressure; Systolic blood pressure; Systolic blood pressure x alcohol consumption interaction (2df test); Systolic blood pressure x alcohol consumption interaction (2df test); Heart rate response to exercise; Systolic blood pressure x alcohol consumption (light vs heavy) interaction (2df test); Heart rate response to exercise; Systolic blood pressure x smoking status (ever vs never) interaction (2df test); Diastolic blood pressure x smoking status (ever vs never) interaction (2df test); Diastolic blood pressure x smoking status (ever vs never) interaction (2df test); Systolic blood pressure x smoking status (current vs non-current) interaction (2df test); Systolic blood pressure x smoking status (current vs non-current) interaction (2df test); Diastolic blood pressure x smoking status (current vs non-current) interaction (2df test); Diastolic blood pressure x smoking status (current vs non-current) interaction (2df test); Systolic blood pressure x smoking status (ever vs never) interaction (2df test); Systolic blood pressure; Systolic blood pressure x alcohol consumption interaction (2df test); Systolic blood pressure x depressive symptoms interaction (2df test); Systolic blood pressure x depressive symptoms interaction (2df test); Pulse pressure; Pulse pressure; Systolic blood pressure; Diastolic blood pressure x alcohol consumption interaction (2df test); Diastolic blood pressure x alcohol consumption interaction (2df test); Systolic blood pressure x alcohol consumption interaction (2df test); Diastolic blood pressure; Systolic blood pressure; Systolic blood pressure; Systolic blood pressure; Systolic blood pressure x alcohol consumption interaction (2df test); Systolic blood pressure x alcohol consumption (light vs heavy) interaction (2df test); Cardiorespiratory fitness slope; Systolic blood pressure x alcohol consumption interaction (2df test); Systolic blood pressure x alcohol consumption (light vs heavy) interaction (2df test); Cardiorespiratory fitness slope; Diastolic blood pressure; Systolic blood pressure; Systolic blood pressure; Systolic blood pressure; Systolic blood pressure; Diastolic blood pressure; Systolic blood pressure; Systolic blood pressure; Systolic blood pressure; Systolic blood pressure; Diastolic blood pressure; Diastolic blood pressure; Pulse pressure; Systolic blood pressure; Systolic blood pressure; Systolic blood pressure; Pulse pressure; Pulse pressure; Diastolic blood pressure; Systolic blood pressure; Pulse pressure; Medication use for hypertension (number of purchases); Hypertension; Diastolic blood pressure; Hypertension; Systolic blood pressure; Blood pressure; Systolic blood pressure; Diastolic blood pressure; Systolic blood pressure; Diastolic blood pressure; Pulse pressure; Systolic blood pressure; Systolic blood pressure; Diastolic blood pressure; Systolic blood pressure; Systolic blood pressure; Diastolic blood pressure; Diastolic blood pressure; Pulse pressure; Systolic blood pressure; Systolic blood pressure; Systolic blood pressure; Pulse pressure; Pulse pressure; Diastolic blood pressure; Systolic blood pressure; Pulse pressure; Medication use for hypertension (number of purchases); Hypertension; Diastolic blood pressure; Hypertension; Systolic blood pressure; Diastolic blood pressure; Diastolic blood pressure; Pulse pressure; Systolic blood pressure; Systolic blood pressure; Systolic blood pressure; Pulse pressure; Pulse pressure; Diastolic blood pressure; Systolic blood pressure; Systolic blood pressure; Pulse pressure; Medication use for hypertension (number of purchases); Hypertension; Diastolic blood pressure; Hypertension; Systolic blood pressure; Blood pressure; Systolic blood pressure; Diastolic blood pressure; Systolic blood pressure; Diastolic blood pressure; Pulse pressure; Systolic blood pressure; Systolic blood pressure; Systolic blood pressure; Systolic blood pressure; Diastolic blood pressure; Systolic blood pressure; Diastolic blood pressure; Hypertension; Blood protein levels in cardiovascular risk; Resting heart rate; Diastolic blood pressure; Diastolic blood pressure
516	11:14077511:A:T	rs1406356	11	14077511	1.628e-19	13230633	14932374	865	843	30	rs10832013;rs71204278;rs5789783;rs35424804;rs1384014;rs11022717;rs34560638;rs4757203;rs185734252;rs10500799;rs71997832;rs1406356;rs12276619;rs28660090;rs1881512;rs9718056;rs2697848;rs11023048;rs1969541;rs373568494;rs2597194;rs10612229;rs7127312;rs534613048;rs11023160;11:14304205:G:GA;rs12421958;rs34040374;rs71044005;rs55935503	4	rs10832013;rs4757203;rs1406356;rs2597194		not_shared	Not	Diastolic blood pressure; Diastolic blood pressure; Coronary artery disease; Coronary artery disease; Cardiovascular disease; Cardiovascular disease; Diastolic blood pressure; Coronary artery disease; Coronary artery disease; Diastolic blood pressure; Diastolic blood pressure; Systolic blood pressure (cigarette smoking interaction); Diastolic blood pressure (cigarette smoking interaction); Diastolic blood pressure; Systolic blood pressure; Systolic blood pressure; Diastolic blood pressure; Diastolic blood pressure; Diastolic blood pressure; Coronary artery disease; Coronary artery disease (myocardial infarction, percutaneous transluminal coronary angioplasty, coronary artery bypass grafting, angina or chromic ischemic heart disease); Coronary artery disease; Coronary artery disease; Systolic blood pressure; Blood protein levels in cardiovascular risk; Blood pressure (pleiotropy model 1 DBP adjusted for estimated causal effects x SBP); Blood pressure (pleiotropy model 2 SBP adjusted for estimated causal effects x DBP); Systolic blood pressure; Systolic blood pressure; Blood pressure (pleiotropy model 1 DBP adjusted for estimated causal effects x SBP); Resting heart rate; Diastolic blood pressure
517	11:16353198:T:TA	rs34610248	11	16353198	2e-12	16231935	16382882	159	155	4	rs34610248;rs297346;rs11023879;rs35498021	1	rs34610248		not_shared	Not	Cardiac Troponin-T levels; Systolic blood pressure; Coronary artery disease; Pulse pressure; Coronary artery disease; Resting heart rate; Pulse pressure; Resting heart rate; Systolic blood pressure; Pulse pressure; Medication use for hypertension (number of purchases); Electrocardiogram morphology (amplitude at temporal datapoints); Electrocardiogram morphology (amplitude at temporal datapoints); Electrocardiogram morphology (amplitude at temporal datapoints); Pulse pressure; Coronary artery disease; Coronary artery disease; Coronary artery disease
518	11:17326638:A:T	rs11024244	11	17326638	9.686e-09	17301326	17424711	74	73	1	rs11024244	1	rs11024244		not_shared	Not	Systolic blood pressure; Cardiovascular disease; Systolic blood pressure; Diastolic blood pressure; Systolic blood pressure; Systolic blood pressure; Pulse pressure; Systolic blood pressure x alcohol consumption interaction (2df test); Systolic blood pressure; Pulse pressure; Systolic blood pressure; Systolic blood pressure; Body mass index and systole blood pressure (pairwise); Diastolic blood pressure; Systolic blood pressure; Pulse pressure; Pulse pressure; Pulse pressure; Systolic blood pressure; Systolic blood pressure x alcohol consumption interaction (2df test); Systolic blood pressure; Systolic blood pressure; Pulse pressure; Coronary heart disease; Coronary artery disease; Coronary artery disease or large artery stroke; Coronary artery disease; Coronary artery disease; Coronary artery disease; Coronary artery disease or ischemic stroke; Electrocardiogram morphology (amplitude at temporal datapoints); Electrocardiogram morphology (amplitude at temporal datapoints); Electrocardiogram morphology (amplitude at temporal datapoints); Electrocardiogram morphology (amplitude at temporal datapoints); Electrocardiogram morphology (amplitude at temporal datapoints); Electrocardiogram morphology (amplitude at temporal datapoints); Electrocardiogram morphology (amplitude at temporal datapoints); Electrocardiogram morphology (amplitude at temporal datapoints); Coronary artery disease (myocardial infarction, percutaneous transluminal coronary angioplasty, coronary artery bypass grafting, angina or chromic ischemic heart disease); Resting heart rate; Coronary artery disease; Systolic blood pressure; Diastolic blood pressure; Diastolic blood pressure; COVID-19 or hypertension (pleiotropy); Medication use for hypertension (number of purchases); Coronary artery disease; Systolic blood pressure; Coronary artery disease; Coronary artery disease; Diastolic blood pressure; Systolic blood pressure; Cardiovascular disease; Systolic blood pressure; Systolic blood pressure; Diastolic blood pressure; Hypertension; Blood pressure (pleiotropy model 1 DBP adjusted for estimated causal effects x SBP); Blood pressure (pleiotropy model 2 SBP adjusted for estimated causal effects x DBP)
519	11:20112823:A:G	rs11025382	11	20112823	8.544e-09	20101924	20112823	10	10	1	rs11025382	1	rs11025382	rs9886690	shared	Not	Diastolic blood pressure; Myocardial infarction; Diastolic blood pressure; Systolic blood pressure; Cardiovascular disease; Diastolic blood pressure; Diastolic blood pressure; Diastolic blood pressure; Hypertension; Diastolic blood pressure; Systolic blood pressure; Diastolic blood pressure; Systolic blood pressure; Diastolic blood pressure; Diastolic blood pressure x alcohol consumption interaction (2df test); Systolic blood pressure (cigarette smoking interaction); Diastolic blood pressure (cigarette smoking interaction); Diastolic blood pressure; Systolic blood pressure; Diastolic blood pressure x alcohol consumption interaction (2df test); Diastolic blood pressure x alcohol consumption (light vs heavy) interaction (2df test); Diastolic blood pressure; Coronary artery disease; Coronary artery disease; Coronary artery disease; Myocardial infarction; Myocardial infarction; Coronary artery disease; Coronary artery disease; Coronary artery disease; Coronary artery disease; Medication use for hypertension (number of purchases); Systolic blood pressure x smoking status (ever vs never) interaction (2df test); Diastolic blood pressure x smoking status (ever vs never) interaction (2df test); Systolic blood pressure x smoking status (ever vs never) interaction (2df test); Diastolic blood pressure x smoking status (ever vs never) interaction (2df test); Systolic blood pressure x smoking status (current vs non-current) interaction (2df test); Diastolic blood pressure x smoking status (current vs non-current) interaction (2df test); Diastolic blood pressure x smoking status (current vs non-current) interaction (2df test); Systolic blood pressure x smoking status (current vs non-current) interaction (2df test); Cardiovascular disease; Diastolic blood pressure; Systolic blood pressure; Systolic blood pressure; Systolic blood pressure; Diastolic blood pressure; Systolic blood pressure; Systolic blood pressure; Systolic blood pressure; Medication use for hypertension (number of purchases); Blood pressure (pleiotropy model 1 DBP adjusted for estimated causal effects x SBP); Blood pressure (pleiotropy model 2 SBP adjusted for estimated causal effects x DBP); Systolic blood pressure x smoking status (ever vs never) interaction (2df test); Diastolic blood pressure x smoking status (ever vs never) interaction (2df test); Systolic blood pressure x smoking status (ever vs never) interaction (2df test); Diastolic blood pressure x smoking status (ever vs never) interaction (2df test); Systolic blood pressure x smoking status (current vs non-current) interaction (2df test); Diastolic blood pressure x smoking status (current vs non-current) interaction (2df test); Diastolic blood pressure x smoking status (current vs non-current) interaction (2df test); Systolic blood pressure x smoking status (current vs non-current) interaction (2df test); Cardiovascular disease; Diastolic blood pressure; Systolic blood pressure; Systolic blood pressure; Systolic blood pressure; Diastolic blood pressure; Systolic blood pressure; Systolic blood pressure; Systolic blood pressure; Diastolic blood pressure; Diastolic blood pressure; Resting heart rate; Resting heart rate; Coronary artery calcified atherosclerotic plaque (130 HU threshold) in type 2 diabetes; Systolic blood pressure; Hypertension; Hypertension; Diastolic blood pressure; Diastolic blood pressure; Diastolic blood pressure; Medication use for hypertension (number of purchases); Systolic blood pressure; Cardiovascular disease; Systolic blood pressure; Systolic blood pressure; Systolic blood pressure; Coronary artery disease; Coronary artery disease; Coronary artery disease; Pulse pressure; Electrocardiogram morphology (amplitude at temporal datapoints); Electrocardiogram morphology (amplitude at temporal datapoints); Pulse pressure; Pulse pressure; Resting heart rate; Blood pressure (pleiotropy model 2 SBP adjusted for estimated causal effects x DBP); Blood pressure (pleiotropy model 1 DBP adjusted for estimated causal effects x SBP)
520	11:22515504:A:T	rs11026585	11	22515504	2.105e-10	22357327	22536131	95	90	2	rs2593696;rs11026585	2	rs2593696;rs11026585		not_shared	Not	Heart failure; Coronary heart disease; Coronary heart disease; Asthma and cardiovascular disease; Coronary artery disease; Coronary heart disease x type 2 diabetes interaction; Coronary artery disease in diabetes; Coronary artery calcification; Coronary artery disease or plasminogen activator inhibitor 1 levels (pleiotropy); Coronary artery disease or tissue plasminogen activator levels (pleiotropy); Coronary artery disease; Coronary artery disease in type 1 diabetes; Coronary artery disease; Coronary artery disease; Asthma and cardiovascular disease; Coronary artery disease; Myocardial infarction; Coronary artery disease; Asthma and cardiovascular disease; Coronary artery disease; Coronary artery disease; Coronary artery disease; Diastolic blood pressure; Coronary artery disease; Coronary artery disease; Coronary artery disease; Coronary artery disease; Coronary artery disease; Coronary heart disease; Medication use (vasodilators used in cardiac diseases); Coronary artery disease; Coronary artery disease; Coronary artery disease; Myocardial infarction (early onset); Coronary heart disease; Coronary heart disease; Myocardial infarction; Coronary artery disease; Coronary artery disease; Coronary artery disease; Asthma and cardiovascular disease; Coronary artery disease; Coronary artery disease; Myocardial infarction; Myocardial infarction; Myocardial infarction; Coronary artery disease; Coronary artery disease; Myocardial infarction; Coronary artery disease (myocardial infarction, percutaneous transluminal coronary angioplasty, coronary artery bypass grafting, angina or chromic ischemic heart disease); Coronary artery disease; Asthma and cardiovascular disease; Myocardial infarction; Coronary artery disease; Medication use (vasodilators used in cardiac diseases); Asthma and cardiovascular disease; Coronary artery disease; Heart failure; Coronary artery disease; Coronary artery disease; Ischemic stroke; Ischemic stroke; Ischemic stroke or tissue plasminogen activator levels (pleiotropy); Ischemic stroke or plasminogen activator inhibitor 1 levels (pleiotropy); Ischemic stroke or factor VII levels (pleiotropy); Heart failure; Ischemic stroke; Coronary artery disease; Coronary artery disease or von Willebrand factor levels (pleiotropy); Coronary artery disease or factor XI levels (pleiotropy); Coronary artery disease or fibrinogen levels (pleiotropy); Coronary artery disease or factor VII levels (pleiotropy); Coronary artery disease or factor VIII levels (pleiotropy); Asthma and cardiovascular disease; Coronary artery calcification; Coronary artery calcification; Coronary artery disease; Coronary heart disease; Asthma and cardiovascular disease; Coronary artery disease; Coronary artery disease; Asthma and cardiovascular disease; Coronary artery disease; Coronary artery disease; Coronary artery disease; Coronary artery disease; Asthma and cardiovascular disease; Coronary artery disease; Asthma and cardiovascular disease; Coronary artery disease; Coronary artery disease; Asthma and cardiovascular disease; Coronary artery disease; Coronary artery disease; Coronary artery disease; Asthma and cardiovascular disease; Coronary artery disease; Asthma and cardiovascular disease; Coronary artery disease; Coronary heart disease; Asthma and cardiovascular disease; Coronary artery disease; Coronary artery disease; Asthma and cardiovascular disease; Coronary artery disease; Asthma and cardiovascular disease; Coronary artery disease; Asthma and cardiovascular disease; Coronary artery disease; Coronary artery disease; Pulse pressure; Coronary artery disease; Systolic blood pressure; Coronary artery disease; Asthma and cardiovascular disease; Coronary artery disease; Coronary artery disease; Coronary artery disease; Myocardial infarction; Coronary artery disease; Hypertension; Pulse pressure; Medication use (vasodilators used in cardiac diseases); Pulse pressure; Coronary artery disease; Pulse pressure; Coronary artery disease; Asthma and cardiovascular disease; Coronary artery disease; Coronary artery disease; Coronary heart disease; Coronary heart disease; Coronary artery calcification; Coronary artery disease or ischemic stroke; Coronary artery disease; Coronary artery disease or large artery stroke; Coronary heart disease; Coronary artery disease; Coronary artery disease in individuals without type 2 diabetes; Coronary artery disease; Coronary artery disease; Coronary artery disease; Coronary artery disease; Systolic blood pressure; Systolic blood pressure; Systolic blood pressure; Essential hypertension (time to event); Systolic blood pressure; Systolic blood pressure; Diastolic blood pressure; Diastolic blood pressure; Diastolic blood pressure; Systolic blood pressure; Diastolic blood pressure; Systolic blood pressure; Coronary artery disease; Diastolic blood pressure
521	11:27285397:G:GA	rs34742196	11	27285397	8.317e-09	27263208	27335331	106	104	2	rs34742196;rs11605671	1	rs34742196		not_shared	Not	Diastolic blood pressure; Pulse pressure; Systolic blood pressure; Diastolic blood pressure; Diastolic blood pressure; Systolic blood pressure; Systolic blood pressure; Pulse pressure; Pulse pressure; Systolic blood pressure; Diastolic blood pressure; Diastolic blood pressure x alcohol consumption interaction (2df test); Systolic blood pressure; Diastolic blood pressure x alcohol consumption (light vs heavy) interaction (2df test); Diastolic blood pressure; Systolic blood pressure; Pulse pressure; Diastolic blood pressure; Pulse pressure; Hypertension; Systolic blood pressure; Diastolic blood pressure; Diastolic blood pressure (cigarette smoking interaction); Systolic blood pressure (cigarette smoking interaction); Diastolic blood pressure; Pulse pressure; Systolic blood pressure; Diastolic blood pressure; Diastolic blood pressure; Systolic blood pressure; Systolic blood pressure; Pulse pressure; Pulse pressure; Pulse pressure; Systolic blood pressure; Diastolic blood pressure; Cardiovascular disease; Systolic blood pressure x depressive symptoms interaction (2df test); Ischemic stroke; Pulse pressure; Systolic blood pressure; Diastolic blood pressure; Diastolic blood pressure; Pulse pressure; Hypertension; Systolic blood pressure; Diastolic blood pressure; Systolic blood pressure; Ischemic stroke; Diastolic blood pressure; Medication use for hypertension (number of purchases); Systolic blood pressure; Diastolic blood pressure; Systolic blood pressure; Systolic blood pressure; Pulse pressure; Diastolic blood pressure; Pulse pressure; Hypertension; Systolic blood pressure x alcohol consumption (light vs heavy) interaction (2df test); Systolic blood pressure; Pulse pressure; Diastolic blood pressure x depressive symptoms interaction (2df test); Pulse pressure; Hypertension; Hypertension; Diastolic blood pressure x alcohol consumption interaction (2df test); Hypertension; Diastolic blood pressure; Systolic blood pressure; Pulse pressure; Pulse pressure x alcohol consumption interaction (2df test); Diastolic blood pressure; Systolic blood pressure; Diastolic blood pressure; Diastolic blood pressure; Systolic blood pressure; Systolic blood pressure x alcohol consumption interaction (2df test); Hypertension; Triglycerides-Blood Pressure (TG-BP); Cardiovascular disease; Cardiovascular disease risk factors; Resting heart rate; Ischemic stroke or factor VII levels (pleiotropy); Coronary artery disease or factor VII levels (pleiotropy); Resting heart rate; Blood protein levels in cardiovascular risk; Triglycerides-Blood Pressure (TG-BP); Cardiovascular disease; Systolic blood pressure x alcohol consumption interaction (2df test); Systolic blood pressure x alcohol consumption interaction (2df test); Pulse pressure x alcohol consumption interaction (2df test); Diastolic blood pressure x alcohol consumption interaction (2df test); Pulse pressure; Systolic blood pressure x smoking status (ever vs never) interaction (2df test); Diastolic blood pressure x smoking status (ever vs never) interaction (2df test); Systolic blood pressure x smoking status (ever vs never) interaction (2df test); Diastolic blood pressure x smoking status (ever vs never) interaction (2df test); Systolic blood pressure x smoking status (current vs non-current) interaction (2df test); Diastolic blood pressure x smoking status (current vs non-current) interaction (2df test); Diastolic blood pressure x smoking status (current vs non-current) interaction (2df test); Systolic blood pressure x smoking status (current vs non-current) interaction (2df test); Systolic blood pressure; Diastolic blood pressure; Diastolic blood pressure; Diastolic blood pressure; Blood pressure; Diastolic blood pressure; Systolic blood pressure; Diastolic blood pressure; Systolic blood pressure; Diastolic blood pressure (cigarette smoking interaction); Systolic blood pressure (cigarette smoking interaction); Diastolic blood pressure; Diastolic blood pressure; Systolic blood pressure; Systolic blood pressure; Hypertension; Systolic blood pressure; Diastolic blood pressure; Pulse pressure; Hypertension; Systolic blood pressure; Systolic blood pressure; Hypertension; Systolic blood pressure x alcohol consumption interaction (2df test); Systolic blood pressure x alcohol consumption interaction (2df test); Diastolic blood pressure x alcohol consumption interaction (2df test); Diastolic blood pressure x alcohol consumption interaction (2df test); Pulse pressure; Diastolic blood pressure; Diastolic blood pressure; Pulse pressure; Systolic blood pressure; Systolic blood pressure; Systolic blood pressure; Pulse pressure; Systolic blood pressure; Diastolic blood pressure; Systolic blood pressure; Medication use for hypertension (number of purchases); Systolic blood pressure; Pulse pressure; Cardiovascular disease; Systolic blood pressure; Systolic blood pressure; Pulse pressure; Pulse pressure; Hypertension; Systolic blood pressure; Systolic blood pressure; Diastolic blood pressure; White matter hyperintensity volume x hypertension interaction (2df); White matter hyperintensity volume x hypertension interaction (2df); White matter hyperintensity volume (adjusted for hypertension); White matter hyperintensity volume (adjusted for hypertension); Hypertension; Diastolic blood pressure; Hypertension; Systolic blood pressure; Systolic blood pressure; Systolic blood pressure x depressive symptoms interaction (2df test); Diastolic blood pressure; Diastolic blood pressure; Diastolic blood pressure; Diastolic blood pressure; Hypertension; Systolic blood pressure; Pulse pressure; Systolic blood pressure; Systolic blood pressure; Systolic blood pressure x smoking status (ever vs never) interaction (2df test); Diastolic blood pressure x smoking status (ever vs never) interaction (2df test); Diastolic blood pressure x smoking status (ever vs never) interaction (2df test); Systolic blood pressure x smoking status (ever vs never) interaction (2df test); Diastolic blood pressure x smoking status (ever vs never) interaction (2df test); Systolic blood pressure x smoking status (current vs non-current) interaction (2df test); Diastolic blood pressure x smoking status (current vs non-current) interaction (2df test); Diastolic blood pressure x smoking status (current vs non-current) interaction (2df test); Diastolic blood pressure x smoking status (current vs non-current) interaction (2df test); Systolic blood pressure x smoking status (current vs non-current) interaction (2df test); Systolic blood pressure x smoking status (ever vs never) interaction (2df test); Pulse pressure; Systolic blood pressure; Systolic blood pressure; Diastolic blood pressure; Hypertension; Systolic blood pressure; Diastolic blood pressure; Systolic blood pressure; Diastolic blood pressure; Systolic blood pressure; Medication use for hypertension (number of purchases); Cardiovascular disease; Systolic blood pressure; Systolic blood pressure; Diastolic blood pressure; Systolic blood pressure; Diastolic blood pressure; Systolic blood pressure; Diastolic blood pressure; Systolic blood pressure; Conotruncal heart defects with normally related great vessels; Systolic blood pressure x alcohol consumption interaction (2df test); Diastolic blood pressure x alcohol consumption (light vs heavy) interaction (2df test); Systolic blood pressure x alcohol consumption (light vs heavy) interaction (2df test); Diastolic blood pressure x alcohol consumption interaction (2df test); Systolic blood pressure x depressive symptoms interaction (2df test); Heart failure
522	11:28483787:A:G	rs2585810	11	28483787	4.568e-09	28380051	28555952	133	130	1	rs2585810	1	rs2585810	rs537660255	shared	Not	Cardiovascular disease; Cardiac Troponin-T levels; Pulse pressure; Diastolic blood pressure; Ideal cardiovascular health score (clinical and behavioral); Diastolic blood pressure; Medication use for hypertension (number of purchases); Diastolic blood pressure; Systolic blood pressure; Systolic blood pressure; Systolic blood pressure; Electrocardiogram morphology (amplitude at temporal datapoints); Pulse pressure; Resting heart rate; Pulse pressure; Pulse pressure; Pulse pressure; Systolic blood pressure; Systolic blood pressure; Diastolic blood pressure; Pulse pressure; Pulse pressure; Diastolic blood pressure
523	11:32367735:A:G	rs11031734	11	32367735	1.772e-14	31808280	32492265	138	133	7	rs3216316;rs150559368;rs35786266;rs2207548;rs3886325;rs11031734;rs80054926	3	rs3216316;rs150559368;rs11031734	rs187156966	shared	Not	Blood pressure; Systolic blood pressure x depressive symptoms interaction (2df test); Hypertension; Systolic blood pressure x alcohol consumption interaction (2df test); Systolic blood pressure x alcohol consumption (light vs heavy) interaction (2df test); Pulse pressure x alcohol consumption (light vs heavy) interaction (2df test); Pulse pressure x alcohol consumption interaction (2df test); Systolic blood pressure x alcohol consumption (light vs heavy) interaction (2df test); Electrocardiogram morphology (amplitude at temporal datapoints); Electrocardiogram morphology (amplitude at temporal datapoints); Electrocardiogram morphology (amplitude at temporal datapoints); Diastolic blood pressure x alcohol consumption (light vs heavy) interaction (2df test); Blood pressure; Blood pressure; Blood pressure; Diastolic blood pressure; Systolic blood pressure; Systolic blood pressure; Blood pressure; Blood pressure; Hypertension; Systolic blood pressure; Diastolic blood pressure; Diastolic blood pressure; Systolic blood pressure; Pulse pressure; Diastolic blood pressure; Systolic blood pressure; Diastolic blood pressure (cigarette smoking interaction); Systolic blood pressure (cigarette smoking interaction); Pulse pressure; Diastolic blood pressure; Systolic blood pressure; Systolic blood pressure; Systolic blood pressure; Diastolic blood pressure; Systolic blood pressure x alcohol consumption interaction (2df test); Diastolic blood pressure x alcohol consumption interaction (2df test); Systolic blood pressure; Pulse pressure; Pulse pressure x alcohol consumption interaction (2df test); Systolic blood pressure; Systolic blood pressure; Diastolic blood pressure; Systolic blood pressure; Systolic blood pressure; Systolic blood pressure; Pulse pressure; Systolic blood pressure; Hypertension; Diastolic blood pressure; Diastolic blood pressure; Systolic blood pressure; Diastolic blood pressure; Systolic blood pressure; Systolic blood pressure; Pulse pressure; Systolic blood pressure x depressive symptoms interaction (2df test); Diastolic blood pressure x alcohol consumption (light vs heavy) interaction (2df test); Medication use for hypertension (number of purchases); Cardiovascular disease; Pulse pressure; Coronary artery disease; Electrocardiogram morphology (amplitude at temporal datapoints); Electrocardiogram morphology (amplitude at temporal datapoints); Electrocardiogram morphology (amplitude at temporal datapoints); Systolic blood pressure
524	11:34083516:C:CAA	rs371707537	11	34083516	1.908e-08	34083516	34083516	1	1	1	rs371707537	1	rs371707537	rs75481443	shared	Not	Pulse pressure; Pulse pressure; Systolic blood pressure; Bis(5'-nucleosyl)-tetraphosphatase [asymmetrical] level in Chronic kidney disease with hypertension and no diabetes (16583_8); Medication use for hypertension (number of purchases); Heart rate response to recovery post exercise (50 sec); Heart rate response to recovery post exercise (10 sec); Heart rate response to recovery post exercise (20 sec); Heart rate response to recovery post exercise (40 sec); Heart rate increase in response to exercise; Heart rate response to recovery post exercise (30 sec); Heart rate response to recovery post exercise; Heart rate response to recovery post exercise; Heart rate variability traits (pvRSA/HF); Heart rate variability traits (pvRSA/HF); Heart rate variability traits (SDNN); Heart rate variability traits (SDNN); Cardiorespiratory fitness slope; Heart rate response to exercise; Resting heart rate; Resting heart rate; Heart rate response to recovery post exercise; Heart rate response to recovery post exercise; Heart rate response to recovery post exercise
525	11:34593453:A:G	rs116868105	11	34593453	2.017e-08	34593453	34593453	1	1	1	rs116868105	1	rs116868105		not_shared	Not	Pulse pressure; Pulse pressure; Systolic blood pressure; Bis(5'-nucleosyl)-tetraphosphatase [asymmetrical] level in Chronic kidney disease with hypertension and no diabetes (16583_8); Medication use for hypertension (number of purchases); Hypertension; Diastolic blood pressure; Systolic blood pressure
526	11:43800474:A:G	rs4592416	11	43800474	1.759e-13	43601105	43949511	253	247	10	rs12800769;rs546422228;rs150057085;rs55810401;rs140682693;rs4592416;rs11037504;rs12278181;rs6485453;rs139721147	3	rs12800769;rs4592416;rs139721147		not_shared	Not	Systolic blood pressure; Systolic blood pressure; Diastolic blood pressure; Systolic blood pressure; Systolic blood pressure; Systolic blood pressure; Diastolic blood pressure; Systolic blood pressure; Diastolic blood pressure; Diastolic blood pressure; Hypertension; Systolic blood pressure; Systolic blood pressure; Systolic blood pressure; Hypertension risk in short sleep duration; Diastolic blood pressure; Systolic blood pressure; White matter hyperintensity volume x hypertension interaction (2df); White matter hyperintensity volume (adjusted for hypertension); Systolic blood pressure x smoking status (ever vs never) interaction (2df test); Diastolic blood pressure x smoking status (ever vs never) interaction (2df test); Diastolic blood pressure x smoking status (ever vs never) interaction (2df test); Systolic blood pressure x smoking status (ever vs never) interaction (2df test); Systolic blood pressure x smoking status (current vs non-current) interaction (2df test); Systolic blood pressure x smoking status (current vs non-current) interaction (2df test); Diastolic blood pressure x smoking status (current vs non-current) interaction (2df test); Diastolic blood pressure x smoking status (current vs non-current) interaction (2df test); Diastolic blood pressure; Systolic blood pressure; Systolic blood pressure; Systolic blood pressure; Systolic blood pressure; Diastolic blood pressure; Systolic blood pressure; Cardiovascular disease; Diastolic blood pressure; Diastolic blood pressure; Systolic blood pressure; Diastolic blood pressure; Systolic blood pressure; Coronary artery disease; Systolic blood pressure; Cardiovascular disease; Diastolic blood pressure; Systolic blood pressure; Systolic blood pressure; Myocardial infarction; Coronary artery disease; Body mass index and coronary artery disease (pairwise); Diastolic blood pressure; Systolic blood pressure; Coronary heart disease; Coronary artery disease; Coronary artery disease; Coronary artery disease; Coronary artery disease; Diastolic blood pressure; Cardiovascular disease; Systolic blood pressure; Coronary artery disease; Coronary artery disease; Heart failure; Coronary artery disease; Medication use for hypertension (number of purchases); Coronary artery disease; Coronary artery disease; Essential hypertension (time to event); Cardiovascular disease; Diastolic blood pressure; Diastolic blood pressure; Pulse pressure; Pulse pressure; White matter hyperintensity volume x hypertension interaction (2df); White matter hyperintensity volume (adjusted for hypertension); Systolic blood pressure; Diastolic blood pressure; Systolic blood pressure; Diastolic blood pressure; Medication use for hypertension (number of purchases); Diastolic blood pressure; Systolic blood pressure; Cardiovascular disease; Systolic blood pressure; Systolic blood pressure; Systolic blood pressure; Hypertension; Systolic blood pressure; Systolic blood pressure; Pulse pressure; Systolic blood pressure; White matter hyperintensity volume x hypertension interaction (2df); White matter hyperintensity volume (adjusted for hypertension); Systolic blood pressure; Medication use for hypertension (number of purchases); Diastolic blood pressure; Systolic blood pressure; Cardiovascular disease; Systolic blood pressure; Pulse pressure; Pulse pressure; Systolic blood pressure; Systolic blood pressure; Pulse pressure; Systolic blood pressure; Diastolic blood pressure; Systolic blood pressure; Diastolic blood pressure; Systolic blood pressure; Systolic blood pressure; Systolic blood pressure; Pulse pressure; Systolic blood pressure; Hypertrophic cardiomyopathy; Hypertrophic cardiomyopathy (sarcomere negative); Systolic blood pressure; Systolic blood pressure; High-sensitivity cardiac troponin I concentration (MTAG); High-sensitivity cardiac troponin T levels (MTAG); Systolic blood pressure; Systolic blood pressure; High-sensitivity cardiac troponin I concentration (MTAG); High-sensitivity cardiac troponin T levels (MTAG); Diastolic blood pressure; Pulse pressure; Systolic blood pressure; Cardiorespiratory fitness (vo2 max)
527	11:44978052:C:CT	rs34292837	11	44978052	2.567e-14	44965372	44981981	16	16	1	rs34292837	1	rs34292837		not_shared	Not	Heart rate response to recovery post exercise (20 sec); Heart rate response to exercise; Heart rate response to recovery post exercise; Heart rate response to exercise; Resting heart rate; Resting heart rate; Heart rate response to recovery post exercise (40 sec); Heart rate response to recovery post exercise (50 sec); Heart rate increase in response to exercise; Heart rate response to recovery post exercise (30 sec); Pulse rate; Blood pressure (pleiotropy model 1 DBP adjusted for estimated causal effects x SBP); Electrocardiogram morphology (amplitude at temporal datapoints); Electrocardiogram morphology (amplitude at temporal datapoints); Electrocardiogram morphology (amplitude at temporal datapoints); Electrocardiogram morphology (amplitude at temporal datapoints); Electrocardiogram morphology (amplitude at temporal datapoints); Electrocardiogram morphology (amplitude at temporal datapoints); Electrocardiogram morphology (amplitude at temporal datapoints); Electrocardiogram morphology (amplitude at temporal datapoints); Electrocardiogram morphology (amplitude at temporal datapoints); Electrocardiogram morphology (amplitude at temporal datapoints); Electrocardiogram morphology (amplitude at temporal datapoints); Electrocardiogram morphology (amplitude at temporal datapoints); Electrocardiogram morphology (amplitude at temporal datapoints); Electrocardiogram morphology (amplitude at temporal datapoints); Electrocardiogram morphology (amplitude at temporal datapoints); Electrocardiogram morphology (amplitude at temporal datapoints); Blood pressure (pleiotropy model 1 DBP adjusted for estimated causal effects x SBP); Blood pressure (pleiotropy model 2 SBP adjusted for estimated causal effects x DBP); Resting heart rate; Resting heart rate; Ideal cardiovascular health score (clinical and behavioral); High-sensitivity cardiac troponin T levels; High-sensitivity cardiac troponin T levels; Hypertrophic cardiomyopathy; Hypertrophic cardiomyopathy (MTAG); Diastolic blood pressure; Myocardial infarction; Ischemic stroke; Systolic blood pressure; Coronary artery disease or plasminogen activator inhibitor 1 levels (pleiotropy); Cardiovascular disease risk factors; Cardiovascular disease risk factors; Body fat percentage and coronary artery disease (pairwise); Waist-hip ratio and coronary artery disease (pairwise); Body mass index and coronary artery disease (pairwise); MOB-like protein phocein level in Chronic kidney disease with hypertension and no diabetes (19332_1); Protein Wnt-10b level in Chronic kidney disease with hypertension and no diabetes (21940_12); White matter hyperintensity volume (adjusted for hypertension); White matter hyperintensity volume (adjusted for hypertension); Myocardial infarction; Transmembrane and coiled-coil domains protein 3 level in Chronic kidney disease with hypertension and no diabetes (8922_4); Hemoglobin subunit theta-1 level in Chronic kidney disease with hypertension and no diabetes (7965_25); Pre-miRNA 5'-monophosphate methyltransferase level in Chronic kidney disease with hypertension and no diabetes (21115_48); Arginyl-tRNA--protein transferase 1 level in Chronic kidney disease with hypertension and no diabetes (25108_6); Proteasome subunit beta type-10 level in Chronic kidney disease with hypertension and no diabetes (21861_8); Alpha-N-acetylneuraminide alpha-2,8-sialyltransferase level in Chronic kidney disease with hypertension and no diabetes (21508_7); Forkhead box protein O1A level in Chronic kidney disease with hypertension and no diabetes (22055_31); Leucine-rich repeat neuronal protein 1 level in Chronic kidney disease with hypertension and no diabetes (11293_14); Kinetochore protein Spc25 level in Chronic kidney disease with hypertension and no diabetes (22782_80); Tubulin-specific chaperone A level in Chronic kidney disease with hypertension and no diabetes (12501_10); ADP-ribosylation factor-like protein 2 level in Chronic kidney disease with hypertension and no diabetes (12587_65); Cytidine deaminase level in Chronic kidney disease with hypertension and no diabetes (18336_31); Tumor protein p53-inducible protein 11 level in Chronic kidney disease with hypertension and no diabetes (13022_20); Coronary artery disease; Alzheimer's disease in hypertension-negative individuals; Alzheimer's disease in hypertension; Cardiotrophin-1 levels (CTF1.13732.79.3); Resting heart rate; Myocardial infarction; Coronary artery disease; Coronary artery disease or tissue plasminogen activator levels (pleiotropy); Coronary artery disease; Diastolic blood pressure; Diastolic blood pressure; Systolic blood pressure; Systolic blood pressure
528	11:49280857:G:T	rs7124266	11	49280857	3.396e-14	45893049	51580338	4558	4455	35	rs71038893;rs76400970;rs2130474;rs61884130;rs10712240;rs34074549;rs558273375;rs78712863;rs71045514;rs576200543;rs11605503;rs34447279;rs10769253;rs11601694;rs186201080;rs10838804;rs5791853;rs3942786;rs376330467;rs9665875;rs7110887;rs540277370;rs117387196;rs7115345;rs10839308;rs7124266;rs143335043;rs71308347;rs200314581;rs4468343;rs146713987;rs140944149;rs542017295;rs11245859;rs147352644	13	rs71038893;rs61884130;rs34074549;rs11601694;rs186201080;rs10838804;rs7110887;rs117387196;rs7124266;rs4468343;rs542017295;rs11245859;rs147352644		not_shared	Not	Diastolic blood pressure; Diastolic blood pressure; Systolic blood pressure; Heart failure; Diastolic blood pressure; Heart failure; Electrocardiogram morphology (amplitude at temporal datapoints); Electrocardiogram morphology (amplitude at temporal datapoints); Electrocardiogram morphology (amplitude at temporal datapoints); Electrocardiogram morphology (amplitude at temporal datapoints); Electrocardiogram morphology (amplitude at temporal datapoints); Electrocardiogram morphology (amplitude at temporal datapoints); Electrocardiogram morphology (amplitude at temporal datapoints); Electrocardiogram morphology (amplitude at temporal datapoints); Electrocardiogram morphology (amplitude at temporal datapoints); Electrocardiogram morphology (amplitude at temporal datapoints); Systolic blood pressure; Coronary artery disease; Systolic blood pressure; Diastolic blood pressure; Diastolic blood pressure; Diastolic blood pressure; Diastolic blood pressure; Thioredoxin domain-containing protein 12 level in Chronic kidney disease with hypertension and no diabetes (4815_25); Coronary artery disease; Lutropin-choriogonadotropic hormone receptor level in Chronic kidney disease with hypertension and no diabetes (14634_13); Medication use for hypertension (number of purchases); Systolic blood pressure; Coronary artery disease; Coronary artery disease; Coronary artery disease (myocardial infarction, percutaneous transluminal coronary angioplasty, coronary artery bypass grafting, angina or chromic ischemic heart disease); Coronary artery disease; Thioredoxin domain-containing protein 12 level in Chronic kidney disease with hypertension and no diabetes (4815_25); Systolic blood pressure; Coronary artery disease; Lutropin-choriogonadotropic hormone receptor level in Chronic kidney disease with hypertension and no diabetes (14634_13); Thioredoxin domain-containing protein 12 level in Chronic kidney disease with hypertension and no diabetes (4815_25); Coronary artery disease; Lutropin-choriogonadotropic hormone receptor level in Chronic kidney disease with hypertension and no diabetes (14634_13); Diastolic blood pressure; Resting heart rate; Diastolic blood pressure; Systolic blood pressure; Resting heart rate; Diastolic blood pressure; Diastolic blood pressure; Medication use for hypertension (number of purchases); Electrocardiogram morphology (amplitude at temporal datapoints); Conotruncal heart defects (maternal effects); Blood pressure (pleiotropy model 1 DBP adjusted for estimated causal effects x SBP); Blood pressure (pleiotropy model 2 SBP adjusted for estimated causal effects x DBP); Systolic blood pressure; Diastolic blood pressure; Diastolic blood pressure; Systolic blood pressure; High-sensitivity cardiac troponin T levels; Systolic blood pressure; Electrocardiographic conduction measures; Diastolic blood pressure; Diastolic blood pressure; Diastolic blood pressure; Diastolic blood pressure; Cardiovascular disease; Diastolic blood pressure; Diastolic blood pressure; Pulse pressure; Pulse pressure; Systolic blood pressure; Systolic blood pressure; Systolic blood pressure; Medication use for hypertension (number of purchases); Pulse pressure; Diastolic blood pressure; Pulse pressure; Systolic blood pressure; Diastolic blood pressure; Systolic blood pressure; Systolic blood pressure; Systolic blood pressure; Pulse pressure; Systolic blood pressure; Systolic blood pressure; Systolic blood pressure; Hypertension; Systolic blood pressure; Medication use for hypertension (number of purchases); Pulse pressure; Pulse pressure; Systolic blood pressure; Electrocardiogram morphology (amplitude at temporal datapoints); Electrocardiogram morphology (amplitude at temporal datapoints); Electrocardiogram morphology (amplitude at temporal datapoints); Electrocardiogram morphology (amplitude at temporal datapoints); Electrocardiogram morphology (amplitude at temporal datapoints); Electrocardiogram morphology (amplitude at temporal datapoints); Electrocardiogram morphology (amplitude at temporal datapoints); Electrocardiogram morphology (amplitude at temporal datapoints); Electrocardiogram morphology (amplitude at temporal datapoints); Electrocardiogram morphology (amplitude at temporal datapoints); Electrocardiogram morphology (amplitude at temporal datapoints); Electrocardiogram morphology (amplitude at temporal datapoints); Electrocardiogram morphology (amplitude at temporal datapoints); Electrocardiogram morphology (amplitude at temporal datapoints); Electrocardiogram morphology (amplitude at temporal datapoints); Electrocardiogram morphology (amplitude at temporal datapoints); Electrocardiogram morphology (amplitude at temporal datapoints); Electrocardiogram morphology (amplitude at temporal datapoints); Electrocardiogram morphology (amplitude at temporal datapoints); Electrocardiogram morphology (amplitude at temporal datapoints); Electrocardiogram morphology (amplitude at temporal datapoints); Electrocardiogram morphology (amplitude at temporal datapoints); Electrocardiogram morphology (amplitude at temporal datapoints); Electrocardiogram morphology (amplitude at temporal datapoints); Electrocardiogram morphology (amplitude at temporal datapoints); Electrocardiogram morphology (amplitude at temporal datapoints); Electrocardiogram morphology (amplitude at temporal datapoints); Electrocardiogram morphology (amplitude at temporal datapoints); Electrocardiogram morphology (amplitude at temporal datapoints); Diastolic blood pressure; Systolic blood pressure; Systolic blood pressure; Hypertension; Diastolic blood pressure; Systolic blood pressure; Systolic blood pressure; Diastolic blood pressure; Hypertension; Systolic blood pressure; Diastolic blood pressure; Pulse pressure; Systolic blood pressure; Diastolic blood pressure; Pulse pressure; Systolic blood pressure; Systolic blood pressure; Diastolic blood pressure; Pulse pressure; Hypertension; Systolic blood pressure; Diastolic blood pressure; Systolic blood pressure; Hypertension; Cardiovascular disease; Systolic blood pressure; Pulse pressure; Hypertension; Systolic blood pressure; Systolic blood pressure; Hypertension; COVID-19 or hypertension (pleiotropy); Diastolic blood pressure; Diastolic blood pressure; Essential hypertension (time to event); Hypertension; Systolic blood pressure; Pulse pressure; Essential hypertension (time to event); Diastolic blood pressure; Diastolic blood pressure; Systolic blood pressure; Systolic blood pressure; Diastolic blood pressure; Diastolic blood pressure; Systolic blood pressure; Systolic blood pressure; Systolic blood pressure; Diastolic blood pressure; Systolic blood pressure; Pulse pressure; Systolic blood pressure; Hypertension; Diastolic blood pressure; Systolic blood pressure; Pulse pressure; Systolic blood pressure; Diastolic blood pressure; Systolic blood pressure; Systolic blood pressure; Systolic blood pressure; Systolic blood pressure; Diastolic blood pressure; Systolic blood pressure; Pulse pressure; Coronary artery disease; Systolic blood pressure x dichotomous lifestyle risk score interaction (2df test); Hypertension; Diastolic blood pressure; Systolic blood pressure; Systolic blood pressure; Pulse pressure; Systolic blood pressure; Diastolic blood pressure; Pulse pressure; Pulse pressure; Systolic blood pressure; Systolic blood pressure; Diastolic blood pressure; Systolic blood pressure; Systolic blood pressure; Diastolic blood pressure; Systolic blood pressure; Systolic blood pressure; Systolic blood pressure; Systolic blood pressure; Systolic blood pressure; Sudden cardiac arrest; Electrocardiogram morphology (amplitude at temporal datapoints); Electrocardiogram morphology (amplitude at temporal datapoints); Electrocardiogram morphology (amplitude at temporal datapoints); Electrocardiogram morphology (amplitude at temporal datapoints); Electrocardiogram morphology (amplitude at temporal datapoints); Electrocardiogram morphology (amplitude at temporal datapoints); Electrocardiogram morphology (amplitude at temporal datapoints); Electrocardiogram morphology (amplitude at temporal datapoints); Electrocardiogram morphology (amplitude at temporal datapoints); Electrocardiogram morphology (amplitude at temporal datapoints); Electrocardiogram morphology (amplitude at temporal datapoints); Electrocardiogram morphology (amplitude at temporal datapoints); Electrocardiogram morphology (amplitude at temporal datapoints); Electrocardiogram morphology (amplitude at temporal datapoints); Electrocardiogram morphology (amplitude at temporal datapoints); Electrocardiogram morphology (amplitude at temporal datapoints); Electrocardiogram morphology (amplitude at temporal datapoints); Electrocardiogram morphology (amplitude at temporal datapoints); Electrocardiogram morphology (amplitude at temporal datapoints); Electrocardiogram morphology (amplitude at temporal datapoints); Electrocardiogram morphology (amplitude at temporal datapoints); Electrocardiogram morphology (amplitude at temporal datapoints); Electrocardiogram morphology (amplitude at temporal datapoints); Electrocardiogram morphology (amplitude at temporal datapoints); Diastolic blood pressure; Systolic blood pressure; Diastolic blood pressure; Systolic blood pressure; Cardiovascular disease; Systolic blood pressure; Hypertension; Diastolic blood pressure; Pulse pressure; Systolic blood pressure; Diastolic blood pressure; Systolic blood pressure; Cardiovascular disease; Systolic blood pressure; Systolic blood pressure; Systolic blood pressure; Systolic blood pressure; Diastolic blood pressure; Cardiovascular disease; Systolic blood pressure; Systolic blood pressure; Systolic blood pressure; Diastolic blood pressure; Pulse pressure; Systolic blood pressure; Diastolic blood pressure; Diastolic blood pressure; Blood pressure (pleiotropy model 1 DBP adjusted for estimated causal effects x SBP); Blood pressure (pleiotropy model 2 SBP adjusted for estimated causal effects x DBP); Essential hypertension (time to event); Systolic blood pressure; Systolic blood pressure; Diastolic blood pressure; Hypertension; Systolic blood pressure; Systolic blood pressure; Sorting nexin-11 level in Chronic kidney disease with hypertension and no diabetes (24685_12); Pulse pressure; Pulse pressure; Pulse pressure; Systolic blood pressure; Systolic blood pressure; Systolic blood pressure; Sorting nexin-11 level in Chronic kidney disease with hypertension and no diabetes (24685_12); Pulse pressure; Pulse pressure; Pulse pressure; Systolic blood pressure; Systolic blood pressure; Hypertension; Body mass index and diastolic blood pressure (bivariate analysis); Systolic blood pressure and diastolic blood pressure (bivariate analysis); Body mass index and systolic blood pressure (bivariate analysis); Coronary artery disease; Coronary artery disease or plasminogen activator inhibitor 1 levels (pleiotropy); Coronary artery disease or tissue plasminogen activator levels (pleiotropy); Coronary artery disease or factor VIII levels (pleiotropy); Diastolic blood pressure; Blood pressure; Diastolic blood pressure; Diastolic blood pressure; Systolic blood pressure; Coronary artery disease; Myocardial infarction; Coronary artery disease; Coronary artery disease or fibrinogen levels (pleiotropy); Coronary artery disease or von Willebrand factor levels (pleiotropy); Coronary artery disease or factor XI levels (pleiotropy); Coronary artery disease or factor VII levels (pleiotropy); Diastolic blood pressure; Coronary artery disease; Diastolic blood pressure; Diastolic blood pressure; Systolic blood pressure; Diastolic blood pressure; Diastolic blood pressure; Systolic blood pressure; Diastolic blood pressure x alcohol consumption (light vs heavy) interaction (2df test); Diastolic blood pressure x alcohol consumption (light vs heavy) interaction (2df test); Diastolic blood pressure x alcohol consumption interaction (2df test); Systolic blood pressure x alcohol consumption interaction (2df test); Diastolic blood pressure x alcohol consumption interaction (2df test); Coronary artery disease; Diastolic blood pressure; Diastolic blood pressure; Systolic blood pressure; Diastolic blood pressure; Systolic blood pressure; Systolic blood pressure; Diastolic blood pressure; Cardiovascular disease; Medication use for hypertension (number of purchases); Coronary artery disease; Systolic blood pressure; Coronary artery disease; Systolic blood pressure; Systolic blood pressure; Diastolic blood pressure; Migraine and/or systolic blood pressure; Electrocardiogram morphology (amplitude at temporal datapoints); Electrocardiogram morphology (amplitude at temporal datapoints); Electrocardiogram morphology (amplitude at temporal datapoints); Electrocardiogram morphology (amplitude at temporal datapoints); Systolic blood pressure; Diastolic blood pressure; Diastolic blood pressure; Diastolic blood pressure; Systolic blood pressure; Medication use for hypertension (number of purchases); Diastolic blood pressure; Cardiovascular disease risk factors; Cardiovascular disease risk factors; Body fat percentage and coronary artery disease (pairwise); Waist-hip ratio and coronary artery disease (pairwise); Body mass index and coronary artery disease (pairwise); MOB-like protein phocein level in Chronic kidney disease with hypertension and no diabetes (19332_1); Protein Wnt-10b level in Chronic kidney disease with hypertension and no diabetes (21940_12); White matter hyperintensity volume (adjusted for hypertension); White matter hyperintensity volume (adjusted for hypertension); Myocardial infarction; Transmembrane and coiled-coil domains protein 3 level in Chronic kidney disease with hypertension and no diabetes (8922_4); Hemoglobin subunit theta-1 level in Chronic kidney disease with hypertension and no diabetes (7965_25); Pre-miRNA 5'-monophosphate methyltransferase level in Chronic kidney disease with hypertension and no diabetes (21115_48); Arginyl-tRNA--protein transferase 1 level in Chronic kidney disease with hypertension and no diabetes (25108_6); Proteasome subunit beta type-10 level in Chronic kidney disease with hypertension and no diabetes (21861_8); Alpha-N-acetylneuraminide alpha-2,8-sialyltransferase level in Chronic kidney disease with hypertension and no diabetes (21508_7); Forkhead box protein O1A level in Chronic kidney disease with hypertension and no diabetes (22055_31); Leucine-rich repeat neuronal protein 1 level in Chronic kidney disease with hypertension and no diabetes (11293_14); Kinetochore protein Spc25 level in Chronic kidney disease with hypertension and no diabetes (22782_80); Tubulin-specific chaperone A level in Chronic kidney disease with hypertension and no diabetes (12501_10); ADP-ribosylation factor-like protein 2 level in Chronic kidney disease with hypertension and no diabetes (12587_65); Cytidine deaminase level in Chronic kidney disease with hypertension and no diabetes (18336_31); Tumor protein p53-inducible protein 11 level in Chronic kidney disease with hypertension and no diabetes (13022_20); Coronary artery disease; Alzheimer's disease in hypertension-negative individuals; Alzheimer's disease in hypertension; Cardiotrophin-1 levels (CTF1.13732.79.3); Resting heart rate; Myocardial infarction; Coronary artery disease; Coronary artery disease or tissue plasminogen activator levels (pleiotropy); Coronary artery disease; Diastolic blood pressure; Systolic blood pressure; Coronary artery disease; Coronary artery disease; Systolic blood pressure; Diastolic blood pressure; Diastolic blood pressure; Systolic blood pressure; Coronary artery disease (myocardial infarction, percutaneous transluminal coronary angioplasty, coronary artery bypass grafting, angina or chromic ischemic heart disease); Coronary artery disease; Chronic obstructive pulmonary disease or coronary artery disease (pleiotropy); Myocardial infarction; Heart failure (multivariate analysis); Systolic blood pressure; Coronary artery disease; Diastolic blood pressure; Cardiovascular disease; Vitamin B levels in ischemic stroke; Blood protein levels in cardiovascular risk; Diastolic blood pressure; Serine protease 27 level in Chronic kidney disease with hypertension and no diabetes (15535_3); Intestinal-type alkaline phosphatase level in Chronic kidney disease with hypertension and no diabetes (17441_4); Protein FAM3D level in Chronic kidney disease with hypertension and no diabetes (13102_1); Systolic blood pressure; Blood protein levels in cardiovascular risk; Blood protein levels in cardiovascular risk; Vitamin B levels in ischemic stroke; Systolic blood pressure; Systolic blood pressure; Systolic blood pressure; Diastolic blood pressure; Pulse pressure; Systolic blood pressure; Systolic blood pressure; Diastolic blood pressure; Diastolic blood pressure; Diastolic blood pressure; Diastolic blood pressure; Cardiovascular disease; Systolic blood pressure; Diastolic blood pressure; Systolic blood pressure; Systolic blood pressure; Medication use for hypertension (number of purchases); Diastolic blood pressure; Coronary artery disease; Coronary artery disease; Coronary artery disease; Coronary artery disease; Pulse pressure; Systolic blood pressure; Pulse pressure
529	11:55584441:A:G	rs56884601	11	55584441	1.181e-12	54717683	56406968	980	933	9	rs12418474;rs56884601;rs143712776;rs9633989;rs9704925;rs4100277;rs7928756;rs11601087;rs384383	2	rs12418474;rs56884601		not_shared	Not	Systolic blood pressure; Systolic blood pressure; Diastolic blood pressure; Systolic blood pressure; Diastolic blood pressure; Systolic blood pressure; Diastolic blood pressure; Systolic blood pressure; Coronary artery disease; Systolic blood pressure; Coronary artery disease; Blood pressure (pleiotropy model 1 DBP adjusted for estimated causal effects x SBP); Blood pressure (pleiotropy model 2 SBP adjusted for estimated causal effects x DBP); Diastolic blood pressure; Pulse pressure; Systolic blood pressure; Systolic blood pressure; Coronary artery calcification; Medication use for hypertension (number of purchases); Systolic blood pressure
530	11:57861156:C:T	rs7101646	11	57861156	8.048e-11	57469601	58434545	227	224	5	rs78109339;rs7101646;rs557689574;rs201892501;rs11229549	3	rs78109339;rs7101646;rs11229549		not_shared	Not	Coronary artery disease; White matter hyperintensities in ischemic stroke; Cardiovascular disease; Diastolic blood pressure; Systolic blood pressure; Systolic blood pressure; Systolic blood pressure; Systolic blood pressure; Diastolic blood pressure; Hypertension; Systolic blood pressure; Diastolic blood pressure; Systolic blood pressure; Cardiovascular disease; Diastolic blood pressure; Pulse pressure; Systolic blood pressure; Systolic blood pressure; Diastolic blood pressure; Coronary artery disease; Cardiovascular disease; Coronary artery disease; Coronary artery disease; Diastolic blood pressure x alcohol consumption interaction (2df test); Systolic blood pressure; Diastolic blood pressure; Coronary artery disease; Medication use for hypertension (number of purchases); Systolic blood pressure x alcohol consumption interaction (2df test); Hypertension complicating pregnancy; Coronary artery disease; Systolic blood pressure; Systolic blood pressure; Diastolic blood pressure x alcohol consumption interaction (2df test); Diastolic blood pressure; Systolic blood pressure; Diastolic blood pressure; Systolic blood pressure; Diastolic blood pressure x alcohol consumption (light vs heavy) interaction (2df test); Systolic blood pressure x alcohol consumption interaction (2df test); Myocardial infarction; Blood pressure; Blood pressure; Systolic blood pressure; Diastolic blood pressure; Hypertension; Diastolic blood pressure; Systolic blood pressure; Systolic blood pressure (cigarette smoking interaction); Diastolic blood pressure (cigarette smoking interaction); Diastolic blood pressure; Pulse pressure; Systolic blood pressure; Systolic blood pressure; Hypertension; Systolic blood pressure; Hypertension
531	11:61600342:A:C	rs174574	11	61600342	2.124e-21	61249383	61659296	253	250	16	rs7947046;rs34057719;rs11230719;rs139280512;rs751984;rs563379231;rs3862736;rs77128898;rs1139011;rs174574;rs373263659;rs2524299;rs174591;rs34212714;rs174458;rs174565	3	rs7947046;rs1139011;rs174574		not_shared	Not	Diastolic blood pressure; Systolic blood pressure; Diastolic blood pressure; Systolic blood pressure; Diastolic blood pressure; Systolic blood pressure; Blood pressure (pleiotropy model 1 DBP adjusted for estimated causal effects x SBP); Blood pressure (pleiotropy model 1 DBP adjusted for estimated causal effects x SBP); Systolic blood pressure x alcohol consumption interaction (2df test); Diastolic blood pressure x alcohol consumption interaction (2df test); Systolic blood pressure; Diastolic blood pressure; Systolic blood pressure; Cardiovascular disease; Coronary artery disease; Hypertension; Diastolic blood pressure x alcohol consumption interaction (2df test); Diastolic blood pressure; Diastolic blood pressure; Systolic blood pressure; Diastolic blood pressure; Hypertension; Systolic blood pressure; Systolic blood pressure (cigarette smoking interaction); Diastolic blood pressure (cigarette smoking interaction); Diastolic blood pressure; Systolic blood pressure; Diastolic blood pressure; Systolic blood pressure; Diastolic blood pressure; Systolic blood pressure; Systolic blood pressure; Diastolic blood pressure; Systolic blood pressure; Systolic blood pressure; Systolic blood pressure x alcohol consumption interaction (2df test); Diastolic blood pressure x alcohol consumption interaction (2df test); Systolic blood pressure; Diastolic blood pressure; Systolic blood pressure; Cardiovascular disease; Coronary artery disease; Hypertension; Diastolic blood pressure x alcohol consumption interaction (2df test); Diastolic blood pressure; Diastolic blood pressure; Systolic blood pressure; Diastolic blood pressure; Hypertension; Systolic blood pressure; Systolic blood pressure (cigarette smoking interaction); Diastolic blood pressure (cigarette smoking interaction); Diastolic blood pressure; Systolic blood pressure; Diastolic blood pressure; Systolic blood pressure; Diastolic blood pressure; Systolic blood pressure; Systolic blood pressure; Diastolic blood pressure; Systolic blood pressure; Systolic blood pressure; Coronary artery disease or von Willebrand factor levels (pleiotropy); Resting heart rate; Resting heart rate; Electrocardiogram morphology (amplitude at temporal datapoints); Electrocardiogram morphology (amplitude at temporal datapoints); Electrocardiogram morphology (amplitude at temporal datapoints); Electrocardiogram morphology (amplitude at temporal datapoints); Electrocardiogram morphology (amplitude at temporal datapoints); Electrocardiogram morphology (amplitude at temporal datapoints); Electrocardiogram morphology (amplitude at temporal datapoints); Electrocardiogram morphology (amplitude at temporal datapoints); Electrocardiogram morphology (amplitude at temporal datapoints); Electrocardiogram morphology (amplitude at temporal datapoints); Electrocardiogram morphology (amplitude at temporal datapoints); Electrocardiogram morphology (amplitude at temporal datapoints); Electrocardiogram morphology (amplitude at temporal datapoints); Electrocardiogram morphology (amplitude at temporal datapoints); Electrocardiogram morphology (amplitude at temporal datapoints); Electrocardiogram morphology (amplitude at temporal datapoints); Electrocardiogram morphology (amplitude at temporal datapoints); Electrocardiogram morphology (amplitude at temporal datapoints); Electrocardiogram morphology (amplitude at temporal datapoints); Electrocardiogram morphology (amplitude at temporal datapoints); Electrocardiogram morphology (amplitude at temporal datapoints); Electrocardiogram morphology (amplitude at temporal datapoints); Electrocardiogram morphology (amplitude at temporal datapoints); Electrocardiogram morphology (amplitude at temporal datapoints); Electrocardiogram morphology (amplitude at temporal datapoints); Electrocardiographic traits (multivariate); Resting heart rate; Cis-5,8,11,14,17-eicosapentaenoic acid (C20:5n3) levels in coronary artery disease; Heart rate; Pulse pressure; Blood pressure (pleiotropy model 1 DBP adjusted for estimated causal effects x SBP); Blood pressure (pleiotropy model 2 SBP adjusted for estimated causal effects x DBP)
532	11:62638333:A:T	rs55725256	11	62638333	1.563e-10	62315699	62644082	88	88	5	rs12794886;rs113593367;rs55725256;rs199540960;rs146764790	3	rs12794886;rs55725256;rs146764790		not_shared	Not	Diastolic blood pressure; Systolic blood pressure; Blood pressure (pleiotropy model 1 DBP adjusted for estimated causal effects x SBP); Blood pressure (pleiotropy model 1 DBP adjusted for estimated causal effects x SBP); Systolic blood pressure; Diastolic blood pressure; Diastolic blood pressure; Systolic blood pressure; Diastolic blood pressure; Coronary artery calcified atherosclerotic plaque (130 HU threshold) in type 2 diabetes; Systolic blood pressure; Diastolic blood pressure; Diastolic blood pressure; Systolic blood pressure; Diastolic blood pressure; Apolipoprotein A-II level in Chronic kidney disease with hypertension and no diabetes (7127_3); Resting heart rate; Electrocardiogram morphology (amplitude at temporal datapoints); Electrocardiogram morphology (amplitude at temporal datapoints); Electrocardiogram morphology (amplitude at temporal datapoints); Electrocardiogram morphology (amplitude at temporal datapoints); Electrocardiogram morphology (amplitude at temporal datapoints); Electrocardiogram morphology (amplitude at temporal datapoints); Diastolic blood pressure; Systolic blood pressure; Cardiovascular disease; Systolic blood pressure; Diastolic blood pressure
533	11:63772660:C:T	rs76306606	11	63772660	8.671e-09	63768179	63772660	2	2	1	rs76306606	1	rs76306606		not_shared	Not	Diastolic blood pressure; Diastolic blood pressure; Diastolic blood pressure x alcohol consumption (light vs heavy) interaction (2df test); Blood pressure; Diastolic blood pressure; Systolic blood pressure; Systolic blood pressure (cigarette smoking interaction); Diastolic blood pressure (cigarette smoking interaction); Systolic blood pressure x alcohol consumption interaction (2df test); Diastolic blood pressure; Pulse pressure; Systolic blood pressure; Systolic blood pressure; Diastolic blood pressure; Medication use for hypertension (number of purchases); Cardiovascular disease; Systolic blood pressure; Systolic blood pressure; Diastolic blood pressure x alcohol consumption interaction (2df test); Systolic blood pressure x alcohol consumption interaction (2df test); Diastolic blood pressure; Systolic blood pressure; Hypertension; Systolic blood pressure (cigarette smoking interaction); Diastolic blood pressure (cigarette smoking interaction); Diastolic blood pressure; Systolic blood pressure; Systolic blood pressure; Diastolic blood pressure; Blood pressure (pleiotropy model 1 DBP adjusted for estimated causal effects x SBP); Blood pressure (pleiotropy model 2 SBP adjusted for estimated causal effects x DBP); Systolic blood pressure; Systolic blood pressure; Pulse pressure; Receptor-type tyrosine-protein phosphatase R level in Chronic kidney disease with hypertension and no diabetes (6361_49); Systolic blood pressure
534	11:65446388:A:AT	rs397848104	11	65446388	4.135e-11	65380124	65566719	101	101	4	rs397848104;rs10750766;rs642803;rs2306363	1	rs397848104		not_shared	Not	Systolic blood pressure; Systolic blood pressure; Electrocardiogram morphology (amplitude at temporal datapoints); Electrocardiogram morphology (amplitude at temporal datapoints); Electrocardiogram morphology (amplitude at temporal datapoints); Electrocardiogram morphology (amplitude at temporal datapoints); Electrocardiogram morphology (amplitude at temporal datapoints); Chronic obstructive pulmonary disease or resting heart rate (pleiotropy); Electrocardiogram morphology (amplitude at temporal datapoints); Electrocardiogram morphology (amplitude at temporal datapoints); Electrocardiogram morphology (amplitude at temporal datapoints); Electrocardiogram morphology (amplitude at temporal datapoints); Electrocardiogram morphology (amplitude at temporal datapoints); Electrocardiogram morphology (amplitude at temporal datapoints); Electrocardiogram morphology (amplitude at temporal datapoints); Electrocardiogram morphology (amplitude at temporal datapoints); Electrocardiogram morphology (amplitude at temporal datapoints); Electrocardiogram morphology (amplitude at temporal datapoints); Electrocardiogram morphology (amplitude at temporal datapoints); Electrocardiogram morphology (amplitude at temporal datapoints); Electrocardiogram morphology (amplitude at temporal datapoints); Electrocardiogram morphology (amplitude at temporal datapoints); Electrocardiogram morphology (amplitude at temporal datapoints); Electrocardiogram morphology (amplitude at temporal datapoints); Electrocardiogram morphology (amplitude at temporal datapoints); Electrocardiogram morphology (amplitude at temporal datapoints); Electrocardiogram morphology (amplitude at temporal datapoints); Electrocardiogram morphology (amplitude at temporal datapoints); Electrocardiogram morphology (amplitude at temporal datapoints); Electrocardiogram morphology (amplitude at temporal datapoints); Electrocardiogram morphology (amplitude at temporal datapoints); Electrocardiogram morphology (amplitude at temporal datapoints); Electrocardiogram morphology (amplitude at temporal datapoints); Electrocardiogram morphology (amplitude at temporal datapoints); Electrocardiogram morphology (amplitude at temporal datapoints)
535	11:69070800:C:T	rs4930676	11	69070800	2.039e-10	68614062	69079707	19	18	3	rs483148;rs4930676;rs67330701	2	rs483148;rs4930676		not_shared	Not	Blood pressure (pleiotropy model 1 DBP adjusted for estimated causal effects x SBP); Diastolic blood pressure response to thiazide and thiazide-like diuretics in hypertension; Systolic blood pressure; High-sensitivity cardiac troponin T levels; High-sensitivity cardiac troponin T levels; Coronary artery calcified atherosclerotic plaque score in type 2 diabetes; Systolic blood pressure; Diastolic blood pressure; Systolic blood pressure; Diastolic blood pressure; Diastolic blood pressure; Diastolic blood pressure; Cardiovascular disease; Cardiovascular disease
536	11:72019162:A:G	rs55721826	11	72019162	1.071e-10	71945332	72727840	169	168	6	rs55721826;rs2365379;rs149822834;rs10793027;rs59297097;rs76550717	4	rs55721826;rs10793027;rs59297097;rs76550717		not_shared	Not	Prokineticin-2 level in Chronic kidney disease with hypertension and no diabetes (10754_113); Diastolic blood pressure; Diastolic blood pressure; Heart rate response to recovery post exercise (10 sec); Electrocardiogram morphology (amplitude at temporal datapoints); Diastolic blood pressure; Diastolic blood pressure; Systolic blood pressure; Medication use for hypertension (number of purchases); Diastolic blood pressure; Diastolic blood pressure; Systolic blood pressure; Electrocardiographic traits (multivariate); Electrocardiogram morphology (amplitude at temporal datapoints); Electrocardiogram morphology (amplitude at temporal datapoints); Electrocardiogram morphology (amplitude at temporal datapoints); Electrocardiogram morphology (amplitude at temporal datapoints); Electrocardiogram morphology (amplitude at temporal datapoints); Heart rate variability traits (RMSSD); Heart rate variability traits (SDNN); Heart rate variability traits (SDNN); Heart rate response to recovery post exercise; Heart rate response to exercise; Resting heart rate; Heart rate; Resting heart rate; Heart rate response to recovery post exercise (50 sec); Heart rate response to recovery post exercise (40 sec); Heart rate increase in response to exercise; Heart rate response to recovery post exercise (30 sec); Electrocardiogram morphology (amplitude at temporal datapoints); Electrocardiogram morphology (amplitude at temporal datapoints); Electrocardiogram morphology (amplitude at temporal datapoints); Electrocardiogram morphology (amplitude at temporal datapoints); Electrocardiogram morphology (amplitude at temporal datapoints); Electrocardiogram morphology (amplitude at temporal datapoints); Electrocardiogram morphology (amplitude at temporal datapoints); Electrocardiogram morphology (amplitude at temporal datapoints); Electrocardiogram morphology (amplitude at temporal datapoints); Electrocardiogram morphology (amplitude at temporal datapoints); Electrocardiogram morphology (amplitude at temporal datapoints); Electrocardiogram morphology (amplitude at temporal datapoints); Electrocardiogram morphology (amplitude at temporal datapoints); Electrocardiogram morphology (amplitude at temporal datapoints); Electrocardiogram morphology (amplitude at temporal datapoints); Electrocardiogram morphology (amplitude at temporal datapoints); Electrocardiogram morphology (amplitude at temporal datapoints); Electrocardiogram morphology (amplitude at temporal datapoints); Electrocardiogram morphology (amplitude at temporal datapoints); Electrocardiogram morphology (amplitude at temporal datapoints); Electrocardiogram morphology (amplitude at temporal datapoints); Electrocardiogram morphology (amplitude at temporal datapoints); Electrocardiogram morphology (amplitude at temporal datapoints); Electrocardiogram morphology (amplitude at temporal datapoints); Electrocardiogram morphology (amplitude at temporal datapoints); Electrocardiogram morphology (amplitude at temporal datapoints); Electrocardiogram morphology (amplitude at temporal datapoints); Pulse pressure; Pulse pressure; Cardiovascular death or myocardial infarction in response to clopidogrel treatment; Pulse pressure; Systolic blood pressure; Pulse pressure; Systolic blood pressure; Systolic blood pressure; Diastolic blood pressure; Systolic blood pressure; Systolic blood pressure; Systolic blood pressure; Systolic blood pressure; Systolic blood pressure
537	11:77444391:C:CTA	rs150732061	11	77444391	3.821e-10	76865705	77705021	441	434	3	rs11605022;rs150732061;rs112481534	2	rs11605022;rs150732061		not_shared	Not	Cardiovascular death, myocardial infarction or stroke in response to clopidogrel treatment; Systolic blood pressure; Cardiovascular disease; Systolic blood pressure; Diastolic blood pressure; Systolic blood pressure; Diastolic blood pressure; Pulse pressure; Systolic blood pressure; Systolic blood pressure
538	11:84300326:A:C	rs1807995	11	84300326	4.201e-08	84286016	84334144	19	18	1	rs1807995	1	rs1807995		not_shared	Not	Diastolic blood pressure; Diastolic blood pressure
539	11:87309739:C:T	rs150184790	11	87309739	6.484e-10	87309739	87363872	3	3	1	rs150184790	1	rs150184790	rs77304792	shared	Not	15 kDa selenoprotein level in Chronic kidney disease with hypertension and no diabetes (20087_3); Diastolic blood pressure
540	11:95327374:C:T	rs2186739	11	95327374	2.718e-12	95274265	95723325	65	62	5	rs2186739;rs10717169;rs146300510;rs117672257;rs2509080	2	rs2186739;rs2509080		not_shared	Not	Diastolic blood pressure; Blood pressure (pleiotropy model 1 DBP adjusted for estimated causal effects x SBP); Blood pressure (pleiotropy model 2 SBP adjusted for estimated causal effects x DBP); Myocardial infarction; Coronary artery disease; Pulse pressure; Cardiovascular disease; Systolic blood pressure; Hypertension complicating pregnancy; Blood pressure; Hypertension; Diastolic blood pressure; Systolic blood pressure; Systolic blood pressure; Pulse pressure; Pulse pressure; Systolic blood pressure; Diastolic blood pressure; Diastolic blood pressure; Systolic blood pressure; Pulse pressure; Diastolic blood pressure; Systolic blood pressure; Diastolic blood pressure; Diastolic blood pressure; Diastolic blood pressure; Pulse pressure; Myocardial infarction; Coronary artery disease or factor VIII levels (pleiotropy); Coronary artery disease or fibrinogen levels (pleiotropy); Coronary artery disease; Coronary artery disease; Coronary artery disease; Systolic blood pressure; Systolic blood pressure; Heart rate response to exercise; Heart rate response to exercise; Heart rate response to recovery post exercise; Diastolic blood pressure; Diastolic blood pressure; Heart rate response to recovery post exercise (50 sec); Heart rate increase in response to exercise; Systolic blood pressure; Diastolic blood pressure; Systolic blood pressure; Diastolic blood pressure; Systolic blood pressure; Diastolic blood pressure; Systolic blood pressure; Diastolic blood pressure; Systolic blood pressure
541	11:98173489:A:ATAGT	rs547730228	11	98173489	2.301e-10	98066875	98271705	89	87	1	rs547730228	1	rs547730228		not_shared	Not	Diastolic blood pressure; Systolic blood pressure; Diastolic blood pressure
542	11:100593538:C:G	rs633185	11	100593538	5.35e-36	99980930	100746492	416	407	37	rs4754670;rs547615;rs2212445;rs12793321;rs35091610;rs35727650;rs661210;rs11224306;rs1216693;rs1032777;rs2134303;rs111660316;rs72370957;rs35473622;rs1939309;rs78107596;rs4754690;rs67850267;rs1502282;rs201674124;rs71476642;rs200179100;rs58897271;rs141881588;rs7952055;rs6590816;rs566042302;rs633185;rs7126604;rs569518250;rs555668388;rs17095438;rs5794067;rs147014235;rs569788212;rs12280935;rs61472500	6	rs4754670;rs547615;rs35091610;rs67850267;rs566042302;rs633185		not_shared	Not	Diastolic blood pressure; Diastolic blood pressure; Pulse pressure; Pulse pressure; Pulse pressure; Systolic blood pressure; Ideal cardiovascular health score (clinical and behavioral); Cardiovascular disease; Systolic blood pressure; Pulse pressure; Diastolic blood pressure; Coronary artery disease; Diastolic blood pressure; Coronary artery disease; Coronary artery disease; Resting heart rate; Diastolic blood pressure; Heart rate response to recovery post exercise; Heart rate response to recovery post exercise (20 sec); Heart rate response to recovery post exercise (40 sec); Heart rate response to recovery post exercise (50 sec); Heart rate response to recovery post exercise (30 sec); RR interval (heart rate); Resting heart rate; Heart rate; Electrocardiogram morphology (amplitude at temporal datapoints); Electrocardiogram morphology (amplitude at temporal datapoints); Electrocardiogram morphology (amplitude at temporal datapoints); Electrocardiogram morphology (amplitude at temporal datapoints); Electrocardiogram morphology (amplitude at temporal datapoints); Electrocardiogram morphology (amplitude at temporal datapoints); Electrocardiogram morphology (amplitude at temporal datapoints); Electrocardiogram morphology (amplitude at temporal datapoints); Electrocardiogram morphology (amplitude at temporal datapoints); Electrocardiogram morphology (amplitude at temporal datapoints); Electrocardiogram morphology (amplitude at temporal datapoints); Electrocardiogram morphology (amplitude at temporal datapoints); Electrocardiogram morphology (amplitude at temporal datapoints); Electrocardiogram morphology (amplitude at temporal datapoints); Electrocardiogram morphology (amplitude at temporal datapoints); Electrocardiogram morphology (amplitude at temporal datapoints); Electrocardiogram morphology (amplitude at temporal datapoints); Pulse pressure; Predicted heart recovery rate; Pulse pressure; Pulse pressure; Resting heart rate; Diastolic blood pressure; Heart rate response to recovery post exercise; Heart rate response to recovery post exercise (20 sec); Heart rate response to recovery post exercise (40 sec); Heart rate response to recovery post exercise (50 sec); Heart rate response to recovery post exercise (30 sec); RR interval (heart rate); Resting heart rate; Resting heart rate; Resting heart rate; Heart rate response to recovery post exercise (10 sec); Heart rate increase in response to exercise; Heart rate; Electrocardiogram morphology (amplitude at temporal datapoints); Electrocardiogram morphology (amplitude at temporal datapoints); Electrocardiogram morphology (amplitude at temporal datapoints); Electrocardiogram morphology (amplitude at temporal datapoints); Electrocardiogram morphology (amplitude at temporal datapoints); Electrocardiogram morphology (amplitude at temporal datapoints); Electrocardiogram morphology (amplitude at temporal datapoints); Electrocardiogram morphology (amplitude at temporal datapoints); Electrocardiogram morphology (amplitude at temporal datapoints); Electrocardiogram morphology (amplitude at temporal datapoints); Electrocardiogram morphology (amplitude at temporal datapoints); Electrocardiogram morphology (amplitude at temporal datapoints); Electrocardiogram morphology (amplitude at temporal datapoints); Electrocardiogram morphology (amplitude at temporal datapoints); Electrocardiogram morphology (amplitude at temporal datapoints); Electrocardiogram morphology (amplitude at temporal datapoints); Electrocardiogram morphology (amplitude at temporal datapoints); Diastolic blood pressure; Pulse pressure; Cardiorespiratory fitness slope; Systolic blood pressure; Diastolic blood pressure; Hypertension; Systolic blood pressure; Pulse pressure; Diastolic blood pressure; Myocardial infarction; Pulse pressure; Systolic blood pressure x alcohol consumption interaction (2df test); Systolic blood pressure; Diastolic blood pressure; Hypertension; Systolic blood pressure; Systolic blood pressure; Systolic blood pressure; Hypertension; Blood pressure; Systolic blood pressure; Diastolic blood pressure; Hypertension; Diastolic blood pressure; Coronary artery disease; Systolic blood pressure; Diastolic blood pressure; Hypertension; Systolic blood pressure; Systolic blood pressure x alcohol consumption interaction (2df test); Systolic blood pressure (cigarette smoking interaction); Diastolic blood pressure (cigarette smoking interaction); Pulse pressure; Diastolic blood pressure; Systolic blood pressure; Diastolic blood pressure; Systolic blood pressure; Pulse pressure; Diastolic blood pressure; Diastolic blood pressure; Systolic blood pressure; Systolic blood pressure; Diastolic blood pressure; Systolic blood pressure; Coronary artery disease; Chronic obstructive pulmonary disease or high blood pressure (pleiotropy); Diastolic blood pressure; Diastolic blood pressure; Diastolic blood pressure; Hypertension; Systolic blood pressure; Coronary artery disease; Coronary artery disease; Coronary artery disease; Diastolic blood pressure; Hypertension; Diastolic blood pressure x alcohol consumption (light vs heavy) interaction (2df test); Diastolic blood pressure x alcohol consumption interaction (2df test); Diastolic blood pressure x alcohol consumption interaction (2df test); Systolic blood pressure; Diastolic blood pressure; Medication use for hypertension (number of purchases); Cardiovascular disease; Systolic blood pressure; Pulse pressure; Coronary artery disease; Coronary artery disease; Systolic blood pressure; Diastolic blood pressure; Pulse pressure; Systolic blood pressure; Pulse pressure; Diastolic blood pressure; Diastolic blood pressure; Systolic blood pressure; Systolic blood pressure; Hypertension; Diastolic blood pressure; Systolic blood pressure; Systolic blood pressure; Systolic blood pressure
543	11:101959668:G:GT	rs548778273	11	101959668	1.677e-08	101902580	101975560	73	72	1	rs548778273	1	rs548778273	rs73778406	shared	Not	Systolic blood pressure; Diastolic blood pressure; Systolic blood pressure; Diastolic blood pressure; Coronary artery disease; Coronary artery disease; Coronary artery disease; Diastolic blood pressure; Diastolic blood pressure; Cardiovascular disease; Systolic blood pressure
544	11:106337892:A:G	rs34188293	11	106337892	5.585e-11	106319776	106341301	18	16	2	rs34188293;rs7925283	1	rs34188293		not_shared	Novel
545	11:107091429:T:TTG	rs142065594	11	107091429	2.002e-14	107053437	107344724	254	251	8	rs142065594;rs66682451;rs11212104;rs58883142;rs11212190;rs5794552;rs568546;rs726073	1	rs142065594		not_shared	Not	Systolic blood pressure; Pulse pressure; Systolic blood pressure; Medication use for hypertension (number of purchases); Cardiovascular disease; Systolic blood pressure; Systolic blood pressure; Systolic blood pressure; Systolic blood pressure; Pulse pressure; Hypertension; Systolic blood pressure; Diastolic blood pressure; Pulse pressure; Systolic blood pressure; Systolic blood pressure; Diastolic blood pressure; Diastolic blood pressure; Systolic blood pressure; Pulse pressure; Coronary artery disease; Pulse pressure; Coronary artery disease; Coronary artery disease; Pulse pressure; Resting heart rate; Pulse pressure; Resting heart rate
546	11:112902413:A:AT	rs112084373	11	112902413	1.355e-12	112826867	112912811	153	149	2	rs112084373;rs10789929	1	rs112084373		not_shared	Not	Ischemic stroke; Diastolic blood pressure; Diastolic blood pressure; Pulse pressure; Hypertension; Systolic blood pressure; Diastolic blood pressure; Systolic blood pressure; Medication use for hypertension (number of purchases); Pulse pressure; Systolic blood pressure; Systolic blood pressure; Diastolic blood pressure; Systolic blood pressure; Pulse pressure; Diastolic blood pressure; Hypertension; Systolic blood pressure; Systolic blood pressure; Pulse pressure; Diastolic blood pressure; Systolic blood pressure; Cardiovascular disease; Ischemic stroke; Diastolic blood pressure; Diastolic blood pressure; Pulse pressure; Hypertension; Systolic blood pressure; Diastolic blood pressure; Systolic blood pressure; Medication use for hypertension (number of purchases); Pulse pressure; Systolic blood pressure; Systolic blood pressure x smoking status (ever vs never) interaction (2df test); Diastolic blood pressure x smoking status (ever vs never) interaction (2df test); Systolic blood pressure x smoking status (ever vs never) interaction (2df test); Diastolic blood pressure x smoking status (ever vs never) interaction (2df test); Systolic blood pressure x smoking status (current vs non-current) interaction (2df test); Diastolic blood pressure x smoking status (current vs non-current) interaction (2df test); Diastolic blood pressure x smoking status (current vs non-current) interaction (2df test); Systolic blood pressure x smoking status (current vs non-current) interaction (2df test); Systolic blood pressure; Diastolic blood pressure; Systolic blood pressure; Pulse pressure; Diastolic blood pressure; Hypertension; Systolic blood pressure; Systolic blood pressure; Pulse pressure; Diastolic blood pressure; Systolic blood pressure; Cardiovascular disease; Diastolic blood pressure; Systolic blood pressure; Blood pressure; Blood pressure; Diastolic blood pressure; Hypertension; Systolic blood pressure; Diastolic blood pressure; Diastolic blood pressure; Systolic blood pressure; Diastolic blood pressure; Diastolic blood pressure x alcohol consumption interaction (2df test); Hypertension; Systolic blood pressure; Diastolic blood pressure; Blood pressure; Systolic blood pressure; Diastolic blood pressure; Hypertension; Diastolic blood pressure; Systolic blood pressure; Diastolic blood pressure; Systolic blood pressure; Systolic blood pressure x alcohol consumption interaction (2df test); Diastolic blood pressure x alcohol consumption interaction (2df test); Diastolic blood pressure; COVID-19 or hypertension (pleiotropy); Proto-oncogene tyrosine-protein kinase MER level in Chronic kidney disease with hypertension and no diabetes (19787_14); Systolic blood pressure; Systolic blood pressure; Systolic blood pressure; Systolic blood pressure; Blood pressure (pleiotropy model 1 DBP adjusted for estimated causal effects x SBP); Blood pressure (pleiotropy model 2 SBP adjusted for estimated causal effects x DBP); Systolic blood pressure; Diastolic blood pressure; Systolic blood pressure
547	11:113874247:A:G	rs73013225	11	113874247	8.359e-10	113824194	113886210	49	47	3	rs73013225;rs59212645;rs1176716	1	rs73013225		not_shared	Not	Diastolic blood pressure; Diastolic blood pressure; Systolic blood pressure
548	11:116075134:A:C	rs4938231	11	116075134	1.072e-09	116073168	116100757	54	53	1	rs4938231	1	rs4938231		not_shared	Not	Diastolic blood pressure; Systolic blood pressure; Cardiovascular disease; Diastolic blood pressure; Systolic blood pressure; Diastolic blood pressure; Systolic blood pressure; Diastolic blood pressure; Systolic blood pressure; Systolic blood pressure; Diastolic blood pressure; Systolic blood pressure; Systolic blood pressure x smoking status (ever vs never) interaction (2df test); Diastolic blood pressure x smoking status (ever vs never) interaction (2df test); Systolic blood pressure x smoking status (ever vs never) interaction (2df test); Diastolic blood pressure x smoking status (ever vs never) interaction (2df test); Systolic blood pressure x smoking status (current vs non-current) interaction (2df test); Diastolic blood pressure x smoking status (current vs non-current) interaction (2df test); Diastolic blood pressure x smoking status (current vs non-current) interaction (2df test); Systolic blood pressure x smoking status (current vs non-current) interaction (2df test); Diastolic blood pressure; Systolic blood pressure; Hypertension; Systolic blood pressure x alcohol consumption interaction (2df test); Systolic blood pressure x alcohol consumption (light vs heavy) interaction (2df test); Diastolic blood pressure; Diastolic blood pressure x alcohol consumption interaction (2df test); Systolic blood pressure; Diastolic blood pressure; Electrocardiogram morphology (amplitude at temporal datapoints); Electrocardiogram morphology (amplitude at temporal datapoints); Electrocardiogram morphology (amplitude at temporal datapoints); Electrocardiogram morphology (amplitude at temporal datapoints); Electrocardiogram morphology (amplitude at temporal datapoints); Electrocardiogram morphology (amplitude at temporal datapoints); Electrocardiogram morphology (amplitude at temporal datapoints); Electrocardiogram morphology (amplitude at temporal datapoints); Electrocardiogram morphology (amplitude at temporal datapoints); Electrocardiogram morphology (amplitude at temporal datapoints); Systolic blood pressure; Blood pressure; Diastolic blood pressure; Systolic blood pressure; Systolic blood pressure (cigarette smoking interaction); Diastolic blood pressure (cigarette smoking interaction); Diastolic blood pressure; Systolic blood pressure; Systolic blood pressure x alcohol consumption interaction (2df test); Systolic blood pressure x alcohol consumption (light vs heavy) interaction (2df test); Diastolic blood pressure; Diastolic blood pressure x alcohol consumption interaction (2df test); Systolic blood pressure; Diastolic blood pressure; Electrocardiogram morphology (amplitude at temporal datapoints); Electrocardiogram morphology (amplitude at temporal datapoints); Electrocardiogram morphology (amplitude at temporal datapoints); Electrocardiogram morphology (amplitude at temporal datapoints); Electrocardiogram morphology (amplitude at temporal datapoints); Electrocardiogram morphology (amplitude at temporal datapoints); Electrocardiogram morphology (amplitude at temporal datapoints); Electrocardiogram morphology (amplitude at temporal datapoints); Electrocardiogram morphology (amplitude at temporal datapoints); Electrocardiogram morphology (amplitude at temporal datapoints); Systolic blood pressure; Systolic blood pressure; Diastolic blood pressure x alcohol consumption (light vs heavy) interaction (2df test); Systolic blood pressure (cigarette smoking interaction); Diastolic blood pressure (cigarette smoking interaction); Diastolic blood pressure; Systolic blood pressure; Systolic blood pressure; Cardiovascular disease; Blood pressure; Diastolic blood pressure; Systolic blood pressure; Systolic blood pressure (cigarette smoking interaction); Diastolic blood pressure (cigarette smoking interaction); Diastolic blood pressure; Systolic blood pressure; Systolic blood pressure x alcohol consumption interaction (2df test); Systolic blood pressure x alcohol consumption (light vs heavy) interaction (2df test); Diastolic blood pressure; Diastolic blood pressure x alcohol consumption interaction (2df test); Systolic blood pressure; Diastolic blood pressure; Electrocardiogram morphology (amplitude at temporal datapoints); Electrocardiogram morphology (amplitude at temporal datapoints); Electrocardiogram morphology (amplitude at temporal datapoints); Electrocardiogram morphology (amplitude at temporal datapoints); Electrocardiogram morphology (amplitude at temporal datapoints); Electrocardiogram morphology (amplitude at temporal datapoints); Electrocardiogram morphology (amplitude at temporal datapoints); Electrocardiogram morphology (amplitude at temporal datapoints); Electrocardiogram morphology (amplitude at temporal datapoints); Electrocardiogram morphology (amplitude at temporal datapoints); Systolic blood pressure; Systolic blood pressure; Diastolic blood pressure x alcohol consumption (light vs heavy) interaction (2df test); Systolic blood pressure (cigarette smoking interaction); Diastolic blood pressure (cigarette smoking interaction); Diastolic blood pressure; Systolic blood pressure; Systolic blood pressure; Cardiovascular disease; Systolic blood pressure; Pulse pressure; Systolic blood pressure; Systolic blood pressure; Diastolic blood pressure; Diastolic blood pressure; Systolic blood pressure; Diastolic blood pressure; Systolic blood pressure; Systolic blood pressure x smoking status (ever vs never) interaction (2df test); Diastolic blood pressure x smoking status (ever vs never) interaction (2df test); Diastolic blood pressure x smoking status (ever vs never) interaction (2df test); Systolic blood pressure x smoking status (current vs non-current) interaction (2df test); Diastolic blood pressure x smoking status (current vs non-current) interaction (2df test); Diastolic blood pressure x smoking status (current vs non-current) interaction (2df test); Systolic blood pressure x smoking status (current vs non-current) interaction (2df test); Diastolic blood pressure; Hypertension; Systolic blood pressure; Diastolic blood pressure; Diastolic blood pressure; Diastolic blood pressure
549	11:121654327:A:G	rs7946552	11	121654327	1.109e-09	121571609	121662150	190	190	1	rs7946552	1	rs7946552		not_shared	Not	Heart rate; Pulse pressure; Pulse rate; Blood pressure (pleiotropy model 2 SBP adjusted for estimated causal effects x DBP); Heart rate; Pulse pressure; RR interval (heart rate); Pulse pressure; Systolic blood pressure response to hydrochlorothiazide in hypertension; Heart rate; Pulse rate; Resting heart rate; Pulse pressure; Diastolic blood pressure; Heart rate; RR interval (heart rate); Resting heart rate; Heart failure (multivariate analysis); Heart failure (multivariate analysis)
550	11:122527212:C:G	rs7129204	11	122527212	1.215e-10	122496035	122874603	56	55	3	rs7129204;rs140740457;rs117479934	2	rs7129204;rs117479934		not_shared	Not	Medication use for hypertension (number of purchases); Cardiovascular disease; Diastolic blood pressure; Systolic blood pressure; Systolic blood pressure; Diastolic blood pressure; Pulse pressure; Systolic blood pressure; Systolic blood pressure; Systolic blood pressure; Pulse pressure; Electrocardiogram morphology (amplitude at temporal datapoints); Electrocardiogram morphology (amplitude at temporal datapoints); Electrocardiogram morphology (amplitude at temporal datapoints); Electrocardiogram morphology (amplitude at temporal datapoints); Electrocardiogram morphology (amplitude at temporal datapoints); Electrocardiogram morphology (amplitude at temporal datapoints); Electrocardiogram morphology (amplitude at temporal datapoints); Electrocardiogram morphology (amplitude at temporal datapoints); Electrocardiogram morphology (amplitude at temporal datapoints); Electrocardiogram morphology (amplitude at temporal datapoints); Electrocardiogram morphology (amplitude at temporal datapoints); Pulse pressure; Electrocardiographic traits (multivariate); Systolic blood pressure; Pulse pressure; Pulse pressure; Blood pressure (pleiotropy model 1 DBP adjusted for estimated causal effects x SBP); Blood pressure (pleiotropy model 2 SBP adjusted for estimated causal effects x DBP); Coronary artery disease; Pulse pressure; Systolic blood pressure; Diastolic blood pressure; Systolic blood pressure; Pulse pressure; Pulse pressure; Diastolic blood pressure; Systolic blood pressure; Diastolic blood pressure; Coronary artery disease; Diastolic blood pressure; Systolic blood pressure; Pulse pressure; Diastolic blood pressure; Diastolic blood pressure; Pulse pressure; Heart rate; Pulse rate; Resting heart rate; Pulse pressure; Diastolic blood pressure; Heart rate; RR interval (heart rate); Resting heart rate; Resting heart rate; Resting heart rate; Pulse pressure; Pulse pressure; Pulse pressure; Blood pressure (pleiotropy model 1 DBP adjusted for estimated causal effects x SBP); Blood pressure (pleiotropy model 2 SBP adjusted for estimated causal effects x DBP); Blood pressure (pleiotropy model 1 DBP adjusted for estimated causal effects x SBP); Pulse pressure; Diastolic blood pressure; Diastolic blood pressure; Diastolic blood pressure; Coronary artery disease; Cardiovascular disease; Systolic blood pressure
551	11:128767035:C:T	rs11221502	11	128767035	7.092e-16	128762184	129229241	28	28	5	rs76097649;rs66518071;rs11221502;rs7102584;rs117311861	3	rs76097649;rs11221502;rs7102584		not_shared	Not	Coronary heart disease; Coronary artery disease or ischemic stroke; Coronary artery disease; Coronary artery disease or large artery stroke; Coronary artery disease; Coronary artery disease; Coronary artery disease; Coronary artery disease; Myocardial infarction; Coronary artery disease or factor XI levels (pleiotropy); Coronary artery disease or plasminogen activator inhibitor 1 levels (pleiotropy); Coronary artery disease or fibrinogen levels (pleiotropy); Coronary artery disease or tissue plasminogen activator levels (pleiotropy); Coronary artery disease or von Willebrand factor levels (pleiotropy); Coronary artery disease or factor VII levels (pleiotropy); Coronary artery disease or factor VIII levels (pleiotropy); Coronary artery disease; Coronary artery disease; Myocardial infarction; Coronary artery disease (myocardial infarction, percutaneous transluminal coronary angioplasty, coronary artery bypass grafting, angina or chromic ischemic heart disease); Coronary artery disease; Systolic blood pressure; Diastolic blood pressure; Diastolic blood pressure; Systolic blood pressure; Systolic blood pressure; Coronary artery disease; Systolic blood pressure; Diastolic blood pressure; Diastolic blood pressure; Cardiovascular disease; Resting heart rate; Diastolic blood pressure; Systolic blood pressure; Systolic blood pressure; Systolic blood pressure; Systolic blood pressure; Pulse pressure; Diastolic blood pressure; Resting heart rate; Blood pressure (pleiotropy model 1 DBP adjusted for estimated causal effects x SBP); Electrocardiogram morphology (amplitude at temporal datapoints); Electrocardiogram morphology (amplitude at temporal datapoints); Electrocardiogram morphology (amplitude at temporal datapoints); Electrocardiogram morphology (amplitude at temporal datapoints); Electrocardiogram morphology (amplitude at temporal datapoints); Electrocardiogram morphology (amplitude at temporal datapoints); Electrocardiogram morphology (amplitude at temporal datapoints); Electrocardiogram morphology (amplitude at temporal datapoints); Electrocardiogram morphology (amplitude at temporal datapoints); Electrocardiogram morphology (amplitude at temporal datapoints); Electrocardiogram morphology (amplitude at temporal datapoints); Electrocardiogram morphology (amplitude at temporal datapoints); Cardioembolic stroke (MTAG); Electrocardiogram morphology (amplitude at temporal datapoints); Electrocardiogram morphology (amplitude at temporal datapoints); Electrocardiogram morphology (amplitude at temporal datapoints); Electrocardiogram morphology (amplitude at temporal datapoints); Electrocardiogram morphology (amplitude at temporal datapoints); Electrocardiogram morphology (amplitude at temporal datapoints); Electrocardiogram morphology (amplitude at temporal datapoints); Electrocardiogram morphology (amplitude at temporal datapoints); Electrocardiogram morphology (amplitude at temporal datapoints); Electrocardiogram morphology (amplitude at temporal datapoints); Electrocardiogram morphology (amplitude at temporal datapoints); Electrocardiogram morphology (amplitude at temporal datapoints); Blood pressure (pleiotropy model 1 DBP adjusted for estimated causal effects x SBP)
552	11:133944882:C:CTTTT	rs138894476	11	133944882	6.596e-10	133933508	134103629	255	251	4	rs138894476;rs557379286;rs67244464;rs140649554	2	rs138894476;rs140649554		not_shared	Not	Systolic blood pressure; Diastolic blood pressure
553	12:2177546:A:G	rs7314860	12	2177546	4.421e-48	2177546	2523772	199	197	10	rs7314860;rs12232008;rs11062110;rs73050437;rs2238031;rs11062129;rs1024582;rs4765913;rs7309552;rs565192041	6	rs7314860;rs2238031;rs11062129;rs1024582;rs7309552;rs565192041		not_shared	Not	Diastolic blood pressure; Diastolic blood pressure; Systolic blood pressure; Systolic blood pressure; Coronary artery disease; Systolic blood pressure; Coronary artery disease; Coronary artery disease; Cardiovascular disease; Systolic blood pressure; Coronary artery disease; Coronary artery disease; Systolic blood pressure; Coronary artery disease in dyslipidemia; Diastolic blood pressure; Diastolic blood pressure; Systolic blood pressure; Diastolic blood pressure; Systolic blood pressure; Cardiovascular disease; Systolic blood pressure; Systolic blood pressure; Diastolic blood pressure; COVID-19 or hypertension (pleiotropy); Systolic blood pressure; Diastolic blood pressure; Hypertension; Systolic blood pressure; Systolic blood pressure; Hypertension; Diastolic blood pressure; Systolic blood pressure; Diastolic blood pressure; Pulse pressure; Systolic blood pressure; Diastolic blood pressure x alcohol consumption interaction (2df test); Cardiovascular disease; Systolic blood pressure; Pulse pressure; Systolic blood pressure; Diastolic blood pressure; Diastolic blood pressure; Systolic blood pressure; Diastolic blood pressure; Hypertension; Systolic blood pressure x alcohol consumption interaction (2df test); Pulse pressure x alcohol consumption interaction (2df test); Systolic blood pressure; Systolic blood pressure x alcohol consumption interaction (2df test); Pulse pressure x alcohol consumption interaction (2df test); Pulse pressure; Diastolic blood pressure; Systolic blood pressure; Diastolic blood pressure x alcohol consumption interaction (2df test); Systolic blood pressure; Systolic blood pressure x alcohol consumption (light vs heavy) interaction (2df test); Systolic blood pressure x depressive symptoms interaction (2df test); Pulse pressure; Hypertension; Systolic blood pressure; Hypertension; Systolic blood pressure; Systolic blood pressure (cigarette smoking interaction); Diastolic blood pressure (cigarette smoking interaction); Diastolic blood pressure; Pulse pressure; Systolic blood pressure; Pulse pressure x alcohol consumption (light vs heavy) interaction (2df test); Systolic blood pressure x alcohol consumption (light vs heavy) interaction (2df test); Pulse pressure x alcohol consumption interaction (2df test); Diastolic blood pressure; COVID-19 or hypertension (pleiotropy); Systolic blood pressure; Diastolic blood pressure; Hypertension; Systolic blood pressure; Systolic blood pressure; Hypertension; Diastolic blood pressure; Systolic blood pressure; Diastolic blood pressure; Pulse pressure; Systolic blood pressure; Diastolic blood pressure x alcohol consumption interaction (2df test); Cardiovascular disease; Systolic blood pressure; Pulse pressure; Systolic blood pressure; Diastolic blood pressure; Hypertension; Systolic blood pressure x alcohol consumption interaction (2df test); Pulse pressure x alcohol consumption interaction (2df test); Systolic blood pressure; Systolic blood pressure x alcohol consumption interaction (2df test); Pulse pressure x alcohol consumption interaction (2df test); Pulse pressure; Diastolic blood pressure; Systolic blood pressure; Diastolic blood pressure x alcohol consumption interaction (2df test); Systolic blood pressure; Systolic blood pressure x alcohol consumption (light vs heavy) interaction (2df test); Systolic blood pressure x depressive symptoms interaction (2df test); Pulse pressure; Hypertension; Systolic blood pressure; Hypertension; Systolic blood pressure; Systolic blood pressure (cigarette smoking interaction); Diastolic blood pressure (cigarette smoking interaction); Diastolic blood pressure; Pulse pressure; Systolic blood pressure; Pulse pressure x alcohol consumption (light vs heavy) interaction (2df test); Systolic blood pressure x alcohol consumption (light vs heavy) interaction (2df test); Pulse pressure x alcohol consumption interaction (2df test); Systolic blood pressure x smoking status (ever vs never) interaction (2df test); Diastolic blood pressure x smoking status (ever vs never) interaction (2df test); Systolic blood pressure x smoking status (ever vs never) interaction (2df test); Diastolic blood pressure x smoking status (ever vs never) interaction (2df test); Systolic blood pressure x smoking status (current vs non-current) interaction (2df test); Diastolic blood pressure x smoking status (current vs non-current) interaction (2df test); Diastolic blood pressure x smoking status (current vs non-current) interaction (2df test); Systolic blood pressure x smoking status (current vs non-current) interaction (2df test); Diastolic blood pressure; Pulse pressure; Systolic blood pressure; Systolic blood pressure; Systolic blood pressure; Pulse pressure; Pulse pressure x alcohol consumption interaction (2df test); Systolic blood pressure x alcohol consumption interaction (2df test); Systolic blood pressure x alcohol consumption interaction (2df test); Hypertension; Systolic blood pressure (cigarette smoking interaction); Diastolic blood pressure (cigarette smoking interaction); Pulse pressure; Diastolic blood pressure; Systolic blood pressure; COVID-19 or hypertension (pleiotropy); Systolic blood pressure; Diastolic blood pressure; Hypertension; Systolic blood pressure; Systolic blood pressure; Hypertension; Diastolic blood pressure; Systolic blood pressure; Diastolic blood pressure; Pulse pressure; Systolic blood pressure; Diastolic blood pressure; Hypertension; Systolic blood pressure x alcohol consumption interaction (2df test); Pulse pressure x alcohol consumption interaction (2df test); Systolic blood pressure; Systolic blood pressure x alcohol consumption interaction (2df test); Pulse pressure x alcohol consumption interaction (2df test); Pulse pressure; Systolic blood pressure; Systolic blood pressure x alcohol consumption (light vs heavy) interaction (2df test); Systolic blood pressure x depressive symptoms interaction (2df test); Pulse pressure; Hypertension; Systolic blood pressure; Pulse pressure x alcohol consumption (light vs heavy) interaction (2df test); Systolic blood pressure x alcohol consumption (light vs heavy) interaction (2df test); Pulse pressure x alcohol consumption interaction (2df test); Systolic blood pressure x smoking status (ever vs never) interaction (2df test); Diastolic blood pressure x smoking status (ever vs never) interaction (2df test); Systolic blood pressure x smoking status (ever vs never) interaction (2df test); Diastolic blood pressure x smoking status (ever vs never) interaction (2df test); Systolic blood pressure x smoking status (current vs non-current) interaction (2df test); Diastolic blood pressure x smoking status (current vs non-current) interaction (2df test); Diastolic blood pressure x smoking status (current vs non-current) interaction (2df test); Systolic blood pressure x smoking status (current vs non-current) interaction (2df test); Diastolic blood pressure; Pulse pressure; Systolic blood pressure; Systolic blood pressure; Systolic blood pressure; Pulse pressure; Pulse pressure x alcohol consumption interaction (2df test); Systolic blood pressure x alcohol consumption interaction (2df test); Systolic blood pressure x alcohol consumption interaction (2df test); Systolic blood pressure; Hypertension; Systolic blood pressure (cigarette smoking interaction); Diastolic blood pressure (cigarette smoking interaction); Pulse pressure; Diastolic blood pressure; Systolic blood pressure; Pulse pressure; Electrocardiogram morphology (amplitude at temporal datapoints); Electrocardiogram morphology (amplitude at temporal datapoints); Electrocardiogram morphology (amplitude at temporal datapoints); Electrocardiogram morphology (amplitude at temporal datapoints); Electrocardiogram morphology (amplitude at temporal datapoints); Electrocardiogram morphology (amplitude at temporal datapoints); Electrocardiogram morphology (amplitude at temporal datapoints); Electrocardiogram morphology (amplitude at temporal datapoints); Electrocardiogram morphology (amplitude at temporal datapoints); Electrocardiogram morphology (amplitude at temporal datapoints); Electrocardiogram morphology (amplitude at temporal datapoints); Electrocardiogram morphology (amplitude at temporal datapoints); Electrocardiogram morphology (amplitude at temporal datapoints); Electrocardiogram morphology (amplitude at temporal datapoints); Electrocardiogram morphology (amplitude at temporal datapoints); Electrocardiogram morphology (amplitude at temporal datapoints); Electrocardiogram morphology (amplitude at temporal datapoints); Electrocardiogram morphology (amplitude at temporal datapoints); Electrocardiogram morphology (amplitude at temporal datapoints); Electrocardiogram morphology (amplitude at temporal datapoints); Electrocardiogram morphology (amplitude at temporal datapoints); Electrocardiogram morphology (amplitude at temporal datapoints); Electrocardiogram morphology (amplitude at temporal datapoints); Electrocardiogram morphology (amplitude at temporal datapoints); Electrocardiogram morphology (amplitude at temporal datapoints); Electrocardiogram morphology (amplitude at temporal datapoints); Electrocardiogram morphology (amplitude at temporal datapoints); Electrocardiogram morphology (amplitude at temporal datapoints); Electrocardiogram morphology (amplitude at temporal datapoints); Electrocardiogram morphology (amplitude at temporal datapoints); Electrocardiogram morphology (amplitude at temporal datapoints); Electrocardiogram morphology (amplitude at temporal datapoints); Electrocardiogram morphology (amplitude at temporal datapoints); Electrocardiogram morphology (amplitude at temporal datapoints); Electrocardiogram morphology (amplitude at temporal datapoints); Electrocardiogram morphology (amplitude at temporal datapoints); Electrocardiogram morphology (amplitude at temporal datapoints); Electrocardiogram morphology (amplitude at temporal datapoints); Electrocardiogram morphology (amplitude at temporal datapoints); Electrocardiogram morphology (amplitude at temporal datapoints); Electrocardiogram morphology (amplitude at temporal datapoints); Electrocardiogram morphology (amplitude at temporal datapoints); Electrocardiogram morphology (amplitude at temporal datapoints); Electrocardiogram morphology (amplitude at temporal datapoints); Electrocardiogram morphology (amplitude at temporal datapoints); Electrocardiogram morphology (amplitude at temporal datapoints); Electrocardiogram morphology (amplitude at temporal datapoints); Electrocardiogram morphology (amplitude at temporal datapoints); Electrocardiogram morphology (amplitude at temporal datapoints); Electrocardiogram morphology (amplitude at temporal datapoints); Electrocardiogram morphology (amplitude at temporal datapoints); Electrocardiogram morphology (amplitude at temporal datapoints); Electrocardiogram morphology (amplitude at temporal datapoints); Electrocardiogram morphology (amplitude at temporal datapoints); Electrocardiogram morphology (amplitude at temporal datapoints); Electrocardiogram morphology (amplitude at temporal datapoints); Electrocardiogram morphology (amplitude at temporal datapoints); Electrocardiogram morphology (amplitude at temporal datapoints); Electrocardiogram morphology (amplitude at temporal datapoints); Electrocardiogram morphology (amplitude at temporal datapoints); Electrocardiogram morphology (amplitude at temporal datapoints); Electrocardiogram morphology (amplitude at temporal datapoints); Electrocardiogram morphology (amplitude at temporal datapoints); Electrocardiogram morphology (amplitude at temporal datapoints); Electrocardiogram morphology (amplitude at temporal datapoints); Electrocardiogram morphology (amplitude at temporal datapoints); Electrocardiogram morphology (amplitude at temporal datapoints); Electrocardiogram morphology (amplitude at temporal datapoints); Electrocardiogram morphology (amplitude at temporal datapoints); Electrocardiogram morphology (amplitude at temporal datapoints); Electrocardiogram morphology (amplitude at temporal datapoints); Electrocardiogram morphology (amplitude at temporal datapoints); Electrocardiogram morphology (amplitude at temporal datapoints); Electrocardiogram morphology (amplitude at temporal datapoints); Electrocardiogram morphology (amplitude at temporal datapoints); Electrocardiogram morphology (amplitude at temporal datapoints); Electrocardiogram morphology (amplitude at temporal datapoints); Electrocardiogram morphology (amplitude at temporal datapoints); Electrocardiogram morphology (amplitude at temporal datapoints); Electrocardiogram morphology (amplitude at temporal datapoints); Electrocardiogram morphology (amplitude at temporal datapoints); Electrocardiogram morphology (amplitude at temporal datapoints); Electrocardiogram morphology (amplitude at temporal datapoints); Electrocardiogram morphology (amplitude at temporal datapoints); Electrocardiogram morphology (amplitude at temporal datapoints); Electrocardiogram morphology (amplitude at temporal datapoints); Electrocardiogram morphology (amplitude at temporal datapoints); Electrocardiogram morphology (amplitude at temporal datapoints); Electrocardiogram morphology (amplitude at temporal datapoints); Electrocardiogram morphology (amplitude at temporal datapoints); Electrocardiogram morphology (amplitude at temporal datapoints); Electrocardiogram morphology (amplitude at temporal datapoints); Electrocardiogram morphology (amplitude at temporal datapoints); Electrocardiogram morphology (amplitude at temporal datapoints); Electrocardiogram morphology (amplitude at temporal datapoints); Electrocardiogram morphology (amplitude at temporal datapoints); Electrocardiogram morphology (amplitude at temporal datapoints); Electrocardiogram morphology (amplitude at temporal datapoints); Electrocardiogram morphology (amplitude at temporal datapoints); Electrocardiogram morphology (amplitude at temporal datapoints); Electrocardiogram morphology (amplitude at temporal datapoints); Electrocardiogram morphology (amplitude at temporal datapoints); Electrocardiogram morphology (amplitude at temporal datapoints); Electrocardiogram morphology (amplitude at temporal datapoints); Electrocardiogram morphology (amplitude at temporal datapoints); Electrocardiogram morphology (amplitude at temporal datapoints); Electrocardiogram morphology (amplitude at temporal datapoints); Electrocardiogram morphology (amplitude at temporal datapoints); Electrocardiogram morphology (amplitude at temporal datapoints); Electrocardiogram morphology (amplitude at temporal datapoints); Electrocardiogram morphology (amplitude at temporal datapoints); Electrocardiogram morphology (amplitude at temporal datapoints); Electrocardiogram morphology (amplitude at temporal datapoints); Electrocardiogram morphology (amplitude at temporal datapoints); Electrocardiogram morphology (amplitude at temporal datapoints); Electrocardiogram morphology (amplitude at temporal datapoints); Electrocardiogram morphology (amplitude at temporal datapoints); Electrocardiogram morphology (amplitude at temporal datapoints); Electrocardiogram morphology (amplitude at temporal datapoints); Electrocardiogram morphology (amplitude at temporal datapoints); Electrocardiogram morphology (amplitude at temporal datapoints); Electrocardiogram morphology (amplitude at temporal datapoints); Electrocardiogram morphology (amplitude at temporal datapoints); Electrocardiogram morphology (amplitude at temporal datapoints); Electrocardiogram morphology (amplitude at temporal datapoints); Electrocardiogram morphology (amplitude at temporal datapoints); Electrocardiogram morphology (amplitude at temporal datapoints); Electrocardiogram morphology (amplitude at temporal datapoints); Electrocardiogram morphology (amplitude at temporal datapoints); Electrocardiogram morphology (amplitude at temporal datapoints); Electrocardiogram morphology (amplitude at temporal datapoints); Electrocardiogram morphology (amplitude at temporal datapoints); Electrocardiogram morphology (amplitude at temporal datapoints); Electrocardiogram morphology (amplitude at temporal datapoints); Electrocardiogram morphology (amplitude at temporal datapoints); Electrocardiogram morphology (amplitude at temporal datapoints); Electrocardiogram morphology (amplitude at temporal datapoints); Electrocardiogram morphology (amplitude at temporal datapoints); Electrocardiogram morphology (amplitude at temporal datapoints); Electrocardiogram morphology (amplitude at temporal datapoints); Electrocardiogram morphology (amplitude at temporal datapoints); Electrocardiogram morphology (amplitude at temporal datapoints); Electrocardiogram morphology (amplitude at temporal datapoints); Electrocardiogram morphology (amplitude at temporal datapoints); Resting heart rate; Resting heart rate; Blood pressure (pleiotropy model 2 SBP adjusted for estimated causal effects x DBP); Medication use for hypertension (number of purchases); Diastolic blood pressure; Diastolic blood pressure; Systolic blood pressure; Diastolic blood pressure; Hypertrophic cardiomyopathy (MTAG); Heart failure (multivariate analysis); Pulse pressure; Dilated cardiomyopathy; Systolic blood pressure; Diastolic blood pressure; Diastolic blood pressure; Systolic blood pressure; Pulse pressure; Systolic blood pressure; Diastolic blood pressure; Diastolic blood pressure; Systolic blood pressure; Cardiovascular disease; Systolic blood pressure; Pulse pressure; Systolic blood pressure; Pulse pressure; Systolic blood pressure; Diastolic blood pressure; Pulse pressure; Systolic blood pressure; Migraine and/or systolic blood pressure; Migraine and/or pulse pressure; Pulse pressure; Pulse pressure; Systolic blood pressure; Systolic blood pressure; Systolic blood pressure; Systolic blood pressure; Coronary artery disease; Coronary artery disease; Coronary artery disease; Coronary artery disease; Myocardial infarction; Diastolic blood pressure; Coronary artery disease or factor VIII levels (pleiotropy); Coronary artery disease or fibrinogen levels (pleiotropy); Coronary artery disease or plasminogen activator inhibitor 1 levels (pleiotropy); Coronary artery disease or von Willebrand factor levels (pleiotropy); Coronary artery disease or factor XI levels (pleiotropy); Coronary artery disease or tissue plasminogen activator levels (pleiotropy); Coronary artery disease or factor VII levels (pleiotropy); Coronary artery disease; Systolic blood pressure; Systolic blood pressure; Systolic blood pressure; Systolic blood pressure; Coronary artery disease; Myocardial infarction; Diastolic blood pressure; Medication use for hypertension (number of purchases); Coronary artery disease; Coronary heart disease; Coronary heart disease; Coronary artery disease; Myocardial infarction; Heart failure
554	12:4384844:G:T	rs76895963	12	4384844	5.904e-10	4384844	4384844	1	1	1	rs76895963	1	rs76895963		not_shared	Not	Congenital heart disease; Congenital heart disease (septal defects); Pulse pressure; Pulse pressure; Pulse pressure; Pulse pressure; Cardiovascular disease; Systolic blood pressure; Systolic blood pressure; Diastolic blood pressure; Diastolic blood pressure; Blood pressure (pleiotropy model 1 DBP adjusted for estimated causal effects x SBP); Blood pressure (pleiotropy model 2 SBP adjusted for estimated causal effects x DBP); Blood pressure (pleiotropy model 1 DBP adjusted for estimated causal effects x SBP); Blood pressure (pleiotropy model 2 SBP adjusted for estimated causal effects x DBP); Blood pressure (pleiotropy model 1 DBP adjusted for estimated causal effects x SBP); Blood protein levels in cardiovascular risk; Pulse pressure; Pulse pressure; High-sensitivity cardiac troponin T levels; High-sensitivity cardiac troponin I concentration (MTAG); High-sensitivity cardiac troponin T levels (MTAG)
555	12:6849216:C:T	rs112180407	12	6849216	3.091e-09	6663087	6852345	108	105	2	rs11064262;rs112180407	2	rs11064262;rs112180407		not_shared	Not	Resting heart rate; Pulse pressure; Electrocardiographic traits (multivariate); Hypertrophic cardiomyopathy (sarcomere negative); Heart failure (multivariate analysis); Electrocardiogram morphology (amplitude at temporal datapoints); Electrocardiogram morphology (amplitude at temporal datapoints); Electrocardiogram morphology (amplitude at temporal datapoints); Electrocardiogram morphology (amplitude at temporal datapoints); Electrocardiogram morphology (amplitude at temporal datapoints); Electrocardiogram morphology (amplitude at temporal datapoints); Electrocardiogram morphology (amplitude at temporal datapoints); Electrocardiogram morphology (amplitude at temporal datapoints); Electrocardiogram morphology (amplitude at temporal datapoints); Electrocardiogram morphology (amplitude at temporal datapoints); Electrocardiogram morphology (amplitude at temporal datapoints); Electrocardiogram morphology (amplitude at temporal datapoints); Electrocardiogram morphology (amplitude at temporal datapoints); Electrocardiogram morphology (amplitude at temporal datapoints); Electrocardiogram morphology (amplitude at temporal datapoints); Electrocardiogram morphology (amplitude at temporal datapoints); Electrocardiogram morphology (amplitude at temporal datapoints); Electrocardiogram morphology (amplitude at temporal datapoints); Electrocardiogram morphology (amplitude at temporal datapoints); Electrocardiogram morphology (amplitude at temporal datapoints); Electrocardiogram morphology (amplitude at temporal datapoints); Electrocardiogram morphology (amplitude at temporal datapoints); Electrocardiogram morphology (amplitude at temporal datapoints); Electrocardiogram morphology (amplitude at temporal datapoints); Electrocardiogram morphology (amplitude at temporal datapoints); Electrocardiogram morphology (amplitude at temporal datapoints); Electrocardiogram morphology (amplitude at temporal datapoints); Electrocardiogram morphology (amplitude at temporal datapoints); Electrocardiogram morphology (amplitude at temporal datapoints); Electrocardiogram morphology (amplitude at temporal datapoints); Electrocardiogram morphology (amplitude at temporal datapoints); Electrocardiogram morphology (amplitude at temporal datapoints); Electrocardiogram morphology (amplitude at temporal datapoints); Electrocardiogram morphology (amplitude at temporal datapoints); Electrocardiogram morphology (amplitude at temporal datapoints); Electrocardiogram morphology (amplitude at temporal datapoints); Electrocardiogram morphology (amplitude at temporal datapoints); Electrocardiogram morphology (amplitude at temporal datapoints); Electrocardiogram morphology (amplitude at temporal datapoints); Electrocardiogram morphology (amplitude at temporal datapoints); Electrocardiogram morphology (amplitude at temporal datapoints); Electrocardiogram morphology (amplitude at temporal datapoints); Electrocardiogram morphology (amplitude at temporal datapoints); Electrocardiogram morphology (amplitude at temporal datapoints); Electrocardiogram morphology (amplitude at temporal datapoints); Electrocardiogram morphology (amplitude at temporal datapoints); Resting heart rate; Diastolic blood pressure; Diastolic blood pressure; Systolic blood pressure; Blood pressure; Systolic blood pressure; Systolic blood pressure; Diastolic blood pressure; Systolic blood pressure; Diastolic blood pressure; Systolic blood pressure; Diastolic blood pressure; Systolic blood pressure; Systolic blood pressure (cigarette smoking interaction); Diastolic blood pressure (cigarette smoking interaction); Diastolic blood pressure; Systolic blood pressure; Systolic blood pressure; Diastolic blood pressure; Systolic blood pressure; Systolic blood pressure (cigarette smoking interaction); Diastolic blood pressure (cigarette smoking interaction); Diastolic blood pressure; Systolic blood pressure; Hypertension; Systolic blood pressure; Systolic blood pressure; Pulse pressure; Pulse pressure; Systolic blood pressure; Systolic blood pressure x alcohol consumption interaction (2df test); Diastolic blood pressure x alcohol consumption interaction (2df test); Diastolic blood pressure; Systolic blood pressure; Diastolic blood pressure; Systolic blood pressure; Cardiovascular disease; Systolic blood pressure; Diastolic blood pressure; Systolic blood pressure; Systolic blood pressure; Systolic blood pressure; Diastolic blood pressure; Diastolic blood pressure; Systolic blood pressure; Systolic blood pressure; Medication use for hypertension (number of purchases); Diastolic blood pressure
556	12:7836745:C:T	ss1388048290	12	7836745	2.279e-08	7832148	7844400	17	15	1	ss1388048290	1	ss1388048290		not_shared	Not	Diastolic blood pressure; Systolic blood pressure; Electrocardiogram morphology (amplitude at temporal datapoints); Electrocardiogram morphology (amplitude at temporal datapoints); Electrocardiogram morphology (amplitude at temporal datapoints); Electrocardiogram morphology (amplitude at temporal datapoints); Electrocardiogram morphology (amplitude at temporal datapoints); Electrocardiogram morphology (amplitude at temporal datapoints); Electrocardiogram morphology (amplitude at temporal datapoints); Electrocardiogram morphology (amplitude at temporal datapoints); Electrocardiogram morphology (amplitude at temporal datapoints); Electrocardiogram morphology (amplitude at temporal datapoints); Electrocardiogram morphology (amplitude at temporal datapoints); Electrocardiogram morphology (amplitude at temporal datapoints); Electrocardiogram morphology (amplitude at temporal datapoints); Electrocardiogram morphology (amplitude at temporal datapoints); Electrocardiogram morphology (amplitude at temporal datapoints); Electrocardiogram morphology (amplitude at temporal datapoints); Electrocardiogram morphology (amplitude at temporal datapoints); Electrocardiogram morphology (amplitude at temporal datapoints); Electrocardiogram morphology (amplitude at temporal datapoints); Electrocardiogram morphology (amplitude at temporal datapoints); Electrocardiogram morphology (amplitude at temporal datapoints); Resting heart rate; White matter hyperintensity volume (adjusted for hypertension); White matter hyperintensity volume (adjusted for hypertension); Cardiorespiratory fitness slope; Cardiorespiratory fitness slope; Systolic blood pressure; Systolic blood pressure; Pulse pressure; Systolic blood pressure; Systolic blood pressure; Systolic blood pressure; Pulse pressure x anxiety symptoms interaction (2df test); Pulse pressure x anxiety symptoms interaction (1df test); Systolic blood pressure; Systolic blood pressure; Pulse pressure; Systolic blood pressure; Systolic blood pressure; Systolic blood pressure; Pulse pressure x anxiety symptoms interaction (2df test); Pulse pressure x anxiety symptoms interaction (1df test); COVID-19 or hypertension (pleiotropy); Systolic blood pressure x smoking status (ever vs never) interaction (2df test); Diastolic blood pressure x smoking status (ever vs never) interaction (2df test); Diastolic blood pressure x smoking status (ever vs never) interaction (2df test); Systolic blood pressure x smoking status (current vs non-current) interaction (2df test); Systolic blood pressure x smoking status (current vs non-current) interaction (2df test); Diastolic blood pressure x smoking status (current vs non-current) interaction (2df test); Diastolic blood pressure x smoking status (current vs non-current) interaction (2df test); Systolic blood pressure x smoking status (ever vs never) interaction (2df test); Systolic blood pressure; Diastolic blood pressure; Cardiovascular disease; Diastolic blood pressure
557	12:9098995:G:GAAC	ss1388090400	12	9098995	1.16e-08	9082581	9119414	3	3	1	ss1388090400	1	ss1388090400		not_shared	Not	Cardiovascular disease; Electrocardiogram morphology (amplitude at temporal datapoints); Electrocardiogram morphology (amplitude at temporal datapoints); Pulse pressure; Diastolic blood pressure; Systolic blood pressure; Diastolic blood pressure; Pulse pressure; Systolic blood pressure; Hypertension; Diastolic blood pressure x alcohol consumption interaction (2df test); Diastolic blood pressure x alcohol consumption interaction (2df test); Systolic blood pressure x alcohol consumption interaction (2df test); Essential hypertension (time to event); Diastolic blood pressure; Systolic blood pressure; Pulse pressure; Electrocardiogram morphology (amplitude at temporal datapoints); Electrocardiogram morphology (amplitude at temporal datapoints); Pulse pressure; Diastolic blood pressure; Systolic blood pressure; Diastolic blood pressure x alcohol consumption interaction (2df test); Diastolic blood pressure x alcohol consumption interaction (2df test); Systolic blood pressure x alcohol consumption interaction (2df test); Diastolic blood pressure; Systolic blood pressure; Pulse pressure; Systolic blood pressure x alcohol consumption interaction (2df test); Systolic blood pressure x alcohol consumption interaction (2df test); Diastolic blood pressure x alcohol consumption interaction (2df test); Diastolic blood pressure x alcohol consumption interaction (2df test); Electrocardiogram morphology (amplitude at temporal datapoints); Electrocardiogram morphology (amplitude at temporal datapoints); Diastolic blood pressure x alcohol consumption interaction (2df test); Diastolic blood pressure x alcohol consumption interaction (2df test); Systolic blood pressure x alcohol consumption interaction (2df test); Diastolic blood pressure; Systolic blood pressure; Pulse pressure; Systolic blood pressure x alcohol consumption interaction (2df test); Systolic blood pressure x alcohol consumption interaction (2df test); Systolic blood pressure x smoking status (ever vs never) interaction (2df test); Diastolic blood pressure x smoking status (ever vs never) interaction (2df test); Systolic blood pressure x smoking status (ever vs never) interaction (2df test); Diastolic blood pressure x smoking status (ever vs never) interaction (2df test); Systolic blood pressure x smoking status (current vs non-current) interaction (2df test); Diastolic blood pressure x smoking status (current vs non-current) interaction (2df test); Diastolic blood pressure x smoking status (current vs non-current) interaction (2df test); Systolic blood pressure x smoking status (current vs non-current) interaction (2df test); Diastolic blood pressure x alcohol consumption interaction (2df test); Diastolic blood pressure x alcohol consumption interaction (2df test); Systolic blood pressure x alcohol consumption interaction (2df test); Systolic blood pressure x alcohol consumption interaction (2df test); Diastolic blood pressure x alcohol consumption interaction (2df test); Diastolic blood pressure x alcohol consumption interaction (2df test); Systolic blood pressure x alcohol consumption interaction (2df test); Systolic blood pressure x alcohol consumption interaction (2df test); Diastolic blood pressure x alcohol consumption interaction (2df test); Diastolic blood pressure x alcohol consumption interaction (2df test); Ischemic stroke or fibrinogen levels (pleiotropy); Coronary artery disease or fibrinogen levels (pleiotropy); Systolic blood pressure; Systolic blood pressure; Diastolic blood pressure; Systolic blood pressure; Systolic blood pressure x alcohol consumption interaction (2df test); Systolic blood pressure; Systolic blood pressure; Diastolic blood pressure; Systolic blood pressure; Systolic blood pressure x alcohol consumption interaction (2df test); Diastolic blood pressure; Systolic blood pressure; Systolic blood pressure; Systolic blood pressure; Systolic blood pressure; Diastolic blood pressure; Systolic blood pressure; Systolic blood pressure; Systolic blood pressure; Systolic blood pressure; Pulse pressure; Systolic blood pressure
558	12:13758325:C:G	rs73047488	12	13758325	4.587e-08	13686276	13815210	43	43	1	rs73047488	1	rs73047488	rs8075268;rs8075268;rs8075268;rs8075268;rs34437650	shared	Not	Coronary artery disease; Coronary artery disease; Cardiovascular disease; Diastolic blood pressure; Coronary artery disease; Coronary artery disease; Diastolic blood pressure; Diastolic blood pressure; Systolic blood pressure (cigarette smoking interaction); Diastolic blood pressure (cigarette smoking interaction); Diastolic blood pressure; Systolic blood pressure; Systolic blood pressure; Diastolic blood pressure; Diastolic blood pressure; Diastolic blood pressure; Coronary artery disease; Coronary artery disease (myocardial infarction, percutaneous transluminal coronary angioplasty, coronary artery bypass grafting, angina or chromic ischemic heart disease); Coronary artery disease; Coronary artery disease; Systolic blood pressure; Blood protein levels in cardiovascular risk; Blood pressure (pleiotropy model 1 DBP adjusted for estimated causal effects x SBP); Blood pressure (pleiotropy model 2 SBP adjusted for estimated causal effects x DBP); Systolic blood pressure
559	12:20454434:G:T	rs67622553	12	20454434	4.854e-22	19551255	20691072	449	436	23	rs11044673;rs11354484;rs61911279;rs12231983;rs4529947;rs2728576;rs4762745;rs113561401;rs2247253;rs10770615;rs2728632;rs542766886;rs78188879;rs73073676;rs11045121;rs10431248;rs35041192;rs67622553;rs275000;rs7134375;rs35171684;rs11045136;rs73075173	7	rs11044673;rs61911279;rs4529947;rs78188879;rs11045121;rs67622553;rs73075173		not_shared	Not	Diastolic blood pressure variability; Systolic blood pressure; Systolic blood pressure; Hypertension; Diastolic blood pressure; Systolic blood pressure; Systolic blood pressure; Pulse pressure; Systolic blood pressure; Cardiovascular disease; Pulse pressure; Hypertension; Diastolic blood pressure; Diastolic blood pressure; Myocardial infarction; Diastolic blood pressure; Systolic blood pressure; Cardiovascular disease; Diastolic blood pressure; Diastolic blood pressure; Diastolic blood pressure; Hypertension; Diastolic blood pressure; Systolic blood pressure; Diastolic blood pressure; Systolic blood pressure; Diastolic blood pressure; Diastolic blood pressure x alcohol consumption interaction (2df test); Systolic blood pressure (cigarette smoking interaction); Diastolic blood pressure (cigarette smoking interaction); Diastolic blood pressure; Systolic blood pressure; Diastolic blood pressure x alcohol consumption interaction (2df test); Diastolic blood pressure x alcohol consumption (light vs heavy) interaction (2df test); Diastolic blood pressure; Coronary artery disease; Coronary artery disease; Coronary artery disease; Myocardial infarction; Myocardial infarction; Coronary artery disease; Coronary artery disease; Coronary artery disease; Coronary artery disease; Medication use for hypertension (number of purchases); Systolic blood pressure x smoking status (ever vs never) interaction (2df test); Diastolic blood pressure x smoking status (ever vs never) interaction (2df test); Systolic blood pressure x smoking status (ever vs never) interaction (2df test); Diastolic blood pressure x smoking status (ever vs never) interaction (2df test); Systolic blood pressure x smoking status (current vs non-current) interaction (2df test); Diastolic blood pressure x smoking status (current vs non-current) interaction (2df test); Diastolic blood pressure x smoking status (current vs non-current) interaction (2df test); Systolic blood pressure x smoking status (current vs non-current) interaction (2df test); Cardiovascular disease; Diastolic blood pressure; Systolic blood pressure; Systolic blood pressure; Systolic blood pressure; Diastolic blood pressure; Systolic blood pressure; Systolic blood pressure; Systolic blood pressure; Medication use for hypertension (number of purchases); Blood pressure (pleiotropy model 1 DBP adjusted for estimated causal effects x SBP); Blood pressure (pleiotropy model 2 SBP adjusted for estimated causal effects x DBP); Systolic blood pressure x smoking status (ever vs never) interaction (2df test); Diastolic blood pressure x smoking status (ever vs never) interaction (2df test); Systolic blood pressure x smoking status (ever vs never) interaction (2df test); Diastolic blood pressure x smoking status (ever vs never) interaction (2df test); Systolic blood pressure x smoking status (current vs non-current) interaction (2df test); Diastolic blood pressure x smoking status (current vs non-current) interaction (2df test); Diastolic blood pressure x smoking status (current vs non-current) interaction (2df test); Systolic blood pressure x smoking status (current vs non-current) interaction (2df test); Cardiovascular disease; Diastolic blood pressure; Systolic blood pressure; Systolic blood pressure; Systolic blood pressure; Diastolic blood pressure; Systolic blood pressure; Systolic blood pressure; Systolic blood pressure; Diastolic blood pressure; Diastolic blood pressure; Resting heart rate; Resting heart rate; Coronary artery calcified atherosclerotic plaque (130 HU threshold) in type 2 diabetes; Systolic blood pressure; Hypertension; Hypertension; Diastolic blood pressure; Diastolic blood pressure; Diastolic blood pressure; Medication use for hypertension (number of purchases); Systolic blood pressure; Cardiovascular disease; Systolic blood pressure; Systolic blood pressure; Systolic blood pressure; Coronary artery disease; Coronary artery disease; Coronary artery disease; Pulse pressure; Electrocardiogram morphology (amplitude at temporal datapoints); Electrocardiogram morphology (amplitude at temporal datapoints); Pulse pressure; Pulse pressure; Resting heart rate; Blood pressure (pleiotropy model 2 SBP adjusted for estimated causal effects x DBP); Blood pressure (pleiotropy model 1 DBP adjusted for estimated causal effects x SBP); Medication use for hypertension (number of purchases); Cardiovascular disease; Body fat percentage or heart failure (MTAG); Heart failure; Coronary artery disease; Coronary artery disease
560	12:23734822:G:GAA	rs200972596	12	23734822	4.487e-08	23734822	23734822	1	1	1	rs200972596	1	rs200972596		not_shared	Not	Resting heart rate; Blood pressure (pleiotropy model 1 DBP adjusted for estimated causal effects x SBP); Blood pressure (pleiotropy model 2 SBP adjusted for estimated causal effects x DBP); Systolic blood pressure (baseline); Diastolic blood pressure; Diastolic blood pressure; Systolic blood pressure; Hypertension; Systolic blood pressure; Pulse pressure; Heart rate; Electrocardiographic traits; Resting heart rate; Diastolic blood pressure; Pulse pressure; Pulse pressure; Electrocardiogram morphology (amplitude at temporal datapoints); Electrocardiogram morphology (amplitude at temporal datapoints); Electrocardiogram morphology (amplitude at temporal datapoints); Electrocardiogram morphology (amplitude at temporal datapoints); Electrocardiogram morphology (amplitude at temporal datapoints); Electrocardiogram morphology (amplitude at temporal datapoints); Electrocardiogram morphology (amplitude at temporal datapoints); Electrocardiogram morphology (amplitude at temporal datapoints); Electrocardiogram morphology (amplitude at temporal datapoints); Electrocardiogram morphology (amplitude at temporal datapoints); Electrocardiogram morphology (amplitude at temporal datapoints); Electrocardiogram morphology (amplitude at temporal datapoints); Electrocardiogram morphology (amplitude at temporal datapoints); Electrocardiogram morphology (amplitude at temporal datapoints); Electrocardiogram morphology (amplitude at temporal datapoints); Electrocardiogram morphology (amplitude at temporal datapoints); Electrocardiogram morphology (amplitude at temporal datapoints); Electrocardiogram morphology (amplitude at temporal datapoints); Electrocardiogram morphology (amplitude at temporal datapoints); Electrocardiogram morphology (amplitude at temporal datapoints); Electrocardiogram morphology (amplitude at temporal datapoints); Electrocardiogram morphology (amplitude at temporal datapoints); Electrocardiogram morphology (amplitude at temporal datapoints); Electrocardiogram morphology (amplitude at temporal datapoints); Electrocardiogram morphology (amplitude at temporal datapoints); Electrocardiogram morphology (amplitude at temporal datapoints); Electrocardiogram morphology (amplitude at temporal datapoints); Electrocardiogram morphology (amplitude at temporal datapoints); Electrocardiogram morphology (amplitude at temporal datapoints); Electrocardiogram morphology (amplitude at temporal datapoints); Electrocardiogram morphology (amplitude at temporal datapoints); Electrocardiogram morphology (amplitude at temporal datapoints); Electrocardiogram morphology (amplitude at temporal datapoints); Electrocardiogram morphology (amplitude at temporal datapoints); Electrocardiogram morphology (amplitude at temporal datapoints); Electrocardiogram morphology (amplitude at temporal datapoints); Electrocardiogram morphology (amplitude at temporal datapoints); Electrocardiogram morphology (amplitude at temporal datapoints); Electrocardiogram morphology (amplitude at temporal datapoints); Electrocardiogram morphology (amplitude at temporal datapoints); Electrocardiogram morphology (amplitude at temporal datapoints); Electrocardiogram morphology (amplitude at temporal datapoints); Electrocardiogram morphology (amplitude at temporal datapoints); Electrocardiogram morphology (amplitude at temporal datapoints); Electrocardiogram morphology (amplitude at temporal datapoints); Electrocardiogram morphology (amplitude at temporal datapoints); Electrocardiogram morphology (amplitude at temporal datapoints); Electrocardiogram morphology (amplitude at temporal datapoints); Electrocardiogram morphology (amplitude at temporal datapoints); Electrocardiogram morphology (amplitude at temporal datapoints); Electrocardiogram morphology (amplitude at temporal datapoints); Electrocardiogram morphology (amplitude at temporal datapoints); Electrocardiogram morphology (amplitude at temporal datapoints); Electrocardiogram morphology (amplitude at temporal datapoints); Electrocardiogram morphology (amplitude at temporal datapoints); Electrocardiogram morphology (amplitude at temporal datapoints); Electrocardiogram morphology (amplitude at temporal datapoints); Electrocardiogram morphology (amplitude at temporal datapoints); Pulse pressure; Electrocardiogram morphology (amplitude at temporal datapoints); Electrocardiogram morphology (amplitude at temporal datapoints); Electrocardiogram morphology (amplitude at temporal datapoints); Resting heart rate; Resting heart rate; Pulse rate; Predicted heart recovery rate; Resting heart rate; Systolic blood pressure; Pulse pressure; Electrocardiographic traits (multivariate); Resting heart rate; Pulse pressure; Cardiac dysrhythmias (time to event); RR interval (heart rate); Systolic blood pressure; Resting heart rate
561	12:24762501:A:C	rs11047527	12	24762501	5.734e-36	24591890	24926928	220	220	10	rs12578623;rs1126279;rs10505941;rs12298629;rs11047527;rs10842380;rs12580418;rs200793519;rs11047491;rs11047609	4	rs12578623;rs11047527;rs200793519;rs11047609		not_shared	Not	Systolic blood pressure; Diastolic blood pressure; Diastolic blood pressure; Cardiovascular disease; Diastolic blood pressure; Medication use for hypertension (number of purchases); Coronary artery disease; Medication use for hypertension (number of purchases); Diastolic blood pressure; Systolic blood pressure; Diastolic blood pressure; Systolic blood pressure; Diastolic blood pressure; Systolic blood pressure; Diastolic blood pressure; Pulse pressure; Systolic blood pressure; Coronary artery disease; Medication use for hypertension (number of purchases); Systolic blood pressure; Diastolic blood pressure; Systolic blood pressure; Diastolic blood pressure; Pulse pressure; Cardiovascular disease; Systolic blood pressure; Systolic blood pressure; Systolic blood pressure in sickle cell anemia; Diastolic blood pressure; Diastolic blood pressure; Systolic blood pressure; Systolic blood pressure; Systolic blood pressure; Heart rate response to recovery post exercise; Resting heart rate; Cardiorespiratory fitness slope; Heart rate variability traits (RMSSD); Pulse pressure; Resting heart rate; Heart rate response to recovery post exercise (50 sec); Heart rate response to recovery post exercise (10 sec); Heart rate response to recovery post exercise (20 sec); Heart rate response to recovery post exercise (40 sec); Heart rate increase in response to exercise; Heart rate response to recovery post exercise (30 sec); Predicted heart recovery rate; Electrocardiogram morphology (amplitude at temporal datapoints); Pulse pressure; Electrocardiogram morphology (amplitude at temporal datapoints); Electrocardiogram morphology (amplitude at temporal datapoints); Electrocardiogram morphology (amplitude at temporal datapoints); Electrocardiogram morphology (amplitude at temporal datapoints); Electrocardiogram morphology (amplitude at temporal datapoints); Electrocardiogram morphology (amplitude at temporal datapoints); Electrocardiogram morphology (amplitude at temporal datapoints); Electrocardiogram morphology (amplitude at temporal datapoints); Electrocardiogram morphology (amplitude at temporal datapoints); Electrocardiogram morphology (amplitude at temporal datapoints); Electrocardiogram morphology (amplitude at temporal datapoints); Electrocardiogram morphology (amplitude at temporal datapoints); Electrocardiogram morphology (amplitude at temporal datapoints); Electrocardiogram morphology (amplitude at temporal datapoints); Electrocardiogram morphology (amplitude at temporal datapoints); Electrocardiogram morphology (amplitude at temporal datapoints); Electrocardiogram morphology (amplitude at temporal datapoints); Electrocardiogram morphology (amplitude at temporal datapoints); Electrocardiogram morphology (amplitude at temporal datapoints); Electrocardiogram morphology (amplitude at temporal datapoints); Electrocardiogram morphology (amplitude at temporal datapoints); Electrocardiogram morphology (amplitude at temporal datapoints); Electrocardiogram morphology (amplitude at temporal datapoints); Electrocardiogram morphology (amplitude at temporal datapoints); Electrocardiogram morphology (amplitude at temporal datapoints); Electrocardiogram morphology (amplitude at temporal datapoints); Electrocardiogram morphology (amplitude at temporal datapoints); Electrocardiogram morphology (amplitude at temporal datapoints); Electrocardiogram morphology (amplitude at temporal datapoints); Electrocardiogram morphology (amplitude at temporal datapoints); Electrocardiogram morphology (amplitude at temporal datapoints); Electrocardiogram morphology (amplitude at temporal datapoints); Electrocardiogram morphology (amplitude at temporal datapoints); Electrocardiogram morphology (amplitude at temporal datapoints); Electrocardiogram morphology (amplitude at temporal datapoints); Electrocardiogram morphology (amplitude at temporal datapoints); Electrocardiogram morphology (amplitude at temporal datapoints); Electrocardiogram morphology (amplitude at temporal datapoints); Electrocardiogram morphology (amplitude at temporal datapoints); Electrocardiogram morphology (amplitude at temporal datapoints); Electrocardiogram morphology (amplitude at temporal datapoints); Pulse rate; Heart rate; Resting heart rate; Pulse pressure; Diastolic blood pressure; Pulse pressure; Heart rate variability traits (pvRSA/HF); Heart rate variability traits (pvRSA/HF); Heart rate variability traits (SDNN); Heart rate variability traits (SDNN); Heart rate variability traits (RMSSD); Heart rate variability traits (RMSSD); Heart rate response to exercise; Heart rate response to exercise; Pulse pressure; Heart rate response to exercise; Electrocardiographic traits (multivariate); Systolic blood pressure; Diastolic blood pressure; Systolic blood pressure; Pulse pressure; Systolic blood pressure; Pulse pressure; Chronic obstructive pulmonary disease or high blood pressure (pleiotropy); Systolic blood pressure; Pulse pressure; Systolic blood pressure; Pulse pressure; Systolic blood pressure; Medication use for hypertension (number of purchases); Pulse pressure; Systolic blood pressure
562	12:27288143:T:TA	rs11301501	12	27288143	3.857e-14	26403546	27404279	360	351	13	rs6487542;rs10540829;rs1513221;rs1049377;rs4451810;rs9668810;rs16931015;rs7134213;rs2230374;rs11301501;rs74661277;rs36006021;rs71069301	4	rs6487542;rs16931015;rs2230374;rs11301501		not_shared	Not	Diastolic blood pressure; Pulse pressure; Systolic blood pressure; Diastolic blood pressure; Diastolic blood pressure; Systolic blood pressure; Systolic blood pressure; Pulse pressure; Pulse pressure; Systolic blood pressure; Diastolic blood pressure; Diastolic blood pressure x alcohol consumption interaction (2df test); Systolic blood pressure; Diastolic blood pressure x alcohol consumption (light vs heavy) interaction (2df test); Diastolic blood pressure; Systolic blood pressure; Pulse pressure; Diastolic blood pressure; Pulse pressure; Hypertension; Systolic blood pressure; Diastolic blood pressure; Diastolic blood pressure (cigarette smoking interaction); Systolic blood pressure (cigarette smoking interaction); Diastolic blood pressure; Pulse pressure; Systolic blood pressure; Diastolic blood pressure; Diastolic blood pressure; Systolic blood pressure; Systolic blood pressure; Pulse pressure; Pulse pressure; Pulse pressure; Systolic blood pressure; Diastolic blood pressure; Cardiovascular disease; Systolic blood pressure x depressive symptoms interaction (2df test); Ischemic stroke; Pulse pressure; Systolic blood pressure; Diastolic blood pressure; Diastolic blood pressure; Pulse pressure; Hypertension; Systolic blood pressure; Diastolic blood pressure; Systolic blood pressure; Ischemic stroke; Diastolic blood pressure; Medication use for hypertension (number of purchases); Systolic blood pressure; Diastolic blood pressure; Systolic blood pressure; Systolic blood pressure; Pulse pressure; Diastolic blood pressure; Pulse pressure; Hypertension; Systolic blood pressure x alcohol consumption (light vs heavy) interaction (2df test); Systolic blood pressure; Pulse pressure; Diastolic blood pressure x depressive symptoms interaction (2df test); Pulse pressure; Hypertension; Hypertension; Diastolic blood pressure x alcohol consumption interaction (2df test); Hypertension; Diastolic blood pressure; Systolic blood pressure; Pulse pressure; Pulse pressure x alcohol consumption interaction (2df test); Diastolic blood pressure; Systolic blood pressure; Diastolic blood pressure; Diastolic blood pressure; Systolic blood pressure; Systolic blood pressure x alcohol consumption interaction (2df test); Hypertension; Triglycerides-Blood Pressure (TG-BP); Cardiovascular disease; Cardiovascular disease risk factors; Resting heart rate; Ischemic stroke or factor VII levels (pleiotropy); Coronary artery disease or factor VII levels (pleiotropy); Resting heart rate; Blood protein levels in cardiovascular risk; Triglycerides-Blood Pressure (TG-BP); Cardiovascular disease; Systolic blood pressure; Systolic blood pressure x alcohol consumption interaction (2df test); Systolic blood pressure x alcohol consumption interaction (2df test); Pulse pressure x alcohol consumption interaction (2df test); Diastolic blood pressure x alcohol consumption interaction (2df test); Pulse pressure; Systolic blood pressure x smoking status (ever vs never) interaction (2df test); Diastolic blood pressure x smoking status (ever vs never) interaction (2df test); Systolic blood pressure x smoking status (ever vs never) interaction (2df test); Diastolic blood pressure x smoking status (ever vs never) interaction (2df test); Systolic blood pressure x smoking status (current vs non-current) interaction (2df test); Diastolic blood pressure x smoking status (current vs non-current) interaction (2df test); Diastolic blood pressure x smoking status (current vs non-current) interaction (2df test); Systolic blood pressure x smoking status (current vs non-current) interaction (2df test); Systolic blood pressure; Diastolic blood pressure; Diastolic blood pressure; Diastolic blood pressure; Blood pressure; Diastolic blood pressure; Systolic blood pressure; Diastolic blood pressure; Systolic blood pressure; Diastolic blood pressure (cigarette smoking interaction); Systolic blood pressure (cigarette smoking interaction); Diastolic blood pressure; Diastolic blood pressure; Systolic blood pressure; Systolic blood pressure; Hypertension; Systolic blood pressure; Diastolic blood pressure; Pulse pressure; Hypertension; Systolic blood pressure; Systolic blood pressure; Hypertension; Systolic blood pressure x alcohol consumption interaction (2df test); Systolic blood pressure x alcohol consumption interaction (2df test); Diastolic blood pressure x alcohol consumption interaction (2df test); Diastolic blood pressure x alcohol consumption interaction (2df test); Pulse pressure; Diastolic blood pressure; Diastolic blood pressure; Pulse pressure; Systolic blood pressure; Systolic blood pressure; Systolic blood pressure; Pulse pressure; Systolic blood pressure; Diastolic blood pressure; Systolic blood pressure; Medication use for hypertension (number of purchases); Systolic blood pressure; Pulse pressure; Cardiovascular disease; Systolic blood pressure; Systolic blood pressure; Pulse pressure; Pulse pressure; Hypertension; Systolic blood pressure; Pulse pressure; Diastolic blood pressure; Cardiovascular disease risk factors; Diastolic blood pressure; Diastolic blood pressure; Butyrophilin subfamily 3 member A3 level in Chronic kidney disease with hypertension and no diabetes (17692_2); Diastolic blood pressure; Systolic blood pressure; Diastolic blood pressure; White matter hyperintensity volume x hypertension interaction (2df); White matter hyperintensity volume x hypertension interaction (2df); White matter hyperintensity volume (adjusted for hypertension); White matter hyperintensity volume (adjusted for hypertension); Diastolic blood pressure; Pulse pressure; Diastolic blood pressure; Heart rate response to recovery post exercise (20 sec); Heart rate response to recovery post exercise (30 sec); Heart rate response to recovery post exercise (10 sec); Hypertension; Diastolic blood pressure; Hypertension; Systolic blood pressure; Systolic blood pressure; Systolic blood pressure x depressive symptoms interaction (2df test); Diastolic blood pressure; Diastolic blood pressure; Diastolic blood pressure; Diastolic blood pressure; Hypertension; Systolic blood pressure; Pulse pressure; Systolic blood pressure; Systolic blood pressure; Systolic blood pressure x smoking status (ever vs never) interaction (2df test); Diastolic blood pressure x smoking status (ever vs never) interaction (2df test); Diastolic blood pressure x smoking status (ever vs never) interaction (2df test); Systolic blood pressure x smoking status (ever vs never) interaction (2df test); Diastolic blood pressure x smoking status (ever vs never) interaction (2df test); Systolic blood pressure x smoking status (current vs non-current) interaction (2df test); Diastolic blood pressure x smoking status (current vs non-current) interaction (2df test); Diastolic blood pressure x smoking status (current vs non-current) interaction (2df test); Diastolic blood pressure x smoking status (current vs non-current) interaction (2df test); Systolic blood pressure x smoking status (current vs non-current) interaction (2df test); Systolic blood pressure x smoking status (ever vs never) interaction (2df test); Pulse pressure; Systolic blood pressure; Systolic blood pressure; Diastolic blood pressure; Hypertension; Systolic blood pressure; Diastolic blood pressure; Systolic blood pressure; Diastolic blood pressure; Systolic blood pressure; Medication use for hypertension (number of purchases); Cardiovascular disease; Systolic blood pressure; Systolic blood pressure; Diastolic blood pressure; Systolic blood pressure; Diastolic blood pressure; Systolic blood pressure; Diastolic blood pressure; Systolic blood pressure; Conotruncal heart defects with normally related great vessels; Systolic blood pressure x alcohol consumption interaction (2df test); Diastolic blood pressure x alcohol consumption (light vs heavy) interaction (2df test); Systolic blood pressure x alcohol consumption (light vs heavy) interaction (2df test); Diastolic blood pressure x alcohol consumption interaction (2df test); Systolic blood pressure x depressive symptoms interaction (2df test); Systolic blood pressure; Diastolic blood pressure x smoking status (ever vs never) interaction (2df test); Diastolic blood pressure x smoking status (current vs non-current) interaction (2df test); Diastolic blood pressure x smoking status (current vs non-current) interaction (2df test); Systolic blood pressure x smoking status (current vs non-current) interaction (2df test); Heart failure; Diastolic blood pressure; Electrocardiographic traits; Pulse pressure; Systolic blood pressure; Systolic blood pressure; Electrocardiogram morphology (amplitude at temporal datapoints); Electrocardiogram morphology (amplitude at temporal datapoints); Electrocardiogram morphology (amplitude at temporal datapoints); Electrocardiogram morphology (amplitude at temporal datapoints); Electrocardiogram morphology (amplitude at temporal datapoints); Electrocardiogram morphology (amplitude at temporal datapoints); Electrocardiogram morphology (amplitude at temporal datapoints); Electrocardiogram morphology (amplitude at temporal datapoints); Electrocardiogram morphology (amplitude at temporal datapoints); Electrocardiogram morphology (amplitude at temporal datapoints); Electrocardiogram morphology (amplitude at temporal datapoints); Electrocardiogram morphology (amplitude at temporal datapoints); Electrocardiogram morphology (amplitude at temporal datapoints); Electrocardiogram morphology (amplitude at temporal datapoints); Electrocardiogram morphology (amplitude at temporal datapoints); Electrocardiogram morphology (amplitude at temporal datapoints); Electrocardiogram morphology (amplitude at temporal datapoints); Electrocardiogram morphology (amplitude at temporal datapoints); Electrocardiogram morphology (amplitude at temporal datapoints); Electrocardiogram morphology (amplitude at temporal datapoints); Electrocardiogram morphology (amplitude at temporal datapoints); Electrocardiogram morphology (amplitude at temporal datapoints); Electrocardiogram morphology (amplitude at temporal datapoints); Electrocardiogram morphology (amplitude at temporal datapoints); Electrocardiogram morphology (amplitude at temporal datapoints); Electrocardiogram morphology (amplitude at temporal datapoints); Electrocardiogram morphology (amplitude at temporal datapoints); Electrocardiogram morphology (amplitude at temporal datapoints); Electrocardiogram morphology (amplitude at temporal datapoints); Electrocardiogram morphology (amplitude at temporal datapoints); Electrocardiogram morphology (amplitude at temporal datapoints); Electrocardiogram morphology (amplitude at temporal datapoints); Electrocardiogram morphology (amplitude at temporal datapoints); Electrocardiogram morphology (amplitude at temporal datapoints); Electrocardiogram morphology (amplitude at temporal datapoints); Electrocardiogram morphology (amplitude at temporal datapoints); Electrocardiogram morphology (amplitude at temporal datapoints); Electrocardiogram morphology (amplitude at temporal datapoints); Electrocardiogram morphology (amplitude at temporal datapoints); Electrocardiogram morphology (amplitude at temporal datapoints); Electrocardiogram morphology (amplitude at temporal datapoints); Electrocardiogram morphology (amplitude at temporal datapoints); Electrocardiogram morphology (amplitude at temporal datapoints); Electrocardiogram morphology (amplitude at temporal datapoints); Electrocardiogram morphology (amplitude at temporal datapoints); Electrocardiogram morphology (amplitude at temporal datapoints); Electrocardiogram morphology (amplitude at temporal datapoints); Electrocardiogram morphology (amplitude at temporal datapoints)
563	12:27957933:A:C	rs10842987	12	27957933	6.39e-09	27919006	27967385	80	80	1	rs10842987	1	rs10842987		not_shared	Not	Triglycerides-Blood Pressure (TG-BP); Cardiovascular disease; Cardiovascular disease risk factors; Resting heart rate; Ischemic stroke or factor VII levels (pleiotropy); Coronary artery disease or factor VII levels (pleiotropy); Resting heart rate; Blood protein levels in cardiovascular risk; Triglycerides-Blood Pressure (TG-BP); Cardiovascular disease; Systolic blood pressure; Systolic blood pressure x smoking status (ever vs never) interaction (2df test); Diastolic blood pressure x smoking status (ever vs never) interaction (2df test); Systolic blood pressure x smoking status (ever vs never) interaction (2df test); Diastolic blood pressure x smoking status (ever vs never) interaction (2df test); Systolic blood pressure x smoking status (current vs non-current) interaction (2df test); Diastolic blood pressure x smoking status (current vs non-current) interaction (2df test); Diastolic blood pressure x smoking status (current vs non-current) interaction (2df test); Systolic blood pressure x smoking status (current vs non-current) interaction (2df test); Systolic blood pressure; Diastolic blood pressure; Diastolic blood pressure; Diastolic blood pressure; Blood pressure; Diastolic blood pressure; Systolic blood pressure; Diastolic blood pressure; Systolic blood pressure; Diastolic blood pressure (cigarette smoking interaction); Systolic blood pressure (cigarette smoking interaction); Diastolic blood pressure; Diastolic blood pressure; Systolic blood pressure; Systolic blood pressure; Hypertension; Systolic blood pressure; Diastolic blood pressure; Pulse pressure; Hypertension; Systolic blood pressure; Systolic blood pressure; Hypertension; Systolic blood pressure x alcohol consumption interaction (2df test); Systolic blood pressure x alcohol consumption interaction (2df test); Diastolic blood pressure x alcohol consumption interaction (2df test); Diastolic blood pressure x alcohol consumption interaction (2df test); Pulse pressure; Diastolic blood pressure; Diastolic blood pressure; Pulse pressure; Systolic blood pressure; Systolic blood pressure; Systolic blood pressure; Pulse pressure; Systolic blood pressure; Diastolic blood pressure; Systolic blood pressure; Medication use for hypertension (number of purchases); Systolic blood pressure; Pulse pressure; Cardiovascular disease; Systolic blood pressure; Systolic blood pressure; Pulse pressure; Pulse pressure; Hypertension; Systolic blood pressure; White matter hyperintensity volume x hypertension interaction (2df); White matter hyperintensity volume x hypertension interaction (2df); White matter hyperintensity volume (adjusted for hypertension); White matter hyperintensity volume (adjusted for hypertension); Diastolic blood pressure; Pulse pressure; Diastolic blood pressure; Cardiac Troponin-T levels; Pulse pressure; Diastolic blood pressure; Heart failure; Ideal cardiovascular health score (clinical and behavioral); Diastolic blood pressure; Medication use for hypertension (number of purchases); Electrocardiogram morphology (amplitude at temporal datapoints); Pulse pressure; Resting heart rate; Pulse pressure; Pulse pressure; Pulse pressure; Electrocardiographic traits; Pulse pressure; Systolic blood pressure; Systolic blood pressure; Systolic blood pressure; Pulse pressure; Pulse pressure; Diastolic blood pressure
564	12:30115364:C:T	rs4931229	12	30115364	7.808e-09	30113083	30117905	4	4	1	rs4931229	1	rs4931229		not_shared	Not	Blood pressure (pleiotropy model 1 DBP adjusted for estimated causal effects x SBP); Blood pressure (pleiotropy model 2 SBP adjusted for estimated causal effects x DBP); Heart failure; Blood pressure (pleiotropy model 2 SBP adjusted for estimated causal effects x DBP); Systolic blood pressure; Coronary artery disease; Coronary artery disease; Coronary artery disease; Coronary artery disease; Systolic blood pressure; Systolic blood pressure; Heart rate response to exercise; Heart rate increase in response to exercise; Heart rate response to recovery post exercise (50 sec); Heart rate response to recovery post exercise (40 sec)
565	12:33537387:C:T	rs1343676	12	33537387	5.819e-16	33239258	34844133	923	904	18	rs1587458;rs11829427;rs61927442;rs60042541;rs61683997;rs79082864;rs201353298;rs57675209;rs12424970;rs1482989;rs1343676;rs7965096;rs201936187;rs80310320;rs544103741;rs61931679;rs36038910;rs542748704	3	rs1587458;rs1343676;rs542748704		not_shared	Not	Blood pressure; Blood pressure; Diastolic blood pressure; Systolic blood pressure; Systolic blood pressure; Blood pressure; Blood pressure; Hypertension; Systolic blood pressure; Diastolic blood pressure; Diastolic blood pressure; Systolic blood pressure; Pulse pressure; Diastolic blood pressure; Systolic blood pressure; Diastolic blood pressure (cigarette smoking interaction); Systolic blood pressure (cigarette smoking interaction); Pulse pressure; Diastolic blood pressure; Systolic blood pressure; Systolic blood pressure; Systolic blood pressure; Diastolic blood pressure; Systolic blood pressure x alcohol consumption interaction (2df test); Diastolic blood pressure x alcohol consumption interaction (2df test); Systolic blood pressure; Pulse pressure; Pulse pressure x alcohol consumption interaction (2df test); Systolic blood pressure; Systolic blood pressure; Diastolic blood pressure; Systolic blood pressure; Systolic blood pressure; Systolic blood pressure; Pulse pressure; Systolic blood pressure; Hypertension; Diastolic blood pressure; Diastolic blood pressure; Systolic blood pressure; Diastolic blood pressure; Systolic blood pressure; Systolic blood pressure; Pulse pressure; Systolic blood pressure x depressive symptoms interaction (2df test); Diastolic blood pressure x alcohol consumption (light vs heavy) interaction (2df test); Medication use for hypertension (number of purchases); Cardiovascular disease; Systolic blood pressure; Systolic blood pressure; Hypertension; Systolic blood pressure; Systolic blood pressure (long-term average); Systolic blood pressure (long-term average); Diastolic blood pressure; Coronary artery disease; Resting heart rate; Systolic blood pressure (long-term average); Myocardial infarction; Coronary artery disease; Coronary artery disease; Coronary artery disease; Myocardial infarction; Pulse pressure; Pulse pressure; Systolic blood pressure; Bis(5'-nucleosyl)-tetraphosphatase [asymmetrical] level in Chronic kidney disease with hypertension and no diabetes (16583_8); Medication use for hypertension (number of purchases); Hypertension; Diastolic blood pressure; Diastolic blood pressure; Pulse pressure; RR interval (heart rate); Heart rate response to exercise; Resting heart rate; Blood pressure (pleiotropy model 2 SBP adjusted for estimated causal effects x DBP); Blood pressure (pleiotropy model 1 DBP adjusted for estimated causal effects x SBP); Electrocardiogram morphology (amplitude at temporal datapoints); Electrocardiogram morphology (amplitude at temporal datapoints); Electrocardiogram morphology (amplitude at temporal datapoints); Electrocardiogram morphology (amplitude at temporal datapoints); Electrocardiogram morphology (amplitude at temporal datapoints); Electrocardiogram morphology (amplitude at temporal datapoints); Electrocardiogram morphology (amplitude at temporal datapoints); Electrocardiogram morphology (amplitude at temporal datapoints); Electrocardiogram morphology (amplitude at temporal datapoints); Electrocardiogram morphology (amplitude at temporal datapoints); Electrocardiogram morphology (amplitude at temporal datapoints); Electrocardiogram morphology (amplitude at temporal datapoints); Electrocardiogram morphology (amplitude at temporal datapoints); Electrocardiogram morphology (amplitude at temporal datapoints); Electrocardiogram morphology (amplitude at temporal datapoints); Heart rate; Heart rate variability traits (RMSSD); Heart rate variability traits (RMSSD); Heart rate response to recovery post exercise (50 sec); Heart rate response to recovery post exercise (10 sec); Heart rate response to recovery post exercise (20 sec); Heart rate response to recovery post exercise (40 sec); Heart rate increase in response to exercise; Heart rate response to recovery post exercise (30 sec); Heart rate response to recovery post exercise; Heart rate response to recovery post exercise; Heart rate variability traits (pvRSA/HF); Heart rate variability traits (pvRSA/HF); Heart rate variability traits (SDNN); Heart rate variability traits (SDNN); Cardiorespiratory fitness slope; Heart rate response to exercise; Resting heart rate; Resting heart rate; Heart rate response to recovery post exercise; Heart rate response to recovery post exercise; Heart rate response to recovery post exercise; Systolic blood pressure
566	12:48198307:G:GA	rs35819372	12	48198307	5.704e-09	48109823	48210318	61	61	4	rs78616585;rs148066105;rs35819372;rs3815129	3	rs78616585;rs35819372;rs3815129		not_shared	Not	Diastolic blood pressure; Systolic blood pressure; Systolic blood pressure; Diastolic blood pressure; Diastolic blood pressure; Systolic blood pressure; Systolic blood pressure; Pulse pressure; Systolic blood pressure; Systolic blood pressure; Hypertension; Systolic blood pressure; Diastolic blood pressure; Pulse pressure; Systolic blood pressure; Diastolic blood pressure; Pulse pressure; Systolic blood pressure; Systolic blood pressure; Diastolic blood pressure; Pulse pressure; Hypertension; Systolic blood pressure; Diastolic blood pressure; Systolic blood pressure; Cardiovascular disease; Systolic blood pressure; Pulse pressure; Hypertension; Systolic blood pressure; Systolic blood pressure; Hypertension; COVID-19 or hypertension (pleiotropy); Diastolic blood pressure; Diastolic blood pressure; Essential hypertension (time to event); Hypertension; Systolic blood pressure; Pulse pressure; Essential hypertension (time to event); Diastolic blood pressure; Diastolic blood pressure; Systolic blood pressure; Systolic blood pressure; Electrocardiogram morphology (amplitude at temporal datapoints); Electrocardiogram morphology (amplitude at temporal datapoints); Electrocardiogram morphology (amplitude at temporal datapoints); Electrocardiogram morphology (amplitude at temporal datapoints); Systolic blood pressure; Diastolic blood pressure; Diastolic blood pressure; Diastolic blood pressure; Systolic blood pressure; Medication use for hypertension (number of purchases); Pulse pressure
567	12:50559224:G:GA	rs58167504	12	50559224	8.614e-20	49269999	51567948	1117	1098	35	rs2453064;rs60041603;rs140915266;rs145667971;rs140404905;rs148101870;rs76908531;rs561731063;rs35741319;rs144397719;rs3782319;rs7979554;rs58167504;rs2884480;rs372371648;rs12427254;rs4768882;rs66562074;rs34967117;rs11169572;rs146159837;rs11169233;rs10783332;rs546338020;rs3830643;rs577162875;rs57423928;rs4026942;rs550926047;rs74701444;rs148360817;rs149943270;rs61926181;rs530984262;rs79321848	7	rs2453064;rs140915266;rs76908531;rs3782319;rs58167504;rs74701444;rs149943270		not_shared	Not	Heart failure; Diastolic blood pressure; Heart failure; Systolic blood pressure; Thioredoxin domain-containing protein 12 level in Chronic kidney disease with hypertension and no diabetes (4815_25); Coronary artery disease; Lutropin-choriogonadotropic hormone receptor level in Chronic kidney disease with hypertension and no diabetes (14634_13); Medication use for hypertension (number of purchases); Systolic blood pressure; Coronary artery disease; Coronary artery disease; Coronary artery disease (myocardial infarction, percutaneous transluminal coronary angioplasty, coronary artery bypass grafting, angina or chromic ischemic heart disease); Coronary artery disease; Thioredoxin domain-containing protein 12 level in Chronic kidney disease with hypertension and no diabetes (4815_25); Systolic blood pressure; Coronary artery disease; Lutropin-choriogonadotropic hormone receptor level in Chronic kidney disease with hypertension and no diabetes (14634_13); Thioredoxin domain-containing protein 12 level in Chronic kidney disease with hypertension and no diabetes (4815_25); Coronary artery disease; Lutropin-choriogonadotropic hormone receptor level in Chronic kidney disease with hypertension and no diabetes (14634_13); Diastolic blood pressure; Resting heart rate; Diastolic blood pressure; Systolic blood pressure; Resting heart rate; Diastolic blood pressure; Diastolic blood pressure; Medication use for hypertension (number of purchases); Electrocardiogram morphology (amplitude at temporal datapoints); Conotruncal heart defects (maternal effects); Systolic blood pressure; Diastolic blood pressure; Diastolic blood pressure; Systolic blood pressure; High-sensitivity cardiac troponin T levels; Systolic blood pressure; Electrocardiographic conduction measures; Diastolic blood pressure; Diastolic blood pressure; Diastolic blood pressure; Diastolic blood pressure; Cardiovascular disease; Diastolic blood pressure; Diastolic blood pressure; Pulse pressure; Pulse pressure; Systolic blood pressure; Systolic blood pressure; Systolic blood pressure; Medication use for hypertension (number of purchases); Pulse pressure; Diastolic blood pressure; Pulse pressure; Systolic blood pressure; Diastolic blood pressure; Systolic blood pressure; Systolic blood pressure; Diastolic blood pressure; Diastolic blood pressure; Systolic blood pressure; Systolic blood pressure; Systolic blood pressure; Diastolic blood pressure; Systolic blood pressure; Pulse pressure; Systolic blood pressure; Hypertension; Diastolic blood pressure; Systolic blood pressure; Pulse pressure; Systolic blood pressure; Diastolic blood pressure; Systolic blood pressure; Systolic blood pressure; Systolic blood pressure; Systolic blood pressure; Diastolic blood pressure; Systolic blood pressure; Pulse pressure; Coronary artery disease; Systolic blood pressure x dichotomous lifestyle risk score interaction (2df test); Hypertension; Diastolic blood pressure; Systolic blood pressure; Systolic blood pressure; Pulse pressure; Systolic blood pressure; Diastolic blood pressure; Pulse pressure; Pulse pressure; Systolic blood pressure; Systolic blood pressure; Diastolic blood pressure; Systolic blood pressure; Systolic blood pressure; Diastolic blood pressure; Systolic blood pressure; Systolic blood pressure; Systolic blood pressure; Systolic blood pressure; Sudden cardiac arrest; Electrocardiogram morphology (amplitude at temporal datapoints); Electrocardiogram morphology (amplitude at temporal datapoints); Electrocardiogram morphology (amplitude at temporal datapoints); Electrocardiogram morphology (amplitude at temporal datapoints); Electrocardiogram morphology (amplitude at temporal datapoints); Electrocardiogram morphology (amplitude at temporal datapoints); Electrocardiogram morphology (amplitude at temporal datapoints); Electrocardiogram morphology (amplitude at temporal datapoints); Electrocardiogram morphology (amplitude at temporal datapoints); Electrocardiogram morphology (amplitude at temporal datapoints); Electrocardiogram morphology (amplitude at temporal datapoints); Electrocardiogram morphology (amplitude at temporal datapoints); Electrocardiogram morphology (amplitude at temporal datapoints); Electrocardiogram morphology (amplitude at temporal datapoints); Electrocardiogram morphology (amplitude at temporal datapoints); Electrocardiogram morphology (amplitude at temporal datapoints); Electrocardiogram morphology (amplitude at temporal datapoints); Electrocardiogram morphology (amplitude at temporal datapoints); Electrocardiogram morphology (amplitude at temporal datapoints); Electrocardiogram morphology (amplitude at temporal datapoints); Electrocardiogram morphology (amplitude at temporal datapoints); Electrocardiogram morphology (amplitude at temporal datapoints); Electrocardiogram morphology (amplitude at temporal datapoints); Electrocardiogram morphology (amplitude at temporal datapoints); Diastolic blood pressure; Systolic blood pressure; Diastolic blood pressure; Systolic blood pressure; Cardiovascular disease; Systolic blood pressure; Hypertension; Diastolic blood pressure; Pulse pressure; Systolic blood pressure; Diastolic blood pressure; Systolic blood pressure; Cardiovascular disease; Systolic blood pressure; Systolic blood pressure; Systolic blood pressure; Systolic blood pressure; Diastolic blood pressure; Cardiovascular disease; Systolic blood pressure; Systolic blood pressure; Systolic blood pressure; Diastolic blood pressure; Pulse pressure; Systolic blood pressure; Diastolic blood pressure; Diastolic blood pressure; Blood pressure (pleiotropy model 1 DBP adjusted for estimated causal effects x SBP); Blood pressure (pleiotropy model 2 SBP adjusted for estimated causal effects x DBP); Essential hypertension (time to event); Systolic blood pressure; Systolic blood pressure; Diastolic blood pressure; Hypertension; Systolic blood pressure; Diastolic blood pressure; Cardiovascular disease; Vitamin B levels in ischemic stroke; Blood protein levels in cardiovascular risk; Diastolic blood pressure; Serine protease 27 level in Chronic kidney disease with hypertension and no diabetes (15535_3); Intestinal-type alkaline phosphatase level in Chronic kidney disease with hypertension and no diabetes (17441_4); Protein FAM3D level in Chronic kidney disease with hypertension and no diabetes (13102_1); Systolic blood pressure; Blood protein levels in cardiovascular risk; Blood protein levels in cardiovascular risk; Vitamin B levels in ischemic stroke; Systolic blood pressure; Systolic blood pressure; Systolic blood pressure; Diastolic blood pressure; Pulse pressure; Systolic blood pressure; Systolic blood pressure; Systolic blood pressure; Pulse pressure
568	12:52212401:A:G	rs57362067	12	52212401	6.363e-13	52165684	52220283	16	16	2	rs57362067;rs576354023	1	rs57362067	rs73754220	shared	Not	Heart failure; Diastolic blood pressure; Diastolic blood pressure; Cardiovascular disease; Diastolic blood pressure; Diastolic blood pressure; Pulse pressure; Pulse pressure; Systolic blood pressure; Systolic blood pressure; Systolic blood pressure; Medication use for hypertension (number of purchases); Pulse pressure; Diastolic blood pressure; Pulse pressure; Systolic blood pressure; Diastolic blood pressure; Systolic blood pressure; Systolic blood pressure; Pulse pressure; Systolic blood pressure; Diastolic blood pressure
569	12:53326918:C:T	rs7486193	12	53326918	4.02e-10	53296610	53450000	27	25	2	rs7486193;rs35556959	2	rs7486193;rs35556959	rs146358979	shared	Not	Systolic blood pressure; Systolic blood pressure; Coronary artery disease; Diastolic blood pressure; Pulse pressure; Diastolic blood pressure; Systolic blood pressure; Pulse pressure; Systolic blood pressure; Systolic blood pressure; Diastolic blood pressure; Medication use for hypertension (number of purchases); Systolic blood pressure; Cardiovascular disease; Systolic blood pressure; Systolic blood pressure; Diastolic blood pressure; Hypertension; Diastolic blood pressure; Diastolic blood pressure; Blood pressure (pleiotropy model 1 DBP adjusted for estimated causal effects x SBP); Systolic blood pressure; Cardiovascular disease; Pulse pressure; Systolic blood pressure; Pulse pressure; Systolic blood pressure; Diastolic blood pressure; Pulse pressure; Systolic blood pressure; Systolic blood pressure; Diastolic blood pressure; Diastolic blood pressure
570	12:54573816:C:CAT	rs146135406	12	54573816	2.578e-10	54462997	54574701	15	15	2	rs76188931;rs146135406	2	rs76188931;rs146135406		not_shared	Novel
571	12:56493822:A:C	rs2292238	12	56493822	2.549e-13	56368078	56609885	86	80	9	rs2292238;rs34358051;rs12300570;rs11171710;rs34305778;rs34813703;rs7305461;rs7312770;rs11425044	1	rs2292238		not_shared	Not	Systolic blood pressure; Diastolic blood pressure; Systolic blood pressure; Coronary artery disease; Systolic blood pressure; Coronary artery disease; Blood pressure (pleiotropy model 1 DBP adjusted for estimated causal effects x SBP); Blood pressure (pleiotropy model 2 SBP adjusted for estimated causal effects x DBP); Diastolic blood pressure; Systolic blood pressure
572	12:58004070:A:G	rs113892147	12	58004070	5.759e-11	57566292	58094274	18	16	2	rs113892147;rs74511835	1	rs113892147		not_shared	Not	Coronary artery disease; White matter hyperintensities in ischemic stroke; Diastolic blood pressure; Systolic blood pressure; Systolic blood pressure; Systolic blood pressure; Systolic blood pressure; Diastolic blood pressure; Hypertension; Systolic blood pressure; Diastolic blood pressure; Systolic blood pressure; Cardiovascular disease; Diastolic blood pressure; Pulse pressure; Systolic blood pressure; Systolic blood pressure; Diastolic blood pressure; Coronary artery disease; Cardiovascular disease; Coronary artery disease; Coronary artery disease; Diastolic blood pressure x alcohol consumption interaction (2df test); Systolic blood pressure; Diastolic blood pressure; Coronary artery disease; Medication use for hypertension (number of purchases); Systolic blood pressure x alcohol consumption interaction (2df test); Hypertension complicating pregnancy; Coronary artery disease; Systolic blood pressure; Systolic blood pressure; Diastolic blood pressure x alcohol consumption interaction (2df test); Diastolic blood pressure; Systolic blood pressure; Diastolic blood pressure; Systolic blood pressure; Diastolic blood pressure x alcohol consumption (light vs heavy) interaction (2df test); Systolic blood pressure x alcohol consumption interaction (2df test); Myocardial infarction; Blood pressure; Blood pressure; Systolic blood pressure; Diastolic blood pressure; Hypertension; Diastolic blood pressure; Systolic blood pressure; Systolic blood pressure (cigarette smoking interaction); Diastolic blood pressure (cigarette smoking interaction); Diastolic blood pressure; Pulse pressure; Systolic blood pressure; Systolic blood pressure; Hypertension; Systolic blood pressure; Hypertension
573	12:62519763:A:T	rs73125818	12	62519763	6.139e-09	62515975	62995984	27	27	4	rs73125818;rs1663475;rs34482662;rs7975337	2	rs73125818;rs7975337		not_shared	Not	Blood pressure (pleiotropy model 1 DBP adjusted for estimated causal effects x SBP); Blood pressure (pleiotropy model 1 DBP adjusted for estimated causal effects x SBP); Systolic blood pressure; Diastolic blood pressure; Diastolic blood pressure; Systolic blood pressure; Diastolic blood pressure; Coronary artery calcified atherosclerotic plaque (130 HU threshold) in type 2 diabetes; Systolic blood pressure; Diastolic blood pressure; Diastolic blood pressure; Systolic blood pressure; Diastolic blood pressure; Coronary artery disease; Coronary artery disease; Diastolic blood pressure; Coronary artery disease; Coronary artery disease; Systolic blood pressure; Diastolic blood pressure; Systolic blood pressure; Diastolic blood pressure x alcohol consumption (light vs heavy) interaction (2df test); Blood pressure; Diastolic blood pressure; Systolic blood pressure; Systolic blood pressure (cigarette smoking interaction); Diastolic blood pressure (cigarette smoking interaction); Systolic blood pressure x alcohol consumption interaction (2df test); Apolipoprotein A-II level in Chronic kidney disease with hypertension and no diabetes (7127_3); Resting heart rate; Electrocardiogram morphology (amplitude at temporal datapoints); Electrocardiogram morphology (amplitude at temporal datapoints); Electrocardiogram morphology (amplitude at temporal datapoints); Electrocardiogram morphology (amplitude at temporal datapoints); Electrocardiogram morphology (amplitude at temporal datapoints); Electrocardiogram morphology (amplitude at temporal datapoints); Diastolic blood pressure; Systolic blood pressure; Cardiovascular disease; Systolic blood pressure; Diastolic blood pressure
574	12:63988430:G:GTC	rs146520521	12	63988430	1.978e-08	63917637	64140426	132	127	1	rs146520521	1	rs146520521		not_shared	Not	Diastolic blood pressure x alcohol consumption (light vs heavy) interaction (2df test); Blood pressure; Diastolic blood pressure; Systolic blood pressure; Systolic blood pressure (cigarette smoking interaction); Diastolic blood pressure (cigarette smoking interaction); Systolic blood pressure x alcohol consumption interaction (2df test); Diastolic blood pressure; Pulse pressure; Systolic blood pressure; Systolic blood pressure; Diastolic blood pressure; Medication use for hypertension (number of purchases); Cardiovascular disease; Systolic blood pressure; Systolic blood pressure; Diastolic blood pressure x alcohol consumption interaction (2df test); Systolic blood pressure x alcohol consumption interaction (2df test); Diastolic blood pressure; Systolic blood pressure; Hypertension; Systolic blood pressure (cigarette smoking interaction); Diastolic blood pressure (cigarette smoking interaction); Diastolic blood pressure; Systolic blood pressure; Systolic blood pressure; Diastolic blood pressure; Blood pressure (pleiotropy model 1 DBP adjusted for estimated causal effects x SBP); Blood pressure (pleiotropy model 2 SBP adjusted for estimated causal effects x DBP); Diastolic blood pressure x alcohol consumption interaction (2df test); Diastolic blood pressure; Systolic blood pressure; Diastolic blood pressure; Systolic blood pressure; Pulse pressure; Cardiovascular disease; Systolic blood pressure; Diastolic blood pressure; Diastolic blood pressure; Systolic blood pressure; Systolic blood pressure; Systolic blood pressure; Systolic blood pressure; Pulse pressure; Receptor-type tyrosine-protein phosphatase R level in Chronic kidney disease with hypertension and no diabetes (6361_49); Systolic blood pressure; Hypertrophic cardiomyopathy (MTAG); Dilated cardiomyopathy (MTAG); Hypertrophic cardiomyopathy; Electrocardiogram morphology (amplitude at temporal datapoints); Electrocardiogram morphology (amplitude at temporal datapoints); Electrocardiogram morphology (amplitude at temporal datapoints); Electrocardiogram morphology (amplitude at temporal datapoints); Electrocardiogram morphology (amplitude at temporal datapoints); Electrocardiogram morphology (amplitude at temporal datapoints); Electrocardiogram morphology (amplitude at temporal datapoints); Electrocardiogram morphology (amplitude at temporal datapoints); Electrocardiogram morphology (amplitude at temporal datapoints); Electrocardiogram morphology (amplitude at temporal datapoints); Electrocardiogram morphology (amplitude at temporal datapoints); Electrocardiogram morphology (amplitude at temporal datapoints); Hypertrophic cardiomyopathy; Hypertrophic cardiomyopathy (sarcomere negative); Heart failure (multivariate analysis); Electrocardiographic traits (multivariate)
575	12:64973589:G:GT	rs34306092	12	64973589	2.443e-18	64961684	65098077	143	141	10	rs34306092;rs35374871;rs1716487;rs1716505;rs7313765;rs1244869;rs58381444;rs11175457;rs1690262;rs5798752	2	rs34306092;rs1690262		not_shared	Not	Systolic blood pressure; Systolic blood pressure; Diastolic blood pressure x alcohol consumption interaction (2df test); Diastolic blood pressure; Systolic blood pressure; Diastolic blood pressure; Systolic blood pressure; Pulse pressure; Cardiovascular disease; Systolic blood pressure; Diastolic blood pressure; Diastolic blood pressure; Systolic blood pressure; Systolic blood pressure; Electrocardiogram morphology (amplitude at temporal datapoints); Electrocardiogram morphology (amplitude at temporal datapoints); Electrocardiogram morphology (amplitude at temporal datapoints); Electrocardiogram morphology (amplitude at temporal datapoints); Electrocardiogram morphology (amplitude at temporal datapoints); Chronic obstructive pulmonary disease or resting heart rate (pleiotropy); Electrocardiogram morphology (amplitude at temporal datapoints); Electrocardiogram morphology (amplitude at temporal datapoints); Electrocardiogram morphology (amplitude at temporal datapoints); Electrocardiogram morphology (amplitude at temporal datapoints); Electrocardiogram morphology (amplitude at temporal datapoints); Electrocardiogram morphology (amplitude at temporal datapoints); Electrocardiogram morphology (amplitude at temporal datapoints); Electrocardiogram morphology (amplitude at temporal datapoints); Electrocardiogram morphology (amplitude at temporal datapoints); Electrocardiogram morphology (amplitude at temporal datapoints); Electrocardiogram morphology (amplitude at temporal datapoints); Electrocardiogram morphology (amplitude at temporal datapoints); Electrocardiogram morphology (amplitude at temporal datapoints); Electrocardiogram morphology (amplitude at temporal datapoints); Electrocardiogram morphology (amplitude at temporal datapoints); Electrocardiogram morphology (amplitude at temporal datapoints); Electrocardiogram morphology (amplitude at temporal datapoints); Electrocardiogram morphology (amplitude at temporal datapoints); Electrocardiogram morphology (amplitude at temporal datapoints); Electrocardiogram morphology (amplitude at temporal datapoints); Electrocardiogram morphology (amplitude at temporal datapoints); Electrocardiogram morphology (amplitude at temporal datapoints); Electrocardiogram morphology (amplitude at temporal datapoints); Electrocardiogram morphology (amplitude at temporal datapoints); Electrocardiogram morphology (amplitude at temporal datapoints); Electrocardiogram morphology (amplitude at temporal datapoints); Electrocardiogram morphology (amplitude at temporal datapoints)
576	12:66346714:C:T	rs12371967	12	66346714	6.539e-13	66326943	66412457	35	35	4	rs5798799;rs7306710;rs12371967;rs144894077	3	rs5798799;rs12371967;rs144894077		not_shared	Not	Resting heart rate; Pulse pressure; Systolic blood pressure; Pulse pressure; Systolic blood pressure; Pulse pressure; Systolic blood pressure; Chronic obstructive pulmonary disease or resting heart rate (pleiotropy); Systolic blood pressure; Systolic blood pressure; Pulse pressure; Pulse pressure; Diastolic blood pressure; Systolic blood pressure
577	12:67249238:A:G	rs2062858	12	67249238	1.328e-09	67226733	67856361	17	17	2	rs2062858;rs34094228	2	rs2062858;rs34094228		not_shared	Not	Electrocardiogram morphology (amplitude at temporal datapoints); Electrocardiogram morphology (amplitude at temporal datapoints); Electrocardiogram morphology (amplitude at temporal datapoints); Electrocardiogram morphology (amplitude at temporal datapoints); Electrocardiogram morphology (amplitude at temporal datapoints); Electrocardiogram morphology (amplitude at temporal datapoints); Electrocardiogram morphology (amplitude at temporal datapoints); Electrocardiogram morphology (amplitude at temporal datapoints); Electrocardiogram morphology (amplitude at temporal datapoints); Electrocardiogram morphology (amplitude at temporal datapoints); Electrocardiogram morphology (amplitude at temporal datapoints); Electrocardiogram morphology (amplitude at temporal datapoints); Electrocardiogram morphology (amplitude at temporal datapoints); Electrocardiogram morphology (amplitude at temporal datapoints); Electrocardiogram morphology (amplitude at temporal datapoints); Electrocardiogram morphology (amplitude at temporal datapoints); Electrocardiogram morphology (amplitude at temporal datapoints); Electrocardiogram morphology (amplitude at temporal datapoints); Electrocardiogram morphology (amplitude at temporal datapoints); Electrocardiogram morphology (amplitude at temporal datapoints); Electrocardiogram morphology (amplitude at temporal datapoints); Electrocardiogram morphology (amplitude at temporal datapoints); Electrocardiogram morphology (amplitude at temporal datapoints); Electrocardiogram morphology (amplitude at temporal datapoints); Electrocardiogram morphology (amplitude at temporal datapoints); Electrocardiogram morphology (amplitude at temporal datapoints); Electrocardiogram morphology (amplitude at temporal datapoints); Electrocardiogram morphology (amplitude at temporal datapoints); Electrocardiogram morphology (amplitude at temporal datapoints); Electrocardiogram morphology (amplitude at temporal datapoints); Electrocardiogram morphology (amplitude at temporal datapoints); Electrocardiogram morphology (amplitude at temporal datapoints); Electrocardiogram morphology (amplitude at temporal datapoints); Electrocardiogram morphology (amplitude at temporal datapoints); Electrocardiogram morphology (amplitude at temporal datapoints); Electrocardiogram morphology (amplitude at temporal datapoints); Electrocardiogram morphology (amplitude at temporal datapoints); Electrocardiogram morphology (amplitude at temporal datapoints); Electrocardiogram morphology (amplitude at temporal datapoints); Electrocardiogram morphology (amplitude at temporal datapoints); Electrocardiogram morphology (amplitude at temporal datapoints); Electrocardiogram morphology (amplitude at temporal datapoints); Electrocardiogram morphology (amplitude at temporal datapoints); Electrocardiogram morphology (amplitude at temporal datapoints); Electrocardiogram morphology (amplitude at temporal datapoints); Electrocardiogram morphology (amplitude at temporal datapoints); Electrocardiogram morphology (amplitude at temporal datapoints); Electrocardiogram morphology (amplitude at temporal datapoints); Electrocardiogram morphology (amplitude at temporal datapoints); Electrocardiogram morphology (amplitude at temporal datapoints); Electrocardiogram morphology (amplitude at temporal datapoints); Electrocardiogram morphology (amplitude at temporal datapoints); Electrocardiogram morphology (amplitude at temporal datapoints); Electrocardiogram morphology (amplitude at temporal datapoints); Electrocardiogram morphology (amplitude at temporal datapoints); Electrocardiogram morphology (amplitude at temporal datapoints); Electrocardiogram morphology (amplitude at temporal datapoints); Electrocardiogram morphology (amplitude at temporal datapoints); Electrocardiogram morphology (amplitude at temporal datapoints); Electrocardiogram morphology (amplitude at temporal datapoints); Electrocardiogram morphology (amplitude at temporal datapoints); Electrocardiogram morphology (amplitude at temporal datapoints); Electrocardiogram morphology (amplitude at temporal datapoints); Electrocardiogram morphology (amplitude at temporal datapoints); Electrocardiogram morphology (amplitude at temporal datapoints); Electrocardiogram morphology (amplitude at temporal datapoints); Electrocardiogram morphology (amplitude at temporal datapoints); Electrocardiogram morphology (amplitude at temporal datapoints); Electrocardiogram morphology (amplitude at temporal datapoints); Electrocardiogram morphology (amplitude at temporal datapoints); Resting heart rate; Systolic blood pressure; Systolic blood pressure; Systolic blood pressure; Pulse pressure; Pulse pressure; Pulse pressure; Systolic blood pressure; Systolic blood pressure; Systolic blood pressure; Diastolic blood pressure response to thiazide and thiazide-like diuretics in hypertension; Systolic blood pressure; Systolic blood pressure; Medication use for hypertension (number of purchases); Cardiovascular disease; Systolic blood pressure; Systolic blood pressure; Systolic blood pressure; Systolic blood pressure; Diastolic blood pressure; Systolic blood pressure; Cardiovascular disease; Systolic blood pressure; Systolic blood pressure; Diastolic blood pressure; Diastolic blood pressure; Medication use for hypertension (number of purchases); Systolic blood pressure; Blood protein levels in cardiovascular risk
578	12:70423181:C:CA	rs573723963	12	70423181	4.811e-12	69614609	70798355	371	365	12	rs536010759;rs1240221;rs573723963;rs1239909;rs2118431;rs6581921;rs3049234;rs71454275;rs34501109;rs1014522;rs1239932;rs10879072	3	rs536010759;rs1240221;rs573723963		not_shared	Not	Systolic blood pressure; Coronary artery disease; Coronary artery disease; Systolic blood pressure; Systolic blood pressure; Diastolic blood pressure; Systolic blood pressure; Ischemic stroke in diabetes mellitus; Diastolic blood pressure; Systolic blood pressure; Systolic blood pressure; Diastolic blood pressure; Diastolic blood pressure; Cardiovascular disease; Systolic blood pressure; Cardiovascular disease
579	12:74060272:C:T	rs12818629	12	74060272	4.859e-08	73760684	74336629	90	88	1	rs12818629	1	rs12818629		not_shared	Not	Diastolic blood pressure; Blood pressure (pleiotropy model 1 DBP adjusted for estimated causal effects x SBP); Coronary artery disease; Coronary artery disease; Coronary artery disease; Myocardial infarction; Coronary artery disease; Cardiovascular disease; Blood pressure (pleiotropy model 1 DBP adjusted for estimated causal effects x SBP); Blood pressure (pleiotropy model 2 SBP adjusted for estimated causal effects x DBP); Pulse pressure; Pulse pressure; Chronic obstructive pulmonary disease or high blood pressure (pleiotropy); Cardiovascular disease; Diastolic blood pressure; Essential hypertension (time to event); Medication use for hypertension (number of purchases); Heart failure; Perioperative myocardial infarction in coronary artery bypass surgery; Systolic blood pressure; Heart rate variability traits (pvRSA/HF); Heart rate variability traits (RMSSD); Heart rate variability traits (RMSSD); Heart rate variability traits (SDNN); Coronary artery disease in dyslipidemia; Electrocardiogram morphology (amplitude at temporal datapoints); Electrocardiogram morphology (amplitude at temporal datapoints); Electrocardiogram morphology (amplitude at temporal datapoints); Electrocardiogram morphology (amplitude at temporal datapoints); Electrocardiogram morphology (amplitude at temporal datapoints); Electrocardiogram morphology (amplitude at temporal datapoints); Electrocardiogram morphology (amplitude at temporal datapoints); Electrocardiogram morphology (amplitude at temporal datapoints); Electrocardiogram morphology (amplitude at temporal datapoints); Heart rate variability traits (pvRSA/HF); Heart rate variability traits (RMSSD); Heart rate variability traits (SDNN); Heart rate variability traits (SDNN); Resting heart rate; Resting heart rate; Heart rate; Cardioembolic stroke (MTAG); Blood pressure (pleiotropy model 1 DBP adjusted for estimated causal effects x SBP); Blood pressure (pleiotropy model 2 SBP adjusted for estimated causal effects x DBP); Electrocardiogram morphology (amplitude at temporal datapoints); Electrocardiogram morphology (amplitude at temporal datapoints); Electrocardiogram morphology (amplitude at temporal datapoints); Electrocardiogram morphology (amplitude at temporal datapoints); Electrocardiogram morphology (amplitude at temporal datapoints); Electrocardiogram morphology (amplitude at temporal datapoints); Electrocardiogram morphology (amplitude at temporal datapoints); Electrocardiogram morphology (amplitude at temporal datapoints); Electrocardiogram morphology (amplitude at temporal datapoints); Heart rate variability traits (pvRSA/HF); Heart rate variability traits (RMSSD); Heart rate variability traits (SDNN); Heart rate variability traits (SDNN); Resting heart rate; Resting heart rate; Heart rate; Cardioembolic stroke (MTAG); Blood pressure (pleiotropy model 1 DBP adjusted for estimated causal effects x SBP); Blood pressure (pleiotropy model 2 SBP adjusted for estimated causal effects x DBP); Coronary artery disease; Hypertension; Diastolic blood pressure; Systolic blood pressure
580	12:79568913:T:TC	rs62741560	12	79568913	4.087e-09	79538633	79686971	10	10	1	rs62741560	1	rs62741560		not_shared	Not	Systolic blood pressure; Systolic blood pressure; Diastolic blood pressure; Systolic blood pressure; Diastolic blood pressure; Systolic blood pressure; Heart failure; Diastolic blood pressure; Cardiovascular disease; Diastolic blood pressure x alcohol consumption interaction (2df test); Systolic blood pressure; Systolic blood pressure; Diastolic blood pressure; Diastolic blood pressure; Systolic blood pressure; Diastolic blood pressure; Systolic blood pressure; Medication use for hypertension (number of purchases); Diastolic blood pressure; Systolic blood pressure; Systolic blood pressure; Electrocardiogram morphology (amplitude at temporal datapoints); Systolic blood pressure
581	12:82360125:A:G	rs1368568	12	82360125	7.732e-11	82169272	82458562	28	28	3	rs1368568;rs11356914;rs7966246	1	rs1368568		not_shared	Not	Diastolic blood pressure; Systolic blood pressure; Diastolic blood pressure; Cardiovascular disease; Diastolic blood pressure; Systolic blood pressure
582	12:83022860:G:T	rs185440662	12	83022860	3.045e-08	83011544	83022860	2	2	1	rs185440662	1	rs185440662		not_shared	Not	Diastolic blood pressure; Systolic blood pressure; Diastolic blood pressure; Cardiovascular disease; Diastolic blood pressure; Systolic blood pressure
583	12:85152628:A:G	rs7959240	12	85152628	1.543e-08	85105273	85152628	5	5	1	rs7959240	1	rs7959240	rs1472300	shared	Not	Systolic blood pressure; Pulse pressure; Systolic blood pressure; Pulse pressure; Systolic blood pressure; Pulse pressure; Systolic blood pressure; Systolic blood pressure
584	12:90013089:C:T	rs2681492	12	90013089	2.07e-35	89498859	90567732	411	406	29	rs11608921;rs10858842;rs146397164;rs11105285;rs2681492;rs111337717;rs11432601;rs35044827;rs7136259;rs544087541;rs1980235;rs111726190;rs7299436;rs11105273;rs34196696;rs11105282;rs8181784;rs4842665;rs4842667;rs56391951;rs4240744;rs7294671;rs4842708;rs56019171;rs2854371;rs11105380;rs4842499;rs2722224;rs2553102	4	rs11608921;rs11105285;rs2681492;rs56391951		not_shared	Not	Pulse pressure; Coronary artery disease; Medication use for hypertension (number of purchases); Chronic obstructive pulmonary disease or high blood pressure (pleiotropy); Pulse pressure; Systolic blood pressure; Pulse pressure; Diastolic blood pressure; Systolic blood pressure; White matter hyperintensity volume (adjusted for hypertension); White matter hyperintensity volume (adjusted for hypertension); Systolic blood pressure; Systolic blood pressure; Systolic blood pressure; Systolic blood pressure; Pulse pressure; Cardiovascular disease; Pulse pressure; Systolic blood pressure; Pulse pressure; Systolic blood pressure; Systolic blood pressure; Pulse pressure; Systolic blood pressure; Systolic blood pressure; Chronic obstructive pulmonary disease or high blood pressure (pleiotropy); Diastolic blood pressure; Systolic blood pressure; Diastolic blood pressure; Systolic blood pressure x alcohol consumption interaction (2df test); Diastolic blood pressure x alcohol consumption interaction (2df test); Body fat percentage or coronary artery disease (MTAG); Blood pressure; Blood pressure; Pulse pressure x alcohol consumption (light vs heavy) interaction (2df test); Systolic blood pressure x smoking status (ever vs never) interaction (2df test); Diastolic blood pressure x smoking status (ever vs never) interaction (2df test); Systolic blood pressure x smoking status (ever vs never) interaction (2df test); Diastolic blood pressure x smoking status (ever vs never) interaction (2df test); Systolic blood pressure x smoking status (current vs non-current) interaction (2df test); Diastolic blood pressure x smoking status (current vs non-current) interaction (2df test); Diastolic blood pressure x smoking status (current vs non-current) interaction (2df test); Systolic blood pressure x smoking status (current vs non-current) interaction (2df test); Diastolic blood pressure; Diastolic blood pressure x alcohol consumption (light vs heavy) interaction (2df test); Systolic blood pressure x alcohol consumption interaction (2df test); Diastolic blood pressure x alcohol consumption interaction (2df test); Diastolic blood pressure; Pulse pressure; Systolic blood pressure; Diastolic blood pressure; Systolic blood pressure; Diastolic blood pressure; Pulse pressure; Hypertension; Systolic blood pressure; COVID-19 or hypertension (pleiotropy); Coronary artery disease; Systolic blood pressure x depressive symptoms interaction (2df test); Hypertension; Diastolic blood pressure; Coronary artery disease; Coronary artery disease; Myocardial infarction; Coronary artery disease; Coronary artery disease; Myocardial infarction; Coronary artery disease (myocardial infarction, percutaneous transluminal coronary angioplasty, coronary artery bypass grafting, angina or chromic ischemic heart disease); Diastolic blood pressure; Pulse pressure; Hypertension; Systolic blood pressure; Systolic blood pressure; Myocardial infarction; Systolic blood pressure; Coronary artery disease; Hypertension; Hypertension; Systolic blood pressure; Coronary artery disease; Diastolic blood pressure; Pulse pressure; Hypertension; Pulse pressure x alcohol consumption interaction (2df test); Systolic blood pressure; Pulse pressure; Diastolic blood pressure; Diastolic blood pressure; Diastolic blood pressure; Pulse pressure; Pulse pressure; Systolic blood pressure; Systolic blood pressure; Systolic blood pressure; Cardiovascular disease; Coronary artery disease; Hypertension; Pulse pressure; Pulse pressure; Systolic blood pressure x alcohol consumption (light vs heavy) interaction (2df test); Medication use for hypertension (number of purchases); Pulse pressure x alcohol consumption interaction (2df test); Diastolic blood pressure x alcohol consumption interaction (2df test); Pulse pressure; Diastolic blood pressure; Pulse pressure; Pulse pressure; Systolic blood pressure; Systolic blood pressure; Systolic blood pressure; Diastolic blood pressure; Diastolic blood pressure; Systolic blood pressure x depressive symptoms interaction (2df test); Pulse pressure; Systolic blood pressure; Diastolic blood pressure; Systolic blood pressure; Systolic blood pressure; Diastolic blood pressure x smoking status (current vs non-current) interaction (2df test); Systolic blood pressure x smoking status (ever vs never) interaction (2df test); Diastolic blood pressure x smoking status (ever vs never) interaction (2df test); Systolic blood pressure x smoking status (ever vs never) interaction (2df test); Diastolic blood pressure x smoking status (ever vs never) interaction (2df test); Systolic blood pressure x smoking status (current vs non-current) interaction (2df test); Diastolic blood pressure x smoking status (current vs non-current) interaction (2df test); Diastolic blood pressure; Pulse pressure; Hypertension; Systolic blood pressure x alcohol consumption interaction (2df test); Systolic blood pressure; Systolic blood pressure (long-term average); Systolic blood pressure; Diastolic blood pressure; Diastolic blood pressure x alcohol consumption interaction (2df test); Systolic blood pressure; Pulse pressure; Blood pressure; Blood pressure; Blood pressure; Blood pressure; Blood pressure; Diastolic blood pressure; Hypertension; Systolic blood pressure; Diastolic blood pressure; Systolic blood pressure; Hypertension; Systolic blood pressure; Systolic blood pressure; Pulse pressure; Diastolic blood pressure; Pulse pressure; Hypertension; Hypertension; Systolic blood pressure; Systolic blood pressure (cigarette smoking interaction); Diastolic blood pressure (cigarette smoking interaction); Diastolic blood pressure; Systolic blood pressure; Systolic blood pressure; Pulse pressure; Diastolic blood pressure; Systolic blood pressure; Diastolic blood pressure; Diastolic blood pressure; Pulse pressure; Hypertension; Systolic blood pressure; Diastolic blood pressure (long-term average); Diastolic blood pressure x alcohol consumption (light vs heavy) interaction (2df test); Hypertension; Coronary artery disease or factor VIII levels (pleiotropy); Coronary artery disease or von Willebrand factor levels (pleiotropy); Coronary artery disease or factor XI levels (pleiotropy); Coronary artery disease or fibrinogen levels (pleiotropy); Coronary artery disease or factor VII levels (pleiotropy); Diastolic blood pressure; Coronary heart disease; Hypertension; Hypertension; Systolic blood pressure; Pulse pressure; Pulse pressure x alcohol consumption (light vs heavy) interaction (2df test); Coronary artery disease or plasminogen activator inhibitor 1 levels (pleiotropy); Coronary artery disease or tissue plasminogen activator levels (pleiotropy); Ischemic stroke; Medication use (vasodilators used in cardiac diseases); Systolic blood pressure x alcohol consumption interaction (2df test); Medication use (vasodilators used in cardiac diseases); Diastolic blood pressure (long-term average); Diastolic blood pressure x alcohol consumption (light vs heavy) interaction (2df test); Pulse pressure x alcohol consumption interaction (2df test); Systolic blood pressure x alcohol consumption interaction (2df test); Systolic blood pressure x depressive symptoms interaction (2df test); Diastolic blood pressure; Systolic blood pressure; Diastolic blood pressure x alcohol consumption (light vs heavy) interaction (2df test); Spontaneous coronary artery dissection; Diastolic blood pressure; Diastolic blood pressure; Systolic blood pressure; Pulse pressure; Systolic blood pressure; Systolic blood pressure x smoking status (ever vs never) interaction (2df test); Diastolic blood pressure x smoking status (ever vs never) interaction (2df test); Diastolic blood pressure x smoking status (ever vs never) interaction (2df test); Systolic blood pressure x smoking status (current vs non-current) interaction (2df test); Diastolic blood pressure x smoking status (current vs non-current) interaction (2df test); Diastolic blood pressure x smoking status (current vs non-current) interaction (2df test); Systolic blood pressure x smoking status (current vs non-current) interaction (2df test); Systolic blood pressure x smoking status (ever vs never) interaction (2df test); Systolic blood pressure; Systolic blood pressure
585	12:94778581:C:G	rs1961780	12	94778581	9.534e-12	94701458	94778581	8	5	1	rs1961780	1	rs1961780		not_shared	Not	Blood pressure (pleiotropy model 1 DBP adjusted for estimated causal effects x SBP); Blood pressure (pleiotropy model 2 SBP adjusted for estimated causal effects x DBP); Myocardial infarction; Coronary artery disease or factor VIII levels (pleiotropy); Coronary artery disease or fibrinogen levels (pleiotropy); Coronary artery disease; Coronary artery disease; Coronary artery disease; Systolic blood pressure; Systolic blood pressure
586	12:96455760:C:T	rs61938768	12	96455760	1.39e-09	96454895	96468231	17	17	2	rs61938768;rs759394	1	rs61938768		not_shared	Not	Pulse pressure; Pulse pressure; Diastolic blood pressure; Diastolic blood pressure; Pulse pressure; Diastolic blood pressure; Pulse pressure; Systolic blood pressure; Diastolic blood pressure; Diastolic blood pressure; Systolic blood pressure; Systolic blood pressure; Coronary artery disease; Systolic blood pressure; Systolic blood pressure; Diastolic blood pressure; Medication use for hypertension (number of purchases); Diastolic blood pressure; Diastolic blood pressure; Systolic blood pressure; Diastolic blood pressure; Diastolic blood pressure; Systolic blood pressure; Diastolic blood pressure; Diastolic blood pressure; Diastolic blood pressure; Diastolic blood pressure; Diastolic blood pressure
587	12:102837863:C:T	rs5742643	12	102837863	1.837e-08	102399379	102859649	104	104	1	rs5742643	1	rs5742643	rs73778406	shared	Not	Diastolic blood pressure x low social support interaction (2df test); Diastolic blood pressure; Systolic blood pressure; Cardiovascular disease; Diastolic blood pressure x depressive symptoms interaction (2df test); Diastolic blood pressure x low social support interaction (2df test); Blood pressure; Systolic blood pressure; Diastolic blood pressure; Hypertension; Diastolic blood pressure; Systolic blood pressure; Hypertension; Diastolic blood pressure; Systolic blood pressure; Diastolic blood pressure x alcohol consumption interaction (2df test); Systolic blood pressure x alcohol consumption interaction (2df test); Diastolic blood pressure x alcohol consumption interaction (2df test); Body mass index and systole blood pressure (pairwise); Diastolic blood pressure; Systolic blood pressure; Diastolic blood pressure; Systolic blood pressure; Diastolic blood pressure; Diastolic blood pressure; Systolic blood pressure; Systolic blood pressure; Diastolic blood pressure; Systolic blood pressure; Diastolic blood pressure; Diastolic blood pressure x depressive symptoms interaction (2df test); Systolic blood pressure; Diastolic blood pressure; Systolic blood pressure; Systolic blood pressure; Systolic blood pressure; Cardiovascular disease; Coronary artery disease; Coronary artery disease; Coronary artery disease; Coronary artery disease; Coronary artery disease; Diastolic blood pressure; Diastolic blood pressure; Cardiovascular disease; Systolic blood pressure; Systolic blood pressure
588	12:103993975:A:T	rs56402195	12	103993975	1.339e-08	103949393	104006284	29	24	1	rs56402195	1	rs56402195		not_shared	Not	Diastolic blood pressure; Cardiovascular disease; Pulse pressure; Pulse pressure; Diastolic blood pressure; Systolic blood pressure; Systolic blood pressure; Pulse pressure; Pulse pressure; Diastolic blood pressure; Pulse pressure; Systolic blood pressure; Systolic blood pressure (long-term average); Pulse pressure; Coronary artery disease; Coronary artery disease; Coronary artery disease; Cardiovascular disease; Blood pressure (pleiotropy model 1 DBP adjusted for estimated causal effects x SBP); Blood pressure (pleiotropy model 2 SBP adjusted for estimated causal effects x DBP); Systolic blood pressure; Systolic blood pressure; Systolic blood pressure; Diastolic blood pressure; Systolic blood pressure
589	12:107082547:A:AT	rs34245956	12	107082547	3.618e-13	106991545	108046173	285	282	11	rs34245956;rs4964188;rs35018524;rs4964494;rs4479083;rs13378103;rs10778497;rs79879723;rs529235754;rs11113341;rs10861761	3	rs34245956;rs11113341;rs10861761		not_shared	Not	Systolic blood pressure; Pulse pressure; Systolic blood pressure; Medication use for hypertension (number of purchases); Cardiovascular disease; Systolic blood pressure; Systolic blood pressure; Systolic blood pressure; Systolic blood pressure; Pulse pressure; Hypertension; Systolic blood pressure; Diastolic blood pressure; Pulse pressure; Systolic blood pressure; Systolic blood pressure; Diastolic blood pressure; Diastolic blood pressure; Systolic blood pressure; Pulse pressure; Coronary artery disease; Pulse pressure; Coronary artery disease; Coronary artery disease; Pulse pressure; Resting heart rate; Coronary artery disease; Pulse pressure; Pulse pressure; Pulse pressure; Resting heart rate; Blood pressure (pleiotropy model 1 DBP adjusted for estimated causal effects x SBP); Blood pressure (pleiotropy model 2 SBP adjusted for estimated causal effects x DBP); Pulse pressure; Systolic blood pressure; Coronary artery disease; Pulse pressure; Systolic blood pressure; Pulse pressure; Systolic blood pressure; Systolic blood pressure; Pulse pressure
590	12:108809831:C:CAA	rs200164222	12	108809831	3.886e-08	108790980	108845903	28	28	1	rs200164222	1	rs200164222		not_shared	Novel
591	12:111910219:A:G	rs10774625	12	111910219	2.878e-55	109788170	113273677	1732	1694	103	rs188052597;12:110202448:C:T;rs1344540;rs5800872;rs11065129;rs199705020;rs537719385;rs540385486;rs61942582;rs151075597;rs148450199;rs538999674;rs10047617;rs12231451;rs11611780;rs542492587;rs1811173;rs576403423;rs2338754;rs1426374;rs11065127;rs12184466;rs1858887;rs7303049;rs5800911;rs139639166;rs11065822;rs1265564;rs11065701;rs2339637;rs35450384;rs35454022;rs544092843;rs142244992;rs72389467;rs7299183;rs573215770;rs544552488;rs11441108;rs7398796;rs4375492;rs11339899;rs530225620;rs2239194;rs11345860;rs648997;rs61944391;rs10849962;rs566952773;rs146114438;rs642898;rs553937066;rs560439245;rs553859175;rs2339905;rs540048259;rs147175860;rs34109440;rs10774616;rs4766453;rs59072658;rs6490042;rs35222521;rs2301658;rs17627481;rs73201772;rs142641895;rs10774625;rs10744774;rs565349424;rs567878380;rs554829011;rs56750693;rs4766897;rs543409899;rs10554669;rs34457237;rs200011351;rs35312059;rs570920196;rs77215829;12:112685781:T:TAC;rs547587127;rs561660516;rs71445573;rs541769713;rs148549322;rs11312766;rs561500595;rs3809272;rs11348701;rs78209549;rs573015334;rs112665078;rs11290669;rs200185365;12:112971809:T:TTTTATTTATTTATTTA;rs34115400;rs35724148;rs2079175;rs10669375;rs568983449;rs7970581	12	rs188052597;12:110202448:C:T;rs11065129;rs12184466;rs2339637;rs35454022;rs17627481;rs142641895;rs10774625;rs78209549;rs573015334;rs7970581		not_shared	Not	Amphoterin-induced protein 1 level in Chronic kidney disease with hypertension and no diabetes (20120_101); Ischemic stroke; Diastolic blood pressure; Diastolic blood pressure; Pulse pressure; Hypertension; Systolic blood pressure; Diastolic blood pressure; Systolic blood pressure; Medication use for hypertension (number of purchases); Pulse pressure; Systolic blood pressure; Systolic blood pressure; Diastolic blood pressure; Systolic blood pressure; Pulse pressure; Diastolic blood pressure; Hypertension; Systolic blood pressure; Systolic blood pressure; Pulse pressure; Diastolic blood pressure; Systolic blood pressure; Cardiovascular disease; Ischemic stroke; Diastolic blood pressure; Diastolic blood pressure; Pulse pressure; Hypertension; Systolic blood pressure; Diastolic blood pressure; Systolic blood pressure; Medication use for hypertension (number of purchases); Pulse pressure; Systolic blood pressure; Systolic blood pressure x smoking status (ever vs never) interaction (2df test); Diastolic blood pressure x smoking status (ever vs never) interaction (2df test); Systolic blood pressure x smoking status (ever vs never) interaction (2df test); Diastolic blood pressure x smoking status (ever vs never) interaction (2df test); Systolic blood pressure x smoking status (current vs non-current) interaction (2df test); Diastolic blood pressure x smoking status (current vs non-current) interaction (2df test); Diastolic blood pressure x smoking status (current vs non-current) interaction (2df test); Systolic blood pressure x smoking status (current vs non-current) interaction (2df test); Systolic blood pressure; Diastolic blood pressure; Systolic blood pressure; Pulse pressure; Diastolic blood pressure; Hypertension; Systolic blood pressure; Systolic blood pressure; Pulse pressure; Diastolic blood pressure; Systolic blood pressure; Cardiovascular disease; Diastolic blood pressure; Systolic blood pressure; Blood pressure; Blood pressure; Diastolic blood pressure; Hypertension; Systolic blood pressure; Diastolic blood pressure; Diastolic blood pressure; Systolic blood pressure; Diastolic blood pressure; Diastolic blood pressure x alcohol consumption interaction (2df test); Hypertension; Systolic blood pressure; Diastolic blood pressure; Blood pressure; Systolic blood pressure; Diastolic blood pressure; Hypertension; Diastolic blood pressure; Systolic blood pressure; Diastolic blood pressure; Systolic blood pressure; Systolic blood pressure x alcohol consumption interaction (2df test); Diastolic blood pressure x alcohol consumption interaction (2df test); Diastolic blood pressure; COVID-19 or hypertension (pleiotropy); Proto-oncogene tyrosine-protein kinase MER level in Chronic kidney disease with hypertension and no diabetes (19787_14); Systolic blood pressure; Systolic blood pressure; Systolic blood pressure; Systolic blood pressure; Hypertension; Diastolic blood pressure; Systolic blood pressure; Systolic blood pressure; Systolic blood pressure; Diastolic blood pressure; Diastolic blood pressure; Systolic blood pressure; Diastolic blood pressure; Systolic blood pressure; Blood pressure; Blood pressure; Hypertension; Systolic blood pressure; Pulse pressure; Cardiovascular disease; Medication use for hypertension (number of purchases); Systolic blood pressure; Coronary artery disease; Coronary artery disease; Diastolic blood pressure; Blood pressure (pleiotropy model 1 DBP adjusted for estimated causal effects x SBP); Blood pressure (pleiotropy model 2 SBP adjusted for estimated causal effects x DBP); Systolic blood pressure; Diastolic blood pressure; Systolic blood pressure; Medication use for hypertension (number of purchases); Diastolic blood pressure; Diastolic blood pressure; Diastolic blood pressure; Diastolic blood pressure; Systolic blood pressure; Diastolic blood pressure x depressive symptoms interaction (2df test); Systolic blood pressure x alcohol consumption interaction (2df test); Diastolic blood pressure x depressive symptoms interaction (2df test); Diastolic blood pressure; Diastolic blood pressure; Systolic blood pressure; Diastolic blood pressure x depressive symptoms interaction (2df test); Coronary heart disease; Coronary artery disease; Coronary artery disease; Diastolic blood pressure; Systolic blood pressure; Hypertension; Systolic blood pressure; Diastolic blood pressure; Diastolic blood pressure; Systolic blood pressure; Diastolic blood pressure x depressive symptoms interaction (2df test); Coronary heart disease; Coronary artery disease; Coronary artery disease; Systolic blood pressure x alcohol consumption interaction (2df test); Diastolic blood pressure x depressive symptoms interaction (2df test); Diastolic blood pressure x depressive symptoms interaction (2df test); Diastolic blood pressure; Hypertension; Systolic blood pressure; Heart failure; Systolic blood pressure x smoking status (ever vs never) interaction (2df test); Diastolic blood pressure x smoking status (ever vs never) interaction (2df test); Diastolic blood pressure x smoking status (ever vs never) interaction (2df test); Systolic blood pressure x smoking status (current vs non-current) interaction (2df test); Systolic blood pressure x smoking status (current vs non-current) interaction (2df test); Diastolic blood pressure x smoking status (current vs non-current) interaction (2df test); Diastolic blood pressure x smoking status (current vs non-current) interaction (2df test); Systolic blood pressure x smoking status (ever vs never) interaction (2df test); Coronary artery disease or fibrinogen levels (pleiotropy); Systolic blood pressure x alcohol consumption interaction (2df test); Diastolic blood pressure x alcohol consumption interaction (2df test); Systolic blood pressure x alcohol consumption (light vs heavy) interaction (2df test); Systolic blood pressure; Diastolic blood pressure; Coronary heart disease; Diastolic blood pressure; Coronary artery disease; Diastolic blood pressure; Coronary artery disease; Diastolic blood pressure; Ischemic stroke; Ischemic stroke; Ischemic stroke (large artery atherosclerosis); Ischemic stroke (small-vessel); Ischemic stroke or tissue plasminogen activator levels (pleiotropy); Ischemic stroke or plasminogen activator inhibitor 1 levels (pleiotropy); Ischemic stroke or fibrinogen levels (pleiotropy); Ischemic stroke or von Willebrand factor levels (pleiotropy); Ischemic stroke or factor XI levels (pleiotropy); Ischemic stroke or factor VII levels (pleiotropy); Coronary artery disease or plasminogen activator inhibitor 1 levels (pleiotropy); Ischemic stroke or factor VIII levels (pleiotropy); Coronary artery disease or tissue plasminogen activator levels (pleiotropy); Coronary artery disease; Systolic blood pressure; Diastolic blood pressure; Systolic blood pressure (cigarette smoking interaction); Diastolic blood pressure (cigarette smoking interaction); Diastolic blood pressure; Systolic blood pressure; Diastolic blood pressure; Systolic blood pressure; Diastolic blood pressure; Diastolic blood pressure; Diastolic blood pressure; Systolic blood pressure; Diastolic blood pressure; Diastolic blood pressure; Heart failure (multivariate analysis); Diastolic blood pressure x depressive symptoms interaction (2df test); Systolic blood pressure; Cardiovascular disease; Coronary artery disease; Coronary artery disease; Heart failure; Coronary artery disease; Myocardial infarction; Hypertension; Myocardial infarction; Coronary artery disease; Coronary artery disease (myocardial infarction, percutaneous transluminal coronary angioplasty, coronary artery bypass grafting, angina or chromic ischemic heart disease); Body mass index and systole blood pressure (pairwise); Body mass index and coronary artery disease (pairwise); Coronary artery disease or von Willebrand factor levels (pleiotropy); Coronary artery disease or factor XI levels (pleiotropy); Coronary artery disease or factor VII levels (pleiotropy); Coronary artery disease; Diastolic blood pressure x alcohol consumption (light vs heavy) interaction (2df test); Systolic blood pressure; Diastolic blood pressure; Systolic blood pressure; Diastolic blood pressure; Diastolic blood pressure; Diastolic blood pressure; Systolic blood pressure; Systolic blood pressure x alcohol consumption interaction (2df test); Diastolic blood pressure x alcohol consumption interaction (2df test); Diastolic blood pressure; Medication use for hypertension (number of purchases); Blood pressure; Diastolic blood pressure; Myocardial infarction; Diastolic blood pressure; Diastolic blood pressure; Diastolic blood pressure; Diastolic blood pressure; Diastolic blood pressure x depressive symptoms interaction (2df test); Diastolic blood pressure x alcohol consumption (light vs heavy) interaction (2df test); Systolic blood pressure x alcohol consumption interaction (2df test); Diastolic blood pressure x alcohol consumption interaction (2df test); Diastolic blood pressure; Diastolic blood pressure; Coronary artery disease or ischemic stroke; Coronary artery disease or large artery stroke; Diastolic blood pressure (baseline); Diastolic blood pressure x alcohol consumption (light vs heavy) interaction (2df test); Diastolic blood pressure x alcohol consumption interaction (2df test); Systolic blood pressure x alcohol consumption interaction (2df test); Diastolic blood pressure x depressive symptoms interaction (2df test); Systolic blood pressure; Ischemic stroke; Ischemic stroke (small artery occlusion); Coronary artery disease; Systolic blood pressure x alcohol consumption interaction (2df test); Diastolic blood pressure x alcohol consumption interaction (2df test); Ischemic stroke; Early-onset ischemic stroke; Early-onset ischemic stroke; Diastolic blood pressure; Systolic blood pressure x smoking status (ever vs never) interaction (2df test); Diastolic blood pressure x smoking status (ever vs never) interaction (2df test); Diastolic blood pressure x smoking status (ever vs never) interaction (2df test); Systolic blood pressure x smoking status (current vs non-current) interaction (2df test); Systolic blood pressure x smoking status (current vs non-current) interaction (2df test); Diastolic blood pressure x smoking status (current vs non-current) interaction (2df test); Diastolic blood pressure x smoking status (current vs non-current) interaction (2df test); Systolic blood pressure x smoking status (ever vs never) interaction (2df test); Systolic blood pressure; Diastolic blood pressure; Blood pressure (pleiotropy model 1 DBP adjusted for estimated causal effects x SBP); Ischemic stroke; Ischemic stroke (small artery occlusion); Coronary artery disease; Diastolic blood pressure; Cardiovascular disease; Coronary artery disease
592	12:115550444:C:T	rs12422931	12	115550444	1.482e-24	115249562	116266774	389	381	28	rs61931220;rs1896336;rs1896346;rs2195097;rs139410109;rs192267;rs10850437;rs12422931;rs35444;rs10774792;rs77042120;rs759762;rs1498753;rs1874903;rs2559587;rs12819052;rs11067606;rs11067612;rs11067616;rs4767366;rs708809;rs2384678;rs809083;rs2681469;rs1647129;rs141540713;rs2460490;rs5801148	8	rs61931220;rs1896336;rs139410109;rs12422931;rs1498753;rs4767366;rs708809;rs2681469		not_shared	Not	Diastolic blood pressure; Systolic blood pressure; Cardiovascular disease; Diastolic blood pressure; Systolic blood pressure; Diastolic blood pressure; Systolic blood pressure; Diastolic blood pressure; Systolic blood pressure; Systolic blood pressure; Diastolic blood pressure; Systolic blood pressure; Systolic blood pressure x smoking status (ever vs never) interaction (2df test); Diastolic blood pressure x smoking status (ever vs never) interaction (2df test); Systolic blood pressure x smoking status (ever vs never) interaction (2df test); Diastolic blood pressure x smoking status (ever vs never) interaction (2df test); Systolic blood pressure x smoking status (current vs non-current) interaction (2df test); Diastolic blood pressure x smoking status (current vs non-current) interaction (2df test); Diastolic blood pressure x smoking status (current vs non-current) interaction (2df test); Systolic blood pressure x smoking status (current vs non-current) interaction (2df test); Diastolic blood pressure; Systolic blood pressure; Hypertension; Systolic blood pressure x alcohol consumption interaction (2df test); Systolic blood pressure x alcohol consumption (light vs heavy) interaction (2df test); Diastolic blood pressure; Diastolic blood pressure x alcohol consumption interaction (2df test); Systolic blood pressure; Diastolic blood pressure; Electrocardiogram morphology (amplitude at temporal datapoints); Electrocardiogram morphology (amplitude at temporal datapoints); Electrocardiogram morphology (amplitude at temporal datapoints); Electrocardiogram morphology (amplitude at temporal datapoints); Electrocardiogram morphology (amplitude at temporal datapoints); Electrocardiogram morphology (amplitude at temporal datapoints); Electrocardiogram morphology (amplitude at temporal datapoints); Electrocardiogram morphology (amplitude at temporal datapoints); Electrocardiogram morphology (amplitude at temporal datapoints); Electrocardiogram morphology (amplitude at temporal datapoints); Systolic blood pressure; Blood pressure; Diastolic blood pressure; Systolic blood pressure; Systolic blood pressure (cigarette smoking interaction); Diastolic blood pressure (cigarette smoking interaction); Diastolic blood pressure; Systolic blood pressure; Systolic blood pressure x alcohol consumption interaction (2df test); Systolic blood pressure x alcohol consumption (light vs heavy) interaction (2df test); Diastolic blood pressure; Diastolic blood pressure x alcohol consumption interaction (2df test); Systolic blood pressure; Diastolic blood pressure; Electrocardiogram morphology (amplitude at temporal datapoints); Electrocardiogram morphology (amplitude at temporal datapoints); Electrocardiogram morphology (amplitude at temporal datapoints); Electrocardiogram morphology (amplitude at temporal datapoints); Electrocardiogram morphology (amplitude at temporal datapoints); Electrocardiogram morphology (amplitude at temporal datapoints); Electrocardiogram morphology (amplitude at temporal datapoints); Electrocardiogram morphology (amplitude at temporal datapoints); Electrocardiogram morphology (amplitude at temporal datapoints); Electrocardiogram morphology (amplitude at temporal datapoints); Systolic blood pressure; Systolic blood pressure; Diastolic blood pressure x alcohol consumption (light vs heavy) interaction (2df test); Systolic blood pressure (cigarette smoking interaction); Diastolic blood pressure (cigarette smoking interaction); Diastolic blood pressure; Systolic blood pressure; Systolic blood pressure; Cardiovascular disease; Blood pressure; Diastolic blood pressure; Systolic blood pressure; Systolic blood pressure (cigarette smoking interaction); Diastolic blood pressure (cigarette smoking interaction); Diastolic blood pressure; Systolic blood pressure; Systolic blood pressure x alcohol consumption interaction (2df test); Systolic blood pressure x alcohol consumption (light vs heavy) interaction (2df test); Diastolic blood pressure; Diastolic blood pressure x alcohol consumption interaction (2df test); Systolic blood pressure; Diastolic blood pressure; Electrocardiogram morphology (amplitude at temporal datapoints); Electrocardiogram morphology (amplitude at temporal datapoints); Electrocardiogram morphology (amplitude at temporal datapoints); Electrocardiogram morphology (amplitude at temporal datapoints); Electrocardiogram morphology (amplitude at temporal datapoints); Electrocardiogram morphology (amplitude at temporal datapoints); Electrocardiogram morphology (amplitude at temporal datapoints); Electrocardiogram morphology (amplitude at temporal datapoints); Electrocardiogram morphology (amplitude at temporal datapoints); Electrocardiogram morphology (amplitude at temporal datapoints); Systolic blood pressure; Systolic blood pressure; Diastolic blood pressure x alcohol consumption (light vs heavy) interaction (2df test); Systolic blood pressure (cigarette smoking interaction); Diastolic blood pressure (cigarette smoking interaction); Diastolic blood pressure; Systolic blood pressure; Systolic blood pressure; Cardiovascular disease; Systolic blood pressure; Pulse pressure; Systolic blood pressure; Coronary artery disease; Blood pressure; Diastolic blood pressure; Diastolic blood pressure; Systolic blood pressure; Coronary artery disease; Diastolic blood pressure; Systolic blood pressure; Systolic blood pressure; Cardiovascular disease; Pulse pressure; Blood pressure; Blood pressure; Systolic blood pressure; Diastolic blood pressure; Diastolic blood pressure; Hypertension; Systolic blood pressure x alcohol consumption interaction (2df test); Systolic blood pressure; Systolic blood pressure (cigarette smoking interaction); Diastolic blood pressure (cigarette smoking interaction); Diastolic blood pressure; Systolic blood pressure; Diastolic blood pressure x depressive symptoms interaction (2df test); Systolic blood pressure; Diastolic blood pressure; Diastolic blood pressure; Hypertension; Systolic blood pressure x alcohol consumption interaction (2df test); Diastolic blood pressure x alcohol consumption interaction (2df test); Systolic blood pressure; Diastolic blood pressure; Diastolic blood pressure x alcohol consumption interaction (2df test); Systolic blood pressure x alcohol consumption (light vs heavy) interaction (2df test); COVID-19 or hypertension (pleiotropy); Ischemic stroke; Diastolic blood pressure; Systolic blood pressure; Heart failure; Heart failure (multivariate analysis); Systolic blood pressure; Hypertension; Systolic blood pressure; Cardiovascular disease; Chronic heart failure; Diastolic blood pressure; Medication use for hypertension (number of purchases); Systolic blood pressure; Systolic blood pressure; Systolic blood pressure; Diastolic blood pressure; Diastolic blood pressure; Systolic blood pressure; Diastolic blood pressure; Systolic blood pressure; Systolic blood pressure x smoking status (ever vs never) interaction (2df test); Diastolic blood pressure x smoking status (ever vs never) interaction (2df test); Diastolic blood pressure x smoking status (ever vs never) interaction (2df test); Systolic blood pressure x smoking status (current vs non-current) interaction (2df test); Diastolic blood pressure x smoking status (current vs non-current) interaction (2df test); Diastolic blood pressure x smoking status (current vs non-current) interaction (2df test); Systolic blood pressure x smoking status (current vs non-current) interaction (2df test); Diastolic blood pressure; Hypertension; Systolic blood pressure; Diastolic blood pressure; Diastolic blood pressure; Diastolic blood pressure
593	12:117089904:G:T	rs117185095	12	117089904	1.108e-08	117089904	117089904	1	1	1	rs117185095	1	rs117185095		not_shared	Novel
594	12:120732112:A:AT	rs200525811	12	120732112	1.211e-09	120408739	120834377	152	148	3	rs11326236;rs200525811;rs139088741	2	rs11326236;rs200525811		not_shared	Not	Diastolic blood pressure; Fatty acid-binding protein, intestinal level in Chronic kidney disease with hypertension and no diabetes (15385_116); Diastolic blood pressure; Diastolic blood pressure; Systolic blood pressure; Diastolic blood pressure; Diastolic blood pressure
595	12:121837923:T:TCAC	rs200012941	12	121837923	8.333e-11	121824617	122144944	13	13	3	rs200012941;rs148775688;rs76369618	2	rs200012941;rs76369618	rs9388008	shared	Not	Medication use for hypertension (number of purchases); Cardiovascular disease; Diastolic blood pressure; Systolic blood pressure; Systolic blood pressure; Diastolic blood pressure; Pulse pressure; Systolic blood pressure; Systolic blood pressure; Systolic blood pressure; Pulse pressure; Electrocardiogram morphology (amplitude at temporal datapoints); Electrocardiogram morphology (amplitude at temporal datapoints); Electrocardiogram morphology (amplitude at temporal datapoints); Electrocardiogram morphology (amplitude at temporal datapoints); Electrocardiogram morphology (amplitude at temporal datapoints); Electrocardiogram morphology (amplitude at temporal datapoints); Electrocardiogram morphology (amplitude at temporal datapoints); Electrocardiogram morphology (amplitude at temporal datapoints); Electrocardiogram morphology (amplitude at temporal datapoints); Electrocardiogram morphology (amplitude at temporal datapoints); Electrocardiogram morphology (amplitude at temporal datapoints); Pulse pressure; Electrocardiographic traits (multivariate); Systolic blood pressure; Pulse pressure; Pulse pressure; Blood pressure (pleiotropy model 1 DBP adjusted for estimated causal effects x SBP); Blood pressure (pleiotropy model 2 SBP adjusted for estimated causal effects x DBP); Heart rate; Pulse pressure; Pulse rate; Blood pressure (pleiotropy model 2 SBP adjusted for estimated causal effects x DBP); Heart rate; Pulse pressure; RR interval (heart rate); Pulse pressure; Systolic blood pressure response to hydrochlorothiazide in hypertension; Heart rate; Pulse rate; Resting heart rate; Pulse pressure; Diastolic blood pressure; Heart rate; RR interval (heart rate); Resting heart rate; Resting heart rate; Resting heart rate; Pulse pressure; Pulse pressure; Pulse pressure; Blood pressure (pleiotropy model 1 DBP adjusted for estimated causal effects x SBP); Blood pressure (pleiotropy model 2 SBP adjusted for estimated causal effects x DBP); Blood pressure (pleiotropy model 1 DBP adjusted for estimated causal effects x SBP); Pulse pressure; Heart failure (multivariate analysis); Heart failure (multivariate analysis); Diastolic blood pressure; Diastolic blood pressure; Diastolic blood pressure; Coronary artery disease; Cardiovascular disease; Systolic blood pressure
596	12:123669235:C:T	rs1790135	12	123669235	3.444e-13	123409694	123913433	430	423	6	rs1790135;rs545944754;rs28625019;rs67657805;rs1716162;rs1727301	1	rs1790135		not_shared	Not	Diastolic blood pressure; Systolic blood pressure; Diastolic blood pressure; Diastolic blood pressure; Diastolic blood pressure; Diastolic blood pressure; Diastolic blood pressure; Early-onset ischemic stroke; Diastolic blood pressure; Diastolic blood pressure
597	12:125160234:A:G	rs838506	12	125160234	3.638e-11	124802480	125170516	77	77	5	rs10846658;rs36071718;rs1271309;rs2088229;rs838506	3	rs10846658;rs2088229;rs838506		not_shared	Not	Systolic blood pressure; Migraine without aura and/or diastolic blood pressure; Pulse pressure; Diastolic blood pressure; Systolic blood pressure; Diastolic blood pressure; Migraine and/or systolic blood pressure; Migraine and/or diastolic blood pressure; Migraine and/or pulse pressure; Migraine without aura and/or pulse pressure; Systolic blood pressure; Systolic blood pressure; Diastolic blood pressure; Systolic blood pressure; Migraine and/or diastolic blood pressure; Diastolic blood pressure; Diastolic blood pressure; Diastolic blood pressure; Hypertension; Diastolic blood pressure
598	12:132399321:C:T	rs117542463	12	132399321	1.253e-10	132364191	132668324	5	5	1	rs117542463	1	rs117542463		not_shared	Novel
599	12:133467243:C:G	rs144574347	12	133467243	1.242e-08	133467243	133467243	1	1	1	rs144574347	1	rs144574347		not_shared	Novel
600	13:28014173:C:T	rs140262959	13	28014173	5.287e-10	27845548	28042633	149	147	4	rs77417706;rs7330421;rs7993602;rs140262959	2	rs77417706;rs140262959		not_shared	Not	Triglycerides-Blood Pressure (TG-BP); Cardiovascular disease; Cardiovascular disease risk factors; Resting heart rate; Ischemic stroke or factor VII levels (pleiotropy); Coronary artery disease or factor VII levels (pleiotropy); Resting heart rate; Blood protein levels in cardiovascular risk; Triglycerides-Blood Pressure (TG-BP); Cardiovascular disease; Systolic blood pressure; Systolic blood pressure x alcohol consumption interaction (2df test); Systolic blood pressure x alcohol consumption interaction (2df test); Pulse pressure x alcohol consumption interaction (2df test); Diastolic blood pressure x alcohol consumption interaction (2df test); Pulse pressure; Systolic blood pressure x smoking status (ever vs never) interaction (2df test); Diastolic blood pressure x smoking status (ever vs never) interaction (2df test); Systolic blood pressure x smoking status (ever vs never) interaction (2df test); Diastolic blood pressure x smoking status (ever vs never) interaction (2df test); Systolic blood pressure x smoking status (current vs non-current) interaction (2df test); Diastolic blood pressure x smoking status (current vs non-current) interaction (2df test); Diastolic blood pressure x smoking status (current vs non-current) interaction (2df test); Systolic blood pressure x smoking status (current vs non-current) interaction (2df test); Systolic blood pressure; Diastolic blood pressure; Diastolic blood pressure; Diastolic blood pressure; Blood pressure; Diastolic blood pressure; Systolic blood pressure; Diastolic blood pressure; Systolic blood pressure; Diastolic blood pressure (cigarette smoking interaction); Systolic blood pressure (cigarette smoking interaction); Diastolic blood pressure; Diastolic blood pressure; Systolic blood pressure; Systolic blood pressure; Hypertension; Systolic blood pressure; Diastolic blood pressure; Pulse pressure; Hypertension; Systolic blood pressure; Systolic blood pressure; Hypertension; Systolic blood pressure x alcohol consumption interaction (2df test); Systolic blood pressure x alcohol consumption interaction (2df test); Diastolic blood pressure x alcohol consumption interaction (2df test); Diastolic blood pressure x alcohol consumption interaction (2df test); Pulse pressure; Diastolic blood pressure; Diastolic blood pressure; Pulse pressure; Systolic blood pressure; Systolic blood pressure; Systolic blood pressure; Pulse pressure; Systolic blood pressure; Diastolic blood pressure; Systolic blood pressure; Medication use for hypertension (number of purchases); Systolic blood pressure; Pulse pressure; Cardiovascular disease; Systolic blood pressure; Systolic blood pressure; Pulse pressure; Pulse pressure; Hypertension; Systolic blood pressure; White matter hyperintensity volume x hypertension interaction (2df); White matter hyperintensity volume x hypertension interaction (2df); White matter hyperintensity volume (adjusted for hypertension); White matter hyperintensity volume (adjusted for hypertension); Diastolic blood pressure; Pulse pressure; Diastolic blood pressure; Cardiac Troponin-T levels; Pulse pressure; Diastolic blood pressure; Heart failure; Ideal cardiovascular health score (clinical and behavioral); Diastolic blood pressure; Medication use for hypertension (number of purchases); Diastolic blood pressure; Systolic blood pressure; Systolic blood pressure; Systolic blood pressure; Electrocardiogram morphology (amplitude at temporal datapoints); Pulse pressure; Resting heart rate; Pulse pressure; Pulse pressure; Pulse pressure; Electrocardiographic traits; Pulse pressure; Systolic blood pressure; Systolic blood pressure; Systolic blood pressure; Pulse pressure; Pulse pressure; Diastolic blood pressure
601	13:28625925:C:T	rs7991154	13	28625925	1.092e-10	28591318	28664696	172	171	2	rs7991154;rs11616501	1	rs7991154	rs537660255	shared	Not	Cardiovascular disease; Pulse pressure; Diastolic blood pressure; Cardiometabolic and hematological traits; Diastolic blood pressure; Ideal cardiovascular health score (clinical and behavioral); Medication use for hypertension (number of purchases); Diastolic blood pressure; Systolic blood pressure; Systolic blood pressure; Systolic blood pressure; Diastolic blood pressure
602	13:31652520:A:G	rs9315109	13	31652520	1.276e-10	31612247	31920195	28	28	4	rs9315109;rs35270539;rs13378475;rs144266490	2	rs9315109;rs144266490	rs187156966	shared	Not	Pulse pressure; Coronary artery disease; Electrocardiogram morphology (amplitude at temporal datapoints); Electrocardiogram morphology (amplitude at temporal datapoints); Electrocardiogram morphology (amplitude at temporal datapoints); Systolic blood pressure; Heart failure; Myocardial infarction in hypertension (calcium channel blocker interaction); Systolic blood pressure
603	13:35745239:A:G	rs2120822	13	35745239	2.448e-08	35716712	35745239	2	2	1	rs2120822	1	rs2120822	rs12502308;rs567742679;rs12502308;rs567742679;rs12502308;rs567742679;rs116015727	shared	Not	Systolic blood pressure; Systolic blood pressure; Diastolic blood pressure; Coronary artery disease; Resting heart rate; Systolic blood pressure (long-term average); Myocardial infarction; Coronary artery disease; Coronary artery disease; Coronary artery disease; Myocardial infarction; Blood pressure (pleiotropy model 1 DBP adjusted for estimated causal effects x SBP); Blood pressure (pleiotropy model 2 SBP adjusted for estimated causal effects x DBP); Electrocardiogram morphology (amplitude at temporal datapoints); Electrocardiogram morphology (amplitude at temporal datapoints); Electrocardiogram morphology (amplitude at temporal datapoints); Electrocardiogram morphology (amplitude at temporal datapoints); Electrocardiogram morphology (amplitude at temporal datapoints); Electrocardiogram morphology (amplitude at temporal datapoints); Electrocardiogram morphology (amplitude at temporal datapoints); Electrocardiogram morphology (amplitude at temporal datapoints); Electrocardiogram morphology (amplitude at temporal datapoints); Electrocardiogram morphology (amplitude at temporal datapoints); Electrocardiogram morphology (amplitude at temporal datapoints); Electrocardiogram morphology (amplitude at temporal datapoints); Electrocardiogram morphology (amplitude at temporal datapoints); Electrocardiogram morphology (amplitude at temporal datapoints); Electrocardiogram morphology (amplitude at temporal datapoints); Electrocardiogram morphology (amplitude at temporal datapoints); Electrocardiogram morphology (amplitude at temporal datapoints); Electrocardiogram morphology (amplitude at temporal datapoints); Electrocardiogram morphology (amplitude at temporal datapoints); Electrocardiogram morphology (amplitude at temporal datapoints); Electrocardiogram morphology (amplitude at temporal datapoints); Electrocardiogram morphology (amplitude at temporal datapoints); Electrocardiogram morphology (amplitude at temporal datapoints); Electrocardiogram morphology (amplitude at temporal datapoints); Electrocardiogram morphology (amplitude at temporal datapoints); Electrocardiogram morphology (amplitude at temporal datapoints); Electrocardiogram morphology (amplitude at temporal datapoints); Electrocardiogram morphology (amplitude at temporal datapoints); Electrocardiogram morphology (amplitude at temporal datapoints); Electrocardiogram morphology (amplitude at temporal datapoints); Electrocardiogram morphology (amplitude at temporal datapoints); Electrocardiogram morphology (amplitude at temporal datapoints); Electrocardiogram morphology (amplitude at temporal datapoints); Electrocardiogram morphology (amplitude at temporal datapoints); Electrocardiogram morphology (amplitude at temporal datapoints); Electrocardiogram morphology (amplitude at temporal datapoints); Resting heart rate
604	13:37488517:A:G	rs1819338	13	37488517	7.499e-09	37488517	37489929	2	2	2	rs1819338;rs9576138	1	rs1819338	rs112244218	shared	Not	Hypertrophic cardiomyopathy (sarcomere negative); Heart failure; Heart failure (multivariate analysis); Diastolic blood pressure; Systolic blood pressure; Systolic blood pressure; Hypertrophic cardiomyopathy (sarcomere negative); Heart failure; Heart failure (multivariate analysis); Diastolic blood pressure; Pulse pressure; Systolic blood pressure; Diastolic blood pressure; Pulse pressure; Systolic blood pressure; Systolic blood pressure; Systolic blood pressure; Diastolic blood pressure; Pulse pressure; Systolic blood pressure; Diastolic blood pressure; Pulse pressure; Systolic blood pressure; Systolic blood pressure; Systolic blood pressure; Diastolic blood pressure; Diastolic blood pressure; Diastolic blood pressure; Cardiovascular disease; Diastolic blood pressure; Systolic blood pressure
605	13:40668694:C:T	rs2152258	13	40668694	1.668e-08	40112317	40668694	16	16	2	rs138848030;rs2152258	2	rs138848030;rs2152258		not_shared	Not	Systolic blood pressure (long-term average); Systolic blood pressure; Diastolic blood pressure; Systolic blood pressure; Diastolic blood pressure; Systolic blood pressure; Pulse pressure; Diastolic blood pressure; Systolic blood pressure; Systolic blood pressure; Pulse pressure; Diastolic blood pressure; Diastolic blood pressure; Diastolic blood pressure
606	13:41861460:G:T	rs7321681	13	41861460	5.422e-12	41710777	41986846	55	53	4	rs138582159;rs7321681;rs35329834;rs533509996	2	rs138582159;rs7321681		not_shared	Not	Diastolic blood pressure; Systolic blood pressure; Cardioembolic stroke (MTAG); Diastolic blood pressure; Diastolic blood pressure; Systolic blood pressure; Coronary artery disease; Systolic blood pressure; Diastolic blood pressure; Pulse pressure; Pulse pressure; Systolic blood pressure; Systolic blood pressure; Systolic blood pressure; Pulse pressure; Pulse pressure; Systolic blood pressure; Pulse pressure; Systolic blood pressure; Systolic blood pressure; Diastolic blood pressure; Systolic blood pressure; Cardiovascular disease; Systolic blood pressure; Diastolic blood pressure; Systolic blood pressure; Congenital heart disease (inherited effect); Congenital heart disease (inherited effect); Pulse pressure; Diastolic blood pressure; Systolic blood pressure; Medication use for hypertension (number of purchases); Coronary artery disease; Systolic blood pressure; Diastolic blood pressure; Systolic blood pressure; Coronary artery disease; Systolic blood pressure; Cardiovascular disease; COVID-19 or hypertension (pleiotropy); Systolic blood pressure; Essential hypertension (time to event); Diastolic blood pressure; Blood pressure (pleiotropy model 1 DBP adjusted for estimated causal effects x SBP); Coronary artery disease; Systolic blood pressure; Pulse pressure; Systolic blood pressure; Systolic blood pressure; Diastolic blood pressure; Diastolic blood pressure; Systolic blood pressure; Diastolic blood pressure; Pulse pressure; Pulse pressure; Pulse pressure; Systolic blood pressure; Systolic blood pressure; Pulse pressure; Systolic blood pressure; Systolic blood pressure; Pulse pressure; Cardiovascular disease; Systolic blood pressure
607	13:44535720:A:ACT	rs36104850	13	44535720	1.474e-08	44493863	44540696	116	116	1	rs36104850	1	rs36104850		not_shared	Not	Hypertension risk in short sleep duration; Heart rate response to recovery post exercise (20 sec); Heart rate response to exercise; Heart rate response to recovery post exercise; Heart rate response to exercise; Resting heart rate; Resting heart rate; Heart rate response to recovery post exercise (40 sec); Heart rate response to recovery post exercise (50 sec); Heart rate increase in response to exercise; Heart rate response to recovery post exercise (30 sec); Pulse rate; Blood pressure (pleiotropy model 1 DBP adjusted for estimated causal effects x SBP); Electrocardiogram morphology (amplitude at temporal datapoints); Electrocardiogram morphology (amplitude at temporal datapoints); Electrocardiogram morphology (amplitude at temporal datapoints); Electrocardiogram morphology (amplitude at temporal datapoints); Electrocardiogram morphology (amplitude at temporal datapoints); Electrocardiogram morphology (amplitude at temporal datapoints); Electrocardiogram morphology (amplitude at temporal datapoints); Electrocardiogram morphology (amplitude at temporal datapoints); Electrocardiogram morphology (amplitude at temporal datapoints); Electrocardiogram morphology (amplitude at temporal datapoints); Electrocardiogram morphology (amplitude at temporal datapoints); Electrocardiogram morphology (amplitude at temporal datapoints); Electrocardiogram morphology (amplitude at temporal datapoints); Electrocardiogram morphology (amplitude at temporal datapoints); Electrocardiogram morphology (amplitude at temporal datapoints); Electrocardiogram morphology (amplitude at temporal datapoints); Resting heart rate; Resting heart rate; Diastolic blood pressure; Diastolic blood pressure; Systolic blood pressure; High-sensitivity cardiac troponin I concentration (MTAG); High-sensitivity cardiac troponin T levels (MTAG); Systolic blood pressure; High-sensitivity cardiac troponin I concentration (MTAG); High-sensitivity cardiac troponin T levels (MTAG); Diastolic blood pressure; Pulse pressure; Systolic blood pressure; Cardiorespiratory fitness (vo2 max); Ideal cardiovascular health score (clinical and behavioral); High-sensitivity cardiac troponin T levels; High-sensitivity cardiac troponin T levels; Hypertrophic cardiomyopathy; Hypertrophic cardiomyopathy (MTAG); Diastolic blood pressure; Myocardial infarction; Ischemic stroke; Diastolic blood pressure; Systolic blood pressure; Systolic blood pressure
608	13:47076692:C:T	rs75439528	13	47076692	3.636e-08	47076692	47082493	2	2	1	rs75439528	1	rs75439528	rs539624445	shared	Not	Coronary artery disease; Hypertension; Systolic blood pressure; Medication use for hypertension (number of purchases); Pulse pressure; Pulse pressure; Systolic blood pressure; Electrocardiogram morphology (amplitude at temporal datapoints); Electrocardiogram morphology (amplitude at temporal datapoints); Electrocardiogram morphology (amplitude at temporal datapoints); Electrocardiogram morphology (amplitude at temporal datapoints); Electrocardiogram morphology (amplitude at temporal datapoints); Electrocardiogram morphology (amplitude at temporal datapoints); Electrocardiogram morphology (amplitude at temporal datapoints); Electrocardiogram morphology (amplitude at temporal datapoints); Electrocardiogram morphology (amplitude at temporal datapoints); Electrocardiogram morphology (amplitude at temporal datapoints); Electrocardiogram morphology (amplitude at temporal datapoints); Electrocardiogram morphology (amplitude at temporal datapoints); Electrocardiogram morphology (amplitude at temporal datapoints); Electrocardiogram morphology (amplitude at temporal datapoints); Electrocardiogram morphology (amplitude at temporal datapoints); Electrocardiogram morphology (amplitude at temporal datapoints); Electrocardiogram morphology (amplitude at temporal datapoints); Electrocardiogram morphology (amplitude at temporal datapoints); Electrocardiogram morphology (amplitude at temporal datapoints); Electrocardiogram morphology (amplitude at temporal datapoints); Electrocardiogram morphology (amplitude at temporal datapoints); Electrocardiogram morphology (amplitude at temporal datapoints); Electrocardiogram morphology (amplitude at temporal datapoints); Electrocardiogram morphology (amplitude at temporal datapoints); Electrocardiogram morphology (amplitude at temporal datapoints); Electrocardiogram morphology (amplitude at temporal datapoints); Electrocardiogram morphology (amplitude at temporal datapoints); Electrocardiogram morphology (amplitude at temporal datapoints); Electrocardiogram morphology (amplitude at temporal datapoints); Diastolic blood pressure; Systolic blood pressure; Systolic blood pressure; Hypertension; Diastolic blood pressure; Systolic blood pressure; Systolic blood pressure; Diastolic blood pressure; Hypertension; Body mass index and diastolic blood pressure (bivariate analysis); Systolic blood pressure and diastolic blood pressure (bivariate analysis); Body mass index and systolic blood pressure (bivariate analysis); Coronary artery disease; Coronary artery disease or plasminogen activator inhibitor 1 levels (pleiotropy); Coronary artery disease or tissue plasminogen activator levels (pleiotropy); Coronary artery disease or factor VIII levels (pleiotropy); Diastolic blood pressure; Blood pressure; Diastolic blood pressure; Diastolic blood pressure; Systolic blood pressure; Coronary artery disease; Myocardial infarction; Coronary artery disease; Coronary artery disease or fibrinogen levels (pleiotropy); Coronary artery disease or von Willebrand factor levels (pleiotropy); Coronary artery disease or factor XI levels (pleiotropy); Coronary artery disease or factor VII levels (pleiotropy); Diastolic blood pressure; Coronary artery disease; Diastolic blood pressure; Diastolic blood pressure; Systolic blood pressure; Diastolic blood pressure; Diastolic blood pressure; Systolic blood pressure; Diastolic blood pressure x alcohol consumption (light vs heavy) interaction (2df test); Diastolic blood pressure x alcohol consumption (light vs heavy) interaction (2df test); Diastolic blood pressure x alcohol consumption interaction (2df test); Systolic blood pressure x alcohol consumption interaction (2df test); Diastolic blood pressure x alcohol consumption interaction (2df test); Coronary artery disease; Diastolic blood pressure; Diastolic blood pressure; Systolic blood pressure; Diastolic blood pressure; Systolic blood pressure; Systolic blood pressure; Diastolic blood pressure; Cardiovascular disease; Medication use for hypertension (number of purchases); Coronary artery disease; Systolic blood pressure; Coronary artery disease; Systolic blood pressure; Systolic blood pressure; Diastolic blood pressure; Migraine and/or systolic blood pressure; Diastolic blood pressure; Diastolic blood pressure; Diastolic blood pressure; Diastolic blood pressure; Diastolic blood pressure; Cardiovascular disease; Systolic blood pressure; Diastolic blood pressure; Systolic blood pressure; Systolic blood pressure; Medication use for hypertension (number of purchases); Diastolic blood pressure; Coronary artery disease; Coronary artery disease; Coronary artery disease; Coronary artery disease
609	13:51103461:C:G	rs536338	13	51103461	2.485e-15	50753830	51170793	162	160	9	rs806295;rs3118903;rs2765756;rs536338;rs548399088;rs493616;rs1327645;rs1327651;rs3118904	2	rs806295;rs536338		not_shared	Not	Heart failure; Diastolic blood pressure; Systolic blood pressure; Systolic blood pressure; Diastolic blood pressure; Diastolic blood pressure; Systolic blood pressure; High-sensitivity cardiac troponin T levels; Systolic blood pressure; Electrocardiographic conduction measures; Diastolic blood pressure; Diastolic blood pressure; Pulse pressure; Systolic blood pressure; Diastolic blood pressure; Systolic blood pressure; Systolic blood pressure; Diastolic blood pressure; Systolic blood pressure; Systolic blood pressure; Systolic blood pressure; Sudden cardiac arrest; Electrocardiogram morphology (amplitude at temporal datapoints); Electrocardiogram morphology (amplitude at temporal datapoints); Electrocardiogram morphology (amplitude at temporal datapoints); Electrocardiogram morphology (amplitude at temporal datapoints); Electrocardiogram morphology (amplitude at temporal datapoints); Electrocardiogram morphology (amplitude at temporal datapoints); Electrocardiogram morphology (amplitude at temporal datapoints); Electrocardiogram morphology (amplitude at temporal datapoints); Electrocardiogram morphology (amplitude at temporal datapoints); Electrocardiogram morphology (amplitude at temporal datapoints); Electrocardiogram morphology (amplitude at temporal datapoints); Electrocardiogram morphology (amplitude at temporal datapoints); Electrocardiogram morphology (amplitude at temporal datapoints); Electrocardiogram morphology (amplitude at temporal datapoints); Electrocardiogram morphology (amplitude at temporal datapoints); Electrocardiogram morphology (amplitude at temporal datapoints); Electrocardiogram morphology (amplitude at temporal datapoints); Electrocardiogram morphology (amplitude at temporal datapoints); Electrocardiogram morphology (amplitude at temporal datapoints); Electrocardiogram morphology (amplitude at temporal datapoints); Electrocardiogram morphology (amplitude at temporal datapoints); Electrocardiogram morphology (amplitude at temporal datapoints); Electrocardiogram morphology (amplitude at temporal datapoints); Electrocardiogram morphology (amplitude at temporal datapoints); Diastolic blood pressure; Systolic blood pressure; Diastolic blood pressure; Systolic blood pressure; Cardiovascular disease; Systolic blood pressure; Hypertension; Diastolic blood pressure; Pulse pressure; Systolic blood pressure; Diastolic blood pressure; Systolic blood pressure; Cardiovascular disease; Systolic blood pressure; Systolic blood pressure; Systolic blood pressure; Systolic blood pressure; Diastolic blood pressure; Cardiovascular disease; Systolic blood pressure; Systolic blood pressure; Systolic blood pressure; Diastolic blood pressure; Pulse pressure; Systolic blood pressure; Diastolic blood pressure; Blood pressure (pleiotropy model 1 DBP adjusted for estimated causal effects x SBP); Blood pressure (pleiotropy model 2 SBP adjusted for estimated causal effects x DBP); Essential hypertension (time to event)
610	13:55715213:C:CTTTTTTTTTTTT	rs200505288	13	55715213	2.043e-08	55715213	55715213	1	1	1	rs200505288	1	rs200505288	rs200201425	shared	Not	Systolic blood pressure; Systolic blood pressure; Diastolic blood pressure; Systolic blood pressure; Diastolic blood pressure; Coronary artery disease; Pulse pressure; Systolic blood pressure; Systolic blood pressure; Coronary artery calcification; Medication use for hypertension (number of purchases); Systolic blood pressure
611	13:69813586:A:G	rs73202134	13	69813586	2.136e-09	69755943	70493212	14	14	2	rs73202134;rs73212525	1	rs73202134		not_shared	Not	Systolic blood pressure; Coronary artery disease; Coronary artery disease; Diastolic blood pressure; Systolic blood pressure; Ischemic stroke in diabetes mellitus; Diastolic blood pressure; Systolic blood pressure; Systolic blood pressure; Diastolic blood pressure; Diastolic blood pressure; Cardiovascular disease; Systolic blood pressure; Cardiovascular disease
612	13:71421801:G:T	rs10467606	13	71421801	3.164e-08	71421801	71459033	2	2	1	rs10467606	1	rs10467606	rs9853237	shared	Not	Systolic blood pressure; Prokineticin-2 level in Chronic kidney disease with hypertension and no diabetes (10754_113); Electrocardiographic traits (multivariate); Electrocardiogram morphology (amplitude at temporal datapoints); Electrocardiogram morphology (amplitude at temporal datapoints); Electrocardiogram morphology (amplitude at temporal datapoints); Electrocardiogram morphology (amplitude at temporal datapoints); Electrocardiogram morphology (amplitude at temporal datapoints)
613	13:72513420:A:G	rs73217470	13	72513420	5.528e-10	72332431	72513420	35	35	2	rs9318032;rs73217470	2	rs9318032;rs73217470		not_shared	Not	Diastolic blood pressure; Diastolic blood pressure; Heart rate response to recovery post exercise (10 sec); Electrocardiogram morphology (amplitude at temporal datapoints); Diastolic blood pressure; Diastolic blood pressure; Systolic blood pressure; Medication use for hypertension (number of purchases); Diastolic blood pressure; Diastolic blood pressure; Heart rate variability traits (RMSSD); Heart rate variability traits (SDNN); Heart rate variability traits (SDNN); Heart rate response to recovery post exercise; Heart rate response to exercise; Resting heart rate; Heart rate; Resting heart rate; Heart rate response to recovery post exercise (50 sec); Heart rate response to recovery post exercise (40 sec); Heart rate increase in response to exercise; Heart rate response to recovery post exercise (30 sec); Electrocardiogram morphology (amplitude at temporal datapoints); Electrocardiogram morphology (amplitude at temporal datapoints); Electrocardiogram morphology (amplitude at temporal datapoints); Electrocardiogram morphology (amplitude at temporal datapoints); Electrocardiogram morphology (amplitude at temporal datapoints); Electrocardiogram morphology (amplitude at temporal datapoints); Electrocardiogram morphology (amplitude at temporal datapoints); Electrocardiogram morphology (amplitude at temporal datapoints); Electrocardiogram morphology (amplitude at temporal datapoints); Electrocardiogram morphology (amplitude at temporal datapoints); Electrocardiogram morphology (amplitude at temporal datapoints); Electrocardiogram morphology (amplitude at temporal datapoints); Electrocardiogram morphology (amplitude at temporal datapoints); Electrocardiogram morphology (amplitude at temporal datapoints); Electrocardiogram morphology (amplitude at temporal datapoints); Electrocardiogram morphology (amplitude at temporal datapoints); Electrocardiogram morphology (amplitude at temporal datapoints); Electrocardiogram morphology (amplitude at temporal datapoints); Electrocardiogram morphology (amplitude at temporal datapoints); Electrocardiogram morphology (amplitude at temporal datapoints); Electrocardiogram morphology (amplitude at temporal datapoints); Electrocardiogram morphology (amplitude at temporal datapoints); Electrocardiogram morphology (amplitude at temporal datapoints); Electrocardiogram morphology (amplitude at temporal datapoints); Electrocardiogram morphology (amplitude at temporal datapoints); Electrocardiogram morphology (amplitude at temporal datapoints); Electrocardiogram morphology (amplitude at temporal datapoints); Pulse pressure; Pulse pressure; Cardiovascular death or myocardial infarction in response to clopidogrel treatment; Pulse pressure; Systolic blood pressure; Pulse pressure; Diastolic blood pressure; Systolic blood pressure
614	13:73169506:A:T	rs552687829	13	73169506	2.8e-09	73131694	73625898	13	13	3	rs17245822;rs552687829;rs3825411	3	rs17245822;rs552687829;rs3825411		not_shared	Not	Diastolic blood pressure; Blood pressure (pleiotropy model 1 DBP adjusted for estimated causal effects x SBP); Diastolic blood pressure; Diastolic blood pressure; Blood pressure (pleiotropy model 1 DBP adjusted for estimated causal effects x SBP); Blood pressure (pleiotropy model 2 SBP adjusted for estimated causal effects x DBP); Pulse pressure; Pulse pressure; Chronic obstructive pulmonary disease or high blood pressure (pleiotropy); Cardiovascular disease; Diastolic blood pressure; Essential hypertension (time to event); Medication use for hypertension (number of purchases); Systolic blood pressure; Heart rate variability traits (RMSSD); Heart rate variability traits (SDNN); Heart rate variability traits (SDNN); Heart rate response to recovery post exercise; Heart rate response to exercise; Resting heart rate; Heart rate; Resting heart rate; Heart rate response to recovery post exercise (50 sec); Heart rate response to recovery post exercise (40 sec); Heart rate increase in response to exercise; Heart rate response to recovery post exercise (30 sec); Electrocardiogram morphology (amplitude at temporal datapoints); Electrocardiogram morphology (amplitude at temporal datapoints); Electrocardiogram morphology (amplitude at temporal datapoints); Electrocardiogram morphology (amplitude at temporal datapoints); Electrocardiogram morphology (amplitude at temporal datapoints); Electrocardiogram morphology (amplitude at temporal datapoints); Electrocardiogram morphology (amplitude at temporal datapoints); Electrocardiogram morphology (amplitude at temporal datapoints); Electrocardiogram morphology (amplitude at temporal datapoints); Electrocardiogram morphology (amplitude at temporal datapoints); Electrocardiogram morphology (amplitude at temporal datapoints); Electrocardiogram morphology (amplitude at temporal datapoints); Electrocardiogram morphology (amplitude at temporal datapoints); Electrocardiogram morphology (amplitude at temporal datapoints); Electrocardiogram morphology (amplitude at temporal datapoints); Electrocardiogram morphology (amplitude at temporal datapoints); Electrocardiogram morphology (amplitude at temporal datapoints); Electrocardiogram morphology (amplitude at temporal datapoints); Electrocardiogram morphology (amplitude at temporal datapoints); Electrocardiogram morphology (amplitude at temporal datapoints); Electrocardiogram morphology (amplitude at temporal datapoints); Electrocardiogram morphology (amplitude at temporal datapoints); Electrocardiogram morphology (amplitude at temporal datapoints); Electrocardiogram morphology (amplitude at temporal datapoints); Electrocardiogram morphology (amplitude at temporal datapoints); Electrocardiogram morphology (amplitude at temporal datapoints); Electrocardiogram morphology (amplitude at temporal datapoints); Systolic blood pressure; Heart rate variability traits (pvRSA/HF); Heart rate variability traits (RMSSD); Heart rate variability traits (RMSSD); Heart rate variability traits (SDNN); Coronary artery disease in dyslipidemia; Electrocardiogram morphology (amplitude at temporal datapoints); Electrocardiogram morphology (amplitude at temporal datapoints); Electrocardiogram morphology (amplitude at temporal datapoints); Electrocardiogram morphology (amplitude at temporal datapoints); Electrocardiogram morphology (amplitude at temporal datapoints); Electrocardiogram morphology (amplitude at temporal datapoints); Electrocardiogram morphology (amplitude at temporal datapoints); Electrocardiogram morphology (amplitude at temporal datapoints); Electrocardiogram morphology (amplitude at temporal datapoints); Heart rate variability traits (pvRSA/HF); Heart rate variability traits (RMSSD); Heart rate variability traits (SDNN); Heart rate variability traits (SDNN); Resting heart rate; Resting heart rate; Heart rate; Cardioembolic stroke (MTAG); Blood pressure (pleiotropy model 1 DBP adjusted for estimated causal effects x SBP); Blood pressure (pleiotropy model 2 SBP adjusted for estimated causal effects x DBP); Electrocardiogram morphology (amplitude at temporal datapoints); Electrocardiogram morphology (amplitude at temporal datapoints); Electrocardiogram morphology (amplitude at temporal datapoints); Electrocardiogram morphology (amplitude at temporal datapoints); Electrocardiogram morphology (amplitude at temporal datapoints); Electrocardiogram morphology (amplitude at temporal datapoints); Electrocardiogram morphology (amplitude at temporal datapoints); Electrocardiogram morphology (amplitude at temporal datapoints); Electrocardiogram morphology (amplitude at temporal datapoints); Heart rate variability traits (pvRSA/HF); Heart rate variability traits (RMSSD); Heart rate variability traits (SDNN); Heart rate variability traits (SDNN); Resting heart rate; Resting heart rate; Heart rate; Cardioembolic stroke (MTAG); Blood pressure (pleiotropy model 1 DBP adjusted for estimated causal effects x SBP); Blood pressure (pleiotropy model 2 SBP adjusted for estimated causal effects x DBP); Cardiovascular death or myocardial infarction in response to clopidogrel treatment; Pulse pressure; Systolic blood pressure; Pulse pressure; Systolic blood pressure; Systolic blood pressure; Diastolic blood pressure; Systolic blood pressure; Systolic blood pressure; Systolic blood pressure; Systolic blood pressure; Systolic blood pressure
615	13:80196339:A:C	rs73235982	13	80196339	2.099e-11	79807779	80760552	105	101	9	rs7988232;rs73235982;rs117592815;rs9646081;rs9545321;rs11842594;rs55713740;rs201759624;rs144362973	4	rs7988232;rs73235982;rs9646081;rs55713740		not_shared	Not	Blood pressure (pleiotropy model 2 SBP adjusted for estimated causal effects x DBP); Blood pressure (pleiotropy model 1 DBP adjusted for estimated causal effects x SBP); Essential hypertension (time to event); Systolic blood pressure; Diastolic blood pressure; Hypertension; Systolic blood pressure; Diastolic blood pressure; Diastolic blood pressure; Pulse pressure; Hypertension; Systolic blood pressure; Diastolic blood pressure; Pulse pressure; Diastolic blood pressure; Hypertension; Pulse pressure x alcohol consumption interaction (2df test); Systolic blood pressure; Blood pressure; Diastolic blood pressure; Systolic blood pressure; Diastolic blood pressure; Hypertension; Diastolic blood pressure; Systolic blood pressure; Systolic blood pressure; Pulse pressure; Diastolic blood pressure; Pulse pressure; Hypertension; Systolic blood pressure; Diastolic blood pressure; Systolic blood pressure; Systolic blood pressure; Diastolic blood pressure; Diastolic blood pressure (cigarette smoking interaction); Systolic blood pressure (cigarette smoking interaction); Diastolic blood pressure; Systolic blood pressure; Systolic blood pressure; Systolic blood pressure; Diastolic blood pressure; Diastolic blood pressure; Diastolic blood pressure; Diastolic blood pressure x alcohol consumption (light vs heavy) interaction (2df test); Systolic blood pressure x alcohol consumption interaction (2df test); Systolic blood pressure x alcohol consumption (light vs heavy) interaction (2df test); Coronary artery disease; Blood pressure; Blood pressure; Diastolic blood pressure; Pulse pressure; Hypertension; Systolic blood pressure; Systolic blood pressure; Diastolic blood pressure; Systolic blood pressure x depressive symptoms interaction (2df test); Cardioembolic stroke (MTAG); Systolic blood pressure; Diastolic blood pressure; Cardiovascular disease; Systolic blood pressure; Coronary artery disease; Systolic blood pressure; Diastolic blood pressure; Pulse pressure; Myocardial infarction; Coronary artery disease or factor XI levels (pleiotropy); Coronary artery disease; Coronary artery disease or fibrinogen levels (pleiotropy); Diastolic blood pressure; Coronary artery disease or factor VII levels (pleiotropy); Coronary artery disease or von Willebrand factor levels (pleiotropy); Coronary artery disease or factor VIII levels (pleiotropy); Systolic blood pressure; Coronary artery disease (myocardial infarction, percutaneous transluminal coronary angioplasty, coronary artery bypass grafting, angina or chromic ischemic heart disease); Coronary artery disease; Coronary artery disease; Diastolic blood pressure; Pulse pressure; Hypertension; Systolic blood pressure; Coronary artery disease; Pulse pressure; Systolic blood pressure; Pulse pressure; Pulse pressure; Ischemic stroke; Pulse pressure; Pulse pressure; Systolic blood pressure x alcohol consumption interaction (2df test); Diastolic blood pressure x alcohol consumption interaction (2df test); Diastolic blood pressure; Pulse pressure; Systolic blood pressure; Diastolic blood pressure; Diastolic blood pressure; Systolic blood pressure; Systolic blood pressure; Diastolic blood pressure; Ischemic stroke; Systolic blood pressure; Medication use for hypertension (number of purchases); Systolic blood pressure; Diastolic blood pressure; Diastolic blood pressure; Coronary artery disease; Hypertension; Hypertension; Diastolic blood pressure; Pulse pressure; Hypertension; Diastolic blood pressure x alcohol consumption (light vs heavy) interaction (2df test); Systolic blood pressure x alcohol consumption (light vs heavy) interaction (2df test); Systolic blood pressure; Systolic blood pressure; Diastolic blood pressure; Diastolic blood pressure; Pulse pressure; Systolic blood pressure; Diastolic blood pressure; Diastolic blood pressure; Systolic blood pressure; Systolic blood pressure; Hypertension; Hypertension; Diastolic blood pressure; Hypertension; Diastolic blood pressure; Systolic blood pressure; Pulse pressure; Myocardial infarction; Hypertension complicating pregnancy; Hypertension; Diastolic blood pressure x depressive symptoms interaction (2df test); Diastolic blood pressure; Hypertension; Systolic blood pressure; Systolic blood pressure; Early-onset ischemic stroke; Systolic blood pressure; Systolic blood pressure; Diastolic blood pressure; Systolic blood pressure; Diastolic blood pressure; Systolic blood pressure; Heart failure; Diastolic blood pressure; Cardiovascular disease; Diastolic blood pressure x alcohol consumption interaction (2df test); Systolic blood pressure; Systolic blood pressure; Diastolic blood pressure; Diastolic blood pressure; Systolic blood pressure; Diastolic blood pressure; Systolic blood pressure; Medication use for hypertension (number of purchases); Diastolic blood pressure; Systolic blood pressure; Systolic blood pressure; Thrombocytopenia in coronary artery bypass surgery; Systolic blood pressure; Systolic blood pressure; Systolic blood pressure; Cardiovascular disease; Pulse pressure; Diastolic blood pressure; Diastolic blood pressure; Systolic blood pressure; Systolic blood pressure; Systolic blood pressure; Hypertension; Systolic blood pressure x low social support interaction (2df test); Systolic blood pressure; Systolic blood pressure; Medication use for hypertension (number of purchases); Diastolic blood pressure; Systolic blood pressure; Pulse pressure; Pulse pressure
616	13:96374867:T:TA	rs570737538	13	96374867	3.337e-08	96306830	96560156	63	61	1	rs570737538	1	rs570737538		not_shared	Not	Pulse pressure; Pulse pressure; Diastolic blood pressure; Diastolic blood pressure; Pulse pressure; Diastolic blood pressure; Diastolic blood pressure; Diastolic blood pressure; Pulse pressure; Systolic blood pressure; Diastolic blood pressure; Diastolic blood pressure; Systolic blood pressure; Systolic blood pressure; Coronary artery disease; Systolic blood pressure; Systolic blood pressure; Migraine and/or systolic blood pressure; Migraine and/or pulse pressure; Migraine with aura and/or systolic blood pressure; Migraine with aura and/or pulse pressure; Migraine without aura and/or systolic blood pressure; Migraine without aura and/or pulse pressure; Coronary artery disease; Pulse pressure; Migraine with aura and/or diastolic blood pressure; Migraine without aura and/or diastolic blood pressure; Pulse pressure; Migraine and/or diastolic blood pressure; Systolic blood pressure; Systolic blood pressure; Coronary artery disease; Myocardial infarction; Coronary artery disease; Diastolic blood pressure; Medication use for hypertension (number of purchases); Diastolic blood pressure; Diastolic blood pressure; Cardiovascular disease; Systolic blood pressure; Hypertension complicating pregnancy; Blood pressure; Hypertension; Diastolic blood pressure; Systolic blood pressure; Systolic blood pressure; Pulse pressure; Pulse pressure; Systolic blood pressure; Diastolic blood pressure; Diastolic blood pressure; Systolic blood pressure; Pulse pressure; Diastolic blood pressure; Systolic blood pressure; Systolic blood pressure; Diastolic blood pressure; Diastolic blood pressure; Systolic blood pressure; Diastolic blood pressure; Diastolic blood pressure; Diastolic blood pressure; Diastolic blood pressure; Diastolic blood pressure
617	13:104663554:G:GT	rs35951036	13	104663554	1.177e-09	104645201	104755281	131	129	4	rs35951036;rs9582798;rs1849445;rs954939	2	rs35951036;rs954939	rs183327643	shared	Not	Diastolic blood pressure; Systolic blood pressure; Pulse pressure; Pulse pressure; Diastolic blood pressure; Pulse pressure; Systolic blood pressure; Systolic blood pressure (long-term average); Pulse pressure; Hypertension; Systolic blood pressure; Systolic blood pressure (long-term average); Diastolic blood pressure (long-term average); Coronary artery disease; Myocardial infarction; Systolic blood pressure; Hypertension; Myocardial infarction; Pulse pressure; Hypertension; Systolic blood pressure; Systolic blood pressure; Diastolic blood pressure; Pulse pressure; Systolic blood pressure; Pulse pressure; Pulse pressure; Systolic blood pressure; Systolic blood pressure; Systolic blood pressure x depressive symptoms interaction (2df test); Blood pressure; Systolic blood pressure (baseline); Coronary artery disease; Coronary artery disease (myocardial infarction, percutaneous transluminal coronary angioplasty, coronary artery bypass grafting, angina or chromic ischemic heart disease); Systolic blood pressure; Medication use for hypertension (number of purchases); Hypertension; Systolic blood pressure; Diastolic blood pressure; Pulse pressure; Hypertension; Systolic blood pressure; Systolic blood pressure; Diastolic blood pressure (long-term average); Pulse pressure; Coronary artery disease; Coronary artery disease; Coronary artery disease; Myocardial infarction; Myocardial infarction; Systolic blood pressure x alcohol consumption interaction (2df test); Pulse pressure x alcohol consumption interaction (2df test); Pulse pressure x alcohol consumption interaction (2df test); Pulse pressure x alcohol consumption (light vs heavy) interaction (2df test); Pulse pressure x alcohol consumption (light vs heavy) interaction (2df test); Diastolic blood pressure; Pulse pressure; Systolic blood pressure x depressive symptoms interaction (2df test); Coronary artery disease; Coronary artery disease; Coronary heart disease; Coronary heart disease; Coronary artery disease; Coronary artery disease or large artery stroke; Hypertension; Hypertension; Coronary artery disease or factor VIII levels (pleiotropy); Coronary artery disease or von Willebrand factor levels (pleiotropy); Coronary artery disease or factor XI levels (pleiotropy); Coronary artery disease or fibrinogen levels (pleiotropy); Coronary artery disease or factor VII levels (pleiotropy); Coronary artery disease; Pulse pressure; Systolic blood pressure x depressive symptoms interaction (2df test); Coronary artery disease; Medication use (vasodilators used in cardiac diseases); Medication use (vasodilators used in cardiac diseases); Systolic blood pressure; Diastolic blood pressure; Blood pressure; Blood pressure; Blood pressure; Systolic blood pressure; Systolic blood pressure; Diastolic blood pressure; Systolic blood pressure; Hypertension; Systolic blood pressure; Pulse pressure; Diastolic blood pressure; Pulse pressure; Hypertension; Systolic blood pressure; Systolic blood pressure; Systolic blood pressure (cigarette smoking interaction); Diastolic blood pressure (cigarette smoking interaction); Systolic blood pressure; Systolic blood pressure; Systolic blood pressure; Systolic blood pressure; Coronary artery disease; Body mass index and systole blood pressure (pairwise); Body mass index and coronary artery disease (pairwise); Systolic blood pressure; Hypertension; Hypertension; Hypertension; Hypertension; Diastolic blood pressure; Pulse pressure; Hypertension; Systolic blood pressure; Systolic blood pressure (long-term average); Cardiovascular disease; Systolic blood pressure; Systolic blood pressure; Pulse pressure; Hypertension; Blood pressure; Blood pressure; Diastolic blood pressure; Pulse pressure; Hypertension; Systolic blood pressure; Systolic blood pressure; Diastolic blood pressure; Diastolic blood pressure; Pulse pressure; Systolic blood pressure; Systolic blood pressure; Pulse pressure; Diastolic blood pressure; Pulse pressure; Hypertension; Systolic blood pressure; Systolic blood pressure x depressive symptoms interaction (2df test); Pulse pressure; Pulse pressure; Systolic blood pressure; Diastolic blood pressure; Pulse pressure; Systolic blood pressure; Blood pressure (pleiotropy model 1 DBP adjusted for estimated causal effects x SBP); Blood pressure (pleiotropy model 2 SBP adjusted for estimated causal effects x DBP)
618	13:110872409:C:G	rs34966754	13	110872409	1.379e-12	110871759	111114177	12	12	3	rs34966754;rs693119;rs9301456	3	rs34966754;rs693119;rs9301456		not_shared	Not	Hypertension; Diastolic blood pressure; Systolic blood pressure; Systolic blood pressure; Systolic blood pressure; Diastolic blood pressure; Diastolic blood pressure; Systolic blood pressure; Diastolic blood pressure; Systolic blood pressure; Blood pressure; Blood pressure; Hypertension; Systolic blood pressure; Pulse pressure; Cardiovascular disease; Medication use for hypertension (number of purchases); Systolic blood pressure; Coronary artery disease; Coronary artery disease; Diastolic blood pressure; Diastolic blood pressure; Diastolic blood pressure; Diastolic blood pressure; Systolic blood pressure; Diastolic blood pressure x depressive symptoms interaction (2df test); Diastolic blood pressure; Diastolic blood pressure; Systolic blood pressure; Diastolic blood pressure x depressive symptoms interaction (2df test); Diastolic blood pressure; Systolic blood pressure; Diastolic blood pressure x depressive symptoms interaction (2df test); Cardiovascular disease; Coronary artery disease
619	13:111790684:C:T	rs34109562	13	111790684	1.841e-10	111770956	111973353	32	31	3	rs34109562;rs7322101;rs525101	2	rs34109562;rs525101		not_shared	Not	Hypertension; Diastolic blood pressure; Systolic blood pressure; Systolic blood pressure; Systolic blood pressure; Diastolic blood pressure; Diastolic blood pressure; Systolic blood pressure; Diastolic blood pressure; Systolic blood pressure; Blood pressure; Blood pressure; Hypertension; Systolic blood pressure; Pulse pressure; Cardiovascular disease; Medication use for hypertension (number of purchases); Systolic blood pressure; Coronary artery disease; Coronary artery disease; Diastolic blood pressure; Diastolic blood pressure; Systolic blood pressure; Diastolic blood pressure x depressive symptoms interaction (2df test); Systolic blood pressure x alcohol consumption interaction (2df test); Diastolic blood pressure x depressive symptoms interaction (2df test); Diastolic blood pressure; Diastolic blood pressure; Systolic blood pressure; Diastolic blood pressure x depressive symptoms interaction (2df test); Coronary heart disease; Coronary artery disease; Coronary artery disease; Diastolic blood pressure; Systolic blood pressure; Hypertension; Systolic blood pressure; Diastolic blood pressure; Diastolic blood pressure; Systolic blood pressure; Diastolic blood pressure x depressive symptoms interaction (2df test); Coronary heart disease; Coronary artery disease; Coronary artery disease; Systolic blood pressure x alcohol consumption interaction (2df test); Diastolic blood pressure x depressive symptoms interaction (2df test); Diastolic blood pressure x depressive symptoms interaction (2df test); Diastolic blood pressure; Hypertension; Systolic blood pressure; Heart failure; Systolic blood pressure x smoking status (ever vs never) interaction (2df test); Diastolic blood pressure x smoking status (ever vs never) interaction (2df test); Diastolic blood pressure x smoking status (ever vs never) interaction (2df test); Systolic blood pressure x smoking status (current vs non-current) interaction (2df test); Systolic blood pressure x smoking status (current vs non-current) interaction (2df test); Diastolic blood pressure x smoking status (current vs non-current) interaction (2df test); Diastolic blood pressure x smoking status (current vs non-current) interaction (2df test); Systolic blood pressure x smoking status (ever vs never) interaction (2df test); Coronary artery disease or fibrinogen levels (pleiotropy); Systolic blood pressure x alcohol consumption interaction (2df test); Diastolic blood pressure x alcohol consumption interaction (2df test); Systolic blood pressure x alcohol consumption (light vs heavy) interaction (2df test); Systolic blood pressure; Diastolic blood pressure; Coronary heart disease; Diastolic blood pressure; Coronary artery disease; Diastolic blood pressure; Coronary artery disease; Diastolic blood pressure; Ischemic stroke; Ischemic stroke; Ischemic stroke (large artery atherosclerosis); Ischemic stroke (small-vessel); Ischemic stroke or tissue plasminogen activator levels (pleiotropy); Ischemic stroke or plasminogen activator inhibitor 1 levels (pleiotropy); Ischemic stroke or fibrinogen levels (pleiotropy); Ischemic stroke or von Willebrand factor levels (pleiotropy); Ischemic stroke or factor XI levels (pleiotropy); Ischemic stroke or factor VII levels (pleiotropy); Coronary artery disease or plasminogen activator inhibitor 1 levels (pleiotropy); Ischemic stroke or factor VIII levels (pleiotropy); Coronary artery disease or tissue plasminogen activator levels (pleiotropy); Coronary artery disease; Systolic blood pressure; Diastolic blood pressure; Systolic blood pressure (cigarette smoking interaction); Diastolic blood pressure (cigarette smoking interaction); Diastolic blood pressure; Systolic blood pressure; Diastolic blood pressure; Systolic blood pressure; Diastolic blood pressure; Diastolic blood pressure; Diastolic blood pressure; Systolic blood pressure; Diastolic blood pressure; Diastolic blood pressure; Heart failure (multivariate analysis); Diastolic blood pressure x depressive symptoms interaction (2df test); Systolic blood pressure; Cardiovascular disease; Coronary artery disease; Coronary artery disease; Heart failure; Coronary artery disease; Myocardial infarction; Hypertension; Myocardial infarction; Coronary artery disease; Coronary artery disease (myocardial infarction, percutaneous transluminal coronary angioplasty, coronary artery bypass grafting, angina or chromic ischemic heart disease); Body mass index and systole blood pressure (pairwise); Body mass index and coronary artery disease (pairwise); Coronary artery disease or von Willebrand factor levels (pleiotropy); Coronary artery disease or factor XI levels (pleiotropy); Coronary artery disease or factor VII levels (pleiotropy); Coronary artery disease; Diastolic blood pressure x alcohol consumption (light vs heavy) interaction (2df test); Systolic blood pressure; Diastolic blood pressure; Systolic blood pressure; Diastolic blood pressure; Diastolic blood pressure; Diastolic blood pressure; Systolic blood pressure; Systolic blood pressure x alcohol consumption interaction (2df test); Diastolic blood pressure x alcohol consumption interaction (2df test); Diastolic blood pressure; Medication use for hypertension (number of purchases); Blood pressure; Diastolic blood pressure; Myocardial infarction; Diastolic blood pressure; Diastolic blood pressure; Diastolic blood pressure; Diastolic blood pressure; Diastolic blood pressure x depressive symptoms interaction (2df test); Diastolic blood pressure x alcohol consumption (light vs heavy) interaction (2df test); Systolic blood pressure x alcohol consumption interaction (2df test); Diastolic blood pressure x alcohol consumption interaction (2df test); Diastolic blood pressure; Diastolic blood pressure; Coronary artery disease or ischemic stroke; Coronary artery disease or large artery stroke; Diastolic blood pressure (baseline); Diastolic blood pressure x alcohol consumption (light vs heavy) interaction (2df test); Diastolic blood pressure x alcohol consumption interaction (2df test); Systolic blood pressure x alcohol consumption interaction (2df test); Diastolic blood pressure x depressive symptoms interaction (2df test); Systolic blood pressure; Ischemic stroke; Ischemic stroke (small artery occlusion); Coronary artery disease; Systolic blood pressure x alcohol consumption interaction (2df test); Diastolic blood pressure x alcohol consumption interaction (2df test); Ischemic stroke; Early-onset ischemic stroke; Early-onset ischemic stroke; Diastolic blood pressure; Systolic blood pressure x smoking status (ever vs never) interaction (2df test); Diastolic blood pressure x smoking status (ever vs never) interaction (2df test); Diastolic blood pressure x smoking status (ever vs never) interaction (2df test); Systolic blood pressure x smoking status (current vs non-current) interaction (2df test); Systolic blood pressure x smoking status (current vs non-current) interaction (2df test); Diastolic blood pressure x smoking status (current vs non-current) interaction (2df test); Diastolic blood pressure x smoking status (current vs non-current) interaction (2df test); Systolic blood pressure x smoking status (ever vs never) interaction (2df test); Systolic blood pressure; Diastolic blood pressure; Blood pressure (pleiotropy model 1 DBP adjusted for estimated causal effects x SBP); Ischemic stroke; Ischemic stroke (small artery occlusion); Coronary artery disease; Diastolic blood pressure
620	13:115004555:T:TGCATCTCTTAAATATGTGTGA	rs3831159	13	115004555	2.509e-10	114957623	115088504	100	98	3	rs3831159;rs11616710;rs9590406	1	rs3831159		not_shared	Not	Coronary artery disease; Blood pressure; Diastolic blood pressure; Diastolic blood pressure; Systolic blood pressure; Coronary artery disease; Diastolic blood pressure; Systolic blood pressure; Systolic blood pressure; Cardiovascular disease; Pulse pressure; Blood pressure; Blood pressure; Systolic blood pressure; Diastolic blood pressure; Diastolic blood pressure; Hypertension; Systolic blood pressure x alcohol consumption interaction (2df test); Systolic blood pressure; Systolic blood pressure (cigarette smoking interaction); Diastolic blood pressure (cigarette smoking interaction); Diastolic blood pressure; Systolic blood pressure; Diastolic blood pressure x depressive symptoms interaction (2df test); Systolic blood pressure; Diastolic blood pressure; Diastolic blood pressure; Hypertension; Systolic blood pressure x alcohol consumption interaction (2df test); Diastolic blood pressure x alcohol consumption interaction (2df test); Systolic blood pressure; Diastolic blood pressure; Diastolic blood pressure x alcohol consumption interaction (2df test); Systolic blood pressure x alcohol consumption (light vs heavy) interaction (2df test); COVID-19 or hypertension (pleiotropy); Ischemic stroke; Diastolic blood pressure; Systolic blood pressure; Heart failure; Heart failure (multivariate analysis); Systolic blood pressure; Hypertension; Systolic blood pressure; Cardiovascular disease; Chronic heart failure; Diastolic blood pressure; Medication use for hypertension (number of purchases); Systolic blood pressure; Systolic blood pressure
621	14:21572840:C:T	rs45486304	14	21572840	9.098e-24	21528917	21892165	74	67	14	rs71416998;rs4982410;rs11622309;rs145744937;rs7149011;rs7140850;rs45486304;rs545633298;rs12885183;rs79837221;rs74620539;rs561680029;rs2319817;rs7148741	5	rs71416998;rs145744937;rs45486304;rs561680029;rs7148741		not_shared	Not	Diastolic blood pressure variability; Heart failure; Coronary heart disease; Coronary heart disease; Asthma and cardiovascular disease; Coronary artery disease; Coronary heart disease x type 2 diabetes interaction; Coronary artery disease in diabetes; Coronary artery calcification; Coronary artery disease or plasminogen activator inhibitor 1 levels (pleiotropy); Coronary artery disease or tissue plasminogen activator levels (pleiotropy); Coronary artery disease; Coronary artery disease in type 1 diabetes; Coronary artery disease; Coronary artery disease; Asthma and cardiovascular disease; Coronary artery disease; Myocardial infarction; Coronary artery disease; Asthma and cardiovascular disease; Coronary artery disease; Coronary artery disease; Coronary artery disease; Diastolic blood pressure; Coronary artery disease; Coronary artery disease; Coronary artery disease; Coronary artery disease; Coronary artery disease; Coronary heart disease; Medication use (vasodilators used in cardiac diseases); Coronary artery disease; Coronary artery disease; Coronary artery disease; Myocardial infarction (early onset); Coronary heart disease; Coronary heart disease; Myocardial infarction; Coronary artery disease; Coronary artery disease; Coronary artery disease; Asthma and cardiovascular disease; Coronary artery disease; Coronary artery disease; Myocardial infarction; Myocardial infarction; Myocardial infarction; Coronary artery disease; Coronary artery disease; Myocardial infarction; Coronary artery disease (myocardial infarction, percutaneous transluminal coronary angioplasty, coronary artery bypass grafting, angina or chromic ischemic heart disease); Coronary artery disease; Asthma and cardiovascular disease; Myocardial infarction; Coronary artery disease; Medication use (vasodilators used in cardiac diseases); Asthma and cardiovascular disease; Coronary artery disease; Heart failure; Coronary artery disease; Coronary artery disease; Ischemic stroke; Ischemic stroke; Ischemic stroke or tissue plasminogen activator levels (pleiotropy); Ischemic stroke or plasminogen activator inhibitor 1 levels (pleiotropy); Ischemic stroke or factor VII levels (pleiotropy); Heart failure; Ischemic stroke; Coronary artery disease; Coronary artery disease or von Willebrand factor levels (pleiotropy); Coronary artery disease or factor XI levels (pleiotropy); Coronary artery disease or fibrinogen levels (pleiotropy); Coronary artery disease or factor VII levels (pleiotropy); Coronary artery disease or factor VIII levels (pleiotropy); Asthma and cardiovascular disease; Coronary artery calcification; Coronary artery calcification; Coronary artery disease; Coronary heart disease; Asthma and cardiovascular disease; Coronary artery disease; Coronary artery disease; Asthma and cardiovascular disease; Coronary artery disease; Coronary artery disease; Coronary artery disease; Coronary artery disease; Asthma and cardiovascular disease; Coronary artery disease; Asthma and cardiovascular disease; Coronary artery disease; Coronary artery disease; Asthma and cardiovascular disease; Coronary artery disease; Coronary artery disease; Coronary artery disease; Asthma and cardiovascular disease; Coronary artery disease; Asthma and cardiovascular disease; Coronary artery disease; Coronary heart disease; Asthma and cardiovascular disease; Coronary artery disease; Coronary artery disease; Asthma and cardiovascular disease; Coronary artery disease; Asthma and cardiovascular disease; Coronary artery disease; Asthma and cardiovascular disease; Coronary artery disease; Coronary artery disease; Pulse pressure; Coronary artery disease; Systolic blood pressure; Coronary artery disease; Asthma and cardiovascular disease; Coronary artery disease; Coronary artery disease; Coronary artery disease; Myocardial infarction; Coronary artery disease; Hypertension; Pulse pressure; Medication use (vasodilators used in cardiac diseases); Pulse pressure; Coronary artery disease; Pulse pressure; Coronary artery disease; Asthma and cardiovascular disease; Coronary artery disease; Coronary artery disease; Coronary heart disease; Coronary heart disease; Coronary artery calcification; Coronary artery disease or ischemic stroke; Coronary artery disease; Coronary artery disease or large artery stroke; Coronary heart disease; Coronary artery disease; Coronary artery disease in individuals without type 2 diabetes; Coronary artery disease; Coronary artery disease; Coronary artery disease; Coronary artery disease; Medication use for hypertension (number of purchases); Systolic blood pressure; Systolic blood pressure; Essential hypertension (time to event); Systolic blood pressure; Heart rate response to exercise; Resting heart rate; Electrocardiogram morphology (amplitude at temporal datapoints); Medication use for hypertension (number of purchases); Cardiovascular disease; Body fat percentage or heart failure (MTAG); Heart failure; Coronary artery disease; Coronary artery disease; Diastolic blood pressure; Systolic blood pressure; Diastolic blood pressure; Systolic blood pressure; Coronary artery disease; Diastolic blood pressure
622	14:23864804:C:T	rs422068	14	23864804	1.849e-50	23313633	23987264	415	407	45	rs17880989;rs117677916;rs8012568;rs3751498;rs12431472;rs534149146;rs112725825;rs553075921;rs367972024;rs368273137;rs200704673;rs4982752;rs723840;rs577290334;rs8003073;rs10143597;rs74037001;rs45508899;rs422068;rs28535772;rs403720;rs434273;rs28631169;rs743567;rs1951154;rs72686239;rs8022522;rs17091434;rs11341082;rs2754171;rs45453094;rs112635270;rs147279932;rs1555413;rs223109;rs1956955;rs5807217;rs10142383;rs223116;rs727926;rs2069542;rs875908;rs34107117;rs71119029;rs1956950	10	rs17880989;rs8012568;rs200704673;rs4982752;rs577290334;rs422068;rs2754171;rs112635270;rs147279932;rs223116		not_shared	Not	Diastolic blood pressure; Systolic blood pressure in sickle cell anemia; Resting heart rate; Blood pressure (pleiotropy model 1 DBP adjusted for estimated causal effects x SBP); Blood pressure (pleiotropy model 2 SBP adjusted for estimated causal effects x DBP); Systolic blood pressure (baseline); Systolic blood pressure; Systolic blood pressure; Diastolic blood pressure; Diastolic blood pressure; Systolic blood pressure; Hypertension; Systolic blood pressure; Pulse pressure; Heart rate; Electrocardiographic traits; Resting heart rate; Diastolic blood pressure; Pulse pressure; Pulse pressure; Electrocardiogram morphology (amplitude at temporal datapoints); Electrocardiogram morphology (amplitude at temporal datapoints); Electrocardiogram morphology (amplitude at temporal datapoints); Electrocardiogram morphology (amplitude at temporal datapoints); Electrocardiogram morphology (amplitude at temporal datapoints); Electrocardiogram morphology (amplitude at temporal datapoints); Electrocardiogram morphology (amplitude at temporal datapoints); Electrocardiogram morphology (amplitude at temporal datapoints); Electrocardiogram morphology (amplitude at temporal datapoints); Electrocardiogram morphology (amplitude at temporal datapoints); Electrocardiogram morphology (amplitude at temporal datapoints); Electrocardiogram morphology (amplitude at temporal datapoints); Electrocardiogram morphology (amplitude at temporal datapoints); Electrocardiogram morphology (amplitude at temporal datapoints); Electrocardiogram morphology (amplitude at temporal datapoints); Electrocardiogram morphology (amplitude at temporal datapoints); Electrocardiogram morphology (amplitude at temporal datapoints); Electrocardiogram morphology (amplitude at temporal datapoints); Electrocardiogram morphology (amplitude at temporal datapoints); Electrocardiogram morphology (amplitude at temporal datapoints); Electrocardiogram morphology (amplitude at temporal datapoints); Electrocardiogram morphology (amplitude at temporal datapoints); Electrocardiogram morphology (amplitude at temporal datapoints); Electrocardiogram morphology (amplitude at temporal datapoints); Electrocardiogram morphology (amplitude at temporal datapoints); Electrocardiogram morphology (amplitude at temporal datapoints); Electrocardiogram morphology (amplitude at temporal datapoints); Electrocardiogram morphology (amplitude at temporal datapoints); Electrocardiogram morphology (amplitude at temporal datapoints); Electrocardiogram morphology (amplitude at temporal datapoints); Electrocardiogram morphology (amplitude at temporal datapoints); Electrocardiogram morphology (amplitude at temporal datapoints); Electrocardiogram morphology (amplitude at temporal datapoints); Electrocardiogram morphology (amplitude at temporal datapoints); Electrocardiogram morphology (amplitude at temporal datapoints); Electrocardiogram morphology (amplitude at temporal datapoints); Electrocardiogram morphology (amplitude at temporal datapoints); Electrocardiogram morphology (amplitude at temporal datapoints); Electrocardiogram morphology (amplitude at temporal datapoints); Electrocardiogram morphology (amplitude at temporal datapoints); Electrocardiogram morphology (amplitude at temporal datapoints); Electrocardiogram morphology (amplitude at temporal datapoints); Electrocardiogram morphology (amplitude at temporal datapoints); Electrocardiogram morphology (amplitude at temporal datapoints); Electrocardiogram morphology (amplitude at temporal datapoints); Electrocardiogram morphology (amplitude at temporal datapoints); Electrocardiogram morphology (amplitude at temporal datapoints); Electrocardiogram morphology (amplitude at temporal datapoints); Electrocardiogram morphology (amplitude at temporal datapoints); Electrocardiogram morphology (amplitude at temporal datapoints); Electrocardiogram morphology (amplitude at temporal datapoints); Electrocardiogram morphology (amplitude at temporal datapoints); Electrocardiogram morphology (amplitude at temporal datapoints); Electrocardiogram morphology (amplitude at temporal datapoints); Electrocardiogram morphology (amplitude at temporal datapoints); Electrocardiogram morphology (amplitude at temporal datapoints); Electrocardiogram morphology (amplitude at temporal datapoints); Electrocardiogram morphology (amplitude at temporal datapoints); Pulse pressure; Electrocardiogram morphology (amplitude at temporal datapoints); Electrocardiogram morphology (amplitude at temporal datapoints); Electrocardiogram morphology (amplitude at temporal datapoints); Resting heart rate; Resting heart rate; Pulse rate; Predicted heart recovery rate; Resting heart rate; Systolic blood pressure; Pulse pressure; Electrocardiographic traits (multivariate); Resting heart rate; Pulse pressure; Cardiac dysrhythmias (time to event); RR interval (heart rate); Systolic blood pressure; Resting heart rate
623	14:26565781:A:C	rs4453376	14	26565781	3.032e-11	26565781	26565781	1	1	1	rs4453376	1	rs4453376	rs17055585	shared	Not	Diastolic blood pressure; Pulse pressure; Systolic blood pressure; Diastolic blood pressure; Diastolic blood pressure; Systolic blood pressure; Systolic blood pressure; Pulse pressure; Pulse pressure; Systolic blood pressure; Diastolic blood pressure; Diastolic blood pressure x alcohol consumption interaction (2df test); Systolic blood pressure; Diastolic blood pressure x alcohol consumption (light vs heavy) interaction (2df test); Diastolic blood pressure; Systolic blood pressure; Pulse pressure; Diastolic blood pressure; Pulse pressure; Hypertension; Systolic blood pressure; Diastolic blood pressure; Diastolic blood pressure (cigarette smoking interaction); Systolic blood pressure (cigarette smoking interaction); Diastolic blood pressure; Pulse pressure; Systolic blood pressure; Diastolic blood pressure; Diastolic blood pressure; Systolic blood pressure; Systolic blood pressure; Pulse pressure; Pulse pressure; Pulse pressure; Systolic blood pressure; Diastolic blood pressure; Cardiovascular disease; Systolic blood pressure x depressive symptoms interaction (2df test); Ischemic stroke; Pulse pressure; Systolic blood pressure; Diastolic blood pressure; Diastolic blood pressure; Pulse pressure; Hypertension; Systolic blood pressure; Diastolic blood pressure; Systolic blood pressure; Ischemic stroke; Diastolic blood pressure; Medication use for hypertension (number of purchases); Systolic blood pressure; Diastolic blood pressure; Systolic blood pressure; Systolic blood pressure; Pulse pressure; Diastolic blood pressure; Pulse pressure; Hypertension; Systolic blood pressure x alcohol consumption (light vs heavy) interaction (2df test); Systolic blood pressure; Pulse pressure; Diastolic blood pressure x depressive symptoms interaction (2df test); Pulse pressure; Hypertension; Hypertension; Diastolic blood pressure x alcohol consumption interaction (2df test); Hypertension; Diastolic blood pressure; Systolic blood pressure; Pulse pressure; Pulse pressure x alcohol consumption interaction (2df test); Diastolic blood pressure; Systolic blood pressure; Diastolic blood pressure; Diastolic blood pressure; Systolic blood pressure; Systolic blood pressure x alcohol consumption interaction (2df test); Hypertension; Pulse pressure; Diastolic blood pressure; Cardiovascular disease risk factors; Diastolic blood pressure; Diastolic blood pressure; Butyrophilin subfamily 3 member A3 level in Chronic kidney disease with hypertension and no diabetes (17692_2); Diastolic blood pressure; Heart rate response to recovery post exercise (20 sec); Heart rate response to recovery post exercise (30 sec); Heart rate response to recovery post exercise (10 sec); Diastolic blood pressure; Electrocardiogram morphology (amplitude at temporal datapoints); Electrocardiogram morphology (amplitude at temporal datapoints); Electrocardiogram morphology (amplitude at temporal datapoints); Electrocardiogram morphology (amplitude at temporal datapoints); Electrocardiogram morphology (amplitude at temporal datapoints); Electrocardiogram morphology (amplitude at temporal datapoints); Electrocardiogram morphology (amplitude at temporal datapoints); Electrocardiogram morphology (amplitude at temporal datapoints); Electrocardiogram morphology (amplitude at temporal datapoints); Electrocardiogram morphology (amplitude at temporal datapoints); Electrocardiogram morphology (amplitude at temporal datapoints); Electrocardiogram morphology (amplitude at temporal datapoints); Electrocardiogram morphology (amplitude at temporal datapoints); Electrocardiogram morphology (amplitude at temporal datapoints); Electrocardiogram morphology (amplitude at temporal datapoints); Electrocardiogram morphology (amplitude at temporal datapoints); Electrocardiogram morphology (amplitude at temporal datapoints); Electrocardiogram morphology (amplitude at temporal datapoints); Electrocardiogram morphology (amplitude at temporal datapoints); Electrocardiogram morphology (amplitude at temporal datapoints); Electrocardiogram morphology (amplitude at temporal datapoints); Electrocardiogram morphology (amplitude at temporal datapoints); Electrocardiogram morphology (amplitude at temporal datapoints); Electrocardiogram morphology (amplitude at temporal datapoints); Electrocardiogram morphology (amplitude at temporal datapoints); Electrocardiogram morphology (amplitude at temporal datapoints); Electrocardiogram morphology (amplitude at temporal datapoints); Electrocardiogram morphology (amplitude at temporal datapoints); Electrocardiogram morphology (amplitude at temporal datapoints); Electrocardiogram morphology (amplitude at temporal datapoints); Electrocardiogram morphology (amplitude at temporal datapoints); Electrocardiogram morphology (amplitude at temporal datapoints); Electrocardiogram morphology (amplitude at temporal datapoints); Electrocardiogram morphology (amplitude at temporal datapoints); Electrocardiogram morphology (amplitude at temporal datapoints); Electrocardiogram morphology (amplitude at temporal datapoints); Electrocardiogram morphology (amplitude at temporal datapoints); Electrocardiogram morphology (amplitude at temporal datapoints); Electrocardiogram morphology (amplitude at temporal datapoints); Electrocardiogram morphology (amplitude at temporal datapoints); Electrocardiogram morphology (amplitude at temporal datapoints); Electrocardiogram morphology (amplitude at temporal datapoints); Electrocardiogram morphology (amplitude at temporal datapoints); Electrocardiogram morphology (amplitude at temporal datapoints); Electrocardiogram morphology (amplitude at temporal datapoints); Electrocardiogram morphology (amplitude at temporal datapoints); Electrocardiogram morphology (amplitude at temporal datapoints); Electrocardiogram morphology (amplitude at temporal datapoints)
624	14:27426459:A:G	rs150402826	14	27426459	6.828e-09	27294611	27437539	33	32	1	rs150402826	1	rs150402826		not_shared	Not	Diastolic blood pressure; Pulse pressure; Systolic blood pressure; Diastolic blood pressure; Diastolic blood pressure; Systolic blood pressure; Systolic blood pressure; Pulse pressure; Pulse pressure; Systolic blood pressure; Diastolic blood pressure; Diastolic blood pressure x alcohol consumption interaction (2df test); Systolic blood pressure; Diastolic blood pressure x alcohol consumption (light vs heavy) interaction (2df test); Diastolic blood pressure; Systolic blood pressure; Pulse pressure; Diastolic blood pressure; Pulse pressure; Hypertension; Systolic blood pressure; Diastolic blood pressure; Diastolic blood pressure (cigarette smoking interaction); Systolic blood pressure (cigarette smoking interaction); Diastolic blood pressure; Pulse pressure; Systolic blood pressure; Diastolic blood pressure; Diastolic blood pressure; Systolic blood pressure; Systolic blood pressure; Pulse pressure; Pulse pressure; Pulse pressure; Systolic blood pressure; Diastolic blood pressure; Cardiovascular disease; Systolic blood pressure x depressive symptoms interaction (2df test); Ischemic stroke; Pulse pressure; Systolic blood pressure; Diastolic blood pressure; Diastolic blood pressure; Pulse pressure; Hypertension; Systolic blood pressure; Diastolic blood pressure; Systolic blood pressure; Ischemic stroke; Diastolic blood pressure; Medication use for hypertension (number of purchases); Systolic blood pressure; Diastolic blood pressure; Systolic blood pressure; Systolic blood pressure; Pulse pressure; Diastolic blood pressure; Pulse pressure; Hypertension; Systolic blood pressure x alcohol consumption (light vs heavy) interaction (2df test); Systolic blood pressure; Pulse pressure; Diastolic blood pressure x depressive symptoms interaction (2df test); Pulse pressure; Hypertension; Hypertension; Diastolic blood pressure x alcohol consumption interaction (2df test); Hypertension; Diastolic blood pressure; Systolic blood pressure; Pulse pressure; Pulse pressure x alcohol consumption interaction (2df test); Diastolic blood pressure; Systolic blood pressure; Diastolic blood pressure; Diastolic blood pressure; Systolic blood pressure; Systolic blood pressure x alcohol consumption interaction (2df test); Hypertension; Triglycerides-Blood Pressure (TG-BP); Cardiovascular disease; Cardiovascular disease risk factors; Resting heart rate; Ischemic stroke or factor VII levels (pleiotropy); Coronary artery disease or factor VII levels (pleiotropy); Resting heart rate; Blood protein levels in cardiovascular risk; Triglycerides-Blood Pressure (TG-BP); Cardiovascular disease; Systolic blood pressure; Systolic blood pressure x alcohol consumption interaction (2df test); Systolic blood pressure x alcohol consumption interaction (2df test); Pulse pressure x alcohol consumption interaction (2df test); Diastolic blood pressure x alcohol consumption interaction (2df test); Pulse pressure; Systolic blood pressure x smoking status (ever vs never) interaction (2df test); Diastolic blood pressure x smoking status (ever vs never) interaction (2df test); Systolic blood pressure x smoking status (ever vs never) interaction (2df test); Diastolic blood pressure x smoking status (ever vs never) interaction (2df test); Systolic blood pressure x smoking status (current vs non-current) interaction (2df test); Diastolic blood pressure x smoking status (current vs non-current) interaction (2df test); Diastolic blood pressure x smoking status (current vs non-current) interaction (2df test); Systolic blood pressure x smoking status (current vs non-current) interaction (2df test); Systolic blood pressure; Diastolic blood pressure; Diastolic blood pressure; Diastolic blood pressure; Blood pressure; Diastolic blood pressure; Systolic blood pressure; Diastolic blood pressure; Systolic blood pressure; Diastolic blood pressure (cigarette smoking interaction); Systolic blood pressure (cigarette smoking interaction); Diastolic blood pressure; Diastolic blood pressure; Systolic blood pressure; Systolic blood pressure; Hypertension; Systolic blood pressure; Diastolic blood pressure; Pulse pressure; Hypertension; Systolic blood pressure; Systolic blood pressure; Hypertension; Systolic blood pressure x alcohol consumption interaction (2df test); Systolic blood pressure x alcohol consumption interaction (2df test); Diastolic blood pressure x alcohol consumption interaction (2df test); Diastolic blood pressure x alcohol consumption interaction (2df test); Pulse pressure; Diastolic blood pressure; Diastolic blood pressure; Pulse pressure; Systolic blood pressure; Systolic blood pressure; Systolic blood pressure; Pulse pressure; Systolic blood pressure; Diastolic blood pressure; Systolic blood pressure; Medication use for hypertension (number of purchases); Systolic blood pressure; Pulse pressure; Cardiovascular disease; Systolic blood pressure; Systolic blood pressure; Pulse pressure; Pulse pressure; Hypertension; Systolic blood pressure; Systolic blood pressure; Diastolic blood pressure; White matter hyperintensity volume x hypertension interaction (2df); White matter hyperintensity volume x hypertension interaction (2df); White matter hyperintensity volume (adjusted for hypertension); White matter hyperintensity volume (adjusted for hypertension); Diastolic blood pressure; Pulse pressure; Diastolic blood pressure; Hypertension; Diastolic blood pressure; Hypertension; Systolic blood pressure; Systolic blood pressure; Systolic blood pressure x depressive symptoms interaction (2df test); Diastolic blood pressure; Diastolic blood pressure; Diastolic blood pressure; Diastolic blood pressure; Hypertension; Systolic blood pressure; Pulse pressure; Systolic blood pressure; Systolic blood pressure; Systolic blood pressure x smoking status (ever vs never) interaction (2df test); Diastolic blood pressure x smoking status (ever vs never) interaction (2df test); Diastolic blood pressure x smoking status (ever vs never) interaction (2df test); Systolic blood pressure x smoking status (ever vs never) interaction (2df test); Diastolic blood pressure x smoking status (ever vs never) interaction (2df test); Systolic blood pressure x smoking status (current vs non-current) interaction (2df test); Diastolic blood pressure x smoking status (current vs non-current) interaction (2df test); Diastolic blood pressure x smoking status (current vs non-current) interaction (2df test); Diastolic blood pressure x smoking status (current vs non-current) interaction (2df test); Systolic blood pressure x smoking status (current vs non-current) interaction (2df test); Systolic blood pressure x smoking status (ever vs never) interaction (2df test); Pulse pressure; Systolic blood pressure; Systolic blood pressure; Diastolic blood pressure; Hypertension; Systolic blood pressure; Diastolic blood pressure; Systolic blood pressure; Diastolic blood pressure; Systolic blood pressure; Medication use for hypertension (number of purchases); Cardiovascular disease; Systolic blood pressure; Systolic blood pressure; Diastolic blood pressure; Systolic blood pressure; Diastolic blood pressure; Systolic blood pressure; Diastolic blood pressure; Systolic blood pressure; Conotruncal heart defects with normally related great vessels; Systolic blood pressure x alcohol consumption interaction (2df test); Diastolic blood pressure x alcohol consumption (light vs heavy) interaction (2df test); Systolic blood pressure x alcohol consumption (light vs heavy) interaction (2df test); Diastolic blood pressure x alcohol consumption interaction (2df test); Systolic blood pressure x depressive symptoms interaction (2df test); Heart failure; Electrocardiogram morphology (amplitude at temporal datapoints); Electrocardiographic traits; Pulse pressure; Systolic blood pressure; Systolic blood pressure; Systolic blood pressure
625	14:39424482:T:TA	rs72370413	14	39424482	6.34e-11	39320198	40180305	143	135	6	rs4606610;rs1951226;rs72370413;rs8011075;rs113131876;rs62000666	3	rs4606610;rs72370413;rs62000666		not_shared	Not	Systolic blood pressure (long-term average); Systolic blood pressure; Diastolic blood pressure; Systolic blood pressure; Diastolic blood pressure; Systolic blood pressure; Pulse pressure; Diastolic blood pressure; Systolic blood pressure; Systolic blood pressure; Pulse pressure; Diastolic blood pressure; Diastolic blood pressure; Resting heart rate
626	14:41570531:A:G	rs8012923	14	41570531	1.939e-08	41570531	41595593	11	11	1	rs8012923	1	rs8012923		not_shared	Not	Diastolic blood pressure; Systolic blood pressure; Cardioembolic stroke (MTAG); Diastolic blood pressure; Diastolic blood pressure; Systolic blood pressure; Coronary artery disease; Systolic blood pressure; Cardiovascular disease; Systolic blood pressure; Diastolic blood pressure; Systolic blood pressure; Congenital heart disease (inherited effect); Congenital heart disease (inherited effect); Pulse pressure; Diastolic blood pressure; Systolic blood pressure; Medication use for hypertension (number of purchases); Coronary artery disease; Systolic blood pressure; Diastolic blood pressure; Systolic blood pressure; Coronary artery disease; Systolic blood pressure; Cardiovascular disease; COVID-19 or hypertension (pleiotropy); Systolic blood pressure; Essential hypertension (time to event); Diastolic blood pressure; Blood pressure (pleiotropy model 1 DBP adjusted for estimated causal effects x SBP); Coronary artery disease; Pulse pressure; Pulse pressure; Pulse pressure; Systolic blood pressure; Systolic blood pressure; Pulse pressure; Systolic blood pressure; Systolic blood pressure; Pulse pressure; Cardiovascular disease; Diastolic blood pressure
627	14:51207741:C:T	rs72681698	14	51207741	4.599e-16	50655307	51207741	49	49	9	rs72677847;rs11570784;rs2356251;rs72679504;rs72683923;rs7155715;rs28639976;rs12587025;rs72681698	4	rs72677847;rs7155715;rs12587025;rs72681698		not_shared	Not	Heart failure; Diastolic blood pressure; Systolic blood pressure; Conotruncal heart defects (maternal effects); Systolic blood pressure; Diastolic blood pressure; Diastolic blood pressure; Systolic blood pressure; High-sensitivity cardiac troponin T levels; Systolic blood pressure; Electrocardiographic conduction measures; Diastolic blood pressure; Diastolic blood pressure; Pulse pressure; Pulse pressure; Systolic blood pressure; Systolic blood pressure; Pulse pressure; Systolic blood pressure; Diastolic blood pressure; Systolic blood pressure; Systolic blood pressure; Diastolic blood pressure; Systolic blood pressure; Systolic blood pressure; Systolic blood pressure; Systolic blood pressure; Sudden cardiac arrest; Electrocardiogram morphology (amplitude at temporal datapoints); Electrocardiogram morphology (amplitude at temporal datapoints); Electrocardiogram morphology (amplitude at temporal datapoints); Electrocardiogram morphology (amplitude at temporal datapoints); Electrocardiogram morphology (amplitude at temporal datapoints); Electrocardiogram morphology (amplitude at temporal datapoints); Electrocardiogram morphology (amplitude at temporal datapoints); Electrocardiogram morphology (amplitude at temporal datapoints); Electrocardiogram morphology (amplitude at temporal datapoints); Electrocardiogram morphology (amplitude at temporal datapoints); Electrocardiogram morphology (amplitude at temporal datapoints); Electrocardiogram morphology (amplitude at temporal datapoints); Electrocardiogram morphology (amplitude at temporal datapoints); Electrocardiogram morphology (amplitude at temporal datapoints); Electrocardiogram morphology (amplitude at temporal datapoints); Electrocardiogram morphology (amplitude at temporal datapoints); Electrocardiogram morphology (amplitude at temporal datapoints); Electrocardiogram morphology (amplitude at temporal datapoints); Electrocardiogram morphology (amplitude at temporal datapoints); Electrocardiogram morphology (amplitude at temporal datapoints); Electrocardiogram morphology (amplitude at temporal datapoints); Electrocardiogram morphology (amplitude at temporal datapoints); Electrocardiogram morphology (amplitude at temporal datapoints); Electrocardiogram morphology (amplitude at temporal datapoints); Diastolic blood pressure; Systolic blood pressure; Diastolic blood pressure; Systolic blood pressure; Cardiovascular disease; Systolic blood pressure; Hypertension; Diastolic blood pressure; Pulse pressure; Systolic blood pressure; Diastolic blood pressure; Systolic blood pressure; Cardiovascular disease; Systolic blood pressure; Systolic blood pressure; Systolic blood pressure; Systolic blood pressure; Diastolic blood pressure; Cardiovascular disease; Systolic blood pressure; Systolic blood pressure; Systolic blood pressure; Diastolic blood pressure; Pulse pressure; Systolic blood pressure; Diastolic blood pressure; Blood pressure (pleiotropy model 1 DBP adjusted for estimated causal effects x SBP); Blood pressure (pleiotropy model 2 SBP adjusted for estimated causal effects x DBP); Essential hypertension (time to event); Systolic blood pressure; Pulse pressure
628	14:53373399:A:T	rs12887631	14	53373399	1.068e-08	53309940	53428573	54	54	2	rs12887631;rs62003542	1	rs12887631	rs146358979	shared	Not	Systolic blood pressure; Systolic blood pressure; Coronary artery disease; Diastolic blood pressure; Pulse pressure; Diastolic blood pressure; Systolic blood pressure; Pulse pressure; Systolic blood pressure; Systolic blood pressure; Diastolic blood pressure; Medication use for hypertension (number of purchases); Systolic blood pressure; Cardiovascular disease; Systolic blood pressure; Systolic blood pressure; Diastolic blood pressure; Hypertension; Diastolic blood pressure; Diastolic blood pressure; Blood pressure (pleiotropy model 1 DBP adjusted for estimated causal effects x SBP); Systolic blood pressure; Cardiovascular disease; Pulse pressure; Systolic blood pressure; Pulse pressure; Systolic blood pressure; Diastolic blood pressure; Pulse pressure; Systolic blood pressure; Systolic blood pressure; Diastolic blood pressure; Diastolic blood pressure
629	14:55100753:C:T	rs4638487	14	55100753	8.753e-09	55100753	55100753	1	1	1	rs4638487	1	rs4638487		not_shared	Not	Pulse pressure; Systolic blood pressure; Systolic blood pressure
630	14:55952425:A:ATT	rs58147875	14	55952425	1.502e-11	55946617	56174105	233	227	5	rs58147875;rs11627013;rs10145555;rs12432588;rs34854168	1	rs58147875	rs200201425	shared	Not	Systolic blood pressure; Systolic blood pressure; Diastolic blood pressure; Systolic blood pressure; Diastolic blood pressure; Systolic blood pressure; Diastolic blood pressure; Systolic blood pressure; Coronary artery disease; Systolic blood pressure; Coronary artery disease; Blood pressure (pleiotropy model 1 DBP adjusted for estimated causal effects x SBP); Blood pressure (pleiotropy model 2 SBP adjusted for estimated causal effects x DBP); Diastolic blood pressure; Coronary artery calcification; Medication use for hypertension (number of purchases); Systolic blood pressure
631	14:59418274:A:G	rs9972188	14	59418274	7.115e-10	59349318	59431448	13	13	1	rs9972188	1	rs9972188		not_shared	Not	Pulse pressure; Pulse pressure; Systolic blood pressure
632	14:61679043:A:C	rs35610231	14	61679043	1.335e-08	61677956	61679043	2	2	1	rs35610231	1	rs35610231		not_shared	Not	Diastolic blood pressure; Systolic blood pressure; Diastolic blood pressure; Systolic blood pressure; Diastolic blood pressure; Systolic blood pressure; Blood pressure (pleiotropy model 1 DBP adjusted for estimated causal effects x SBP); Blood pressure (pleiotropy model 1 DBP adjusted for estimated causal effects x SBP); Systolic blood pressure x alcohol consumption interaction (2df test); Diastolic blood pressure x alcohol consumption interaction (2df test); Systolic blood pressure; Diastolic blood pressure; Systolic blood pressure; Cardiovascular disease; Coronary artery disease; Hypertension; Diastolic blood pressure x alcohol consumption interaction (2df test); Diastolic blood pressure; Diastolic blood pressure; Systolic blood pressure; Diastolic blood pressure; Hypertension; Systolic blood pressure; Systolic blood pressure (cigarette smoking interaction); Diastolic blood pressure (cigarette smoking interaction); Diastolic blood pressure; Systolic blood pressure; Diastolic blood pressure; Systolic blood pressure; Diastolic blood pressure; Systolic blood pressure; Systolic blood pressure; Diastolic blood pressure; Systolic blood pressure; Systolic blood pressure; Systolic blood pressure x alcohol consumption interaction (2df test); Diastolic blood pressure x alcohol consumption interaction (2df test); Systolic blood pressure; Diastolic blood pressure; Systolic blood pressure; Cardiovascular disease; Coronary artery disease; Hypertension; Diastolic blood pressure x alcohol consumption interaction (2df test); Diastolic blood pressure; Diastolic blood pressure; Systolic blood pressure; Diastolic blood pressure; Hypertension; Systolic blood pressure; Systolic blood pressure (cigarette smoking interaction); Diastolic blood pressure (cigarette smoking interaction); Diastolic blood pressure; Systolic blood pressure; Diastolic blood pressure; Systolic blood pressure; Diastolic blood pressure; Systolic blood pressure; Systolic blood pressure; Diastolic blood pressure; Systolic blood pressure; Systolic blood pressure; Coronary artery disease or von Willebrand factor levels (pleiotropy); Resting heart rate; Resting heart rate; Electrocardiogram morphology (amplitude at temporal datapoints); Electrocardiogram morphology (amplitude at temporal datapoints); Electrocardiogram morphology (amplitude at temporal datapoints); Electrocardiogram morphology (amplitude at temporal datapoints); Electrocardiogram morphology (amplitude at temporal datapoints); Electrocardiogram morphology (amplitude at temporal datapoints); Electrocardiogram morphology (amplitude at temporal datapoints); Electrocardiogram morphology (amplitude at temporal datapoints); Electrocardiogram morphology (amplitude at temporal datapoints); Electrocardiogram morphology (amplitude at temporal datapoints); Electrocardiogram morphology (amplitude at temporal datapoints); Electrocardiogram morphology (amplitude at temporal datapoints); Electrocardiogram morphology (amplitude at temporal datapoints); Electrocardiogram morphology (amplitude at temporal datapoints); Electrocardiogram morphology (amplitude at temporal datapoints); Electrocardiogram morphology (amplitude at temporal datapoints); Electrocardiogram morphology (amplitude at temporal datapoints); Electrocardiogram morphology (amplitude at temporal datapoints); Electrocardiogram morphology (amplitude at temporal datapoints); Electrocardiogram morphology (amplitude at temporal datapoints); Electrocardiogram morphology (amplitude at temporal datapoints); Electrocardiogram morphology (amplitude at temporal datapoints); Electrocardiogram morphology (amplitude at temporal datapoints); Electrocardiogram morphology (amplitude at temporal datapoints); Electrocardiogram morphology (amplitude at temporal datapoints); Electrocardiographic traits (multivariate); Resting heart rate; Cis-5,8,11,14,17-eicosapentaenoic acid (C20:5n3) levels in coronary artery disease; Heart rate; Pulse pressure; Blood pressure (pleiotropy model 1 DBP adjusted for estimated causal effects x SBP); Blood pressure (pleiotropy model 2 SBP adjusted for estimated causal effects x DBP)
633	14:62394907:C:T	rs17256492	14	62394907	4.019e-08	62359041	62395873	17	17	1	rs17256492	1	rs17256492		not_shared	Not	Diastolic blood pressure; Systolic blood pressure; Blood pressure (pleiotropy model 1 DBP adjusted for estimated causal effects x SBP); Blood pressure (pleiotropy model 1 DBP adjusted for estimated causal effects x SBP); Systolic blood pressure; Diastolic blood pressure; Diastolic blood pressure; Systolic blood pressure; Diastolic blood pressure; Coronary artery calcified atherosclerotic plaque (130 HU threshold) in type 2 diabetes; Systolic blood pressure; Diastolic blood pressure; Diastolic blood pressure; Systolic blood pressure; Diastolic blood pressure; Apolipoprotein A-II level in Chronic kidney disease with hypertension and no diabetes (7127_3); Resting heart rate; Electrocardiogram morphology (amplitude at temporal datapoints); Electrocardiogram morphology (amplitude at temporal datapoints); Electrocardiogram morphology (amplitude at temporal datapoints); Electrocardiogram morphology (amplitude at temporal datapoints); Electrocardiogram morphology (amplitude at temporal datapoints); Electrocardiogram morphology (amplitude at temporal datapoints); Diastolic blood pressure; Systolic blood pressure; Cardiovascular disease; Systolic blood pressure; Diastolic blood pressure
634	14:64164086:G:GA	rs34391509	14	64164086	1.735e-09	64121392	64230072	4	4	2	rs34391509;rs35321406	2	rs34391509;rs35321406		not_shared	Not	Diastolic blood pressure x alcohol consumption interaction (2df test); Diastolic blood pressure; Systolic blood pressure; Diastolic blood pressure; Systolic blood pressure; Pulse pressure; Cardiovascular disease; Systolic blood pressure; Diastolic blood pressure; Diastolic blood pressure; Systolic blood pressure; Systolic blood pressure; Systolic blood pressure; Systolic blood pressure; Pulse pressure; Receptor-type tyrosine-protein phosphatase R level in Chronic kidney disease with hypertension and no diabetes (6361_49); Systolic blood pressure; Hypertrophic cardiomyopathy (MTAG); Dilated cardiomyopathy (MTAG); Hypertrophic cardiomyopathy; Electrocardiogram morphology (amplitude at temporal datapoints); Electrocardiogram morphology (amplitude at temporal datapoints); Electrocardiogram morphology (amplitude at temporal datapoints); Electrocardiogram morphology (amplitude at temporal datapoints); Electrocardiogram morphology (amplitude at temporal datapoints); Electrocardiogram morphology (amplitude at temporal datapoints); Electrocardiogram morphology (amplitude at temporal datapoints); Electrocardiogram morphology (amplitude at temporal datapoints); Electrocardiogram morphology (amplitude at temporal datapoints); Electrocardiogram morphology (amplitude at temporal datapoints); Electrocardiogram morphology (amplitude at temporal datapoints); Electrocardiogram morphology (amplitude at temporal datapoints); Hypertrophic cardiomyopathy; Hypertrophic cardiomyopathy (sarcomere negative); Heart failure (multivariate analysis); Electrocardiographic traits (multivariate)
635	14:67992967:A:C	rs12882704	14	67992967	2.552e-08	67992967	67992967	1	1	1	rs12882704	1	rs12882704		not_shared	Not	Blood pressure (pleiotropy model 1 DBP adjusted for estimated causal effects x SBP); Diastolic blood pressure response to thiazide and thiazide-like diuretics in hypertension; Systolic blood pressure; Systolic blood pressure; Medication use for hypertension (number of purchases); Cardiovascular disease; Systolic blood pressure; Systolic blood pressure
636	14:72022891:A:G	rs11628525	14	72022891	1.763e-08	71749466	72214790	70	70	3	rs11628525;rs11158912;rs577251183	1	rs11628525		not_shared	Not	Prokineticin-2 level in Chronic kidney disease with hypertension and no diabetes (10754_113); Heart rate response to recovery post exercise (10 sec); Electrocardiogram morphology (amplitude at temporal datapoints); Diastolic blood pressure; Diastolic blood pressure; Systolic blood pressure; Medication use for hypertension (number of purchases); Diastolic blood pressure; Diastolic blood pressure; Electrocardiographic traits (multivariate); Electrocardiogram morphology (amplitude at temporal datapoints); Electrocardiogram morphology (amplitude at temporal datapoints); Electrocardiogram morphology (amplitude at temporal datapoints); Electrocardiogram morphology (amplitude at temporal datapoints); Electrocardiogram morphology (amplitude at temporal datapoints); Pulse pressure; Pulse pressure
637	14:72885471:C:G	rs17180489	14	72885471	1.596e-32	72742656	72889376	245	245	9	rs10141305;rs2239223;rs10137247;rs75646940;rs2877796;rs112708494;rs2250557;rs369765140;rs17180489	2	rs10141305;rs17180489		not_shared	Not	Diastolic blood pressure; Diastolic blood pressure; Diastolic blood pressure; Blood pressure (pleiotropy model 1 DBP adjusted for estimated causal effects x SBP); Blood pressure (pleiotropy model 2 SBP adjusted for estimated causal effects x DBP); Pulse pressure; Pulse pressure; Medication use for hypertension (number of purchases); Diastolic blood pressure; Diastolic blood pressure; Systolic blood pressure; Heart rate variability traits (RMSSD); Heart rate variability traits (SDNN); Heart rate variability traits (SDNN); Heart rate response to recovery post exercise; Heart rate response to exercise; Resting heart rate; Heart rate; Resting heart rate; Heart rate response to recovery post exercise (50 sec); Heart rate response to recovery post exercise (40 sec); Heart rate increase in response to exercise; Heart rate response to recovery post exercise (30 sec); Electrocardiogram morphology (amplitude at temporal datapoints); Electrocardiogram morphology (amplitude at temporal datapoints); Electrocardiogram morphology (amplitude at temporal datapoints); Electrocardiogram morphology (amplitude at temporal datapoints); Electrocardiogram morphology (amplitude at temporal datapoints); Electrocardiogram morphology (amplitude at temporal datapoints); Electrocardiogram morphology (amplitude at temporal datapoints); Electrocardiogram morphology (amplitude at temporal datapoints); Electrocardiogram morphology (amplitude at temporal datapoints); Electrocardiogram morphology (amplitude at temporal datapoints); Electrocardiogram morphology (amplitude at temporal datapoints); Electrocardiogram morphology (amplitude at temporal datapoints); Electrocardiogram morphology (amplitude at temporal datapoints); Electrocardiogram morphology (amplitude at temporal datapoints); Electrocardiogram morphology (amplitude at temporal datapoints); Electrocardiogram morphology (amplitude at temporal datapoints); Electrocardiogram morphology (amplitude at temporal datapoints); Electrocardiogram morphology (amplitude at temporal datapoints); Electrocardiogram morphology (amplitude at temporal datapoints); Electrocardiogram morphology (amplitude at temporal datapoints); Electrocardiogram morphology (amplitude at temporal datapoints); Electrocardiogram morphology (amplitude at temporal datapoints); Electrocardiogram morphology (amplitude at temporal datapoints); Electrocardiogram morphology (amplitude at temporal datapoints); Electrocardiogram morphology (amplitude at temporal datapoints); Electrocardiogram morphology (amplitude at temporal datapoints); Electrocardiogram morphology (amplitude at temporal datapoints); Pulse pressure; Pulse pressure; Cardiovascular death or myocardial infarction in response to clopidogrel treatment; Pulse pressure; Systolic blood pressure; Pulse pressure; Systolic blood pressure; Systolic blood pressure; Diastolic blood pressure; Systolic blood pressure; Systolic blood pressure; Systolic blood pressure; Systolic blood pressure; Systolic blood pressure
638	14:73731981:A:AGG	rs56219045	14	73731981	3.621e-09	73414316	73940636	48	44	4	rs2806044;rs4903104;rs10710601;rs56219045	2	rs2806044;rs56219045		not_shared	Not	Diastolic blood pressure; Blood pressure (pleiotropy model 1 DBP adjusted for estimated causal effects x SBP); Diastolic blood pressure; Diastolic blood pressure; Blood pressure (pleiotropy model 1 DBP adjusted for estimated causal effects x SBP); Blood pressure (pleiotropy model 2 SBP adjusted for estimated causal effects x DBP); Pulse pressure; Pulse pressure; Chronic obstructive pulmonary disease or high blood pressure (pleiotropy); Cardiovascular disease; Diastolic blood pressure; Essential hypertension (time to event); Medication use for hypertension (number of purchases); Heart failure; Systolic blood pressure; Systolic blood pressure; Heart rate variability traits (pvRSA/HF); Heart rate variability traits (RMSSD); Heart rate variability traits (RMSSD); Heart rate variability traits (SDNN); Coronary artery disease in dyslipidemia; Electrocardiogram morphology (amplitude at temporal datapoints); Electrocardiogram morphology (amplitude at temporal datapoints); Electrocardiogram morphology (amplitude at temporal datapoints); Electrocardiogram morphology (amplitude at temporal datapoints); Electrocardiogram morphology (amplitude at temporal datapoints); Electrocardiogram morphology (amplitude at temporal datapoints); Electrocardiogram morphology (amplitude at temporal datapoints); Electrocardiogram morphology (amplitude at temporal datapoints); Electrocardiogram morphology (amplitude at temporal datapoints); Heart rate variability traits (pvRSA/HF); Heart rate variability traits (RMSSD); Heart rate variability traits (SDNN); Heart rate variability traits (SDNN); Resting heart rate; Resting heart rate; Heart rate; Cardioembolic stroke (MTAG); Blood pressure (pleiotropy model 1 DBP adjusted for estimated causal effects x SBP); Blood pressure (pleiotropy model 2 SBP adjusted for estimated causal effects x DBP); Electrocardiogram morphology (amplitude at temporal datapoints); Electrocardiogram morphology (amplitude at temporal datapoints); Electrocardiogram morphology (amplitude at temporal datapoints); Electrocardiogram morphology (amplitude at temporal datapoints); Electrocardiogram morphology (amplitude at temporal datapoints); Electrocardiogram morphology (amplitude at temporal datapoints); Electrocardiogram morphology (amplitude at temporal datapoints); Electrocardiogram morphology (amplitude at temporal datapoints); Electrocardiogram morphology (amplitude at temporal datapoints); Heart rate variability traits (pvRSA/HF); Heart rate variability traits (RMSSD); Heart rate variability traits (SDNN); Heart rate variability traits (SDNN); Resting heart rate; Resting heart rate; Heart rate; Cardioembolic stroke (MTAG); Blood pressure (pleiotropy model 1 DBP adjusted for estimated causal effects x SBP); Blood pressure (pleiotropy model 2 SBP adjusted for estimated causal effects x DBP); Coronary artery disease; Systolic blood pressure; Systolic blood pressure; Diastolic blood pressure; Systolic blood pressure; Systolic blood pressure; Systolic blood pressure; Systolic blood pressure; Systolic blood pressure
639	14:75190531:C:CA	rs11396572	14	75190531	6.673e-12	75120628	75397764	125	124	5	rs11396572;rs11335240;rs531338795;rs4903264;rs35591392	1	rs11396572		not_shared	Not	Coronary artery disease; Cardiovascular disease; Diastolic blood pressure; Migraine and/or diastolic blood pressure; Diastolic blood pressure; Pulse pressure; Diastolic blood pressure; Pulse pressure; Diastolic blood pressure; Diastolic blood pressure; Diastolic blood pressure; Diastolic blood pressure; Hypertension; Diastolic blood pressure; Systolic blood pressure; Coronary heart disease; Diastolic blood pressure; Cardiovascular disease; Hypertension; Diastolic blood pressure; Systolic blood pressure; Blood pressure; Diastolic blood pressure; Diastolic blood pressure; Systolic blood pressure; Diastolic blood pressure; Diastolic blood pressure; Systolic blood pressure; Hypertension; Coronary artery disease and total cholesterol levels (multivariate analysis); Systolic blood pressure (cigarette smoking interaction); Diastolic blood pressure (cigarette smoking interaction); Diastolic blood pressure; Systolic blood pressure; Myocardial infarction; Body mass index and systole blood pressure (pairwise); Diastolic blood pressure x alcohol consumption (light vs heavy) interaction (2df test); Systolic blood pressure; Systolic blood pressure x alcohol consumption (light vs heavy) interaction (2df test); Systolic blood pressure x alcohol consumption interaction (2df test); Systolic blood pressure x alcohol consumption (light vs heavy) interaction (2df test); Systolic blood pressure; Diastolic blood pressure; Systolic blood pressure; Medication use for hypertension (number of purchases); Diastolic blood pressure; Systolic blood pressure (cigarette smoking interaction); Diastolic blood pressure (cigarette smoking interaction); Diastolic blood pressure; Systolic blood pressure; Diastolic blood pressure; Diastolic blood pressure; Pulse pressure; COVID-19 or hypertension (pleiotropy); Diastolic blood pressure x alcohol consumption interaction (2df test); Hypertension; Diastolic blood pressure x alcohol consumption (light vs heavy) interaction (2df test); Systolic blood pressure x alcohol consumption (light vs heavy) interaction (2df test); Systolic blood pressure x alcohol consumption interaction (2df test); Systolic blood pressure x alcohol consumption (light vs heavy) interaction (2df test); Myocardial infarction; Diastolic blood pressure x depressive symptoms interaction (2df test); Systolic blood pressure x alcohol consumption interaction (2df test); Systolic blood pressure x smoking status (ever vs never) interaction (2df test); Diastolic blood pressure x smoking status (ever vs never) interaction (2df test); Diastolic blood pressure x smoking status (ever vs never) interaction (2df test); Systolic blood pressure x smoking status (current vs non-current) interaction (2df test); Systolic blood pressure x smoking status (current vs non-current) interaction (2df test); Diastolic blood pressure x smoking status (current vs non-current) interaction (2df test); Diastolic blood pressure x smoking status (current vs non-current) interaction (2df test); Systolic blood pressure x smoking status (ever vs never) interaction (2df test); Diastolic blood pressure x alcohol consumption interaction (2df test); Systolic blood pressure; Diastolic blood pressure; Myocardial infarction; Myocardial infarction; Myocardial infarction; Coronary artery disease; Hypertension; Systolic blood pressure; Systolic blood pressure; Coronary artery disease; Medication use (vasodilators used in cardiac diseases); Migraine and/or diastolic blood pressure; Coronary artery disease or factor VIII levels (pleiotropy); Coronary artery disease or fibrinogen levels (pleiotropy); Coronary artery disease or von Willebrand factor levels (pleiotropy); Coronary artery disease or factor XI levels (pleiotropy); Coronary artery disease or factor VII levels (pleiotropy); Coronary artery disease; Coronary artery disease; Chronic obstructive pulmonary disease or high blood pressure (pleiotropy); Cardiovascular disease; Migraine and/or systolic blood pressure; Migraine and/or pulse pressure; Pulse pressure; Systolic blood pressure; Coronary artery disease or plasminogen activator inhibitor 1 levels (pleiotropy); Coronary artery disease or tissue plasminogen activator levels (pleiotropy); Coronary artery disease; Coronary artery disease; Coronary artery disease; Chronic obstructive pulmonary disease or coronary artery disease (pleiotropy); Diastolic blood pressure; Systolic blood pressure x smoking status (ever vs never) interaction (2df test); Diastolic blood pressure x smoking status (ever vs never) interaction (2df test); Systolic blood pressure x smoking status (current vs non-current) interaction (2df test); Systolic blood pressure x smoking status (current vs non-current) interaction (2df test); Systolic blood pressure x smoking status (current vs non-current) interaction (2df test); Diastolic blood pressure x smoking status (current vs non-current) interaction (2df test); Systolic blood pressure x smoking status (ever vs never) interaction (2df test); Pulse pressure; Systolic blood pressure; Coronary artery disease; Pulse pressure; Systolic blood pressure
640	14:76876940:C:T	rs112580448	14	76876940	1.541e-08	76876940	76876940	1	1	1	rs112580448	1	rs112580448		not_shared	Not	Systolic blood pressure; Cardiovascular disease; Systolic blood pressure; Diastolic blood pressure; Systolic blood pressure; Diastolic blood pressure; Pulse pressure; Systolic blood pressure; Systolic blood pressure
641	14:85794251:C:G	rs12889354	14	85794251	1.538e-27	85464652	85927863	209	203	13	rs1952860;rs8013627;rs12889354;rs12881773;rs11623864;rs61980088;rs17202030;rs1957330;rs141425153;rs112273076;rs723121;rs1951400;rs35658337	4	rs1952860;rs8013627;rs12889354;rs1951400		not_shared	Not	Systolic blood pressure; Pulse pressure; Systolic blood pressure; Pulse pressure; Systolic blood pressure; Pulse pressure; Systolic blood pressure; Systolic blood pressure; Systolic blood pressure; Pulse pressure; Resting heart rate; Resting heart rate; Heart rate; Electrocardiogram morphology (amplitude at temporal datapoints); Electrocardiogram morphology (amplitude at temporal datapoints); Electrocardiogram morphology (amplitude at temporal datapoints); Electrocardiogram morphology (amplitude at temporal datapoints); Electrocardiogram morphology (amplitude at temporal datapoints); Electrocardiogram morphology (amplitude at temporal datapoints); Electrocardiogram morphology (amplitude at temporal datapoints); Electrocardiogram morphology (amplitude at temporal datapoints); Electrocardiogram morphology (amplitude at temporal datapoints); Electrocardiogram morphology (amplitude at temporal datapoints); Electrocardiogram morphology (amplitude at temporal datapoints); Resting heart rate; Resting heart rate; Heart rate
642	14:94844947:C:T	rs28929474	14	94844947	8.058e-16	94672731	94844947	5	5	2	rs28929474;rs45505795	1	rs28929474		not_shared	Not	Diastolic blood pressure; Diastolic blood pressure; Diastolic blood pressure; Diastolic blood pressure; Pulse pressure; Blood pressure (pleiotropy model 1 DBP adjusted for estimated causal effects x SBP); Blood pressure (pleiotropy model 2 SBP adjusted for estimated causal effects x DBP); Myocardial infarction; Coronary artery disease or factor VIII levels (pleiotropy); Coronary artery disease or fibrinogen levels (pleiotropy); Coronary artery disease; Coronary artery disease; Coronary artery disease; Systolic blood pressure; Systolic blood pressure; Heart rate response to exercise; Heart rate response to exercise; Heart rate response to recovery post exercise; Diastolic blood pressure; Diastolic blood pressure; Heart rate response to recovery post exercise (50 sec); Heart rate increase in response to exercise; Systolic blood pressure; Diastolic blood pressure; Systolic blood pressure; Diastolic blood pressure; Systolic blood pressure; Diastolic blood pressure; Systolic blood pressure; Diastolic blood pressure; Systolic blood pressure
643	14:103159105:C:CT	rs538053987	14	103159105	5.011e-09	103159105	103159105	1	1	1	rs538053987	1	rs538053987		not_shared	Not	Diastolic blood pressure x low social support interaction (2df test); Diastolic blood pressure; Systolic blood pressure; Cardiovascular disease; Diastolic blood pressure x depressive symptoms interaction (2df test); Diastolic blood pressure x low social support interaction (2df test); Blood pressure; Systolic blood pressure; Diastolic blood pressure; Hypertension; Diastolic blood pressure; Systolic blood pressure; Hypertension; Diastolic blood pressure; Systolic blood pressure; Diastolic blood pressure x alcohol consumption interaction (2df test); Systolic blood pressure x alcohol consumption interaction (2df test); Diastolic blood pressure x alcohol consumption interaction (2df test); Body mass index and systole blood pressure (pairwise); Diastolic blood pressure; Systolic blood pressure; Diastolic blood pressure; Systolic blood pressure; Diastolic blood pressure; Diastolic blood pressure; Systolic blood pressure; Systolic blood pressure; Diastolic blood pressure; Systolic blood pressure; Diastolic blood pressure; Diastolic blood pressure x depressive symptoms interaction (2df test); Systolic blood pressure; Diastolic blood pressure; Systolic blood pressure; Systolic blood pressure; Systolic blood pressure; Cardiovascular disease; Coronary artery disease; Coronary artery disease; Systolic blood pressure; Systolic blood pressure
644	14:104007751:C:T	rs113044050	14	104007751	5.855e-18	103825350	104304405	386	375	11	rs2765041;rs530971857;rs1136165;rs58171376;rs113044050;rs112650859;rs554392476;rs576636723;rs71126028;rs12885878;rs146841335	4	rs2765041;rs58171376;rs113044050;rs146841335		not_shared	Not	Diastolic blood pressure; Cardiovascular disease; Pulse pressure; Pulse pressure; Diastolic blood pressure; Systolic blood pressure; Systolic blood pressure; Pulse pressure; Pulse pressure; Diastolic blood pressure; Pulse pressure; Systolic blood pressure; Systolic blood pressure (long-term average); Pulse pressure; Hypertension; Systolic blood pressure; Systolic blood pressure (long-term average); Diastolic blood pressure (long-term average); Coronary artery disease; Myocardial infarction; Systolic blood pressure; Hypertension; Myocardial infarction; Pulse pressure; Hypertension; Systolic blood pressure; Systolic blood pressure; Diastolic blood pressure; Pulse pressure; Systolic blood pressure; Pulse pressure; Pulse pressure; Systolic blood pressure; Systolic blood pressure; Systolic blood pressure x depressive symptoms interaction (2df test); Blood pressure; Systolic blood pressure (baseline); Coronary artery disease; Coronary artery disease (myocardial infarction, percutaneous transluminal coronary angioplasty, coronary artery bypass grafting, angina or chromic ischemic heart disease); Systolic blood pressure; Medication use for hypertension (number of purchases); Hypertension; Systolic blood pressure; Diastolic blood pressure; Pulse pressure; Hypertension; Systolic blood pressure; Systolic blood pressure; Diastolic blood pressure (long-term average); Pulse pressure; Coronary artery disease; Coronary artery disease; Coronary artery disease; Myocardial infarction; Myocardial infarction; Systolic blood pressure x alcohol consumption interaction (2df test); Pulse pressure x alcohol consumption interaction (2df test); Pulse pressure x alcohol consumption interaction (2df test); Pulse pressure x alcohol consumption (light vs heavy) interaction (2df test); Pulse pressure x alcohol consumption (light vs heavy) interaction (2df test); Diastolic blood pressure; Pulse pressure; Systolic blood pressure x depressive symptoms interaction (2df test); Coronary artery disease; Coronary artery disease; Coronary heart disease; Coronary heart disease; Coronary artery disease; Coronary artery disease or large artery stroke; Hypertension; Hypertension; Coronary artery disease or factor VIII levels (pleiotropy); Coronary artery disease or von Willebrand factor levels (pleiotropy); Coronary artery disease or factor XI levels (pleiotropy); Coronary artery disease or fibrinogen levels (pleiotropy); Coronary artery disease or factor VII levels (pleiotropy); Coronary artery disease; Pulse pressure; Pulse pressure; Coronary artery disease; Coronary artery disease; Coronary artery disease; Cardiovascular disease; Blood pressure (pleiotropy model 1 DBP adjusted for estimated causal effects x SBP); Blood pressure (pleiotropy model 2 SBP adjusted for estimated causal effects x DBP); Systolic blood pressure; Systolic blood pressure; Systolic blood pressure; Diastolic blood pressure; Systolic blood pressure
645	14:105469592:C:T	rs149534442	14	105469592	4.385e-08	105469592	105553403	2	2	1	rs149534442	1	rs149534442	rs183327643	shared	Not	Electrocardiogram morphology (amplitude at temporal datapoints); Electrocardiogram morphology (amplitude at temporal datapoints); Electrocardiogram morphology (amplitude at temporal datapoints); Electrocardiogram morphology (amplitude at temporal datapoints); Electrocardiogram morphology (amplitude at temporal datapoints); Electrocardiogram morphology (amplitude at temporal datapoints); Electrocardiogram morphology (amplitude at temporal datapoints); Electrocardiogram morphology (amplitude at temporal datapoints); Electrocardiogram morphology (amplitude at temporal datapoints); Electrocardiogram morphology (amplitude at temporal datapoints); Electrocardiogram morphology (amplitude at temporal datapoints); Electrocardiogram morphology (amplitude at temporal datapoints); Electrocardiogram morphology (amplitude at temporal datapoints); Electrocardiogram morphology (amplitude at temporal datapoints); Electrocardiogram morphology (amplitude at temporal datapoints); Electrocardiogram morphology (amplitude at temporal datapoints); Systolic blood pressure; Systolic blood pressure; Diastolic blood pressure; Electrocardiogram morphology (amplitude at temporal datapoints); Electrocardiogram morphology (amplitude at temporal datapoints); Electrocardiogram morphology (amplitude at temporal datapoints); Electrocardiogram morphology (amplitude at temporal datapoints); Electrocardiogram morphology (amplitude at temporal datapoints); Electrocardiogram morphology (amplitude at temporal datapoints); Electrocardiogram morphology (amplitude at temporal datapoints); Electrocardiogram morphology (amplitude at temporal datapoints); Electrocardiogram morphology (amplitude at temporal datapoints); Electrocardiogram morphology (amplitude at temporal datapoints); Electrocardiogram morphology (amplitude at temporal datapoints); Electrocardiogram morphology (amplitude at temporal datapoints); Electrocardiogram morphology (amplitude at temporal datapoints); Electrocardiogram morphology (amplitude at temporal datapoints); Electrocardiogram morphology (amplitude at temporal datapoints); Electrocardiogram morphology (amplitude at temporal datapoints); Electrocardiogram morphology (amplitude at temporal datapoints); Electrocardiogram morphology (amplitude at temporal datapoints); Electrocardiogram morphology (amplitude at temporal datapoints); Electrocardiogram morphology (amplitude at temporal datapoints); Ischemic stroke; White matter hyperintensity volume x hypertension interaction (2df); White matter hyperintensity volume x hypertension interaction (2df); White matter hyperintensity volume (adjusted for hypertension); White matter hyperintensity volume (adjusted for hypertension); Ischemic stroke; Ischemic stroke (small-vessel); Diastolic blood pressure; Myocardial infarction; Coronary artery disease; Chronic obstructive pulmonary disease or resting heart rate (pleiotropy); Diastolic blood pressure; Systolic blood pressure; Diastolic blood pressure; Hypertension; Coronary artery disease; Coronary artery disease
646	15:23072865:A:G	rs117327735	15	23072865	4.288e-08	23072865	23072865	1	1	1	rs117327735	1	rs117327735	rs561853345	shared	Not	Diastolic blood pressure; Systolic blood pressure; Systolic blood pressure; Diastolic blood pressure; Diastolic blood pressure; Systolic blood pressure; Hypertension; Systolic blood pressure
647	15:30461405:C:T	rs566855109	15	30461405	3.174e-08	30461405	30461894	2	1	1	rs566855109	1	rs566855109		not_shared	Not	Resting heart rate; Essential hypertension (time to event); Cardiovascular disease; Heart failure; Blood pressure (pleiotropy model 2 SBP adjusted for estimated causal effects x DBP); Diastolic blood pressure; Diastolic blood pressure; Diastolic blood pressure; Pulse pressure; Diastolic blood pressure; Systolic blood pressure; Coronary artery disease; Coronary artery disease; Coronary artery disease; Coronary artery disease; Systolic blood pressure; Systolic blood pressure; Heart rate response to exercise; Heart rate increase in response to exercise; Heart rate response to recovery post exercise (50 sec); Heart rate response to recovery post exercise (40 sec); Chronic obstructive pulmonary disease or high blood pressure (pleiotropy)
648	15:36499367:A:T	rs77157021	15	36499367	2.459e-13	36427084	36582848	137	136	4	rs77157021;rs189576420;rs77477023;rs28524864	2	rs77157021;rs28524864	rs12502308;rs567742679;rs12502308;rs567742679;rs12502308;rs567742679;rs116015727	shared	Not	Electrocardiographic traits (multivariate); Diastolic blood pressure; Ischemic stroke in hypertension; Systolic blood pressure; Coronary artery disease; Ischemic stroke in hypertension; Systolic blood pressure; Coronary artery disease; Blood pressure (pleiotropy model 1 DBP adjusted for estimated causal effects x SBP); Blood pressure (pleiotropy model 2 SBP adjusted for estimated causal effects x DBP); Resting heart rate; Heart rate variability traits (RMSSD); Heart rate variability traits (RMSSD); Heart rate variability traits (SDNN); Resting heart rate; Diastolic blood pressure; Pulse pressure; Cardioembolic stroke (MTAG); Pulse pressure; Predicted heart recovery rate; RR interval (heart rate); Heart rate; Electrocardiogram morphology (amplitude at temporal datapoints); Electrocardiogram morphology (amplitude at temporal datapoints); Electrocardiogram morphology (amplitude at temporal datapoints); Electrocardiogram morphology (amplitude at temporal datapoints); Electrocardiogram morphology (amplitude at temporal datapoints); Electrocardiogram morphology (amplitude at temporal datapoints); Electrocardiogram morphology (amplitude at temporal datapoints); Electrocardiogram morphology (amplitude at temporal datapoints); Electrocardiogram morphology (amplitude at temporal datapoints); Electrocardiogram morphology (amplitude at temporal datapoints); Electrocardiogram morphology (amplitude at temporal datapoints); Electrocardiogram morphology (amplitude at temporal datapoints); Electrocardiogram morphology (amplitude at temporal datapoints); Electrocardiogram morphology (amplitude at temporal datapoints); Electrocardiogram morphology (amplitude at temporal datapoints); Electrocardiogram morphology (amplitude at temporal datapoints); Electrocardiogram morphology (amplitude at temporal datapoints); Electrocardiogram morphology (amplitude at temporal datapoints); Pulse pressure; Cardiorespiratory fitness (vo2 max); Pulse rate; Pulse pressure; Pulse rate; Pulse pressure
649	15:37777212:A:G	rs9920821	15	37777212	2.693e-09	37584023	37856281	378	372	5	rs9920821;rs1457244;rs75869232;rs375452874;rs649073	1	rs9920821	rs112244218	shared	Not	Hypertrophic cardiomyopathy (sarcomere negative); Heart failure; Heart failure (multivariate analysis); Diastolic blood pressure; Systolic blood pressure; Systolic blood pressure; Hypertrophic cardiomyopathy (sarcomere negative); Heart failure; Heart failure (multivariate analysis); Diastolic blood pressure; Pulse pressure; Systolic blood pressure; Diastolic blood pressure; Pulse pressure; Systolic blood pressure; Systolic blood pressure; Systolic blood pressure; Diastolic blood pressure; Pulse pressure; Systolic blood pressure; Diastolic blood pressure; Pulse pressure; Systolic blood pressure; Systolic blood pressure; Systolic blood pressure; Diastolic blood pressure; Diastolic blood pressure; Systolic blood pressure; Systolic blood pressure; Systolic blood pressure; Systolic blood pressure; Systolic blood pressure; Systolic blood pressure; Cardiovascular disease; Diastolic blood pressure; Systolic blood pressure; Pulse pressure; Systolic blood pressure; Pulse pressure; Pulse pressure; Systolic blood pressure; Systolic blood pressure; Pulse pressure
650	15:40317792:G:T	rs11070245	15	40317792	8.143e-17	40283250	40379877	82	81	9	rs11070245;rs937213;rs16924528;rs62004158;rs28379715;rs34090207;rs540765;rs16970137;rs7177179	1	rs11070245		not_shared	Not	Systolic blood pressure; Diastolic blood pressure; Systolic blood pressure; Diastolic blood pressure; Systolic blood pressure; Pulse pressure; Diastolic blood pressure; Systolic blood pressure; Systolic blood pressure; Pulse pressure; Diastolic blood pressure; Diastolic blood pressure
651	15:42136977:A:C	15:42136977:A:C	15	42136977	1.29e-12	41244166	42214769	433	426	10	rs117235383;rs199887978;rs11287857;rs200621856;rs9920619;15:42136977:A:C;rs4924586;rs34711774;rs202172222;rs2616	3	rs117235383;rs199887978;15:42136977:A:C		not_shared	Not	Diastolic blood pressure; Systolic blood pressure; Cardioembolic stroke (MTAG); Diastolic blood pressure; Diastolic blood pressure; Systolic blood pressure; Coronary artery disease; Systolic blood pressure; Diastolic blood pressure; Pulse pressure; Pulse pressure; Systolic blood pressure; Systolic blood pressure; Systolic blood pressure; Pulse pressure; Pulse pressure; Systolic blood pressure; Pulse pressure; Systolic blood pressure; Systolic blood pressure; Diastolic blood pressure; Systolic blood pressure; Cardiovascular disease; Pulse pressure; Diastolic blood pressure; Systolic blood pressure; Systolic blood pressure; Cardiovascular disease; Systolic blood pressure; Diastolic blood pressure; Systolic blood pressure; Congenital heart disease (inherited effect); Congenital heart disease (inherited effect); Pulse pressure; Diastolic blood pressure; Systolic blood pressure; Medication use for hypertension (number of purchases); Coronary artery disease; Systolic blood pressure; Diastolic blood pressure; Systolic blood pressure; Coronary artery disease; Systolic blood pressure; Cardiovascular disease; COVID-19 or hypertension (pleiotropy); Systolic blood pressure; Essential hypertension (time to event); Diastolic blood pressure; Blood pressure (pleiotropy model 1 DBP adjusted for estimated causal effects x SBP); Coronary artery disease; Systolic blood pressure; Pulse pressure; Pulse pressure; Pulse pressure; Pulse pressure; Systolic blood pressure; Systolic blood pressure; Diastolic blood pressure; Diastolic blood pressure; Systolic blood pressure; Diastolic blood pressure; Pulse pressure; Pulse pressure; Pulse pressure; Systolic blood pressure; Systolic blood pressure; Pulse pressure; Systolic blood pressure; Systolic blood pressure; Pulse pressure; Cardiovascular disease; Systolic blood pressure; Diastolic blood pressure
652	15:44379986:C:T	rs62023732	15	44379986	2.098e-10	43061168	44891934	199	196	7	rs34237990;rs2927085;rs62023732;rs2696071;rs72707571;rs72714327;rs537081580	3	rs34237990;rs62023732;rs537081580		not_shared	Not	Pulse pressure; Diastolic blood pressure; Systolic blood pressure; Systolic blood pressure; Systolic blood pressure; Diastolic blood pressure; Systolic blood pressure; Systolic blood pressure; Systolic blood pressure; Diastolic blood pressure; Systolic blood pressure; Diastolic blood pressure; Diastolic blood pressure; Hypertension; Systolic blood pressure; Systolic blood pressure; Systolic blood pressure; Hypertension risk in short sleep duration; Heart rate response to recovery post exercise (20 sec); Heart rate response to exercise; Heart rate response to recovery post exercise; Heart rate response to exercise; Resting heart rate; Resting heart rate; Heart rate response to recovery post exercise (40 sec); Heart rate response to recovery post exercise (50 sec); Heart rate increase in response to exercise; Heart rate response to recovery post exercise (30 sec); Pulse rate; Blood pressure (pleiotropy model 1 DBP adjusted for estimated causal effects x SBP); Diastolic blood pressure; Systolic blood pressure; Diastolic blood pressure; Systolic blood pressure; Diastolic blood pressure; Diastolic blood pressure; White matter hyperintensity volume x hypertension interaction (2df); White matter hyperintensity volume (adjusted for hypertension); Systolic blood pressure x smoking status (ever vs never) interaction (2df test); Diastolic blood pressure x smoking status (ever vs never) interaction (2df test); Diastolic blood pressure x smoking status (ever vs never) interaction (2df test); Systolic blood pressure x smoking status (ever vs never) interaction (2df test); Systolic blood pressure x smoking status (current vs non-current) interaction (2df test); Systolic blood pressure x smoking status (current vs non-current) interaction (2df test); Diastolic blood pressure x smoking status (current vs non-current) interaction (2df test); Diastolic blood pressure x smoking status (current vs non-current) interaction (2df test); Diastolic blood pressure; Systolic blood pressure; Systolic blood pressure; Systolic blood pressure; Systolic blood pressure; Diastolic blood pressure; Systolic blood pressure; Cardiovascular disease; Diastolic blood pressure; Diastolic blood pressure; Systolic blood pressure; Diastolic blood pressure; Systolic blood pressure; Coronary artery disease; Systolic blood pressure; Cardiovascular disease; Diastolic blood pressure; Systolic blood pressure; Systolic blood pressure; Electrocardiogram morphology (amplitude at temporal datapoints); Electrocardiogram morphology (amplitude at temporal datapoints); Electrocardiogram morphology (amplitude at temporal datapoints); Electrocardiogram morphology (amplitude at temporal datapoints); Electrocardiogram morphology (amplitude at temporal datapoints); Electrocardiogram morphology (amplitude at temporal datapoints); Electrocardiogram morphology (amplitude at temporal datapoints); Electrocardiogram morphology (amplitude at temporal datapoints); Electrocardiogram morphology (amplitude at temporal datapoints); Electrocardiogram morphology (amplitude at temporal datapoints); Electrocardiogram morphology (amplitude at temporal datapoints); Electrocardiogram morphology (amplitude at temporal datapoints); Electrocardiogram morphology (amplitude at temporal datapoints); Electrocardiogram morphology (amplitude at temporal datapoints); Electrocardiogram morphology (amplitude at temporal datapoints); Electrocardiogram morphology (amplitude at temporal datapoints); Myocardial infarction; Coronary artery disease; Body mass index and coronary artery disease (pairwise); Diastolic blood pressure; Systolic blood pressure; Coronary heart disease; Coronary artery disease; Coronary artery disease; Coronary artery disease; Coronary artery disease; Diastolic blood pressure; Cardiovascular disease; Systolic blood pressure; Coronary artery disease; Coronary artery disease; Heart failure; Coronary artery disease; Medication use for hypertension (number of purchases); Coronary artery disease; Coronary artery disease; Essential hypertension (time to event); Cardiovascular disease; Resting heart rate; Resting heart rate; Diastolic blood pressure; Diastolic blood pressure; Pulse pressure; Pulse pressure; Systolic blood pressure; Pulse pressure; Pulse pressure; White matter hyperintensity volume x hypertension interaction (2df); White matter hyperintensity volume (adjusted for hypertension); Systolic blood pressure; Diastolic blood pressure; Systolic blood pressure; Diastolic blood pressure; Medication use for hypertension (number of purchases); Diastolic blood pressure; Systolic blood pressure; Cardiovascular disease; Systolic blood pressure; Systolic blood pressure; Systolic blood pressure; Hypertension; Systolic blood pressure; Systolic blood pressure; Pulse pressure; Systolic blood pressure; White matter hyperintensity volume x hypertension interaction (2df); White matter hyperintensity volume (adjusted for hypertension); Systolic blood pressure; Medication use for hypertension (number of purchases); Diastolic blood pressure; Systolic blood pressure; Cardiovascular disease; Systolic blood pressure; Pulse pressure; Pulse pressure; Systolic blood pressure; Systolic blood pressure; Pulse pressure; Systolic blood pressure; Diastolic blood pressure; Systolic blood pressure; Diastolic blood pressure; Systolic blood pressure; Systolic blood pressure; Systolic blood pressure; Pulse pressure; Systolic blood pressure; Hypertrophic cardiomyopathy; Hypertrophic cardiomyopathy (sarcomere negative); Systolic blood pressure; Systolic blood pressure; High-sensitivity cardiac troponin I concentration (MTAG); High-sensitivity cardiac troponin T levels (MTAG); Systolic blood pressure; Systolic blood pressure; High-sensitivity cardiac troponin I concentration (MTAG); High-sensitivity cardiac troponin T levels (MTAG); Diastolic blood pressure; Pulse pressure; Systolic blood pressure; Cardiorespiratory fitness (vo2 max); Ideal cardiovascular health score (clinical and behavioral); High-sensitivity cardiac troponin T levels; High-sensitivity cardiac troponin T levels; Hypertrophic cardiomyopathy; Hypertrophic cardiomyopathy (MTAG); Diastolic blood pressure; Myocardial infarction; Ischemic stroke; Systolic blood pressure; Systolic blood pressure; High-sensitivity cardiac troponin I concentration (MTAG); High-sensitivity cardiac troponin T levels (MTAG); High-sensitivity cardiac troponin T levels; Diastolic blood pressure; Systolic blood pressure; Systolic blood pressure; Systolic blood pressure
653	15:49336477:A:T	rs2413926	15	49336477	9.236e-12	49268622	49672888	81	81	3	rs2413926;rs34549145;rs62010905	1	rs2413926		not_shared	Not	Thioredoxin domain-containing protein 12 level in Chronic kidney disease with hypertension and no diabetes (4815_25); Coronary artery disease; Lutropin-choriogonadotropic hormone receptor level in Chronic kidney disease with hypertension and no diabetes (14634_13); Medication use for hypertension (number of purchases); Systolic blood pressure; Coronary artery disease; Coronary artery disease; Coronary artery disease (myocardial infarction, percutaneous transluminal coronary angioplasty, coronary artery bypass grafting, angina or chromic ischemic heart disease); Coronary artery disease; Thioredoxin domain-containing protein 12 level in Chronic kidney disease with hypertension and no diabetes (4815_25); Systolic blood pressure; Coronary artery disease; Lutropin-choriogonadotropic hormone receptor level in Chronic kidney disease with hypertension and no diabetes (14634_13); Thioredoxin domain-containing protein 12 level in Chronic kidney disease with hypertension and no diabetes (4815_25); Coronary artery disease; Lutropin-choriogonadotropic hormone receptor level in Chronic kidney disease with hypertension and no diabetes (14634_13); Diastolic blood pressure; Resting heart rate; Diastolic blood pressure; Systolic blood pressure; Resting heart rate; Diastolic blood pressure; Diastolic blood pressure; Medication use for hypertension (number of purchases); Electrocardiogram morphology (amplitude at temporal datapoints); Systolic blood pressure; Diastolic blood pressure; Diastolic blood pressure; Systolic blood pressure; Systolic blood pressure; Systolic blood pressure; Diastolic blood pressure; Systolic blood pressure; Pulse pressure; Systolic blood pressure; Hypertension; Diastolic blood pressure; Systolic blood pressure; Pulse pressure; Systolic blood pressure; Diastolic blood pressure; Systolic blood pressure; Systolic blood pressure; Systolic blood pressure; Systolic blood pressure; Diastolic blood pressure; Systolic blood pressure; Pulse pressure; Coronary artery disease; Systolic blood pressure x dichotomous lifestyle risk score interaction (2df test); Hypertension; Diastolic blood pressure; Systolic blood pressure; Systolic blood pressure; Pulse pressure; Systolic blood pressure; Diastolic blood pressure; Pulse pressure; Systolic blood pressure; Systolic blood pressure; Diastolic blood pressure; Systolic blood pressure; Systolic blood pressure; Diastolic blood pressure; Hypertension; Systolic blood pressure; Cardiovascular disease; Vitamin B levels in ischemic stroke; Blood protein levels in cardiovascular risk; Diastolic blood pressure; Serine protease 27 level in Chronic kidney disease with hypertension and no diabetes (15535_3); Intestinal-type alkaline phosphatase level in Chronic kidney disease with hypertension and no diabetes (17441_4); Protein FAM3D level in Chronic kidney disease with hypertension and no diabetes (13102_1); Systolic blood pressure; Blood protein levels in cardiovascular risk; Blood protein levels in cardiovascular risk; Vitamin B levels in ischemic stroke; Systolic blood pressure; Systolic blood pressure; Systolic blood pressure; Diastolic blood pressure; Pulse pressure; Systolic blood pressure; Systolic blood pressure
654	15:51431658:A:T	rs12902197	15	51431658	3.431e-10	50751893	51491072	83	82	4	rs75428676;rs113350285;rs12902197;rs16964175	2	rs75428676;rs12902197		not_shared	Not	Heart failure; Diastolic blood pressure; Heart failure; Systolic blood pressure; Systolic blood pressure; Diastolic blood pressure; Diastolic blood pressure; Systolic blood pressure; High-sensitivity cardiac troponin T levels; Systolic blood pressure; Electrocardiographic conduction measures; Diastolic blood pressure; Diastolic blood pressure; Diastolic blood pressure; Diastolic blood pressure; Cardiovascular disease; Diastolic blood pressure; Diastolic blood pressure; Pulse pressure; Pulse pressure; Systolic blood pressure; Systolic blood pressure; Systolic blood pressure; Medication use for hypertension (number of purchases); Pulse pressure; Diastolic blood pressure; Pulse pressure; Systolic blood pressure; Diastolic blood pressure; Systolic blood pressure; Systolic blood pressure; Diastolic blood pressure; Systolic blood pressure; Systolic blood pressure; Diastolic blood pressure; Systolic blood pressure; Systolic blood pressure; Systolic blood pressure; Sudden cardiac arrest; Electrocardiogram morphology (amplitude at temporal datapoints); Electrocardiogram morphology (amplitude at temporal datapoints); Electrocardiogram morphology (amplitude at temporal datapoints); Electrocardiogram morphology (amplitude at temporal datapoints); Electrocardiogram morphology (amplitude at temporal datapoints); Electrocardiogram morphology (amplitude at temporal datapoints); Electrocardiogram morphology (amplitude at temporal datapoints); Electrocardiogram morphology (amplitude at temporal datapoints); Electrocardiogram morphology (amplitude at temporal datapoints); Electrocardiogram morphology (amplitude at temporal datapoints); Electrocardiogram morphology (amplitude at temporal datapoints); Electrocardiogram morphology (amplitude at temporal datapoints); Electrocardiogram morphology (amplitude at temporal datapoints); Electrocardiogram morphology (amplitude at temporal datapoints); Electrocardiogram morphology (amplitude at temporal datapoints); Electrocardiogram morphology (amplitude at temporal datapoints); Electrocardiogram morphology (amplitude at temporal datapoints); Electrocardiogram morphology (amplitude at temporal datapoints); Electrocardiogram morphology (amplitude at temporal datapoints); Electrocardiogram morphology (amplitude at temporal datapoints); Electrocardiogram morphology (amplitude at temporal datapoints); Electrocardiogram morphology (amplitude at temporal datapoints); Electrocardiogram morphology (amplitude at temporal datapoints); Electrocardiogram morphology (amplitude at temporal datapoints); Diastolic blood pressure; Systolic blood pressure; Diastolic blood pressure; Systolic blood pressure; Cardiovascular disease; Systolic blood pressure; Hypertension; Diastolic blood pressure; Pulse pressure; Systolic blood pressure; Diastolic blood pressure; Systolic blood pressure; Cardiovascular disease; Systolic blood pressure; Systolic blood pressure; Systolic blood pressure; Systolic blood pressure; Diastolic blood pressure; Cardiovascular disease; Systolic blood pressure; Systolic blood pressure; Systolic blood pressure; Diastolic blood pressure; Pulse pressure; Systolic blood pressure; Diastolic blood pressure; Blood pressure (pleiotropy model 1 DBP adjusted for estimated causal effects x SBP); Blood pressure (pleiotropy model 2 SBP adjusted for estimated causal effects x DBP); Essential hypertension (time to event); Diastolic blood pressure
655	15:52652971:C:T	rs114358603	15	52652971	4.357e-08	52629270	52853448	6	6	1	rs114358603	1	rs114358603	rs73754220;rs73754220;rs73754220;rs73754220;rs200399297	shared	Not	Systolic blood pressure; Systolic blood pressure; Coronary artery disease; Diastolic blood pressure; Pulse pressure; Systolic blood pressure; Systolic blood pressure; Pulse pressure; Systolic blood pressure
656	15:53907948:A:G	rs17730281	15	53907948	6.459e-10	53858438	54006275	71	71	2	rs17730281;rs34671677	1	rs17730281	rs146358979	shared	Not	Pulse pressure; Diastolic blood pressure; Systolic blood pressure; Pulse pressure; Systolic blood pressure; Systolic blood pressure; Diastolic blood pressure; Medication use for hypertension (number of purchases); Systolic blood pressure; Cardiovascular disease; Systolic blood pressure; Systolic blood pressure; Diastolic blood pressure; Hypertension; Diastolic blood pressure; Diastolic blood pressure; Blood pressure (pleiotropy model 1 DBP adjusted for estimated causal effects x SBP); Systolic blood pressure; Cardiovascular disease; Pulse pressure; Systolic blood pressure; Diastolic blood pressure; Pulse pressure; Systolic blood pressure; Systolic blood pressure; Diastolic blood pressure; Diastolic blood pressure
657	15:55332603:C:CT	rs113014147	15	55332603	1.069e-09	55294543	55348405	65	65	2	rs113014147;rs1528477	1	rs113014147		not_shared	Not	Systolic blood pressure; Systolic blood pressure; Diastolic blood pressure; Systolic blood pressure; Diastolic blood pressure; Pulse pressure; Systolic blood pressure; Systolic blood pressure; Coronary artery calcification
658	15:63024400:A:G	rs118132149	15	63024400	1.198e-08	63024400	63030855	2	2	1	rs118132149	1	rs118132149		not_shared	Not	Coronary artery disease; Coronary artery disease; Diastolic blood pressure; Coronary artery disease; Coronary artery disease; Systolic blood pressure; Diastolic blood pressure; Systolic blood pressure; Diastolic blood pressure x alcohol consumption (light vs heavy) interaction (2df test); Blood pressure; Diastolic blood pressure; Systolic blood pressure; Systolic blood pressure (cigarette smoking interaction); Diastolic blood pressure (cigarette smoking interaction); Systolic blood pressure x alcohol consumption interaction (2df test); Diastolic blood pressure; Pulse pressure; Systolic blood pressure; Systolic blood pressure; Diastolic blood pressure; Medication use for hypertension (number of purchases); Cardiovascular disease; Systolic blood pressure; Systolic blood pressure; Diastolic blood pressure x alcohol consumption interaction (2df test); Systolic blood pressure x alcohol consumption interaction (2df test); Diastolic blood pressure; Systolic blood pressure; Hypertension; Systolic blood pressure (cigarette smoking interaction); Diastolic blood pressure (cigarette smoking interaction); Diastolic blood pressure; Systolic blood pressure; Diastolic blood pressure
659	15:65071418:C:T	rs117102248	15	65071418	1.967e-10	64753965	65493309	4	4	2	rs117102248;rs756625	2	rs117102248;rs756625		not_shared	Not	Systolic blood pressure; Systolic blood pressure; Diastolic blood pressure x alcohol consumption interaction (2df test); Diastolic blood pressure; Systolic blood pressure; Diastolic blood pressure; Systolic blood pressure; Pulse pressure; Cardiovascular disease; Systolic blood pressure; Diastolic blood pressure; Diastolic blood pressure; Systolic blood pressure; Systolic blood pressure; Electrocardiogram morphology (amplitude at temporal datapoints); Electrocardiogram morphology (amplitude at temporal datapoints); Electrocardiogram morphology (amplitude at temporal datapoints); Electrocardiogram morphology (amplitude at temporal datapoints); Electrocardiogram morphology (amplitude at temporal datapoints); Chronic obstructive pulmonary disease or resting heart rate (pleiotropy); Electrocardiogram morphology (amplitude at temporal datapoints); Electrocardiogram morphology (amplitude at temporal datapoints); Electrocardiogram morphology (amplitude at temporal datapoints); Electrocardiogram morphology (amplitude at temporal datapoints); Electrocardiogram morphology (amplitude at temporal datapoints); Electrocardiogram morphology (amplitude at temporal datapoints); Electrocardiogram morphology (amplitude at temporal datapoints); Electrocardiogram morphology (amplitude at temporal datapoints); Electrocardiogram morphology (amplitude at temporal datapoints); Electrocardiogram morphology (amplitude at temporal datapoints); Electrocardiogram morphology (amplitude at temporal datapoints); Electrocardiogram morphology (amplitude at temporal datapoints); Electrocardiogram morphology (amplitude at temporal datapoints); Electrocardiogram morphology (amplitude at temporal datapoints); Electrocardiogram morphology (amplitude at temporal datapoints); Electrocardiogram morphology (amplitude at temporal datapoints); Electrocardiogram morphology (amplitude at temporal datapoints); Electrocardiogram morphology (amplitude at temporal datapoints); Electrocardiogram morphology (amplitude at temporal datapoints); Electrocardiogram morphology (amplitude at temporal datapoints); Electrocardiogram morphology (amplitude at temporal datapoints); Electrocardiogram morphology (amplitude at temporal datapoints); Electrocardiogram morphology (amplitude at temporal datapoints); Electrocardiogram morphology (amplitude at temporal datapoints); Electrocardiogram morphology (amplitude at temporal datapoints); Electrocardiogram morphology (amplitude at temporal datapoints); Electrocardiogram morphology (amplitude at temporal datapoints); Hypertrophic cardiomyopathy (MTAG); Dilated cardiomyopathy (MTAG); Hypertrophic cardiomyopathy; Electrocardiogram morphology (amplitude at temporal datapoints); Electrocardiogram morphology (amplitude at temporal datapoints); Electrocardiogram morphology (amplitude at temporal datapoints); Electrocardiogram morphology (amplitude at temporal datapoints); Electrocardiogram morphology (amplitude at temporal datapoints); Electrocardiogram morphology (amplitude at temporal datapoints); Electrocardiogram morphology (amplitude at temporal datapoints); Electrocardiogram morphology (amplitude at temporal datapoints); Electrocardiogram morphology (amplitude at temporal datapoints); Electrocardiogram morphology (amplitude at temporal datapoints); Electrocardiogram morphology (amplitude at temporal datapoints); Electrocardiogram morphology (amplitude at temporal datapoints); Hypertrophic cardiomyopathy; Hypertrophic cardiomyopathy (sarcomere negative); Heart failure (multivariate analysis); Electrocardiographic traits (multivariate)
660	15:66941084:A:G	rs1440371	15	66941084	2.214e-09	66932305	66952824	32	32	2	rs1440371;rs12911761	1	rs1440371		not_shared	Not	Electrocardiogram morphology (amplitude at temporal datapoints); Electrocardiogram morphology (amplitude at temporal datapoints); Electrocardiogram morphology (amplitude at temporal datapoints); Electrocardiogram morphology (amplitude at temporal datapoints); Electrocardiogram morphology (amplitude at temporal datapoints); Electrocardiogram morphology (amplitude at temporal datapoints); Electrocardiogram morphology (amplitude at temporal datapoints); Electrocardiogram morphology (amplitude at temporal datapoints); Electrocardiogram morphology (amplitude at temporal datapoints); Electrocardiogram morphology (amplitude at temporal datapoints); Electrocardiogram morphology (amplitude at temporal datapoints); Electrocardiogram morphology (amplitude at temporal datapoints); Electrocardiogram morphology (amplitude at temporal datapoints); Electrocardiogram morphology (amplitude at temporal datapoints); Electrocardiogram morphology (amplitude at temporal datapoints); Electrocardiogram morphology (amplitude at temporal datapoints); Electrocardiogram morphology (amplitude at temporal datapoints); Electrocardiogram morphology (amplitude at temporal datapoints); Electrocardiogram morphology (amplitude at temporal datapoints); Electrocardiogram morphology (amplitude at temporal datapoints); Electrocardiogram morphology (amplitude at temporal datapoints); Electrocardiogram morphology (amplitude at temporal datapoints); Electrocardiogram morphology (amplitude at temporal datapoints); Electrocardiogram morphology (amplitude at temporal datapoints); Electrocardiogram morphology (amplitude at temporal datapoints); Electrocardiogram morphology (amplitude at temporal datapoints); Electrocardiogram morphology (amplitude at temporal datapoints); Electrocardiogram morphology (amplitude at temporal datapoints); Electrocardiogram morphology (amplitude at temporal datapoints); Electrocardiogram morphology (amplitude at temporal datapoints); Electrocardiogram morphology (amplitude at temporal datapoints); Electrocardiogram morphology (amplitude at temporal datapoints); Electrocardiogram morphology (amplitude at temporal datapoints); Electrocardiogram morphology (amplitude at temporal datapoints); Electrocardiogram morphology (amplitude at temporal datapoints); Electrocardiogram morphology (amplitude at temporal datapoints); Electrocardiogram morphology (amplitude at temporal datapoints); Electrocardiogram morphology (amplitude at temporal datapoints); Electrocardiogram morphology (amplitude at temporal datapoints); Electrocardiogram morphology (amplitude at temporal datapoints); Electrocardiogram morphology (amplitude at temporal datapoints); Electrocardiogram morphology (amplitude at temporal datapoints); Electrocardiogram morphology (amplitude at temporal datapoints); Electrocardiogram morphology (amplitude at temporal datapoints); Electrocardiogram morphology (amplitude at temporal datapoints); Electrocardiogram morphology (amplitude at temporal datapoints); Electrocardiogram morphology (amplitude at temporal datapoints); Electrocardiogram morphology (amplitude at temporal datapoints); Electrocardiogram morphology (amplitude at temporal datapoints); Electrocardiogram morphology (amplitude at temporal datapoints); Electrocardiogram morphology (amplitude at temporal datapoints); Electrocardiogram morphology (amplitude at temporal datapoints); Electrocardiogram morphology (amplitude at temporal datapoints); Electrocardiogram morphology (amplitude at temporal datapoints); Electrocardiogram morphology (amplitude at temporal datapoints); Electrocardiogram morphology (amplitude at temporal datapoints); Electrocardiogram morphology (amplitude at temporal datapoints); Electrocardiogram morphology (amplitude at temporal datapoints); Electrocardiogram morphology (amplitude at temporal datapoints); Electrocardiogram morphology (amplitude at temporal datapoints); Electrocardiogram morphology (amplitude at temporal datapoints); Electrocardiogram morphology (amplitude at temporal datapoints); Electrocardiogram morphology (amplitude at temporal datapoints); Electrocardiogram morphology (amplitude at temporal datapoints); Electrocardiogram morphology (amplitude at temporal datapoints); Electrocardiogram morphology (amplitude at temporal datapoints); Electrocardiogram morphology (amplitude at temporal datapoints); Electrocardiogram morphology (amplitude at temporal datapoints); Electrocardiogram morphology (amplitude at temporal datapoints); Electrocardiogram morphology (amplitude at temporal datapoints); Resting heart rate; Systolic blood pressure; Systolic blood pressure; Systolic blood pressure; Pulse pressure; Pulse pressure; Pulse pressure; Systolic blood pressure; Systolic blood pressure; Systolic blood pressure; Resting heart rate; Systolic blood pressure; Systolic blood pressure; Diastolic blood pressure; Systolic blood pressure; Cardiovascular disease; Systolic blood pressure; Diastolic blood pressure; Systolic blood pressure; Diastolic blood pressure; Diastolic blood pressure; Medication use for hypertension (number of purchases); Systolic blood pressure; Blood protein levels in cardiovascular risk
661	15:69583434:C:T	rs149453951	15	69583434	6.842e-26	69472340	70639130	16	15	7	rs149453951;rs140244053;rs74826317;rs116909641;rs12593003;rs71393476;rs12914424	4	rs149453951;rs12593003;rs71393476;rs12914424		not_shared	Not	Systolic blood pressure; Coronary artery disease; Coronary artery disease; Systolic blood pressure; Diastolic blood pressure; Systolic blood pressure; Ischemic stroke in diabetes mellitus; Systolic blood pressure; Diastolic blood pressure; Systolic blood pressure; Diastolic blood pressure; Diastolic blood pressure; Diastolic blood pressure; Cardiovascular disease; Diastolic blood pressure; Systolic blood pressure; Systolic blood pressure; Diastolic blood pressure; Diastolic blood pressure; Cardiovascular disease; Systolic blood pressure; Cardiovascular disease
662	15:75107880:A:C	rs7176022	15	75107880	4.826e-43	72101087	75516403	1847	1826	103	rs77114942;rs199805671;rs753074;rs148362127;rs555499873;rs11633028;rs12148733;15:72871714:T:TG;rs8030477;rs143776914;rs12914505;rs2625529;rs57686438;rs12324286;rs150627469;rs74583752;rs560135538;rs56947624;rs531818718;rs12913589;rs10643894;rs8039418;rs35493789;rs111286009;rs528003048;rs11285327;rs570001;rs56378032;rs11361335;rs4132536;rs4625692;rs186089893;rs143029460;rs377673632;rs7172796;rs74022957;rs4575492;rs551533735;rs478438;rs549436776;rs117081649;rs35884888;rs117366855;rs148279991;rs17828399;rs554986357;rs201606205;rs142592509;rs76371350;rs5742915;rs7174985;rs147864865;rs111447088;rs74023497;rs8031284;rs3747478;rs11072489;rs564511056;rs35655079;rs117844477;rs555107516;rs2305668;rs138052500;15:75052979:A:T;rs11413564;rs7176022;rs6495122;rs572263021;rs71140106;rs147258431;rs112095418;rs199794406;rs7495033;rs11072516;rs56124926;rs8025890;rs8037798;rs111806664;rs531610946;rs370322340;rs376597078;rs12917120;rs200508062;rs112043495;rs12901092;rs2415252;rs113746893;rs28437506;rs68020185;rs36035539;rs140187281;rs71140143;rs4497651;rs11072529;rs11630576;rs8025655;rs11852760;rs11857376;rs138783032;rs34933034;rs112353533;rs56266105;rs77992281	21	rs77114942;rs11633028;rs150627469;rs560135538;rs10643894;rs570001;rs7172796;rs35884888;rs117366855;rs554986357;rs201606205;rs142592509;rs76371350;rs5742915;rs147864865;rs111447088;rs35655079;rs117844477;rs7176022;rs56266105;rs77992281		not_shared	Not	Diastolic blood pressure; Blood pressure (pleiotropy model 1 DBP adjusted for estimated causal effects x SBP); Prokineticin-2 level in Chronic kidney disease with hypertension and no diabetes (10754_113); Coronary artery disease; Coronary artery disease; Coronary artery disease; Myocardial infarction; Coronary artery disease; Cardiovascular disease; Diastolic blood pressure; Migraine and/or diastolic blood pressure; Diastolic blood pressure; Pulse pressure; Diastolic blood pressure; Pulse pressure; Diastolic blood pressure; Diastolic blood pressure; Diastolic blood pressure; Diastolic blood pressure; Diastolic blood pressure; Diastolic blood pressure; Blood pressure (pleiotropy model 1 DBP adjusted for estimated causal effects x SBP); Blood pressure (pleiotropy model 2 SBP adjusted for estimated causal effects x DBP); Pulse pressure; Pulse pressure; Chronic obstructive pulmonary disease or high blood pressure (pleiotropy); Cardiovascular disease; Diastolic blood pressure; Essential hypertension (time to event); Medication use for hypertension (number of purchases); Heart failure; Heart rate response to recovery post exercise (10 sec); Electrocardiogram morphology (amplitude at temporal datapoints); Diastolic blood pressure; Diastolic blood pressure; Systolic blood pressure; Perioperative myocardial infarction in coronary artery bypass surgery; Medication use for hypertension (number of purchases); Diastolic blood pressure; Diastolic blood pressure; Systolic blood pressure; Electrocardiographic traits (multivariate); Electrocardiogram morphology (amplitude at temporal datapoints); Electrocardiogram morphology (amplitude at temporal datapoints); Electrocardiogram morphology (amplitude at temporal datapoints); Electrocardiogram morphology (amplitude at temporal datapoints); Electrocardiogram morphology (amplitude at temporal datapoints); Heart rate variability traits (RMSSD); Heart rate variability traits (SDNN); Heart rate variability traits (SDNN); Heart rate response to recovery post exercise; Heart rate response to exercise; Resting heart rate; Heart rate; Resting heart rate; Heart rate response to recovery post exercise (50 sec); Heart rate response to recovery post exercise (40 sec); Heart rate increase in response to exercise; Heart rate response to recovery post exercise (30 sec); Electrocardiogram morphology (amplitude at temporal datapoints); Electrocardiogram morphology (amplitude at temporal datapoints); Electrocardiogram morphology (amplitude at temporal datapoints); Electrocardiogram morphology (amplitude at temporal datapoints); Electrocardiogram morphology (amplitude at temporal datapoints); Electrocardiogram morphology (amplitude at temporal datapoints); Electrocardiogram morphology (amplitude at temporal datapoints); Electrocardiogram morphology (amplitude at temporal datapoints); Electrocardiogram morphology (amplitude at temporal datapoints); Electrocardiogram morphology (amplitude at temporal datapoints); Electrocardiogram morphology (amplitude at temporal datapoints); Electrocardiogram morphology (amplitude at temporal datapoints); Electrocardiogram morphology (amplitude at temporal datapoints); Electrocardiogram morphology (amplitude at temporal datapoints); Electrocardiogram morphology (amplitude at temporal datapoints); Electrocardiogram morphology (amplitude at temporal datapoints); Electrocardiogram morphology (amplitude at temporal datapoints); Electrocardiogram morphology (amplitude at temporal datapoints); Electrocardiogram morphology (amplitude at temporal datapoints); Electrocardiogram morphology (amplitude at temporal datapoints); Electrocardiogram morphology (amplitude at temporal datapoints); Electrocardiogram morphology (amplitude at temporal datapoints); Electrocardiogram morphology (amplitude at temporal datapoints); Electrocardiogram morphology (amplitude at temporal datapoints); Electrocardiogram morphology (amplitude at temporal datapoints); Electrocardiogram morphology (amplitude at temporal datapoints); Electrocardiogram morphology (amplitude at temporal datapoints); Systolic blood pressure; Heart rate variability traits (pvRSA/HF); Heart rate variability traits (RMSSD); Heart rate variability traits (RMSSD); Heart rate variability traits (SDNN); Coronary artery disease in dyslipidemia; Electrocardiogram morphology (amplitude at temporal datapoints); Electrocardiogram morphology (amplitude at temporal datapoints); Electrocardiogram morphology (amplitude at temporal datapoints); Electrocardiogram morphology (amplitude at temporal datapoints); Electrocardiogram morphology (amplitude at temporal datapoints); Electrocardiogram morphology (amplitude at temporal datapoints); Electrocardiogram morphology (amplitude at temporal datapoints); Electrocardiogram morphology (amplitude at temporal datapoints); Electrocardiogram morphology (amplitude at temporal datapoints); Heart rate variability traits (pvRSA/HF); Heart rate variability traits (RMSSD); Heart rate variability traits (SDNN); Heart rate variability traits (SDNN); Resting heart rate; Resting heart rate; Heart rate; Cardioembolic stroke (MTAG); Blood pressure (pleiotropy model 1 DBP adjusted for estimated causal effects x SBP); Blood pressure (pleiotropy model 2 SBP adjusted for estimated causal effects x DBP); Electrocardiogram morphology (amplitude at temporal datapoints); Electrocardiogram morphology (amplitude at temporal datapoints); Electrocardiogram morphology (amplitude at temporal datapoints); Electrocardiogram morphology (amplitude at temporal datapoints); Electrocardiogram morphology (amplitude at temporal datapoints); Electrocardiogram morphology (amplitude at temporal datapoints); Electrocardiogram morphology (amplitude at temporal datapoints); Electrocardiogram morphology (amplitude at temporal datapoints); Electrocardiogram morphology (amplitude at temporal datapoints); Heart rate variability traits (pvRSA/HF); Heart rate variability traits (RMSSD); Heart rate variability traits (SDNN); Heart rate variability traits (SDNN); Resting heart rate; Resting heart rate; Heart rate; Cardioembolic stroke (MTAG); Blood pressure (pleiotropy model 1 DBP adjusted for estimated causal effects x SBP); Blood pressure (pleiotropy model 2 SBP adjusted for estimated causal effects x DBP); Coronary artery disease; Hypertension; Diastolic blood pressure; Systolic blood pressure; Coronary heart disease; Diastolic blood pressure; Cardiovascular disease; Hypertension; Diastolic blood pressure; Systolic blood pressure; Blood pressure; Diastolic blood pressure; Diastolic blood pressure; Systolic blood pressure; Diastolic blood pressure; Diastolic blood pressure; Systolic blood pressure; Hypertension; Coronary artery disease and total cholesterol levels (multivariate analysis); Systolic blood pressure (cigarette smoking interaction); Diastolic blood pressure (cigarette smoking interaction); Diastolic blood pressure; Systolic blood pressure; Myocardial infarction; Body mass index and systole blood pressure (pairwise); Diastolic blood pressure x alcohol consumption (light vs heavy) interaction (2df test); Systolic blood pressure; Systolic blood pressure x alcohol consumption (light vs heavy) interaction (2df test); Systolic blood pressure x alcohol consumption interaction (2df test); Systolic blood pressure x alcohol consumption (light vs heavy) interaction (2df test); Systolic blood pressure; Diastolic blood pressure; Systolic blood pressure; Medication use for hypertension (number of purchases); Diastolic blood pressure; Systolic blood pressure (cigarette smoking interaction); Diastolic blood pressure (cigarette smoking interaction); Diastolic blood pressure; Systolic blood pressure; Diastolic blood pressure; Diastolic blood pressure; Pulse pressure; COVID-19 or hypertension (pleiotropy); Diastolic blood pressure x alcohol consumption interaction (2df test); Hypertension; Diastolic blood pressure x alcohol consumption (light vs heavy) interaction (2df test); Systolic blood pressure x alcohol consumption (light vs heavy) interaction (2df test); Systolic blood pressure x alcohol consumption interaction (2df test); Systolic blood pressure x alcohol consumption (light vs heavy) interaction (2df test); Myocardial infarction; Diastolic blood pressure x depressive symptoms interaction (2df test); Systolic blood pressure x alcohol consumption interaction (2df test); Systolic blood pressure x smoking status (ever vs never) interaction (2df test); Diastolic blood pressure x smoking status (ever vs never) interaction (2df test); Diastolic blood pressure x smoking status (ever vs never) interaction (2df test); Systolic blood pressure x smoking status (current vs non-current) interaction (2df test); Systolic blood pressure x smoking status (current vs non-current) interaction (2df test); Diastolic blood pressure x smoking status (current vs non-current) interaction (2df test); Diastolic blood pressure x smoking status (current vs non-current) interaction (2df test); Systolic blood pressure x smoking status (ever vs never) interaction (2df test); Diastolic blood pressure x alcohol consumption interaction (2df test); Systolic blood pressure; Diastolic blood pressure; Myocardial infarction; Pulse pressure; Pulse pressure; Cardiovascular death or myocardial infarction in response to clopidogrel treatment; Pulse pressure; Systolic blood pressure; Pulse pressure; Systolic blood pressure; Systolic blood pressure; Myocardial infarction; Myocardial infarction; Coronary artery disease; Hypertension; Systolic blood pressure; Systolic blood pressure; Coronary artery disease; Medication use (vasodilators used in cardiac diseases); Migraine and/or diastolic blood pressure; Coronary artery disease or factor VIII levels (pleiotropy); Coronary artery disease or fibrinogen levels (pleiotropy); Coronary artery disease or von Willebrand factor levels (pleiotropy); Coronary artery disease or factor XI levels (pleiotropy); Coronary artery disease or factor VII levels (pleiotropy); Coronary artery disease; Coronary artery disease; Chronic obstructive pulmonary disease or high blood pressure (pleiotropy); Cardiovascular disease; Migraine and/or systolic blood pressure; Migraine and/or pulse pressure; Pulse pressure; Systolic blood pressure; Coronary artery disease or plasminogen activator inhibitor 1 levels (pleiotropy); Coronary artery disease or tissue plasminogen activator levels (pleiotropy); Coronary artery disease; Coronary artery disease; Coronary artery disease; Chronic obstructive pulmonary disease or coronary artery disease (pleiotropy); Diastolic blood pressure; Systolic blood pressure x smoking status (ever vs never) interaction (2df test); Diastolic blood pressure x smoking status (ever vs never) interaction (2df test); Systolic blood pressure x smoking status (current vs non-current) interaction (2df test); Systolic blood pressure x smoking status (current vs non-current) interaction (2df test); Systolic blood pressure x smoking status (current vs non-current) interaction (2df test); Diastolic blood pressure x smoking status (current vs non-current) interaction (2df test); Systolic blood pressure x smoking status (ever vs never) interaction (2df test); Pulse pressure; Systolic blood pressure; Coronary artery disease; Pulse pressure; Systolic blood pressure; Diastolic blood pressure; Systolic blood pressure; Systolic blood pressure; Systolic blood pressure; Systolic blood pressure; Systolic blood pressure
663	15:78062351:C:G	rs62007822	15	78062351	7.771e-11	78001011	78062351	21	21	2	rs62007822;rs4076457	1	rs62007822		not_shared	Not	Cardiovascular death, myocardial infarction or stroke in response to clopidogrel treatment
664	15:79686329:G:GT	rs10713422	15	79686329	2.222e-08	79626869	79703195	50	48	1	rs10713422	1	rs10713422		not_shared	Not	Systolic blood pressure; Systolic blood pressure; Diastolic blood pressure; Systolic blood pressure; Diastolic blood pressure; Systolic blood pressure; Heart failure; Diastolic blood pressure; Cardiovascular disease; Diastolic blood pressure x alcohol consumption interaction (2df test); Systolic blood pressure; Systolic blood pressure; Diastolic blood pressure; Diastolic blood pressure; Systolic blood pressure; Diastolic blood pressure; Systolic blood pressure; Medication use for hypertension (number of purchases); Diastolic blood pressure; Systolic blood pressure; Systolic blood pressure; Systolic blood pressure
665	15:81042816:A:G	rs2627316	15	81042816	1.056e-10	80987012	81066058	50	50	2	rs2627316;rs71455351	1	rs2627316		not_shared	Not	Blood pressure (pleiotropy model 2 SBP adjusted for estimated causal effects x DBP); Blood pressure (pleiotropy model 1 DBP adjusted for estimated causal effects x SBP); Essential hypertension (time to event); Systolic blood pressure; Diastolic blood pressure; Hypertension; Systolic blood pressure; Diastolic blood pressure; Diastolic blood pressure; Pulse pressure; Hypertension; Systolic blood pressure; Diastolic blood pressure; Pulse pressure; Diastolic blood pressure; Hypertension; Pulse pressure x alcohol consumption interaction (2df test); Systolic blood pressure; Blood pressure; Diastolic blood pressure; Systolic blood pressure; Diastolic blood pressure; Hypertension; Diastolic blood pressure; Systolic blood pressure; Systolic blood pressure; Pulse pressure; Diastolic blood pressure; Pulse pressure; Hypertension; Systolic blood pressure; Diastolic blood pressure; Systolic blood pressure; Systolic blood pressure; Diastolic blood pressure; Diastolic blood pressure (cigarette smoking interaction); Systolic blood pressure (cigarette smoking interaction); Diastolic blood pressure; Systolic blood pressure; Systolic blood pressure; Systolic blood pressure; Diastolic blood pressure; Diastolic blood pressure; Diastolic blood pressure; Diastolic blood pressure x alcohol consumption (light vs heavy) interaction (2df test); Systolic blood pressure x alcohol consumption interaction (2df test); Systolic blood pressure x alcohol consumption (light vs heavy) interaction (2df test); Coronary artery disease; Blood pressure; Blood pressure; Diastolic blood pressure; Pulse pressure; Hypertension; Systolic blood pressure; Systolic blood pressure; Diastolic blood pressure; Systolic blood pressure x depressive symptoms interaction (2df test); Cardioembolic stroke (MTAG); Systolic blood pressure; Diastolic blood pressure; Cardiovascular disease; Systolic blood pressure; Coronary artery disease; Systolic blood pressure; Diastolic blood pressure; Pulse pressure; Myocardial infarction; Coronary artery disease or factor XI levels (pleiotropy); Coronary artery disease; Coronary artery disease or fibrinogen levels (pleiotropy); Diastolic blood pressure; Coronary artery disease or factor VII levels (pleiotropy); Coronary artery disease or von Willebrand factor levels (pleiotropy); Coronary artery disease or factor VIII levels (pleiotropy); Systolic blood pressure; Coronary artery disease (myocardial infarction, percutaneous transluminal coronary angioplasty, coronary artery bypass grafting, angina or chromic ischemic heart disease); Coronary artery disease; Coronary artery disease; Diastolic blood pressure; Pulse pressure; Hypertension; Systolic blood pressure; Coronary artery disease; Pulse pressure; Systolic blood pressure; Pulse pressure; Pulse pressure; Ischemic stroke; Pulse pressure; Pulse pressure; Systolic blood pressure x alcohol consumption interaction (2df test); Diastolic blood pressure x alcohol consumption interaction (2df test); Diastolic blood pressure; Pulse pressure; Systolic blood pressure; Diastolic blood pressure; Diastolic blood pressure; Systolic blood pressure; Systolic blood pressure; Diastolic blood pressure; Ischemic stroke; Systolic blood pressure; Medication use for hypertension (number of purchases); Systolic blood pressure; Diastolic blood pressure; Diastolic blood pressure; Coronary artery disease; Hypertension; Hypertension; Diastolic blood pressure; Pulse pressure; Hypertension; Diastolic blood pressure x alcohol consumption (light vs heavy) interaction (2df test); Systolic blood pressure x alcohol consumption (light vs heavy) interaction (2df test); Systolic blood pressure; Systolic blood pressure; Diastolic blood pressure; Diastolic blood pressure; Pulse pressure; Systolic blood pressure; Diastolic blood pressure; Diastolic blood pressure; Systolic blood pressure; Systolic blood pressure; Hypertension; Hypertension; Diastolic blood pressure; Hypertension; Diastolic blood pressure; Systolic blood pressure; Pulse pressure; Myocardial infarction; Hypertension complicating pregnancy; Hypertension; Diastolic blood pressure x depressive symptoms interaction (2df test); Diastolic blood pressure; Hypertension; Systolic blood pressure; Systolic blood pressure; Early-onset ischemic stroke; Systolic blood pressure; Diastolic blood pressure; Systolic blood pressure; Systolic blood pressure; Hypertension; Diastolic blood pressure; Systolic blood pressure; Thrombocytopenia in coronary artery bypass surgery; Systolic blood pressure; Systolic blood pressure; Systolic blood pressure; Cardiovascular disease; Pulse pressure; Diastolic blood pressure; Diastolic blood pressure; Systolic blood pressure; Systolic blood pressure; Systolic blood pressure; Hypertension; Systolic blood pressure x low social support interaction (2df test); Systolic blood pressure; Systolic blood pressure; Medication use for hypertension (number of purchases); Diastolic blood pressure; Systolic blood pressure; Pulse pressure; Pulse pressure
666	15:83949751:A:C	rs11259905	15	83949751	1.589e-11	82488239	84059222	388	377	11	rs71455403;rs1105867;rs4843141;rs6603038;rs28711295;rs11429826;rs11259905;rs59931233;rs67988460;rs532732681;rs28678434	3	rs71455403;rs11429826;rs11259905		not_shared	Not	Diastolic blood pressure; Systolic blood pressure; Diastolic blood pressure; Cardiovascular disease; Diastolic blood pressure; Systolic blood pressure; Diastolic blood pressure; Diastolic blood pressure
667	15:87462457:A:C	rs12901069	15	87462457	2e-13	87461684	87688863	181	179	17	rs12901069;rs12916341;rs71408864;rs370929937;rs111509633;rs5814265;rs7166106;rs35095330;rs6496375;rs1985086;rs570079790;rs8031602;rs10640973;15:87675112:C:CA;rs1499756;rs7163837;rs66578121	1	rs12901069	rs35352908;rs35352908;rs76380940;rs56195233	shared	Not	15 kDa selenoprotein level in Chronic kidney disease with hypertension and no diabetes (20087_3); Resting heart rate; Diastolic blood pressure; Diastolic blood pressure; Diastolic blood pressure; Systolic blood pressure
668	15:91428521:C:CT	rs11330240	15	91428521	3.989e-27	90923453	91443059	77	76	10	rs75570877;rs12917588;rs4702;rs10744971;rs138682554;rs11330240;15:91391250:C:T;rs7171165;rs3759929;rs57515981	4	rs75570877;rs12917588;rs138682554;rs11330240		not_shared	Not	Electrocardiogram morphology (amplitude at temporal datapoints); Electrocardiogram morphology (amplitude at temporal datapoints); Electrocardiogram morphology (amplitude at temporal datapoints); Electrocardiogram morphology (amplitude at temporal datapoints); Electrocardiogram morphology (amplitude at temporal datapoints); Electrocardiogram morphology (amplitude at temporal datapoints); Systolic blood pressure x smoking status (ever vs never) interaction (2df test); Diastolic blood pressure x smoking status (ever vs never) interaction (2df test); Diastolic blood pressure x smoking status (ever vs never) interaction (2df test); Systolic blood pressure x smoking status (current vs non-current) interaction (2df test); Diastolic blood pressure x smoking status (current vs non-current) interaction (2df test); Diastolic blood pressure x smoking status (current vs non-current) interaction (2df test); Systolic blood pressure x smoking status (current vs non-current) interaction (2df test); Systolic blood pressure x smoking status (ever vs never) interaction (2df test); Systolic blood pressure; Systolic blood pressure; Coronary artery disease; Systolic blood pressure
669	15:92498395:C:T	rs10775255	15	92498395	2.385e-09	92491158	92501072	3	3	1	rs10775255	1	rs10775255		not_shared	Not	Cardiovascular disease; Pulse pressure; Systolic blood pressure; Pulse pressure; Pulse pressure; Systolic blood pressure; Systolic blood pressure; Ischemic stroke; Ischemic stroke; Pulse pressure; Pulse pressure; Systolic blood pressure; Pulse pressure; Pulse pressure; Systolic blood pressure; Pulse pressure; Pulse pressure; Diastolic blood pressure; Pulse pressure; Heart failure; Electrocardiogram morphology (amplitude at temporal datapoints); Electrocardiogram morphology (amplitude at temporal datapoints); Electrocardiogram morphology (amplitude at temporal datapoints)
670	15:94215925:A:G	rs17626899	15	94215925	2.671e-10	94204468	94215925	13	13	1	rs17626899	1	rs17626899		not_shared	Not	Systolic blood pressure; Systolic blood pressure
671	15:95312071:C:T	rs12906962	15	95312071	2.72e-37	95288850	95536716	157	150	17	rs12906962;rs34901739;rs899460;rs2219814;rs8039898;rs28667778;rs6496045;rs6496047;rs28884258;rs12898762;rs17633933;rs1473429;rs75812656;rs117532131;rs75353360;rs183937301;rs74547229	4	rs12906962;rs1473429;rs75812656;rs183937301		not_shared	Not	Diastolic blood pressure; Blood pressure (pleiotropy model 1 DBP adjusted for estimated causal effects x SBP); Blood pressure (pleiotropy model 2 SBP adjusted for estimated causal effects x DBP); Myocardial infarction; Coronary artery disease; Pulse pressure; Cardiovascular disease; Systolic blood pressure; Hypertension complicating pregnancy; Blood pressure; Hypertension; Diastolic blood pressure; Systolic blood pressure; Systolic blood pressure; Pulse pressure; Pulse pressure; Systolic blood pressure; Diastolic blood pressure; Diastolic blood pressure; Systolic blood pressure; Pulse pressure; Diastolic blood pressure; Systolic blood pressure; Diastolic blood pressure; Diastolic blood pressure; Diastolic blood pressure; Pulse pressure; Myocardial infarction; Coronary artery disease or factor VIII levels (pleiotropy); Coronary artery disease or fibrinogen levels (pleiotropy); Coronary artery disease; Coronary artery disease; Coronary artery disease; Systolic blood pressure; Systolic blood pressure; Heart rate response to exercise; Heart rate response to exercise; Heart rate response to recovery post exercise; Diastolic blood pressure; Diastolic blood pressure; Heart rate response to recovery post exercise (50 sec); Heart rate increase in response to exercise; Systolic blood pressure; Diastolic blood pressure; Systolic blood pressure; Diastolic blood pressure; Systolic blood pressure; Diastolic blood pressure; Systolic blood pressure; Diastolic blood pressure; Systolic blood pressure
672	15:96635899:C:T	rs4984497	15	96635899	2.443e-17	96609821	96647793	38	38	5	rs4984497;rs12708558;rs4349098;rs4497635;rs4374122	1	rs4984497		not_shared	Not	Pulse pressure; Pulse pressure; Diastolic blood pressure; Diastolic blood pressure; Pulse pressure; Diastolic blood pressure; Diastolic blood pressure; Diastolic blood pressure; Pulse pressure; Systolic blood pressure; Diastolic blood pressure; Diastolic blood pressure; Systolic blood pressure; Systolic blood pressure; Coronary artery disease; Systolic blood pressure; Systolic blood pressure; Migraine and/or systolic blood pressure; Migraine and/or pulse pressure; Migraine with aura and/or systolic blood pressure; Migraine with aura and/or pulse pressure; Migraine without aura and/or systolic blood pressure; Migraine without aura and/or pulse pressure; Coronary artery disease; Pulse pressure; Migraine with aura and/or diastolic blood pressure; Migraine without aura and/or diastolic blood pressure; Pulse pressure; Migraine and/or diastolic blood pressure; Systolic blood pressure; Systolic blood pressure; Coronary artery disease; Myocardial infarction; Coronary artery disease; Pulse pressure; Systolic blood pressure; Coronary heart disease; Diastolic blood pressure; Medication use for hypertension (number of purchases); Diastolic blood pressure; Diastolic blood pressure; Systolic blood pressure; Diastolic blood pressure; Diastolic blood pressure; Systolic blood pressure; Diastolic blood pressure; Diastolic blood pressure; Diastolic blood pressure; Diastolic blood pressure; Diastolic blood pressure
673	15:100087596:A:G	rs4606697	15	100087596	1.61e-10	100087596	100249700	72	70	3	rs4606697;rs4421955;rs71149481	1	rs4606697		not_shared	Not	Pulse pressure; Pulse pressure; Pulse pressure; Systolic blood pressure; Ideal cardiovascular health score (clinical and behavioral); Cardiovascular disease; Systolic blood pressure; Pulse pressure; Diastolic blood pressure; Coronary artery disease; Diastolic blood pressure; Coronary artery disease; Coronary artery disease; Resting heart rate; Diastolic blood pressure; Heart rate response to recovery post exercise; Heart rate response to recovery post exercise (20 sec); Heart rate response to recovery post exercise (40 sec); Heart rate response to recovery post exercise (50 sec); Heart rate response to recovery post exercise (30 sec); RR interval (heart rate); Resting heart rate; Heart rate; Electrocardiogram morphology (amplitude at temporal datapoints); Electrocardiogram morphology (amplitude at temporal datapoints); Electrocardiogram morphology (amplitude at temporal datapoints); Electrocardiogram morphology (amplitude at temporal datapoints); Electrocardiogram morphology (amplitude at temporal datapoints); Electrocardiogram morphology (amplitude at temporal datapoints); Electrocardiogram morphology (amplitude at temporal datapoints); Electrocardiogram morphology (amplitude at temporal datapoints); Electrocardiogram morphology (amplitude at temporal datapoints); Electrocardiogram morphology (amplitude at temporal datapoints); Electrocardiogram morphology (amplitude at temporal datapoints); Electrocardiogram morphology (amplitude at temporal datapoints); Electrocardiogram morphology (amplitude at temporal datapoints); Electrocardiogram morphology (amplitude at temporal datapoints); Electrocardiogram morphology (amplitude at temporal datapoints); Electrocardiogram morphology (amplitude at temporal datapoints); Electrocardiogram morphology (amplitude at temporal datapoints); Pulse pressure; Predicted heart recovery rate; Pulse pressure; Pulse pressure; Resting heart rate; Diastolic blood pressure; Heart rate response to recovery post exercise; Heart rate response to recovery post exercise (20 sec); Heart rate response to recovery post exercise (40 sec); Heart rate response to recovery post exercise (50 sec); Heart rate response to recovery post exercise (30 sec); RR interval (heart rate); Resting heart rate; Resting heart rate; Resting heart rate; Heart rate response to recovery post exercise (10 sec); Heart rate increase in response to exercise; Heart rate; Electrocardiogram morphology (amplitude at temporal datapoints); Electrocardiogram morphology (amplitude at temporal datapoints); Electrocardiogram morphology (amplitude at temporal datapoints); Electrocardiogram morphology (amplitude at temporal datapoints); Electrocardiogram morphology (amplitude at temporal datapoints); Electrocardiogram morphology (amplitude at temporal datapoints); Electrocardiogram morphology (amplitude at temporal datapoints); Electrocardiogram morphology (amplitude at temporal datapoints); Electrocardiogram morphology (amplitude at temporal datapoints); Electrocardiogram morphology (amplitude at temporal datapoints); Electrocardiogram morphology (amplitude at temporal datapoints); Electrocardiogram morphology (amplitude at temporal datapoints); Electrocardiogram morphology (amplitude at temporal datapoints); Electrocardiogram morphology (amplitude at temporal datapoints); Electrocardiogram morphology (amplitude at temporal datapoints); Electrocardiogram morphology (amplitude at temporal datapoints); Electrocardiogram morphology (amplitude at temporal datapoints); Diastolic blood pressure; Pulse pressure; Cardiorespiratory fitness slope; Systolic blood pressure; Diastolic blood pressure; Hypertension; Systolic blood pressure; Pulse pressure; Diastolic blood pressure; Myocardial infarction; Pulse pressure; Systolic blood pressure x alcohol consumption interaction (2df test); Systolic blood pressure; Diastolic blood pressure; Hypertension; Systolic blood pressure; Systolic blood pressure; Systolic blood pressure; Hypertension; Blood pressure; Systolic blood pressure; Diastolic blood pressure; Hypertension; Diastolic blood pressure; Coronary artery disease; Systolic blood pressure; Diastolic blood pressure; Hypertension; Systolic blood pressure; Systolic blood pressure x alcohol consumption interaction (2df test); Systolic blood pressure (cigarette smoking interaction); Diastolic blood pressure (cigarette smoking interaction); Pulse pressure; Diastolic blood pressure; Systolic blood pressure; Diastolic blood pressure; Systolic blood pressure; Pulse pressure; Diastolic blood pressure; Diastolic blood pressure; Systolic blood pressure; Systolic blood pressure; Diastolic blood pressure; Systolic blood pressure; Coronary artery disease; Chronic obstructive pulmonary disease or high blood pressure (pleiotropy); Diastolic blood pressure; Diastolic blood pressure; Diastolic blood pressure; Hypertension; Systolic blood pressure; Coronary artery disease; Coronary artery disease; Coronary artery disease; Diastolic blood pressure; Hypertension; Diastolic blood pressure x alcohol consumption (light vs heavy) interaction (2df test); Diastolic blood pressure x alcohol consumption interaction (2df test); Diastolic blood pressure x alcohol consumption interaction (2df test); Systolic blood pressure; Diastolic blood pressure; Medication use for hypertension (number of purchases); Cardiovascular disease; Systolic blood pressure; Pulse pressure; Coronary artery disease; Coronary artery disease; Systolic blood pressure; Diastolic blood pressure; Pulse pressure; Systolic blood pressure; Pulse pressure; Diastolic blood pressure; Diastolic blood pressure; Systolic blood pressure; Systolic blood pressure; Hypertension; Diastolic blood pressure; Systolic blood pressure; Systolic blood pressure; Systolic blood pressure
674	16:334732:C:T	rs45593734	16	334732	1.138e-08	334732	433195	81	81	3	rs45593734;rs60769452;rs201718349	1	rs45593734		not_shared	Not	Diastolic blood pressure; Heart failure; Ideal cardiovascular health score (clinical and behavioral); Systolic blood pressure; Body fat percentage or coronary artery disease (MTAG); Systolic blood pressure; Systolic blood pressure; Cardiovascular disease; Systolic blood pressure; Systolic blood pressure; Systolic blood pressure; Systolic blood pressure; Diastolic blood pressure; Diastolic blood pressure; Hypertension; Systolic blood pressure; Diastolic blood pressure; Diastolic blood pressure; Diastolic blood pressure
675	16:2158570:A:G	rs140869992	16	2158570	8.078e-13	1042189	2281967	329	325	24	rs11640890;16:1349862:G:GTTCA;rs12920764;rs11648562;rs548228451;rs8061842;rs4984836;rs7192331;rs7202563;rs529236504;rs7205697;rs4984832;rs57890635;rs10903009;rs113610745;rs17653749;rs7185060;rs2073641;rs28590346;rs8045302;rs3211995;rs149048921;rs140869992;rs185628064	12	rs11640890;16:1349862:G:GTTCA;rs548228451;rs4984832;rs10903009;rs113610745;rs17653749;rs7185060;rs3211995;rs149048921;rs140869992;rs185628064		not_shared	Not	Diastolic blood pressure; Heart failure; Ideal cardiovascular health score (clinical and behavioral); Systolic blood pressure; Body fat percentage or coronary artery disease (MTAG); High-sensitivity cardiac troponin I concentration; Diastolic blood pressure; Diastolic blood pressure; Systolic blood pressure; Systolic blood pressure; Systolic blood pressure; Diastolic blood pressure; Systolic blood pressure; Systolic blood pressure; Systolic blood pressure; Diastolic blood pressure; Diastolic blood pressure; Diastolic blood pressure; Cardiovascular disease; Systolic blood pressure; Coronary artery disease; Systolic blood pressure; Coronary artery disease; Coronary artery disease; Cardiovascular disease; Systolic blood pressure; Coronary artery disease; Coronary artery disease; Systolic blood pressure; Coronary artery disease in dyslipidemia; Diastolic blood pressure; Diastolic blood pressure; Systolic blood pressure; Diastolic blood pressure; Systolic blood pressure; Cardiovascular disease; Systolic blood pressure; Diastolic blood pressure (long-term average); Systolic blood pressure; Systolic blood pressure; Systolic blood pressure; Diastolic blood pressure; COVID-19 or hypertension (pleiotropy); Systolic blood pressure; Diastolic blood pressure; Hypertension; Systolic blood pressure; Systolic blood pressure; Hypertension; Diastolic blood pressure; Systolic blood pressure; Diastolic blood pressure; Pulse pressure; Systolic blood pressure; Diastolic blood pressure x alcohol consumption interaction (2df test); Cardiovascular disease; Systolic blood pressure; Pulse pressure; Systolic blood pressure; Diastolic blood pressure; Diastolic blood pressure; Systolic blood pressure; Diastolic blood pressure; Hypertension; Systolic blood pressure x alcohol consumption interaction (2df test); Pulse pressure x alcohol consumption interaction (2df test); Systolic blood pressure; Systolic blood pressure x alcohol consumption interaction (2df test); Pulse pressure x alcohol consumption interaction (2df test); Pulse pressure; Diastolic blood pressure; Systolic blood pressure; Diastolic blood pressure x alcohol consumption interaction (2df test); Systolic blood pressure; Systolic blood pressure x alcohol consumption (light vs heavy) interaction (2df test); Systolic blood pressure x depressive symptoms interaction (2df test); Pulse pressure; Hypertension; Systolic blood pressure; Hypertension; Systolic blood pressure; Systolic blood pressure (cigarette smoking interaction); Diastolic blood pressure (cigarette smoking interaction); Diastolic blood pressure; Pulse pressure; Systolic blood pressure; Pulse pressure x alcohol consumption (light vs heavy) interaction (2df test); Systolic blood pressure x alcohol consumption (light vs heavy) interaction (2df test); Pulse pressure x alcohol consumption interaction (2df test); Diastolic blood pressure; COVID-19 or hypertension (pleiotropy); Systolic blood pressure; Diastolic blood pressure; Hypertension; Systolic blood pressure; Systolic blood pressure; Hypertension; Diastolic blood pressure; Systolic blood pressure; Diastolic blood pressure; Pulse pressure; Systolic blood pressure; Diastolic blood pressure x alcohol consumption interaction (2df test); Cardiovascular disease; Systolic blood pressure; Pulse pressure; Systolic blood pressure; Diastolic blood pressure; Hypertension; Systolic blood pressure x alcohol consumption interaction (2df test); Pulse pressure x alcohol consumption interaction (2df test); Systolic blood pressure; Systolic blood pressure x alcohol consumption interaction (2df test); Pulse pressure x alcohol consumption interaction (2df test); Pulse pressure; Diastolic blood pressure; Systolic blood pressure; Diastolic blood pressure x alcohol consumption interaction (2df test); Systolic blood pressure; Systolic blood pressure x alcohol consumption (light vs heavy) interaction (2df test); Systolic blood pressure x depressive symptoms interaction (2df test); Pulse pressure; Hypertension; Systolic blood pressure; Hypertension; Systolic blood pressure; Systolic blood pressure (cigarette smoking interaction); Diastolic blood pressure (cigarette smoking interaction); Diastolic blood pressure; Pulse pressure; Systolic blood pressure; Pulse pressure x alcohol consumption (light vs heavy) interaction (2df test); Systolic blood pressure x alcohol consumption (light vs heavy) interaction (2df test); Pulse pressure x alcohol consumption interaction (2df test); Systolic blood pressure x smoking status (ever vs never) interaction (2df test); Diastolic blood pressure x smoking status (ever vs never) interaction (2df test); Systolic blood pressure x smoking status (ever vs never) interaction (2df test); Diastolic blood pressure x smoking status (ever vs never) interaction (2df test); Systolic blood pressure x smoking status (current vs non-current) interaction (2df test); Diastolic blood pressure x smoking status (current vs non-current) interaction (2df test); Diastolic blood pressure x smoking status (current vs non-current) interaction (2df test); Systolic blood pressure x smoking status (current vs non-current) interaction (2df test); Diastolic blood pressure; Pulse pressure; Systolic blood pressure; Systolic blood pressure; Systolic blood pressure; Pulse pressure; Pulse pressure x alcohol consumption interaction (2df test); Systolic blood pressure x alcohol consumption interaction (2df test); Systolic blood pressure x alcohol consumption interaction (2df test); Hypertension; Systolic blood pressure (cigarette smoking interaction); Diastolic blood pressure (cigarette smoking interaction); Pulse pressure; Diastolic blood pressure; Systolic blood pressure; COVID-19 or hypertension (pleiotropy); Systolic blood pressure; Diastolic blood pressure; Hypertension; Systolic blood pressure; Systolic blood pressure; Hypertension; Diastolic blood pressure; Systolic blood pressure; Diastolic blood pressure; Pulse pressure; Systolic blood pressure; Diastolic blood pressure; Hypertension; Systolic blood pressure x alcohol consumption interaction (2df test); Pulse pressure x alcohol consumption interaction (2df test); Systolic blood pressure; Systolic blood pressure x alcohol consumption interaction (2df test); Pulse pressure x alcohol consumption interaction (2df test); Pulse pressure; Systolic blood pressure; Systolic blood pressure x alcohol consumption (light vs heavy) interaction (2df test); Systolic blood pressure x depressive symptoms interaction (2df test); Pulse pressure; Hypertension; Systolic blood pressure; Pulse pressure x alcohol consumption (light vs heavy) interaction (2df test); Systolic blood pressure x alcohol consumption (light vs heavy) interaction (2df test); Pulse pressure x alcohol consumption interaction (2df test); Systolic blood pressure x smoking status (ever vs never) interaction (2df test); Diastolic blood pressure x smoking status (ever vs never) interaction (2df test); Systolic blood pressure x smoking status (ever vs never) interaction (2df test); Diastolic blood pressure x smoking status (ever vs never) interaction (2df test); Systolic blood pressure x smoking status (current vs non-current) interaction (2df test); Diastolic blood pressure x smoking status (current vs non-current) interaction (2df test); Diastolic blood pressure x smoking status (current vs non-current) interaction (2df test); Systolic blood pressure x smoking status (current vs non-current) interaction (2df test); Diastolic blood pressure; Pulse pressure; Systolic blood pressure; Systolic blood pressure; Systolic blood pressure; Pulse pressure; Pulse pressure x alcohol consumption interaction (2df test); Systolic blood pressure x alcohol consumption interaction (2df test); Systolic blood pressure x alcohol consumption interaction (2df test); Systolic blood pressure; Hypertension; Systolic blood pressure (cigarette smoking interaction); Diastolic blood pressure (cigarette smoking interaction); Pulse pressure; Diastolic blood pressure; Systolic blood pressure; Pulse pressure; Electrocardiogram morphology (amplitude at temporal datapoints); Electrocardiogram morphology (amplitude at temporal datapoints); Electrocardiogram morphology (amplitude at temporal datapoints); Electrocardiogram morphology (amplitude at temporal datapoints); Electrocardiogram morphology (amplitude at temporal datapoints); Electrocardiogram morphology (amplitude at temporal datapoints); Electrocardiogram morphology (amplitude at temporal datapoints); Electrocardiogram morphology (amplitude at temporal datapoints); Electrocardiogram morphology (amplitude at temporal datapoints); Electrocardiogram morphology (amplitude at temporal datapoints); Electrocardiogram morphology (amplitude at temporal datapoints); Electrocardiogram morphology (amplitude at temporal datapoints); Electrocardiogram morphology (amplitude at temporal datapoints); Electrocardiogram morphology (amplitude at temporal datapoints); Electrocardiogram morphology (amplitude at temporal datapoints); Electrocardiogram morphology (amplitude at temporal datapoints); Electrocardiogram morphology (amplitude at temporal datapoints); Electrocardiogram morphology (amplitude at temporal datapoints); Electrocardiogram morphology (amplitude at temporal datapoints); Electrocardiogram morphology (amplitude at temporal datapoints); Electrocardiogram morphology (amplitude at temporal datapoints); Electrocardiogram morphology (amplitude at temporal datapoints); Electrocardiogram morphology (amplitude at temporal datapoints); Electrocardiogram morphology (amplitude at temporal datapoints); Electrocardiogram morphology (amplitude at temporal datapoints); Electrocardiogram morphology (amplitude at temporal datapoints); Electrocardiogram morphology (amplitude at temporal datapoints); Electrocardiogram morphology (amplitude at temporal datapoints); Electrocardiogram morphology (amplitude at temporal datapoints); Electrocardiogram morphology (amplitude at temporal datapoints); Electrocardiogram morphology (amplitude at temporal datapoints); Electrocardiogram morphology (amplitude at temporal datapoints); Electrocardiogram morphology (amplitude at temporal datapoints); Electrocardiogram morphology (amplitude at temporal datapoints); Electrocardiogram morphology (amplitude at temporal datapoints); Electrocardiogram morphology (amplitude at temporal datapoints); Electrocardiogram morphology (amplitude at temporal datapoints); Electrocardiogram morphology (amplitude at temporal datapoints); Electrocardiogram morphology (amplitude at temporal datapoints); Electrocardiogram morphology (amplitude at temporal datapoints); Electrocardiogram morphology (amplitude at temporal datapoints); Electrocardiogram morphology (amplitude at temporal datapoints); Electrocardiogram morphology (amplitude at temporal datapoints); Electrocardiogram morphology (amplitude at temporal datapoints); Electrocardiogram morphology (amplitude at temporal datapoints); Electrocardiogram morphology (amplitude at temporal datapoints); Electrocardiogram morphology (amplitude at temporal datapoints); Electrocardiogram morphology (amplitude at temporal datapoints); Electrocardiogram morphology (amplitude at temporal datapoints); Electrocardiogram morphology (amplitude at temporal datapoints); Electrocardiogram morphology (amplitude at temporal datapoints); Electrocardiogram morphology (amplitude at temporal datapoints); Electrocardiogram morphology (amplitude at temporal datapoints); Electrocardiogram morphology (amplitude at temporal datapoints); Electrocardiogram morphology (amplitude at temporal datapoints); Electrocardiogram morphology (amplitude at temporal datapoints); Electrocardiogram morphology (amplitude at temporal datapoints); Electrocardiogram morphology (amplitude at temporal datapoints); Electrocardiogram morphology (amplitude at temporal datapoints); Electrocardiogram morphology (amplitude at temporal datapoints); Electrocardiogram morphology (amplitude at temporal datapoints); Electrocardiogram morphology (amplitude at temporal datapoints); Electrocardiogram morphology (amplitude at temporal datapoints); Electrocardiogram morphology (amplitude at temporal datapoints); Electrocardiogram morphology (amplitude at temporal datapoints); Electrocardiogram morphology (amplitude at temporal datapoints); Electrocardiogram morphology (amplitude at temporal datapoints); Electrocardiogram morphology (amplitude at temporal datapoints); Electrocardiogram morphology (amplitude at temporal datapoints); Electrocardiogram morphology (amplitude at temporal datapoints); Electrocardiogram morphology (amplitude at temporal datapoints); Electrocardiogram morphology (amplitude at temporal datapoints); Electrocardiogram morphology (amplitude at temporal datapoints); Electrocardiogram morphology (amplitude at temporal datapoints); Electrocardiogram morphology (amplitude at temporal datapoints); Electrocardiogram morphology (amplitude at temporal datapoints); Electrocardiogram morphology (amplitude at temporal datapoints); Electrocardiogram morphology (amplitude at temporal datapoints); Electrocardiogram morphology (amplitude at temporal datapoints); Electrocardiogram morphology (amplitude at temporal datapoints); Electrocardiogram morphology (amplitude at temporal datapoints); Electrocardiogram morphology (amplitude at temporal datapoints); Electrocardiogram morphology (amplitude at temporal datapoints); Electrocardiogram morphology (amplitude at temporal datapoints); Electrocardiogram morphology (amplitude at temporal datapoints); Electrocardiogram morphology (amplitude at temporal datapoints); Electrocardiogram morphology (amplitude at temporal datapoints); Electrocardiogram morphology (amplitude at temporal datapoints); Electrocardiogram morphology (amplitude at temporal datapoints); Electrocardiogram morphology (amplitude at temporal datapoints); Electrocardiogram morphology (amplitude at temporal datapoints); Electrocardiogram morphology (amplitude at temporal datapoints); Electrocardiogram morphology (amplitude at temporal datapoints); Electrocardiogram morphology (amplitude at temporal datapoints); Electrocardiogram morphology (amplitude at temporal datapoints); Electrocardiogram morphology (amplitude at temporal datapoints); Electrocardiogram morphology (amplitude at temporal datapoints); Electrocardiogram morphology (amplitude at temporal datapoints); Electrocardiogram morphology (amplitude at temporal datapoints); Electrocardiogram morphology (amplitude at temporal datapoints); Electrocardiogram morphology (amplitude at temporal datapoints); Electrocardiogram morphology (amplitude at temporal datapoints); Electrocardiogram morphology (amplitude at temporal datapoints); Electrocardiogram morphology (amplitude at temporal datapoints); Electrocardiogram morphology (amplitude at temporal datapoints); Electrocardiogram morphology (amplitude at temporal datapoints); Electrocardiogram morphology (amplitude at temporal datapoints); Electrocardiogram morphology (amplitude at temporal datapoints); Electrocardiogram morphology (amplitude at temporal datapoints); Electrocardiogram morphology (amplitude at temporal datapoints); Electrocardiogram morphology (amplitude at temporal datapoints); Electrocardiogram morphology (amplitude at temporal datapoints); Electrocardiogram morphology (amplitude at temporal datapoints); Electrocardiogram morphology (amplitude at temporal datapoints); Electrocardiogram morphology (amplitude at temporal datapoints); Electrocardiogram morphology (amplitude at temporal datapoints); Electrocardiogram morphology (amplitude at temporal datapoints); Electrocardiogram morphology (amplitude at temporal datapoints); Electrocardiogram morphology (amplitude at temporal datapoints); Electrocardiogram morphology (amplitude at temporal datapoints); Electrocardiogram morphology (amplitude at temporal datapoints); Electrocardiogram morphology (amplitude at temporal datapoints); Electrocardiogram morphology (amplitude at temporal datapoints); Electrocardiogram morphology (amplitude at temporal datapoints); Electrocardiogram morphology (amplitude at temporal datapoints); Electrocardiogram morphology (amplitude at temporal datapoints); Electrocardiogram morphology (amplitude at temporal datapoints); Electrocardiogram morphology (amplitude at temporal datapoints); Electrocardiogram morphology (amplitude at temporal datapoints); Electrocardiogram morphology (amplitude at temporal datapoints); Electrocardiogram morphology (amplitude at temporal datapoints); Electrocardiogram morphology (amplitude at temporal datapoints); Electrocardiogram morphology (amplitude at temporal datapoints); Electrocardiogram morphology (amplitude at temporal datapoints); Electrocardiogram morphology (amplitude at temporal datapoints); Electrocardiogram morphology (amplitude at temporal datapoints); Electrocardiogram morphology (amplitude at temporal datapoints); Electrocardiogram morphology (amplitude at temporal datapoints); Electrocardiogram morphology (amplitude at temporal datapoints); Electrocardiogram morphology (amplitude at temporal datapoints); Electrocardiogram morphology (amplitude at temporal datapoints); Electrocardiogram morphology (amplitude at temporal datapoints); Electrocardiogram morphology (amplitude at temporal datapoints); Electrocardiogram morphology (amplitude at temporal datapoints); Resting heart rate; Resting heart rate; Blood pressure (pleiotropy model 2 SBP adjusted for estimated causal effects x DBP); Medication use for hypertension (number of purchases); Diastolic blood pressure; Diastolic blood pressure; Systolic blood pressure; Diastolic blood pressure; Hypertrophic cardiomyopathy (MTAG); Heart failure (multivariate analysis); Pulse pressure; Dilated cardiomyopathy; Systolic blood pressure; Diastolic blood pressure; Diastolic blood pressure; Systolic blood pressure; Pulse pressure; Systolic blood pressure; Diastolic blood pressure; Diastolic blood pressure; Systolic blood pressure; Cardiovascular disease; Systolic blood pressure; Pulse pressure; Systolic blood pressure; Pulse pressure; Systolic blood pressure; Diastolic blood pressure; Pulse pressure; Systolic blood pressure; Migraine and/or systolic blood pressure; Migraine and/or pulse pressure; Pulse pressure; Pulse pressure; Systolic blood pressure; Systolic blood pressure; Systolic blood pressure; Systolic blood pressure; Coronary artery disease; Coronary artery disease; Coronary artery disease; Coronary artery disease; Myocardial infarction; Diastolic blood pressure; Coronary artery disease or factor VIII levels (pleiotropy); Coronary artery disease or fibrinogen levels (pleiotropy); Coronary artery disease or plasminogen activator inhibitor 1 levels (pleiotropy); Coronary artery disease or von Willebrand factor levels (pleiotropy); Coronary artery disease or factor XI levels (pleiotropy); Coronary artery disease or tissue plasminogen activator levels (pleiotropy); Coronary artery disease or factor VII levels (pleiotropy); Coronary artery disease; Systolic blood pressure; Systolic blood pressure; Systolic blood pressure; Systolic blood pressure; Coronary artery disease; Myocardial infarction; Diastolic blood pressure; Medication use for hypertension (number of purchases); Coronary artery disease; Coronary heart disease; Coronary heart disease; Coronary artery disease; Myocardial infarction; Heart failure; Systolic blood pressure; Systolic blood pressure; Systolic blood pressure; Diastolic blood pressure; Diastolic blood pressure; Hypertension; Systolic blood pressure; Diastolic blood pressure; Diastolic blood pressure; Diastolic blood pressure
676	16:4949689:C:CG	rs35130116	16	4949689	2.287e-13	4255354	4999080	296	290	23	rs889807;rs11640587;rs572990837;rs1684619;rs841226;rs144808025;rs58092936;rs113523959;16:4524393:C:T;rs59537917;rs113575105;rs12600174;rs117818985;rs35130116;rs62036153;rs7194203;rs60135719;rs34225938;rs33959421;rs75403547;rs12443906;rs8063065;rs73517061	7	rs889807;rs572990837;rs1684619;rs113523959;rs59537917;rs35130116;rs8063065		not_shared	Not	Congenital heart disease; Congenital heart disease (septal defects); Pulse pressure; Pulse pressure; Pulse pressure; Pulse pressure; Cardiovascular disease; Systolic blood pressure; Systolic blood pressure; Diastolic blood pressure; Diastolic blood pressure; Blood pressure (pleiotropy model 1 DBP adjusted for estimated causal effects x SBP); Blood pressure (pleiotropy model 2 SBP adjusted for estimated causal effects x DBP); Blood pressure (pleiotropy model 1 DBP adjusted for estimated causal effects x SBP); Blood pressure (pleiotropy model 2 SBP adjusted for estimated causal effects x DBP); Blood pressure (pleiotropy model 1 DBP adjusted for estimated causal effects x SBP); Blood protein levels in cardiovascular risk; Pulse pressure; Pulse pressure; High-sensitivity cardiac troponin T levels; High-sensitivity cardiac troponin I concentration (MTAG); High-sensitivity cardiac troponin T levels (MTAG); Pulse pressure; Cardiovascular disease; Diastolic blood pressure; Coronary artery disease; Systolic blood pressure; Systolic blood pressure; Systolic blood pressure; Systolic blood pressure; Medication use for hypertension (number of purchases)
677	16:6061656:A:C	rs4786800	16	6061656	1.128e-08	6061656	6070168	9	9	1	rs4786800	1	rs4786800		not_shared	Not	Resting heart rate; Pulse pressure; Electrocardiographic traits (multivariate); Hypertrophic cardiomyopathy (sarcomere negative); Heart failure (multivariate analysis); Electrocardiogram morphology (amplitude at temporal datapoints); Electrocardiogram morphology (amplitude at temporal datapoints); Electrocardiogram morphology (amplitude at temporal datapoints); Electrocardiogram morphology (amplitude at temporal datapoints); Electrocardiogram morphology (amplitude at temporal datapoints); Electrocardiogram morphology (amplitude at temporal datapoints); Electrocardiogram morphology (amplitude at temporal datapoints); Electrocardiogram morphology (amplitude at temporal datapoints); Electrocardiogram morphology (amplitude at temporal datapoints); Electrocardiogram morphology (amplitude at temporal datapoints); Electrocardiogram morphology (amplitude at temporal datapoints); Electrocardiogram morphology (amplitude at temporal datapoints); Electrocardiogram morphology (amplitude at temporal datapoints); Electrocardiogram morphology (amplitude at temporal datapoints); Electrocardiogram morphology (amplitude at temporal datapoints); Electrocardiogram morphology (amplitude at temporal datapoints); Electrocardiogram morphology (amplitude at temporal datapoints); Electrocardiogram morphology (amplitude at temporal datapoints); Electrocardiogram morphology (amplitude at temporal datapoints); Electrocardiogram morphology (amplitude at temporal datapoints); Electrocardiogram morphology (amplitude at temporal datapoints); Electrocardiogram morphology (amplitude at temporal datapoints); Electrocardiogram morphology (amplitude at temporal datapoints); Electrocardiogram morphology (amplitude at temporal datapoints); Electrocardiogram morphology (amplitude at temporal datapoints); Electrocardiogram morphology (amplitude at temporal datapoints); Electrocardiogram morphology (amplitude at temporal datapoints); Electrocardiogram morphology (amplitude at temporal datapoints); Electrocardiogram morphology (amplitude at temporal datapoints); Electrocardiogram morphology (amplitude at temporal datapoints); Electrocardiogram morphology (amplitude at temporal datapoints); Electrocardiogram morphology (amplitude at temporal datapoints); Electrocardiogram morphology (amplitude at temporal datapoints); Electrocardiogram morphology (amplitude at temporal datapoints); Electrocardiogram morphology (amplitude at temporal datapoints); Electrocardiogram morphology (amplitude at temporal datapoints); Electrocardiogram morphology (amplitude at temporal datapoints); Electrocardiogram morphology (amplitude at temporal datapoints); Electrocardiogram morphology (amplitude at temporal datapoints); Electrocardiogram morphology (amplitude at temporal datapoints); Electrocardiogram morphology (amplitude at temporal datapoints); Electrocardiogram morphology (amplitude at temporal datapoints); Electrocardiogram morphology (amplitude at temporal datapoints); Electrocardiogram morphology (amplitude at temporal datapoints); Electrocardiogram morphology (amplitude at temporal datapoints); Electrocardiogram morphology (amplitude at temporal datapoints); Resting heart rate; Diastolic blood pressure; Diastolic blood pressure; Systolic blood pressure
678	16:7662811:A:G	rs7191889	16	7662811	2.998e-14	7337817	7674376	73	73	3	rs17671597;rs7191889;rs11644336	2	rs17671597;rs7191889		not_shared	Not	Diastolic blood pressure; Systolic blood pressure; Electrocardiogram morphology (amplitude at temporal datapoints); Electrocardiogram morphology (amplitude at temporal datapoints); Electrocardiogram morphology (amplitude at temporal datapoints); Electrocardiogram morphology (amplitude at temporal datapoints); Electrocardiogram morphology (amplitude at temporal datapoints); Electrocardiogram morphology (amplitude at temporal datapoints); Electrocardiogram morphology (amplitude at temporal datapoints); Electrocardiogram morphology (amplitude at temporal datapoints); Electrocardiogram morphology (amplitude at temporal datapoints); Electrocardiogram morphology (amplitude at temporal datapoints); Electrocardiogram morphology (amplitude at temporal datapoints); Electrocardiogram morphology (amplitude at temporal datapoints); Electrocardiogram morphology (amplitude at temporal datapoints); Electrocardiogram morphology (amplitude at temporal datapoints); Electrocardiogram morphology (amplitude at temporal datapoints); Electrocardiogram morphology (amplitude at temporal datapoints); Electrocardiogram morphology (amplitude at temporal datapoints); Electrocardiogram morphology (amplitude at temporal datapoints); Electrocardiogram morphology (amplitude at temporal datapoints); Electrocardiogram morphology (amplitude at temporal datapoints); Electrocardiogram morphology (amplitude at temporal datapoints); Resting heart rate; Systolic blood pressure; Systolic blood pressure; Diastolic blood pressure; Systolic blood pressure; Diastolic blood pressure; Systolic blood pressure; Systolic blood pressure; Systolic blood pressure; Pulse pressure; Systolic blood pressure; Systolic blood pressure; Systolic blood pressure; Pulse pressure x anxiety symptoms interaction (2df test); Pulse pressure x anxiety symptoms interaction (1df test); Systolic blood pressure; Systolic blood pressure; Pulse pressure; Systolic blood pressure; Systolic blood pressure; Systolic blood pressure; Pulse pressure x anxiety symptoms interaction (2df test); Pulse pressure x anxiety symptoms interaction (1df test); COVID-19 or hypertension (pleiotropy); Systolic blood pressure x smoking status (ever vs never) interaction (2df test); Diastolic blood pressure x smoking status (ever vs never) interaction (2df test); Diastolic blood pressure x smoking status (ever vs never) interaction (2df test); Systolic blood pressure x smoking status (current vs non-current) interaction (2df test); Systolic blood pressure x smoking status (current vs non-current) interaction (2df test); Diastolic blood pressure x smoking status (current vs non-current) interaction (2df test); Diastolic blood pressure x smoking status (current vs non-current) interaction (2df test); Systolic blood pressure x smoking status (ever vs never) interaction (2df test); Systolic blood pressure; Diastolic blood pressure; Cardiovascular disease; Diastolic blood pressure; Diastolic blood pressure; Systolic blood pressure; Systolic blood pressure (cigarette smoking interaction); Diastolic blood pressure (cigarette smoking interaction); Diastolic blood pressure; Systolic blood pressure; Systolic blood pressure; Diastolic blood pressure; Systolic blood pressure; Systolic blood pressure (cigarette smoking interaction); Diastolic blood pressure (cigarette smoking interaction); Diastolic blood pressure; Systolic blood pressure; Hypertension; Systolic blood pressure; Systolic blood pressure; Pulse pressure; Pulse pressure; Systolic blood pressure; Systolic blood pressure x alcohol consumption interaction (2df test); Diastolic blood pressure x alcohol consumption interaction (2df test); Diastolic blood pressure; Systolic blood pressure; Diastolic blood pressure; Systolic blood pressure; Cardiovascular disease; Systolic blood pressure; Diastolic blood pressure; Systolic blood pressure; Systolic blood pressure; Systolic blood pressure; Diastolic blood pressure; Diastolic blood pressure; Systolic blood pressure; Systolic blood pressure; Medication use for hypertension (number of purchases); Diastolic blood pressure
679	16:10756055:A:G	rs2253911	16	10756055	8.629e-13	10689401	10824480	140	139	11	rs16957467;rs79543848;rs2253911;rs201657619;rs2541496;rs11643073;rs2355224;rs1592560;rs35238372;rs1111490;rs1814265	2	rs16957467;rs2253911		not_shared	Not	Systolic blood pressure x depressive symptoms interaction (2df test); Systolic blood pressure; Pulse pressure; Diastolic blood pressure x alcohol consumption (light vs heavy) interaction (2df test); Pulse pressure x alcohol consumption interaction (2df test); Systolic blood pressure x alcohol consumption interaction (2df test); Systolic blood pressure x alcohol consumption (light vs heavy) interaction (2df test); Systolic blood pressure x alcohol consumption (light vs heavy) interaction (2df test); Systolic blood pressure; Diastolic blood pressure; Systolic blood pressure; Pulse pressure; Systolic blood pressure; Blood pressure; Blood pressure; Hypertension; Systolic blood pressure; Diastolic blood pressure; Diastolic blood pressure; Diastolic blood pressure; Systolic blood pressure; Diastolic blood pressure; Pulse pressure; Ischemic stroke; Ischemic stroke (small-vessel); Ischemic stroke; Diastolic blood pressure; Systolic blood pressure; Pulse pressure; Diastolic blood pressure; Pulse pressure; Hypertension; Systolic blood pressure; Diastolic blood pressure (cigarette smoking interaction); Systolic blood pressure (cigarette smoking interaction); Pulse pressure; Diastolic blood pressure; Systolic blood pressure; Diastolic blood pressure; Diastolic blood pressure; Diastolic blood pressure; Systolic blood pressure; Systolic blood pressure; Medication use for hypertension (number of purchases); Cardiovascular disease; Diastolic blood pressure x alcohol consumption interaction (2df test); Diastolic blood pressure x alcohol consumption interaction (2df test); Systolic blood pressure (long-term average); Pulse pressure; Systolic blood pressure; Diastolic blood pressure; Pulse pressure; Systolic blood pressure; Diastolic blood pressure; Diastolic blood pressure; Systolic blood pressure; Diastolic blood pressure (long-term average); Resistant hypertension; Resistant hypertension; Resistance to antihypertensive treatment in hypertension; Hypertension; Pulse pressure; Diastolic blood pressure; Systolic blood pressure; Systolic blood pressure x alcohol consumption (light vs heavy) interaction (2df test); Diastolic blood pressure; Systolic blood pressure; Systolic blood pressure; Systolic blood pressure x alcohol consumption (light vs heavy) interaction (2df test); Diastolic blood pressure; Systolic blood pressure x alcohol consumption (light vs heavy) interaction (2df test); Diastolic blood pressure; Systolic blood pressure; Systolic blood pressure; Pulse pressure; Systolic blood pressure; Diastolic blood pressure; Systolic blood pressure; Pulse pressure; Systolic blood pressure; Systolic blood pressure x alcohol consumption interaction (2df test); Systolic blood pressure; Systolic blood pressure x alcohol consumption (light vs heavy) interaction (2df test); Diastolic blood pressure; Diastolic blood pressure; Systolic blood pressure x alcohol consumption interaction (2df test); Heart rate response to exercise; Systolic blood pressure x alcohol consumption (light vs heavy) interaction (2df test); Heart rate response to exercise; Systolic blood pressure; Systolic blood pressure; Systolic blood pressure; Pulse pressure; Systolic blood pressure; Diastolic blood pressure; Systolic blood pressure; Pulse pressure; Systolic blood pressure; Systolic blood pressure x alcohol consumption interaction (2df test); Systolic blood pressure x alcohol consumption interaction (2df test); Heart rate response to exercise; Systolic blood pressure x alcohol consumption (light vs heavy) interaction (2df test); Heart rate response to exercise; Systolic blood pressure x smoking status (ever vs never) interaction (2df test); Diastolic blood pressure x smoking status (ever vs never) interaction (2df test); Diastolic blood pressure x smoking status (ever vs never) interaction (2df test); Systolic blood pressure x smoking status (current vs non-current) interaction (2df test); Systolic blood pressure x smoking status (current vs non-current) interaction (2df test); Diastolic blood pressure x smoking status (current vs non-current) interaction (2df test); Diastolic blood pressure x smoking status (current vs non-current) interaction (2df test); Systolic blood pressure x smoking status (ever vs never) interaction (2df test); Systolic blood pressure; Systolic blood pressure x alcohol consumption interaction (2df test); Systolic blood pressure x depressive symptoms interaction (2df test); Systolic blood pressure x depressive symptoms interaction (2df test); Pulse pressure; Pulse pressure; Systolic blood pressure; Diastolic blood pressure x alcohol consumption interaction (2df test); Diastolic blood pressure x alcohol consumption interaction (2df test); Systolic blood pressure x alcohol consumption interaction (2df test); Diastolic blood pressure; Systolic blood pressure; Systolic blood pressure; Systolic blood pressure; Systolic blood pressure x alcohol consumption interaction (2df test); Systolic blood pressure x alcohol consumption (light vs heavy) interaction (2df test); Cardiorespiratory fitness slope; Systolic blood pressure; White matter hyperintensity volume x hypertension interaction (2df); White matter hyperintensity volume (adjusted for hypertension); White matter hyperintensity volume x hypertension interaction (2df); White matter hyperintensity volume (adjusted for hypertension); Pulse pressure; Diastolic blood pressure; Essential hypertension (time to event); Systolic blood pressure x alcohol consumption interaction (2df test); Systolic blood pressure x alcohol consumption (light vs heavy) interaction (2df test); Cardiorespiratory fitness slope; Systolic blood pressure; White matter hyperintensity volume x hypertension interaction (2df); White matter hyperintensity volume (adjusted for hypertension); White matter hyperintensity volume x hypertension interaction (2df); White matter hyperintensity volume (adjusted for hypertension); Pulse pressure; Diastolic blood pressure; Essential hypertension (time to event); Coronary artery calcified atherosclerotic plaque (90 or 130 HU threshold) in type 2 diabetes; Systolic blood pressure x alcohol consumption (light vs heavy) interaction (2df test); Pulse pressure; Medication use for hypertension (number of purchases); Hypertension; Diastolic blood pressure; Hypertension; Systolic blood pressure; Blood pressure; Systolic blood pressure; Diastolic blood pressure; Systolic blood pressure; Diastolic blood pressure; Pulse pressure; Systolic blood pressure; Systolic blood pressure; Diastolic blood pressure; Pulse pressure; Medication use for hypertension (number of purchases); Hypertension; Diastolic blood pressure; Hypertension; Systolic blood pressure; Pulse pressure; Medication use for hypertension (number of purchases); Hypertension; Diastolic blood pressure; Hypertension; Systolic blood pressure; Blood pressure; Systolic blood pressure; Diastolic blood pressure; Systolic blood pressure; Diastolic blood pressure; Pulse pressure; Systolic blood pressure; Systolic blood pressure; Systolic blood pressure; Systolic blood pressure; Diastolic blood pressure; Systolic blood pressure; Diastolic blood pressure; Hypertension; Blood protein levels in cardiovascular risk; Resting heart rate; Diastolic blood pressure; Diastolic blood pressure; Coronary artery disease; Coronary artery disease; Cardiovascular disease; Coronary artery disease; Systolic blood pressure; Diastolic blood pressure x alcohol consumption interaction (2df test); Diastolic blood pressure; Systolic blood pressure; Diastolic blood pressure; Diastolic blood pressure; Hypertension; Systolic blood pressure x alcohol consumption (light vs heavy) interaction (2df test); Systolic blood pressure; Diastolic blood pressure; Systolic blood pressure x depressive symptoms interaction (2df test); Medication use for hypertension (number of purchases); Cardiovascular disease; Systolic blood pressure; Diastolic blood pressure x alcohol consumption (light vs heavy) interaction (2df test); Systolic blood pressure x alcohol consumption interaction (2df test); Diastolic blood pressure x alcohol consumption interaction (2df test); Diastolic blood pressure; Systolic blood pressure; Diastolic blood pressure; Diastolic blood pressure; Systolic blood pressure; Systolic blood pressure; Systolic blood pressure; Systolic blood pressure; Blood pressure; Diastolic blood pressure; Systolic blood pressure; Diastolic blood pressure; Hypertension; Systolic blood pressure; Diastolic blood pressure; Hypertension; Systolic blood pressure (cigarette smoking interaction); Diastolic blood pressure (cigarette smoking interaction); Diastolic blood pressure; Diastolic blood pressure; Systolic blood pressure; Systolic blood pressure; Diastolic blood pressure; Diastolic blood pressure; Systolic blood pressure; Systolic blood pressure; Diastolic blood pressure; Diastolic blood pressure; Diastolic blood pressure; Pulse pressure
680	16:15912544:C:T	rs3915425	16	15912544	1.565e-13	14961204	16153119	142	137	13	rs34955778;rs528499953;rs11644601;rs153001;rs62038559;rs9888789;rs3915425;rs216161;rs8063887;rs8187843;rs246212;rs246227;rs8055510	4	rs34955778;rs3915425;rs8187843;rs8055510		not_shared	Not	Cardiac Troponin-T levels; Diastolic blood pressure; Diastolic blood pressure; Cardiovascular disease; Systolic blood pressure; Systolic blood pressure; Coronary artery disease; Pulse pressure; Coronary artery disease; Resting heart rate; Pulse pressure; Resting heart rate; Systolic blood pressure; Pulse pressure; Medication use for hypertension (number of purchases); Electrocardiogram morphology (amplitude at temporal datapoints); Electrocardiogram morphology (amplitude at temporal datapoints); Electrocardiogram morphology (amplitude at temporal datapoints); Pulse pressure; Coronary artery disease; Coronary artery disease; Coronary artery disease; Blood pressure (pleiotropy model 1 DBP adjusted for estimated causal effects x SBP); Resting heart rate; Diastolic blood pressure
681	16:20400839:C:T	rs11864909	16	20400839	3.257e-13	20383049	20887755	15	13	3	rs11864909;rs77924615;rs35457469	2	rs11864909;rs35457469		not_shared	Not	Diastolic blood pressure variability; Systolic blood pressure; Systolic blood pressure; Hypertension; Diastolic blood pressure; Systolic blood pressure; Systolic blood pressure; Pulse pressure; Systolic blood pressure; Cardiovascular disease; Pulse pressure; Hypertension; Diastolic blood pressure; Myocardial infarction; Diastolic blood pressure; Systolic blood pressure; Cardiovascular disease; Diastolic blood pressure; Diastolic blood pressure; Diastolic blood pressure; Hypertension; Diastolic blood pressure; Systolic blood pressure; Diastolic blood pressure; Systolic blood pressure; Diastolic blood pressure; Diastolic blood pressure x alcohol consumption interaction (2df test); Systolic blood pressure (cigarette smoking interaction); Diastolic blood pressure (cigarette smoking interaction); Diastolic blood pressure; Systolic blood pressure; Diastolic blood pressure x alcohol consumption interaction (2df test); Diastolic blood pressure x alcohol consumption (light vs heavy) interaction (2df test); Diastolic blood pressure; Coronary artery disease; Coronary artery disease; Coronary artery disease; Myocardial infarction; Myocardial infarction; Coronary artery disease; Coronary artery disease; Coronary artery disease; Coronary artery disease; Medication use for hypertension (number of purchases); Systolic blood pressure x smoking status (ever vs never) interaction (2df test); Diastolic blood pressure x smoking status (ever vs never) interaction (2df test); Systolic blood pressure x smoking status (ever vs never) interaction (2df test); Diastolic blood pressure x smoking status (ever vs never) interaction (2df test); Systolic blood pressure x smoking status (current vs non-current) interaction (2df test); Diastolic blood pressure x smoking status (current vs non-current) interaction (2df test); Diastolic blood pressure x smoking status (current vs non-current) interaction (2df test); Systolic blood pressure x smoking status (current vs non-current) interaction (2df test); Cardiovascular disease; Diastolic blood pressure; Systolic blood pressure; Systolic blood pressure; Systolic blood pressure; Diastolic blood pressure; Systolic blood pressure; Systolic blood pressure; Systolic blood pressure; Medication use for hypertension (number of purchases); Blood pressure (pleiotropy model 1 DBP adjusted for estimated causal effects x SBP); Blood pressure (pleiotropy model 2 SBP adjusted for estimated causal effects x DBP); Systolic blood pressure x smoking status (ever vs never) interaction (2df test); Diastolic blood pressure x smoking status (ever vs never) interaction (2df test); Systolic blood pressure x smoking status (ever vs never) interaction (2df test); Diastolic blood pressure x smoking status (ever vs never) interaction (2df test); Systolic blood pressure x smoking status (current vs non-current) interaction (2df test); Diastolic blood pressure x smoking status (current vs non-current) interaction (2df test); Diastolic blood pressure x smoking status (current vs non-current) interaction (2df test); Systolic blood pressure x smoking status (current vs non-current) interaction (2df test); Cardiovascular disease; Diastolic blood pressure; Systolic blood pressure; Systolic blood pressure; Systolic blood pressure; Diastolic blood pressure; Systolic blood pressure; Systolic blood pressure; Systolic blood pressure; Diastolic blood pressure; Diastolic blood pressure; Resting heart rate; Resting heart rate; Coronary artery calcified atherosclerotic plaque (130 HU threshold) in type 2 diabetes; Systolic blood pressure; Hypertension; Hypertension; Diastolic blood pressure; Diastolic blood pressure; Diastolic blood pressure; Medication use for hypertension (number of purchases); Systolic blood pressure; Cardiovascular disease; Systolic blood pressure; Systolic blood pressure; Coronary artery disease; Coronary artery disease; Coronary artery disease; Pulse pressure; Electrocardiogram morphology (amplitude at temporal datapoints); Electrocardiogram morphology (amplitude at temporal datapoints); Pulse pressure; Pulse pressure; Resting heart rate; Blood pressure (pleiotropy model 2 SBP adjusted for estimated causal effects x DBP); Blood pressure (pleiotropy model 1 DBP adjusted for estimated causal effects x SBP); Medication use for hypertension (number of purchases); Cardiovascular disease; Body fat percentage or heart failure (MTAG); Heart failure; Coronary artery disease; Coronary artery disease
682	16:24733141:A:G	rs200541	16	24733141	1.105e-22	24330941	25071557	195	184	21	rs16973528;rs200541;rs13329943;rs71383707;rs60592267;rs34743729;rs71383710;rs5816264;rs367590001;rs200244094;rs11419346;rs35154326;rs11074645;rs6497748;rs10556464;rs71375680;rs142164050;rs7188873;rs12708665;rs11866271;rs11644754	4	rs16973528;rs200541;rs11866271;rs11644754		not_shared	Not	Systolic blood pressure; Diastolic blood pressure; Diastolic blood pressure; Cardiovascular disease; Diastolic blood pressure; Medication use for hypertension (number of purchases); Coronary artery disease; Medication use for hypertension (number of purchases); Diastolic blood pressure; Systolic blood pressure; Diastolic blood pressure; Systolic blood pressure; Diastolic blood pressure; Systolic blood pressure; Diastolic blood pressure; Pulse pressure; Systolic blood pressure; Coronary artery disease; Medication use for hypertension (number of purchases); Systolic blood pressure; Diastolic blood pressure; Systolic blood pressure; Diastolic blood pressure; Pulse pressure; Cardiovascular disease; Systolic blood pressure; Systolic blood pressure; Systolic blood pressure in sickle cell anemia; Resting heart rate; Blood pressure (pleiotropy model 1 DBP adjusted for estimated causal effects x SBP); Blood pressure (pleiotropy model 2 SBP adjusted for estimated causal effects x DBP); Systolic blood pressure (baseline); Diastolic blood pressure; Diastolic blood pressure; Diastolic blood pressure; Systolic blood pressure; Systolic blood pressure; Systolic blood pressure; Heart rate response to recovery post exercise; Resting heart rate; Cardiorespiratory fitness slope; Heart rate variability traits (RMSSD); Pulse pressure; Resting heart rate; Heart rate response to recovery post exercise (50 sec); Heart rate response to recovery post exercise (10 sec); Heart rate response to recovery post exercise (20 sec); Heart rate response to recovery post exercise (40 sec); Heart rate increase in response to exercise; Heart rate response to recovery post exercise (30 sec); Predicted heart recovery rate; Electrocardiogram morphology (amplitude at temporal datapoints); Pulse pressure; Electrocardiogram morphology (amplitude at temporal datapoints); Electrocardiogram morphology (amplitude at temporal datapoints); Electrocardiogram morphology (amplitude at temporal datapoints); Electrocardiogram morphology (amplitude at temporal datapoints); Electrocardiogram morphology (amplitude at temporal datapoints); Electrocardiogram morphology (amplitude at temporal datapoints); Electrocardiogram morphology (amplitude at temporal datapoints); Electrocardiogram morphology (amplitude at temporal datapoints); Electrocardiogram morphology (amplitude at temporal datapoints); Electrocardiogram morphology (amplitude at temporal datapoints); Electrocardiogram morphology (amplitude at temporal datapoints); Electrocardiogram morphology (amplitude at temporal datapoints); Electrocardiogram morphology (amplitude at temporal datapoints); Electrocardiogram morphology (amplitude at temporal datapoints); Electrocardiogram morphology (amplitude at temporal datapoints); Electrocardiogram morphology (amplitude at temporal datapoints); Electrocardiogram morphology (amplitude at temporal datapoints); Electrocardiogram morphology (amplitude at temporal datapoints); Electrocardiogram morphology (amplitude at temporal datapoints); Electrocardiogram morphology (amplitude at temporal datapoints); Electrocardiogram morphology (amplitude at temporal datapoints); Electrocardiogram morphology (amplitude at temporal datapoints); Electrocardiogram morphology (amplitude at temporal datapoints); Electrocardiogram morphology (amplitude at temporal datapoints); Electrocardiogram morphology (amplitude at temporal datapoints); Electrocardiogram morphology (amplitude at temporal datapoints); Electrocardiogram morphology (amplitude at temporal datapoints); Electrocardiogram morphology (amplitude at temporal datapoints); Electrocardiogram morphology (amplitude at temporal datapoints); Electrocardiogram morphology (amplitude at temporal datapoints); Electrocardiogram morphology (amplitude at temporal datapoints); Electrocardiogram morphology (amplitude at temporal datapoints); Electrocardiogram morphology (amplitude at temporal datapoints); Electrocardiogram morphology (amplitude at temporal datapoints); Electrocardiogram morphology (amplitude at temporal datapoints); Electrocardiogram morphology (amplitude at temporal datapoints); Electrocardiogram morphology (amplitude at temporal datapoints); Electrocardiogram morphology (amplitude at temporal datapoints); Electrocardiogram morphology (amplitude at temporal datapoints); Electrocardiogram morphology (amplitude at temporal datapoints); Electrocardiogram morphology (amplitude at temporal datapoints); Pulse rate; Heart rate; Resting heart rate; Pulse pressure; Diastolic blood pressure; Pulse pressure; Heart rate variability traits (pvRSA/HF); Heart rate variability traits (pvRSA/HF); Heart rate variability traits (SDNN); Heart rate variability traits (SDNN); Heart rate variability traits (RMSSD); Heart rate variability traits (RMSSD); Heart rate response to exercise; Heart rate response to exercise; Pulse pressure; Heart rate response to exercise; Electrocardiographic traits (multivariate); Heart rate; Electrocardiographic traits; Resting heart rate; Diastolic blood pressure; Pulse pressure; Pulse pressure; Electrocardiogram morphology (amplitude at temporal datapoints); Electrocardiogram morphology (amplitude at temporal datapoints); Electrocardiogram morphology (amplitude at temporal datapoints); Electrocardiogram morphology (amplitude at temporal datapoints); Electrocardiogram morphology (amplitude at temporal datapoints); Electrocardiogram morphology (amplitude at temporal datapoints); Electrocardiogram morphology (amplitude at temporal datapoints); Electrocardiogram morphology (amplitude at temporal datapoints); Electrocardiogram morphology (amplitude at temporal datapoints); Electrocardiogram morphology (amplitude at temporal datapoints); Electrocardiogram morphology (amplitude at temporal datapoints); Electrocardiogram morphology (amplitude at temporal datapoints); Electrocardiogram morphology (amplitude at temporal datapoints); Electrocardiogram morphology (amplitude at temporal datapoints); Electrocardiogram morphology (amplitude at temporal datapoints); Electrocardiogram morphology (amplitude at temporal datapoints); Electrocardiogram morphology (amplitude at temporal datapoints); Electrocardiogram morphology (amplitude at temporal datapoints); Electrocardiogram morphology (amplitude at temporal datapoints); Electrocardiogram morphology (amplitude at temporal datapoints); Electrocardiogram morphology (amplitude at temporal datapoints); Electrocardiogram morphology (amplitude at temporal datapoints); Electrocardiogram morphology (amplitude at temporal datapoints); Electrocardiogram morphology (amplitude at temporal datapoints); Electrocardiogram morphology (amplitude at temporal datapoints); Electrocardiogram morphology (amplitude at temporal datapoints); Electrocardiogram morphology (amplitude at temporal datapoints); Electrocardiogram morphology (amplitude at temporal datapoints); Electrocardiogram morphology (amplitude at temporal datapoints); Electrocardiogram morphology (amplitude at temporal datapoints); Electrocardiogram morphology (amplitude at temporal datapoints); Electrocardiogram morphology (amplitude at temporal datapoints); Electrocardiogram morphology (amplitude at temporal datapoints); Electrocardiogram morphology (amplitude at temporal datapoints); Electrocardiogram morphology (amplitude at temporal datapoints); Electrocardiogram morphology (amplitude at temporal datapoints); Electrocardiogram morphology (amplitude at temporal datapoints); Electrocardiogram morphology (amplitude at temporal datapoints); Electrocardiogram morphology (amplitude at temporal datapoints); Electrocardiogram morphology (amplitude at temporal datapoints); Electrocardiogram morphology (amplitude at temporal datapoints); Electrocardiogram morphology (amplitude at temporal datapoints); Electrocardiogram morphology (amplitude at temporal datapoints); Electrocardiogram morphology (amplitude at temporal datapoints); Electrocardiogram morphology (amplitude at temporal datapoints); Electrocardiogram morphology (amplitude at temporal datapoints); Electrocardiogram morphology (amplitude at temporal datapoints); Electrocardiogram morphology (amplitude at temporal datapoints); Electrocardiogram morphology (amplitude at temporal datapoints); Electrocardiogram morphology (amplitude at temporal datapoints); Electrocardiogram morphology (amplitude at temporal datapoints); Electrocardiogram morphology (amplitude at temporal datapoints); Electrocardiogram morphology (amplitude at temporal datapoints); Electrocardiogram morphology (amplitude at temporal datapoints); Electrocardiogram morphology (amplitude at temporal datapoints); Electrocardiogram morphology (amplitude at temporal datapoints); Electrocardiogram morphology (amplitude at temporal datapoints); Electrocardiogram morphology (amplitude at temporal datapoints); Pulse pressure; Electrocardiogram morphology (amplitude at temporal datapoints); Electrocardiogram morphology (amplitude at temporal datapoints); Electrocardiogram morphology (amplitude at temporal datapoints); Resting heart rate; Resting heart rate; Pulse rate; Predicted heart recovery rate; Resting heart rate; Systolic blood pressure; Pulse pressure; Electrocardiographic traits (multivariate); Resting heart rate; Pulse pressure; Cardiac dysrhythmias (time to event); RR interval (heart rate); Systolic blood pressure; Resting heart rate; Systolic blood pressure; Diastolic blood pressure; Systolic blood pressure; Pulse pressure; Systolic blood pressure; Pulse pressure; Chronic obstructive pulmonary disease or high blood pressure (pleiotropy); Systolic blood pressure; Pulse pressure; Systolic blood pressure; Pulse pressure; Systolic blood pressure; Medication use for hypertension (number of purchases); Pulse pressure; Systolic blood pressure
683	16:26159716:A:C	rs6497930	16	26159716	9.824e-10	26155322	26200014	23	21	1	rs6497930	1	rs6497930	rs17055585	shared	Not	Diastolic blood pressure; Pulse pressure; Diastolic blood pressure; Cardiovascular disease risk factors; Diastolic blood pressure; Diastolic blood pressure; Butyrophilin subfamily 3 member A3 level in Chronic kidney disease with hypertension and no diabetes (17692_2); Diastolic blood pressure; Heart rate response to recovery post exercise (20 sec); Heart rate response to recovery post exercise (30 sec); Heart rate response to recovery post exercise (10 sec); Systolic blood pressure; Pulse pressure; Systolic blood pressure; Diastolic blood pressure; Medication use for hypertension (number of purchases); Pulse pressure; Systolic blood pressure; Cardiovascular disease; Systolic blood pressure; Systolic blood pressure; Systolic blood pressure; Systolic blood pressure; Diastolic blood pressure x smoking status (ever vs never) interaction (2df test); Diastolic blood pressure x smoking status (current vs non-current) interaction (2df test); Diastolic blood pressure x smoking status (current vs non-current) interaction (2df test); Systolic blood pressure x smoking status (current vs non-current) interaction (2df test); Diastolic blood pressure; Electrocardiogram morphology (amplitude at temporal datapoints); Electrocardiogram morphology (amplitude at temporal datapoints); Electrocardiogram morphology (amplitude at temporal datapoints); Electrocardiogram morphology (amplitude at temporal datapoints); Electrocardiogram morphology (amplitude at temporal datapoints); Electrocardiogram morphology (amplitude at temporal datapoints); Electrocardiogram morphology (amplitude at temporal datapoints); Electrocardiogram morphology (amplitude at temporal datapoints); Electrocardiogram morphology (amplitude at temporal datapoints); Electrocardiogram morphology (amplitude at temporal datapoints); Electrocardiogram morphology (amplitude at temporal datapoints); Electrocardiogram morphology (amplitude at temporal datapoints); Electrocardiogram morphology (amplitude at temporal datapoints); Electrocardiogram morphology (amplitude at temporal datapoints); Electrocardiogram morphology (amplitude at temporal datapoints); Electrocardiogram morphology (amplitude at temporal datapoints); Electrocardiogram morphology (amplitude at temporal datapoints); Electrocardiogram morphology (amplitude at temporal datapoints); Electrocardiogram morphology (amplitude at temporal datapoints); Electrocardiogram morphology (amplitude at temporal datapoints); Electrocardiogram morphology (amplitude at temporal datapoints); Electrocardiogram morphology (amplitude at temporal datapoints); Electrocardiogram morphology (amplitude at temporal datapoints); Electrocardiogram morphology (amplitude at temporal datapoints); Electrocardiogram morphology (amplitude at temporal datapoints); Electrocardiogram morphology (amplitude at temporal datapoints); Electrocardiogram morphology (amplitude at temporal datapoints); Electrocardiogram morphology (amplitude at temporal datapoints); Electrocardiogram morphology (amplitude at temporal datapoints); Electrocardiogram morphology (amplitude at temporal datapoints); Electrocardiogram morphology (amplitude at temporal datapoints); Electrocardiogram morphology (amplitude at temporal datapoints); Electrocardiogram morphology (amplitude at temporal datapoints); Electrocardiogram morphology (amplitude at temporal datapoints); Electrocardiogram morphology (amplitude at temporal datapoints); Electrocardiogram morphology (amplitude at temporal datapoints); Electrocardiogram morphology (amplitude at temporal datapoints); Electrocardiogram morphology (amplitude at temporal datapoints); Electrocardiogram morphology (amplitude at temporal datapoints); Electrocardiogram morphology (amplitude at temporal datapoints); Electrocardiogram morphology (amplitude at temporal datapoints); Electrocardiogram morphology (amplitude at temporal datapoints); Electrocardiogram morphology (amplitude at temporal datapoints); Electrocardiogram morphology (amplitude at temporal datapoints); Electrocardiogram morphology (amplitude at temporal datapoints); Electrocardiogram morphology (amplitude at temporal datapoints); Electrocardiogram morphology (amplitude at temporal datapoints); Electrocardiogram morphology (amplitude at temporal datapoints)
684	16:27062528:C:CA	rs79944588	16	27062528	1.527e-09	27052768	27062528	11	11	1	rs79944588	1	rs79944588		not_shared	Not	Diastolic blood pressure; Pulse pressure; Systolic blood pressure; Diastolic blood pressure; Diastolic blood pressure; Systolic blood pressure; Systolic blood pressure; Pulse pressure; Pulse pressure; Systolic blood pressure; Diastolic blood pressure; Diastolic blood pressure x alcohol consumption interaction (2df test); Systolic blood pressure; Diastolic blood pressure x alcohol consumption (light vs heavy) interaction (2df test); Diastolic blood pressure; Systolic blood pressure; Pulse pressure; Diastolic blood pressure; Pulse pressure; Hypertension; Systolic blood pressure; Diastolic blood pressure; Diastolic blood pressure (cigarette smoking interaction); Systolic blood pressure (cigarette smoking interaction); Diastolic blood pressure; Pulse pressure; Systolic blood pressure; Diastolic blood pressure; Diastolic blood pressure; Systolic blood pressure; Systolic blood pressure; Pulse pressure; Pulse pressure; Pulse pressure; Systolic blood pressure; Diastolic blood pressure; Cardiovascular disease; Systolic blood pressure x depressive symptoms interaction (2df test); Ischemic stroke; Pulse pressure; Systolic blood pressure; Diastolic blood pressure; Diastolic blood pressure; Pulse pressure; Hypertension; Systolic blood pressure; Diastolic blood pressure; Systolic blood pressure; Ischemic stroke; Diastolic blood pressure; Medication use for hypertension (number of purchases); Systolic blood pressure; Diastolic blood pressure; Systolic blood pressure; Systolic blood pressure; Pulse pressure; Diastolic blood pressure; Pulse pressure; Hypertension; Systolic blood pressure x alcohol consumption (light vs heavy) interaction (2df test); Systolic blood pressure; Pulse pressure; Diastolic blood pressure x depressive symptoms interaction (2df test); Pulse pressure; Hypertension; Hypertension; Diastolic blood pressure x alcohol consumption interaction (2df test); Hypertension; Diastolic blood pressure; Systolic blood pressure; Pulse pressure; Pulse pressure x alcohol consumption interaction (2df test); Diastolic blood pressure; Systolic blood pressure; Diastolic blood pressure; Diastolic blood pressure; Systolic blood pressure; Systolic blood pressure x alcohol consumption interaction (2df test); Hypertension; Systolic blood pressure x alcohol consumption interaction (2df test); Systolic blood pressure x alcohol consumption interaction (2df test); Pulse pressure x alcohol consumption interaction (2df test); Diastolic blood pressure x alcohol consumption interaction (2df test); Pulse pressure; Systolic blood pressure x smoking status (ever vs never) interaction (2df test); Diastolic blood pressure x smoking status (ever vs never) interaction (2df test); Systolic blood pressure x smoking status (ever vs never) interaction (2df test); Diastolic blood pressure x smoking status (ever vs never) interaction (2df test); Systolic blood pressure x smoking status (current vs non-current) interaction (2df test); Diastolic blood pressure x smoking status (current vs non-current) interaction (2df test); Diastolic blood pressure x smoking status (current vs non-current) interaction (2df test); Systolic blood pressure x smoking status (current vs non-current) interaction (2df test); Systolic blood pressure; Diastolic blood pressure; Diastolic blood pressure; Diastolic blood pressure; Blood pressure; Diastolic blood pressure; Systolic blood pressure; Diastolic blood pressure; Systolic blood pressure; Diastolic blood pressure (cigarette smoking interaction); Systolic blood pressure (cigarette smoking interaction); Diastolic blood pressure; Diastolic blood pressure; Systolic blood pressure; Systolic blood pressure; Hypertension; Systolic blood pressure; Diastolic blood pressure; Pulse pressure; Hypertension; Systolic blood pressure; Systolic blood pressure; Systolic blood pressure; Diastolic blood pressure; Heart rate response to recovery post exercise (20 sec); Heart rate response to recovery post exercise (30 sec); Heart rate response to recovery post exercise (10 sec); Hypertension; Diastolic blood pressure; Hypertension; Systolic blood pressure; Systolic blood pressure; Systolic blood pressure x depressive symptoms interaction (2df test); Diastolic blood pressure; Diastolic blood pressure; Diastolic blood pressure; Diastolic blood pressure; Hypertension; Systolic blood pressure; Pulse pressure; Systolic blood pressure; Systolic blood pressure; Systolic blood pressure x smoking status (ever vs never) interaction (2df test); Diastolic blood pressure x smoking status (ever vs never) interaction (2df test); Diastolic blood pressure x smoking status (ever vs never) interaction (2df test); Systolic blood pressure x smoking status (ever vs never) interaction (2df test); Diastolic blood pressure x smoking status (ever vs never) interaction (2df test); Systolic blood pressure x smoking status (current vs non-current) interaction (2df test); Diastolic blood pressure x smoking status (current vs non-current) interaction (2df test); Diastolic blood pressure x smoking status (current vs non-current) interaction (2df test); Diastolic blood pressure x smoking status (current vs non-current) interaction (2df test); Systolic blood pressure x smoking status (current vs non-current) interaction (2df test); Systolic blood pressure x smoking status (ever vs never) interaction (2df test); Pulse pressure; Systolic blood pressure; Systolic blood pressure; Diastolic blood pressure; Hypertension; Systolic blood pressure; Diastolic blood pressure; Systolic blood pressure; Diastolic blood pressure; Systolic blood pressure; Medication use for hypertension (number of purchases); Cardiovascular disease; Systolic blood pressure; Systolic blood pressure; Diastolic blood pressure; Systolic blood pressure; Diastolic blood pressure; Systolic blood pressure; Diastolic blood pressure; Systolic blood pressure; Conotruncal heart defects with normally related great vessels; Systolic blood pressure x alcohol consumption interaction (2df test); Diastolic blood pressure x alcohol consumption (light vs heavy) interaction (2df test); Systolic blood pressure x alcohol consumption (light vs heavy) interaction (2df test); Diastolic blood pressure x alcohol consumption interaction (2df test); Systolic blood pressure x depressive symptoms interaction (2df test); Heart failure
685	16:30634300:A:G	rs9927137	16	30634300	8.059e-14	30444998	31155458	287	284	10	rs67069014;rs9927137;rs367845649;rs10400990;rs564063880;rs72799341;rs11640961;16:31003411:G:GAC;rs150376663;rs148753960	3	rs67069014;rs9927137;rs148753960		not_shared	Not	Resting heart rate; Essential hypertension (time to event); Cardiovascular disease; Heart failure; Blood pressure (pleiotropy model 2 SBP adjusted for estimated causal effects x DBP); Diastolic blood pressure; Diastolic blood pressure; Diastolic blood pressure; Pulse pressure; Diastolic blood pressure; Systolic blood pressure; Systolic blood pressure; Systolic blood pressure; Coronary artery disease; Coronary artery disease; Coronary artery disease; Coronary artery disease; Heart failure; Systolic blood pressure; Systolic blood pressure; Heart rate response to exercise; Heart rate increase in response to exercise; Heart rate response to recovery post exercise (50 sec); Heart rate response to recovery post exercise (40 sec); Myocardial infarction in hypertension (calcium channel blocker interaction); Chronic obstructive pulmonary disease or high blood pressure (pleiotropy)
686	16:48508877:C:CT	rs573075618	16	48508877	5.742e-09	48488359	48554249	99	97	1	rs573075618	1	rs573075618		not_shared	Not	Diastolic blood pressure; Systolic blood pressure; Diastolic blood pressure; Diastolic blood pressure; Diastolic blood pressure; Systolic blood pressure; Systolic blood pressure; Pulse pressure; Systolic blood pressure; Systolic blood pressure; Systolic blood pressure; Hypertension; COVID-19 or hypertension (pleiotropy); Diastolic blood pressure; Diastolic blood pressure; Essential hypertension (time to event); Hypertension; Systolic blood pressure; Pulse pressure; Essential hypertension (time to event); Diastolic blood pressure; Diastolic blood pressure; Systolic blood pressure; Systolic blood pressure; Diastolic blood pressure; Systolic blood pressure; Systolic blood pressure; Systolic blood pressure; Diastolic blood pressure; Systolic blood pressure; Pulse pressure; Diastolic blood pressure; Systolic blood pressure; Systolic blood pressure; Systolic blood pressure; Systolic blood pressure; Diastolic blood pressure; Systolic blood pressure; Pulse pressure; Systolic blood pressure; Electrocardiogram morphology (amplitude at temporal datapoints); Electrocardiogram morphology (amplitude at temporal datapoints); Electrocardiogram morphology (amplitude at temporal datapoints); Electrocardiogram morphology (amplitude at temporal datapoints); Systolic blood pressure; Diastolic blood pressure; Diastolic blood pressure; Diastolic blood pressure; Systolic blood pressure; Medication use for hypertension (number of purchases)
687	16:49775108:C:CT	rs34805157	16	49775108	5.808e-11	49761470	49846739	57	55	7	rs34805157;rs145131435;rs9932035;rs62029413;rs61493221;rs6500245;rs28498278	2	rs34805157;rs28498278		not_shared	Not	Thioredoxin domain-containing protein 12 level in Chronic kidney disease with hypertension and no diabetes (4815_25); Coronary artery disease; Lutropin-choriogonadotropic hormone receptor level in Chronic kidney disease with hypertension and no diabetes (14634_13); Medication use for hypertension (number of purchases); Systolic blood pressure; Coronary artery disease; Coronary artery disease; Coronary artery disease (myocardial infarction, percutaneous transluminal coronary angioplasty, coronary artery bypass grafting, angina or chromic ischemic heart disease); Coronary artery disease; Thioredoxin domain-containing protein 12 level in Chronic kidney disease with hypertension and no diabetes (4815_25); Systolic blood pressure; Coronary artery disease; Lutropin-choriogonadotropic hormone receptor level in Chronic kidney disease with hypertension and no diabetes (14634_13); Thioredoxin domain-containing protein 12 level in Chronic kidney disease with hypertension and no diabetes (4815_25); Coronary artery disease; Lutropin-choriogonadotropic hormone receptor level in Chronic kidney disease with hypertension and no diabetes (14634_13); Diastolic blood pressure; Resting heart rate; Diastolic blood pressure; Systolic blood pressure; Resting heart rate; Diastolic blood pressure; Diastolic blood pressure; Medication use for hypertension (number of purchases); Electrocardiogram morphology (amplitude at temporal datapoints); Conotruncal heart defects (maternal effects); Hypertension; Diastolic blood pressure; Systolic blood pressure; Pulse pressure; Systolic blood pressure; Hypertension; Diastolic blood pressure; Systolic blood pressure; Systolic blood pressure; Pulse pressure; Systolic blood pressure; Diastolic blood pressure; Pulse pressure; Pulse pressure; Systolic blood pressure; Diastolic blood pressure; Systolic blood pressure; Diastolic blood pressure; Systolic blood pressure; Systolic blood pressure; Diastolic blood pressure; Systolic blood pressure; Systolic blood pressure; Diastolic blood pressure; Hypertension; Systolic blood pressure; Systolic blood pressure; Systolic blood pressure; Diastolic blood pressure; Pulse pressure; Systolic blood pressure; Systolic blood pressure; Systolic blood pressure; Pulse pressure
688	16:52599188:C:T	rs4784227	16	52599188	4.279e-10	52538040	52635000	30	27	1	rs4784227	1	rs4784227	rs73754220;rs73754220;rs73754220;rs73754220;rs200399297	shared	Not	Systolic blood pressure; Systolic blood pressure; Coronary artery disease; Diastolic blood pressure; Systolic blood pressure; Pulse pressure; Systolic blood pressure
689	16:53491171:C:T	rs72801832	16	53491171	8.067e-10	53428157	53538157	134	132	3	rs72801832;rs375730363;rs35668982	1	rs72801832	rs146358979	shared	Not	Systolic blood pressure; Systolic blood pressure; Diastolic blood pressure; Pulse pressure; Diastolic blood pressure; Systolic blood pressure; Pulse pressure; Systolic blood pressure; Systolic blood pressure; Diastolic blood pressure; Medication use for hypertension (number of purchases); Systolic blood pressure; Cardiovascular disease; Systolic blood pressure; Systolic blood pressure; Diastolic blood pressure; Hypertension; Diastolic blood pressure; Diastolic blood pressure; Blood pressure (pleiotropy model 1 DBP adjusted for estimated causal effects x SBP); Systolic blood pressure; Cardiovascular disease; Pulse pressure; Systolic blood pressure; Pulse pressure; Systolic blood pressure; Diastolic blood pressure; Pulse pressure; Systolic blood pressure; Systolic blood pressure; Diastolic blood pressure; Diastolic blood pressure
690	16:55718589:A:G	rs12446977	16	55718589	1.73e-09	55717524	55731946	33	31	2	rs12446977;rs36016	1	rs12446977	rs200201425	shared	Not	Systolic blood pressure; Systolic blood pressure; Diastolic blood pressure; Systolic blood pressure; Diastolic blood pressure; Coronary artery disease; Pulse pressure; Systolic blood pressure; Systolic blood pressure; Coronary artery calcification; Medication use for hypertension (number of purchases); Systolic blood pressure
691	16:56395665:T:TAAAAAAAAAA	rs561913874	16	56395665	9.128e-12	56372867	56575701	45	45	4	rs561913874;rs78385178;rs9889162;rs4783935	1	rs561913874		not_shared	Not	Systolic blood pressure; Diastolic blood pressure; Systolic blood pressure; Coronary artery disease; Systolic blood pressure; Coronary artery disease; Blood pressure (pleiotropy model 1 DBP adjusted for estimated causal effects x SBP); Blood pressure (pleiotropy model 2 SBP adjusted for estimated causal effects x DBP); Diastolic blood pressure; Systolic blood pressure
692	16:60664454:C:CACATTTCTTTATTA	rs144431691	16	60664454	3.605e-11	60083965	60745208	75	73	4	rs2582584;rs144431691;rs56143222;rs12923957	2	rs2582584;rs144431691		not_shared	Not	Heart rate response to recovery post exercise (40 sec); Heart rate response to recovery post exercise (30 sec); Heart rate response to exercise; Resting heart rate; Heart rate response to recovery post exercise (10 sec); Heart rate response to recovery post exercise (50 sec); Heart rate response to recovery post exercise; Heart rate response to recovery post exercise (20 sec); Heart rate increase in response to exercise; Systolic blood pressure; Pulse pressure; Systolic blood pressure; Systolic blood pressure; Systolic blood pressure
