## Supplementary Data 2 for "Multitrait Genome-Wide Analysis in the UK Biobank Reveals Novel and Distinct Variants Influencing Cardiovascular Traits in Africans and Europeans" (part 3 of 3)

### Sheet: EUR Shared and Novel Risk Loci (continued)
GenomicLocus	uniqID	rsID	chr	pos	p	start	xEnd	nSNPs	nGWASSNPs	nIndSigSNPs	IndSigSNPs	nLeadSNPs	LeadSNPs	AFR_snps	Loci_Comp	NovelLoci	theTraits
693	16:62675932:A:AGTATGGGGAAAACT	rs553882516	16	62675932	6.883e-09	62675925	62675932	2	2	1	rs553882516	1	rs553882516		not_shared	Not	Systolic blood pressure; Diastolic blood pressure; Diastolic blood pressure; Systolic blood pressure; Diastolic blood pressure; Coronary artery calcified atherosclerotic plaque (130 HU threshold) in type 2 diabetes; Systolic blood pressure; Diastolic blood pressure; Diastolic blood pressure; Systolic blood pressure; Diastolic blood pressure; Apolipoprotein A-II level in Chronic kidney disease with hypertension and no diabetes (7127_3); Resting heart rate; Electrocardiogram morphology (amplitude at temporal datapoints); Electrocardiogram morphology (amplitude at temporal datapoints); Electrocardiogram morphology (amplitude at temporal datapoints); Electrocardiogram morphology (amplitude at temporal datapoints); Electrocardiogram morphology (amplitude at temporal datapoints); Electrocardiogram morphology (amplitude at temporal datapoints); Diastolic blood pressure; Systolic blood pressure; Cardiovascular disease; Systolic blood pressure; Diastolic blood pressure
694	16:64718148:C:T	rs9932690	16	64718148	1.479e-10	64565264	65209539	222	218	5	rs150851750;rs9932690;rs231121;rs17431820;rs62044987	4	rs150851750;rs9932690;rs231121;rs17431820		not_shared	Not	Systolic blood pressure; Systolic blood pressure; Diastolic blood pressure x alcohol consumption interaction (2df test); Diastolic blood pressure; Systolic blood pressure; Diastolic blood pressure; Systolic blood pressure; Pulse pressure; Cardiovascular disease; Systolic blood pressure; Diastolic blood pressure; Diastolic blood pressure; Systolic blood pressure; Systolic blood pressure; Electrocardiogram morphology (amplitude at temporal datapoints); Electrocardiogram morphology (amplitude at temporal datapoints); Electrocardiogram morphology (amplitude at temporal datapoints); Electrocardiogram morphology (amplitude at temporal datapoints); Electrocardiogram morphology (amplitude at temporal datapoints); Chronic obstructive pulmonary disease or resting heart rate (pleiotropy); Electrocardiogram morphology (amplitude at temporal datapoints); Electrocardiogram morphology (amplitude at temporal datapoints); Electrocardiogram morphology (amplitude at temporal datapoints); Electrocardiogram morphology (amplitude at temporal datapoints); Electrocardiogram morphology (amplitude at temporal datapoints); Electrocardiogram morphology (amplitude at temporal datapoints); Electrocardiogram morphology (amplitude at temporal datapoints); Electrocardiogram morphology (amplitude at temporal datapoints); Electrocardiogram morphology (amplitude at temporal datapoints); Electrocardiogram morphology (amplitude at temporal datapoints); Electrocardiogram morphology (amplitude at temporal datapoints); Electrocardiogram morphology (amplitude at temporal datapoints); Electrocardiogram morphology (amplitude at temporal datapoints); Electrocardiogram morphology (amplitude at temporal datapoints); Electrocardiogram morphology (amplitude at temporal datapoints); Electrocardiogram morphology (amplitude at temporal datapoints); Electrocardiogram morphology (amplitude at temporal datapoints); Electrocardiogram morphology (amplitude at temporal datapoints); Electrocardiogram morphology (amplitude at temporal datapoints); Electrocardiogram morphology (amplitude at temporal datapoints); Electrocardiogram morphology (amplitude at temporal datapoints); Electrocardiogram morphology (amplitude at temporal datapoints); Electrocardiogram morphology (amplitude at temporal datapoints); Electrocardiogram morphology (amplitude at temporal datapoints); Electrocardiogram morphology (amplitude at temporal datapoints); Electrocardiogram morphology (amplitude at temporal datapoints); Electrocardiogram morphology (amplitude at temporal datapoints); Receptor-type tyrosine-protein phosphatase R level in Chronic kidney disease with hypertension and no diabetes (6361_49); Systolic blood pressure; Hypertrophic cardiomyopathy (MTAG); Dilated cardiomyopathy (MTAG); Hypertrophic cardiomyopathy; Electrocardiogram morphology (amplitude at temporal datapoints); Electrocardiogram morphology (amplitude at temporal datapoints); Electrocardiogram morphology (amplitude at temporal datapoints); Electrocardiogram morphology (amplitude at temporal datapoints); Electrocardiogram morphology (amplitude at temporal datapoints); Electrocardiogram morphology (amplitude at temporal datapoints); Electrocardiogram morphology (amplitude at temporal datapoints); Electrocardiogram morphology (amplitude at temporal datapoints); Electrocardiogram morphology (amplitude at temporal datapoints); Electrocardiogram morphology (amplitude at temporal datapoints); Electrocardiogram morphology (amplitude at temporal datapoints); Electrocardiogram morphology (amplitude at temporal datapoints); Hypertrophic cardiomyopathy; Hypertrophic cardiomyopathy (sarcomere negative); Heart failure (multivariate analysis); Electrocardiographic traits (multivariate)
695	16:66937003:G:T	rs28623312	16	66937003	7.588e-18	66511905	68274908	331	322	10	rs28623312;rs72794250;rs4783745;rs72796182;rs72790432;rs77450043;rs544035558;rs201517165;rs72798032;rs78296252	3	rs28623312;rs72798032;rs78296252		not_shared	Not	Electrocardiogram morphology (amplitude at temporal datapoints); Electrocardiogram morphology (amplitude at temporal datapoints); Electrocardiogram morphology (amplitude at temporal datapoints); Electrocardiogram morphology (amplitude at temporal datapoints); Electrocardiogram morphology (amplitude at temporal datapoints); Electrocardiogram morphology (amplitude at temporal datapoints); Electrocardiogram morphology (amplitude at temporal datapoints); Electrocardiogram morphology (amplitude at temporal datapoints); Electrocardiogram morphology (amplitude at temporal datapoints); Electrocardiogram morphology (amplitude at temporal datapoints); Electrocardiogram morphology (amplitude at temporal datapoints); Electrocardiogram morphology (amplitude at temporal datapoints); Electrocardiogram morphology (amplitude at temporal datapoints); Electrocardiogram morphology (amplitude at temporal datapoints); Electrocardiogram morphology (amplitude at temporal datapoints); Electrocardiogram morphology (amplitude at temporal datapoints); Electrocardiogram morphology (amplitude at temporal datapoints); Electrocardiogram morphology (amplitude at temporal datapoints); Electrocardiogram morphology (amplitude at temporal datapoints); Electrocardiogram morphology (amplitude at temporal datapoints); Electrocardiogram morphology (amplitude at temporal datapoints); Electrocardiogram morphology (amplitude at temporal datapoints); Electrocardiogram morphology (amplitude at temporal datapoints); Electrocardiogram morphology (amplitude at temporal datapoints); Electrocardiogram morphology (amplitude at temporal datapoints); Electrocardiogram morphology (amplitude at temporal datapoints); Electrocardiogram morphology (amplitude at temporal datapoints); Electrocardiogram morphology (amplitude at temporal datapoints); Electrocardiogram morphology (amplitude at temporal datapoints); Electrocardiogram morphology (amplitude at temporal datapoints); Electrocardiogram morphology (amplitude at temporal datapoints); Electrocardiogram morphology (amplitude at temporal datapoints); Electrocardiogram morphology (amplitude at temporal datapoints); Electrocardiogram morphology (amplitude at temporal datapoints); Electrocardiogram morphology (amplitude at temporal datapoints); Electrocardiogram morphology (amplitude at temporal datapoints); Electrocardiogram morphology (amplitude at temporal datapoints); Electrocardiogram morphology (amplitude at temporal datapoints); Electrocardiogram morphology (amplitude at temporal datapoints); Electrocardiogram morphology (amplitude at temporal datapoints); Electrocardiogram morphology (amplitude at temporal datapoints); Electrocardiogram morphology (amplitude at temporal datapoints); Electrocardiogram morphology (amplitude at temporal datapoints); Electrocardiogram morphology (amplitude at temporal datapoints); Electrocardiogram morphology (amplitude at temporal datapoints); Electrocardiogram morphology (amplitude at temporal datapoints); Electrocardiogram morphology (amplitude at temporal datapoints); Electrocardiogram morphology (amplitude at temporal datapoints); Electrocardiogram morphology (amplitude at temporal datapoints); Electrocardiogram morphology (amplitude at temporal datapoints); Electrocardiogram morphology (amplitude at temporal datapoints); Electrocardiogram morphology (amplitude at temporal datapoints); Electrocardiogram morphology (amplitude at temporal datapoints); Electrocardiogram morphology (amplitude at temporal datapoints); Electrocardiogram morphology (amplitude at temporal datapoints); Electrocardiogram morphology (amplitude at temporal datapoints); Electrocardiogram morphology (amplitude at temporal datapoints); Electrocardiogram morphology (amplitude at temporal datapoints); Electrocardiogram morphology (amplitude at temporal datapoints); Electrocardiogram morphology (amplitude at temporal datapoints); Electrocardiogram morphology (amplitude at temporal datapoints); Electrocardiogram morphology (amplitude at temporal datapoints); Electrocardiogram morphology (amplitude at temporal datapoints); Electrocardiogram morphology (amplitude at temporal datapoints); Electrocardiogram morphology (amplitude at temporal datapoints); Electrocardiogram morphology (amplitude at temporal datapoints); Electrocardiogram morphology (amplitude at temporal datapoints); Electrocardiogram morphology (amplitude at temporal datapoints); Electrocardiogram morphology (amplitude at temporal datapoints); Electrocardiogram morphology (amplitude at temporal datapoints); Resting heart rate; Systolic blood pressure; Systolic blood pressure; Systolic blood pressure; Pulse pressure; Pulse pressure; Pulse pressure; Systolic blood pressure; Systolic blood pressure; Systolic blood pressure; Blood pressure (pleiotropy model 1 DBP adjusted for estimated causal effects x SBP); Resting heart rate; Diastolic blood pressure response to thiazide and thiazide-like diuretics in hypertension; Systolic blood pressure; Systolic blood pressure; Medication use for hypertension (number of purchases); Cardiovascular disease; High-sensitivity cardiac troponin T levels; High-sensitivity cardiac troponin T levels; Coronary artery calcified atherosclerotic plaque score in type 2 diabetes; Pulse pressure; Systolic blood pressure; Pulse pressure; Systolic blood pressure; Pulse pressure; Systolic blood pressure; Chronic obstructive pulmonary disease or resting heart rate (pleiotropy); Systolic blood pressure; Systolic blood pressure; Pulse pressure; Pulse pressure; Systolic blood pressure; Systolic blood pressure; Systolic blood pressure; Systolic blood pressure; Diastolic blood pressure; Systolic blood pressure; Cardiovascular disease; Systolic blood pressure; Diastolic blood pressure; Systolic blood pressure; Diastolic blood pressure; Diastolic blood pressure; Medication use for hypertension (number of purchases); Systolic blood pressure; Blood protein levels in cardiovascular risk
696	16:69548306:C:CTTATT	rs111834778	16	69548306	2.881e-09	69392203	70769812	213	195	6	rs78719507;rs111834778;rs12924872;16:69552785:C:G;rs62053262;rs2549082	2	rs78719507;rs111834778		not_shared	Not	Systolic blood pressure; Coronary artery disease; Coronary artery disease; Systolic blood pressure; Systolic blood pressure; Diastolic blood pressure; Systolic blood pressure; Ischemic stroke in diabetes mellitus; Systolic blood pressure; Diastolic blood pressure; Systolic blood pressure; Diastolic blood pressure; Diastolic blood pressure; Diastolic blood pressure; Cardiovascular disease; Diastolic blood pressure; Systolic blood pressure; Systolic blood pressure; Diastolic blood pressure; Diastolic blood pressure; Cardiovascular disease; Systolic blood pressure; Cardiovascular disease
697	16:73214984:G:GTTTTGT	rs149199492	16	73214984	1.394e-12	72094348	73678584	143	143	11	rs62052918;rs72793298;rs7193002;rs62052380;rs12922660;rs9921381;rs7186837;rs149199492;rs35492989;rs825702;rs58567382	7	rs62052918;rs72793298;rs7193002;rs62052380;rs12922660;rs149199492;rs35492989		not_shared	Not	Diastolic blood pressure; Blood pressure (pleiotropy model 1 DBP adjusted for estimated causal effects x SBP); Prokineticin-2 level in Chronic kidney disease with hypertension and no diabetes (10754_113); Diastolic blood pressure; Diastolic blood pressure; Blood pressure (pleiotropy model 1 DBP adjusted for estimated causal effects x SBP); Blood pressure (pleiotropy model 2 SBP adjusted for estimated causal effects x DBP); Pulse pressure; Pulse pressure; Chronic obstructive pulmonary disease or high blood pressure (pleiotropy); Cardiovascular disease; Diastolic blood pressure; Essential hypertension (time to event); Medication use for hypertension (number of purchases); Heart failure; Heart rate response to recovery post exercise (10 sec); Electrocardiogram morphology (amplitude at temporal datapoints); Diastolic blood pressure; Diastolic blood pressure; Systolic blood pressure; Medication use for hypertension (number of purchases); Diastolic blood pressure; Diastolic blood pressure; Systolic blood pressure; Electrocardiographic traits (multivariate); Electrocardiogram morphology (amplitude at temporal datapoints); Electrocardiogram morphology (amplitude at temporal datapoints); Electrocardiogram morphology (amplitude at temporal datapoints); Electrocardiogram morphology (amplitude at temporal datapoints); Electrocardiogram morphology (amplitude at temporal datapoints); Heart rate variability traits (RMSSD); Heart rate variability traits (SDNN); Heart rate variability traits (SDNN); Heart rate response to recovery post exercise; Heart rate response to exercise; Resting heart rate; Heart rate; Resting heart rate; Heart rate response to recovery post exercise (50 sec); Heart rate response to recovery post exercise (40 sec); Heart rate increase in response to exercise; Heart rate response to recovery post exercise (30 sec); Electrocardiogram morphology (amplitude at temporal datapoints); Electrocardiogram morphology (amplitude at temporal datapoints); Electrocardiogram morphology (amplitude at temporal datapoints); Electrocardiogram morphology (amplitude at temporal datapoints); Electrocardiogram morphology (amplitude at temporal datapoints); Electrocardiogram morphology (amplitude at temporal datapoints); Electrocardiogram morphology (amplitude at temporal datapoints); Electrocardiogram morphology (amplitude at temporal datapoints); Electrocardiogram morphology (amplitude at temporal datapoints); Electrocardiogram morphology (amplitude at temporal datapoints); Electrocardiogram morphology (amplitude at temporal datapoints); Electrocardiogram morphology (amplitude at temporal datapoints); Electrocardiogram morphology (amplitude at temporal datapoints); Electrocardiogram morphology (amplitude at temporal datapoints); Electrocardiogram morphology (amplitude at temporal datapoints); Electrocardiogram morphology (amplitude at temporal datapoints); Electrocardiogram morphology (amplitude at temporal datapoints); Electrocardiogram morphology (amplitude at temporal datapoints); Electrocardiogram morphology (amplitude at temporal datapoints); Electrocardiogram morphology (amplitude at temporal datapoints); Electrocardiogram morphology (amplitude at temporal datapoints); Electrocardiogram morphology (amplitude at temporal datapoints); Electrocardiogram morphology (amplitude at temporal datapoints); Electrocardiogram morphology (amplitude at temporal datapoints); Electrocardiogram morphology (amplitude at temporal datapoints); Electrocardiogram morphology (amplitude at temporal datapoints); Electrocardiogram morphology (amplitude at temporal datapoints); Systolic blood pressure; Heart rate variability traits (pvRSA/HF); Heart rate variability traits (RMSSD); Heart rate variability traits (RMSSD); Heart rate variability traits (SDNN); Coronary artery disease in dyslipidemia; Electrocardiogram morphology (amplitude at temporal datapoints); Electrocardiogram morphology (amplitude at temporal datapoints); Electrocardiogram morphology (amplitude at temporal datapoints); Electrocardiogram morphology (amplitude at temporal datapoints); Electrocardiogram morphology (amplitude at temporal datapoints); Electrocardiogram morphology (amplitude at temporal datapoints); Electrocardiogram morphology (amplitude at temporal datapoints); Electrocardiogram morphology (amplitude at temporal datapoints); Electrocardiogram morphology (amplitude at temporal datapoints); Heart rate variability traits (pvRSA/HF); Heart rate variability traits (RMSSD); Heart rate variability traits (SDNN); Heart rate variability traits (SDNN); Resting heart rate; Resting heart rate; Heart rate; Cardioembolic stroke (MTAG); Blood pressure (pleiotropy model 1 DBP adjusted for estimated causal effects x SBP); Blood pressure (pleiotropy model 2 SBP adjusted for estimated causal effects x DBP); Electrocardiogram morphology (amplitude at temporal datapoints); Electrocardiogram morphology (amplitude at temporal datapoints); Electrocardiogram morphology (amplitude at temporal datapoints); Electrocardiogram morphology (amplitude at temporal datapoints); Electrocardiogram morphology (amplitude at temporal datapoints); Electrocardiogram morphology (amplitude at temporal datapoints); Electrocardiogram morphology (amplitude at temporal datapoints); Electrocardiogram morphology (amplitude at temporal datapoints); Electrocardiogram morphology (amplitude at temporal datapoints); Heart rate variability traits (pvRSA/HF); Heart rate variability traits (RMSSD); Heart rate variability traits (SDNN); Heart rate variability traits (SDNN); Resting heart rate; Resting heart rate; Heart rate; Cardioembolic stroke (MTAG); Blood pressure (pleiotropy model 1 DBP adjusted for estimated causal effects x SBP); Blood pressure (pleiotropy model 2 SBP adjusted for estimated causal effects x DBP); Pulse pressure; Pulse pressure; Cardiovascular death or myocardial infarction in response to clopidogrel treatment; Pulse pressure; Systolic blood pressure; Pulse pressure; Systolic blood pressure; Systolic blood pressure; Diastolic blood pressure; Systolic blood pressure; Systolic blood pressure; Systolic blood pressure; Systolic blood pressure; Systolic blood pressure
698	16:75464086:C:T	rs11640724	16	75464086	1.034e-08	75304497	75516739	368	368	1	rs11640724	1	rs11640724	rs11180480	shared	Not	Diastolic blood pressure; Migraine and/or diastolic blood pressure; Diastolic blood pressure; Pulse pressure; Diastolic blood pressure; Pulse pressure; Diastolic blood pressure; Diastolic blood pressure; Diastolic blood pressure; Diastolic blood pressure; Coronary heart disease; Diastolic blood pressure; Cardiovascular disease; Hypertension; Diastolic blood pressure; Systolic blood pressure; Blood pressure; Diastolic blood pressure; Diastolic blood pressure; Systolic blood pressure; Diastolic blood pressure; Diastolic blood pressure; Systolic blood pressure; Hypertension; Coronary artery disease and total cholesterol levels (multivariate analysis); Systolic blood pressure (cigarette smoking interaction); Diastolic blood pressure (cigarette smoking interaction); Diastolic blood pressure; Systolic blood pressure; Myocardial infarction; Body mass index and systole blood pressure (pairwise); Diastolic blood pressure x alcohol consumption (light vs heavy) interaction (2df test); Systolic blood pressure; Systolic blood pressure x alcohol consumption (light vs heavy) interaction (2df test); Systolic blood pressure x alcohol consumption interaction (2df test); Systolic blood pressure x alcohol consumption (light vs heavy) interaction (2df test); Systolic blood pressure; Diastolic blood pressure; Systolic blood pressure; Medication use for hypertension (number of purchases); Diastolic blood pressure; Systolic blood pressure (cigarette smoking interaction); Diastolic blood pressure (cigarette smoking interaction); Diastolic blood pressure; Systolic blood pressure; Diastolic blood pressure; Diastolic blood pressure; Pulse pressure; COVID-19 or hypertension (pleiotropy); Diastolic blood pressure x alcohol consumption interaction (2df test); Hypertension; Diastolic blood pressure x alcohol consumption (light vs heavy) interaction (2df test); Systolic blood pressure x alcohol consumption (light vs heavy) interaction (2df test); Systolic blood pressure x alcohol consumption interaction (2df test); Systolic blood pressure x alcohol consumption (light vs heavy) interaction (2df test); Myocardial infarction; Diastolic blood pressure x depressive symptoms interaction (2df test); Systolic blood pressure x alcohol consumption interaction (2df test); Systolic blood pressure x smoking status (ever vs never) interaction (2df test); Diastolic blood pressure x smoking status (ever vs never) interaction (2df test); Diastolic blood pressure x smoking status (ever vs never) interaction (2df test); Systolic blood pressure x smoking status (current vs non-current) interaction (2df test); Systolic blood pressure x smoking status (current vs non-current) interaction (2df test); Diastolic blood pressure x smoking status (current vs non-current) interaction (2df test); Diastolic blood pressure x smoking status (current vs non-current) interaction (2df test); Systolic blood pressure x smoking status (ever vs never) interaction (2df test); Diastolic blood pressure x alcohol consumption interaction (2df test); Systolic blood pressure; Diastolic blood pressure; Myocardial infarction; Myocardial infarction; Myocardial infarction; Coronary artery disease; Hypertension; Systolic blood pressure; Systolic blood pressure; Coronary artery disease; Medication use (vasodilators used in cardiac diseases); Migraine and/or diastolic blood pressure; Coronary artery disease or factor VIII levels (pleiotropy); Coronary artery disease or fibrinogen levels (pleiotropy); Coronary artery disease or von Willebrand factor levels (pleiotropy); Coronary artery disease or factor XI levels (pleiotropy); Coronary artery disease or factor VII levels (pleiotropy); Coronary artery disease; Coronary artery disease; Chronic obstructive pulmonary disease or high blood pressure (pleiotropy); Cardiovascular disease; Migraine and/or systolic blood pressure; Migraine and/or pulse pressure; Pulse pressure; Systolic blood pressure; Coronary artery disease or plasminogen activator inhibitor 1 levels (pleiotropy); Coronary artery disease or tissue plasminogen activator levels (pleiotropy); Coronary artery disease; Coronary artery disease; Coronary artery disease; Chronic obstructive pulmonary disease or coronary artery disease (pleiotropy); Diastolic blood pressure; Systolic blood pressure x smoking status (ever vs never) interaction (2df test); Diastolic blood pressure x smoking status (ever vs never) interaction (2df test); Systolic blood pressure x smoking status (current vs non-current) interaction (2df test); Systolic blood pressure x smoking status (current vs non-current) interaction (2df test); Systolic blood pressure x smoking status (current vs non-current) interaction (2df test); Diastolic blood pressure x smoking status (current vs non-current) interaction (2df test); Systolic blood pressure x smoking status (ever vs never) interaction (2df test); Pulse pressure; Systolic blood pressure; Coronary artery disease; Pulse pressure; Systolic blood pressure
699	16:81603848:G:T	rs11640346	16	81603848	6.691e-12	81602212	81616668	35	35	1	rs11640346	1	rs11640346		not_shared	Not	Systolic blood pressure; Diastolic blood pressure; Hypertension; Systolic blood pressure; Diastolic blood pressure; Diastolic blood pressure; Pulse pressure; Hypertension; Systolic blood pressure; Diastolic blood pressure; Pulse pressure; Diastolic blood pressure; Hypertension; Pulse pressure x alcohol consumption interaction (2df test); Systolic blood pressure; Blood pressure; Diastolic blood pressure; Systolic blood pressure; Diastolic blood pressure; Hypertension; Diastolic blood pressure; Systolic blood pressure; Systolic blood pressure; Pulse pressure; Diastolic blood pressure; Pulse pressure; Hypertension; Systolic blood pressure; Diastolic blood pressure; Systolic blood pressure; Systolic blood pressure; Diastolic blood pressure; Diastolic blood pressure (cigarette smoking interaction); Systolic blood pressure (cigarette smoking interaction); Diastolic blood pressure; Systolic blood pressure; Systolic blood pressure; Systolic blood pressure; Diastolic blood pressure; Diastolic blood pressure; Diastolic blood pressure; Diastolic blood pressure x alcohol consumption (light vs heavy) interaction (2df test); Systolic blood pressure x alcohol consumption interaction (2df test); Systolic blood pressure x alcohol consumption (light vs heavy) interaction (2df test); Coronary artery disease; Blood pressure; Blood pressure; Diastolic blood pressure; Pulse pressure; Hypertension; Systolic blood pressure; Systolic blood pressure; Diastolic blood pressure; Systolic blood pressure x depressive symptoms interaction (2df test); Cardioembolic stroke (MTAG); Systolic blood pressure; Diastolic blood pressure; Cardiovascular disease; Systolic blood pressure; Coronary artery disease; Systolic blood pressure; Diastolic blood pressure; Pulse pressure; Myocardial infarction; Coronary artery disease or factor XI levels (pleiotropy); Coronary artery disease; Coronary artery disease or fibrinogen levels (pleiotropy); Diastolic blood pressure; Coronary artery disease or factor VII levels (pleiotropy); Coronary artery disease or von Willebrand factor levels (pleiotropy); Coronary artery disease or factor VIII levels (pleiotropy); Systolic blood pressure; Coronary artery disease (myocardial infarction, percutaneous transluminal coronary angioplasty, coronary artery bypass grafting, angina or chromic ischemic heart disease); Coronary artery disease; Coronary artery disease; Diastolic blood pressure; Pulse pressure; Hypertension; Systolic blood pressure; Coronary artery disease; Pulse pressure; Systolic blood pressure; Pulse pressure; Pulse pressure; Ischemic stroke; Pulse pressure; Pulse pressure; Systolic blood pressure x alcohol consumption interaction (2df test); Diastolic blood pressure x alcohol consumption interaction (2df test); Diastolic blood pressure; Pulse pressure; Systolic blood pressure; Diastolic blood pressure; Diastolic blood pressure; Systolic blood pressure; Systolic blood pressure; Diastolic blood pressure; Ischemic stroke; Systolic blood pressure; Medication use for hypertension (number of purchases); Systolic blood pressure; Diastolic blood pressure; Diastolic blood pressure; Coronary artery disease; Hypertension; Hypertension; Diastolic blood pressure; Pulse pressure; Hypertension; Diastolic blood pressure x alcohol consumption (light vs heavy) interaction (2df test); Systolic blood pressure x alcohol consumption (light vs heavy) interaction (2df test); Systolic blood pressure; Systolic blood pressure; Diastolic blood pressure; Diastolic blood pressure; Pulse pressure; Systolic blood pressure; Diastolic blood pressure; Diastolic blood pressure; Systolic blood pressure; Systolic blood pressure; Hypertension; Hypertension; Diastolic blood pressure; Hypertension; Diastolic blood pressure; Systolic blood pressure; Pulse pressure; Myocardial infarction; Hypertension complicating pregnancy; Hypertension; Diastolic blood pressure x depressive symptoms interaction (2df test); Diastolic blood pressure; Hypertension; Systolic blood pressure; Systolic blood pressure; Early-onset ischemic stroke; Systolic blood pressure; Diastolic blood pressure; Systolic blood pressure; Systolic blood pressure; Hypertension; Diastolic blood pressure; Systolic blood pressure; Diastolic blood pressure; Systolic blood pressure; Medication use for hypertension (number of purchases); Cardiovascular disease; Diastolic blood pressure; Diastolic blood pressure; Blood pressure (pleiotropy model 1 DBP adjusted for estimated causal effects x SBP)
700	16:85676120:A:C	rs35045648	16	85676120	4.864e-09	85674516	85682071	9	9	1	rs35045648	1	rs35045648		not_shared	Not	Pulse pressure; Systolic blood pressure; Pulse pressure; Systolic blood pressure; Systolic blood pressure; Systolic blood pressure; Pulse pressure; Resting heart rate; Resting heart rate; Heart rate; Electrocardiogram morphology (amplitude at temporal datapoints); Electrocardiogram morphology (amplitude at temporal datapoints); Electrocardiogram morphology (amplitude at temporal datapoints); Electrocardiogram morphology (amplitude at temporal datapoints); Electrocardiogram morphology (amplitude at temporal datapoints); Electrocardiogram morphology (amplitude at temporal datapoints); Electrocardiogram morphology (amplitude at temporal datapoints); Electrocardiogram morphology (amplitude at temporal datapoints); Electrocardiogram morphology (amplitude at temporal datapoints); Electrocardiogram morphology (amplitude at temporal datapoints); Electrocardiogram morphology (amplitude at temporal datapoints); Resting heart rate; Resting heart rate; Heart rate
701	16:87888044:A:G	rs7195978	16	87888044	3.161e-08	87888044	87893751	5	5	1	rs7195978	1	rs7195978	rs35352908;rs35352908;rs76380940;rs56195233;rs35352908;rs35352908;rs76380940;rs56195233;rs148281566	shared	Not	Resting heart rate; Diastolic blood pressure; Diastolic blood pressure; Diastolic blood pressure; Systolic blood pressure
702	16:89030294:A:G	rs118090909	16	89030294	1.609e-08	88626404	89030294	4	4	2	rs60011241;rs118090909	2	rs60011241;rs118090909		not_shared	Not	Systolic blood pressure; Systolic blood pressure; Pulse pressure; Coronary artery disease; Medication use for hypertension (number of purchases); Chronic obstructive pulmonary disease or high blood pressure (pleiotropy); Pulse pressure; Systolic blood pressure; Pulse pressure; Diastolic blood pressure; Systolic blood pressure; White matter hyperintensity volume (adjusted for hypertension); White matter hyperintensity volume (adjusted for hypertension); Systolic blood pressure; Systolic blood pressure; Systolic blood pressure; Systolic blood pressure; Pulse pressure; Cardiovascular disease
703	17:127753:A:C	17:127753:A:C	17	127753	2.746e-10	29113	206877	34	34	6	rs34891882;rs11659042;17:127753:A:C;rs4985612;rs112058412;rs561738168	5	rs34891882;rs11659042;17:127753:A:C;rs4985612;rs112058412		not_shared	Not	Diastolic blood pressure; Heart failure; Ideal cardiovascular health score (clinical and behavioral); Systolic blood pressure; Body fat percentage or coronary artery disease (MTAG); Cardiovascular disease; Systolic blood pressure
704	17:1324581:C:CAAAGGA	rs148508496	17	1324581	3.928e-11	1319621	1377884	58	56	6	rs148508496;rs62089614;rs565974973;rs55740849;rs11651209;rs61753655	2	rs148508496;rs61753655		not_shared	Not	High-sensitivity cardiac troponin I concentration; Systolic blood pressure; Diastolic blood pressure; Systolic blood pressure; Systolic blood pressure; Systolic blood pressure; Diastolic blood pressure; Diastolic blood pressure; Diastolic blood pressure; Cardiovascular disease; Systolic blood pressure; Coronary artery disease; Systolic blood pressure; Coronary artery disease; Coronary artery disease; Diastolic blood pressure (long-term average); Systolic blood pressure; Diastolic blood pressure; Diastolic blood pressure
705	17:1982790:C:T	rs12952051	17	1982790	2.021e-16	1927141	2708338	387	381	21	rs12952051;rs11658881;rs10852923;rs72217524;rs5818851;rs216210;rs34290270;rs3752962;rs8065350;rs4480845;rs903158;rs8081273;rs3815469;rs11436424;rs1131600;rs7213756;rs113800756;rs560825633;rs11078312;rs12449639;rs74518291	4	rs12952051;rs8081273;rs113800756;rs74518291		not_shared	Not	Diastolic blood pressure; Diastolic blood pressure; Systolic blood pressure; Systolic blood pressure; Myocardial infarction; Coronary artery disease; Systolic blood pressure; Coronary artery disease; Coronary artery disease; Cardiovascular disease; Systolic blood pressure; Coronary artery disease; Coronary artery disease; Systolic blood pressure; Coronary artery disease in dyslipidemia; Diastolic blood pressure; Diastolic blood pressure; Systolic blood pressure; Diastolic blood pressure; Systolic blood pressure; Cardiovascular disease; Systolic blood pressure; Systolic blood pressure in sickle cell anemia; Systolic blood pressure; Diastolic blood pressure; COVID-19 or hypertension (pleiotropy); Systolic blood pressure; Diastolic blood pressure; Hypertension; Systolic blood pressure; Systolic blood pressure; Hypertension; Diastolic blood pressure; Systolic blood pressure; Diastolic blood pressure; Pulse pressure; Systolic blood pressure; Diastolic blood pressure x alcohol consumption interaction (2df test); Cardiovascular disease; Systolic blood pressure; Pulse pressure; Systolic blood pressure; Diastolic blood pressure; Diastolic blood pressure; Systolic blood pressure; Diastolic blood pressure; Hypertension; Systolic blood pressure x alcohol consumption interaction (2df test); Pulse pressure x alcohol consumption interaction (2df test); Systolic blood pressure; Systolic blood pressure x alcohol consumption interaction (2df test); Pulse pressure x alcohol consumption interaction (2df test); Pulse pressure; Diastolic blood pressure; Systolic blood pressure; Diastolic blood pressure x alcohol consumption interaction (2df test); Systolic blood pressure; Systolic blood pressure x alcohol consumption (light vs heavy) interaction (2df test); Systolic blood pressure x depressive symptoms interaction (2df test); Pulse pressure; Hypertension; Systolic blood pressure; Hypertension; Systolic blood pressure; Systolic blood pressure (cigarette smoking interaction); Diastolic blood pressure (cigarette smoking interaction); Diastolic blood pressure; Pulse pressure; Systolic blood pressure; Pulse pressure x alcohol consumption (light vs heavy) interaction (2df test); Systolic blood pressure x alcohol consumption (light vs heavy) interaction (2df test); Pulse pressure x alcohol consumption interaction (2df test); Diastolic blood pressure; COVID-19 or hypertension (pleiotropy); Systolic blood pressure; Diastolic blood pressure; Hypertension; Systolic blood pressure; Systolic blood pressure; Hypertension; Diastolic blood pressure; Systolic blood pressure; Diastolic blood pressure; Pulse pressure; Systolic blood pressure; Diastolic blood pressure x alcohol consumption interaction (2df test); Cardiovascular disease; Systolic blood pressure; Pulse pressure; Systolic blood pressure; Diastolic blood pressure; Hypertension; Systolic blood pressure x alcohol consumption interaction (2df test); Pulse pressure x alcohol consumption interaction (2df test); Systolic blood pressure; Systolic blood pressure x alcohol consumption interaction (2df test); Pulse pressure x alcohol consumption interaction (2df test); Pulse pressure; Diastolic blood pressure; Systolic blood pressure; Diastolic blood pressure x alcohol consumption interaction (2df test); Systolic blood pressure; Systolic blood pressure x alcohol consumption (light vs heavy) interaction (2df test); Systolic blood pressure x depressive symptoms interaction (2df test); Pulse pressure; Hypertension; Systolic blood pressure; Hypertension; Systolic blood pressure; Systolic blood pressure (cigarette smoking interaction); Diastolic blood pressure (cigarette smoking interaction); Diastolic blood pressure; Pulse pressure; Systolic blood pressure; Pulse pressure x alcohol consumption (light vs heavy) interaction (2df test); Systolic blood pressure x alcohol consumption (light vs heavy) interaction (2df test); Pulse pressure x alcohol consumption interaction (2df test); Systolic blood pressure x smoking status (ever vs never) interaction (2df test); Diastolic blood pressure x smoking status (ever vs never) interaction (2df test); Systolic blood pressure x smoking status (ever vs never) interaction (2df test); Diastolic blood pressure x smoking status (ever vs never) interaction (2df test); Systolic blood pressure x smoking status (current vs non-current) interaction (2df test); Diastolic blood pressure x smoking status (current vs non-current) interaction (2df test); Diastolic blood pressure x smoking status (current vs non-current) interaction (2df test); Systolic blood pressure x smoking status (current vs non-current) interaction (2df test); Diastolic blood pressure; Pulse pressure; Systolic blood pressure; Systolic blood pressure; Systolic blood pressure; Pulse pressure; Pulse pressure x alcohol consumption interaction (2df test); Systolic blood pressure x alcohol consumption interaction (2df test); Systolic blood pressure x alcohol consumption interaction (2df test); Hypertension; Systolic blood pressure (cigarette smoking interaction); Diastolic blood pressure (cigarette smoking interaction); Pulse pressure; Diastolic blood pressure; Systolic blood pressure; COVID-19 or hypertension (pleiotropy); Systolic blood pressure; Diastolic blood pressure; Hypertension; Systolic blood pressure; Systolic blood pressure; Hypertension; Diastolic blood pressure; Systolic blood pressure; Diastolic blood pressure; Pulse pressure; Systolic blood pressure; Diastolic blood pressure; Hypertension; Systolic blood pressure x alcohol consumption interaction (2df test); Pulse pressure x alcohol consumption interaction (2df test); Systolic blood pressure; Systolic blood pressure x alcohol consumption interaction (2df test); Pulse pressure x alcohol consumption interaction (2df test); Pulse pressure; Systolic blood pressure; Systolic blood pressure x alcohol consumption (light vs heavy) interaction (2df test); Systolic blood pressure x depressive symptoms interaction (2df test); Pulse pressure; Hypertension; Systolic blood pressure; Pulse pressure x alcohol consumption (light vs heavy) interaction (2df test); Systolic blood pressure x alcohol consumption (light vs heavy) interaction (2df test); Pulse pressure x alcohol consumption interaction (2df test); Systolic blood pressure x smoking status (ever vs never) interaction (2df test); Diastolic blood pressure x smoking status (ever vs never) interaction (2df test); Systolic blood pressure x smoking status (ever vs never) interaction (2df test); Diastolic blood pressure x smoking status (ever vs never) interaction (2df test); Systolic blood pressure x smoking status (current vs non-current) interaction (2df test); Diastolic blood pressure x smoking status (current vs non-current) interaction (2df test); Diastolic blood pressure x smoking status (current vs non-current) interaction (2df test); Systolic blood pressure x smoking status (current vs non-current) interaction (2df test); Diastolic blood pressure; Pulse pressure; Systolic blood pressure; Systolic blood pressure; Systolic blood pressure; Pulse pressure; Pulse pressure x alcohol consumption interaction (2df test); Systolic blood pressure x alcohol consumption interaction (2df test); Systolic blood pressure x alcohol consumption interaction (2df test); Systolic blood pressure; Hypertension; Systolic blood pressure (cigarette smoking interaction); Diastolic blood pressure (cigarette smoking interaction); Pulse pressure; Diastolic blood pressure; Systolic blood pressure; Pulse pressure; Electrocardiogram morphology (amplitude at temporal datapoints); Electrocardiogram morphology (amplitude at temporal datapoints); Electrocardiogram morphology (amplitude at temporal datapoints); Electrocardiogram morphology (amplitude at temporal datapoints); Electrocardiogram morphology (amplitude at temporal datapoints); Electrocardiogram morphology (amplitude at temporal datapoints); Electrocardiogram morphology (amplitude at temporal datapoints); Electrocardiogram morphology (amplitude at temporal datapoints); Electrocardiogram morphology (amplitude at temporal datapoints); Electrocardiogram morphology (amplitude at temporal datapoints); Electrocardiogram morphology (amplitude at temporal datapoints); Electrocardiogram morphology (amplitude at temporal datapoints); Electrocardiogram morphology (amplitude at temporal datapoints); Electrocardiogram morphology (amplitude at temporal datapoints); Electrocardiogram morphology (amplitude at temporal datapoints); Electrocardiogram morphology (amplitude at temporal datapoints); Electrocardiogram morphology (amplitude at temporal datapoints); Electrocardiogram morphology (amplitude at temporal datapoints); Electrocardiogram morphology (amplitude at temporal datapoints); Electrocardiogram morphology (amplitude at temporal datapoints); Electrocardiogram morphology (amplitude at temporal datapoints); Electrocardiogram morphology (amplitude at temporal datapoints); Electrocardiogram morphology (amplitude at temporal datapoints); Electrocardiogram morphology (amplitude at temporal datapoints); Electrocardiogram morphology (amplitude at temporal datapoints); Electrocardiogram morphology (amplitude at temporal datapoints); Electrocardiogram morphology (amplitude at temporal datapoints); Electrocardiogram morphology (amplitude at temporal datapoints); Electrocardiogram morphology (amplitude at temporal datapoints); Electrocardiogram morphology (amplitude at temporal datapoints); Electrocardiogram morphology (amplitude at temporal datapoints); Electrocardiogram morphology (amplitude at temporal datapoints); Electrocardiogram morphology (amplitude at temporal datapoints); Electrocardiogram morphology (amplitude at temporal datapoints); Electrocardiogram morphology (amplitude at temporal datapoints); Electrocardiogram morphology (amplitude at temporal datapoints); Electrocardiogram morphology (amplitude at temporal datapoints); Electrocardiogram morphology (amplitude at temporal datapoints); Electrocardiogram morphology (amplitude at temporal datapoints); Electrocardiogram morphology (amplitude at temporal datapoints); Electrocardiogram morphology (amplitude at temporal datapoints); Electrocardiogram morphology (amplitude at temporal datapoints); Electrocardiogram morphology (amplitude at temporal datapoints); Electrocardiogram morphology (amplitude at temporal datapoints); Electrocardiogram morphology (amplitude at temporal datapoints); Electrocardiogram morphology (amplitude at temporal datapoints); Electrocardiogram morphology (amplitude at temporal datapoints); Electrocardiogram morphology (amplitude at temporal datapoints); Electrocardiogram morphology (amplitude at temporal datapoints); Electrocardiogram morphology (amplitude at temporal datapoints); Electrocardiogram morphology (amplitude at temporal datapoints); Electrocardiogram morphology (amplitude at temporal datapoints); Electrocardiogram morphology (amplitude at temporal datapoints); Electrocardiogram morphology (amplitude at temporal datapoints); Electrocardiogram morphology (amplitude at temporal datapoints); Electrocardiogram morphology (amplitude at temporal datapoints); Electrocardiogram morphology (amplitude at temporal datapoints); Electrocardiogram morphology (amplitude at temporal datapoints); Electrocardiogram morphology (amplitude at temporal datapoints); Electrocardiogram morphology (amplitude at temporal datapoints); Electrocardiogram morphology (amplitude at temporal datapoints); Electrocardiogram morphology (amplitude at temporal datapoints); Electrocardiogram morphology (amplitude at temporal datapoints); Electrocardiogram morphology (amplitude at temporal datapoints); Electrocardiogram morphology (amplitude at temporal datapoints); Electrocardiogram morphology (amplitude at temporal datapoints); Electrocardiogram morphology (amplitude at temporal datapoints); Electrocardiogram morphology (amplitude at temporal datapoints); Electrocardiogram morphology (amplitude at temporal datapoints); Electrocardiogram morphology (amplitude at temporal datapoints); Electrocardiogram morphology (amplitude at temporal datapoints); Electrocardiogram morphology (amplitude at temporal datapoints); Electrocardiogram morphology (amplitude at temporal datapoints); Electrocardiogram morphology (amplitude at temporal datapoints); Electrocardiogram morphology (amplitude at temporal datapoints); Electrocardiogram morphology (amplitude at temporal datapoints); Electrocardiogram morphology (amplitude at temporal datapoints); Electrocardiogram morphology (amplitude at temporal datapoints); Electrocardiogram morphology (amplitude at temporal datapoints); Electrocardiogram morphology (amplitude at temporal datapoints); Electrocardiogram morphology (amplitude at temporal datapoints); Electrocardiogram morphology (amplitude at temporal datapoints); Electrocardiogram morphology (amplitude at temporal datapoints); Electrocardiogram morphology (amplitude at temporal datapoints); Electrocardiogram morphology (amplitude at temporal datapoints); Electrocardiogram morphology (amplitude at temporal datapoints); Electrocardiogram morphology (amplitude at temporal datapoints); Electrocardiogram morphology (amplitude at temporal datapoints); Electrocardiogram morphology (amplitude at temporal datapoints); Electrocardiogram morphology (amplitude at temporal datapoints); Electrocardiogram morphology (amplitude at temporal datapoints); Electrocardiogram morphology (amplitude at temporal datapoints); Electrocardiogram morphology (amplitude at temporal datapoints); Electrocardiogram morphology (amplitude at temporal datapoints); Electrocardiogram morphology (amplitude at temporal datapoints); Electrocardiogram morphology (amplitude at temporal datapoints); Electrocardiogram morphology (amplitude at temporal datapoints); Electrocardiogram morphology (amplitude at temporal datapoints); Electrocardiogram morphology (amplitude at temporal datapoints); Electrocardiogram morphology (amplitude at temporal datapoints); Electrocardiogram morphology (amplitude at temporal datapoints); Electrocardiogram morphology (amplitude at temporal datapoints); Electrocardiogram morphology (amplitude at temporal datapoints); Electrocardiogram morphology (amplitude at temporal datapoints); Electrocardiogram morphology (amplitude at temporal datapoints); Electrocardiogram morphology (amplitude at temporal datapoints); Electrocardiogram morphology (amplitude at temporal datapoints); Electrocardiogram morphology (amplitude at temporal datapoints); Electrocardiogram morphology (amplitude at temporal datapoints); Electrocardiogram morphology (amplitude at temporal datapoints); Electrocardiogram morphology (amplitude at temporal datapoints); Electrocardiogram morphology (amplitude at temporal datapoints); Electrocardiogram morphology (amplitude at temporal datapoints); Electrocardiogram morphology (amplitude at temporal datapoints); Electrocardiogram morphology (amplitude at temporal datapoints); Electrocardiogram morphology (amplitude at temporal datapoints); Electrocardiogram morphology (amplitude at temporal datapoints); Electrocardiogram morphology (amplitude at temporal datapoints); Electrocardiogram morphology (amplitude at temporal datapoints); Electrocardiogram morphology (amplitude at temporal datapoints); Electrocardiogram morphology (amplitude at temporal datapoints); Electrocardiogram morphology (amplitude at temporal datapoints); Electrocardiogram morphology (amplitude at temporal datapoints); Electrocardiogram morphology (amplitude at temporal datapoints); Electrocardiogram morphology (amplitude at temporal datapoints); Electrocardiogram morphology (amplitude at temporal datapoints); Electrocardiogram morphology (amplitude at temporal datapoints); Electrocardiogram morphology (amplitude at temporal datapoints); Electrocardiogram morphology (amplitude at temporal datapoints); Electrocardiogram morphology (amplitude at temporal datapoints); Electrocardiogram morphology (amplitude at temporal datapoints); Electrocardiogram morphology (amplitude at temporal datapoints); Electrocardiogram morphology (amplitude at temporal datapoints); Electrocardiogram morphology (amplitude at temporal datapoints); Electrocardiogram morphology (amplitude at temporal datapoints); Electrocardiogram morphology (amplitude at temporal datapoints); Electrocardiogram morphology (amplitude at temporal datapoints); Electrocardiogram morphology (amplitude at temporal datapoints); Electrocardiogram morphology (amplitude at temporal datapoints); Electrocardiogram morphology (amplitude at temporal datapoints); Electrocardiogram morphology (amplitude at temporal datapoints); Electrocardiogram morphology (amplitude at temporal datapoints); Electrocardiogram morphology (amplitude at temporal datapoints); Electrocardiogram morphology (amplitude at temporal datapoints); Resting heart rate; Resting heart rate; Blood pressure (pleiotropy model 2 SBP adjusted for estimated causal effects x DBP); Medication use for hypertension (number of purchases); Diastolic blood pressure; Diastolic blood pressure; Systolic blood pressure; Diastolic blood pressure; Hypertrophic cardiomyopathy (MTAG); Heart failure (multivariate analysis); Pulse pressure; Dilated cardiomyopathy; Systolic blood pressure; Diastolic blood pressure; Diastolic blood pressure; Systolic blood pressure; Pulse pressure; Systolic blood pressure; Diastolic blood pressure; Diastolic blood pressure; Systolic blood pressure; Cardiovascular disease; Systolic blood pressure; Pulse pressure; Systolic blood pressure; Pulse pressure; Systolic blood pressure; Diastolic blood pressure; Pulse pressure; Systolic blood pressure; Migraine and/or systolic blood pressure; Migraine and/or pulse pressure; Pulse pressure; Pulse pressure; Systolic blood pressure; Systolic blood pressure; Systolic blood pressure; Systolic blood pressure; Coronary artery disease; Coronary artery disease; Coronary artery disease; Coronary artery disease; Myocardial infarction; Diastolic blood pressure; Coronary artery disease or factor VIII levels (pleiotropy); Coronary artery disease or fibrinogen levels (pleiotropy); Coronary artery disease or plasminogen activator inhibitor 1 levels (pleiotropy); Coronary artery disease or von Willebrand factor levels (pleiotropy); Coronary artery disease or factor XI levels (pleiotropy); Coronary artery disease or tissue plasminogen activator levels (pleiotropy); Coronary artery disease or factor VII levels (pleiotropy); Coronary artery disease; Systolic blood pressure; Systolic blood pressure; Systolic blood pressure; Systolic blood pressure; Coronary artery disease; Myocardial infarction; Diastolic blood pressure; Medication use for hypertension (number of purchases); Coronary artery disease; Coronary heart disease; Coronary heart disease; Coronary artery disease; Myocardial infarction; Heart failure
706	17:4633653:A:G	rs4471743	17	4633653	6.297e-11	3888437	4642815	370	362	6	rs2466944;rs4471743;rs10562310;rs11407634;rs34625233;rs145042193	2	rs2466944;rs4471743		not_shared	Not	Congenital heart disease; Congenital heart disease (septal defects); Pulse pressure; Pulse pressure; Pulse pressure; Pulse pressure; Cardiovascular disease; Systolic blood pressure; Systolic blood pressure; Diastolic blood pressure; Diastolic blood pressure; Blood pressure (pleiotropy model 1 DBP adjusted for estimated causal effects x SBP); Blood pressure (pleiotropy model 2 SBP adjusted for estimated causal effects x DBP); Blood pressure (pleiotropy model 1 DBP adjusted for estimated causal effects x SBP); Blood pressure (pleiotropy model 2 SBP adjusted for estimated causal effects x DBP); Blood pressure (pleiotropy model 1 DBP adjusted for estimated causal effects x SBP); Blood protein levels in cardiovascular risk; Pulse pressure; Pulse pressure; High-sensitivity cardiac troponin T levels; High-sensitivity cardiac troponin I concentration (MTAG); High-sensitivity cardiac troponin T levels (MTAG); Pulse pressure; Cardiovascular disease; Diastolic blood pressure; Coronary artery disease; Systolic blood pressure; Systolic blood pressure; Systolic blood pressure; Systolic blood pressure; Medication use for hypertension (number of purchases)
707	17:7792465:C:G	rs2279620	17	7792465	4.065e-18	7106475	7983012	176	175	18	rs5418;rs141042440;rs117643180;rs75715316;rs145011462;rs111751776;rs4791806;rs62059693;rs2111834;rs62059713;rs57414300;rs2279620;rs79960344;rs77581398;rs9914784;rs75695670;rs566528489;rs146808712	7	rs5418;rs117643180;rs75715316;rs111751776;rs62059693;rs62059713;rs2279620		not_shared	Not	Diastolic blood pressure; Systolic blood pressure; Systolic blood pressure; Electrocardiogram morphology (amplitude at temporal datapoints); Electrocardiogram morphology (amplitude at temporal datapoints); Electrocardiogram morphology (amplitude at temporal datapoints); Electrocardiogram morphology (amplitude at temporal datapoints); Electrocardiogram morphology (amplitude at temporal datapoints); Electrocardiogram morphology (amplitude at temporal datapoints); Electrocardiogram morphology (amplitude at temporal datapoints); Electrocardiogram morphology (amplitude at temporal datapoints); Electrocardiogram morphology (amplitude at temporal datapoints); Electrocardiogram morphology (amplitude at temporal datapoints); Electrocardiogram morphology (amplitude at temporal datapoints); Electrocardiogram morphology (amplitude at temporal datapoints); Electrocardiogram morphology (amplitude at temporal datapoints); Electrocardiogram morphology (amplitude at temporal datapoints); Electrocardiogram morphology (amplitude at temporal datapoints); Electrocardiogram morphology (amplitude at temporal datapoints); Electrocardiogram morphology (amplitude at temporal datapoints); Electrocardiogram morphology (amplitude at temporal datapoints); Electrocardiogram morphology (amplitude at temporal datapoints); Electrocardiogram morphology (amplitude at temporal datapoints); Electrocardiogram morphology (amplitude at temporal datapoints); Resting heart rate; Blood pressure; White matter hyperintensity volume (adjusted for hypertension); White matter hyperintensity volume (adjusted for hypertension); Cardiorespiratory fitness slope; Pulse pressure x alcohol consumption (light vs heavy) interaction (2df test); Systolic blood pressure x alcohol consumption (light vs heavy) interaction (2df test); Diastolic blood pressure x alcohol consumption interaction (2df test); Diastolic blood pressure x alcohol consumption interaction (2df test); Systolic blood pressure x alcohol consumption interaction (2df test); Systolic blood pressure; Diastolic blood pressure; Pulse pressure x alcohol consumption (light vs heavy) interaction (2df test); Systolic blood pressure x alcohol consumption (light vs heavy) interaction (2df test); Systolic blood pressure x smoking status (ever vs never) interaction (2df test); Diastolic blood pressure x smoking status (ever vs never) interaction (2df test); Systolic blood pressure x smoking status (ever vs never) interaction (2df test); Diastolic blood pressure x smoking status (ever vs never) interaction (2df test); Systolic blood pressure x smoking status (current vs non-current) interaction (2df test); Diastolic blood pressure x smoking status (current vs non-current) interaction (2df test); Diastolic blood pressure x smoking status (current vs non-current) interaction (2df test); Systolic blood pressure x smoking status (current vs non-current) interaction (2df test); Pulse pressure x alcohol consumption interaction (2df test); Pulse pressure; Systolic blood pressure; Systolic blood pressure; Cardiorespiratory fitness slope; Pulse pressure x alcohol consumption (light vs heavy) interaction (2df test); Systolic blood pressure x alcohol consumption (light vs heavy) interaction (2df test); Diastolic blood pressure x alcohol consumption interaction (2df test); Diastolic blood pressure x alcohol consumption interaction (2df test); Systolic blood pressure x alcohol consumption interaction (2df test); Systolic blood pressure; Diastolic blood pressure; Pulse pressure x alcohol consumption (light vs heavy) interaction (2df test); Systolic blood pressure x alcohol consumption (light vs heavy) interaction (2df test); Systolic blood pressure x smoking status (ever vs never) interaction (2df test); Diastolic blood pressure x smoking status (ever vs never) interaction (2df test); Systolic blood pressure x smoking status (ever vs never) interaction (2df test); Diastolic blood pressure x smoking status (ever vs never) interaction (2df test); Systolic blood pressure x smoking status (current vs non-current) interaction (2df test); Diastolic blood pressure x smoking status (current vs non-current) interaction (2df test); Diastolic blood pressure x smoking status (current vs non-current) interaction (2df test); Systolic blood pressure x smoking status (current vs non-current) interaction (2df test); Pulse pressure x alcohol consumption interaction (2df test); Pulse pressure; Systolic blood pressure; Systolic blood pressure; Systolic blood pressure; Systolic blood pressure; Diastolic blood pressure; Systolic blood pressure; Diastolic blood pressure; Systolic blood pressure; Systolic blood pressure; Systolic blood pressure; Pulse pressure; Systolic blood pressure; Systolic blood pressure; Systolic blood pressure; Pulse pressure x anxiety symptoms interaction (2df test); Pulse pressure x anxiety symptoms interaction (1df test); Systolic blood pressure; Systolic blood pressure; Pulse pressure; Systolic blood pressure; Systolic blood pressure; Systolic blood pressure; Pulse pressure x anxiety symptoms interaction (2df test); Pulse pressure x anxiety symptoms interaction (1df test); COVID-19 or hypertension (pleiotropy); Systolic blood pressure x smoking status (ever vs never) interaction (2df test); Diastolic blood pressure x smoking status (ever vs never) interaction (2df test); Diastolic blood pressure x smoking status (ever vs never) interaction (2df test); Systolic blood pressure x smoking status (current vs non-current) interaction (2df test); Systolic blood pressure x smoking status (current vs non-current) interaction (2df test); Diastolic blood pressure x smoking status (current vs non-current) interaction (2df test); Diastolic blood pressure x smoking status (current vs non-current) interaction (2df test); Systolic blood pressure x smoking status (ever vs never) interaction (2df test); Systolic blood pressure; Diastolic blood pressure; Cardiovascular disease; Diastolic blood pressure; Diastolic blood pressure; Systolic blood pressure; Systolic blood pressure (cigarette smoking interaction); Diastolic blood pressure (cigarette smoking interaction); Diastolic blood pressure; Systolic blood pressure; Systolic blood pressure; Diastolic blood pressure; Systolic blood pressure; Systolic blood pressure (cigarette smoking interaction); Diastolic blood pressure (cigarette smoking interaction); Diastolic blood pressure; Systolic blood pressure; Hypertension; Systolic blood pressure; Systolic blood pressure; Pulse pressure; Pulse pressure; Systolic blood pressure; Systolic blood pressure x alcohol consumption interaction (2df test); Diastolic blood pressure x alcohol consumption interaction (2df test); Diastolic blood pressure; Systolic blood pressure; Diastolic blood pressure; Systolic blood pressure; Cardiovascular disease; Systolic blood pressure; Diastolic blood pressure; Systolic blood pressure; Systolic blood pressure; Systolic blood pressure; Diastolic blood pressure; Diastolic blood pressure; Systolic blood pressure; Systolic blood pressure; Medication use for hypertension (number of purchases); Diastolic blood pressure
708	17:15134006:C:T	rs1804193	17	15134006	3.044e-23	15099055	15488988	198	193	13	rs1804193;rs17773227;rs116992388;rs231014;rs11658805;rs572952771;rs230933;rs545859061;rs79121763;rs597532;rs117124052;rs201352861;rs2938158	4	rs1804193;rs545859061;rs79121763;rs597532	rs114001276;rs114001276;rs114001276;rs114001276;rs114001276;rs114001276;rs114001276;rs6415721	shared	Not	Diastolic blood pressure; Diastolic blood pressure; Cardiovascular disease; Systolic blood pressure; Systolic blood pressure; Coronary artery disease; Pulse pressure; Coronary artery disease; Resting heart rate; Pulse pressure; Resting heart rate; Systolic blood pressure; Pulse pressure; Medication use for hypertension (number of purchases); Electrocardiogram morphology (amplitude at temporal datapoints); Electrocardiogram morphology (amplitude at temporal datapoints); Electrocardiogram morphology (amplitude at temporal datapoints); Pulse pressure; Coronary artery disease; Coronary artery disease; Coronary artery disease; Blood pressure (pleiotropy model 1 DBP adjusted for estimated causal effects x SBP); Resting heart rate; Diastolic blood pressure
709	17:17650978:C:T	rs9900803	17	17650978	4.938e-15	17106701	18036283	481	476	16	rs11347631;rs1736201;rs11372300;rs9900803;rs4925114;rs568608485;rs1108646;rs8077338;rs3935506;rs11287932;17:17971688:T:TAA;rs11439486;rs34285307;rs536118641;rs854793;rs854794	2	rs11347631;rs9900803		not_shared	Not	Systolic blood pressure; Systolic blood pressure; Systolic blood pressure; Diastolic blood pressure; Hypertension; Pulse pressure; Systolic blood pressure; Systolic blood pressure; Pulse pressure; Cardiovascular disease; Systolic blood pressure; Diastolic blood pressure; Systolic blood pressure; Electrocardiogram morphology (amplitude at temporal datapoints); Electrocardiogram morphology (amplitude at temporal datapoints); Electrocardiogram morphology (amplitude at temporal datapoints); Electrocardiogram morphology (amplitude at temporal datapoints); Electrocardiogram morphology (amplitude at temporal datapoints); Systolic blood pressure; Systolic blood pressure; Systolic blood pressure; Diastolic blood pressure; Hypertension; Systolic blood pressure; Cardiovascular disease; Diastolic blood pressure; Systolic blood pressure; Diastolic blood pressure; Pulse pressure; Systolic blood pressure; Systolic blood pressure; Systolic blood pressure; Systolic blood pressure; Pulse pressure; Systolic blood pressure x alcohol consumption interaction (2df test); Systolic blood pressure; Pulse pressure; Systolic blood pressure; Systolic blood pressure; Body mass index and systole blood pressure (pairwise); Diastolic blood pressure; Systolic blood pressure; Pulse pressure; Pulse pressure; Pulse pressure; Systolic blood pressure; Systolic blood pressure x alcohol consumption interaction (2df test); Systolic blood pressure; Systolic blood pressure; Pulse pressure; Coronary heart disease; Coronary artery disease; Coronary artery disease or large artery stroke; Coronary artery disease; Coronary artery disease; Coronary artery disease; Coronary artery disease or ischemic stroke; Electrocardiogram morphology (amplitude at temporal datapoints); Electrocardiogram morphology (amplitude at temporal datapoints); Electrocardiogram morphology (amplitude at temporal datapoints); Electrocardiogram morphology (amplitude at temporal datapoints); Electrocardiogram morphology (amplitude at temporal datapoints); Electrocardiogram morphology (amplitude at temporal datapoints); Electrocardiogram morphology (amplitude at temporal datapoints); Electrocardiogram morphology (amplitude at temporal datapoints); Coronary artery disease (myocardial infarction, percutaneous transluminal coronary angioplasty, coronary artery bypass grafting, angina or chromic ischemic heart disease); Resting heart rate; Coronary artery disease; Systolic blood pressure; Myocardial infarction; Diastolic blood pressure; Diastolic blood pressure; COVID-19 or hypertension (pleiotropy); Medication use for hypertension (number of purchases); Coronary artery disease; Systolic blood pressure; Coronary artery disease; Coronary artery disease; Diastolic blood pressure; Systolic blood pressure; Cardiovascular disease; Systolic blood pressure; Systolic blood pressure; Diastolic blood pressure; Hypertension; Blood pressure (pleiotropy model 1 DBP adjusted for estimated causal effects x SBP); Blood pressure (pleiotropy model 2 SBP adjusted for estimated causal effects x DBP); Diastolic blood pressure; Blood protein levels in cardiovascular risk
710	17:18866404:C:T	rs2469846	17	18866404	2.334e-08	18866404	18866404	1	1	1	rs2469846	1	rs2469846		not_shared	Not	Systolic blood pressure; Systolic blood pressure; Electrocardiogram morphology (amplitude at temporal datapoints); Electrocardiogram morphology (amplitude at temporal datapoints); Electrocardiogram morphology (amplitude at temporal datapoints); Electrocardiogram morphology (amplitude at temporal datapoints); Electrocardiogram morphology (amplitude at temporal datapoints); Systolic blood pressure; Systolic blood pressure; Diastolic blood pressure; Hypertension; Systolic blood pressure; Cardiovascular disease; Diastolic blood pressure; Systolic blood pressure; Diastolic blood pressure; Pulse pressure; Systolic blood pressure; Systolic blood pressure; Systolic blood pressure; Diastolic blood pressure x alcohol consumption interaction (2df test); Diastolic blood pressure; Systolic blood pressure; Systolic blood pressure x alcohol consumption interaction (2df test); Systolic blood pressure (cigarette smoking interaction); Diastolic blood pressure (cigarette smoking interaction); Diastolic blood pressure; Systolic blood pressure; Systolic blood pressure x alcohol consumption interaction (2df test); Pulse pressure x alcohol consumption interaction (2df test); Diastolic blood pressure x alcohol consumption interaction (2df test); Diastolic blood pressure; Systolic blood pressure; Systolic blood pressure x alcohol consumption interaction (2df test); Systolic blood pressure (cigarette smoking interaction); Diastolic blood pressure (cigarette smoking interaction); Hypertension; Systolic blood pressure; Diastolic blood pressure; Diastolic blood pressure; Systolic blood pressure; Diastolic blood pressure; Diastolic blood pressure; Systolic blood pressure x alcohol consumption (light vs heavy) interaction (2df test); Blood pressure; Hypertension; Systolic blood pressure; Pulse pressure; Diastolic blood pressure; Pulse pressure; Systolic blood pressure; Diastolic blood pressure; Medication use for hypertension (number of purchases); Pulse pressure; Systolic blood pressure; Cardiovascular disease; Systolic blood pressure; Diastolic blood pressure; Systolic blood pressure; Systolic blood pressure; Diastolic blood pressure; Diastolic blood pressure; Diastolic blood pressure; Systolic blood pressure; Sudden cardiac arrest
711	17:19800549:C:T	rs9899357	17	19800549	3.724e-13	19797869	20406656	622	615	10	rs9899357;rs4925054;rs11365343;rs55940277;rs111513543;rs1860302;rs7223488;rs571907080;rs201006292;rs71266797	1	rs9899357	rs9886690	shared	Not	Systolic blood pressure; Systolic blood pressure; Hypertension; Diastolic blood pressure; Systolic blood pressure; Systolic blood pressure; Pulse pressure; Systolic blood pressure; Cardiovascular disease; Pulse pressure; Hypertension; Diastolic blood pressure; Diastolic blood pressure; Myocardial infarction; Diastolic blood pressure; Systolic blood pressure; Cardiovascular disease; Diastolic blood pressure; Diastolic blood pressure; Diastolic blood pressure; Hypertension; Diastolic blood pressure; Systolic blood pressure; Diastolic blood pressure; Systolic blood pressure; Diastolic blood pressure; Diastolic blood pressure x alcohol consumption interaction (2df test); Systolic blood pressure (cigarette smoking interaction); Diastolic blood pressure (cigarette smoking interaction); Diastolic blood pressure; Systolic blood pressure; Diastolic blood pressure x alcohol consumption interaction (2df test); Diastolic blood pressure x alcohol consumption (light vs heavy) interaction (2df test); Diastolic blood pressure; Coronary artery disease; Coronary artery disease; Coronary artery disease; Myocardial infarction; Myocardial infarction; Coronary artery disease; Coronary artery disease; Coronary artery disease; Coronary artery disease; Medication use for hypertension (number of purchases); Systolic blood pressure x smoking status (ever vs never) interaction (2df test); Diastolic blood pressure x smoking status (ever vs never) interaction (2df test); Systolic blood pressure x smoking status (ever vs never) interaction (2df test); Diastolic blood pressure x smoking status (ever vs never) interaction (2df test); Systolic blood pressure x smoking status (current vs non-current) interaction (2df test); Diastolic blood pressure x smoking status (current vs non-current) interaction (2df test); Diastolic blood pressure x smoking status (current vs non-current) interaction (2df test); Systolic blood pressure x smoking status (current vs non-current) interaction (2df test); Cardiovascular disease; Diastolic blood pressure; Systolic blood pressure; Systolic blood pressure; Systolic blood pressure; Diastolic blood pressure; Systolic blood pressure; Systolic blood pressure; Systolic blood pressure; Medication use for hypertension (number of purchases); Blood pressure (pleiotropy model 1 DBP adjusted for estimated causal effects x SBP); Blood pressure (pleiotropy model 2 SBP adjusted for estimated causal effects x DBP); Systolic blood pressure x smoking status (ever vs never) interaction (2df test); Diastolic blood pressure x smoking status (ever vs never) interaction (2df test); Systolic blood pressure x smoking status (ever vs never) interaction (2df test); Diastolic blood pressure x smoking status (ever vs never) interaction (2df test); Systolic blood pressure x smoking status (current vs non-current) interaction (2df test); Diastolic blood pressure x smoking status (current vs non-current) interaction (2df test); Diastolic blood pressure x smoking status (current vs non-current) interaction (2df test); Systolic blood pressure x smoking status (current vs non-current) interaction (2df test); Cardiovascular disease; Diastolic blood pressure; Systolic blood pressure; Systolic blood pressure; Systolic blood pressure; Diastolic blood pressure; Systolic blood pressure; Systolic blood pressure; Systolic blood pressure; Diastolic blood pressure; Diastolic blood pressure; Resting heart rate; Resting heart rate; Coronary artery calcified atherosclerotic plaque (130 HU threshold) in type 2 diabetes; Systolic blood pressure; Hypertension; Hypertension; Diastolic blood pressure; Diastolic blood pressure; Diastolic blood pressure; Medication use for hypertension (number of purchases); Systolic blood pressure; Cardiovascular disease; Systolic blood pressure; Systolic blood pressure; Systolic blood pressure; Coronary artery disease; Coronary artery disease; Coronary artery disease; Pulse pressure; Electrocardiogram morphology (amplitude at temporal datapoints); Electrocardiogram morphology (amplitude at temporal datapoints); Pulse pressure; Pulse pressure; Resting heart rate; Blood pressure (pleiotropy model 2 SBP adjusted for estimated causal effects x DBP); Blood pressure (pleiotropy model 1 DBP adjusted for estimated causal effects x SBP)
712	17:26949898:A:G	rs529159733	17	26949898	4.825e-08	26949898	27292179	5	5	1	rs529159733	1	rs529159733		not_shared	Not	Diastolic blood pressure; Pulse pressure; Systolic blood pressure; Diastolic blood pressure; Diastolic blood pressure; Systolic blood pressure; Systolic blood pressure; Pulse pressure; Pulse pressure; Systolic blood pressure; Diastolic blood pressure; Diastolic blood pressure x alcohol consumption interaction (2df test); Systolic blood pressure; Diastolic blood pressure x alcohol consumption (light vs heavy) interaction (2df test); Diastolic blood pressure; Systolic blood pressure; Pulse pressure; Diastolic blood pressure; Pulse pressure; Hypertension; Systolic blood pressure; Diastolic blood pressure; Diastolic blood pressure (cigarette smoking interaction); Systolic blood pressure (cigarette smoking interaction); Diastolic blood pressure; Pulse pressure; Systolic blood pressure; Diastolic blood pressure; Diastolic blood pressure; Systolic blood pressure; Systolic blood pressure; Pulse pressure; Pulse pressure; Pulse pressure; Systolic blood pressure; Diastolic blood pressure; Cardiovascular disease; Systolic blood pressure x depressive symptoms interaction (2df test); Ischemic stroke; Pulse pressure; Systolic blood pressure; Diastolic blood pressure; Diastolic blood pressure; Pulse pressure; Hypertension; Systolic blood pressure; Diastolic blood pressure; Systolic blood pressure; Ischemic stroke; Diastolic blood pressure; Medication use for hypertension (number of purchases); Systolic blood pressure; Diastolic blood pressure; Systolic blood pressure; Systolic blood pressure; Pulse pressure; Diastolic blood pressure; Pulse pressure; Hypertension; Systolic blood pressure x alcohol consumption (light vs heavy) interaction (2df test); Systolic blood pressure; Pulse pressure; Diastolic blood pressure x depressive symptoms interaction (2df test); Pulse pressure; Hypertension; Hypertension; Diastolic blood pressure x alcohol consumption interaction (2df test); Hypertension; Diastolic blood pressure; Systolic blood pressure; Pulse pressure; Pulse pressure x alcohol consumption interaction (2df test); Diastolic blood pressure; Systolic blood pressure; Diastolic blood pressure; Diastolic blood pressure; Systolic blood pressure; Systolic blood pressure x alcohol consumption interaction (2df test); Hypertension; Triglycerides-Blood Pressure (TG-BP); Cardiovascular disease; Cardiovascular disease risk factors; Resting heart rate; Ischemic stroke or factor VII levels (pleiotropy); Coronary artery disease or factor VII levels (pleiotropy); Resting heart rate; Blood protein levels in cardiovascular risk; Triglycerides-Blood Pressure (TG-BP); Cardiovascular disease; Systolic blood pressure x alcohol consumption interaction (2df test); Systolic blood pressure x alcohol consumption interaction (2df test); Pulse pressure x alcohol consumption interaction (2df test); Diastolic blood pressure x alcohol consumption interaction (2df test); Pulse pressure; Systolic blood pressure x smoking status (ever vs never) interaction (2df test); Diastolic blood pressure x smoking status (ever vs never) interaction (2df test); Systolic blood pressure x smoking status (ever vs never) interaction (2df test); Diastolic blood pressure x smoking status (ever vs never) interaction (2df test); Systolic blood pressure x smoking status (current vs non-current) interaction (2df test); Diastolic blood pressure x smoking status (current vs non-current) interaction (2df test); Diastolic blood pressure x smoking status (current vs non-current) interaction (2df test); Systolic blood pressure x smoking status (current vs non-current) interaction (2df test); Systolic blood pressure; Diastolic blood pressure; Diastolic blood pressure; Diastolic blood pressure; Blood pressure; Diastolic blood pressure; Systolic blood pressure; Diastolic blood pressure; Systolic blood pressure; Diastolic blood pressure (cigarette smoking interaction); Systolic blood pressure (cigarette smoking interaction); Diastolic blood pressure; Diastolic blood pressure; Systolic blood pressure; Systolic blood pressure; Hypertension; Systolic blood pressure; Diastolic blood pressure; Pulse pressure; Hypertension; Systolic blood pressure; Systolic blood pressure; Hypertension; Systolic blood pressure x alcohol consumption interaction (2df test); Systolic blood pressure x alcohol consumption interaction (2df test); Diastolic blood pressure x alcohol consumption interaction (2df test); Diastolic blood pressure x alcohol consumption interaction (2df test); Pulse pressure; Diastolic blood pressure; Diastolic blood pressure; Pulse pressure; Systolic blood pressure; Systolic blood pressure; Systolic blood pressure; Pulse pressure; Systolic blood pressure; Diastolic blood pressure; Systolic blood pressure; Medication use for hypertension (number of purchases); Systolic blood pressure; Pulse pressure; Cardiovascular disease; Systolic blood pressure; Systolic blood pressure; Pulse pressure; Pulse pressure; Hypertension; Systolic blood pressure; Systolic blood pressure; Diastolic blood pressure; White matter hyperintensity volume x hypertension interaction (2df); White matter hyperintensity volume x hypertension interaction (2df); White matter hyperintensity volume (adjusted for hypertension); White matter hyperintensity volume (adjusted for hypertension); Heart rate response to recovery post exercise (20 sec); Heart rate response to recovery post exercise (30 sec); Heart rate response to recovery post exercise (10 sec); Hypertension; Diastolic blood pressure; Hypertension; Systolic blood pressure; Systolic blood pressure; Systolic blood pressure x depressive symptoms interaction (2df test); Diastolic blood pressure; Diastolic blood pressure; Diastolic blood pressure; Diastolic blood pressure; Hypertension; Systolic blood pressure; Pulse pressure; Systolic blood pressure; Systolic blood pressure; Systolic blood pressure x smoking status (ever vs never) interaction (2df test); Diastolic blood pressure x smoking status (ever vs never) interaction (2df test); Diastolic blood pressure x smoking status (ever vs never) interaction (2df test); Systolic blood pressure x smoking status (ever vs never) interaction (2df test); Diastolic blood pressure x smoking status (ever vs never) interaction (2df test); Systolic blood pressure x smoking status (current vs non-current) interaction (2df test); Diastolic blood pressure x smoking status (current vs non-current) interaction (2df test); Diastolic blood pressure x smoking status (current vs non-current) interaction (2df test); Diastolic blood pressure x smoking status (current vs non-current) interaction (2df test); Systolic blood pressure x smoking status (current vs non-current) interaction (2df test); Systolic blood pressure x smoking status (ever vs never) interaction (2df test); Pulse pressure; Systolic blood pressure; Systolic blood pressure; Diastolic blood pressure; Hypertension; Systolic blood pressure; Diastolic blood pressure; Systolic blood pressure; Diastolic blood pressure; Systolic blood pressure; Medication use for hypertension (number of purchases); Cardiovascular disease; Systolic blood pressure; Systolic blood pressure; Diastolic blood pressure; Systolic blood pressure; Diastolic blood pressure; Systolic blood pressure; Diastolic blood pressure; Systolic blood pressure; Conotruncal heart defects with normally related great vessels; Systolic blood pressure x alcohol consumption interaction (2df test); Diastolic blood pressure x alcohol consumption (light vs heavy) interaction (2df test); Systolic blood pressure x alcohol consumption (light vs heavy) interaction (2df test); Diastolic blood pressure x alcohol consumption interaction (2df test); Systolic blood pressure x depressive symptoms interaction (2df test); Heart failure; Diastolic blood pressure
713	17:30033514:C:T	rs76954792	17	30033514	2.147e-08	30023645	30033514	9	9	1	rs76954792	1	rs76954792		not_shared	Not	Diastolic blood pressure; Blood pressure (pleiotropy model 1 DBP adjusted for estimated causal effects x SBP); Blood pressure (pleiotropy model 2 SBP adjusted for estimated causal effects x DBP); Heart failure; Systolic blood pressure; Coronary artery disease; Coronary artery disease; Coronary artery disease; Coronary artery disease; Systolic blood pressure; Systolic blood pressure; Heart rate response to exercise; Heart rate increase in response to exercise; Heart rate response to recovery post exercise (50 sec); Heart rate response to recovery post exercise (40 sec)
714	17:36826936:G:T	rs8069671	17	36826936	2.912e-09	36814469	37015917	27	26	4	rs7221498;rs8069671;rs6503732;rs143092484	3	rs7221498;rs8069671;rs143092484		not_shared	Not	Electrocardiographic traits (multivariate); Hypertrophic cardiomyopathy (sarcomere negative); Heart failure; Heart failure (multivariate analysis); Diastolic blood pressure; Systolic blood pressure; Systolic blood pressure; Hypertrophic cardiomyopathy (sarcomere negative); Heart failure; Heart failure (multivariate analysis); Diastolic blood pressure; Pulse pressure; Systolic blood pressure; Pulse pressure; Systolic blood pressure; Diastolic blood pressure; Cardiovascular disease; Ischemic stroke in hypertension; Systolic blood pressure; Coronary artery disease; Ischemic stroke in hypertension; Systolic blood pressure; Coronary artery disease; Blood pressure (pleiotropy model 1 DBP adjusted for estimated causal effects x SBP); Blood pressure (pleiotropy model 2 SBP adjusted for estimated causal effects x DBP); Resting heart rate; Heart rate variability traits (RMSSD); Heart rate variability traits (RMSSD); Heart rate variability traits (SDNN); Resting heart rate; Diastolic blood pressure; Pulse pressure; Cardioembolic stroke (MTAG); Pulse pressure; Predicted heart recovery rate; RR interval (heart rate); Heart rate; Electrocardiogram morphology (amplitude at temporal datapoints); Electrocardiogram morphology (amplitude at temporal datapoints); Electrocardiogram morphology (amplitude at temporal datapoints); Electrocardiogram morphology (amplitude at temporal datapoints); Electrocardiogram morphology (amplitude at temporal datapoints); Electrocardiogram morphology (amplitude at temporal datapoints); Electrocardiogram morphology (amplitude at temporal datapoints); Electrocardiogram morphology (amplitude at temporal datapoints); Electrocardiogram morphology (amplitude at temporal datapoints); Electrocardiogram morphology (amplitude at temporal datapoints); Electrocardiogram morphology (amplitude at temporal datapoints); Electrocardiogram morphology (amplitude at temporal datapoints); Electrocardiogram morphology (amplitude at temporal datapoints); Electrocardiogram morphology (amplitude at temporal datapoints); Electrocardiogram morphology (amplitude at temporal datapoints); Electrocardiogram morphology (amplitude at temporal datapoints); Electrocardiogram morphology (amplitude at temporal datapoints); Electrocardiogram morphology (amplitude at temporal datapoints); Pulse pressure; Cardiorespiratory fitness (vo2 max); Pulse rate; Pulse pressure; Pulse rate; Pulse pressure
715	17:43173273:C:T	rs2301597	17	43173273	7.721e-31	42417823	45288789	4703	4617	72	rs73313573;rs76542969;rs59010202;rs78206509;rs75016201;rs36160143;rs573649672;rs11335815;rs533811261;rs12601410;rs144850005;rs58219619;rs2301597;rs11418925;rs12948326;rs713101;rs12603813;rs4986172;rs60289499;rs531814036;rs145004069;rs67016906;rs7405669;rs77045387;rs201114344;rs12453617;rs55706568;rs1023995;rs552915127;rs9900173;rs7226225;rs112106588;rs34363198;rs2239918;rs5026009;rs551080523;rs6503430;rs545266853;rs9901941;rs563682025;rs62064435;rs62053943;rs575112434;rs144428250;rs55938136;rs2732677;rs2732699;17:44355634:A:C;rs566760142;rs117300236;rs56755526;rs199502;rs373607110;rs545197534;rs565105107;rs7225384;rs62054807;rs7221167;rs553435810;rs1560312;rs554013224;rs7521;rs377351806;rs369541018;rs575646829;rs571088452;rs569444411;rs56063140;rs12452125;rs34655963;rs10677356;rs72628343	11	rs73313573;rs573649672;rs144850005;rs2301597;rs5026009;rs551080523;rs545266853;rs563682025;rs55938136;rs2732677;rs12452125		not_shared	Not	Systolic blood pressure; Diastolic blood pressure; Pulse pressure; Pulse pressure; Systolic blood pressure; Systolic blood pressure; Systolic blood pressure; Pulse pressure; Pulse pressure; Systolic blood pressure; Pulse pressure; Systolic blood pressure; Systolic blood pressure; Diastolic blood pressure; Systolic blood pressure; Cardiovascular disease; Pulse pressure; Diastolic blood pressure; Systolic blood pressure; Systolic blood pressure; Systolic blood pressure; Diastolic blood pressure; Systolic blood pressure; Systolic blood pressure; Systolic blood pressure; Diastolic blood pressure; Systolic blood pressure; Diastolic blood pressure; Diastolic blood pressure; Hypertension; Systolic blood pressure; Systolic blood pressure; Systolic blood pressure; Hypertension risk in short sleep duration; Heart rate response to recovery post exercise (20 sec); Heart rate response to exercise; Heart rate response to recovery post exercise; Heart rate response to exercise; Resting heart rate; Resting heart rate; Heart rate response to recovery post exercise (40 sec); Heart rate response to recovery post exercise (50 sec); Heart rate increase in response to exercise; Heart rate response to recovery post exercise (30 sec); Pulse rate; Blood pressure (pleiotropy model 1 DBP adjusted for estimated causal effects x SBP); Diastolic blood pressure; Systolic blood pressure; Diastolic blood pressure; Systolic blood pressure; Diastolic blood pressure; Diastolic blood pressure; White matter hyperintensity volume x hypertension interaction (2df); White matter hyperintensity volume (adjusted for hypertension); Systolic blood pressure x smoking status (ever vs never) interaction (2df test); Diastolic blood pressure x smoking status (ever vs never) interaction (2df test); Diastolic blood pressure x smoking status (ever vs never) interaction (2df test); Systolic blood pressure x smoking status (ever vs never) interaction (2df test); Systolic blood pressure x smoking status (current vs non-current) interaction (2df test); Systolic blood pressure x smoking status (current vs non-current) interaction (2df test); Diastolic blood pressure x smoking status (current vs non-current) interaction (2df test); Diastolic blood pressure x smoking status (current vs non-current) interaction (2df test); Diastolic blood pressure; Systolic blood pressure; Systolic blood pressure; Systolic blood pressure; Systolic blood pressure; Diastolic blood pressure; Systolic blood pressure; Cardiovascular disease; Diastolic blood pressure; Diastolic blood pressure; Systolic blood pressure; Diastolic blood pressure; Systolic blood pressure; Coronary artery disease; Systolic blood pressure; Cardiovascular disease; Diastolic blood pressure; Systolic blood pressure; Systolic blood pressure; Electrocardiogram morphology (amplitude at temporal datapoints); Electrocardiogram morphology (amplitude at temporal datapoints); Electrocardiogram morphology (amplitude at temporal datapoints); Electrocardiogram morphology (amplitude at temporal datapoints); Electrocardiogram morphology (amplitude at temporal datapoints); Electrocardiogram morphology (amplitude at temporal datapoints); Electrocardiogram morphology (amplitude at temporal datapoints); Electrocardiogram morphology (amplitude at temporal datapoints); Electrocardiogram morphology (amplitude at temporal datapoints); Electrocardiogram morphology (amplitude at temporal datapoints); Electrocardiogram morphology (amplitude at temporal datapoints); Electrocardiogram morphology (amplitude at temporal datapoints); Electrocardiogram morphology (amplitude at temporal datapoints); Electrocardiogram morphology (amplitude at temporal datapoints); Electrocardiogram morphology (amplitude at temporal datapoints); Electrocardiogram morphology (amplitude at temporal datapoints); Blood pressure (pleiotropy model 1 DBP adjusted for estimated causal effects x SBP); Blood pressure (pleiotropy model 2 SBP adjusted for estimated causal effects x DBP); Myocardial infarction; Coronary artery disease; Body mass index and coronary artery disease (pairwise); Diastolic blood pressure; Systolic blood pressure; Coronary heart disease; Coronary artery disease; Coronary artery disease; Coronary artery disease; Coronary artery disease; Diastolic blood pressure; Cardiovascular disease; Systolic blood pressure; Coronary artery disease; Coronary artery disease; Heart failure; Coronary artery disease; Medication use for hypertension (number of purchases); Coronary artery disease; Coronary artery disease; Essential hypertension (time to event); Cardiovascular disease; Resting heart rate; Resting heart rate; Systolic blood pressure; Diastolic blood pressure; Diastolic blood pressure; Systolic blood pressure; Pulse pressure; Pulse pressure; Pulse pressure; Pulse pressure; Systolic blood pressure; Pulse pressure; Pulse pressure; White matter hyperintensity volume x hypertension interaction (2df); White matter hyperintensity volume (adjusted for hypertension); Systolic blood pressure; Diastolic blood pressure; Systolic blood pressure; Diastolic blood pressure; Medication use for hypertension (number of purchases); Diastolic blood pressure; Systolic blood pressure; Cardiovascular disease; Systolic blood pressure; Systolic blood pressure; Systolic blood pressure; Hypertension; Systolic blood pressure; Systolic blood pressure; Pulse pressure; Systolic blood pressure; White matter hyperintensity volume x hypertension interaction (2df); White matter hyperintensity volume (adjusted for hypertension); Systolic blood pressure; Medication use for hypertension (number of purchases); Diastolic blood pressure; Systolic blood pressure; Cardiovascular disease; Systolic blood pressure; Pulse pressure; Pulse pressure; Systolic blood pressure; Systolic blood pressure; Pulse pressure; Systolic blood pressure; Diastolic blood pressure; Systolic blood pressure; Diastolic blood pressure; Systolic blood pressure; Systolic blood pressure; Systolic blood pressure; Pulse pressure; Systolic blood pressure; Hypertrophic cardiomyopathy; Hypertrophic cardiomyopathy (sarcomere negative); Systolic blood pressure; Systolic blood pressure; High-sensitivity cardiac troponin I concentration (MTAG); High-sensitivity cardiac troponin T levels (MTAG); Systolic blood pressure; Systolic blood pressure; High-sensitivity cardiac troponin I concentration (MTAG); High-sensitivity cardiac troponin T levels (MTAG); Diastolic blood pressure; Pulse pressure; Systolic blood pressure; Cardiorespiratory fitness (vo2 max); Ideal cardiovascular health score (clinical and behavioral); High-sensitivity cardiac troponin T levels; High-sensitivity cardiac troponin T levels; Hypertrophic cardiomyopathy; Hypertrophic cardiomyopathy (MTAG); Diastolic blood pressure; Myocardial infarction; Ischemic stroke; Systolic blood pressure; Systolic blood pressure; Systolic blood pressure; Diastolic blood pressure; Diastolic blood pressure; Systolic blood pressure; Diastolic blood pressure; Pulse pressure; Pulse pressure; Pulse pressure; Systolic blood pressure; Systolic blood pressure; Pulse pressure; Systolic blood pressure; Systolic blood pressure; Pulse pressure; Cardiovascular disease; Systolic blood pressure; Systolic blood pressure; High-sensitivity cardiac troponin I concentration (MTAG); High-sensitivity cardiac troponin T levels (MTAG); High-sensitivity cardiac troponin T levels; Coronary artery disease or plasminogen activator inhibitor 1 levels (pleiotropy); Cardiovascular disease risk factors; Cardiovascular disease risk factors; Body fat percentage and coronary artery disease (pairwise); Waist-hip ratio and coronary artery disease (pairwise); Body mass index and coronary artery disease (pairwise); MOB-like protein phocein level in Chronic kidney disease with hypertension and no diabetes (19332_1); Protein Wnt-10b level in Chronic kidney disease with hypertension and no diabetes (21940_12); White matter hyperintensity volume (adjusted for hypertension); White matter hyperintensity volume (adjusted for hypertension); Myocardial infarction; Transmembrane and coiled-coil domains protein 3 level in Chronic kidney disease with hypertension and no diabetes (8922_4); Hemoglobin subunit theta-1 level in Chronic kidney disease with hypertension and no diabetes (7965_25); Pre-miRNA 5'-monophosphate methyltransferase level in Chronic kidney disease with hypertension and no diabetes (21115_48); Arginyl-tRNA--protein transferase 1 level in Chronic kidney disease with hypertension and no diabetes (25108_6); Proteasome subunit beta type-10 level in Chronic kidney disease with hypertension and no diabetes (21861_8); Alpha-N-acetylneuraminide alpha-2,8-sialyltransferase level in Chronic kidney disease with hypertension and no diabetes (21508_7); Forkhead box protein O1A level in Chronic kidney disease with hypertension and no diabetes (22055_31); Leucine-rich repeat neuronal protein 1 level in Chronic kidney disease with hypertension and no diabetes (11293_14); Kinetochore protein Spc25 level in Chronic kidney disease with hypertension and no diabetes (22782_80); Tubulin-specific chaperone A level in Chronic kidney disease with hypertension and no diabetes (12501_10); ADP-ribosylation factor-like protein 2 level in Chronic kidney disease with hypertension and no diabetes (12587_65); Cytidine deaminase level in Chronic kidney disease with hypertension and no diabetes (18336_31); Tumor protein p53-inducible protein 11 level in Chronic kidney disease with hypertension and no diabetes (13022_20); Coronary artery disease; Alzheimer's disease in hypertension-negative individuals; Alzheimer's disease in hypertension; Cardiotrophin-1 levels (CTF1.13732.79.3); Resting heart rate; Myocardial infarction; Coronary artery disease; Coronary artery disease or tissue plasminogen activator levels (pleiotropy); Coronary artery disease; Diastolic blood pressure; Systolic blood pressure; Coronary artery disease; Coronary artery disease; Systolic blood pressure; Diastolic blood pressure; Diastolic blood pressure; Systolic blood pressure; Diastolic blood pressure; Systolic blood pressure; Systolic blood pressure; Systolic blood pressure
716	17:46553117:A:G	rs56011283	17	46553117	3.186e-14	46017062	47514127	683	674	26	rs12051;rs2240121;rs11384640;rs56011283;rs79449986;rs76525880;rs117561854;rs17623939;rs28713263;rs544242002;rs1553755;rs55688304;rs3110599;rs9899142;rs370569753;rs35929648;rs146301099;rs10718451;rs376295566;rs572906486;rs548780657;rs2072153;rs28394864;rs34753309;rs72837213;rs75948801	9	rs12051;rs56011283;rs544242002;rs3110599;rs9899142;rs370569753;rs548780657;rs28394864;rs75948801		not_shared	Not	Diastolic blood pressure; Electrocardiogram morphology (amplitude at temporal datapoints); Electrocardiogram morphology (amplitude at temporal datapoints); Electrocardiogram morphology (amplitude at temporal datapoints); Electrocardiogram morphology (amplitude at temporal datapoints); Electrocardiogram morphology (amplitude at temporal datapoints); Electrocardiogram morphology (amplitude at temporal datapoints); Electrocardiogram morphology (amplitude at temporal datapoints); Electrocardiogram morphology (amplitude at temporal datapoints); Electrocardiogram morphology (amplitude at temporal datapoints); Electrocardiogram morphology (amplitude at temporal datapoints); Coronary artery disease; Systolic blood pressure; Diastolic blood pressure; Diastolic blood pressure; Systolic blood pressure; Hypertension; Systolic blood pressure; Medication use for hypertension (number of purchases); Pulse pressure; Pulse pressure; Systolic blood pressure; Electrocardiogram morphology (amplitude at temporal datapoints); Electrocardiogram morphology (amplitude at temporal datapoints); Electrocardiogram morphology (amplitude at temporal datapoints); Electrocardiogram morphology (amplitude at temporal datapoints); Electrocardiogram morphology (amplitude at temporal datapoints); Electrocardiogram morphology (amplitude at temporal datapoints); Electrocardiogram morphology (amplitude at temporal datapoints); Electrocardiogram morphology (amplitude at temporal datapoints); Electrocardiogram morphology (amplitude at temporal datapoints); Electrocardiogram morphology (amplitude at temporal datapoints); Electrocardiogram morphology (amplitude at temporal datapoints); Electrocardiogram morphology (amplitude at temporal datapoints); Electrocardiogram morphology (amplitude at temporal datapoints); Electrocardiogram morphology (amplitude at temporal datapoints); Electrocardiogram morphology (amplitude at temporal datapoints); Electrocardiogram morphology (amplitude at temporal datapoints); Electrocardiogram morphology (amplitude at temporal datapoints); Electrocardiogram morphology (amplitude at temporal datapoints); Electrocardiogram morphology (amplitude at temporal datapoints); Electrocardiogram morphology (amplitude at temporal datapoints); Electrocardiogram morphology (amplitude at temporal datapoints); Electrocardiogram morphology (amplitude at temporal datapoints); Electrocardiogram morphology (amplitude at temporal datapoints); Electrocardiogram morphology (amplitude at temporal datapoints); Electrocardiogram morphology (amplitude at temporal datapoints); Electrocardiogram morphology (amplitude at temporal datapoints); Electrocardiogram morphology (amplitude at temporal datapoints); Electrocardiogram morphology (amplitude at temporal datapoints); Electrocardiogram morphology (amplitude at temporal datapoints); Diastolic blood pressure; Systolic blood pressure; Systolic blood pressure; Hypertension; Diastolic blood pressure; Systolic blood pressure; Systolic blood pressure; Diastolic blood pressure; Hypertension; Systolic blood pressure; Diastolic blood pressure; Pulse pressure; Systolic blood pressure; Diastolic blood pressure; Pulse pressure; Systolic blood pressure; Systolic blood pressure; Diastolic blood pressure; Pulse pressure; Hypertension; Systolic blood pressure; Diastolic blood pressure; Systolic blood pressure; Hypertension; Cardiovascular disease; Systolic blood pressure; Pulse pressure; Hypertension; Systolic blood pressure; Systolic blood pressure; Sorting nexin-11 level in Chronic kidney disease with hypertension and no diabetes (24685_12); Pulse pressure; Pulse pressure; Pulse pressure; Systolic blood pressure; Systolic blood pressure; Systolic blood pressure; Sorting nexin-11 level in Chronic kidney disease with hypertension and no diabetes (24685_12); Pulse pressure; Pulse pressure; Pulse pressure; Systolic blood pressure; Systolic blood pressure; Hypertension; Body mass index and diastolic blood pressure (bivariate analysis); Systolic blood pressure and diastolic blood pressure (bivariate analysis); Body mass index and systolic blood pressure (bivariate analysis); Coronary artery disease; Coronary artery disease or plasminogen activator inhibitor 1 levels (pleiotropy); Coronary artery disease or tissue plasminogen activator levels (pleiotropy); Coronary artery disease or factor VIII levels (pleiotropy); Diastolic blood pressure; Blood pressure; Diastolic blood pressure; Diastolic blood pressure; Systolic blood pressure; Coronary artery disease; Myocardial infarction; Coronary artery disease; Coronary artery disease or fibrinogen levels (pleiotropy); Coronary artery disease or von Willebrand factor levels (pleiotropy); Coronary artery disease or factor XI levels (pleiotropy); Coronary artery disease or factor VII levels (pleiotropy); Diastolic blood pressure; Coronary artery disease; Diastolic blood pressure; Diastolic blood pressure; Systolic blood pressure; Diastolic blood pressure; Diastolic blood pressure; Systolic blood pressure; Diastolic blood pressure x alcohol consumption (light vs heavy) interaction (2df test); Diastolic blood pressure x alcohol consumption (light vs heavy) interaction (2df test); Diastolic blood pressure x alcohol consumption interaction (2df test); Systolic blood pressure x alcohol consumption interaction (2df test); Diastolic blood pressure x alcohol consumption interaction (2df test); Coronary artery disease; Diastolic blood pressure; Diastolic blood pressure; Systolic blood pressure; Diastolic blood pressure; Systolic blood pressure; Systolic blood pressure; Diastolic blood pressure; Cardiovascular disease; Medication use for hypertension (number of purchases); Coronary artery disease; Systolic blood pressure; Coronary artery disease; Systolic blood pressure; Systolic blood pressure; Diastolic blood pressure; Migraine and/or systolic blood pressure; Systolic blood pressure; Coronary artery disease; Coronary artery disease; Systolic blood pressure; Diastolic blood pressure; Diastolic blood pressure; Systolic blood pressure; Coronary artery disease (myocardial infarction, percutaneous transluminal coronary angioplasty, coronary artery bypass grafting, angina or chromic ischemic heart disease); Coronary artery disease; Chronic obstructive pulmonary disease or coronary artery disease (pleiotropy); Myocardial infarction; Heart failure (multivariate analysis); Systolic blood pressure; Coronary artery disease; Diastolic blood pressure; Diastolic blood pressure; Diastolic blood pressure; Diastolic blood pressure; Diastolic blood pressure; Cardiovascular disease; Systolic blood pressure; Diastolic blood pressure; Systolic blood pressure; Systolic blood pressure; Medication use for hypertension (number of purchases); Diastolic blood pressure; Coronary artery disease; Coronary artery disease; Coronary artery disease; Coronary artery disease; Pulse pressure
717	17:48625828:C:T	rs8076470	17	48625828	2.085e-09	48624523	48637385	23	21	1	rs8076470	1	rs8076470		not_shared	Not	Diastolic blood pressure; Diastolic blood pressure; Systolic blood pressure; Systolic blood pressure; Pulse pressure; Systolic blood pressure; Systolic blood pressure; Diastolic blood pressure; Essential hypertension (time to event); Hypertension; Systolic blood pressure; Pulse pressure; Essential hypertension (time to event); Diastolic blood pressure; Diastolic blood pressure; Systolic blood pressure; Systolic blood pressure; Diastolic blood pressure; Diastolic blood pressure; Systolic blood pressure; Systolic blood pressure; Systolic blood pressure; Diastolic blood pressure; Systolic blood pressure; Pulse pressure; Diastolic blood pressure; Systolic blood pressure; Systolic blood pressure; Systolic blood pressure; Systolic blood pressure; Diastolic blood pressure; Systolic blood pressure; Pulse pressure; Coronary artery disease; Systolic blood pressure; Electrocardiogram morphology (amplitude at temporal datapoints); Electrocardiogram morphology (amplitude at temporal datapoints); Electrocardiogram morphology (amplitude at temporal datapoints); Electrocardiogram morphology (amplitude at temporal datapoints); Systolic blood pressure; Diastolic blood pressure; Diastolic blood pressure; Diastolic blood pressure; Systolic blood pressure; Medication use for hypertension (number of purchases)
718	17:50308625:A:G	rs12950394	17	50308625	3.229e-09	50224898	50772884	241	239	2	rs12950394;rs349999	2	rs12950394;rs349999	rs112855705	shared	Not	Heart failure; Systolic blood pressure; Lutropin-choriogonadotropic hormone receptor level in Chronic kidney disease with hypertension and no diabetes (14634_13); Medication use for hypertension (number of purchases); Lutropin-choriogonadotropic hormone receptor level in Chronic kidney disease with hypertension and no diabetes (14634_13); Lutropin-choriogonadotropic hormone receptor level in Chronic kidney disease with hypertension and no diabetes (14634_13); Diastolic blood pressure; Resting heart rate; Diastolic blood pressure; Systolic blood pressure; Resting heart rate; Diastolic blood pressure; Diastolic blood pressure; Medication use for hypertension (number of purchases); Electrocardiogram morphology (amplitude at temporal datapoints); Conotruncal heart defects (maternal effects); Systolic blood pressure; Diastolic blood pressure; Diastolic blood pressure; Systolic blood pressure; High-sensitivity cardiac troponin T levels; Systolic blood pressure; Electrocardiographic conduction measures; Pulse pressure; Systolic blood pressure; Systolic blood pressure; Diastolic blood pressure; Systolic blood pressure; Systolic blood pressure; Diastolic blood pressure; Systolic blood pressure; Systolic blood pressure; Systolic blood pressure; Systolic blood pressure; Sudden cardiac arrest; Electrocardiogram morphology (amplitude at temporal datapoints); Electrocardiogram morphology (amplitude at temporal datapoints); Electrocardiogram morphology (amplitude at temporal datapoints); Electrocardiogram morphology (amplitude at temporal datapoints); Electrocardiogram morphology (amplitude at temporal datapoints); Electrocardiogram morphology (amplitude at temporal datapoints); Electrocardiogram morphology (amplitude at temporal datapoints); Electrocardiogram morphology (amplitude at temporal datapoints); Electrocardiogram morphology (amplitude at temporal datapoints); Electrocardiogram morphology (amplitude at temporal datapoints); Electrocardiogram morphology (amplitude at temporal datapoints); Electrocardiogram morphology (amplitude at temporal datapoints); Electrocardiogram morphology (amplitude at temporal datapoints); Electrocardiogram morphology (amplitude at temporal datapoints); Electrocardiogram morphology (amplitude at temporal datapoints); Electrocardiogram morphology (amplitude at temporal datapoints); Electrocardiogram morphology (amplitude at temporal datapoints); Electrocardiogram morphology (amplitude at temporal datapoints); Electrocardiogram morphology (amplitude at temporal datapoints); Electrocardiogram morphology (amplitude at temporal datapoints); Electrocardiogram morphology (amplitude at temporal datapoints); Electrocardiogram morphology (amplitude at temporal datapoints); Electrocardiogram morphology (amplitude at temporal datapoints); Electrocardiogram morphology (amplitude at temporal datapoints); Diastolic blood pressure; Systolic blood pressure; Diastolic blood pressure; Systolic blood pressure; Cardiovascular disease; Systolic blood pressure; Hypertension; Diastolic blood pressure; Pulse pressure; Systolic blood pressure; Diastolic blood pressure; Systolic blood pressure; Cardiovascular disease; Systolic blood pressure; Systolic blood pressure; Systolic blood pressure; Systolic blood pressure; Diastolic blood pressure; Cardiovascular disease; Systolic blood pressure; Systolic blood pressure; Systolic blood pressure; Diastolic blood pressure; Pulse pressure; Systolic blood pressure; Diastolic blood pressure; Systolic blood pressure; Systolic blood pressure; Diastolic blood pressure; Hypertension; Systolic blood pressure; Systolic blood pressure; Pulse pressure
719	17:51997212:A:G	rs57139249	17	51997212	2.107e-10	51663791	52188006	191	191	7	rs4794452;rs57139249;rs55947721;rs7220947;rs4794470;rs17728233;rs34061615	3	rs4794452;rs57139249;rs34061615		not_shared	Not	Diastolic blood pressure; Heart failure; Diastolic blood pressure; Diastolic blood pressure; Diastolic blood pressure; Diastolic blood pressure; Cardiovascular disease; Diastolic blood pressure; Diastolic blood pressure; Pulse pressure; Pulse pressure; Systolic blood pressure; Systolic blood pressure; Systolic blood pressure; Medication use for hypertension (number of purchases); Pulse pressure; Diastolic blood pressure; Pulse pressure; Systolic blood pressure; Diastolic blood pressure; Systolic blood pressure; Sudden cardiac arrest; Pulse pressure; Systolic blood pressure; Diastolic blood pressure; Blood pressure (pleiotropy model 1 DBP adjusted for estimated causal effects x SBP); Blood pressure (pleiotropy model 2 SBP adjusted for estimated causal effects x DBP); Essential hypertension (time to event); Systolic blood pressure; Pulse pressure; Systolic blood pressure; Diastolic blood pressure
720	17:55741654:C:T	rs4793890	17	55741654	4.579e-08	55740786	55745980	5	5	1	rs4793890	1	rs4793890	rs200201425	shared	Not	Systolic blood pressure; Systolic blood pressure; Diastolic blood pressure; Systolic blood pressure; Diastolic blood pressure; Coronary artery disease; Pulse pressure; Systolic blood pressure; Systolic blood pressure; Coronary artery calcification; Medication use for hypertension (number of purchases); Systolic blood pressure
721	17:56447952:C:G	rs62082093	17	56447952	1.529e-09	56417287	56447952	18	17	2	rs62082093;rs7219859	1	rs62082093	rs200201425	shared	Not	Systolic blood pressure; Diastolic blood pressure; Systolic blood pressure; Coronary artery disease; Systolic blood pressure; Coronary artery disease; Blood pressure (pleiotropy model 1 DBP adjusted for estimated causal effects x SBP); Blood pressure (pleiotropy model 2 SBP adjusted for estimated causal effects x DBP); Diastolic blood pressure
722	17:57384444:A:G	rs59549190	17	57384444	3.772e-09	57382227	57485155	29	29	2	rs59549190;rs59648811	1	rs59549190	rs145123143	shared	Not	Diastolic blood pressure; Systolic blood pressure; Systolic blood pressure; Systolic blood pressure; Diastolic blood pressure; Coronary artery disease; Cardiovascular disease; Coronary artery disease; Coronary artery disease; Diastolic blood pressure x alcohol consumption interaction (2df test); Systolic blood pressure; Diastolic blood pressure; Coronary artery disease; Medication use for hypertension (number of purchases); Systolic blood pressure x alcohol consumption interaction (2df test); Hypertension complicating pregnancy; Coronary artery disease; Systolic blood pressure; Systolic blood pressure; Diastolic blood pressure x alcohol consumption interaction (2df test); Diastolic blood pressure; Systolic blood pressure; Diastolic blood pressure; Systolic blood pressure; Diastolic blood pressure x alcohol consumption (light vs heavy) interaction (2df test); Systolic blood pressure x alcohol consumption interaction (2df test); Myocardial infarction; Blood pressure; Blood pressure; Systolic blood pressure; Diastolic blood pressure; Hypertension; Diastolic blood pressure; Systolic blood pressure; Systolic blood pressure (cigarette smoking interaction); Diastolic blood pressure (cigarette smoking interaction); Diastolic blood pressure; Pulse pressure; Systolic blood pressure; Systolic blood pressure; Hypertension; Systolic blood pressure; Hypertension
723	17:61106371:A:G	rs16946721	17	61106371	2.36e-17	58921522	62410411	706	693	38	rs5821305;rs7212526;rs567914691;rs72843596;rs12937792;rs146901135;rs115938281;rs577587053;rs535547546;rs2252814;rs55945842;rs2014055;rs9890213;rs16946721;rs16946790;rs144340484;rs62076571;rs80147064;rs533203494;rs531341302;rs368276977;rs11419588;rs11413860;rs11649808;rs79118527;rs12940265;rs3071506;rs146406148;rs10522546;rs57431569;rs4968717;rs6504213;rs6504215;rs11402158;rs6504204;rs8075518;rs8081647;rs369804310	11	rs5821305;rs12937792;rs146901135;rs115938281;rs577587053;rs2014055;rs9890213;rs16946721;rs80147064;rs533203494;rs8081647		not_shared	Not	Cardiovascular disease; Pulse pressure; Pulse pressure; Systolic blood pressure; Heart rate response to recovery post exercise (40 sec); Heart rate response to recovery post exercise (30 sec); Heart rate response to exercise; Resting heart rate; Heart rate response to recovery post exercise (10 sec); Heart rate response to recovery post exercise (50 sec); Heart rate response to recovery post exercise; Heart rate response to recovery post exercise (20 sec); Heart rate increase in response to exercise; Systolic blood pressure; Pulse pressure; Diastolic blood pressure; Systolic blood pressure; Diastolic blood pressure; Systolic blood pressure; Diastolic blood pressure; Systolic blood pressure; Systolic blood pressure; Blood pressure (pleiotropy model 1 DBP adjusted for estimated causal effects x SBP); Blood pressure (pleiotropy model 1 DBP adjusted for estimated causal effects x SBP); Systolic blood pressure; Diastolic blood pressure; Diastolic blood pressure; Systolic blood pressure; Diastolic blood pressure; Coronary artery calcified atherosclerotic plaque (130 HU threshold) in type 2 diabetes; Systolic blood pressure; Diastolic blood pressure; Diastolic blood pressure; Systolic blood pressure; Diastolic blood pressure; Systolic blood pressure; Systolic blood pressure x alcohol consumption interaction (2df test); Diastolic blood pressure x alcohol consumption interaction (2df test); Systolic blood pressure; Diastolic blood pressure; Systolic blood pressure; Cardiovascular disease; Coronary artery disease; Hypertension; Diastolic blood pressure x alcohol consumption interaction (2df test); Diastolic blood pressure; Diastolic blood pressure; Systolic blood pressure; Diastolic blood pressure; Hypertension; Systolic blood pressure; Systolic blood pressure (cigarette smoking interaction); Diastolic blood pressure (cigarette smoking interaction); Diastolic blood pressure; Systolic blood pressure; Diastolic blood pressure; Systolic blood pressure; Diastolic blood pressure; Systolic blood pressure; Systolic blood pressure; Diastolic blood pressure; Systolic blood pressure; Systolic blood pressure; Systolic blood pressure x alcohol consumption interaction (2df test); Diastolic blood pressure x alcohol consumption interaction (2df test); Systolic blood pressure; Diastolic blood pressure; Systolic blood pressure; Cardiovascular disease; Coronary artery disease; Hypertension; Diastolic blood pressure x alcohol consumption interaction (2df test); Diastolic blood pressure; Diastolic blood pressure; Systolic blood pressure; Diastolic blood pressure; Hypertension; Systolic blood pressure; Systolic blood pressure (cigarette smoking interaction); Diastolic blood pressure (cigarette smoking interaction); Diastolic blood pressure; Systolic blood pressure; Diastolic blood pressure; Systolic blood pressure; Diastolic blood pressure; Systolic blood pressure; Systolic blood pressure; Diastolic blood pressure; Systolic blood pressure; Systolic blood pressure; Coronary artery disease or von Willebrand factor levels (pleiotropy); Resting heart rate; Resting heart rate; Electrocardiogram morphology (amplitude at temporal datapoints); Electrocardiogram morphology (amplitude at temporal datapoints); Electrocardiogram morphology (amplitude at temporal datapoints); Electrocardiogram morphology (amplitude at temporal datapoints); Electrocardiogram morphology (amplitude at temporal datapoints); Electrocardiogram morphology (amplitude at temporal datapoints); Electrocardiogram morphology (amplitude at temporal datapoints); Electrocardiogram morphology (amplitude at temporal datapoints); Electrocardiogram morphology (amplitude at temporal datapoints); Electrocardiogram morphology (amplitude at temporal datapoints); Electrocardiogram morphology (amplitude at temporal datapoints); Electrocardiogram morphology (amplitude at temporal datapoints); Electrocardiogram morphology (amplitude at temporal datapoints); Electrocardiogram morphology (amplitude at temporal datapoints); Electrocardiogram morphology (amplitude at temporal datapoints); Electrocardiogram morphology (amplitude at temporal datapoints); Electrocardiogram morphology (amplitude at temporal datapoints); Electrocardiogram morphology (amplitude at temporal datapoints); Electrocardiogram morphology (amplitude at temporal datapoints); Electrocardiogram morphology (amplitude at temporal datapoints); Electrocardiogram morphology (amplitude at temporal datapoints); Electrocardiogram morphology (amplitude at temporal datapoints); Electrocardiogram morphology (amplitude at temporal datapoints); Electrocardiogram morphology (amplitude at temporal datapoints); Electrocardiogram morphology (amplitude at temporal datapoints); Electrocardiographic traits (multivariate); Resting heart rate; Cis-5,8,11,14,17-eicosapentaenoic acid (C20:5n3) levels in coronary artery disease; Heart rate; Pulse pressure; Blood pressure (pleiotropy model 1 DBP adjusted for estimated causal effects x SBP); Blood pressure (pleiotropy model 2 SBP adjusted for estimated causal effects x DBP); Apolipoprotein A-II level in Chronic kidney disease with hypertension and no diabetes (7127_3); Resting heart rate; Systolic blood pressure; Systolic blood pressure; Electrocardiogram morphology (amplitude at temporal datapoints); Electrocardiogram morphology (amplitude at temporal datapoints); Electrocardiogram morphology (amplitude at temporal datapoints); Electrocardiogram morphology (amplitude at temporal datapoints); Electrocardiogram morphology (amplitude at temporal datapoints); Electrocardiogram morphology (amplitude at temporal datapoints); Diastolic blood pressure; Systolic blood pressure; Cardiovascular disease; Systolic blood pressure; Diastolic blood pressure
724	17:64223019:T:TA	rs57294719	17	64223019	4.779e-11	63916674	64289110	909	897	12	rs57294719;rs8178823;rs2873967;rs36032496;rs12449672;rs34700720;rs200501729;rs11421559;rs1119412;rs559954641;rs34297329;rs8178867	1	rs57294719		not_shared	Not	Diastolic blood pressure x alcohol consumption (light vs heavy) interaction (2df test); Blood pressure; Diastolic blood pressure; Systolic blood pressure; Systolic blood pressure (cigarette smoking interaction); Diastolic blood pressure (cigarette smoking interaction); Systolic blood pressure x alcohol consumption interaction (2df test); Diastolic blood pressure; Pulse pressure; Systolic blood pressure; Systolic blood pressure; Diastolic blood pressure; Medication use for hypertension (number of purchases); Cardiovascular disease; Systolic blood pressure; Systolic blood pressure; Diastolic blood pressure x alcohol consumption interaction (2df test); Systolic blood pressure x alcohol consumption interaction (2df test); Diastolic blood pressure; Systolic blood pressure; Hypertension; Systolic blood pressure (cigarette smoking interaction); Diastolic blood pressure (cigarette smoking interaction); Diastolic blood pressure; Systolic blood pressure; Systolic blood pressure; Diastolic blood pressure; Blood pressure (pleiotropy model 1 DBP adjusted for estimated causal effects x SBP); Blood pressure (pleiotropy model 2 SBP adjusted for estimated causal effects x DBP); Diastolic blood pressure x alcohol consumption interaction (2df test); Diastolic blood pressure; Systolic blood pressure; Diastolic blood pressure; Systolic blood pressure; Pulse pressure; Cardiovascular disease; Systolic blood pressure; Diastolic blood pressure; Diastolic blood pressure; Systolic blood pressure; Systolic blood pressure; Systolic blood pressure; Systolic blood pressure; Pulse pressure; Receptor-type tyrosine-protein phosphatase R level in Chronic kidney disease with hypertension and no diabetes (6361_49); Systolic blood pressure; Hypertrophic cardiomyopathy (MTAG); Dilated cardiomyopathy (MTAG); Hypertrophic cardiomyopathy; Electrocardiogram morphology (amplitude at temporal datapoints); Electrocardiogram morphology (amplitude at temporal datapoints); Electrocardiogram morphology (amplitude at temporal datapoints); Electrocardiogram morphology (amplitude at temporal datapoints); Electrocardiogram morphology (amplitude at temporal datapoints); Electrocardiogram morphology (amplitude at temporal datapoints); Electrocardiogram morphology (amplitude at temporal datapoints); Electrocardiogram morphology (amplitude at temporal datapoints); Electrocardiogram morphology (amplitude at temporal datapoints); Electrocardiogram morphology (amplitude at temporal datapoints); Electrocardiogram morphology (amplitude at temporal datapoints); Electrocardiogram morphology (amplitude at temporal datapoints); Hypertrophic cardiomyopathy; Hypertrophic cardiomyopathy (sarcomere negative); Heart failure (multivariate analysis); Electrocardiographic traits (multivariate)
725	17:66750418:C:CAAAAAA	rs370793868	17	66750418	8.164e-10	66718264	66750418	5	5	1	rs370793868	1	rs370793868		not_shared	Not	Electrocardiogram morphology (amplitude at temporal datapoints); Electrocardiogram morphology (amplitude at temporal datapoints); Electrocardiogram morphology (amplitude at temporal datapoints); Electrocardiogram morphology (amplitude at temporal datapoints); Electrocardiogram morphology (amplitude at temporal datapoints); Electrocardiogram morphology (amplitude at temporal datapoints); Electrocardiogram morphology (amplitude at temporal datapoints); Electrocardiogram morphology (amplitude at temporal datapoints); Electrocardiogram morphology (amplitude at temporal datapoints); Electrocardiogram morphology (amplitude at temporal datapoints); Electrocardiogram morphology (amplitude at temporal datapoints); Electrocardiogram morphology (amplitude at temporal datapoints); Electrocardiogram morphology (amplitude at temporal datapoints); Electrocardiogram morphology (amplitude at temporal datapoints); Electrocardiogram morphology (amplitude at temporal datapoints); Electrocardiogram morphology (amplitude at temporal datapoints); Electrocardiogram morphology (amplitude at temporal datapoints); Electrocardiogram morphology (amplitude at temporal datapoints); Electrocardiogram morphology (amplitude at temporal datapoints); Electrocardiogram morphology (amplitude at temporal datapoints); Electrocardiogram morphology (amplitude at temporal datapoints); Electrocardiogram morphology (amplitude at temporal datapoints); Electrocardiogram morphology (amplitude at temporal datapoints); Electrocardiogram morphology (amplitude at temporal datapoints); Electrocardiogram morphology (amplitude at temporal datapoints); Electrocardiogram morphology (amplitude at temporal datapoints); Electrocardiogram morphology (amplitude at temporal datapoints); Electrocardiogram morphology (amplitude at temporal datapoints); Electrocardiogram morphology (amplitude at temporal datapoints); Electrocardiogram morphology (amplitude at temporal datapoints); Electrocardiogram morphology (amplitude at temporal datapoints); Electrocardiogram morphology (amplitude at temporal datapoints); Electrocardiogram morphology (amplitude at temporal datapoints); Electrocardiogram morphology (amplitude at temporal datapoints); Electrocardiogram morphology (amplitude at temporal datapoints); Electrocardiogram morphology (amplitude at temporal datapoints); Electrocardiogram morphology (amplitude at temporal datapoints); Electrocardiogram morphology (amplitude at temporal datapoints); Electrocardiogram morphology (amplitude at temporal datapoints); Electrocardiogram morphology (amplitude at temporal datapoints); Electrocardiogram morphology (amplitude at temporal datapoints); Electrocardiogram morphology (amplitude at temporal datapoints); Electrocardiogram morphology (amplitude at temporal datapoints); Electrocardiogram morphology (amplitude at temporal datapoints); Electrocardiogram morphology (amplitude at temporal datapoints); Electrocardiogram morphology (amplitude at temporal datapoints); Electrocardiogram morphology (amplitude at temporal datapoints); Electrocardiogram morphology (amplitude at temporal datapoints); Electrocardiogram morphology (amplitude at temporal datapoints); Electrocardiogram morphology (amplitude at temporal datapoints); Electrocardiogram morphology (amplitude at temporal datapoints); Electrocardiogram morphology (amplitude at temporal datapoints); Electrocardiogram morphology (amplitude at temporal datapoints); Electrocardiogram morphology (amplitude at temporal datapoints); Electrocardiogram morphology (amplitude at temporal datapoints); Electrocardiogram morphology (amplitude at temporal datapoints); Electrocardiogram morphology (amplitude at temporal datapoints); Electrocardiogram morphology (amplitude at temporal datapoints); Electrocardiogram morphology (amplitude at temporal datapoints); Electrocardiogram morphology (amplitude at temporal datapoints); Electrocardiogram morphology (amplitude at temporal datapoints); Electrocardiogram morphology (amplitude at temporal datapoints); Electrocardiogram morphology (amplitude at temporal datapoints); Electrocardiogram morphology (amplitude at temporal datapoints); Electrocardiogram morphology (amplitude at temporal datapoints); Electrocardiogram morphology (amplitude at temporal datapoints); Electrocardiogram morphology (amplitude at temporal datapoints); Electrocardiogram morphology (amplitude at temporal datapoints); Electrocardiogram morphology (amplitude at temporal datapoints); Electrocardiogram morphology (amplitude at temporal datapoints); Resting heart rate; Systolic blood pressure; Systolic blood pressure; Systolic blood pressure; Pulse pressure; Pulse pressure; Pulse pressure; Systolic blood pressure; Systolic blood pressure; Systolic blood pressure; Resting heart rate; Pulse pressure; Systolic blood pressure; Pulse pressure; Systolic blood pressure; Pulse pressure; Systolic blood pressure; Chronic obstructive pulmonary disease or resting heart rate (pleiotropy); Systolic blood pressure; Systolic blood pressure; Pulse pressure; Pulse pressure; Systolic blood pressure; Systolic blood pressure; Diastolic blood pressure; Systolic blood pressure; Cardiovascular disease; Systolic blood pressure; Diastolic blood pressure; Systolic blood pressure; Diastolic blood pressure; Diastolic blood pressure; Medication use for hypertension (number of purchases); Systolic blood pressure; Blood protein levels in cardiovascular risk
726	17:67792191:G:GA	rs549498679	17	67792191	4.682e-08	67792191	67792191	1	1	1	rs549498679	1	rs549498679		not_shared	Not	Systolic blood pressure; Systolic blood pressure; Medication use for hypertension (number of purchases); Cardiovascular disease; Systolic blood pressure; Systolic blood pressure
727	17:70408343:G:T	rs144054682	17	70408343	7.808e-09	70408343	70768965	9	9	2	rs144054682;rs1864683	2	rs144054682;rs1864683	rs116055168	shared	Not	Systolic blood pressure; Ischemic stroke in diabetes mellitus
728	17:71640942:A:C	rs113977592	17	71640942	5.289e-10	71353505	71656034	8	8	3	rs79421907;rs113977592;rs62063644	2	rs79421907;rs113977592		not_shared	Not	Systolic blood pressure; Prokineticin-2 level in Chronic kidney disease with hypertension and no diabetes (10754_113); Heart rate response to recovery post exercise (10 sec); Electrocardiogram morphology (amplitude at temporal datapoints); Diastolic blood pressure; Diastolic blood pressure; Systolic blood pressure; Electrocardiographic traits (multivariate); Electrocardiogram morphology (amplitude at temporal datapoints); Electrocardiogram morphology (amplitude at temporal datapoints); Electrocardiogram morphology (amplitude at temporal datapoints); Electrocardiogram morphology (amplitude at temporal datapoints); Electrocardiogram morphology (amplitude at temporal datapoints)
729	17:72270582:A:C	rs1877686	17	72270582	1.327e-08	72270582	72270582	1	1	1	rs1877686	1	rs1877686		not_shared	Not	Prokineticin-2 level in Chronic kidney disease with hypertension and no diabetes (10754_113); Heart rate response to recovery post exercise (10 sec); Electrocardiogram morphology (amplitude at temporal datapoints); Diastolic blood pressure; Diastolic blood pressure; Systolic blood pressure; Medication use for hypertension (number of purchases); Diastolic blood pressure; Diastolic blood pressure; Electrocardiogram morphology (amplitude at temporal datapoints); Electrocardiogram morphology (amplitude at temporal datapoints); Electrocardiogram morphology (amplitude at temporal datapoints); Electrocardiogram morphology (amplitude at temporal datapoints); Electrocardiogram morphology (amplitude at temporal datapoints); Pulse pressure; Pulse pressure
730	17:73934130:A:G	rs2608882	17	73934130	6.879e-11	73759552	73953404	97	97	3	rs2608882;rs142130101;rs7216664	1	rs2608882		not_shared	Not	Diastolic blood pressure; Blood pressure (pleiotropy model 1 DBP adjusted for estimated causal effects x SBP); Blood pressure (pleiotropy model 1 DBP adjusted for estimated causal effects x SBP); Blood pressure (pleiotropy model 2 SBP adjusted for estimated causal effects x DBP); Pulse pressure; Pulse pressure; Chronic obstructive pulmonary disease or high blood pressure (pleiotropy); Cardiovascular disease; Diastolic blood pressure; Essential hypertension (time to event); Medication use for hypertension (number of purchases); Heart failure; Systolic blood pressure; Heart rate variability traits (pvRSA/HF); Heart rate variability traits (RMSSD); Heart rate variability traits (RMSSD); Heart rate variability traits (SDNN); Coronary artery disease in dyslipidemia; Electrocardiogram morphology (amplitude at temporal datapoints); Electrocardiogram morphology (amplitude at temporal datapoints); Electrocardiogram morphology (amplitude at temporal datapoints); Electrocardiogram morphology (amplitude at temporal datapoints); Electrocardiogram morphology (amplitude at temporal datapoints); Electrocardiogram morphology (amplitude at temporal datapoints); Electrocardiogram morphology (amplitude at temporal datapoints); Electrocardiogram morphology (amplitude at temporal datapoints); Electrocardiogram morphology (amplitude at temporal datapoints); Heart rate variability traits (pvRSA/HF); Heart rate variability traits (RMSSD); Heart rate variability traits (SDNN); Heart rate variability traits (SDNN); Resting heart rate; Resting heart rate; Heart rate; Cardioembolic stroke (MTAG); Blood pressure (pleiotropy model 1 DBP adjusted for estimated causal effects x SBP); Blood pressure (pleiotropy model 2 SBP adjusted for estimated causal effects x DBP); Electrocardiogram morphology (amplitude at temporal datapoints); Electrocardiogram morphology (amplitude at temporal datapoints); Electrocardiogram morphology (amplitude at temporal datapoints); Electrocardiogram morphology (amplitude at temporal datapoints); Electrocardiogram morphology (amplitude at temporal datapoints); Electrocardiogram morphology (amplitude at temporal datapoints); Electrocardiogram morphology (amplitude at temporal datapoints); Electrocardiogram morphology (amplitude at temporal datapoints); Electrocardiogram morphology (amplitude at temporal datapoints); Heart rate variability traits (pvRSA/HF); Heart rate variability traits (RMSSD); Heart rate variability traits (SDNN); Heart rate variability traits (SDNN); Resting heart rate; Resting heart rate; Heart rate; Cardioembolic stroke (MTAG); Blood pressure (pleiotropy model 1 DBP adjusted for estimated causal effects x SBP); Blood pressure (pleiotropy model 2 SBP adjusted for estimated causal effects x DBP); Coronary artery disease
731	17:74682602:C:T	rs720782	17	74682602	3.781e-11	74619903	74712310	75	75	2	rs720782;rs8076913	1	rs720782		not_shared	Not	Coronary artery disease; Coronary artery disease; Coronary artery disease; Myocardial infarction; Coronary artery disease; Cardiovascular disease; Diastolic blood pressure; Migraine and/or diastolic blood pressure; Diastolic blood pressure; Pulse pressure; Diastolic blood pressure; Pulse pressure; Diastolic blood pressure; Diastolic blood pressure; Diastolic blood pressure; Diastolic blood pressure; Heart failure; Perioperative myocardial infarction in coronary artery bypass surgery; Coronary artery disease; Hypertension; Diastolic blood pressure; Systolic blood pressure; Coronary heart disease; Diastolic blood pressure; Cardiovascular disease; Hypertension; Diastolic blood pressure; Systolic blood pressure; Blood pressure; Diastolic blood pressure; Diastolic blood pressure; Systolic blood pressure; Diastolic blood pressure; Diastolic blood pressure; Systolic blood pressure; Hypertension; Coronary artery disease and total cholesterol levels (multivariate analysis); Systolic blood pressure (cigarette smoking interaction); Diastolic blood pressure (cigarette smoking interaction); Diastolic blood pressure; Systolic blood pressure; Myocardial infarction; Body mass index and systole blood pressure (pairwise); Diastolic blood pressure x alcohol consumption (light vs heavy) interaction (2df test); Systolic blood pressure; Systolic blood pressure x alcohol consumption (light vs heavy) interaction (2df test); Systolic blood pressure x alcohol consumption interaction (2df test); Systolic blood pressure x alcohol consumption (light vs heavy) interaction (2df test); Systolic blood pressure; Diastolic blood pressure; Systolic blood pressure; Medication use for hypertension (number of purchases); Diastolic blood pressure; Systolic blood pressure (cigarette smoking interaction); Diastolic blood pressure (cigarette smoking interaction); Diastolic blood pressure; Systolic blood pressure; Diastolic blood pressure; Diastolic blood pressure; Pulse pressure; COVID-19 or hypertension (pleiotropy); Diastolic blood pressure x alcohol consumption interaction (2df test); Hypertension; Diastolic blood pressure x alcohol consumption (light vs heavy) interaction (2df test)
732	17:75316880:A:G	rs1436138	17	75316880	2.277e-13	75283311	75346325	40	39	5	rs72880534;rs12452771;rs1436138;rs1347545;rs34065485	2	rs72880534;rs1436138	rs11180480	shared	Not	Diastolic blood pressure; Migraine and/or diastolic blood pressure; Diastolic blood pressure; Pulse pressure; Diastolic blood pressure; Pulse pressure; Diastolic blood pressure; Diastolic blood pressure; Diastolic blood pressure; Diastolic blood pressure; Coronary heart disease; Diastolic blood pressure; Cardiovascular disease; Hypertension; Diastolic blood pressure; Systolic blood pressure; Blood pressure; Diastolic blood pressure; Diastolic blood pressure; Systolic blood pressure; Diastolic blood pressure; Diastolic blood pressure; Systolic blood pressure; Hypertension; Coronary artery disease and total cholesterol levels (multivariate analysis); Systolic blood pressure (cigarette smoking interaction); Diastolic blood pressure (cigarette smoking interaction); Diastolic blood pressure; Systolic blood pressure; Myocardial infarction; Body mass index and systole blood pressure (pairwise); Diastolic blood pressure x alcohol consumption (light vs heavy) interaction (2df test); Systolic blood pressure; Systolic blood pressure x alcohol consumption (light vs heavy) interaction (2df test); Systolic blood pressure x alcohol consumption interaction (2df test); Systolic blood pressure x alcohol consumption (light vs heavy) interaction (2df test); Systolic blood pressure; Diastolic blood pressure; Systolic blood pressure; Medication use for hypertension (number of purchases); Diastolic blood pressure; Systolic blood pressure (cigarette smoking interaction); Diastolic blood pressure (cigarette smoking interaction); Diastolic blood pressure; Systolic blood pressure; Diastolic blood pressure; Diastolic blood pressure; Pulse pressure; COVID-19 or hypertension (pleiotropy); Diastolic blood pressure x alcohol consumption interaction (2df test); Hypertension; Diastolic blood pressure x alcohol consumption (light vs heavy) interaction (2df test); Systolic blood pressure x alcohol consumption (light vs heavy) interaction (2df test); Systolic blood pressure x alcohol consumption interaction (2df test); Systolic blood pressure x alcohol consumption (light vs heavy) interaction (2df test); Myocardial infarction; Diastolic blood pressure x depressive symptoms interaction (2df test); Systolic blood pressure x alcohol consumption interaction (2df test); Systolic blood pressure x smoking status (ever vs never) interaction (2df test); Diastolic blood pressure x smoking status (ever vs never) interaction (2df test); Diastolic blood pressure x smoking status (ever vs never) interaction (2df test); Systolic blood pressure x smoking status (current vs non-current) interaction (2df test); Systolic blood pressure x smoking status (current vs non-current) interaction (2df test); Diastolic blood pressure x smoking status (current vs non-current) interaction (2df test); Diastolic blood pressure x smoking status (current vs non-current) interaction (2df test); Systolic blood pressure x smoking status (ever vs never) interaction (2df test); Diastolic blood pressure x alcohol consumption interaction (2df test); Systolic blood pressure; Diastolic blood pressure; Myocardial infarction; Myocardial infarction; Myocardial infarction; Coronary artery disease; Hypertension; Systolic blood pressure; Systolic blood pressure; Coronary artery disease; Medication use (vasodilators used in cardiac diseases); Migraine and/or diastolic blood pressure; Coronary artery disease or factor VIII levels (pleiotropy); Coronary artery disease or fibrinogen levels (pleiotropy); Coronary artery disease or von Willebrand factor levels (pleiotropy); Coronary artery disease or factor XI levels (pleiotropy); Coronary artery disease or factor VII levels (pleiotropy); Coronary artery disease; Coronary artery disease; Chronic obstructive pulmonary disease or high blood pressure (pleiotropy); Cardiovascular disease; Migraine and/or systolic blood pressure; Migraine and/or pulse pressure; Pulse pressure; Systolic blood pressure; Coronary artery disease or plasminogen activator inhibitor 1 levels (pleiotropy); Coronary artery disease or tissue plasminogen activator levels (pleiotropy); Coronary artery disease; Coronary artery disease; Coronary artery disease; Chronic obstructive pulmonary disease or coronary artery disease (pleiotropy); Diastolic blood pressure; Systolic blood pressure x smoking status (ever vs never) interaction (2df test); Diastolic blood pressure x smoking status (ever vs never) interaction (2df test); Systolic blood pressure x smoking status (current vs non-current) interaction (2df test); Systolic blood pressure x smoking status (current vs non-current) interaction (2df test); Systolic blood pressure x smoking status (current vs non-current) interaction (2df test); Diastolic blood pressure x smoking status (current vs non-current) interaction (2df test); Systolic blood pressure x smoking status (ever vs never) interaction (2df test); Pulse pressure; Systolic blood pressure; Coronary artery disease; Pulse pressure; Systolic blood pressure
733	17:76766437:G:GA	rs35531159	17	76766437	4.392e-08	76475809	76833916	122	122	2	rs28454411;rs35531159	2	rs28454411;rs35531159		not_shared	Not	Systolic blood pressure; Cardiovascular disease; Systolic blood pressure; Diastolic blood pressure; Systolic blood pressure; Diastolic blood pressure; Pulse pressure; Systolic blood pressure; Systolic blood pressure
734	17:79375625:A:ACT	rs10664154	17	79375625	2.416e-18	79119988	79382416	97	93	9	rs906189;rs10664154;rs2004252;rs537337519;rs60111536;rs8067818;rs8074440;rs375191474;rs66643547	2	rs906189;rs10664154		not_shared	Not	Systolic blood pressure; Systolic blood pressure; Systolic blood pressure; Diastolic blood pressure; Systolic blood pressure; Diastolic blood pressure; Systolic blood pressure; Heart failure; Diastolic blood pressure; Cardiovascular disease; Diastolic blood pressure x alcohol consumption interaction (2df test); Systolic blood pressure; Systolic blood pressure; Diastolic blood pressure; Diastolic blood pressure; Systolic blood pressure; Diastolic blood pressure; Systolic blood pressure; Medication use for hypertension (number of purchases); Diastolic blood pressure; Systolic blood pressure; Systolic blood pressure; Electrocardiogram morphology (amplitude at temporal datapoints); Systolic blood pressure
735	18:657443:A:C	rs2606241	18	657443	6.637e-10	50478	657443	60	58	2	rs71352928;rs2606241	2	rs71352928;rs2606241		not_shared	Not	Diastolic blood pressure; Heart failure; Ideal cardiovascular health score (clinical and behavioral); Systolic blood pressure; Body fat percentage or coronary artery disease (MTAG); Diastolic blood pressure (long-term average); Systolic blood pressure; Systolic blood pressure; Cardiovascular disease; Systolic blood pressure; Systolic blood pressure; Systolic blood pressure; Systolic blood pressure; Diastolic blood pressure; Diastolic blood pressure; Hypertension; Systolic blood pressure; Diastolic blood pressure; Diastolic blood pressure; Diastolic blood pressure
736	18:1229229:C:CT	rs144728004	18	1229229	3.39e-08	1229229	1229229	1	1	1	rs144728004	1	rs144728004		not_shared	Not	High-sensitivity cardiac troponin I concentration; Systolic blood pressure; Diastolic blood pressure; Systolic blood pressure; Systolic blood pressure; Systolic blood pressure; Diastolic blood pressure; Diastolic blood pressure; Diastolic blood pressure; Cardiovascular disease; Systolic blood pressure; Diastolic blood pressure (long-term average); Systolic blood pressure; Systolic blood pressure; Systolic blood pressure; Diastolic blood pressure; Diastolic blood pressure
737	18:2032309:A:G	rs2051253	18	2032309	1.838e-14	2021735	2032309	9	9	2	rs2051253;rs998993	1	rs2051253		not_shared	Not	Diastolic blood pressure; Diastolic blood pressure; Systolic blood pressure; Systolic blood pressure; Coronary artery disease; Systolic blood pressure; Coronary artery disease; Coronary artery disease; Cardiovascular disease; Systolic blood pressure; Coronary artery disease; Coronary artery disease; Systolic blood pressure; Coronary artery disease in dyslipidemia; Diastolic blood pressure; Diastolic blood pressure; Systolic blood pressure; Diastolic blood pressure; Systolic blood pressure; Systolic blood pressure; Diastolic blood pressure; COVID-19 or hypertension (pleiotropy); Systolic blood pressure; Diastolic blood pressure; Hypertension; Systolic blood pressure; Systolic blood pressure; Hypertension; Diastolic blood pressure; Systolic blood pressure; Diastolic blood pressure; Pulse pressure; Systolic blood pressure; Diastolic blood pressure x alcohol consumption interaction (2df test); Cardiovascular disease; Systolic blood pressure; Pulse pressure; Systolic blood pressure; Diastolic blood pressure; Diastolic blood pressure; Systolic blood pressure; Diastolic blood pressure; Hypertension; Systolic blood pressure x alcohol consumption interaction (2df test); Pulse pressure x alcohol consumption interaction (2df test); Systolic blood pressure; Systolic blood pressure x alcohol consumption interaction (2df test); Pulse pressure x alcohol consumption interaction (2df test); Pulse pressure; Diastolic blood pressure; Systolic blood pressure; Diastolic blood pressure x alcohol consumption interaction (2df test); Systolic blood pressure; Systolic blood pressure x alcohol consumption (light vs heavy) interaction (2df test); Systolic blood pressure x depressive symptoms interaction (2df test); Pulse pressure; Hypertension; Systolic blood pressure; Hypertension; Systolic blood pressure; Systolic blood pressure (cigarette smoking interaction); Diastolic blood pressure (cigarette smoking interaction); Diastolic blood pressure; Pulse pressure; Systolic blood pressure; Pulse pressure x alcohol consumption (light vs heavy) interaction (2df test); Systolic blood pressure x alcohol consumption (light vs heavy) interaction (2df test); Pulse pressure x alcohol consumption interaction (2df test); Diastolic blood pressure; COVID-19 or hypertension (pleiotropy); Systolic blood pressure; Diastolic blood pressure; Hypertension; Systolic blood pressure; Systolic blood pressure; Hypertension; Diastolic blood pressure; Systolic blood pressure; Diastolic blood pressure; Pulse pressure; Systolic blood pressure; Diastolic blood pressure x alcohol consumption interaction (2df test); Cardiovascular disease; Systolic blood pressure; Pulse pressure; Systolic blood pressure; Diastolic blood pressure; Hypertension; Systolic blood pressure x alcohol consumption interaction (2df test); Pulse pressure x alcohol consumption interaction (2df test); Systolic blood pressure; Systolic blood pressure x alcohol consumption interaction (2df test); Pulse pressure x alcohol consumption interaction (2df test); Pulse pressure; Diastolic blood pressure; Systolic blood pressure; Diastolic blood pressure x alcohol consumption interaction (2df test); Systolic blood pressure; Systolic blood pressure x alcohol consumption (light vs heavy) interaction (2df test); Systolic blood pressure x depressive symptoms interaction (2df test); Pulse pressure; Hypertension; Systolic blood pressure; Hypertension; Systolic blood pressure; Systolic blood pressure (cigarette smoking interaction); Diastolic blood pressure (cigarette smoking interaction); Diastolic blood pressure; Pulse pressure; Systolic blood pressure; Pulse pressure x alcohol consumption (light vs heavy) interaction (2df test); Systolic blood pressure x alcohol consumption (light vs heavy) interaction (2df test); Pulse pressure x alcohol consumption interaction (2df test); Systolic blood pressure x smoking status (ever vs never) interaction (2df test); Diastolic blood pressure x smoking status (ever vs never) interaction (2df test); Systolic blood pressure x smoking status (ever vs never) interaction (2df test); Diastolic blood pressure x smoking status (ever vs never) interaction (2df test); Systolic blood pressure x smoking status (current vs non-current) interaction (2df test); Diastolic blood pressure x smoking status (current vs non-current) interaction (2df test); Diastolic blood pressure x smoking status (current vs non-current) interaction (2df test); Systolic blood pressure x smoking status (current vs non-current) interaction (2df test); Diastolic blood pressure; Pulse pressure; Systolic blood pressure; Systolic blood pressure; Systolic blood pressure; Pulse pressure; Pulse pressure x alcohol consumption interaction (2df test); Systolic blood pressure x alcohol consumption interaction (2df test); Systolic blood pressure x alcohol consumption interaction (2df test); Hypertension; Systolic blood pressure (cigarette smoking interaction); Diastolic blood pressure (cigarette smoking interaction); Pulse pressure; Diastolic blood pressure; Systolic blood pressure; COVID-19 or hypertension (pleiotropy); Systolic blood pressure; Diastolic blood pressure; Hypertension; Systolic blood pressure; Systolic blood pressure; Hypertension; Diastolic blood pressure; Systolic blood pressure; Diastolic blood pressure; Pulse pressure; Systolic blood pressure; Diastolic blood pressure; Hypertension; Systolic blood pressure x alcohol consumption interaction (2df test); Pulse pressure x alcohol consumption interaction (2df test); Systolic blood pressure; Systolic blood pressure x alcohol consumption interaction (2df test); Pulse pressure x alcohol consumption interaction (2df test); Pulse pressure; Systolic blood pressure; Systolic blood pressure x alcohol consumption (light vs heavy) interaction (2df test); Systolic blood pressure x depressive symptoms interaction (2df test); Pulse pressure; Hypertension; Systolic blood pressure; Pulse pressure x alcohol consumption (light vs heavy) interaction (2df test); Systolic blood pressure x alcohol consumption (light vs heavy) interaction (2df test); Pulse pressure x alcohol consumption interaction (2df test); Systolic blood pressure x smoking status (ever vs never) interaction (2df test); Diastolic blood pressure x smoking status (ever vs never) interaction (2df test); Systolic blood pressure x smoking status (ever vs never) interaction (2df test); Diastolic blood pressure x smoking status (ever vs never) interaction (2df test); Systolic blood pressure x smoking status (current vs non-current) interaction (2df test); Diastolic blood pressure x smoking status (current vs non-current) interaction (2df test); Diastolic blood pressure x smoking status (current vs non-current) interaction (2df test); Systolic blood pressure x smoking status (current vs non-current) interaction (2df test); Diastolic blood pressure; Pulse pressure; Systolic blood pressure; Systolic blood pressure; Systolic blood pressure; Pulse pressure; Pulse pressure x alcohol consumption interaction (2df test); Systolic blood pressure x alcohol consumption interaction (2df test); Systolic blood pressure x alcohol consumption interaction (2df test); Systolic blood pressure; Hypertension; Systolic blood pressure (cigarette smoking interaction); Diastolic blood pressure (cigarette smoking interaction); Pulse pressure; Diastolic blood pressure; Systolic blood pressure; Pulse pressure; Electrocardiogram morphology (amplitude at temporal datapoints); Electrocardiogram morphology (amplitude at temporal datapoints); Electrocardiogram morphology (amplitude at temporal datapoints); Electrocardiogram morphology (amplitude at temporal datapoints); Electrocardiogram morphology (amplitude at temporal datapoints); Electrocardiogram morphology (amplitude at temporal datapoints); Electrocardiogram morphology (amplitude at temporal datapoints); Electrocardiogram morphology (amplitude at temporal datapoints); Electrocardiogram morphology (amplitude at temporal datapoints); Electrocardiogram morphology (amplitude at temporal datapoints); Electrocardiogram morphology (amplitude at temporal datapoints); Electrocardiogram morphology (amplitude at temporal datapoints); Electrocardiogram morphology (amplitude at temporal datapoints); Electrocardiogram morphology (amplitude at temporal datapoints); Electrocardiogram morphology (amplitude at temporal datapoints); Electrocardiogram morphology (amplitude at temporal datapoints); Electrocardiogram morphology (amplitude at temporal datapoints); Electrocardiogram morphology (amplitude at temporal datapoints); Electrocardiogram morphology (amplitude at temporal datapoints); Electrocardiogram morphology (amplitude at temporal datapoints); Electrocardiogram morphology (amplitude at temporal datapoints); Electrocardiogram morphology (amplitude at temporal datapoints); Electrocardiogram morphology (amplitude at temporal datapoints); Electrocardiogram morphology (amplitude at temporal datapoints); Electrocardiogram morphology (amplitude at temporal datapoints); Electrocardiogram morphology (amplitude at temporal datapoints); Electrocardiogram morphology (amplitude at temporal datapoints); Electrocardiogram morphology (amplitude at temporal datapoints); Electrocardiogram morphology (amplitude at temporal datapoints); Electrocardiogram morphology (amplitude at temporal datapoints); Electrocardiogram morphology (amplitude at temporal datapoints); Electrocardiogram morphology (amplitude at temporal datapoints); Electrocardiogram morphology (amplitude at temporal datapoints); Electrocardiogram morphology (amplitude at temporal datapoints); Electrocardiogram morphology (amplitude at temporal datapoints); Electrocardiogram morphology (amplitude at temporal datapoints); Electrocardiogram morphology (amplitude at temporal datapoints); Electrocardiogram morphology (amplitude at temporal datapoints); Electrocardiogram morphology (amplitude at temporal datapoints); Electrocardiogram morphology (amplitude at temporal datapoints); Electrocardiogram morphology (amplitude at temporal datapoints); Electrocardiogram morphology (amplitude at temporal datapoints); Electrocardiogram morphology (amplitude at temporal datapoints); Electrocardiogram morphology (amplitude at temporal datapoints); Electrocardiogram morphology (amplitude at temporal datapoints); Electrocardiogram morphology (amplitude at temporal datapoints); Electrocardiogram morphology (amplitude at temporal datapoints); Electrocardiogram morphology (amplitude at temporal datapoints); Electrocardiogram morphology (amplitude at temporal datapoints); Electrocardiogram morphology (amplitude at temporal datapoints); Electrocardiogram morphology (amplitude at temporal datapoints); Electrocardiogram morphology (amplitude at temporal datapoints); Electrocardiogram morphology (amplitude at temporal datapoints); Electrocardiogram morphology (amplitude at temporal datapoints); Electrocardiogram morphology (amplitude at temporal datapoints); Electrocardiogram morphology (amplitude at temporal datapoints); Electrocardiogram morphology (amplitude at temporal datapoints); Electrocardiogram morphology (amplitude at temporal datapoints); Electrocardiogram morphology (amplitude at temporal datapoints); Electrocardiogram morphology (amplitude at temporal datapoints); Electrocardiogram morphology (amplitude at temporal datapoints); Electrocardiogram morphology (amplitude at temporal datapoints); Electrocardiogram morphology (amplitude at temporal datapoints); Electrocardiogram morphology (amplitude at temporal datapoints); Electrocardiogram morphology (amplitude at temporal datapoints); Electrocardiogram morphology (amplitude at temporal datapoints); Electrocardiogram morphology (amplitude at temporal datapoints); Electrocardiogram morphology (amplitude at temporal datapoints); Electrocardiogram morphology (amplitude at temporal datapoints); Electrocardiogram morphology (amplitude at temporal datapoints); Electrocardiogram morphology (amplitude at temporal datapoints); Electrocardiogram morphology (amplitude at temporal datapoints); Electrocardiogram morphology (amplitude at temporal datapoints); Electrocardiogram morphology (amplitude at temporal datapoints); Electrocardiogram morphology (amplitude at temporal datapoints); Electrocardiogram morphology (amplitude at temporal datapoints); Electrocardiogram morphology (amplitude at temporal datapoints); Electrocardiogram morphology (amplitude at temporal datapoints); Electrocardiogram morphology (amplitude at temporal datapoints); Electrocardiogram morphology (amplitude at temporal datapoints); Electrocardiogram morphology (amplitude at temporal datapoints); Electrocardiogram morphology (amplitude at temporal datapoints); Electrocardiogram morphology (amplitude at temporal datapoints); Electrocardiogram morphology (amplitude at temporal datapoints); Electrocardiogram morphology (amplitude at temporal datapoints); Electrocardiogram morphology (amplitude at temporal datapoints); Electrocardiogram morphology (amplitude at temporal datapoints); Electrocardiogram morphology (amplitude at temporal datapoints); Electrocardiogram morphology (amplitude at temporal datapoints); Electrocardiogram morphology (amplitude at temporal datapoints); Electrocardiogram morphology (amplitude at temporal datapoints); Electrocardiogram morphology (amplitude at temporal datapoints); Electrocardiogram morphology (amplitude at temporal datapoints); Electrocardiogram morphology (amplitude at temporal datapoints); Electrocardiogram morphology (amplitude at temporal datapoints); Electrocardiogram morphology (amplitude at temporal datapoints); Electrocardiogram morphology (amplitude at temporal datapoints); Electrocardiogram morphology (amplitude at temporal datapoints); Electrocardiogram morphology (amplitude at temporal datapoints); Electrocardiogram morphology (amplitude at temporal datapoints); Electrocardiogram morphology (amplitude at temporal datapoints); Electrocardiogram morphology (amplitude at temporal datapoints); Electrocardiogram morphology (amplitude at temporal datapoints); Electrocardiogram morphology (amplitude at temporal datapoints); Electrocardiogram morphology (amplitude at temporal datapoints); Electrocardiogram morphology (amplitude at temporal datapoints); Electrocardiogram morphology (amplitude at temporal datapoints); Electrocardiogram morphology (amplitude at temporal datapoints); Electrocardiogram morphology (amplitude at temporal datapoints); Electrocardiogram morphology (amplitude at temporal datapoints); Electrocardiogram morphology (amplitude at temporal datapoints); Electrocardiogram morphology (amplitude at temporal datapoints); Electrocardiogram morphology (amplitude at temporal datapoints); Electrocardiogram morphology (amplitude at temporal datapoints); Electrocardiogram morphology (amplitude at temporal datapoints); Electrocardiogram morphology (amplitude at temporal datapoints); Electrocardiogram morphology (amplitude at temporal datapoints); Electrocardiogram morphology (amplitude at temporal datapoints); Electrocardiogram morphology (amplitude at temporal datapoints); Electrocardiogram morphology (amplitude at temporal datapoints); Electrocardiogram morphology (amplitude at temporal datapoints); Electrocardiogram morphology (amplitude at temporal datapoints); Electrocardiogram morphology (amplitude at temporal datapoints); Electrocardiogram morphology (amplitude at temporal datapoints); Electrocardiogram morphology (amplitude at temporal datapoints); Electrocardiogram morphology (amplitude at temporal datapoints); Electrocardiogram morphology (amplitude at temporal datapoints); Electrocardiogram morphology (amplitude at temporal datapoints); Electrocardiogram morphology (amplitude at temporal datapoints); Electrocardiogram morphology (amplitude at temporal datapoints); Electrocardiogram morphology (amplitude at temporal datapoints); Electrocardiogram morphology (amplitude at temporal datapoints); Electrocardiogram morphology (amplitude at temporal datapoints); Electrocardiogram morphology (amplitude at temporal datapoints); Electrocardiogram morphology (amplitude at temporal datapoints); Electrocardiogram morphology (amplitude at temporal datapoints); Electrocardiogram morphology (amplitude at temporal datapoints); Electrocardiogram morphology (amplitude at temporal datapoints); Electrocardiogram morphology (amplitude at temporal datapoints); Electrocardiogram morphology (amplitude at temporal datapoints); Electrocardiogram morphology (amplitude at temporal datapoints); Electrocardiogram morphology (amplitude at temporal datapoints); Electrocardiogram morphology (amplitude at temporal datapoints); Electrocardiogram morphology (amplitude at temporal datapoints); Resting heart rate; Resting heart rate; Blood pressure (pleiotropy model 2 SBP adjusted for estimated causal effects x DBP); Medication use for hypertension (number of purchases); Diastolic blood pressure; Diastolic blood pressure; Systolic blood pressure; Diastolic blood pressure; Hypertrophic cardiomyopathy (MTAG); Heart failure (multivariate analysis); Pulse pressure; Dilated cardiomyopathy; Systolic blood pressure; Diastolic blood pressure; Diastolic blood pressure; Systolic blood pressure; Pulse pressure; Systolic blood pressure; Diastolic blood pressure; Diastolic blood pressure; Systolic blood pressure; Cardiovascular disease; Systolic blood pressure; Pulse pressure; Systolic blood pressure; Pulse pressure; Systolic blood pressure; Diastolic blood pressure; Pulse pressure; Systolic blood pressure; Migraine and/or systolic blood pressure; Migraine and/or pulse pressure; Pulse pressure; Pulse pressure; Systolic blood pressure; Systolic blood pressure; Systolic blood pressure; Systolic blood pressure; Coronary artery disease; Coronary artery disease; Coronary artery disease; Coronary artery disease; Myocardial infarction; Diastolic blood pressure; Coronary artery disease or factor VIII levels (pleiotropy); Coronary artery disease or fibrinogen levels (pleiotropy); Coronary artery disease or plasminogen activator inhibitor 1 levels (pleiotropy); Coronary artery disease or von Willebrand factor levels (pleiotropy); Coronary artery disease or factor XI levels (pleiotropy); Coronary artery disease or tissue plasminogen activator levels (pleiotropy); Coronary artery disease or factor VII levels (pleiotropy); Coronary artery disease; Systolic blood pressure; Systolic blood pressure; Systolic blood pressure; Systolic blood pressure; Coronary artery disease; Myocardial infarction; Diastolic blood pressure; Medication use for hypertension (number of purchases); Coronary artery disease; Coronary heart disease; Coronary heart disease; Coronary artery disease; Myocardial infarction; Heart failure
738	18:3729136:C:T	rs56234957	18	3729136	4.879e-10	3729136	3729136	1	1	1	rs56234957	1	rs56234957		not_shared	Not	Coronary artery disease; Coronary artery disease; Coronary artery disease; Coronary artery disease; Medication use for hypertension (number of purchases); Cardiovascular disease; Systolic blood pressure; Hypertension; Systolic blood pressure; Diastolic blood pressure; Systolic blood pressure; Systolic blood pressure; Diastolic blood pressure; Diastolic blood pressure; Diastolic blood pressure; Diastolic blood pressure; Blood pressure (pleiotropy model 1 DBP adjusted for estimated causal effects x SBP); Blood pressure (pleiotropy model 2 SBP adjusted for estimated causal effects x DBP); Pulse pressure; Pulse pressure; High-sensitivity cardiac troponin T levels; High-sensitivity cardiac troponin I concentration (MTAG); High-sensitivity cardiac troponin T levels (MTAG)
739	18:6677060:A:G	rs6506423	18	6677060	7.384e-11	6352502	6747726	56	52	3	rs117919938;rs6506423;rs56835603	2	rs117919938;rs6506423		not_shared	Not	Resting heart rate; Pulse pressure; Electrocardiographic traits (multivariate); Hypertrophic cardiomyopathy (sarcomere negative); Heart failure (multivariate analysis); Electrocardiogram morphology (amplitude at temporal datapoints); Electrocardiogram morphology (amplitude at temporal datapoints); Electrocardiogram morphology (amplitude at temporal datapoints); Electrocardiogram morphology (amplitude at temporal datapoints); Electrocardiogram morphology (amplitude at temporal datapoints); Electrocardiogram morphology (amplitude at temporal datapoints); Electrocardiogram morphology (amplitude at temporal datapoints); Electrocardiogram morphology (amplitude at temporal datapoints); Electrocardiogram morphology (amplitude at temporal datapoints); Electrocardiogram morphology (amplitude at temporal datapoints); Electrocardiogram morphology (amplitude at temporal datapoints); Electrocardiogram morphology (amplitude at temporal datapoints); Electrocardiogram morphology (amplitude at temporal datapoints); Electrocardiogram morphology (amplitude at temporal datapoints); Electrocardiogram morphology (amplitude at temporal datapoints); Electrocardiogram morphology (amplitude at temporal datapoints); Electrocardiogram morphology (amplitude at temporal datapoints); Electrocardiogram morphology (amplitude at temporal datapoints); Electrocardiogram morphology (amplitude at temporal datapoints); Electrocardiogram morphology (amplitude at temporal datapoints); Electrocardiogram morphology (amplitude at temporal datapoints); Electrocardiogram morphology (amplitude at temporal datapoints); Electrocardiogram morphology (amplitude at temporal datapoints); Electrocardiogram morphology (amplitude at temporal datapoints); Electrocardiogram morphology (amplitude at temporal datapoints); Electrocardiogram morphology (amplitude at temporal datapoints); Electrocardiogram morphology (amplitude at temporal datapoints); Electrocardiogram morphology (amplitude at temporal datapoints); Electrocardiogram morphology (amplitude at temporal datapoints); Electrocardiogram morphology (amplitude at temporal datapoints); Electrocardiogram morphology (amplitude at temporal datapoints); Electrocardiogram morphology (amplitude at temporal datapoints); Electrocardiogram morphology (amplitude at temporal datapoints); Electrocardiogram morphology (amplitude at temporal datapoints); Electrocardiogram morphology (amplitude at temporal datapoints); Electrocardiogram morphology (amplitude at temporal datapoints); Electrocardiogram morphology (amplitude at temporal datapoints); Electrocardiogram morphology (amplitude at temporal datapoints); Electrocardiogram morphology (amplitude at temporal datapoints); Electrocardiogram morphology (amplitude at temporal datapoints); Electrocardiogram morphology (amplitude at temporal datapoints); Electrocardiogram morphology (amplitude at temporal datapoints); Electrocardiogram morphology (amplitude at temporal datapoints); Electrocardiogram morphology (amplitude at temporal datapoints); Electrocardiogram morphology (amplitude at temporal datapoints); Electrocardiogram morphology (amplitude at temporal datapoints); Resting heart rate; Diastolic blood pressure; Diastolic blood pressure; Systolic blood pressure; Blood pressure; Systolic blood pressure; Systolic blood pressure; Diastolic blood pressure; Systolic blood pressure; Diastolic blood pressure; Systolic blood pressure
740	18:8006847:C:T	rs77771902	18	8006847	2.885e-08	7936846	8038930	6	6	1	rs77771902	1	rs77771902		not_shared	Not	Diastolic blood pressure; Systolic blood pressure; Diastolic blood pressure; Systolic blood pressure; Chronic obstructive pulmonary disease or high blood pressure (pleiotropy); Systolic blood pressure; Electrocardiogram morphology (amplitude at temporal datapoints); Electrocardiogram morphology (amplitude at temporal datapoints); Electrocardiogram morphology (amplitude at temporal datapoints); Electrocardiogram morphology (amplitude at temporal datapoints); Electrocardiogram morphology (amplitude at temporal datapoints); Electrocardiogram morphology (amplitude at temporal datapoints); Electrocardiogram morphology (amplitude at temporal datapoints); Electrocardiogram morphology (amplitude at temporal datapoints); Electrocardiogram morphology (amplitude at temporal datapoints); Electrocardiogram morphology (amplitude at temporal datapoints); Electrocardiogram morphology (amplitude at temporal datapoints); Electrocardiogram morphology (amplitude at temporal datapoints); Electrocardiogram morphology (amplitude at temporal datapoints); Electrocardiogram morphology (amplitude at temporal datapoints); Electrocardiogram morphology (amplitude at temporal datapoints); Electrocardiogram morphology (amplitude at temporal datapoints); Electrocardiogram morphology (amplitude at temporal datapoints); Electrocardiogram morphology (amplitude at temporal datapoints); Electrocardiogram morphology (amplitude at temporal datapoints); Electrocardiogram morphology (amplitude at temporal datapoints); Electrocardiogram morphology (amplitude at temporal datapoints); Resting heart rate; White matter hyperintensity volume (adjusted for hypertension); White matter hyperintensity volume (adjusted for hypertension); Cardiorespiratory fitness slope; Pulse pressure x alcohol consumption (light vs heavy) interaction (2df test); Systolic blood pressure x alcohol consumption (light vs heavy) interaction (2df test); Diastolic blood pressure x alcohol consumption interaction (2df test); Diastolic blood pressure x alcohol consumption interaction (2df test); Systolic blood pressure x alcohol consumption interaction (2df test); Systolic blood pressure; Diastolic blood pressure; Pulse pressure x alcohol consumption (light vs heavy) interaction (2df test); Systolic blood pressure x alcohol consumption (light vs heavy) interaction (2df test); Systolic blood pressure x smoking status (ever vs never) interaction (2df test); Diastolic blood pressure x smoking status (ever vs never) interaction (2df test); Systolic blood pressure x smoking status (ever vs never) interaction (2df test); Diastolic blood pressure x smoking status (ever vs never) interaction (2df test); Systolic blood pressure x smoking status (current vs non-current) interaction (2df test); Diastolic blood pressure x smoking status (current vs non-current) interaction (2df test); Diastolic blood pressure x smoking status (current vs non-current) interaction (2df test); Systolic blood pressure x smoking status (current vs non-current) interaction (2df test); Pulse pressure x alcohol consumption interaction (2df test); Pulse pressure; Systolic blood pressure; Systolic blood pressure; Coronary artery disease; Systolic blood pressure; Coronary artery disease; Cardiorespiratory fitness slope; Pulse pressure x alcohol consumption (light vs heavy) interaction (2df test); Systolic blood pressure x alcohol consumption (light vs heavy) interaction (2df test); Diastolic blood pressure x alcohol consumption interaction (2df test); Diastolic blood pressure x alcohol consumption interaction (2df test); Systolic blood pressure x alcohol consumption interaction (2df test); Systolic blood pressure; Diastolic blood pressure; Pulse pressure x alcohol consumption (light vs heavy) interaction (2df test); Systolic blood pressure x alcohol consumption (light vs heavy) interaction (2df test); Systolic blood pressure x smoking status (ever vs never) interaction (2df test); Diastolic blood pressure x smoking status (ever vs never) interaction (2df test); Systolic blood pressure x smoking status (ever vs never) interaction (2df test); Diastolic blood pressure x smoking status (ever vs never) interaction (2df test); Systolic blood pressure x smoking status (current vs non-current) interaction (2df test); Diastolic blood pressure x smoking status (current vs non-current) interaction (2df test); Diastolic blood pressure x smoking status (current vs non-current) interaction (2df test); Systolic blood pressure x smoking status (current vs non-current) interaction (2df test); Pulse pressure x alcohol consumption interaction (2df test); Pulse pressure; Systolic blood pressure; Systolic blood pressure; Systolic blood pressure; Systolic blood pressure; Pulse pressure; Systolic blood pressure; Systolic blood pressure; Systolic blood pressure; Pulse pressure x anxiety symptoms interaction (2df test); Pulse pressure x anxiety symptoms interaction (1df test); Systolic blood pressure; Systolic blood pressure; Pulse pressure; Systolic blood pressure; Systolic blood pressure; Systolic blood pressure; Pulse pressure x anxiety symptoms interaction (2df test); Pulse pressure x anxiety symptoms interaction (1df test); COVID-19 or hypertension (pleiotropy); Systolic blood pressure x smoking status (ever vs never) interaction (2df test); Diastolic blood pressure x smoking status (ever vs never) interaction (2df test); Diastolic blood pressure x smoking status (ever vs never) interaction (2df test); Systolic blood pressure x smoking status (current vs non-current) interaction (2df test); Systolic blood pressure x smoking status (current vs non-current) interaction (2df test); Diastolic blood pressure x smoking status (current vs non-current) interaction (2df test); Diastolic blood pressure x smoking status (current vs non-current) interaction (2df test); Systolic blood pressure x smoking status (ever vs never) interaction (2df test); Systolic blood pressure; Diastolic blood pressure; Cardiovascular disease; Diastolic blood pressure
741	18:10873221:A:G	rs12454132	18	10873221	1.098e-10	10867062	10920197	43	39	2	rs12454132;rs544265326	1	rs12454132		not_shared	Not	Systolic blood pressure x depressive symptoms interaction (2df test); Systolic blood pressure; Pulse pressure; Diastolic blood pressure x alcohol consumption (light vs heavy) interaction (2df test); Pulse pressure x alcohol consumption interaction (2df test); Systolic blood pressure x alcohol consumption interaction (2df test); Systolic blood pressure x alcohol consumption (light vs heavy) interaction (2df test); Systolic blood pressure x alcohol consumption (light vs heavy) interaction (2df test); Systolic blood pressure; Diastolic blood pressure; Systolic blood pressure; Pulse pressure; Systolic blood pressure; Blood pressure; Blood pressure; Hypertension; Systolic blood pressure; Diastolic blood pressure; Diastolic blood pressure; Diastolic blood pressure; Systolic blood pressure; Diastolic blood pressure; Pulse pressure; Ischemic stroke; Ischemic stroke (small-vessel); Ischemic stroke; Diastolic blood pressure; Systolic blood pressure; Pulse pressure; Diastolic blood pressure; Pulse pressure; Hypertension; Systolic blood pressure; Diastolic blood pressure (cigarette smoking interaction); Systolic blood pressure (cigarette smoking interaction); Pulse pressure; Diastolic blood pressure; Systolic blood pressure; Diastolic blood pressure; Diastolic blood pressure; Diastolic blood pressure; Systolic blood pressure; Systolic blood pressure; Medication use for hypertension (number of purchases); Cardiovascular disease; Diastolic blood pressure x alcohol consumption interaction (2df test); Diastolic blood pressure x alcohol consumption interaction (2df test); Systolic blood pressure (long-term average); Pulse pressure; Systolic blood pressure; Diastolic blood pressure; Pulse pressure; Systolic blood pressure; Diastolic blood pressure; Diastolic blood pressure; Systolic blood pressure; Diastolic blood pressure (long-term average); Resistant hypertension; Resistant hypertension; Resistance to antihypertensive treatment in hypertension; Hypertension; Pulse pressure; Diastolic blood pressure; Systolic blood pressure; Systolic blood pressure x alcohol consumption interaction (2df test); Heart rate response to exercise; Systolic blood pressure x alcohol consumption (light vs heavy) interaction (2df test); Heart rate response to exercise; Systolic blood pressure; Systolic blood pressure x alcohol consumption interaction (2df test); Heart rate response to exercise; Systolic blood pressure x alcohol consumption (light vs heavy) interaction (2df test); Heart rate response to exercise; Systolic blood pressure x smoking status (ever vs never) interaction (2df test); Diastolic blood pressure x smoking status (ever vs never) interaction (2df test); Diastolic blood pressure x smoking status (ever vs never) interaction (2df test); Systolic blood pressure x smoking status (current vs non-current) interaction (2df test); Systolic blood pressure x smoking status (current vs non-current) interaction (2df test); Diastolic blood pressure x smoking status (current vs non-current) interaction (2df test); Diastolic blood pressure x smoking status (current vs non-current) interaction (2df test); Systolic blood pressure x smoking status (ever vs never) interaction (2df test); Systolic blood pressure; Systolic blood pressure x alcohol consumption interaction (2df test); Systolic blood pressure x depressive symptoms interaction (2df test); Systolic blood pressure x depressive symptoms interaction (2df test); Pulse pressure; Pulse pressure; Systolic blood pressure; Diastolic blood pressure x alcohol consumption interaction (2df test); Diastolic blood pressure x alcohol consumption interaction (2df test); Systolic blood pressure x alcohol consumption interaction (2df test); Diastolic blood pressure; Systolic blood pressure; Systolic blood pressure; Systolic blood pressure; Systolic blood pressure x alcohol consumption interaction (2df test); Systolic blood pressure x alcohol consumption (light vs heavy) interaction (2df test); Cardiorespiratory fitness slope; Systolic blood pressure; White matter hyperintensity volume x hypertension interaction (2df); White matter hyperintensity volume (adjusted for hypertension); White matter hyperintensity volume x hypertension interaction (2df); White matter hyperintensity volume (adjusted for hypertension); Pulse pressure; Diastolic blood pressure; Essential hypertension (time to event); Systolic blood pressure x alcohol consumption interaction (2df test); Systolic blood pressure x alcohol consumption (light vs heavy) interaction (2df test); Cardiorespiratory fitness slope; Systolic blood pressure; White matter hyperintensity volume x hypertension interaction (2df); White matter hyperintensity volume (adjusted for hypertension); White matter hyperintensity volume x hypertension interaction (2df); White matter hyperintensity volume (adjusted for hypertension); Pulse pressure; Diastolic blood pressure; Essential hypertension (time to event); Coronary artery calcified atherosclerotic plaque (90 or 130 HU threshold) in type 2 diabetes; Systolic blood pressure x alcohol consumption (light vs heavy) interaction (2df test); Hypertension; Blood protein levels in cardiovascular risk; Resting heart rate; Diastolic blood pressure; Diastolic blood pressure; Coronary artery disease; Coronary artery disease; Cardiovascular disease; Coronary artery disease; Systolic blood pressure; Diastolic blood pressure x alcohol consumption interaction (2df test); Diastolic blood pressure; Systolic blood pressure; Diastolic blood pressure; Diastolic blood pressure; Hypertension; Systolic blood pressure x alcohol consumption (light vs heavy) interaction (2df test); Systolic blood pressure; Diastolic blood pressure; Systolic blood pressure x depressive symptoms interaction (2df test); Medication use for hypertension (number of purchases); Cardiovascular disease; Systolic blood pressure; Diastolic blood pressure x alcohol consumption (light vs heavy) interaction (2df test); Systolic blood pressure x alcohol consumption interaction (2df test); Diastolic blood pressure x alcohol consumption interaction (2df test); Diastolic blood pressure; Systolic blood pressure; Diastolic blood pressure; Diastolic blood pressure; Systolic blood pressure; Systolic blood pressure; Systolic blood pressure; Systolic blood pressure; Blood pressure; Diastolic blood pressure; Systolic blood pressure; Diastolic blood pressure; Hypertension; Systolic blood pressure; Diastolic blood pressure; Hypertension; Systolic blood pressure (cigarette smoking interaction); Diastolic blood pressure (cigarette smoking interaction); Diastolic blood pressure; Diastolic blood pressure; Systolic blood pressure; Systolic blood pressure; Diastolic blood pressure; Diastolic blood pressure; Systolic blood pressure; Systolic blood pressure; Diastolic blood pressure; Diastolic blood pressure; Diastolic blood pressure; Pulse pressure
742	18:12436863:C:T	rs12954436	18	12436863	4.181e-09	12423988	12638845	122	121	2	rs12954436;rs1864532	1	rs12954436		not_shared	Not	Diastolic blood pressure x alcohol consumption (light vs heavy) interaction (2df test); Systolic blood pressure x alcohol consumption interaction (2df test); Diastolic blood pressure x smoking status (current vs non-current) interaction (2df test); Systolic blood pressure x smoking status (ever vs never) interaction (2df test); Diastolic blood pressure x smoking status (ever vs never) interaction (2df test); Systolic blood pressure x smoking status (ever vs never) interaction (2df test); Diastolic blood pressure x smoking status (ever vs never) interaction (2df test); Systolic blood pressure x smoking status (current vs non-current) interaction (2df test); Diastolic blood pressure x smoking status (current vs non-current) interaction (2df test); Diastolic blood pressure x alcohol consumption interaction (2df test); Diastolic blood pressure; Systolic blood pressure x smoking status (ever vs never) interaction (2df test); Diastolic blood pressure x smoking status (ever vs never) interaction (2df test); Systolic blood pressure x smoking status (ever vs never) interaction (2df test); Diastolic blood pressure x smoking status (ever vs never) interaction (2df test); Systolic blood pressure x smoking status (current vs non-current) interaction (2df test); Diastolic blood pressure x smoking status (current vs non-current) interaction (2df test); Diastolic blood pressure x smoking status (current vs non-current) interaction (2df test); Systolic blood pressure x smoking status (current vs non-current) interaction (2df test); Hypertension; Systolic blood pressure x alcohol consumption interaction (2df test); Diastolic blood pressure x alcohol consumption interaction (2df test); Systolic blood pressure; Diastolic blood pressure x alcohol consumption interaction (2df test); Pulse pressure
743	18:20045756:C:T	rs12955964	18	20045756	1.646e-11	20040225	20129524	48	48	3	rs12955964;rs472819;rs73963848	2	rs12955964;rs73963848	rs9886690	shared	Not	Diastolic blood pressure; Diastolic blood pressure; Myocardial infarction; Diastolic blood pressure; Systolic blood pressure; Cardiovascular disease; Diastolic blood pressure; Diastolic blood pressure; Diastolic blood pressure; Hypertension; Diastolic blood pressure; Systolic blood pressure; Diastolic blood pressure; Systolic blood pressure; Diastolic blood pressure; Diastolic blood pressure x alcohol consumption interaction (2df test); Systolic blood pressure (cigarette smoking interaction); Diastolic blood pressure (cigarette smoking interaction); Diastolic blood pressure; Systolic blood pressure; Diastolic blood pressure x alcohol consumption interaction (2df test); Diastolic blood pressure x alcohol consumption (light vs heavy) interaction (2df test); Diastolic blood pressure; Coronary artery disease; Coronary artery disease; Coronary artery disease; Myocardial infarction; Myocardial infarction; Coronary artery disease; Coronary artery disease; Coronary artery disease; Coronary artery disease; Medication use for hypertension (number of purchases); Systolic blood pressure x smoking status (ever vs never) interaction (2df test); Diastolic blood pressure x smoking status (ever vs never) interaction (2df test); Systolic blood pressure x smoking status (ever vs never) interaction (2df test); Diastolic blood pressure x smoking status (ever vs never) interaction (2df test); Systolic blood pressure x smoking status (current vs non-current) interaction (2df test); Diastolic blood pressure x smoking status (current vs non-current) interaction (2df test); Diastolic blood pressure x smoking status (current vs non-current) interaction (2df test); Systolic blood pressure x smoking status (current vs non-current) interaction (2df test); Cardiovascular disease; Diastolic blood pressure; Systolic blood pressure; Systolic blood pressure; Systolic blood pressure; Diastolic blood pressure; Systolic blood pressure; Systolic blood pressure; Systolic blood pressure; Medication use for hypertension (number of purchases); Blood pressure (pleiotropy model 1 DBP adjusted for estimated causal effects x SBP); Blood pressure (pleiotropy model 2 SBP adjusted for estimated causal effects x DBP); Systolic blood pressure x smoking status (ever vs never) interaction (2df test); Diastolic blood pressure x smoking status (ever vs never) interaction (2df test); Systolic blood pressure x smoking status (ever vs never) interaction (2df test); Diastolic blood pressure x smoking status (ever vs never) interaction (2df test); Systolic blood pressure x smoking status (current vs non-current) interaction (2df test); Diastolic blood pressure x smoking status (current vs non-current) interaction (2df test); Diastolic blood pressure x smoking status (current vs non-current) interaction (2df test); Systolic blood pressure x smoking status (current vs non-current) interaction (2df test); Cardiovascular disease; Diastolic blood pressure; Systolic blood pressure; Systolic blood pressure; Systolic blood pressure; Diastolic blood pressure; Systolic blood pressure; Systolic blood pressure; Systolic blood pressure; Diastolic blood pressure; Diastolic blood pressure; Resting heart rate; Resting heart rate; Coronary artery calcified atherosclerotic plaque (130 HU threshold) in type 2 diabetes; Systolic blood pressure; Hypertension; Hypertension; Diastolic blood pressure; Diastolic blood pressure; Diastolic blood pressure; Medication use for hypertension (number of purchases); Systolic blood pressure; Cardiovascular disease; Systolic blood pressure; Systolic blood pressure; Systolic blood pressure; Coronary artery disease; Coronary artery disease; Coronary artery disease; Pulse pressure; Electrocardiogram morphology (amplitude at temporal datapoints); Electrocardiogram morphology (amplitude at temporal datapoints); Pulse pressure; Pulse pressure; Resting heart rate; Blood pressure (pleiotropy model 2 SBP adjusted for estimated causal effects x DBP); Blood pressure (pleiotropy model 1 DBP adjusted for estimated causal effects x SBP)
744	18:21076764:G:T	rs303754	18	21076764	2.812e-08	21075441	21165409	75	74	1	rs303754	1	rs303754		not_shared	Not	Diastolic blood pressure variability; Systolic blood pressure; Systolic blood pressure; Hypertension; Diastolic blood pressure; Systolic blood pressure; Systolic blood pressure; Pulse pressure; Systolic blood pressure; Cardiovascular disease; Pulse pressure; Hypertension; Coronary artery calcified atherosclerotic plaque (130 HU threshold) in type 2 diabetes; Heart rate response to exercise; Resting heart rate; Medication use for hypertension (number of purchases); Cardiovascular disease; Body fat percentage or heart failure (MTAG); Heart failure; Coronary artery disease; Coronary artery disease
745	18:24569798:C:T	rs1786613	18	24569798	1.719e-10	24522017	24623693	67	67	1	rs1786613	1	rs1786613		not_shared	Not	Systolic blood pressure; Diastolic blood pressure; Diastolic blood pressure; Cardiovascular disease; Diastolic blood pressure; Medication use for hypertension (number of purchases); Coronary artery disease; Medication use for hypertension (number of purchases); Coronary artery disease; Medication use for hypertension (number of purchases); Systolic blood pressure in sickle cell anemia; Systolic blood pressure; Systolic blood pressure; Systolic blood pressure; Heart rate response to recovery post exercise; Resting heart rate; Cardiorespiratory fitness slope; Heart rate variability traits (RMSSD); Pulse pressure; Resting heart rate; Heart rate response to recovery post exercise (50 sec); Heart rate response to recovery post exercise (10 sec); Heart rate response to recovery post exercise (20 sec); Heart rate response to recovery post exercise (40 sec); Heart rate increase in response to exercise; Heart rate response to recovery post exercise (30 sec); Predicted heart recovery rate; Electrocardiogram morphology (amplitude at temporal datapoints); Pulse pressure; Electrocardiogram morphology (amplitude at temporal datapoints); Electrocardiogram morphology (amplitude at temporal datapoints); Electrocardiogram morphology (amplitude at temporal datapoints); Electrocardiogram morphology (amplitude at temporal datapoints); Electrocardiogram morphology (amplitude at temporal datapoints); Electrocardiogram morphology (amplitude at temporal datapoints); Electrocardiogram morphology (amplitude at temporal datapoints); Electrocardiogram morphology (amplitude at temporal datapoints); Electrocardiogram morphology (amplitude at temporal datapoints); Electrocardiogram morphology (amplitude at temporal datapoints); Electrocardiogram morphology (amplitude at temporal datapoints); Electrocardiogram morphology (amplitude at temporal datapoints); Electrocardiogram morphology (amplitude at temporal datapoints); Electrocardiogram morphology (amplitude at temporal datapoints); Electrocardiogram morphology (amplitude at temporal datapoints); Electrocardiogram morphology (amplitude at temporal datapoints); Electrocardiogram morphology (amplitude at temporal datapoints); Electrocardiogram morphology (amplitude at temporal datapoints); Electrocardiogram morphology (amplitude at temporal datapoints); Electrocardiogram morphology (amplitude at temporal datapoints); Electrocardiogram morphology (amplitude at temporal datapoints); Electrocardiogram morphology (amplitude at temporal datapoints); Electrocardiogram morphology (amplitude at temporal datapoints); Electrocardiogram morphology (amplitude at temporal datapoints); Electrocardiogram morphology (amplitude at temporal datapoints); Electrocardiogram morphology (amplitude at temporal datapoints); Electrocardiogram morphology (amplitude at temporal datapoints); Electrocardiogram morphology (amplitude at temporal datapoints); Electrocardiogram morphology (amplitude at temporal datapoints); Electrocardiogram morphology (amplitude at temporal datapoints); Electrocardiogram morphology (amplitude at temporal datapoints); Electrocardiogram morphology (amplitude at temporal datapoints); Electrocardiogram morphology (amplitude at temporal datapoints); Electrocardiogram morphology (amplitude at temporal datapoints); Electrocardiogram morphology (amplitude at temporal datapoints); Electrocardiogram morphology (amplitude at temporal datapoints); Electrocardiogram morphology (amplitude at temporal datapoints); Electrocardiogram morphology (amplitude at temporal datapoints); Electrocardiogram morphology (amplitude at temporal datapoints); Electrocardiogram morphology (amplitude at temporal datapoints); Electrocardiogram morphology (amplitude at temporal datapoints); Pulse rate; Heart rate; Resting heart rate; Pulse pressure; Diastolic blood pressure; Pulse pressure; Heart rate variability traits (pvRSA/HF); Heart rate variability traits (pvRSA/HF); Heart rate variability traits (SDNN); Heart rate variability traits (SDNN); Heart rate variability traits (RMSSD); Heart rate variability traits (RMSSD); Heart rate response to exercise; Heart rate response to exercise; Pulse pressure; Heart rate response to exercise; Electrocardiographic traits (multivariate); Systolic blood pressure; Diastolic blood pressure; Systolic blood pressure; Pulse pressure; Systolic blood pressure; Pulse pressure; Chronic obstructive pulmonary disease or high blood pressure (pleiotropy); Systolic blood pressure; Pulse pressure; Systolic blood pressure; Pulse pressure; Systolic blood pressure; Medication use for hypertension (number of purchases); Pulse pressure; Systolic blood pressure
746	18:26154719:A:G	rs1504129	18	26154719	7.021e-25	26036782	27151042	315	307	19	rs1504129;rs186799366;rs62086878;rs9635989;rs62086669;rs34422058;rs33962719;rs28586917;rs78304863;rs373176315;rs144286532;rs531785014;rs5823656;rs12454433;rs6508578;rs9954643;rs557914449;rs34367012;rs564519878	6	rs1504129;rs531785014;rs5823656;rs6508578;rs9954643;rs557914449		not_shared	Not	Diastolic blood pressure; Pulse pressure; Systolic blood pressure; Diastolic blood pressure; Diastolic blood pressure; Systolic blood pressure; Systolic blood pressure; Pulse pressure; Pulse pressure; Systolic blood pressure; Diastolic blood pressure; Diastolic blood pressure x alcohol consumption interaction (2df test); Systolic blood pressure; Diastolic blood pressure x alcohol consumption (light vs heavy) interaction (2df test); Diastolic blood pressure; Systolic blood pressure; Pulse pressure; Diastolic blood pressure; Pulse pressure; Hypertension; Systolic blood pressure; Diastolic blood pressure; Diastolic blood pressure (cigarette smoking interaction); Systolic blood pressure (cigarette smoking interaction); Diastolic blood pressure; Pulse pressure; Systolic blood pressure; Diastolic blood pressure; Diastolic blood pressure; Systolic blood pressure; Systolic blood pressure; Pulse pressure; Pulse pressure; Pulse pressure; Systolic blood pressure; Diastolic blood pressure; Cardiovascular disease; Systolic blood pressure x depressive symptoms interaction (2df test); Ischemic stroke; Pulse pressure; Systolic blood pressure; Diastolic blood pressure; Diastolic blood pressure; Pulse pressure; Hypertension; Systolic blood pressure; Diastolic blood pressure; Systolic blood pressure; Ischemic stroke; Diastolic blood pressure; Medication use for hypertension (number of purchases); Systolic blood pressure; Diastolic blood pressure; Systolic blood pressure; Systolic blood pressure; Pulse pressure; Diastolic blood pressure; Pulse pressure; Hypertension; Systolic blood pressure x alcohol consumption (light vs heavy) interaction (2df test); Systolic blood pressure; Pulse pressure; Diastolic blood pressure x depressive symptoms interaction (2df test); Pulse pressure; Hypertension; Hypertension; Diastolic blood pressure x alcohol consumption interaction (2df test); Hypertension; Diastolic blood pressure; Systolic blood pressure; Pulse pressure; Pulse pressure x alcohol consumption interaction (2df test); Diastolic blood pressure; Systolic blood pressure; Diastolic blood pressure; Diastolic blood pressure; Systolic blood pressure; Systolic blood pressure x alcohol consumption interaction (2df test); Hypertension; Systolic blood pressure x alcohol consumption interaction (2df test); Systolic blood pressure x alcohol consumption interaction (2df test); Pulse pressure x alcohol consumption interaction (2df test); Diastolic blood pressure x alcohol consumption interaction (2df test); Pulse pressure; Systolic blood pressure x smoking status (ever vs never) interaction (2df test); Diastolic blood pressure x smoking status (ever vs never) interaction (2df test); Systolic blood pressure x smoking status (ever vs never) interaction (2df test); Diastolic blood pressure x smoking status (ever vs never) interaction (2df test); Systolic blood pressure x smoking status (current vs non-current) interaction (2df test); Diastolic blood pressure x smoking status (current vs non-current) interaction (2df test); Diastolic blood pressure x smoking status (current vs non-current) interaction (2df test); Systolic blood pressure x smoking status (current vs non-current) interaction (2df test); Systolic blood pressure; Diastolic blood pressure; Diastolic blood pressure; Diastolic blood pressure; Blood pressure; Diastolic blood pressure; Systolic blood pressure; Diastolic blood pressure; Systolic blood pressure; Diastolic blood pressure (cigarette smoking interaction); Systolic blood pressure (cigarette smoking interaction); Diastolic blood pressure; Diastolic blood pressure; Systolic blood pressure; Systolic blood pressure; Hypertension; Systolic blood pressure; Diastolic blood pressure; Pulse pressure; Hypertension; Systolic blood pressure; Systolic blood pressure; Hypertension; Systolic blood pressure x alcohol consumption interaction (2df test); Systolic blood pressure x alcohol consumption interaction (2df test); Diastolic blood pressure x alcohol consumption interaction (2df test); Diastolic blood pressure x alcohol consumption interaction (2df test); Pulse pressure; Diastolic blood pressure; Diastolic blood pressure; Pulse pressure; Systolic blood pressure; Systolic blood pressure; Systolic blood pressure; Pulse pressure; Systolic blood pressure; Diastolic blood pressure; Systolic blood pressure; Medication use for hypertension (number of purchases); Systolic blood pressure; Pulse pressure; Cardiovascular disease; Systolic blood pressure; Systolic blood pressure; Pulse pressure; Pulse pressure; Hypertension; Systolic blood pressure; Diastolic blood pressure; Coronary artery disease; Diastolic blood pressure; Pulse pressure; Diastolic blood pressure; Diastolic blood pressure; Cardiovascular disease risk factors; Diastolic blood pressure; Diastolic blood pressure; Butyrophilin subfamily 3 member A3 level in Chronic kidney disease with hypertension and no diabetes (17692_2); Diastolic blood pressure; Systolic blood pressure; Diastolic blood pressure; Heart rate response to recovery post exercise (20 sec); Heart rate response to recovery post exercise (30 sec); Heart rate response to recovery post exercise (10 sec); Hypertension; Diastolic blood pressure; Hypertension; Systolic blood pressure; Systolic blood pressure; Systolic blood pressure x depressive symptoms interaction (2df test); Diastolic blood pressure; Diastolic blood pressure; Diastolic blood pressure; Diastolic blood pressure; Hypertension; Systolic blood pressure; Pulse pressure; Systolic blood pressure; Systolic blood pressure; Systolic blood pressure x smoking status (ever vs never) interaction (2df test); Diastolic blood pressure x smoking status (ever vs never) interaction (2df test); Diastolic blood pressure x smoking status (ever vs never) interaction (2df test); Systolic blood pressure x smoking status (ever vs never) interaction (2df test); Diastolic blood pressure x smoking status (ever vs never) interaction (2df test); Systolic blood pressure x smoking status (current vs non-current) interaction (2df test); Diastolic blood pressure x smoking status (current vs non-current) interaction (2df test); Diastolic blood pressure x smoking status (current vs non-current) interaction (2df test); Diastolic blood pressure x smoking status (current vs non-current) interaction (2df test); Systolic blood pressure x smoking status (current vs non-current) interaction (2df test); Systolic blood pressure x smoking status (ever vs never) interaction (2df test); Pulse pressure; Systolic blood pressure; Systolic blood pressure; Diastolic blood pressure; Hypertension; Systolic blood pressure; Diastolic blood pressure; Systolic blood pressure; Diastolic blood pressure; Systolic blood pressure; Medication use for hypertension (number of purchases); Cardiovascular disease; Systolic blood pressure; Systolic blood pressure; Diastolic blood pressure; Systolic blood pressure; Diastolic blood pressure; Systolic blood pressure; Diastolic blood pressure; Systolic blood pressure; Conotruncal heart defects with normally related great vessels; Systolic blood pressure x alcohol consumption interaction (2df test); Diastolic blood pressure x alcohol consumption (light vs heavy) interaction (2df test); Systolic blood pressure x alcohol consumption (light vs heavy) interaction (2df test); Diastolic blood pressure x alcohol consumption interaction (2df test); Systolic blood pressure x depressive symptoms interaction (2df test); Systolic blood pressure; Pulse pressure; Systolic blood pressure; Diastolic blood pressure; Medication use for hypertension (number of purchases); Pulse pressure; Systolic blood pressure; Cardiovascular disease; Systolic blood pressure; Systolic blood pressure; Systolic blood pressure; Systolic blood pressure; Diastolic blood pressure x smoking status (ever vs never) interaction (2df test); Diastolic blood pressure x smoking status (current vs non-current) interaction (2df test); Diastolic blood pressure x smoking status (current vs non-current) interaction (2df test); Systolic blood pressure x smoking status (current vs non-current) interaction (2df test); Heart failure; Diastolic blood pressure; Electrocardiogram morphology (amplitude at temporal datapoints); Electrocardiogram morphology (amplitude at temporal datapoints); Electrocardiogram morphology (amplitude at temporal datapoints); Electrocardiogram morphology (amplitude at temporal datapoints); Electrocardiogram morphology (amplitude at temporal datapoints); Electrocardiogram morphology (amplitude at temporal datapoints); Electrocardiogram morphology (amplitude at temporal datapoints); Electrocardiogram morphology (amplitude at temporal datapoints); Electrocardiogram morphology (amplitude at temporal datapoints); Electrocardiogram morphology (amplitude at temporal datapoints); Electrocardiogram morphology (amplitude at temporal datapoints); Electrocardiogram morphology (amplitude at temporal datapoints); Electrocardiogram morphology (amplitude at temporal datapoints); Electrocardiogram morphology (amplitude at temporal datapoints); Electrocardiogram morphology (amplitude at temporal datapoints); Electrocardiogram morphology (amplitude at temporal datapoints); Electrocardiogram morphology (amplitude at temporal datapoints); Electrocardiogram morphology (amplitude at temporal datapoints); Electrocardiogram morphology (amplitude at temporal datapoints); Electrocardiogram morphology (amplitude at temporal datapoints); Electrocardiogram morphology (amplitude at temporal datapoints); Electrocardiogram morphology (amplitude at temporal datapoints); Electrocardiogram morphology (amplitude at temporal datapoints); Electrocardiogram morphology (amplitude at temporal datapoints); Electrocardiogram morphology (amplitude at temporal datapoints); Electrocardiogram morphology (amplitude at temporal datapoints); Electrocardiogram morphology (amplitude at temporal datapoints); Electrocardiogram morphology (amplitude at temporal datapoints); Electrocardiogram morphology (amplitude at temporal datapoints); Electrocardiogram morphology (amplitude at temporal datapoints); Electrocardiogram morphology (amplitude at temporal datapoints); Electrocardiogram morphology (amplitude at temporal datapoints); Electrocardiogram morphology (amplitude at temporal datapoints); Electrocardiogram morphology (amplitude at temporal datapoints); Electrocardiogram morphology (amplitude at temporal datapoints); Electrocardiogram morphology (amplitude at temporal datapoints); Electrocardiogram morphology (amplitude at temporal datapoints); Electrocardiogram morphology (amplitude at temporal datapoints); Electrocardiogram morphology (amplitude at temporal datapoints); Electrocardiogram morphology (amplitude at temporal datapoints); Electrocardiogram morphology (amplitude at temporal datapoints); Electrocardiogram morphology (amplitude at temporal datapoints); Electrocardiogram morphology (amplitude at temporal datapoints); Electrocardiogram morphology (amplitude at temporal datapoints); Electrocardiogram morphology (amplitude at temporal datapoints); Electrocardiogram morphology (amplitude at temporal datapoints); Electrocardiogram morphology (amplitude at temporal datapoints); Electrocardiogram morphology (amplitude at temporal datapoints)
747	18:28070757:C:T	rs111219361	18	28070757	1.307e-08	28037840	28073818	45	45	2	rs111219361;rs1442986	1	rs111219361		not_shared	Not	Triglycerides-Blood Pressure (TG-BP); Cardiovascular disease; Cardiovascular disease risk factors; Resting heart rate; Ischemic stroke or factor VII levels (pleiotropy); Coronary artery disease or factor VII levels (pleiotropy); Resting heart rate; Blood protein levels in cardiovascular risk; Triglycerides-Blood Pressure (TG-BP); Cardiovascular disease; Systolic blood pressure; Blood pressure; Diastolic blood pressure; Systolic blood pressure; Diastolic blood pressure; Systolic blood pressure; Diastolic blood pressure (cigarette smoking interaction); Systolic blood pressure (cigarette smoking interaction); Diastolic blood pressure; Diastolic blood pressure; Systolic blood pressure; Systolic blood pressure; Hypertension; Systolic blood pressure; Diastolic blood pressure; Pulse pressure; Hypertension; Systolic blood pressure; Systolic blood pressure; Hypertension; Systolic blood pressure x alcohol consumption interaction (2df test); Systolic blood pressure x alcohol consumption interaction (2df test); Diastolic blood pressure x alcohol consumption interaction (2df test); Diastolic blood pressure x alcohol consumption interaction (2df test); Pulse pressure; Diastolic blood pressure; Diastolic blood pressure; Pulse pressure; Systolic blood pressure; Systolic blood pressure; Systolic blood pressure; Pulse pressure; Systolic blood pressure; Diastolic blood pressure; Systolic blood pressure; Medication use for hypertension (number of purchases); Systolic blood pressure; Pulse pressure; Cardiovascular disease; Systolic blood pressure; Systolic blood pressure; Pulse pressure; Pulse pressure; Hypertension; Systolic blood pressure; White matter hyperintensity volume x hypertension interaction (2df); White matter hyperintensity volume x hypertension interaction (2df); White matter hyperintensity volume (adjusted for hypertension); White matter hyperintensity volume (adjusted for hypertension); Diastolic blood pressure; Pulse pressure; Diastolic blood pressure; Cardiac Troponin-T levels; Pulse pressure; Diastolic blood pressure; Ideal cardiovascular health score (clinical and behavioral); Diastolic blood pressure; Medication use for hypertension (number of purchases); Diastolic blood pressure; Systolic blood pressure; Systolic blood pressure; Systolic blood pressure; Electrocardiogram morphology (amplitude at temporal datapoints); Pulse pressure; Resting heart rate; Pulse pressure; Pulse pressure; Pulse pressure; Electrocardiographic traits; Pulse pressure; Systolic blood pressure; Systolic blood pressure; Systolic blood pressure; Pulse pressure; Pulse pressure; Diastolic blood pressure
748	18:31385584:A:G	rs34724817	18	31385584	4.651e-09	31332460	31396982	5	5	1	rs34724817	1	rs34724817	rs187156966	shared	Not	Resting heart rate; Essential hypertension (time to event); Cardiovascular disease; Diastolic blood pressure; Diastolic blood pressure; Pulse pressure; Diastolic blood pressure; Systolic blood pressure; Systolic blood pressure; Heart failure; Myocardial infarction in hypertension (calcium channel blocker interaction)
749	18:32268688:C:T	rs139926048	18	32268688	1.616e-09	32247929	32500041	4	4	1	rs139926048	1	rs139926048	rs187156966	shared	Not	Blood pressure; Systolic blood pressure x depressive symptoms interaction (2df test); Hypertension; Systolic blood pressure x alcohol consumption interaction (2df test); Systolic blood pressure x alcohol consumption (light vs heavy) interaction (2df test); Pulse pressure x alcohol consumption (light vs heavy) interaction (2df test); Pulse pressure x alcohol consumption interaction (2df test); Systolic blood pressure x alcohol consumption (light vs heavy) interaction (2df test); Electrocardiogram morphology (amplitude at temporal datapoints); Electrocardiogram morphology (amplitude at temporal datapoints); Electrocardiogram morphology (amplitude at temporal datapoints); Diastolic blood pressure x alcohol consumption (light vs heavy) interaction (2df test); Blood pressure; Blood pressure; Blood pressure; Diastolic blood pressure; Systolic blood pressure; Systolic blood pressure; Blood pressure; Blood pressure; Hypertension; Systolic blood pressure; Diastolic blood pressure; Diastolic blood pressure; Systolic blood pressure; Pulse pressure; Diastolic blood pressure; Systolic blood pressure; Diastolic blood pressure (cigarette smoking interaction); Systolic blood pressure (cigarette smoking interaction); Pulse pressure; Diastolic blood pressure; Systolic blood pressure; Systolic blood pressure; Systolic blood pressure; Diastolic blood pressure; Systolic blood pressure x alcohol consumption interaction (2df test); Diastolic blood pressure x alcohol consumption interaction (2df test); Systolic blood pressure; Pulse pressure; Pulse pressure x alcohol consumption interaction (2df test); Systolic blood pressure; Systolic blood pressure; Diastolic blood pressure; Systolic blood pressure; Systolic blood pressure; Systolic blood pressure; Pulse pressure; Systolic blood pressure; Hypertension; Diastolic blood pressure; Diastolic blood pressure; Systolic blood pressure; Diastolic blood pressure; Systolic blood pressure; Systolic blood pressure; Pulse pressure; Systolic blood pressure x depressive symptoms interaction (2df test); Diastolic blood pressure x alcohol consumption (light vs heavy) interaction (2df test); Medication use for hypertension (number of purchases); Cardiovascular disease; Pulse pressure; Coronary artery disease; Electrocardiogram morphology (amplitude at temporal datapoints); Electrocardiogram morphology (amplitude at temporal datapoints); Electrocardiogram morphology (amplitude at temporal datapoints); Systolic blood pressure
750	18:34228056:C:T	rs79377965	18	34228056	3.353e-15	34186660	34958905	156	155	8	rs79377965;rs11659882;rs117072418;rs79940184;rs142501869;rs77408336;rs1269788;rs71972093	3	rs79377965;rs77408336;rs1269788		not_shared	Not	Systolic blood pressure; Systolic blood pressure; Systolic blood pressure (long-term average); Systolic blood pressure (long-term average); Diastolic blood pressure; Coronary artery disease; Resting heart rate; Systolic blood pressure (long-term average); Myocardial infarction; Coronary artery disease; Coronary artery disease; Coronary artery disease; Myocardial infarction; Pulse pressure; Pulse pressure; Systolic blood pressure; Bis(5'-nucleosyl)-tetraphosphatase [asymmetrical] level in Chronic kidney disease with hypertension and no diabetes (16583_8); Medication use for hypertension (number of purchases); Hypertension; Diastolic blood pressure; Heart rate response to recovery post exercise; Heart rate response to recovery post exercise; Heart rate response to recovery post exercise; Systolic blood pressure
751	18:41147991:C:T	rs117537516	18	41147991	1.353e-09	41147991	41147991	1	1	1	rs117537516	1	rs117537516		not_shared	Not	Diastolic blood pressure; Systolic blood pressure; Cardioembolic stroke (MTAG); Systolic blood pressure; Congenital heart disease (inherited effect); Congenital heart disease (inherited effect); Pulse pressure; Diastolic blood pressure; Systolic blood pressure; Medication use for hypertension (number of purchases); Coronary artery disease; Systolic blood pressure; Diastolic blood pressure; Systolic blood pressure; Coronary artery disease; Systolic blood pressure; Cardiovascular disease; COVID-19 or hypertension (pleiotropy); Systolic blood pressure; Essential hypertension (time to event); Diastolic blood pressure
752	18:42220367:C:T	rs11664045	18	42220367	1.374e-10	42163184	42970780	108	102	5	rs11664045;rs2852749;rs77508523;rs80172748;rs2543017	4	rs11664045;rs2852749;rs77508523;rs2543017		not_shared	Not	Diastolic blood pressure; Diastolic blood pressure; Systolic blood pressure; Coronary artery disease; Systolic blood pressure; Diastolic blood pressure; Pulse pressure; Pulse pressure; Systolic blood pressure; Systolic blood pressure; Systolic blood pressure; Pulse pressure; Pulse pressure; Systolic blood pressure; Pulse pressure; Systolic blood pressure; Systolic blood pressure; Diastolic blood pressure; Systolic blood pressure; Cardiovascular disease; Pulse pressure; Diastolic blood pressure; Systolic blood pressure; Diastolic blood pressure; Systolic blood pressure; Diastolic blood pressure; Systolic blood pressure; Diastolic blood pressure; Diastolic blood pressure; White matter hyperintensity volume x hypertension interaction (2df); White matter hyperintensity volume (adjusted for hypertension); Systolic blood pressure x smoking status (ever vs never) interaction (2df test); Diastolic blood pressure x smoking status (ever vs never) interaction (2df test); Diastolic blood pressure x smoking status (ever vs never) interaction (2df test); Systolic blood pressure x smoking status (ever vs never) interaction (2df test); Systolic blood pressure x smoking status (current vs non-current) interaction (2df test); Systolic blood pressure x smoking status (current vs non-current) interaction (2df test); Diastolic blood pressure x smoking status (current vs non-current) interaction (2df test); Diastolic blood pressure x smoking status (current vs non-current) interaction (2df test); Diastolic blood pressure; Systolic blood pressure; Systolic blood pressure; Systolic blood pressure; Systolic blood pressure; Diastolic blood pressure; Systolic blood pressure; Cardiovascular disease; Diastolic blood pressure; Diastolic blood pressure; Systolic blood pressure; Diastolic blood pressure; Systolic blood pressure; Coronary artery disease; Cardiovascular disease; Systolic blood pressure; Diastolic blood pressure; Systolic blood pressure; Diastolic blood pressure; Blood pressure (pleiotropy model 1 DBP adjusted for estimated causal effects x SBP); Coronary artery disease; Systolic blood pressure; Pulse pressure; Pulse pressure; Pulse pressure; Pulse pressure; Systolic blood pressure; Pulse pressure; Pulse pressure; White matter hyperintensity volume x hypertension interaction (2df); White matter hyperintensity volume (adjusted for hypertension); Systolic blood pressure; Diastolic blood pressure; Systolic blood pressure; Diastolic blood pressure; Medication use for hypertension (number of purchases); Diastolic blood pressure; Systolic blood pressure; Cardiovascular disease; Systolic blood pressure; Systolic blood pressure; Systolic blood pressure; Hypertension; Systolic blood pressure; Systolic blood pressure; Pulse pressure; Systolic blood pressure; White matter hyperintensity volume x hypertension interaction (2df); White matter hyperintensity volume (adjusted for hypertension); Systolic blood pressure; Medication use for hypertension (number of purchases); Diastolic blood pressure; Systolic blood pressure; Cardiovascular disease; Systolic blood pressure; Pulse pressure; Pulse pressure; Systolic blood pressure; Systolic blood pressure; Pulse pressure; Systolic blood pressure; Diastolic blood pressure; Systolic blood pressure; Diastolic blood pressure; Systolic blood pressure; Systolic blood pressure; Systolic blood pressure; Pulse pressure; Systolic blood pressure; Systolic blood pressure; Systolic blood pressure; Diastolic blood pressure; Diastolic blood pressure; Systolic blood pressure; Diastolic blood pressure; Pulse pressure; Pulse pressure; Pulse pressure; Systolic blood pressure; Systolic blood pressure; Pulse pressure; Systolic blood pressure; Systolic blood pressure; Pulse pressure; Cardiovascular disease; Systolic blood pressure; Systolic blood pressure; High-sensitivity cardiac troponin I concentration (MTAG); High-sensitivity cardiac troponin T levels (MTAG); High-sensitivity cardiac troponin T levels; Systolic blood pressure
753	18:48147127:A:G	rs1025686	18	48147127	1.249e-11	48079542	48262750	61	60	5	rs202012369;rs1025686;rs17804574;rs57091267;rs8095427	3	rs202012369;rs1025686;rs8095427		not_shared	Not	Diastolic blood pressure; Systolic blood pressure; Systolic blood pressure; Diastolic blood pressure; Diastolic blood pressure; Diastolic blood pressure; Diastolic blood pressure; Systolic blood pressure; Systolic blood pressure; Pulse pressure; Systolic blood pressure; Systolic blood pressure; Hypertension; Systolic blood pressure; Diastolic blood pressure; Pulse pressure; Systolic blood pressure; Diastolic blood pressure; Pulse pressure; Systolic blood pressure; Systolic blood pressure; Diastolic blood pressure; Pulse pressure; Hypertension; Systolic blood pressure; Diastolic blood pressure; Systolic blood pressure; Hypertension; Cardiovascular disease; Systolic blood pressure; Pulse pressure; Hypertension; Systolic blood pressure; Systolic blood pressure; Hypertension; COVID-19 or hypertension (pleiotropy); Diastolic blood pressure; Diastolic blood pressure; Essential hypertension (time to event); Hypertension; Systolic blood pressure; Pulse pressure; Essential hypertension (time to event); Diastolic blood pressure; Diastolic blood pressure; Systolic blood pressure; Systolic blood pressure; Electrocardiogram morphology (amplitude at temporal datapoints); Electrocardiogram morphology (amplitude at temporal datapoints); Electrocardiogram morphology (amplitude at temporal datapoints); Electrocardiogram morphology (amplitude at temporal datapoints); Systolic blood pressure; Diastolic blood pressure; Diastolic blood pressure; Diastolic blood pressure; Systolic blood pressure; Medication use for hypertension (number of purchases); Pulse pressure
754	18:51953945:C:T	rs575785245	18	51953945	6.252e-09	51953945	51953945	1	1	1	rs575785245	1	rs575785245		not_shared	Not	Diastolic blood pressure; Heart failure; Diastolic blood pressure; Diastolic blood pressure; Diastolic blood pressure; Diastolic blood pressure; Cardiovascular disease; Diastolic blood pressure; Diastolic blood pressure; Pulse pressure; Pulse pressure; Systolic blood pressure; Systolic blood pressure; Systolic blood pressure; Medication use for hypertension (number of purchases); Pulse pressure; Diastolic blood pressure; Pulse pressure; Systolic blood pressure; Diastolic blood pressure; Systolic blood pressure; Diastolic blood pressure
755	18:53468526:G:T	rs140279447	18	53468526	3.322e-08	53466470	53477999	24	24	1	rs140279447	1	rs140279447	rs146358979	shared	Not	Systolic blood pressure; Systolic blood pressure; Diastolic blood pressure; Pulse pressure; Diastolic blood pressure; Systolic blood pressure; Pulse pressure; Systolic blood pressure; Systolic blood pressure; Diastolic blood pressure; Medication use for hypertension (number of purchases); Systolic blood pressure; Cardiovascular disease; Systolic blood pressure; Systolic blood pressure; Diastolic blood pressure; Hypertension; Diastolic blood pressure; Diastolic blood pressure; Blood pressure (pleiotropy model 1 DBP adjusted for estimated causal effects x SBP); Systolic blood pressure; Cardiovascular disease; Pulse pressure; Systolic blood pressure; Pulse pressure; Systolic blood pressure; Diastolic blood pressure; Pulse pressure; Systolic blood pressure; Systolic blood pressure; Diastolic blood pressure; Diastolic blood pressure
756	18:55868886:G:T	rs4941366	18	55868886	1.19e-08	55853897	55876365	31	31	1	rs4941366	1	rs4941366	rs200201425	shared	Not	Systolic blood pressure; Systolic blood pressure; Diastolic blood pressure; Systolic blood pressure; Diastolic blood pressure; Systolic blood pressure; Diastolic blood pressure; Systolic blood pressure; Coronary artery disease; Systolic blood pressure; Coronary artery disease; Blood pressure (pleiotropy model 1 DBP adjusted for estimated causal effects x SBP); Blood pressure (pleiotropy model 2 SBP adjusted for estimated causal effects x DBP); Coronary artery calcification; Medication use for hypertension (number of purchases); Systolic blood pressure
757	18:57514434:A:G	rs34918151	18	57514434	1.56e-10	57512305	57526298	5	5	2	rs34918151;rs12454963	1	rs34918151	rs145123143	shared	Not	Diastolic blood pressure; Systolic blood pressure; Systolic blood pressure; Systolic blood pressure; Diastolic blood pressure; Coronary artery disease; Cardiovascular disease; Coronary artery disease; Coronary artery disease; Diastolic blood pressure x alcohol consumption interaction (2df test); Systolic blood pressure; Diastolic blood pressure; Coronary artery disease; Medication use for hypertension (number of purchases); Systolic blood pressure x alcohol consumption interaction (2df test); Hypertension complicating pregnancy; Coronary artery disease; Systolic blood pressure; Systolic blood pressure; Diastolic blood pressure x alcohol consumption interaction (2df test); Diastolic blood pressure; Systolic blood pressure; Diastolic blood pressure; Systolic blood pressure; Diastolic blood pressure x alcohol consumption (light vs heavy) interaction (2df test); Systolic blood pressure x alcohol consumption interaction (2df test); Myocardial infarction; Blood pressure; Blood pressure; Systolic blood pressure; Diastolic blood pressure; Hypertension; Diastolic blood pressure; Systolic blood pressure; Systolic blood pressure (cigarette smoking interaction); Diastolic blood pressure (cigarette smoking interaction); Diastolic blood pressure; Pulse pressure; Systolic blood pressure; Systolic blood pressure; Hypertension; Systolic blood pressure; Hypertension
758	18:63961054:A:G	rs11874437	18	63961054	1.831e-08	63643337	64249184	144	140	3	rs12966398;rs11874437;rs193043196	3	rs12966398;rs11874437;rs193043196		not_shared	Not	Coronary artery disease; Coronary artery disease; Diastolic blood pressure; Coronary artery disease; Coronary artery disease; Systolic blood pressure; Diastolic blood pressure; Systolic blood pressure; Diastolic blood pressure x alcohol consumption (light vs heavy) interaction (2df test); Blood pressure; Diastolic blood pressure; Systolic blood pressure; Systolic blood pressure (cigarette smoking interaction); Diastolic blood pressure (cigarette smoking interaction); Systolic blood pressure x alcohol consumption interaction (2df test); Diastolic blood pressure; Pulse pressure; Systolic blood pressure; Systolic blood pressure; Diastolic blood pressure; Medication use for hypertension (number of purchases); Cardiovascular disease; Systolic blood pressure; Systolic blood pressure; Diastolic blood pressure x alcohol consumption interaction (2df test); Systolic blood pressure x alcohol consumption interaction (2df test); Diastolic blood pressure; Systolic blood pressure; Hypertension; Systolic blood pressure (cigarette smoking interaction); Diastolic blood pressure (cigarette smoking interaction); Diastolic blood pressure; Systolic blood pressure; Systolic blood pressure; Diastolic blood pressure; Blood pressure (pleiotropy model 1 DBP adjusted for estimated causal effects x SBP); Blood pressure (pleiotropy model 2 SBP adjusted for estimated causal effects x DBP); Diastolic blood pressure x alcohol consumption interaction (2df test); Diastolic blood pressure; Systolic blood pressure; Diastolic blood pressure; Systolic blood pressure; Pulse pressure; Cardiovascular disease; Systolic blood pressure; Diastolic blood pressure; Diastolic blood pressure; Systolic blood pressure; Systolic blood pressure; Systolic blood pressure; Systolic blood pressure; Pulse pressure; Receptor-type tyrosine-protein phosphatase R level in Chronic kidney disease with hypertension and no diabetes (6361_49); Systolic blood pressure; Hypertrophic cardiomyopathy (MTAG); Dilated cardiomyopathy (MTAG); Hypertrophic cardiomyopathy; Electrocardiogram morphology (amplitude at temporal datapoints); Electrocardiogram morphology (amplitude at temporal datapoints); Electrocardiogram morphology (amplitude at temporal datapoints); Electrocardiogram morphology (amplitude at temporal datapoints); Electrocardiogram morphology (amplitude at temporal datapoints); Electrocardiogram morphology (amplitude at temporal datapoints); Electrocardiogram morphology (amplitude at temporal datapoints); Electrocardiogram morphology (amplitude at temporal datapoints); Electrocardiogram morphology (amplitude at temporal datapoints); Electrocardiogram morphology (amplitude at temporal datapoints); Electrocardiogram morphology (amplitude at temporal datapoints); Electrocardiogram morphology (amplitude at temporal datapoints); Hypertrophic cardiomyopathy; Hypertrophic cardiomyopathy (sarcomere negative); Heart failure (multivariate analysis); Electrocardiographic traits (multivariate)
759	18:67472954:A:G	rs73970272	18	67472954	6.385e-09	67472954	67479083	6	6	1	rs73970272	1	rs73970272		not_shared	Not	Electrocardiogram morphology (amplitude at temporal datapoints); Electrocardiogram morphology (amplitude at temporal datapoints); Electrocardiogram morphology (amplitude at temporal datapoints); Electrocardiogram morphology (amplitude at temporal datapoints); Electrocardiogram morphology (amplitude at temporal datapoints); Electrocardiogram morphology (amplitude at temporal datapoints); Electrocardiogram morphology (amplitude at temporal datapoints); Electrocardiogram morphology (amplitude at temporal datapoints); Electrocardiogram morphology (amplitude at temporal datapoints); Electrocardiogram morphology (amplitude at temporal datapoints); Electrocardiogram morphology (amplitude at temporal datapoints); Electrocardiogram morphology (amplitude at temporal datapoints); Electrocardiogram morphology (amplitude at temporal datapoints); Electrocardiogram morphology (amplitude at temporal datapoints); Electrocardiogram morphology (amplitude at temporal datapoints); Electrocardiogram morphology (amplitude at temporal datapoints); Electrocardiogram morphology (amplitude at temporal datapoints); Electrocardiogram morphology (amplitude at temporal datapoints); Electrocardiogram morphology (amplitude at temporal datapoints); Electrocardiogram morphology (amplitude at temporal datapoints); Electrocardiogram morphology (amplitude at temporal datapoints); Electrocardiogram morphology (amplitude at temporal datapoints); Electrocardiogram morphology (amplitude at temporal datapoints); Electrocardiogram morphology (amplitude at temporal datapoints); Electrocardiogram morphology (amplitude at temporal datapoints); Electrocardiogram morphology (amplitude at temporal datapoints); Electrocardiogram morphology (amplitude at temporal datapoints); Electrocardiogram morphology (amplitude at temporal datapoints); Electrocardiogram morphology (amplitude at temporal datapoints); Electrocardiogram morphology (amplitude at temporal datapoints); Electrocardiogram morphology (amplitude at temporal datapoints); Electrocardiogram morphology (amplitude at temporal datapoints); Electrocardiogram morphology (amplitude at temporal datapoints); Electrocardiogram morphology (amplitude at temporal datapoints); Electrocardiogram morphology (amplitude at temporal datapoints); Electrocardiogram morphology (amplitude at temporal datapoints); Electrocardiogram morphology (amplitude at temporal datapoints); Electrocardiogram morphology (amplitude at temporal datapoints); Electrocardiogram morphology (amplitude at temporal datapoints); Electrocardiogram morphology (amplitude at temporal datapoints); Electrocardiogram morphology (amplitude at temporal datapoints); Electrocardiogram morphology (amplitude at temporal datapoints); Electrocardiogram morphology (amplitude at temporal datapoints); Electrocardiogram morphology (amplitude at temporal datapoints); Electrocardiogram morphology (amplitude at temporal datapoints); Electrocardiogram morphology (amplitude at temporal datapoints); Electrocardiogram morphology (amplitude at temporal datapoints); Electrocardiogram morphology (amplitude at temporal datapoints); Electrocardiogram morphology (amplitude at temporal datapoints); Electrocardiogram morphology (amplitude at temporal datapoints); Electrocardiogram morphology (amplitude at temporal datapoints); Electrocardiogram morphology (amplitude at temporal datapoints); Electrocardiogram morphology (amplitude at temporal datapoints); Electrocardiogram morphology (amplitude at temporal datapoints); Electrocardiogram morphology (amplitude at temporal datapoints); Electrocardiogram morphology (amplitude at temporal datapoints); Electrocardiogram morphology (amplitude at temporal datapoints); Electrocardiogram morphology (amplitude at temporal datapoints); Electrocardiogram morphology (amplitude at temporal datapoints); Electrocardiogram morphology (amplitude at temporal datapoints); Electrocardiogram morphology (amplitude at temporal datapoints); Electrocardiogram morphology (amplitude at temporal datapoints); Electrocardiogram morphology (amplitude at temporal datapoints); Electrocardiogram morphology (amplitude at temporal datapoints); Electrocardiogram morphology (amplitude at temporal datapoints); Electrocardiogram morphology (amplitude at temporal datapoints); Electrocardiogram morphology (amplitude at temporal datapoints); Electrocardiogram morphology (amplitude at temporal datapoints); Electrocardiogram morphology (amplitude at temporal datapoints); Electrocardiogram morphology (amplitude at temporal datapoints); Resting heart rate; Systolic blood pressure; Systolic blood pressure; Systolic blood pressure; Pulse pressure; Pulse pressure; Pulse pressure; Systolic blood pressure; Systolic blood pressure; Systolic blood pressure; Systolic blood pressure; Systolic blood pressure
760	18:72916741:C:G	rs2639962	18	72916741	3.982e-09	72892650	73050743	78	76	2	rs2639962;rs8096621	2	rs2639962;rs8096621		not_shared	Not	Diastolic blood pressure; Diastolic blood pressure; Diastolic blood pressure; Blood pressure (pleiotropy model 1 DBP adjusted for estimated causal effects x SBP); Blood pressure (pleiotropy model 2 SBP adjusted for estimated causal effects x DBP); Pulse pressure; Pulse pressure; Systolic blood pressure; Heart rate variability traits (RMSSD); Heart rate variability traits (SDNN); Heart rate variability traits (SDNN); Heart rate response to recovery post exercise; Heart rate response to exercise; Resting heart rate; Heart rate; Resting heart rate; Heart rate response to recovery post exercise (50 sec); Heart rate response to recovery post exercise (40 sec); Heart rate increase in response to exercise; Heart rate response to recovery post exercise (30 sec); Electrocardiogram morphology (amplitude at temporal datapoints); Electrocardiogram morphology (amplitude at temporal datapoints); Electrocardiogram morphology (amplitude at temporal datapoints); Electrocardiogram morphology (amplitude at temporal datapoints); Electrocardiogram morphology (amplitude at temporal datapoints); Electrocardiogram morphology (amplitude at temporal datapoints); Electrocardiogram morphology (amplitude at temporal datapoints); Electrocardiogram morphology (amplitude at temporal datapoints); Electrocardiogram morphology (amplitude at temporal datapoints); Electrocardiogram morphology (amplitude at temporal datapoints); Electrocardiogram morphology (amplitude at temporal datapoints); Electrocardiogram morphology (amplitude at temporal datapoints); Electrocardiogram morphology (amplitude at temporal datapoints); Electrocardiogram morphology (amplitude at temporal datapoints); Electrocardiogram morphology (amplitude at temporal datapoints); Electrocardiogram morphology (amplitude at temporal datapoints); Electrocardiogram morphology (amplitude at temporal datapoints); Electrocardiogram morphology (amplitude at temporal datapoints); Electrocardiogram morphology (amplitude at temporal datapoints); Electrocardiogram morphology (amplitude at temporal datapoints); Electrocardiogram morphology (amplitude at temporal datapoints); Electrocardiogram morphology (amplitude at temporal datapoints); Electrocardiogram morphology (amplitude at temporal datapoints); Electrocardiogram morphology (amplitude at temporal datapoints); Electrocardiogram morphology (amplitude at temporal datapoints); Electrocardiogram morphology (amplitude at temporal datapoints); Electrocardiogram morphology (amplitude at temporal datapoints); Systolic blood pressure; Heart rate variability traits (pvRSA/HF); Heart rate variability traits (RMSSD); Heart rate variability traits (RMSSD); Heart rate variability traits (SDNN); Pulse pressure; Cardiovascular death or myocardial infarction in response to clopidogrel treatment; Pulse pressure; Systolic blood pressure; Pulse pressure; Systolic blood pressure; Systolic blood pressure; Diastolic blood pressure; Systolic blood pressure; Systolic blood pressure; Systolic blood pressure; Systolic blood pressure; Systolic blood pressure
761	18:76115091:A:C	rs76066016	18	76115091	3.165e-11	76060851	76162628	85	83	5	rs76066016;rs76631268;rs77660222;rs78803517;rs7230178	1	rs76066016	rs11180480	shared	Novel
762	18:77160235:A:C	rs56376587	18	77160235	2.516e-13	77150335	77513495	22	22	6	rs56376587;rs8091180;rs9963656;rs56111064;rs11081536;rs578051	2	rs56376587;rs578051		not_shared	Not	Systolic blood pressure; Cardiovascular disease; Systolic blood pressure; Diastolic blood pressure; Systolic blood pressure; Diastolic blood pressure; Pulse pressure; Systolic blood pressure; Systolic blood pressure
763	19:562184:A:C	rs11671403	19	562184	2.489e-08	562134	566149	4	4	1	rs11671403	1	rs11671403		not_shared	Not	Diastolic blood pressure; Heart failure; Ideal cardiovascular health score (clinical and behavioral); Systolic blood pressure; Body fat percentage or coronary artery disease (MTAG); Systolic blood pressure; Systolic blood pressure; Cardiovascular disease; Systolic blood pressure; Systolic blood pressure; Systolic blood pressure; Systolic blood pressure; Diastolic blood pressure; Diastolic blood pressure; Hypertension; Systolic blood pressure; Diastolic blood pressure; Diastolic blood pressure; Diastolic blood pressure
764	19:2514221:A:G	rs12974945	19	2514221	2.102e-09	2514221	2517606	4	4	1	rs12974945	1	rs12974945	rs150585276	shared	Not	Diastolic blood pressure; Diastolic blood pressure; Systolic blood pressure; Systolic blood pressure; Systolic blood pressure; Coronary artery disease in dyslipidemia; Diastolic blood pressure; Diastolic blood pressure; Systolic blood pressure; Diastolic blood pressure; Systolic blood pressure; Cardiovascular disease; Systolic blood pressure; Hypertension; Systolic blood pressure (cigarette smoking interaction); Diastolic blood pressure (cigarette smoking interaction); Pulse pressure; Diastolic blood pressure; Systolic blood pressure; Systolic blood pressure; Hypertension; Systolic blood pressure (cigarette smoking interaction); Diastolic blood pressure (cigarette smoking interaction); Pulse pressure; Diastolic blood pressure; Systolic blood pressure; Pulse pressure; Electrocardiogram morphology (amplitude at temporal datapoints); Electrocardiogram morphology (amplitude at temporal datapoints); Electrocardiogram morphology (amplitude at temporal datapoints); Electrocardiogram morphology (amplitude at temporal datapoints); Electrocardiogram morphology (amplitude at temporal datapoints); Electrocardiogram morphology (amplitude at temporal datapoints); Electrocardiogram morphology (amplitude at temporal datapoints); Electrocardiogram morphology (amplitude at temporal datapoints); Electrocardiogram morphology (amplitude at temporal datapoints); Electrocardiogram morphology (amplitude at temporal datapoints); Electrocardiogram morphology (amplitude at temporal datapoints); Electrocardiogram morphology (amplitude at temporal datapoints); Electrocardiogram morphology (amplitude at temporal datapoints); Electrocardiogram morphology (amplitude at temporal datapoints); Electrocardiogram morphology (amplitude at temporal datapoints); Electrocardiogram morphology (amplitude at temporal datapoints); Electrocardiogram morphology (amplitude at temporal datapoints); Electrocardiogram morphology (amplitude at temporal datapoints); Electrocardiogram morphology (amplitude at temporal datapoints); Electrocardiogram morphology (amplitude at temporal datapoints); Electrocardiogram morphology (amplitude at temporal datapoints); Electrocardiogram morphology (amplitude at temporal datapoints); Electrocardiogram morphology (amplitude at temporal datapoints); Electrocardiogram morphology (amplitude at temporal datapoints); Electrocardiogram morphology (amplitude at temporal datapoints); Electrocardiogram morphology (amplitude at temporal datapoints); Electrocardiogram morphology (amplitude at temporal datapoints); Electrocardiogram morphology (amplitude at temporal datapoints); Electrocardiogram morphology (amplitude at temporal datapoints); Electrocardiogram morphology (amplitude at temporal datapoints); Electrocardiogram morphology (amplitude at temporal datapoints); Electrocardiogram morphology (amplitude at temporal datapoints); Electrocardiogram morphology (amplitude at temporal datapoints); Electrocardiogram morphology (amplitude at temporal datapoints); Electrocardiogram morphology (amplitude at temporal datapoints); Electrocardiogram morphology (amplitude at temporal datapoints); Electrocardiogram morphology (amplitude at temporal datapoints); Electrocardiogram morphology (amplitude at temporal datapoints); Electrocardiogram morphology (amplitude at temporal datapoints); Electrocardiogram morphology (amplitude at temporal datapoints); Electrocardiogram morphology (amplitude at temporal datapoints); Electrocardiogram morphology (amplitude at temporal datapoints); Electrocardiogram morphology (amplitude at temporal datapoints); Electrocardiogram morphology (amplitude at temporal datapoints); Electrocardiogram morphology (amplitude at temporal datapoints); Electrocardiogram morphology (amplitude at temporal datapoints); Electrocardiogram morphology (amplitude at temporal datapoints); Electrocardiogram morphology (amplitude at temporal datapoints); Electrocardiogram morphology (amplitude at temporal datapoints); Electrocardiogram morphology (amplitude at temporal datapoints); Electrocardiogram morphology (amplitude at temporal datapoints); Electrocardiogram morphology (amplitude at temporal datapoints); Electrocardiogram morphology (amplitude at temporal datapoints); Electrocardiogram morphology (amplitude at temporal datapoints); Electrocardiogram morphology (amplitude at temporal datapoints); Electrocardiogram morphology (amplitude at temporal datapoints); Electrocardiogram morphology (amplitude at temporal datapoints); Electrocardiogram morphology (amplitude at temporal datapoints); Electrocardiogram morphology (amplitude at temporal datapoints); Electrocardiogram morphology (amplitude at temporal datapoints); Electrocardiogram morphology (amplitude at temporal datapoints); Electrocardiogram morphology (amplitude at temporal datapoints); Electrocardiogram morphology (amplitude at temporal datapoints); Electrocardiogram morphology (amplitude at temporal datapoints); Electrocardiogram morphology (amplitude at temporal datapoints); Electrocardiogram morphology (amplitude at temporal datapoints); Electrocardiogram morphology (amplitude at temporal datapoints); Electrocardiogram morphology (amplitude at temporal datapoints); Electrocardiogram morphology (amplitude at temporal datapoints); Electrocardiogram morphology (amplitude at temporal datapoints); Electrocardiogram morphology (amplitude at temporal datapoints); Electrocardiogram morphology (amplitude at temporal datapoints); Electrocardiogram morphology (amplitude at temporal datapoints); Electrocardiogram morphology (amplitude at temporal datapoints); Electrocardiogram morphology (amplitude at temporal datapoints); Electrocardiogram morphology (amplitude at temporal datapoints); Electrocardiogram morphology (amplitude at temporal datapoints); Electrocardiogram morphology (amplitude at temporal datapoints); Electrocardiogram morphology (amplitude at temporal datapoints); Electrocardiogram morphology (amplitude at temporal datapoints); Electrocardiogram morphology (amplitude at temporal datapoints); Electrocardiogram morphology (amplitude at temporal datapoints); Electrocardiogram morphology (amplitude at temporal datapoints); Electrocardiogram morphology (amplitude at temporal datapoints); Electrocardiogram morphology (amplitude at temporal datapoints); Electrocardiogram morphology (amplitude at temporal datapoints); Electrocardiogram morphology (amplitude at temporal datapoints); Electrocardiogram morphology (amplitude at temporal datapoints); Electrocardiogram morphology (amplitude at temporal datapoints); Electrocardiogram morphology (amplitude at temporal datapoints); Electrocardiogram morphology (amplitude at temporal datapoints); Electrocardiogram morphology (amplitude at temporal datapoints); Electrocardiogram morphology (amplitude at temporal datapoints); Electrocardiogram morphology (amplitude at temporal datapoints); Electrocardiogram morphology (amplitude at temporal datapoints); Electrocardiogram morphology (amplitude at temporal datapoints); Electrocardiogram morphology (amplitude at temporal datapoints); Electrocardiogram morphology (amplitude at temporal datapoints); Electrocardiogram morphology (amplitude at temporal datapoints); Electrocardiogram morphology (amplitude at temporal datapoints); Electrocardiogram morphology (amplitude at temporal datapoints); Electrocardiogram morphology (amplitude at temporal datapoints); Electrocardiogram morphology (amplitude at temporal datapoints); Electrocardiogram morphology (amplitude at temporal datapoints); Electrocardiogram morphology (amplitude at temporal datapoints); Electrocardiogram morphology (amplitude at temporal datapoints); Electrocardiogram morphology (amplitude at temporal datapoints); Electrocardiogram morphology (amplitude at temporal datapoints); Electrocardiogram morphology (amplitude at temporal datapoints); Electrocardiogram morphology (amplitude at temporal datapoints); Electrocardiogram morphology (amplitude at temporal datapoints); Electrocardiogram morphology (amplitude at temporal datapoints); Electrocardiogram morphology (amplitude at temporal datapoints); Electrocardiogram morphology (amplitude at temporal datapoints); Electrocardiogram morphology (amplitude at temporal datapoints); Electrocardiogram morphology (amplitude at temporal datapoints); Electrocardiogram morphology (amplitude at temporal datapoints); Electrocardiogram morphology (amplitude at temporal datapoints); Electrocardiogram morphology (amplitude at temporal datapoints); Electrocardiogram morphology (amplitude at temporal datapoints); Electrocardiogram morphology (amplitude at temporal datapoints); Electrocardiogram morphology (amplitude at temporal datapoints); Electrocardiogram morphology (amplitude at temporal datapoints); Electrocardiogram morphology (amplitude at temporal datapoints); Electrocardiogram morphology (amplitude at temporal datapoints); Electrocardiogram morphology (amplitude at temporal datapoints); Electrocardiogram morphology (amplitude at temporal datapoints); Electrocardiogram morphology (amplitude at temporal datapoints); Electrocardiogram morphology (amplitude at temporal datapoints); Electrocardiogram morphology (amplitude at temporal datapoints); Electrocardiogram morphology (amplitude at temporal datapoints); Electrocardiogram morphology (amplitude at temporal datapoints); Electrocardiogram morphology (amplitude at temporal datapoints); Electrocardiogram morphology (amplitude at temporal datapoints); Electrocardiogram morphology (amplitude at temporal datapoints); Electrocardiogram morphology (amplitude at temporal datapoints); Electrocardiogram morphology (amplitude at temporal datapoints); Electrocardiogram morphology (amplitude at temporal datapoints); Electrocardiogram morphology (amplitude at temporal datapoints); Electrocardiogram morphology (amplitude at temporal datapoints); Electrocardiogram morphology (amplitude at temporal datapoints); Electrocardiogram morphology (amplitude at temporal datapoints); Electrocardiogram morphology (amplitude at temporal datapoints); Electrocardiogram morphology (amplitude at temporal datapoints); Resting heart rate; Resting heart rate; Blood pressure (pleiotropy model 2 SBP adjusted for estimated causal effects x DBP); Medication use for hypertension (number of purchases); Diastolic blood pressure; Diastolic blood pressure; Systolic blood pressure; Diastolic blood pressure; Hypertrophic cardiomyopathy (MTAG); Heart failure (multivariate analysis); Pulse pressure; Dilated cardiomyopathy; Systolic blood pressure; Diastolic blood pressure; Diastolic blood pressure; Systolic blood pressure; Pulse pressure; Systolic blood pressure; Diastolic blood pressure; Diastolic blood pressure; Systolic blood pressure; Cardiovascular disease; Systolic blood pressure; Pulse pressure; Systolic blood pressure; Pulse pressure; Systolic blood pressure; Diastolic blood pressure; Coronary artery disease; Coronary artery disease; Coronary artery disease; Coronary artery disease; Myocardial infarction; Diastolic blood pressure; Coronary artery disease or factor VIII levels (pleiotropy); Coronary artery disease or fibrinogen levels (pleiotropy); Coronary artery disease or plasminogen activator inhibitor 1 levels (pleiotropy); Coronary artery disease or von Willebrand factor levels (pleiotropy); Coronary artery disease or factor XI levels (pleiotropy); Coronary artery disease or tissue plasminogen activator levels (pleiotropy); Coronary artery disease or factor VII levels (pleiotropy); Coronary artery disease; Coronary artery disease; Myocardial infarction; Diastolic blood pressure; Medication use for hypertension (number of purchases); Coronary artery disease; Coronary heart disease; Coronary heart disease; Coronary artery disease; Myocardial infarction; Heart failure
765	19:3076107:C:T	rs12977764	19	3076107	1.402e-09	3068364	3085406	31	28	2	rs12977764;rs2244219	1	rs12977764	rs150585276	shared	Not	Coronary artery disease; Coronary artery disease; Coronary artery disease; Coronary artery disease; Medication use for hypertension (number of purchases); Cardiovascular disease; Systolic blood pressure; Hypertension; Systolic blood pressure; Diastolic blood pressure; Systolic blood pressure; Systolic blood pressure; Diastolic blood pressure; Diastolic blood pressure; Myocardial infarction; Systolic blood pressure in sickle cell anemia
766	19:4119012:A:G	rs350887	19	4119012	1.422e-08	4085101	4120923	15	15	1	rs350887	1	rs350887		not_shared	Not	Pulse pressure; Pulse pressure; Pulse pressure; Pulse pressure; Cardiovascular disease; Systolic blood pressure; Systolic blood pressure; Diastolic blood pressure; Diastolic blood pressure; Blood pressure (pleiotropy model 1 DBP adjusted for estimated causal effects x SBP); Blood pressure (pleiotropy model 2 SBP adjusted for estimated causal effects x DBP); Blood pressure (pleiotropy model 1 DBP adjusted for estimated causal effects x SBP); Blood pressure (pleiotropy model 2 SBP adjusted for estimated causal effects x DBP); Blood pressure (pleiotropy model 1 DBP adjusted for estimated causal effects x SBP); Pulse pressure; Pulse pressure; High-sensitivity cardiac troponin T levels; High-sensitivity cardiac troponin I concentration (MTAG); High-sensitivity cardiac troponin T levels (MTAG)
767	19:5087167:A:G	rs11880565	19	5087167	1.283e-12	4917019	5160492	246	244	14	rs17882125;rs12609484;rs572345837;rs12983032;rs72464304;rs2656924;rs6510832;rs11880565;rs2656923;rs11401601;rs35941264;rs10413045;rs5826872;rs149108931	4	rs17882125;rs72464304;rs11880565;rs149108931		not_shared	Not	Congenital heart disease; Congenital heart disease (septal defects); Systolic blood pressure; Blood pressure (pleiotropy model 1 DBP adjusted for estimated causal effects x SBP); Blood pressure (pleiotropy model 2 SBP adjusted for estimated causal effects x DBP); Blood pressure (pleiotropy model 1 DBP adjusted for estimated causal effects x SBP); Blood protein levels in cardiovascular risk; Pulse pressure; Cardiovascular disease; Diastolic blood pressure; Coronary artery disease; Systolic blood pressure; Systolic blood pressure; Systolic blood pressure; Systolic blood pressure; Medication use for hypertension (number of purchases)
768	19:6554418:C:T	rs62106961	19	6554418	3.097e-08	6553463	6559965	6	6	1	rs62106961	1	rs62106961		not_shared	Not	Resting heart rate; Pulse pressure; Electrocardiographic traits (multivariate); Hypertrophic cardiomyopathy (sarcomere negative); Heart failure (multivariate analysis); Electrocardiogram morphology (amplitude at temporal datapoints); Electrocardiogram morphology (amplitude at temporal datapoints); Electrocardiogram morphology (amplitude at temporal datapoints); Electrocardiogram morphology (amplitude at temporal datapoints); Electrocardiogram morphology (amplitude at temporal datapoints); Electrocardiogram morphology (amplitude at temporal datapoints); Electrocardiogram morphology (amplitude at temporal datapoints); Electrocardiogram morphology (amplitude at temporal datapoints); Electrocardiogram morphology (amplitude at temporal datapoints); Electrocardiogram morphology (amplitude at temporal datapoints); Electrocardiogram morphology (amplitude at temporal datapoints); Electrocardiogram morphology (amplitude at temporal datapoints); Electrocardiogram morphology (amplitude at temporal datapoints); Electrocardiogram morphology (amplitude at temporal datapoints); Electrocardiogram morphology (amplitude at temporal datapoints); Electrocardiogram morphology (amplitude at temporal datapoints); Electrocardiogram morphology (amplitude at temporal datapoints); Electrocardiogram morphology (amplitude at temporal datapoints); Electrocardiogram morphology (amplitude at temporal datapoints); Electrocardiogram morphology (amplitude at temporal datapoints); Electrocardiogram morphology (amplitude at temporal datapoints); Electrocardiogram morphology (amplitude at temporal datapoints); Electrocardiogram morphology (amplitude at temporal datapoints); Electrocardiogram morphology (amplitude at temporal datapoints); Electrocardiogram morphology (amplitude at temporal datapoints); Electrocardiogram morphology (amplitude at temporal datapoints); Electrocardiogram morphology (amplitude at temporal datapoints); Electrocardiogram morphology (amplitude at temporal datapoints); Electrocardiogram morphology (amplitude at temporal datapoints); Electrocardiogram morphology (amplitude at temporal datapoints); Electrocardiogram morphology (amplitude at temporal datapoints); Electrocardiogram morphology (amplitude at temporal datapoints); Electrocardiogram morphology (amplitude at temporal datapoints); Electrocardiogram morphology (amplitude at temporal datapoints); Electrocardiogram morphology (amplitude at temporal datapoints); Electrocardiogram morphology (amplitude at temporal datapoints); Electrocardiogram morphology (amplitude at temporal datapoints); Electrocardiogram morphology (amplitude at temporal datapoints); Electrocardiogram morphology (amplitude at temporal datapoints); Electrocardiogram morphology (amplitude at temporal datapoints); Electrocardiogram morphology (amplitude at temporal datapoints); Electrocardiogram morphology (amplitude at temporal datapoints); Electrocardiogram morphology (amplitude at temporal datapoints); Electrocardiogram morphology (amplitude at temporal datapoints); Electrocardiogram morphology (amplitude at temporal datapoints); Electrocardiogram morphology (amplitude at temporal datapoints); Resting heart rate; Diastolic blood pressure; Diastolic blood pressure; Systolic blood pressure; Blood pressure
769	19:7257990:C:G	rs12978472	19	7257990	3.408e-32	7251101	7302343	38	38	8	rs11671297;rs11671314;rs12978472;rs201865397;rs12985940;rs73003972;rs57295319;rs11880337	3	rs11671297;rs12978472;rs11880337		not_shared	Not	Diastolic blood pressure; Systolic blood pressure; Electrocardiogram morphology (amplitude at temporal datapoints); Electrocardiogram morphology (amplitude at temporal datapoints); Electrocardiogram morphology (amplitude at temporal datapoints); Electrocardiogram morphology (amplitude at temporal datapoints); Electrocardiogram morphology (amplitude at temporal datapoints); Electrocardiogram morphology (amplitude at temporal datapoints); Electrocardiogram morphology (amplitude at temporal datapoints); Electrocardiogram morphology (amplitude at temporal datapoints); Electrocardiogram morphology (amplitude at temporal datapoints); Electrocardiogram morphology (amplitude at temporal datapoints); Electrocardiogram morphology (amplitude at temporal datapoints); Electrocardiogram morphology (amplitude at temporal datapoints); Electrocardiogram morphology (amplitude at temporal datapoints); Electrocardiogram morphology (amplitude at temporal datapoints); Electrocardiogram morphology (amplitude at temporal datapoints); Electrocardiogram morphology (amplitude at temporal datapoints); Electrocardiogram morphology (amplitude at temporal datapoints); Electrocardiogram morphology (amplitude at temporal datapoints); Electrocardiogram morphology (amplitude at temporal datapoints); Electrocardiogram morphology (amplitude at temporal datapoints); Electrocardiogram morphology (amplitude at temporal datapoints); Resting heart rate; Blood pressure; Systolic blood pressure; Systolic blood pressure; Diastolic blood pressure; Systolic blood pressure; Diastolic blood pressure; Systolic blood pressure; Systolic blood pressure; Systolic blood pressure; Pulse pressure; Systolic blood pressure; Systolic blood pressure; Systolic blood pressure; Systolic blood pressure; Systolic blood pressure; Pulse pressure; Systolic blood pressure; Systolic blood pressure; Systolic blood pressure; COVID-19 or hypertension (pleiotropy); Systolic blood pressure x smoking status (ever vs never) interaction (2df test); Diastolic blood pressure x smoking status (ever vs never) interaction (2df test); Diastolic blood pressure x smoking status (ever vs never) interaction (2df test); Systolic blood pressure x smoking status (current vs non-current) interaction (2df test); Systolic blood pressure x smoking status (current vs non-current) interaction (2df test); Diastolic blood pressure x smoking status (current vs non-current) interaction (2df test); Diastolic blood pressure x smoking status (current vs non-current) interaction (2df test); Systolic blood pressure x smoking status (ever vs never) interaction (2df test); Systolic blood pressure; Diastolic blood pressure; Cardiovascular disease; Diastolic blood pressure; Diastolic blood pressure; Systolic blood pressure; Systolic blood pressure (cigarette smoking interaction); Diastolic blood pressure (cigarette smoking interaction); Diastolic blood pressure; Systolic blood pressure; Systolic blood pressure; Diastolic blood pressure; Systolic blood pressure; Systolic blood pressure (cigarette smoking interaction); Diastolic blood pressure (cigarette smoking interaction); Diastolic blood pressure; Systolic blood pressure; Hypertension; Systolic blood pressure; Systolic blood pressure; Pulse pressure; Pulse pressure; Systolic blood pressure; Systolic blood pressure x alcohol consumption interaction (2df test); Diastolic blood pressure x alcohol consumption interaction (2df test); Diastolic blood pressure; Systolic blood pressure; Diastolic blood pressure; Systolic blood pressure; Cardiovascular disease; Systolic blood pressure; Diastolic blood pressure; Systolic blood pressure; Systolic blood pressure; Systolic blood pressure; Diastolic blood pressure; Diastolic blood pressure; Systolic blood pressure; Systolic blood pressure; Medication use for hypertension (number of purchases); Diastolic blood pressure
770	19:11526765:G:T	rs167479	19	11526765	3.148e-39	11083685	11594431	187	185	17	rs116938748;rs199839456;rs528176321;rs7260306;rs74179973;rs34628990;rs112269342;rs145352048;rs150268199;rs58572497;rs117580409;rs534218465;rs59431306;rs167479;rs160838;rs146553996;rs11879596	10	rs116938748;rs199839456;rs74179973;rs34628990;rs145352048;rs150268199;rs58572497;rs59431306;rs167479;rs146553996		not_shared	Not	Systolic blood pressure x depressive symptoms interaction (2df test); Systolic blood pressure; Pulse pressure; Diastolic blood pressure x alcohol consumption (light vs heavy) interaction (2df test); Pulse pressure x alcohol consumption interaction (2df test); Systolic blood pressure x alcohol consumption interaction (2df test); Systolic blood pressure x alcohol consumption (light vs heavy) interaction (2df test); Systolic blood pressure x alcohol consumption (light vs heavy) interaction (2df test); Systolic blood pressure; Diastolic blood pressure; Systolic blood pressure; Pulse pressure; Systolic blood pressure; Blood pressure; Blood pressure; Hypertension; Systolic blood pressure; Diastolic blood pressure; Diastolic blood pressure; Diastolic blood pressure; Systolic blood pressure; Diastolic blood pressure; Pulse pressure; Ischemic stroke; Ischemic stroke (small-vessel); Ischemic stroke; Diastolic blood pressure; Systolic blood pressure; Pulse pressure; Diastolic blood pressure; Pulse pressure; Hypertension; Systolic blood pressure; Diastolic blood pressure (cigarette smoking interaction); Systolic blood pressure (cigarette smoking interaction); Pulse pressure; Diastolic blood pressure; Systolic blood pressure; Diastolic blood pressure; Diastolic blood pressure; Diastolic blood pressure; Systolic blood pressure; Systolic blood pressure; Medication use for hypertension (number of purchases); Cardiovascular disease; Diastolic blood pressure x alcohol consumption interaction (2df test); Diastolic blood pressure x alcohol consumption interaction (2df test); Systolic blood pressure (long-term average); Pulse pressure; Systolic blood pressure; Diastolic blood pressure; Pulse pressure; Systolic blood pressure; Diastolic blood pressure; Diastolic blood pressure; Systolic blood pressure; Diastolic blood pressure (long-term average); Resistant hypertension; Resistant hypertension; Resistance to antihypertensive treatment in hypertension; Hypertension; Pulse pressure; Diastolic blood pressure; Systolic blood pressure; Pulse pressure x alcohol consumption interaction (2df test); Systolic blood pressure x alcohol consumption interaction (2df test); Systolic blood pressure x alcohol consumption interaction (2df test); Diastolic blood pressure x alcohol consumption (light vs heavy) interaction (2df test); Coronary artery disease; Diastolic blood pressure; Systolic blood pressure; Blood pressure; Systolic blood pressure; Diastolic blood pressure; Systolic blood pressure; Hypertension; Diastolic blood pressure; Systolic blood pressure; Diastolic blood pressure (cigarette smoking interaction); Systolic blood pressure (cigarette smoking interaction); Diastolic blood pressure; Pulse pressure; Systolic blood pressure; Pulse pressure; Diastolic blood pressure; Diastolic blood pressure; Systolic blood pressure; Systolic blood pressure; Diastolic blood pressure x alcohol consumption (light vs heavy) interaction (2df test); Systolic blood pressure x alcohol consumption (light vs heavy) interaction (2df test); Pulse pressure x alcohol consumption interaction (2df test); Hypertension complicating pregnancy; Systolic blood pressure; Diastolic blood pressure; Systolic blood pressure; Diastolic blood pressure x alcohol consumption interaction (2df test); Diastolic blood pressure; Systolic blood pressure; Pulse pressure; Diastolic blood pressure; Cardiovascular disease; Systolic blood pressure x alcohol consumption (light vs heavy) interaction (2df test); Pulse pressure; Systolic blood pressure; Diastolic blood pressure; Pulse pressure; Systolic blood pressure; Pulse pressure; Pulse pressure; Systolic blood pressure; Systolic blood pressure; Diastolic blood pressure (cigarette smoking interaction); Systolic blood pressure (cigarette smoking interaction); Diastolic blood pressure; Pulse pressure; Systolic blood pressure; Pulse pressure; Pulse pressure x alcohol consumption interaction (2df test); Diastolic blood pressure x alcohol consumption (light vs heavy) interaction (2df test); Systolic blood pressure x alcohol consumption interaction (2df test); Diastolic blood pressure x smoking status (current vs non-current) interaction (2df test); Systolic blood pressure x smoking status (ever vs never) interaction (2df test); Diastolic blood pressure x smoking status (ever vs never) interaction (2df test); Systolic blood pressure x smoking status (ever vs never) interaction (2df test); Diastolic blood pressure x smoking status (ever vs never) interaction (2df test); Systolic blood pressure x smoking status (current vs non-current) interaction (2df test); Diastolic blood pressure x smoking status (current vs non-current) interaction (2df test); Diastolic blood pressure x alcohol consumption interaction (2df test); Diastolic blood pressure x alcohol consumption interaction (2df test); Systolic blood pressure x smoking status (ever vs never) interaction (2df test); Diastolic blood pressure x smoking status (ever vs never) interaction (2df test); Diastolic blood pressure x smoking status (ever vs never) interaction (2df test); Systolic blood pressure x smoking status (ever vs never) interaction (2df test); Systolic blood pressure x smoking status (current vs non-current) interaction (2df test); Diastolic blood pressure x smoking status (current vs non-current) interaction (2df test); Systolic blood pressure x smoking status (current vs non-current) interaction (2df test); Diastolic blood pressure x smoking status (current vs non-current) interaction (2df test); Coronary artery disease; Diastolic blood pressure; Systolic blood pressure; Blood pressure; Systolic blood pressure; Diastolic blood pressure; Systolic blood pressure; Hypertension; Diastolic blood pressure; Systolic blood pressure; Diastolic blood pressure (cigarette smoking interaction); Systolic blood pressure (cigarette smoking interaction); Diastolic blood pressure; Pulse pressure; Systolic blood pressure; Pulse pressure; Diastolic blood pressure; Diastolic blood pressure; Systolic blood pressure; Systolic blood pressure; Diastolic blood pressure x alcohol consumption (light vs heavy) interaction (2df test); Systolic blood pressure x alcohol consumption (light vs heavy) interaction (2df test); Pulse pressure x alcohol consumption interaction (2df test); Hypertension complicating pregnancy; Systolic blood pressure; Diastolic blood pressure x alcohol consumption interaction (2df test); Diastolic blood pressure; Systolic blood pressure; Pulse pressure; Diastolic blood pressure; Cardiovascular disease; Systolic blood pressure x alcohol consumption (light vs heavy) interaction (2df test); Pulse pressure; Systolic blood pressure; Systolic blood pressure; Systolic blood pressure; Diastolic blood pressure; Systolic blood pressure x smoking status (ever vs never) interaction (2df test); Diastolic blood pressure x smoking status (ever vs never) interaction (2df test); Systolic blood pressure x smoking status (ever vs never) interaction (2df test); Diastolic blood pressure x smoking status (ever vs never) interaction (2df test); Systolic blood pressure x smoking status (current vs non-current) interaction (2df test); Diastolic blood pressure x smoking status (current vs non-current) interaction (2df test); Diastolic blood pressure x smoking status (current vs non-current) interaction (2df test); Systolic blood pressure x smoking status (current vs non-current) interaction (2df test); Hypertension; Systolic blood pressure x alcohol consumption interaction (2df test); Diastolic blood pressure x alcohol consumption interaction (2df test); Systolic blood pressure; Diastolic blood pressure x alcohol consumption interaction (2df test); Systolic blood pressure; Diastolic blood pressure x smoking status (current vs non-current) interaction (2df test); Diastolic blood pressure x smoking status (current vs non-current) interaction (1df test); Systolic blood pressure x smoking status (ever vs never) interaction (2df test); Diastolic blood pressure x smoking status (ever vs never) interaction (2df test); Diastolic blood pressure x smoking status (ever vs never) interaction (2df test); Systolic blood pressure x smoking status (current vs non-current) interaction (2df test); Systolic blood pressure x smoking status (current vs non-current) interaction (2df test); Diastolic blood pressure x smoking status (current vs non-current) interaction (2df test); Diastolic blood pressure x smoking status (current vs non-current) interaction (2df test); Systolic blood pressure x smoking status (ever vs never) interaction (2df test); Systolic blood pressure; Systolic blood pressure x alcohol consumption interaction (2df test); Systolic blood pressure x depressive symptoms interaction (2df test); Systolic blood pressure x depressive symptoms interaction (2df test); Pulse pressure; Pulse pressure; Systolic blood pressure; Diastolic blood pressure x alcohol consumption interaction (2df test); Diastolic blood pressure x alcohol consumption interaction (2df test); Systolic blood pressure x alcohol consumption interaction (2df test); Diastolic blood pressure; Systolic blood pressure; Systolic blood pressure; Systolic blood pressure; Systolic blood pressure x alcohol consumption interaction (2df test); Systolic blood pressure x alcohol consumption (light vs heavy) interaction (2df test); Cardiorespiratory fitness slope; Systolic blood pressure; White matter hyperintensity volume x hypertension interaction (2df); White matter hyperintensity volume (adjusted for hypertension); White matter hyperintensity volume x hypertension interaction (2df); White matter hyperintensity volume (adjusted for hypertension); Pulse pressure; Diastolic blood pressure; Essential hypertension (time to event); Systolic blood pressure x alcohol consumption interaction (2df test); Systolic blood pressure x alcohol consumption (light vs heavy) interaction (2df test); Cardiorespiratory fitness slope; Systolic blood pressure; White matter hyperintensity volume x hypertension interaction (2df); White matter hyperintensity volume (adjusted for hypertension); White matter hyperintensity volume x hypertension interaction (2df); White matter hyperintensity volume (adjusted for hypertension); Pulse pressure; Diastolic blood pressure; Essential hypertension (time to event); Coronary artery calcified atherosclerotic plaque (90 or 130 HU threshold) in type 2 diabetes; Systolic blood pressure x alcohol consumption (light vs heavy) interaction (2df test); Cardiorespiratory fitness slope; Systolic blood pressure; Diastolic blood pressure (cigarette smoking interaction); Systolic blood pressure (cigarette smoking interaction); Systolic blood pressure; Diastolic blood pressure; Pulse pressure; Diastolic blood pressure; Systolic blood pressure; Systolic blood pressure; Pulse pressure; Medication use for hypertension (number of purchases); Systolic blood pressure; Pulse pressure x alcohol consumption interaction (2df test); Pulse pressure x alcohol consumption (light vs heavy) interaction (2df test); Systolic blood pressure (cigarette smoking interaction); Diastolic blood pressure (cigarette smoking interaction); Diastolic blood pressure; Diastolic blood pressure x alcohol consumption interaction (2df test); Diastolic blood pressure x alcohol consumption interaction (2df test); Systolic blood pressure x alcohol consumption interaction (2df test); Systolic blood pressure x alcohol consumption (light vs heavy) interaction (2df test); Pulse pressure x alcohol consumption interaction (2df test); Systolic blood pressure x alcohol consumption interaction (2df test); Systolic blood pressure x alcohol consumption interaction (2df test); Cathepsin B level in Chronic kidney disease with hypertension and no diabetes (8007_19); Dilated cardiomyopathy (MTAG); Electrocardiogram morphology (amplitude at temporal datapoints); Electrocardiogram morphology (amplitude at temporal datapoints); Electrocardiogram morphology (amplitude at temporal datapoints); Electrocardiogram morphology (amplitude at temporal datapoints); Electrocardiogram morphology (amplitude at temporal datapoints); Electrocardiogram morphology (amplitude at temporal datapoints); Electrocardiogram morphology (amplitude at temporal datapoints); Electrocardiogram morphology (amplitude at temporal datapoints); Electrocardiogram morphology (amplitude at temporal datapoints); Electrocardiogram morphology (amplitude at temporal datapoints); Electrocardiogram morphology (amplitude at temporal datapoints); Electrocardiogram morphology (amplitude at temporal datapoints); Electrocardiogram morphology (amplitude at temporal datapoints); Electrocardiogram morphology (amplitude at temporal datapoints); Systolic blood pressure; Pulse pressure; Essential hypertension (time to event); Diastolic blood pressure; Resting heart rate; Diastolic blood pressure; Diastolic blood pressure; Coronary artery disease; Coronary artery disease; Cardiovascular disease; Coronary artery disease; Systolic blood pressure; Diastolic blood pressure; Systolic blood pressure; Diastolic blood pressure; Pulse pressure; Hypertension; Hypertension; Hypertension; Diastolic blood pressure; Systolic blood pressure; Coronary artery disease; Systolic blood pressure; Diastolic blood pressure; Hypertension; Diastolic blood pressure; Pulse pressure; Systolic blood pressure; Systolic blood pressure; Diastolic blood pressure; Systolic blood pressure; Diastolic blood pressure; Hypertension complicating pregnancy; Pulse pressure; Systolic blood pressure; Cardiovascular disease; Systolic blood pressure; Systolic blood pressure; Diastolic blood pressure; Diastolic blood pressure x alcohol consumption interaction (2df test); Diastolic blood pressure; Systolic blood pressure; Diastolic blood pressure; Diastolic blood pressure; Hypertension; Systolic blood pressure x alcohol consumption (light vs heavy) interaction (2df test); Systolic blood pressure; Diastolic blood pressure; Systolic blood pressure x depressive symptoms interaction (2df test); Medication use for hypertension (number of purchases); Cardiovascular disease; Systolic blood pressure; Diastolic blood pressure x alcohol consumption (light vs heavy) interaction (2df test); Systolic blood pressure x alcohol consumption interaction (2df test); Diastolic blood pressure x alcohol consumption interaction (2df test); Diastolic blood pressure; Systolic blood pressure; Diastolic blood pressure; Diastolic blood pressure; Systolic blood pressure; Systolic blood pressure; Systolic blood pressure; Systolic blood pressure; Blood pressure; Diastolic blood pressure; Systolic blood pressure; Diastolic blood pressure; Hypertension; Systolic blood pressure; Diastolic blood pressure; Hypertension; Systolic blood pressure (cigarette smoking interaction); Diastolic blood pressure (cigarette smoking interaction); Diastolic blood pressure; Diastolic blood pressure; Systolic blood pressure; Systolic blood pressure; Diastolic blood pressure; Diastolic blood pressure; Systolic blood pressure; Systolic blood pressure; Diastolic blood pressure; Diastolic blood pressure; Diastolic blood pressure; Pulse pressure
771	19:13084770:A:G	rs141098749	19	13084770	3.239e-09	12519774	13160556	242	240	2	rs35052400;rs141098749	2	rs35052400;rs141098749		not_shared	Not	Diastolic blood pressure x alcohol consumption interaction (2df test); Diastolic blood pressure x alcohol consumption interaction (2df test); Cardiovascular disease; Diastolic blood pressure; Coronary artery disease; Coronary artery disease; Diastolic blood pressure; Diastolic blood pressure; Systolic blood pressure (cigarette smoking interaction); Diastolic blood pressure (cigarette smoking interaction); Diastolic blood pressure; Systolic blood pressure; Systolic blood pressure; Diastolic blood pressure; Diastolic blood pressure; Diastolic blood pressure; Coronary artery disease; Coronary artery disease (myocardial infarction, percutaneous transluminal coronary angioplasty, coronary artery bypass grafting, angina or chromic ischemic heart disease); Coronary artery disease; Coronary artery disease; Systolic blood pressure; Pulse pressure
772	19:14751929:C:T	rs8113491	19	14751929	4.92e-08	14751929	14752003	2	2	1	rs8113491	1	rs8113491	rs114001276;rs114001276;rs114001276;rs114001276;rs114001276;rs114001276;rs114001276;rs6415721	shared	Not	Diastolic blood pressure; Cardiovascular disease; Systolic blood pressure; Blood pressure (pleiotropy model 1 DBP adjusted for estimated causal effects x SBP); Resting heart rate
773	19:17470502:C:CTT	rs10617408	19	17470502	5.236e-11	17152232	18346228	220	215	9	rs7246865;rs2305758;rs188636046;rs10617408;rs55739762;rs11671286;rs4549004;rs2267922;rs62120394	5	rs7246865;rs188636046;rs10617408;rs4549004;rs2267922		not_shared	Not	Systolic blood pressure; Systolic blood pressure; Systolic blood pressure; Diastolic blood pressure; Hypertension; Pulse pressure; Systolic blood pressure; Systolic blood pressure; Pulse pressure; Cardiovascular disease; Systolic blood pressure; Diastolic blood pressure; Systolic blood pressure; Electrocardiogram morphology (amplitude at temporal datapoints); Electrocardiogram morphology (amplitude at temporal datapoints); Electrocardiogram morphology (amplitude at temporal datapoints); Electrocardiogram morphology (amplitude at temporal datapoints); Electrocardiogram morphology (amplitude at temporal datapoints); Systolic blood pressure; Systolic blood pressure; Systolic blood pressure; Diastolic blood pressure; Hypertension; Systolic blood pressure; Cardiovascular disease; Diastolic blood pressure; Systolic blood pressure; Diastolic blood pressure; Pulse pressure; Systolic blood pressure; Systolic blood pressure; Systolic blood pressure; Diastolic blood pressure x alcohol consumption interaction (2df test); Diastolic blood pressure; Systolic blood pressure; Systolic blood pressure x alcohol consumption interaction (2df test); Systolic blood pressure (cigarette smoking interaction); Diastolic blood pressure (cigarette smoking interaction); Diastolic blood pressure; Systolic blood pressure; Systolic blood pressure x alcohol consumption interaction (2df test); Pulse pressure x alcohol consumption interaction (2df test); Diastolic blood pressure x alcohol consumption interaction (2df test); Diastolic blood pressure; Systolic blood pressure; Systolic blood pressure x alcohol consumption interaction (2df test); Systolic blood pressure (cigarette smoking interaction); Diastolic blood pressure (cigarette smoking interaction); Hypertension; Systolic blood pressure; Diastolic blood pressure; Diastolic blood pressure; Systolic blood pressure; Diastolic blood pressure; Diastolic blood pressure; Systolic blood pressure x alcohol consumption (light vs heavy) interaction (2df test); Blood pressure; Hypertension; Systolic blood pressure; Pulse pressure; Diastolic blood pressure; Pulse pressure; Systolic blood pressure; Diastolic blood pressure; Medication use for hypertension (number of purchases); Pulse pressure; Systolic blood pressure; Cardiovascular disease; Systolic blood pressure; Diastolic blood pressure; Systolic blood pressure; Systolic blood pressure; Diastolic blood pressure; Diastolic blood pressure; Diastolic blood pressure; Systolic blood pressure; Systolic blood pressure; Pulse pressure; Systolic blood pressure x alcohol consumption interaction (2df test); Systolic blood pressure; Pulse pressure; Systolic blood pressure; Systolic blood pressure; Body mass index and systole blood pressure (pairwise); Diastolic blood pressure; Systolic blood pressure; Pulse pressure; Pulse pressure; Pulse pressure; Systolic blood pressure; Systolic blood pressure x alcohol consumption interaction (2df test); Systolic blood pressure; Systolic blood pressure; Pulse pressure; Coronary heart disease; Coronary artery disease; Coronary artery disease or large artery stroke; Coronary artery disease; Coronary artery disease; Coronary artery disease; Coronary artery disease or ischemic stroke; Electrocardiogram morphology (amplitude at temporal datapoints); Electrocardiogram morphology (amplitude at temporal datapoints); Electrocardiogram morphology (amplitude at temporal datapoints); Electrocardiogram morphology (amplitude at temporal datapoints); Electrocardiogram morphology (amplitude at temporal datapoints); Electrocardiogram morphology (amplitude at temporal datapoints); Electrocardiogram morphology (amplitude at temporal datapoints); Electrocardiogram morphology (amplitude at temporal datapoints); Coronary artery disease (myocardial infarction, percutaneous transluminal coronary angioplasty, coronary artery bypass grafting, angina or chromic ischemic heart disease); Resting heart rate; Coronary artery disease; Systolic blood pressure; Myocardial infarction; Diastolic blood pressure; Diastolic blood pressure; COVID-19 or hypertension (pleiotropy); Medication use for hypertension (number of purchases); Coronary artery disease; Systolic blood pressure; Coronary artery disease; Coronary artery disease; Diastolic blood pressure; Systolic blood pressure; Cardiovascular disease; Systolic blood pressure; Systolic blood pressure; Diastolic blood pressure; Hypertension; Blood pressure (pleiotropy model 1 DBP adjusted for estimated causal effects x SBP); Blood pressure (pleiotropy model 2 SBP adjusted for estimated causal effects x DBP); Diastolic blood pressure; Blood protein levels in cardiovascular risk
774	19:21892560:C:G	rs10417262	19	21892560	1.459e-10	21879577	21950402	22	22	2	rs10417262;rs535940767	1	rs10417262		not_shared	Not	Heart failure; Coronary heart disease; Coronary heart disease; Asthma and cardiovascular disease; Coronary artery disease; Coronary heart disease x type 2 diabetes interaction; Coronary artery disease in diabetes; Coronary artery calcification; Coronary artery disease or plasminogen activator inhibitor 1 levels (pleiotropy); Coronary artery disease or tissue plasminogen activator levels (pleiotropy); Coronary artery disease; Coronary artery disease in type 1 diabetes; Coronary artery disease; Coronary artery disease; Asthma and cardiovascular disease; Coronary artery disease; Myocardial infarction; Coronary artery disease; Asthma and cardiovascular disease; Coronary artery disease; Coronary artery disease; Coronary artery disease; Diastolic blood pressure; Coronary artery disease; Coronary artery disease; Coronary artery disease; Coronary artery disease; Coronary artery disease; Coronary heart disease; Medication use (vasodilators used in cardiac diseases); Coronary artery disease; Coronary artery disease; Coronary artery disease; Myocardial infarction (early onset); Coronary heart disease; Coronary heart disease; Myocardial infarction; Coronary artery disease; Coronary artery disease; Coronary artery disease; Asthma and cardiovascular disease; Coronary artery disease; Coronary artery disease; Myocardial infarction; Myocardial infarction; Myocardial infarction; Coronary artery disease; Coronary artery disease; Myocardial infarction; Coronary artery disease (myocardial infarction, percutaneous transluminal coronary angioplasty, coronary artery bypass grafting, angina or chromic ischemic heart disease); Coronary artery disease; Asthma and cardiovascular disease; Myocardial infarction; Coronary artery disease; Medication use (vasodilators used in cardiac diseases); Asthma and cardiovascular disease; Coronary artery disease; Heart failure; Coronary artery disease; Coronary artery disease; Ischemic stroke; Ischemic stroke; Ischemic stroke or tissue plasminogen activator levels (pleiotropy); Ischemic stroke or plasminogen activator inhibitor 1 levels (pleiotropy); Ischemic stroke or factor VII levels (pleiotropy); Heart failure; Ischemic stroke; Coronary artery disease; Coronary artery disease or von Willebrand factor levels (pleiotropy); Coronary artery disease or factor XI levels (pleiotropy); Coronary artery disease or fibrinogen levels (pleiotropy); Coronary artery disease or factor VII levels (pleiotropy); Coronary artery disease or factor VIII levels (pleiotropy); Asthma and cardiovascular disease; Coronary artery calcification; Coronary artery calcification; Coronary artery disease; Coronary heart disease; Asthma and cardiovascular disease; Coronary artery disease; Coronary artery disease; Asthma and cardiovascular disease; Coronary artery disease; Coronary artery disease; Coronary artery disease; Coronary artery disease; Asthma and cardiovascular disease; Coronary artery disease; Asthma and cardiovascular disease; Coronary artery disease; Coronary artery disease; Asthma and cardiovascular disease; Coronary artery disease; Coronary artery disease; Coronary artery disease; Asthma and cardiovascular disease; Coronary artery disease; Asthma and cardiovascular disease; Coronary artery disease; Coronary heart disease; Asthma and cardiovascular disease; Coronary artery disease; Coronary artery disease; Asthma and cardiovascular disease; Coronary artery disease; Asthma and cardiovascular disease; Coronary artery disease; Asthma and cardiovascular disease; Coronary artery disease; Coronary artery disease; Pulse pressure; Coronary artery disease; Systolic blood pressure; Coronary artery disease; Asthma and cardiovascular disease; Coronary artery disease; Coronary artery disease; Coronary artery disease; Myocardial infarction; Coronary artery disease; Hypertension; Pulse pressure; Medication use (vasodilators used in cardiac diseases); Pulse pressure; Coronary artery disease; Pulse pressure; Coronary artery disease; Asthma and cardiovascular disease; Coronary artery disease; Coronary artery disease; Coronary heart disease; Coronary heart disease; Coronary artery calcification; Coronary artery disease or ischemic stroke; Coronary artery disease; Coronary artery disease or large artery stroke; Coronary heart disease; Coronary artery disease; Coronary artery disease in individuals without type 2 diabetes; Coronary artery disease; Coronary artery disease; Coronary artery disease; Coronary artery disease; Medication use for hypertension (number of purchases); Systolic blood pressure; Systolic blood pressure; Essential hypertension (time to event); Systolic blood pressure; Heart rate response to exercise; Resting heart rate; Electrocardiogram morphology (amplitude at temporal datapoints); Diastolic blood pressure; Systolic blood pressure; Diastolic blood pressure; Systolic blood pressure; Coronary artery disease; Diastolic blood pressure
775	19:29226742:G:T	rs10221449	19	29226742	1.535e-08	29226742	29230991	4	4	1	rs10221449	1	rs10221449	rs537660255	shared	Not	Cardiometabolic and hematological traits; Diastolic blood pressure; Diastolic blood pressure; Systolic blood pressure; Diastolic blood pressure; Systolic blood pressure; Diastolic blood pressure; Systolic blood pressure
776	19:30109533:A:G	rs12986417	19	30109533	4.617e-12	30090093	31215121	169	163	12	rs12986417;rs3786516;rs72010703;rs145926541;rs4805483;rs567755717;rs116925602;rs4804918;rs60748939;rs3081817;rs62103394;rs62102471	8	rs12986417;rs72010703;rs145926541;rs116925602;rs4804918;rs60748939;rs62103394;rs62102471		not_shared	Not	Resting heart rate; Essential hypertension (time to event); Cardiovascular disease; Blood pressure (pleiotropy model 1 DBP adjusted for estimated causal effects x SBP); Blood pressure (pleiotropy model 2 SBP adjusted for estimated causal effects x DBP); Heart failure; Blood pressure (pleiotropy model 2 SBP adjusted for estimated causal effects x DBP); Diastolic blood pressure; Diastolic blood pressure; Diastolic blood pressure; Pulse pressure; Diastolic blood pressure; Systolic blood pressure; Systolic blood pressure; Systolic blood pressure; Coronary artery disease; Coronary artery disease; Coronary artery disease; Coronary artery disease; Heart failure; Systolic blood pressure; Systolic blood pressure; Heart rate response to exercise; Heart rate increase in response to exercise; Heart rate response to recovery post exercise (50 sec); Heart rate response to recovery post exercise (40 sec); Myocardial infarction in hypertension (calcium channel blocker interaction); Chronic obstructive pulmonary disease or high blood pressure (pleiotropy)
777	19:31918776:C:CA	rs112971255	19	31918776	1.144e-18	31772601	32514015	345	341	16	rs117137197;rs56278122;rs112971255;rs10588453;rs10420013;rs16965753;rs10401883;rs2018871;rs143929590;rs73030276;rs10415528;rs2043294;rs17501397;rs17593598;rs17596246;rs17596485	6	rs117137197;rs56278122;rs112971255;rs73030276;rs17593598;rs17596246		not_shared	Not	Blood pressure; Systolic blood pressure x depressive symptoms interaction (2df test); Hypertension; Systolic blood pressure x alcohol consumption interaction (2df test); Systolic blood pressure x alcohol consumption (light vs heavy) interaction (2df test); Pulse pressure x alcohol consumption (light vs heavy) interaction (2df test); Pulse pressure x alcohol consumption interaction (2df test); Systolic blood pressure x alcohol consumption (light vs heavy) interaction (2df test); Electrocardiogram morphology (amplitude at temporal datapoints); Electrocardiogram morphology (amplitude at temporal datapoints); Electrocardiogram morphology (amplitude at temporal datapoints); Diastolic blood pressure x alcohol consumption (light vs heavy) interaction (2df test); Blood pressure; Blood pressure; Blood pressure; Diastolic blood pressure; Systolic blood pressure; Systolic blood pressure; Blood pressure; Blood pressure; Hypertension; Systolic blood pressure; Diastolic blood pressure; Diastolic blood pressure; Systolic blood pressure; Pulse pressure; Diastolic blood pressure; Systolic blood pressure; Diastolic blood pressure (cigarette smoking interaction); Systolic blood pressure (cigarette smoking interaction); Pulse pressure; Diastolic blood pressure; Systolic blood pressure; Systolic blood pressure; Systolic blood pressure; Diastolic blood pressure; Systolic blood pressure x alcohol consumption interaction (2df test); Diastolic blood pressure x alcohol consumption interaction (2df test); Systolic blood pressure; Pulse pressure; Pulse pressure x alcohol consumption interaction (2df test); Systolic blood pressure; Systolic blood pressure; Diastolic blood pressure; Systolic blood pressure; Systolic blood pressure; Systolic blood pressure; Pulse pressure; Systolic blood pressure; Hypertension; Diastolic blood pressure; Diastolic blood pressure; Systolic blood pressure; Diastolic blood pressure; Systolic blood pressure; Systolic blood pressure; Pulse pressure; Systolic blood pressure x depressive symptoms interaction (2df test); Diastolic blood pressure x alcohol consumption (light vs heavy) interaction (2df test); Medication use for hypertension (number of purchases); Cardiovascular disease; Pulse pressure; Coronary artery disease; Electrocardiogram morphology (amplitude at temporal datapoints); Electrocardiogram morphology (amplitude at temporal datapoints); Electrocardiogram morphology (amplitude at temporal datapoints); Systolic blood pressure
778	19:36537108:C:T	rs62109742	19	36537108	1.753e-11	36521069	37311663	82	79	2	rs62109742;rs2967463	2	rs62109742;rs2967463		not_shared	Not	Electrocardiographic traits (multivariate); Hypertrophic cardiomyopathy (sarcomere negative); Heart failure; Heart failure (multivariate analysis); Diastolic blood pressure; Systolic blood pressure; Systolic blood pressure; Hypertrophic cardiomyopathy (sarcomere negative); Heart failure; Heart failure (multivariate analysis); Diastolic blood pressure; Pulse pressure; Systolic blood pressure; Diastolic blood pressure; Pulse pressure; Systolic blood pressure; Systolic blood pressure; Systolic blood pressure; Diastolic blood pressure; Pulse pressure; Systolic blood pressure; Diastolic blood pressure; Pulse pressure; Systolic blood pressure; Systolic blood pressure; Systolic blood pressure; Diastolic blood pressure; Diastolic blood pressure; Cardiovascular disease; Ischemic stroke in hypertension; Systolic blood pressure; Coronary artery disease; Ischemic stroke in hypertension; Systolic blood pressure; Coronary artery disease; Blood pressure (pleiotropy model 1 DBP adjusted for estimated causal effects x SBP); Blood pressure (pleiotropy model 2 SBP adjusted for estimated causal effects x DBP); Resting heart rate; Heart rate variability traits (RMSSD); Heart rate variability traits (RMSSD); Heart rate variability traits (SDNN); Resting heart rate; Diastolic blood pressure; Pulse pressure; Cardioembolic stroke (MTAG); Pulse pressure; Predicted heart recovery rate; RR interval (heart rate); Heart rate; Electrocardiogram morphology (amplitude at temporal datapoints); Electrocardiogram morphology (amplitude at temporal datapoints); Electrocardiogram morphology (amplitude at temporal datapoints); Electrocardiogram morphology (amplitude at temporal datapoints); Electrocardiogram morphology (amplitude at temporal datapoints); Electrocardiogram morphology (amplitude at temporal datapoints); Electrocardiogram morphology (amplitude at temporal datapoints); Electrocardiogram morphology (amplitude at temporal datapoints); Electrocardiogram morphology (amplitude at temporal datapoints); Electrocardiogram morphology (amplitude at temporal datapoints); Electrocardiogram morphology (amplitude at temporal datapoints); Electrocardiogram morphology (amplitude at temporal datapoints); Electrocardiogram morphology (amplitude at temporal datapoints); Electrocardiogram morphology (amplitude at temporal datapoints); Electrocardiogram morphology (amplitude at temporal datapoints); Electrocardiogram morphology (amplitude at temporal datapoints); Electrocardiogram morphology (amplitude at temporal datapoints); Electrocardiogram morphology (amplitude at temporal datapoints); Pulse pressure; Cardiorespiratory fitness (vo2 max); Pulse rate; Pulse pressure; Pulse rate; Pulse pressure; Diastolic blood pressure; Systolic blood pressure
779	19:39223735:T:TG	rs547948198	19	39223735	4.825e-15	38988371	39789689	241	238	9	rs2071090;rs10853717;rs34632766;rs547948198;rs11669249;rs4802887;rs116443575;rs4802770;rs117935664	3	rs2071090;rs547948198;rs117935664		not_shared	Not	Electrocardiographic traits; Electrocardiographic conduction measures; Resting heart rate; Electrocardiogram morphology (amplitude at temporal datapoints); Electrocardiogram morphology (amplitude at temporal datapoints); Electrocardiogram morphology (amplitude at temporal datapoints); Electrocardiogram morphology (amplitude at temporal datapoints); Electrocardiogram morphology (amplitude at temporal datapoints); Electrocardiogram morphology (amplitude at temporal datapoints); Electrocardiogram morphology (amplitude at temporal datapoints); Electrocardiogram morphology (amplitude at temporal datapoints); Electrocardiogram morphology (amplitude at temporal datapoints); Electrocardiogram morphology (amplitude at temporal datapoints); Electrocardiogram morphology (amplitude at temporal datapoints); Electrocardiogram morphology (amplitude at temporal datapoints); Electrocardiogram morphology (amplitude at temporal datapoints); Electrocardiogram morphology (amplitude at temporal datapoints); Electrocardiogram morphology (amplitude at temporal datapoints); Electrocardiogram morphology (amplitude at temporal datapoints); Electrocardiogram morphology (amplitude at temporal datapoints); Electrocardiogram morphology (amplitude at temporal datapoints); Electrocardiogram morphology (amplitude at temporal datapoints); Electrocardiogram morphology (amplitude at temporal datapoints); Electrocardiogram morphology (amplitude at temporal datapoints); Electrocardiogram morphology (amplitude at temporal datapoints); Electrocardiogram morphology (amplitude at temporal datapoints); Electrocardiogram morphology (amplitude at temporal datapoints); Electrocardiogram morphology (amplitude at temporal datapoints); Electrocardiogram morphology (amplitude at temporal datapoints); Electrocardiogram morphology (amplitude at temporal datapoints); Electrocardiogram morphology (amplitude at temporal datapoints); Electrocardiogram morphology (amplitude at temporal datapoints); Electrocardiogram morphology (amplitude at temporal datapoints); Electrocardiogram morphology (amplitude at temporal datapoints); Electrocardiogram morphology (amplitude at temporal datapoints); Electrocardiogram morphology (amplitude at temporal datapoints); Electrocardiogram morphology (amplitude at temporal datapoints); Electrocardiogram morphology (amplitude at temporal datapoints); Electrocardiogram morphology (amplitude at temporal datapoints); Pulse pressure; Electrocardiographic traits; Electrocardiographic traits; Electrocardiographic traits; Electrocardiographic conduction measures; Heart rate response to recovery post exercise; Pulse pressure; Electrocardiographic traits; Electrocardiographic traits (multivariate); Cardiorespiratory fitness (vo2 max); Electrocardiogram morphology (amplitude at temporal datapoints); Electrocardiogram morphology (amplitude at temporal datapoints); Electrocardiogram morphology (amplitude at temporal datapoints); Electrocardiogram morphology (amplitude at temporal datapoints); Electrocardiogram morphology (amplitude at temporal datapoints); Electrocardiogram morphology (amplitude at temporal datapoints); Electrocardiogram morphology (amplitude at temporal datapoints); Electrocardiogram morphology (amplitude at temporal datapoints); Electrocardiogram morphology (amplitude at temporal datapoints); Electrocardiogram morphology (amplitude at temporal datapoints); Electrocardiogram morphology (amplitude at temporal datapoints); Electrocardiogram morphology (amplitude at temporal datapoints); Electrocardiogram morphology (amplitude at temporal datapoints); Electrocardiogram morphology (amplitude at temporal datapoints); Electrocardiogram morphology (amplitude at temporal datapoints); Electrocardiogram morphology (amplitude at temporal datapoints); Electrocardiogram morphology (amplitude at temporal datapoints); Electrocardiogram morphology (amplitude at temporal datapoints); Electrocardiogram morphology (amplitude at temporal datapoints); Electrocardiogram morphology (amplitude at temporal datapoints); Electrocardiogram morphology (amplitude at temporal datapoints); Electrocardiogram morphology (amplitude at temporal datapoints); Electrocardiogram morphology (amplitude at temporal datapoints); Electrocardiogram morphology (amplitude at temporal datapoints); Electrocardiogram morphology (amplitude at temporal datapoints); Electrocardiogram morphology (amplitude at temporal datapoints); Electrocardiogram morphology (amplitude at temporal datapoints); Electrocardiogram morphology (amplitude at temporal datapoints); Electrocardiogram morphology (amplitude at temporal datapoints); Electrocardiogram morphology (amplitude at temporal datapoints); Electrocardiogram morphology (amplitude at temporal datapoints); Electrocardiogram morphology (amplitude at temporal datapoints); Electrocardiogram morphology (amplitude at temporal datapoints); Electrocardiogram morphology (amplitude at temporal datapoints); Electrocardiogram morphology (amplitude at temporal datapoints); Electrocardiogram morphology (amplitude at temporal datapoints); Electrocardiogram morphology (amplitude at temporal datapoints); Electrocardiogram morphology (amplitude at temporal datapoints); Electrocardiogram morphology (amplitude at temporal datapoints); Electrocardiogram morphology (amplitude at temporal datapoints); Electrocardiogram morphology (amplitude at temporal datapoints); Electrocardiogram morphology (amplitude at temporal datapoints); Electrocardiogram morphology (amplitude at temporal datapoints); Electrocardiogram morphology (amplitude at temporal datapoints); Electrocardiogram morphology (amplitude at temporal datapoints); Electrocardiogram morphology (amplitude at temporal datapoints); Electrocardiogram morphology (amplitude at temporal datapoints); Electrocardiogram morphology (amplitude at temporal datapoints); Electrocardiogram morphology (amplitude at temporal datapoints); Electrocardiogram morphology (amplitude at temporal datapoints); Electrocardiogram morphology (amplitude at temporal datapoints); Electrocardiogram morphology (amplitude at temporal datapoints); Electrocardiogram morphology (amplitude at temporal datapoints); Electrocardiogram morphology (amplitude at temporal datapoints); Electrocardiogram morphology (amplitude at temporal datapoints); Electrocardiogram morphology (amplitude at temporal datapoints); Electrocardiogram morphology (amplitude at temporal datapoints); Electrocardiogram morphology (amplitude at temporal datapoints); Electrocardiogram morphology (amplitude at temporal datapoints); Electrocardiogram morphology (amplitude at temporal datapoints); Electrocardiogram morphology (amplitude at temporal datapoints); Electrocardiogram morphology (amplitude at temporal datapoints); Pulse pressure; Cardiorespiratory fitness (vo2 max); Heart rate response to exercise; Pulse pressure; Resting heart rate; Systolic blood pressure (long-term average); Diastolic blood pressure; Diastolic blood pressure; Resting heart rate
780	19:41135475:A:G	rs1051481	19	41135475	4.786e-10	41081295	41146423	27	25	4	rs1051481;rs8112314;rs78903514;rs62107908	1	rs1051481		not_shared	Not	Diastolic blood pressure; Systolic blood pressure; Cardioembolic stroke (MTAG); Systolic blood pressure; Congenital heart disease (inherited effect); Congenital heart disease (inherited effect); Pulse pressure; Diastolic blood pressure; Systolic blood pressure; Medication use for hypertension (number of purchases); Coronary artery disease; Systolic blood pressure; Diastolic blood pressure; Systolic blood pressure; Coronary artery disease; Systolic blood pressure; Cardiovascular disease; COVID-19 or hypertension (pleiotropy); Systolic blood pressure; Essential hypertension (time to event); Diastolic blood pressure
781	19:45734433:C:T	rs346751	19	45734433	1.366e-11	45394336	46167469	76	75	7	rs7256200;rs346751;rs73036520;rs11308460;rs139000043;rs10402508;rs10420309	3	rs7256200;rs346751;rs10420309		not_shared	Not	Heart rate response to recovery post exercise (20 sec); Heart rate response to exercise; Heart rate response to recovery post exercise; Heart rate response to exercise; Resting heart rate; Resting heart rate; Heart rate response to recovery post exercise (40 sec); Heart rate response to recovery post exercise (50 sec); Heart rate increase in response to exercise; Heart rate response to recovery post exercise (30 sec); Pulse rate; Blood pressure (pleiotropy model 1 DBP adjusted for estimated causal effects x SBP); Diastolic blood pressure; Electrocardiogram morphology (amplitude at temporal datapoints); Electrocardiogram morphology (amplitude at temporal datapoints); Electrocardiogram morphology (amplitude at temporal datapoints); Electrocardiogram morphology (amplitude at temporal datapoints); Electrocardiogram morphology (amplitude at temporal datapoints); Electrocardiogram morphology (amplitude at temporal datapoints); Electrocardiogram morphology (amplitude at temporal datapoints); Electrocardiogram morphology (amplitude at temporal datapoints); Electrocardiogram morphology (amplitude at temporal datapoints); Electrocardiogram morphology (amplitude at temporal datapoints); Coronary artery disease; Electrocardiogram morphology (amplitude at temporal datapoints); Electrocardiogram morphology (amplitude at temporal datapoints); Electrocardiogram morphology (amplitude at temporal datapoints); Electrocardiogram morphology (amplitude at temporal datapoints); Electrocardiogram morphology (amplitude at temporal datapoints); Electrocardiogram morphology (amplitude at temporal datapoints); Electrocardiogram morphology (amplitude at temporal datapoints); Electrocardiogram morphology (amplitude at temporal datapoints); Electrocardiogram morphology (amplitude at temporal datapoints); Electrocardiogram morphology (amplitude at temporal datapoints); Electrocardiogram morphology (amplitude at temporal datapoints); Electrocardiogram morphology (amplitude at temporal datapoints); Electrocardiogram morphology (amplitude at temporal datapoints); Electrocardiogram morphology (amplitude at temporal datapoints); Electrocardiogram morphology (amplitude at temporal datapoints); Electrocardiogram morphology (amplitude at temporal datapoints); Blood pressure (pleiotropy model 1 DBP adjusted for estimated causal effects x SBP); Blood pressure (pleiotropy model 2 SBP adjusted for estimated causal effects x DBP); Resting heart rate; Resting heart rate; Systolic blood pressure; Myocardial infarction; Ischemic stroke; Systolic blood pressure; Systolic blood pressure; Sorting nexin-11 level in Chronic kidney disease with hypertension and no diabetes (24685_12); Pulse pressure; Pulse pressure; Pulse pressure; Systolic blood pressure; Systolic blood pressure; Systolic blood pressure; Sorting nexin-11 level in Chronic kidney disease with hypertension and no diabetes (24685_12); Pulse pressure; Pulse pressure; Pulse pressure; Systolic blood pressure; Systolic blood pressure; Hypertension; Coronary artery disease or plasminogen activator inhibitor 1 levels (pleiotropy); Cardiovascular disease risk factors; Cardiovascular disease risk factors; Body fat percentage and coronary artery disease (pairwise); Waist-hip ratio and coronary artery disease (pairwise); Body mass index and coronary artery disease (pairwise); MOB-like protein phocein level in Chronic kidney disease with hypertension and no diabetes (19332_1); Protein Wnt-10b level in Chronic kidney disease with hypertension and no diabetes (21940_12); White matter hyperintensity volume (adjusted for hypertension); White matter hyperintensity volume (adjusted for hypertension); Myocardial infarction; Transmembrane and coiled-coil domains protein 3 level in Chronic kidney disease with hypertension and no diabetes (8922_4); Hemoglobin subunit theta-1 level in Chronic kidney disease with hypertension and no diabetes (7965_25); Pre-miRNA 5'-monophosphate methyltransferase level in Chronic kidney disease with hypertension and no diabetes (21115_48); Arginyl-tRNA--protein transferase 1 level in Chronic kidney disease with hypertension and no diabetes (25108_6); Proteasome subunit beta type-10 level in Chronic kidney disease with hypertension and no diabetes (21861_8); Alpha-N-acetylneuraminide alpha-2,8-sialyltransferase level in Chronic kidney disease with hypertension and no diabetes (21508_7); Forkhead box protein O1A level in Chronic kidney disease with hypertension and no diabetes (22055_31); Leucine-rich repeat neuronal protein 1 level in Chronic kidney disease with hypertension and no diabetes (11293_14); Kinetochore protein Spc25 level in Chronic kidney disease with hypertension and no diabetes (22782_80); Tubulin-specific chaperone A level in Chronic kidney disease with hypertension and no diabetes (12501_10); ADP-ribosylation factor-like protein 2 level in Chronic kidney disease with hypertension and no diabetes (12587_65); Cytidine deaminase level in Chronic kidney disease with hypertension and no diabetes (18336_31); Tumor protein p53-inducible protein 11 level in Chronic kidney disease with hypertension and no diabetes (13022_20); Coronary artery disease; Alzheimer's disease in hypertension-negative individuals; Alzheimer's disease in hypertension; Cardiotrophin-1 levels (CTF1.13732.79.3); Resting heart rate; Myocardial infarction; Coronary artery disease; Coronary artery disease or tissue plasminogen activator levels (pleiotropy); Coronary artery disease; Diastolic blood pressure; Systolic blood pressure; Coronary artery disease; Coronary artery disease; Systolic blood pressure; Diastolic blood pressure; Diastolic blood pressure; Systolic blood pressure; Coronary artery disease (myocardial infarction, percutaneous transluminal coronary angioplasty, coronary artery bypass grafting, angina or chromic ischemic heart disease); Coronary artery disease; Chronic obstructive pulmonary disease or coronary artery disease (pleiotropy); Myocardial infarction; Heart failure (multivariate analysis); Systolic blood pressure; Coronary artery disease
782	19:47559273:C:T	rs12971970	19	47559273	2.247e-10	47542060	47623080	89	87	3	rs12971970;rs11671304;rs201678992	1	rs12971970	rs539624445	shared	Not	Diastolic blood pressure; Systolic blood pressure; Systolic blood pressure; Diastolic blood pressure; Diastolic blood pressure; Hypertension; Systolic blood pressure; Medication use for hypertension (number of purchases); Pulse pressure; Pulse pressure; Systolic blood pressure; Electrocardiogram morphology (amplitude at temporal datapoints); Electrocardiogram morphology (amplitude at temporal datapoints); Electrocardiogram morphology (amplitude at temporal datapoints); Electrocardiogram morphology (amplitude at temporal datapoints); Electrocardiogram morphology (amplitude at temporal datapoints); Electrocardiogram morphology (amplitude at temporal datapoints); Electrocardiogram morphology (amplitude at temporal datapoints); Electrocardiogram morphology (amplitude at temporal datapoints); Electrocardiogram morphology (amplitude at temporal datapoints); Electrocardiogram morphology (amplitude at temporal datapoints); Electrocardiogram morphology (amplitude at temporal datapoints); Electrocardiogram morphology (amplitude at temporal datapoints); Electrocardiogram morphology (amplitude at temporal datapoints); Electrocardiogram morphology (amplitude at temporal datapoints); Electrocardiogram morphology (amplitude at temporal datapoints); Electrocardiogram morphology (amplitude at temporal datapoints); Electrocardiogram morphology (amplitude at temporal datapoints); Electrocardiogram morphology (amplitude at temporal datapoints); Electrocardiogram morphology (amplitude at temporal datapoints); Electrocardiogram morphology (amplitude at temporal datapoints); Electrocardiogram morphology (amplitude at temporal datapoints); Electrocardiogram morphology (amplitude at temporal datapoints); Electrocardiogram morphology (amplitude at temporal datapoints); Electrocardiogram morphology (amplitude at temporal datapoints); Electrocardiogram morphology (amplitude at temporal datapoints); Electrocardiogram morphology (amplitude at temporal datapoints); Electrocardiogram morphology (amplitude at temporal datapoints); Electrocardiogram morphology (amplitude at temporal datapoints); Electrocardiogram morphology (amplitude at temporal datapoints); Diastolic blood pressure; Systolic blood pressure; Systolic blood pressure; Hypertension; Diastolic blood pressure; Systolic blood pressure; Systolic blood pressure; Diastolic blood pressure; Hypertension; Systolic blood pressure; Diastolic blood pressure; Pulse pressure; Systolic blood pressure; Diastolic blood pressure; Pulse pressure; Systolic blood pressure; Systolic blood pressure; Diastolic blood pressure; Pulse pressure; Hypertension; Systolic blood pressure; Diastolic blood pressure; Systolic blood pressure; Hypertension; Cardiovascular disease; Systolic blood pressure; Pulse pressure; Hypertension; Systolic blood pressure; Systolic blood pressure; Hypertension; COVID-19 or hypertension (pleiotropy); Diastolic blood pressure; Body mass index and diastolic blood pressure (bivariate analysis); Systolic blood pressure and diastolic blood pressure (bivariate analysis); Body mass index and systolic blood pressure (bivariate analysis); Coronary artery disease; Coronary artery disease or plasminogen activator inhibitor 1 levels (pleiotropy); Coronary artery disease or tissue plasminogen activator levels (pleiotropy); Coronary artery disease or factor VIII levels (pleiotropy); Diastolic blood pressure; Blood pressure; Diastolic blood pressure; Diastolic blood pressure; Systolic blood pressure; Coronary artery disease; Myocardial infarction; Coronary artery disease; Coronary artery disease or fibrinogen levels (pleiotropy); Coronary artery disease or von Willebrand factor levels (pleiotropy); Coronary artery disease or factor XI levels (pleiotropy); Coronary artery disease or factor VII levels (pleiotropy); Diastolic blood pressure; Coronary artery disease; Diastolic blood pressure; Diastolic blood pressure; Systolic blood pressure; Diastolic blood pressure; Diastolic blood pressure; Systolic blood pressure; Diastolic blood pressure x alcohol consumption (light vs heavy) interaction (2df test); Diastolic blood pressure x alcohol consumption (light vs heavy) interaction (2df test); Diastolic blood pressure x alcohol consumption interaction (2df test); Systolic blood pressure x alcohol consumption interaction (2df test); Diastolic blood pressure x alcohol consumption interaction (2df test); Coronary artery disease; Diastolic blood pressure; Diastolic blood pressure; Systolic blood pressure; Diastolic blood pressure; Systolic blood pressure; Systolic blood pressure; Diastolic blood pressure; Cardiovascular disease; Medication use for hypertension (number of purchases); Coronary artery disease; Systolic blood pressure; Coronary artery disease; Systolic blood pressure; Systolic blood pressure; Diastolic blood pressure; Migraine and/or systolic blood pressure; Diastolic blood pressure; Diastolic blood pressure; Diastolic blood pressure; Diastolic blood pressure; Diastolic blood pressure; Cardiovascular disease; Systolic blood pressure; Diastolic blood pressure; Systolic blood pressure; Systolic blood pressure; Medication use for hypertension (number of purchases); Diastolic blood pressure; Coronary artery disease; Coronary artery disease; Coronary artery disease; Coronary artery disease; Pulse pressure
783	19:49605705:A:G	rs73046792	19	49605705	2.394e-14	48940907	50026266	103	103	5	rs56125279;rs681343;rs73046792;rs116573491;rs142385484	5	rs56125279;rs681343;rs73046792;rs116573491;rs142385484		not_shared	Not	Systolic blood pressure; Diastolic blood pressure; Diastolic blood pressure; Thioredoxin domain-containing protein 12 level in Chronic kidney disease with hypertension and no diabetes (4815_25); Coronary artery disease; Lutropin-choriogonadotropic hormone receptor level in Chronic kidney disease with hypertension and no diabetes (14634_13); Medication use for hypertension (number of purchases); Systolic blood pressure; Coronary artery disease; Coronary artery disease; Coronary artery disease (myocardial infarction, percutaneous transluminal coronary angioplasty, coronary artery bypass grafting, angina or chromic ischemic heart disease); Coronary artery disease; Thioredoxin domain-containing protein 12 level in Chronic kidney disease with hypertension and no diabetes (4815_25); Systolic blood pressure; Coronary artery disease; Lutropin-choriogonadotropic hormone receptor level in Chronic kidney disease with hypertension and no diabetes (14634_13); Thioredoxin domain-containing protein 12 level in Chronic kidney disease with hypertension and no diabetes (4815_25); Coronary artery disease; Lutropin-choriogonadotropic hormone receptor level in Chronic kidney disease with hypertension and no diabetes (14634_13); Diastolic blood pressure; Resting heart rate; Diastolic blood pressure; Systolic blood pressure; Resting heart rate; Diastolic blood pressure; Diastolic blood pressure; Medication use for hypertension (number of purchases); Electrocardiogram morphology (amplitude at temporal datapoints); Conotruncal heart defects (maternal effects); Diastolic blood pressure; Systolic blood pressure; Systolic blood pressure; Diastolic blood pressure; Diastolic blood pressure; Systolic blood pressure; Systolic blood pressure; Systolic blood pressure; Diastolic blood pressure; Systolic blood pressure; Pulse pressure; Systolic blood pressure; Hypertension; Diastolic blood pressure; Systolic blood pressure; Pulse pressure; Systolic blood pressure; Diastolic blood pressure; Systolic blood pressure; Systolic blood pressure; Systolic blood pressure; Systolic blood pressure; Diastolic blood pressure; Systolic blood pressure; Pulse pressure; Coronary artery disease; Systolic blood pressure x dichotomous lifestyle risk score interaction (2df test); Hypertension; Diastolic blood pressure; Systolic blood pressure; Systolic blood pressure; Pulse pressure; Systolic blood pressure; Diastolic blood pressure; Pulse pressure; Pulse pressure; Systolic blood pressure; Diastolic blood pressure; Systolic blood pressure; Diastolic blood pressure; Systolic blood pressure; Systolic blood pressure; Diastolic blood pressure; Systolic blood pressure; Systolic blood pressure; Diastolic blood pressure; Hypertension; Systolic blood pressure; Electrocardiogram morphology (amplitude at temporal datapoints); Electrocardiogram morphology (amplitude at temporal datapoints); Electrocardiogram morphology (amplitude at temporal datapoints); Electrocardiogram morphology (amplitude at temporal datapoints); Cardiovascular disease; Vitamin B levels in ischemic stroke; Blood protein levels in cardiovascular risk; Diastolic blood pressure; Serine protease 27 level in Chronic kidney disease with hypertension and no diabetes (15535_3); Intestinal-type alkaline phosphatase level in Chronic kidney disease with hypertension and no diabetes (17441_4); Protein FAM3D level in Chronic kidney disease with hypertension and no diabetes (13102_1); Systolic blood pressure; Blood protein levels in cardiovascular risk; Blood protein levels in cardiovascular risk; Vitamin B levels in ischemic stroke; Systolic blood pressure; Systolic blood pressure; Systolic blood pressure; Diastolic blood pressure; Pulse pressure; Systolic blood pressure; Systolic blood pressure; Systolic blood pressure; Pulse pressure
784	19:54749156:C:T	rs73053487	19	54749156	8.75e-09	54727090	54749156	5	2	1	rs73053487	1	rs73053487		not_shared	Novel
785	19:56027109:A:AT	rs200360693	19	56027109	1.517e-08	56014189	56039473	42	37	1	rs200360693	1	rs200360693	rs200201425	shared	Not	Systolic blood pressure; Systolic blood pressure; Diastolic blood pressure; Systolic blood pressure; Diastolic blood pressure; Systolic blood pressure; Diastolic blood pressure; Systolic blood pressure; Coronary artery disease; Systolic blood pressure; Coronary artery disease; Blood pressure (pleiotropy model 1 DBP adjusted for estimated causal effects x SBP); Blood pressure (pleiotropy model 2 SBP adjusted for estimated causal effects x DBP); Coronary artery calcification; Medication use for hypertension (number of purchases); Systolic blood pressure
786	20:2328561:C:T	rs6106556	20	2328561	1.822e-08	1962577	2328561	7	7	3	rs368706093;rs6106556;rs214838	2	rs368706093;rs6106556		not_shared	Not	Diastolic blood pressure; Diastolic blood pressure; Systolic blood pressure; Systolic blood pressure; Coronary artery disease; Systolic blood pressure; Coronary artery disease; Coronary artery disease; Cardiovascular disease; Systolic blood pressure; Coronary artery disease; Coronary artery disease; Systolic blood pressure; Coronary artery disease in dyslipidemia; Diastolic blood pressure; Diastolic blood pressure; Systolic blood pressure; Diastolic blood pressure; Systolic blood pressure; Cardiovascular disease; Systolic blood pressure; Systolic blood pressure; Diastolic blood pressure; COVID-19 or hypertension (pleiotropy); Systolic blood pressure; Diastolic blood pressure; Hypertension; Systolic blood pressure; Systolic blood pressure; Hypertension; Diastolic blood pressure; Systolic blood pressure; Diastolic blood pressure; Pulse pressure; Systolic blood pressure; Diastolic blood pressure x alcohol consumption interaction (2df test); Cardiovascular disease; Systolic blood pressure; Pulse pressure; Systolic blood pressure; Diastolic blood pressure; Diastolic blood pressure; Systolic blood pressure; Diastolic blood pressure; Hypertension; Systolic blood pressure x alcohol consumption interaction (2df test); Pulse pressure x alcohol consumption interaction (2df test); Systolic blood pressure; Systolic blood pressure x alcohol consumption interaction (2df test); Pulse pressure x alcohol consumption interaction (2df test); Pulse pressure; Diastolic blood pressure; Systolic blood pressure; Diastolic blood pressure x alcohol consumption interaction (2df test); Systolic blood pressure; Systolic blood pressure x alcohol consumption (light vs heavy) interaction (2df test); Systolic blood pressure x depressive symptoms interaction (2df test); Pulse pressure; Hypertension; Systolic blood pressure; Hypertension; Systolic blood pressure; Systolic blood pressure (cigarette smoking interaction); Diastolic blood pressure (cigarette smoking interaction); Diastolic blood pressure; Pulse pressure; Systolic blood pressure; Pulse pressure x alcohol consumption (light vs heavy) interaction (2df test); Systolic blood pressure x alcohol consumption (light vs heavy) interaction (2df test); Pulse pressure x alcohol consumption interaction (2df test); Diastolic blood pressure; COVID-19 or hypertension (pleiotropy); Systolic blood pressure; Diastolic blood pressure; Hypertension; Systolic blood pressure; Systolic blood pressure; Hypertension; Diastolic blood pressure; Systolic blood pressure; Diastolic blood pressure; Pulse pressure; Systolic blood pressure; Diastolic blood pressure x alcohol consumption interaction (2df test); Cardiovascular disease; Systolic blood pressure; Pulse pressure; Systolic blood pressure; Diastolic blood pressure; Hypertension; Systolic blood pressure x alcohol consumption interaction (2df test); Pulse pressure x alcohol consumption interaction (2df test); Systolic blood pressure; Systolic blood pressure x alcohol consumption interaction (2df test); Pulse pressure x alcohol consumption interaction (2df test); Pulse pressure; Diastolic blood pressure; Systolic blood pressure; Diastolic blood pressure x alcohol consumption interaction (2df test); Systolic blood pressure; Systolic blood pressure x alcohol consumption (light vs heavy) interaction (2df test); Systolic blood pressure x depressive symptoms interaction (2df test); Pulse pressure; Hypertension; Systolic blood pressure; Hypertension; Systolic blood pressure; Systolic blood pressure (cigarette smoking interaction); Diastolic blood pressure (cigarette smoking interaction); Diastolic blood pressure; Pulse pressure; Systolic blood pressure; Pulse pressure x alcohol consumption (light vs heavy) interaction (2df test); Systolic blood pressure x alcohol consumption (light vs heavy) interaction (2df test); Pulse pressure x alcohol consumption interaction (2df test); Systolic blood pressure x smoking status (ever vs never) interaction (2df test); Diastolic blood pressure x smoking status (ever vs never) interaction (2df test); Systolic blood pressure x smoking status (ever vs never) interaction (2df test); Diastolic blood pressure x smoking status (ever vs never) interaction (2df test); Systolic blood pressure x smoking status (current vs non-current) interaction (2df test); Diastolic blood pressure x smoking status (current vs non-current) interaction (2df test); Diastolic blood pressure x smoking status (current vs non-current) interaction (2df test); Systolic blood pressure x smoking status (current vs non-current) interaction (2df test); Diastolic blood pressure; Pulse pressure; Systolic blood pressure; Systolic blood pressure; Systolic blood pressure; Pulse pressure; Pulse pressure x alcohol consumption interaction (2df test); Systolic blood pressure x alcohol consumption interaction (2df test); Systolic blood pressure x alcohol consumption interaction (2df test); Hypertension; Systolic blood pressure (cigarette smoking interaction); Diastolic blood pressure (cigarette smoking interaction); Pulse pressure; Diastolic blood pressure; Systolic blood pressure; COVID-19 or hypertension (pleiotropy); Systolic blood pressure; Diastolic blood pressure; Hypertension; Systolic blood pressure; Systolic blood pressure; Hypertension; Diastolic blood pressure; Systolic blood pressure; Diastolic blood pressure; Pulse pressure; Systolic blood pressure; Diastolic blood pressure; Hypertension; Systolic blood pressure x alcohol consumption interaction (2df test); Pulse pressure x alcohol consumption interaction (2df test); Systolic blood pressure; Systolic blood pressure x alcohol consumption interaction (2df test); Pulse pressure x alcohol consumption interaction (2df test); Pulse pressure; Systolic blood pressure; Systolic blood pressure x alcohol consumption (light vs heavy) interaction (2df test); Systolic blood pressure x depressive symptoms interaction (2df test); Pulse pressure; Hypertension; Systolic blood pressure; Pulse pressure x alcohol consumption (light vs heavy) interaction (2df test); Systolic blood pressure x alcohol consumption (light vs heavy) interaction (2df test); Pulse pressure x alcohol consumption interaction (2df test); Systolic blood pressure x smoking status (ever vs never) interaction (2df test); Diastolic blood pressure x smoking status (ever vs never) interaction (2df test); Systolic blood pressure x smoking status (ever vs never) interaction (2df test); Diastolic blood pressure x smoking status (ever vs never) interaction (2df test); Systolic blood pressure x smoking status (current vs non-current) interaction (2df test); Diastolic blood pressure x smoking status (current vs non-current) interaction (2df test); Diastolic blood pressure x smoking status (current vs non-current) interaction (2df test); Systolic blood pressure x smoking status (current vs non-current) interaction (2df test); Diastolic blood pressure; Pulse pressure; Systolic blood pressure; Systolic blood pressure; Systolic blood pressure; Pulse pressure; Pulse pressure x alcohol consumption interaction (2df test); Systolic blood pressure x alcohol consumption interaction (2df test); Systolic blood pressure x alcohol consumption interaction (2df test); Systolic blood pressure; Hypertension; Systolic blood pressure (cigarette smoking interaction); Diastolic blood pressure (cigarette smoking interaction); Pulse pressure; Diastolic blood pressure; Systolic blood pressure; Pulse pressure; Electrocardiogram morphology (amplitude at temporal datapoints); Electrocardiogram morphology (amplitude at temporal datapoints); Electrocardiogram morphology (amplitude at temporal datapoints); Electrocardiogram morphology (amplitude at temporal datapoints); Electrocardiogram morphology (amplitude at temporal datapoints); Electrocardiogram morphology (amplitude at temporal datapoints); Electrocardiogram morphology (amplitude at temporal datapoints); Electrocardiogram morphology (amplitude at temporal datapoints); Electrocardiogram morphology (amplitude at temporal datapoints); Electrocardiogram morphology (amplitude at temporal datapoints); Electrocardiogram morphology (amplitude at temporal datapoints); Electrocardiogram morphology (amplitude at temporal datapoints); Electrocardiogram morphology (amplitude at temporal datapoints); Electrocardiogram morphology (amplitude at temporal datapoints); Electrocardiogram morphology (amplitude at temporal datapoints); Electrocardiogram morphology (amplitude at temporal datapoints); Electrocardiogram morphology (amplitude at temporal datapoints); Electrocardiogram morphology (amplitude at temporal datapoints); Electrocardiogram morphology (amplitude at temporal datapoints); Electrocardiogram morphology (amplitude at temporal datapoints); Electrocardiogram morphology (amplitude at temporal datapoints); Electrocardiogram morphology (amplitude at temporal datapoints); Electrocardiogram morphology (amplitude at temporal datapoints); Electrocardiogram morphology (amplitude at temporal datapoints); Electrocardiogram morphology (amplitude at temporal datapoints); Electrocardiogram morphology (amplitude at temporal datapoints); Electrocardiogram morphology (amplitude at temporal datapoints); Electrocardiogram morphology (amplitude at temporal datapoints); Electrocardiogram morphology (amplitude at temporal datapoints); Electrocardiogram morphology (amplitude at temporal datapoints); Electrocardiogram morphology (amplitude at temporal datapoints); Electrocardiogram morphology (amplitude at temporal datapoints); Electrocardiogram morphology (amplitude at temporal datapoints); Electrocardiogram morphology (amplitude at temporal datapoints); Electrocardiogram morphology (amplitude at temporal datapoints); Electrocardiogram morphology (amplitude at temporal datapoints); Electrocardiogram morphology (amplitude at temporal datapoints); Electrocardiogram morphology (amplitude at temporal datapoints); Electrocardiogram morphology (amplitude at temporal datapoints); Electrocardiogram morphology (amplitude at temporal datapoints); Electrocardiogram morphology (amplitude at temporal datapoints); Electrocardiogram morphology (amplitude at temporal datapoints); Electrocardiogram morphology (amplitude at temporal datapoints); Electrocardiogram morphology (amplitude at temporal datapoints); Electrocardiogram morphology (amplitude at temporal datapoints); Electrocardiogram morphology (amplitude at temporal datapoints); Electrocardiogram morphology (amplitude at temporal datapoints); Electrocardiogram morphology (amplitude at temporal datapoints); Electrocardiogram morphology (amplitude at temporal datapoints); Electrocardiogram morphology (amplitude at temporal datapoints); Electrocardiogram morphology (amplitude at temporal datapoints); Electrocardiogram morphology (amplitude at temporal datapoints); Electrocardiogram morphology (amplitude at temporal datapoints); Electrocardiogram morphology (amplitude at temporal datapoints); Electrocardiogram morphology (amplitude at temporal datapoints); Electrocardiogram morphology (amplitude at temporal datapoints); Electrocardiogram morphology (amplitude at temporal datapoints); Electrocardiogram morphology (amplitude at temporal datapoints); Electrocardiogram morphology (amplitude at temporal datapoints); Electrocardiogram morphology (amplitude at temporal datapoints); Electrocardiogram morphology (amplitude at temporal datapoints); Electrocardiogram morphology (amplitude at temporal datapoints); Electrocardiogram morphology (amplitude at temporal datapoints); Electrocardiogram morphology (amplitude at temporal datapoints); Electrocardiogram morphology (amplitude at temporal datapoints); Electrocardiogram morphology (amplitude at temporal datapoints); Electrocardiogram morphology (amplitude at temporal datapoints); Electrocardiogram morphology (amplitude at temporal datapoints); Electrocardiogram morphology (amplitude at temporal datapoints); Electrocardiogram morphology (amplitude at temporal datapoints); Electrocardiogram morphology (amplitude at temporal datapoints); Electrocardiogram morphology (amplitude at temporal datapoints); Electrocardiogram morphology (amplitude at temporal datapoints); Electrocardiogram morphology (amplitude at temporal datapoints); Electrocardiogram morphology (amplitude at temporal datapoints); Electrocardiogram morphology (amplitude at temporal datapoints); Electrocardiogram morphology (amplitude at temporal datapoints); Electrocardiogram morphology (amplitude at temporal datapoints); Electrocardiogram morphology (amplitude at temporal datapoints); Electrocardiogram morphology (amplitude at temporal datapoints); Electrocardiogram morphology (amplitude at temporal datapoints); Electrocardiogram morphology (amplitude at temporal datapoints); Electrocardiogram morphology (amplitude at temporal datapoints); Electrocardiogram morphology (amplitude at temporal datapoints); Electrocardiogram morphology (amplitude at temporal datapoints); Electrocardiogram morphology (amplitude at temporal datapoints); Electrocardiogram morphology (amplitude at temporal datapoints); Electrocardiogram morphology (amplitude at temporal datapoints); Electrocardiogram morphology (amplitude at temporal datapoints); Electrocardiogram morphology (amplitude at temporal datapoints); Electrocardiogram morphology (amplitude at temporal datapoints); Electrocardiogram morphology (amplitude at temporal datapoints); Electrocardiogram morphology (amplitude at temporal datapoints); Electrocardiogram morphology (amplitude at temporal datapoints); Electrocardiogram morphology (amplitude at temporal datapoints); Electrocardiogram morphology (amplitude at temporal datapoints); Electrocardiogram morphology (amplitude at temporal datapoints); Electrocardiogram morphology (amplitude at temporal datapoints); Electrocardiogram morphology (amplitude at temporal datapoints); Electrocardiogram morphology (amplitude at temporal datapoints); Electrocardiogram morphology (amplitude at temporal datapoints); Electrocardiogram morphology (amplitude at temporal datapoints); Electrocardiogram morphology (amplitude at temporal datapoints); Electrocardiogram morphology (amplitude at temporal datapoints); Electrocardiogram morphology (amplitude at temporal datapoints); Electrocardiogram morphology (amplitude at temporal datapoints); Electrocardiogram morphology (amplitude at temporal datapoints); Electrocardiogram morphology (amplitude at temporal datapoints); Electrocardiogram morphology (amplitude at temporal datapoints); Electrocardiogram morphology (amplitude at temporal datapoints); Electrocardiogram morphology (amplitude at temporal datapoints); Electrocardiogram morphology (amplitude at temporal datapoints); Electrocardiogram morphology (amplitude at temporal datapoints); Electrocardiogram morphology (amplitude at temporal datapoints); Electrocardiogram morphology (amplitude at temporal datapoints); Electrocardiogram morphology (amplitude at temporal datapoints); Electrocardiogram morphology (amplitude at temporal datapoints); Electrocardiogram morphology (amplitude at temporal datapoints); Electrocardiogram morphology (amplitude at temporal datapoints); Electrocardiogram morphology (amplitude at temporal datapoints); Electrocardiogram morphology (amplitude at temporal datapoints); Electrocardiogram morphology (amplitude at temporal datapoints); Electrocardiogram morphology (amplitude at temporal datapoints); Electrocardiogram morphology (amplitude at temporal datapoints); Electrocardiogram morphology (amplitude at temporal datapoints); Electrocardiogram morphology (amplitude at temporal datapoints); Electrocardiogram morphology (amplitude at temporal datapoints); Electrocardiogram morphology (amplitude at temporal datapoints); Electrocardiogram morphology (amplitude at temporal datapoints); Electrocardiogram morphology (amplitude at temporal datapoints); Electrocardiogram morphology (amplitude at temporal datapoints); Electrocardiogram morphology (amplitude at temporal datapoints); Electrocardiogram morphology (amplitude at temporal datapoints); Electrocardiogram morphology (amplitude at temporal datapoints); Electrocardiogram morphology (amplitude at temporal datapoints); Electrocardiogram morphology (amplitude at temporal datapoints); Electrocardiogram morphology (amplitude at temporal datapoints); Electrocardiogram morphology (amplitude at temporal datapoints); Electrocardiogram morphology (amplitude at temporal datapoints); Electrocardiogram morphology (amplitude at temporal datapoints); Electrocardiogram morphology (amplitude at temporal datapoints); Electrocardiogram morphology (amplitude at temporal datapoints); Electrocardiogram morphology (amplitude at temporal datapoints); Electrocardiogram morphology (amplitude at temporal datapoints); Resting heart rate; Resting heart rate; Blood pressure (pleiotropy model 2 SBP adjusted for estimated causal effects x DBP); Medication use for hypertension (number of purchases); Diastolic blood pressure; Diastolic blood pressure; Systolic blood pressure; Diastolic blood pressure; Hypertrophic cardiomyopathy (MTAG); Heart failure (multivariate analysis); Pulse pressure; Dilated cardiomyopathy; Systolic blood pressure; Diastolic blood pressure; Diastolic blood pressure; Systolic blood pressure; Pulse pressure; Systolic blood pressure; Diastolic blood pressure; Diastolic blood pressure; Systolic blood pressure; Cardiovascular disease; Systolic blood pressure; Pulse pressure; Systolic blood pressure; Pulse pressure; Systolic blood pressure; Diastolic blood pressure; Pulse pressure; Systolic blood pressure; Migraine and/or systolic blood pressure; Migraine and/or pulse pressure; Pulse pressure; Pulse pressure; Systolic blood pressure; Systolic blood pressure; Systolic blood pressure; Systolic blood pressure; Coronary artery disease; Coronary artery disease; Coronary artery disease; Coronary artery disease; Myocardial infarction; Diastolic blood pressure; Coronary artery disease or factor VIII levels (pleiotropy); Coronary artery disease or fibrinogen levels (pleiotropy); Coronary artery disease or plasminogen activator inhibitor 1 levels (pleiotropy); Coronary artery disease or von Willebrand factor levels (pleiotropy); Coronary artery disease or factor XI levels (pleiotropy); Coronary artery disease or tissue plasminogen activator levels (pleiotropy); Coronary artery disease or factor VII levels (pleiotropy); Coronary artery disease; Systolic blood pressure; Systolic blood pressure; Systolic blood pressure; Systolic blood pressure; Coronary artery disease; Myocardial infarction; Diastolic blood pressure; Medication use for hypertension (number of purchases); Coronary artery disease; Coronary heart disease; Coronary heart disease; Coronary artery disease; Myocardial infarction; Heart failure
787	20:3546307:C:G	rs143946015	20	3546307	1.501e-08	3546307	3546307	1	1	1	rs143946015	1	rs143946015		not_shared	Not	Coronary artery disease; Coronary artery disease; Coronary artery disease; Coronary artery disease; Medication use for hypertension (number of purchases); Cardiovascular disease; Systolic blood pressure; Hypertension; Systolic blood pressure; Diastolic blood pressure; Systolic blood pressure; Systolic blood pressure; Diastolic blood pressure; Diastolic blood pressure; Myocardial infarction; Systolic blood pressure in sickle cell anemia; Diastolic blood pressure
788	20:6807139:T:TC	rs111400539	20	6807139	2.224e-09	6798363	6809952	16	14	1	rs111400539	1	rs111400539		not_shared	Not	Diastolic blood pressure; Diastolic blood pressure; Systolic blood pressure; Blood pressure; Systolic blood pressure; Systolic blood pressure; Diastolic blood pressure; Systolic blood pressure; Diastolic blood pressure; Systolic blood pressure; Diastolic blood pressure; Systolic blood pressure; Systolic blood pressure (cigarette smoking interaction); Diastolic blood pressure (cigarette smoking interaction); Diastolic blood pressure; Systolic blood pressure; Systolic blood pressure; Diastolic blood pressure; Systolic blood pressure; Systolic blood pressure (cigarette smoking interaction); Diastolic blood pressure (cigarette smoking interaction); Diastolic blood pressure; Systolic blood pressure; Hypertension; Systolic blood pressure; Systolic blood pressure; Pulse pressure; Pulse pressure; Systolic blood pressure; Systolic blood pressure x alcohol consumption interaction (2df test); Diastolic blood pressure x alcohol consumption interaction (2df test); Diastolic blood pressure; Systolic blood pressure; Diastolic blood pressure; Systolic blood pressure; Cardiovascular disease; Systolic blood pressure; Diastolic blood pressure; Systolic blood pressure; Systolic blood pressure; Systolic blood pressure; Diastolic blood pressure; Diastolic blood pressure; Systolic blood pressure; Systolic blood pressure; Medication use for hypertension (number of purchases); Diastolic blood pressure
789	20:10965998:A:G	rs1887320	20	10965998	4.842e-16	10684226	11009079	121	118	11	rs542618145;20:10743565:G:T;rs17538569;rs111230129;rs7273747;rs1887320;rs34217735;rs6040283;rs6040291;rs6108803;rs6074230	3	rs542618145;20:10743565:G:T;rs1887320		not_shared	Not	Systolic blood pressure x depressive symptoms interaction (2df test); Systolic blood pressure; Pulse pressure; Diastolic blood pressure x alcohol consumption (light vs heavy) interaction (2df test); Pulse pressure x alcohol consumption interaction (2df test); Systolic blood pressure x alcohol consumption interaction (2df test); Systolic blood pressure x alcohol consumption (light vs heavy) interaction (2df test); Systolic blood pressure x alcohol consumption (light vs heavy) interaction (2df test); Systolic blood pressure; Diastolic blood pressure; Systolic blood pressure; Pulse pressure; Systolic blood pressure; Blood pressure; Blood pressure; Hypertension; Systolic blood pressure; Diastolic blood pressure; Diastolic blood pressure; Diastolic blood pressure; Systolic blood pressure; Diastolic blood pressure; Pulse pressure; Ischemic stroke; Ischemic stroke (small-vessel); Ischemic stroke; Diastolic blood pressure; Systolic blood pressure; Pulse pressure; Diastolic blood pressure; Pulse pressure; Hypertension; Systolic blood pressure; Diastolic blood pressure (cigarette smoking interaction); Systolic blood pressure (cigarette smoking interaction); Pulse pressure; Diastolic blood pressure; Systolic blood pressure; Diastolic blood pressure; Diastolic blood pressure; Diastolic blood pressure; Systolic blood pressure; Systolic blood pressure; Medication use for hypertension (number of purchases); Cardiovascular disease; Diastolic blood pressure x alcohol consumption interaction (2df test); Diastolic blood pressure x alcohol consumption interaction (2df test); Systolic blood pressure (long-term average); Pulse pressure; Systolic blood pressure; Diastolic blood pressure; Pulse pressure; Systolic blood pressure; Diastolic blood pressure; Diastolic blood pressure; Systolic blood pressure; Diastolic blood pressure (long-term average); Resistant hypertension; Resistant hypertension; Resistance to antihypertensive treatment in hypertension; Hypertension; Pulse pressure; Diastolic blood pressure; Systolic blood pressure; Systolic blood pressure; Diastolic blood pressure x smoking status (current vs non-current) interaction (2df test); Diastolic blood pressure x smoking status (current vs non-current) interaction (1df test); Systolic blood pressure x alcohol consumption (light vs heavy) interaction (2df test); Diastolic blood pressure; Systolic blood pressure; Systolic blood pressure; Systolic blood pressure x alcohol consumption (light vs heavy) interaction (2df test); Diastolic blood pressure; Systolic blood pressure x alcohol consumption (light vs heavy) interaction (2df test); Diastolic blood pressure; Systolic blood pressure; Systolic blood pressure; Pulse pressure; Systolic blood pressure; Diastolic blood pressure; Systolic blood pressure; Pulse pressure; Systolic blood pressure; Systolic blood pressure x alcohol consumption interaction (2df test); Systolic blood pressure; Systolic blood pressure x alcohol consumption (light vs heavy) interaction (2df test); Diastolic blood pressure; Diastolic blood pressure; Systolic blood pressure x alcohol consumption interaction (2df test); Heart rate response to exercise; Systolic blood pressure x alcohol consumption (light vs heavy) interaction (2df test); Heart rate response to exercise; Systolic blood pressure; Systolic blood pressure; Systolic blood pressure; Pulse pressure; Systolic blood pressure; Diastolic blood pressure; Systolic blood pressure; Pulse pressure; Systolic blood pressure; Systolic blood pressure x alcohol consumption interaction (2df test); Systolic blood pressure x alcohol consumption interaction (2df test); Heart rate response to exercise; Systolic blood pressure x alcohol consumption (light vs heavy) interaction (2df test); Heart rate response to exercise; Systolic blood pressure x smoking status (ever vs never) interaction (2df test); Diastolic blood pressure x smoking status (ever vs never) interaction (2df test); Diastolic blood pressure x smoking status (ever vs never) interaction (2df test); Systolic blood pressure x smoking status (current vs non-current) interaction (2df test); Systolic blood pressure x smoking status (current vs non-current) interaction (2df test); Diastolic blood pressure x smoking status (current vs non-current) interaction (2df test); Diastolic blood pressure x smoking status (current vs non-current) interaction (2df test); Systolic blood pressure x smoking status (ever vs never) interaction (2df test); Systolic blood pressure; Systolic blood pressure x alcohol consumption interaction (2df test); Systolic blood pressure x depressive symptoms interaction (2df test); Systolic blood pressure x depressive symptoms interaction (2df test); Pulse pressure; Pulse pressure; Systolic blood pressure; Diastolic blood pressure x alcohol consumption interaction (2df test); Diastolic blood pressure x alcohol consumption interaction (2df test); Systolic blood pressure x alcohol consumption interaction (2df test); Diastolic blood pressure; Systolic blood pressure; Systolic blood pressure; Systolic blood pressure; Systolic blood pressure x alcohol consumption interaction (2df test); Systolic blood pressure x alcohol consumption (light vs heavy) interaction (2df test); Cardiorespiratory fitness slope; Systolic blood pressure; White matter hyperintensity volume x hypertension interaction (2df); White matter hyperintensity volume (adjusted for hypertension); White matter hyperintensity volume x hypertension interaction (2df); White matter hyperintensity volume (adjusted for hypertension); Pulse pressure; Diastolic blood pressure; Essential hypertension (time to event); Systolic blood pressure x alcohol consumption interaction (2df test); Systolic blood pressure x alcohol consumption (light vs heavy) interaction (2df test); Cardiorespiratory fitness slope; Systolic blood pressure; White matter hyperintensity volume x hypertension interaction (2df); White matter hyperintensity volume (adjusted for hypertension); White matter hyperintensity volume x hypertension interaction (2df); White matter hyperintensity volume (adjusted for hypertension); Pulse pressure; Diastolic blood pressure; Essential hypertension (time to event); Coronary artery calcified atherosclerotic plaque (90 or 130 HU threshold) in type 2 diabetes; Systolic blood pressure x alcohol consumption (light vs heavy) interaction (2df test); Cardiorespiratory fitness slope; Systolic blood pressure; Diastolic blood pressure (cigarette smoking interaction); Systolic blood pressure (cigarette smoking interaction); Systolic blood pressure; Diastolic blood pressure; Pulse pressure; Diastolic blood pressure; Systolic blood pressure; Systolic blood pressure; Pulse pressure; Medication use for hypertension (number of purchases); Systolic blood pressure; Pulse pressure x alcohol consumption interaction (2df test); Pulse pressure x alcohol consumption (light vs heavy) interaction (2df test); Systolic blood pressure (cigarette smoking interaction); Diastolic blood pressure (cigarette smoking interaction); Diastolic blood pressure; Diastolic blood pressure x alcohol consumption interaction (2df test); Diastolic blood pressure x alcohol consumption interaction (2df test); Systolic blood pressure x alcohol consumption interaction (2df test); Systolic blood pressure x alcohol consumption (light vs heavy) interaction (2df test); Pulse pressure x alcohol consumption interaction (2df test); Pulse pressure; Medication use for hypertension (number of purchases); Hypertension; Diastolic blood pressure; Hypertension; Systolic blood pressure; Blood pressure; Systolic blood pressure; Diastolic blood pressure; Systolic blood pressure; Diastolic blood pressure; Pulse pressure; Systolic blood pressure; Systolic blood pressure; Diastolic blood pressure; Pulse pressure; Medication use for hypertension (number of purchases); Hypertension; Diastolic blood pressure; Hypertension; Systolic blood pressure; Pulse pressure; Medication use for hypertension (number of purchases); Hypertension; Diastolic blood pressure; Hypertension; Systolic blood pressure; Blood pressure; Systolic blood pressure; Diastolic blood pressure; Systolic blood pressure; Diastolic blood pressure; Pulse pressure; Systolic blood pressure; Systolic blood pressure; Systolic blood pressure; Systolic blood pressure; Diastolic blood pressure; Systolic blood pressure; Diastolic blood pressure; Hypertension; Blood protein levels in cardiovascular risk; Resting heart rate; Diastolic blood pressure; Diastolic blood pressure; Coronary artery disease; Coronary artery disease; Cardiovascular disease; Coronary artery disease; Systolic blood pressure; Diastolic blood pressure; Diastolic blood pressure x alcohol consumption interaction (2df test); Diastolic blood pressure; Systolic blood pressure; Diastolic blood pressure; Diastolic blood pressure; Hypertension; Systolic blood pressure x alcohol consumption (light vs heavy) interaction (2df test); Systolic blood pressure; Diastolic blood pressure; Systolic blood pressure x depressive symptoms interaction (2df test); Medication use for hypertension (number of purchases); Cardiovascular disease; Systolic blood pressure; Diastolic blood pressure x alcohol consumption (light vs heavy) interaction (2df test); Systolic blood pressure x alcohol consumption interaction (2df test); Diastolic blood pressure x alcohol consumption interaction (2df test); Diastolic blood pressure; Systolic blood pressure; Diastolic blood pressure; Diastolic blood pressure; Systolic blood pressure; Systolic blood pressure; Systolic blood pressure; Systolic blood pressure; Blood pressure; Diastolic blood pressure; Systolic blood pressure; Diastolic blood pressure; Hypertension; Systolic blood pressure; Diastolic blood pressure; Hypertension; Systolic blood pressure (cigarette smoking interaction); Diastolic blood pressure (cigarette smoking interaction); Diastolic blood pressure; Diastolic blood pressure; Systolic blood pressure; Systolic blood pressure; Diastolic blood pressure; Diastolic blood pressure; Systolic blood pressure; Systolic blood pressure; Diastolic blood pressure; Diastolic blood pressure; Diastolic blood pressure; Pulse pressure
790	20:12433336:A:AT	rs576732141	20	12433336	1.012e-08	12433336	12433336	1	1	1	rs576732141	1	rs576732141		not_shared	Not	Diastolic blood pressure x alcohol consumption (light vs heavy) interaction (2df test); Systolic blood pressure x alcohol consumption interaction (2df test); Diastolic blood pressure x smoking status (current vs non-current) interaction (2df test); Systolic blood pressure x smoking status (ever vs never) interaction (2df test); Diastolic blood pressure x smoking status (ever vs never) interaction (2df test); Systolic blood pressure x smoking status (ever vs never) interaction (2df test); Diastolic blood pressure x smoking status (ever vs never) interaction (2df test); Systolic blood pressure x smoking status (current vs non-current) interaction (2df test); Diastolic blood pressure x smoking status (current vs non-current) interaction (2df test); Diastolic blood pressure x alcohol consumption interaction (2df test); Systolic blood pressure x smoking status (ever vs never) interaction (2df test); Diastolic blood pressure x smoking status (ever vs never) interaction (2df test); Systolic blood pressure x smoking status (ever vs never) interaction (2df test); Diastolic blood pressure x smoking status (ever vs never) interaction (2df test); Systolic blood pressure x smoking status (current vs non-current) interaction (2df test); Diastolic blood pressure x smoking status (current vs non-current) interaction (2df test); Diastolic blood pressure x smoking status (current vs non-current) interaction (2df test); Systolic blood pressure x smoking status (current vs non-current) interaction (2df test); Hypertension; Systolic blood pressure x alcohol consumption interaction (2df test); Diastolic blood pressure x alcohol consumption interaction (2df test); Systolic blood pressure; Diastolic blood pressure x alcohol consumption interaction (2df test); Pulse pressure
791	20:19717056:A:G	rs808685	20	19717056	1.02e-11	19716602	19901723	11	11	3	rs808685;rs808715;rs183164159	2	rs808685;rs183164159	rs9886690	shared	Not	Diastolic blood pressure; Diastolic blood pressure; Myocardial infarction; Diastolic blood pressure; Systolic blood pressure; Cardiovascular disease; Diastolic blood pressure; Diastolic blood pressure; Diastolic blood pressure; Hypertension; Diastolic blood pressure; Systolic blood pressure; Diastolic blood pressure; Systolic blood pressure; Diastolic blood pressure; Diastolic blood pressure x alcohol consumption interaction (2df test); Systolic blood pressure (cigarette smoking interaction); Diastolic blood pressure (cigarette smoking interaction); Diastolic blood pressure; Systolic blood pressure; Diastolic blood pressure x alcohol consumption interaction (2df test); Diastolic blood pressure x alcohol consumption (light vs heavy) interaction (2df test); Diastolic blood pressure; Coronary artery disease; Coronary artery disease; Coronary artery disease; Myocardial infarction; Myocardial infarction; Coronary artery disease; Coronary artery disease; Coronary artery disease; Coronary artery disease; Medication use for hypertension (number of purchases); Systolic blood pressure x smoking status (ever vs never) interaction (2df test); Diastolic blood pressure x smoking status (ever vs never) interaction (2df test); Systolic blood pressure x smoking status (ever vs never) interaction (2df test); Diastolic blood pressure x smoking status (ever vs never) interaction (2df test); Systolic blood pressure x smoking status (current vs non-current) interaction (2df test); Diastolic blood pressure x smoking status (current vs non-current) interaction (2df test); Diastolic blood pressure x smoking status (current vs non-current) interaction (2df test); Systolic blood pressure x smoking status (current vs non-current) interaction (2df test); Cardiovascular disease; Diastolic blood pressure; Systolic blood pressure; Systolic blood pressure; Systolic blood pressure; Diastolic blood pressure; Systolic blood pressure; Systolic blood pressure; Systolic blood pressure; Medication use for hypertension (number of purchases); Blood pressure (pleiotropy model 1 DBP adjusted for estimated causal effects x SBP); Blood pressure (pleiotropy model 2 SBP adjusted for estimated causal effects x DBP); Systolic blood pressure x smoking status (ever vs never) interaction (2df test); Diastolic blood pressure x smoking status (ever vs never) interaction (2df test); Systolic blood pressure x smoking status (ever vs never) interaction (2df test); Diastolic blood pressure x smoking status (ever vs never) interaction (2df test); Systolic blood pressure x smoking status (current vs non-current) interaction (2df test); Diastolic blood pressure x smoking status (current vs non-current) interaction (2df test); Diastolic blood pressure x smoking status (current vs non-current) interaction (2df test); Systolic blood pressure x smoking status (current vs non-current) interaction (2df test); Cardiovascular disease; Diastolic blood pressure; Systolic blood pressure; Systolic blood pressure; Systolic blood pressure; Diastolic blood pressure; Systolic blood pressure; Systolic blood pressure; Systolic blood pressure; Diastolic blood pressure; Systolic blood pressure; Hypertension; Hypertension; Diastolic blood pressure; Diastolic blood pressure; Diastolic blood pressure; Medication use for hypertension (number of purchases); Systolic blood pressure; Cardiovascular disease; Systolic blood pressure; Systolic blood pressure; Systolic blood pressure; Coronary artery disease; Coronary artery disease; Coronary artery disease; Pulse pressure; Electrocardiogram morphology (amplitude at temporal datapoints); Electrocardiogram morphology (amplitude at temporal datapoints); Pulse pressure; Pulse pressure; Resting heart rate; Blood pressure (pleiotropy model 2 SBP adjusted for estimated causal effects x DBP); Blood pressure (pleiotropy model 1 DBP adjusted for estimated causal effects x SBP)
792	20:21242161:A:T	rs55962189	20	21242161	4.13e-10	21111710	21502454	62	62	4	rs55962189;rs577698748;rs1885284;rs2180966	1	rs55962189		not_shared	Not	Diastolic blood pressure variability; Systolic blood pressure; Systolic blood pressure; Hypertension; Diastolic blood pressure; Systolic blood pressure; Systolic blood pressure; Pulse pressure; Systolic blood pressure; Cardiovascular disease; Pulse pressure; Hypertension; Medication use for hypertension (number of purchases); Systolic blood pressure; Systolic blood pressure; Heart rate response to exercise; Resting heart rate; Electrocardiogram morphology (amplitude at temporal datapoints); Medication use for hypertension (number of purchases); Cardiovascular disease; Body fat percentage or heart failure (MTAG); Heart failure; Coronary artery disease; Coronary artery disease; Diastolic blood pressure; Systolic blood pressure; Diastolic blood pressure; Systolic blood pressure; Coronary artery disease; Diastolic blood pressure
793	20:26079800:G:T	rs28709652	20	26079800	9.832e-11	25088047	26314306	198	193	6	rs4813549;rs118028386;rs28709652;rs4813604;rs554551849;rs138080474	2	rs4813549;rs28709652		not_shared	Not	Systolic blood pressure; Diastolic blood pressure; Diastolic blood pressure; Cardiovascular disease; Diastolic blood pressure; Medication use for hypertension (number of purchases); Coronary artery disease; Medication use for hypertension (number of purchases); Diastolic blood pressure; Systolic blood pressure; Diastolic blood pressure; Systolic blood pressure; Diastolic blood pressure; Systolic blood pressure; Diastolic blood pressure; Pulse pressure; Systolic blood pressure; Coronary artery disease; Medication use for hypertension (number of purchases); Systolic blood pressure; Diastolic blood pressure; Systolic blood pressure; Diastolic blood pressure; Pulse pressure; Cardiovascular disease; Systolic blood pressure; Systolic blood pressure; Diastolic blood pressure; Diastolic blood pressure; Diastolic blood pressure; Diastolic blood pressure; Coronary artery disease; Diastolic blood pressure; Pulse pressure; Diastolic blood pressure; Diastolic blood pressure; Cardiovascular disease risk factors; Diastolic blood pressure; Diastolic blood pressure; Butyrophilin subfamily 3 member A3 level in Chronic kidney disease with hypertension and no diabetes (17692_2); Diastolic blood pressure; Systolic blood pressure; Systolic blood pressure; Systolic blood pressure; Heart rate response to recovery post exercise (20 sec); Heart rate response to recovery post exercise (30 sec); Heart rate response to recovery post exercise (10 sec); Systolic blood pressure; Pulse pressure; Systolic blood pressure; Diastolic blood pressure; Medication use for hypertension (number of purchases); Pulse pressure; Systolic blood pressure; Cardiovascular disease; Systolic blood pressure; Systolic blood pressure; Systolic blood pressure; Systolic blood pressure; Diastolic blood pressure x smoking status (ever vs never) interaction (2df test); Diastolic blood pressure x smoking status (current vs non-current) interaction (2df test); Diastolic blood pressure x smoking status (current vs non-current) interaction (2df test); Systolic blood pressure x smoking status (current vs non-current) interaction (2df test); Heart rate response to recovery post exercise; Resting heart rate; Cardiorespiratory fitness slope; Heart rate variability traits (RMSSD); Pulse pressure; Resting heart rate; Heart rate response to recovery post exercise (50 sec); Heart rate response to recovery post exercise (10 sec); Heart rate response to recovery post exercise (20 sec); Heart rate response to recovery post exercise (40 sec); Heart rate increase in response to exercise; Heart rate response to recovery post exercise (30 sec); Predicted heart recovery rate; Electrocardiogram morphology (amplitude at temporal datapoints); Pulse pressure; Electrocardiogram morphology (amplitude at temporal datapoints); Electrocardiogram morphology (amplitude at temporal datapoints); Electrocardiogram morphology (amplitude at temporal datapoints); Electrocardiogram morphology (amplitude at temporal datapoints); Electrocardiogram morphology (amplitude at temporal datapoints); Electrocardiogram morphology (amplitude at temporal datapoints); Electrocardiogram morphology (amplitude at temporal datapoints); Electrocardiogram morphology (amplitude at temporal datapoints); Electrocardiogram morphology (amplitude at temporal datapoints); Electrocardiogram morphology (amplitude at temporal datapoints); Electrocardiogram morphology (amplitude at temporal datapoints); Electrocardiogram morphology (amplitude at temporal datapoints); Electrocardiogram morphology (amplitude at temporal datapoints); Electrocardiogram morphology (amplitude at temporal datapoints); Electrocardiogram morphology (amplitude at temporal datapoints); Electrocardiogram morphology (amplitude at temporal datapoints); Electrocardiogram morphology (amplitude at temporal datapoints); Electrocardiogram morphology (amplitude at temporal datapoints); Electrocardiogram morphology (amplitude at temporal datapoints); Electrocardiogram morphology (amplitude at temporal datapoints); Electrocardiogram morphology (amplitude at temporal datapoints); Electrocardiogram morphology (amplitude at temporal datapoints); Electrocardiogram morphology (amplitude at temporal datapoints); Electrocardiogram morphology (amplitude at temporal datapoints); Electrocardiogram morphology (amplitude at temporal datapoints); Electrocardiogram morphology (amplitude at temporal datapoints); Electrocardiogram morphology (amplitude at temporal datapoints); Electrocardiogram morphology (amplitude at temporal datapoints); Electrocardiogram morphology (amplitude at temporal datapoints); Electrocardiogram morphology (amplitude at temporal datapoints); Electrocardiogram morphology (amplitude at temporal datapoints); Electrocardiogram morphology (amplitude at temporal datapoints); Electrocardiogram morphology (amplitude at temporal datapoints); Electrocardiogram morphology (amplitude at temporal datapoints); Electrocardiogram morphology (amplitude at temporal datapoints); Electrocardiogram morphology (amplitude at temporal datapoints); Electrocardiogram morphology (amplitude at temporal datapoints); Electrocardiogram morphology (amplitude at temporal datapoints); Electrocardiogram morphology (amplitude at temporal datapoints); Electrocardiogram morphology (amplitude at temporal datapoints); Electrocardiogram morphology (amplitude at temporal datapoints); Pulse rate; Heart rate; Resting heart rate; Pulse pressure; Diastolic blood pressure; Pulse pressure; Heart rate variability traits (pvRSA/HF); Heart rate variability traits (pvRSA/HF); Heart rate variability traits (SDNN); Heart rate variability traits (SDNN); Heart rate variability traits (RMSSD); Heart rate variability traits (RMSSD); Heart rate response to exercise; Heart rate response to exercise; Pulse pressure; Heart rate response to exercise; Electrocardiographic traits (multivariate); Diastolic blood pressure; Systolic blood pressure; Diastolic blood pressure; Systolic blood pressure; Pulse pressure; Systolic blood pressure; Pulse pressure; Chronic obstructive pulmonary disease or high blood pressure (pleiotropy); Systolic blood pressure; Pulse pressure; Systolic blood pressure; Pulse pressure; Systolic blood pressure; Medication use for hypertension (number of purchases); Pulse pressure; Electrocardiogram morphology (amplitude at temporal datapoints); Electrocardiogram morphology (amplitude at temporal datapoints); Electrocardiogram morphology (amplitude at temporal datapoints); Electrocardiogram morphology (amplitude at temporal datapoints); Electrocardiogram morphology (amplitude at temporal datapoints); Electrocardiogram morphology (amplitude at temporal datapoints); Electrocardiogram morphology (amplitude at temporal datapoints); Electrocardiogram morphology (amplitude at temporal datapoints); Electrocardiogram morphology (amplitude at temporal datapoints); Electrocardiogram morphology (amplitude at temporal datapoints); Electrocardiogram morphology (amplitude at temporal datapoints); Electrocardiogram morphology (amplitude at temporal datapoints); Electrocardiogram morphology (amplitude at temporal datapoints); Electrocardiogram morphology (amplitude at temporal datapoints); Electrocardiogram morphology (amplitude at temporal datapoints); Electrocardiogram morphology (amplitude at temporal datapoints); Electrocardiogram morphology (amplitude at temporal datapoints); Electrocardiogram morphology (amplitude at temporal datapoints); Electrocardiogram morphology (amplitude at temporal datapoints); Electrocardiogram morphology (amplitude at temporal datapoints); Electrocardiogram morphology (amplitude at temporal datapoints); Electrocardiogram morphology (amplitude at temporal datapoints); Electrocardiogram morphology (amplitude at temporal datapoints); Electrocardiogram morphology (amplitude at temporal datapoints); Electrocardiogram morphology (amplitude at temporal datapoints); Electrocardiogram morphology (amplitude at temporal datapoints); Electrocardiogram morphology (amplitude at temporal datapoints); Electrocardiogram morphology (amplitude at temporal datapoints); Electrocardiogram morphology (amplitude at temporal datapoints); Electrocardiogram morphology (amplitude at temporal datapoints); Electrocardiogram morphology (amplitude at temporal datapoints); Electrocardiogram morphology (amplitude at temporal datapoints); Electrocardiogram morphology (amplitude at temporal datapoints); Electrocardiogram morphology (amplitude at temporal datapoints); Electrocardiogram morphology (amplitude at temporal datapoints); Electrocardiogram morphology (amplitude at temporal datapoints); Electrocardiogram morphology (amplitude at temporal datapoints); Electrocardiogram morphology (amplitude at temporal datapoints); Electrocardiogram morphology (amplitude at temporal datapoints); Electrocardiogram morphology (amplitude at temporal datapoints); Electrocardiogram morphology (amplitude at temporal datapoints); Electrocardiogram morphology (amplitude at temporal datapoints); Electrocardiogram morphology (amplitude at temporal datapoints); Electrocardiogram morphology (amplitude at temporal datapoints); Electrocardiogram morphology (amplitude at temporal datapoints); Electrocardiogram morphology (amplitude at temporal datapoints); Electrocardiogram morphology (amplitude at temporal datapoints); Electrocardiogram morphology (amplitude at temporal datapoints)
794	20:30583537:A:G	rs35879609	20	30583537	1.671e-10	29518126	31163052	497	489	7	rs375446856;rs2376997;rs72292472;rs531856638;rs145077631;rs35879609;rs1535376	3	rs375446856;rs35879609;rs1535376		not_shared	Not	Resting heart rate; Cardiometabolic and hematological traits; Diastolic blood pressure; Diastolic blood pressure; Essential hypertension (time to event); Cardiovascular disease; Blood pressure (pleiotropy model 1 DBP adjusted for estimated causal effects x SBP); Blood pressure (pleiotropy model 2 SBP adjusted for estimated causal effects x DBP); Heart failure; Blood pressure (pleiotropy model 2 SBP adjusted for estimated causal effects x DBP); Diastolic blood pressure; Diastolic blood pressure; Diastolic blood pressure; Pulse pressure; Diastolic blood pressure; Systolic blood pressure; Systolic blood pressure; Systolic blood pressure; Coronary artery disease; Coronary artery disease; Coronary artery disease; Coronary artery disease; Heart failure; Systolic blood pressure; Systolic blood pressure; Heart rate response to exercise; Heart rate increase in response to exercise; Heart rate response to recovery post exercise (50 sec); Heart rate response to recovery post exercise (40 sec); Myocardial infarction in hypertension (calcium channel blocker interaction); Chronic obstructive pulmonary disease or high blood pressure (pleiotropy); Systolic blood pressure; Diastolic blood pressure; Systolic blood pressure; Diastolic blood pressure; Systolic blood pressure
795	20:36849088:A:G	rs4811602	20	36849088	2.827e-80	36742906	36906612	234	229	36	rs34046288;rs12480600;rs34163467;rs2284880;rs6123432;rs6069105;rs17790174;rs16987150;rs2268911;rs6069077;rs45498400;rs537438623;rs74179893;rs547695334;rs1205440;rs56066694;rs6092006;rs4811602;rs1205418;rs1205424;rs6127324;rs4811565;rs550138612;rs742415;rs140484940;rs35119133;rs6127436;rs760998;rs6098592;rs1934915;rs1964811;rs35945102;rs6098808;rs1205422;rs62201492;rs117450637	9	rs34046288;rs2284880;rs6069077;rs537438623;rs4811602;rs6098592;rs1934915;rs1205422;rs117450637		not_shared	Not	Electrocardiographic traits (multivariate); Hypertrophic cardiomyopathy (sarcomere negative); Heart failure; Heart failure (multivariate analysis); Diastolic blood pressure; Systolic blood pressure; Systolic blood pressure; Hypertrophic cardiomyopathy (sarcomere negative); Heart failure; Heart failure (multivariate analysis); Diastolic blood pressure; Diastolic blood pressure; Cardiovascular disease; Ischemic stroke in hypertension; Systolic blood pressure; Coronary artery disease; Ischemic stroke in hypertension; Systolic blood pressure; Coronary artery disease; Blood pressure (pleiotropy model 1 DBP adjusted for estimated causal effects x SBP); Blood pressure (pleiotropy model 2 SBP adjusted for estimated causal effects x DBP); Resting heart rate; Heart rate variability traits (RMSSD); Heart rate variability traits (RMSSD); Heart rate variability traits (SDNN); Resting heart rate; Diastolic blood pressure; Pulse pressure; Cardioembolic stroke (MTAG); Pulse pressure; Predicted heart recovery rate; RR interval (heart rate); Heart rate; Electrocardiogram morphology (amplitude at temporal datapoints); Electrocardiogram morphology (amplitude at temporal datapoints); Electrocardiogram morphology (amplitude at temporal datapoints); Electrocardiogram morphology (amplitude at temporal datapoints); Electrocardiogram morphology (amplitude at temporal datapoints); Electrocardiogram morphology (amplitude at temporal datapoints); Electrocardiogram morphology (amplitude at temporal datapoints); Electrocardiogram morphology (amplitude at temporal datapoints); Electrocardiogram morphology (amplitude at temporal datapoints); Electrocardiogram morphology (amplitude at temporal datapoints); Electrocardiogram morphology (amplitude at temporal datapoints); Electrocardiogram morphology (amplitude at temporal datapoints); Electrocardiogram morphology (amplitude at temporal datapoints); Electrocardiogram morphology (amplitude at temporal datapoints); Electrocardiogram morphology (amplitude at temporal datapoints); Electrocardiogram morphology (amplitude at temporal datapoints); Electrocardiogram morphology (amplitude at temporal datapoints); Electrocardiogram morphology (amplitude at temporal datapoints); Pulse pressure; Cardiorespiratory fitness (vo2 max); Pulse rate; Pulse pressure; Pulse rate; Pulse pressure
796	20:42762917:C:T	rs531765814	20	42762917	1.158e-08	42762917	42762917	1	1	1	rs531765814	1	rs531765814		not_shared	Not	Systolic blood pressure; Diastolic blood pressure; Pulse pressure; Pulse pressure; Systolic blood pressure; Systolic blood pressure; Systolic blood pressure; Pulse pressure; Pulse pressure; Systolic blood pressure; Pulse pressure; Systolic blood pressure; Systolic blood pressure; Diastolic blood pressure; Systolic blood pressure; Cardiovascular disease; Pulse pressure; Diastolic blood pressure; Systolic blood pressure; Diastolic blood pressure; Systolic blood pressure; Diastolic blood pressure; Systolic blood pressure; Diastolic blood pressure; Diastolic blood pressure; White matter hyperintensity volume x hypertension interaction (2df); White matter hyperintensity volume (adjusted for hypertension); Systolic blood pressure x smoking status (ever vs never) interaction (2df test); Diastolic blood pressure x smoking status (ever vs never) interaction (2df test); Diastolic blood pressure x smoking status (ever vs never) interaction (2df test); Systolic blood pressure x smoking status (ever vs never) interaction (2df test); Systolic blood pressure x smoking status (current vs non-current) interaction (2df test); Systolic blood pressure x smoking status (current vs non-current) interaction (2df test); Diastolic blood pressure x smoking status (current vs non-current) interaction (2df test); Diastolic blood pressure x smoking status (current vs non-current) interaction (2df test); Diastolic blood pressure; Systolic blood pressure; Systolic blood pressure; Systolic blood pressure; Systolic blood pressure; Diastolic blood pressure; Systolic blood pressure; Cardiovascular disease; Systolic blood pressure; Pulse pressure; Pulse pressure; Pulse pressure; Pulse pressure; Systolic blood pressure; Pulse pressure; Pulse pressure; White matter hyperintensity volume x hypertension interaction (2df); White matter hyperintensity volume (adjusted for hypertension); Systolic blood pressure; Diastolic blood pressure; Systolic blood pressure; Diastolic blood pressure; Medication use for hypertension (number of purchases); Diastolic blood pressure; Systolic blood pressure; Cardiovascular disease; Systolic blood pressure; Systolic blood pressure; Systolic blood pressure; Hypertension; Systolic blood pressure; Systolic blood pressure; Pulse pressure; Systolic blood pressure; White matter hyperintensity volume x hypertension interaction (2df); White matter hyperintensity volume (adjusted for hypertension); Systolic blood pressure; Medication use for hypertension (number of purchases); Diastolic blood pressure; Systolic blood pressure; Cardiovascular disease; Systolic blood pressure; Pulse pressure; Pulse pressure; Systolic blood pressure; Systolic blood pressure; Pulse pressure; Systolic blood pressure; Diastolic blood pressure; Systolic blood pressure; Diastolic blood pressure; Systolic blood pressure; Systolic blood pressure; Systolic blood pressure; Pulse pressure; Systolic blood pressure; Systolic blood pressure; Systolic blood pressure; High-sensitivity cardiac troponin I concentration (MTAG); High-sensitivity cardiac troponin T levels (MTAG); High-sensitivity cardiac troponin T levels; Systolic blood pressure
797	20:47420709:C:T	rs78473917	20	47420709	6.864e-11	46357261	47495767	111	108	5	rs73624696;rs200659658;rs6122708;rs78473917;rs2208589	4	rs73624696;rs200659658;rs6122708;rs78473917		not_shared	Not	Diastolic blood pressure; Electrocardiogram morphology (amplitude at temporal datapoints); Electrocardiogram morphology (amplitude at temporal datapoints); Electrocardiogram morphology (amplitude at temporal datapoints); Electrocardiogram morphology (amplitude at temporal datapoints); Electrocardiogram morphology (amplitude at temporal datapoints); Electrocardiogram morphology (amplitude at temporal datapoints); Electrocardiogram morphology (amplitude at temporal datapoints); Electrocardiogram morphology (amplitude at temporal datapoints); Electrocardiogram morphology (amplitude at temporal datapoints); Electrocardiogram morphology (amplitude at temporal datapoints); Coronary artery disease; Systolic blood pressure; Diastolic blood pressure; Systolic blood pressure; Hypertension; Systolic blood pressure; Medication use for hypertension (number of purchases); Pulse pressure; Pulse pressure; Systolic blood pressure; Electrocardiogram morphology (amplitude at temporal datapoints); Electrocardiogram morphology (amplitude at temporal datapoints); Electrocardiogram morphology (amplitude at temporal datapoints); Electrocardiogram morphology (amplitude at temporal datapoints); Electrocardiogram morphology (amplitude at temporal datapoints); Electrocardiogram morphology (amplitude at temporal datapoints); Electrocardiogram morphology (amplitude at temporal datapoints); Electrocardiogram morphology (amplitude at temporal datapoints); Electrocardiogram morphology (amplitude at temporal datapoints); Electrocardiogram morphology (amplitude at temporal datapoints); Electrocardiogram morphology (amplitude at temporal datapoints); Electrocardiogram morphology (amplitude at temporal datapoints); Electrocardiogram morphology (amplitude at temporal datapoints); Electrocardiogram morphology (amplitude at temporal datapoints); Electrocardiogram morphology (amplitude at temporal datapoints); Electrocardiogram morphology (amplitude at temporal datapoints); Electrocardiogram morphology (amplitude at temporal datapoints); Electrocardiogram morphology (amplitude at temporal datapoints); Electrocardiogram morphology (amplitude at temporal datapoints); Electrocardiogram morphology (amplitude at temporal datapoints); Electrocardiogram morphology (amplitude at temporal datapoints); Electrocardiogram morphology (amplitude at temporal datapoints); Electrocardiogram morphology (amplitude at temporal datapoints); Electrocardiogram morphology (amplitude at temporal datapoints); Electrocardiogram morphology (amplitude at temporal datapoints); Electrocardiogram morphology (amplitude at temporal datapoints); Electrocardiogram morphology (amplitude at temporal datapoints); Electrocardiogram morphology (amplitude at temporal datapoints); Electrocardiogram morphology (amplitude at temporal datapoints); Diastolic blood pressure; Systolic blood pressure; Systolic blood pressure; Hypertension; Diastolic blood pressure; Systolic blood pressure; Systolic blood pressure; Diastolic blood pressure; Hypertension; Systolic blood pressure; Diastolic blood pressure; Pulse pressure; Systolic blood pressure; Diastolic blood pressure; Pulse pressure; Systolic blood pressure; Systolic blood pressure; Diastolic blood pressure; Pulse pressure; Hypertension; Systolic blood pressure; Diastolic blood pressure; Systolic blood pressure; Hypertension; Cardiovascular disease; Systolic blood pressure; Pulse pressure; Hypertension; Systolic blood pressure; Systolic blood pressure; Sorting nexin-11 level in Chronic kidney disease with hypertension and no diabetes (24685_12); Pulse pressure; Pulse pressure; Pulse pressure; Systolic blood pressure; Systolic blood pressure; Systolic blood pressure; Sorting nexin-11 level in Chronic kidney disease with hypertension and no diabetes (24685_12); Pulse pressure; Pulse pressure; Pulse pressure; Systolic blood pressure; Systolic blood pressure; Hypertension; Body mass index and diastolic blood pressure (bivariate analysis); Systolic blood pressure and diastolic blood pressure (bivariate analysis); Body mass index and systolic blood pressure (bivariate analysis); Coronary artery disease; Coronary artery disease or plasminogen activator inhibitor 1 levels (pleiotropy); Coronary artery disease or tissue plasminogen activator levels (pleiotropy); Coronary artery disease or factor VIII levels (pleiotropy); Diastolic blood pressure; Blood pressure; Diastolic blood pressure; Diastolic blood pressure; Systolic blood pressure; Coronary artery disease; Myocardial infarction; Coronary artery disease; Coronary artery disease or fibrinogen levels (pleiotropy); Coronary artery disease or von Willebrand factor levels (pleiotropy); Coronary artery disease or factor XI levels (pleiotropy); Coronary artery disease or factor VII levels (pleiotropy); Diastolic blood pressure; Coronary artery disease; Diastolic blood pressure; Diastolic blood pressure; Systolic blood pressure; Diastolic blood pressure; Diastolic blood pressure; Systolic blood pressure; Diastolic blood pressure x alcohol consumption (light vs heavy) interaction (2df test); Diastolic blood pressure x alcohol consumption (light vs heavy) interaction (2df test); Diastolic blood pressure x alcohol consumption interaction (2df test); Systolic blood pressure x alcohol consumption interaction (2df test); Diastolic blood pressure x alcohol consumption interaction (2df test); Coronary artery disease; Diastolic blood pressure; Diastolic blood pressure; Systolic blood pressure; Diastolic blood pressure; Systolic blood pressure; Systolic blood pressure; Diastolic blood pressure; Cardiovascular disease; Medication use for hypertension (number of purchases); Coronary artery disease; Systolic blood pressure; Coronary artery disease; Systolic blood pressure; Systolic blood pressure; Diastolic blood pressure; Migraine and/or systolic blood pressure; Coronary artery disease (myocardial infarction, percutaneous transluminal coronary angioplasty, coronary artery bypass grafting, angina or chromic ischemic heart disease); Coronary artery disease; Chronic obstructive pulmonary disease or coronary artery disease (pleiotropy); Myocardial infarction; Heart failure (multivariate analysis); Systolic blood pressure; Coronary artery disease; Diastolic blood pressure; Diastolic blood pressure; Diastolic blood pressure; Diastolic blood pressure; Diastolic blood pressure; Cardiovascular disease; Systolic blood pressure; Diastolic blood pressure; Systolic blood pressure; Systolic blood pressure; Medication use for hypertension (number of purchases); Diastolic blood pressure; Coronary artery disease; Coronary artery disease; Coronary artery disease; Coronary artery disease; Pulse pressure
798	20:51588847:C:T	rs74963256	20	51588847	1.597e-08	51588847	51588847	1	1	1	rs74963256	1	rs74963256		not_shared	Not	Diastolic blood pressure; Heart failure; Diastolic blood pressure; Diastolic blood pressure; Diastolic blood pressure; Diastolic blood pressure; Cardiovascular disease; Diastolic blood pressure; Diastolic blood pressure; Pulse pressure; Pulse pressure; Systolic blood pressure; Systolic blood pressure; Systolic blood pressure; Medication use for hypertension (number of purchases); Pulse pressure; Diastolic blood pressure; Pulse pressure; Systolic blood pressure; Diastolic blood pressure; Systolic blood pressure; Sudden cardiac arrest; Diastolic blood pressure; Systolic blood pressure; Diastolic blood pressure; Systolic blood pressure; Cardiovascular disease; Systolic blood pressure; Cardiovascular disease; Pulse pressure; Systolic blood pressure; Diastolic blood pressure; Blood pressure (pleiotropy model 1 DBP adjusted for estimated causal effects x SBP); Blood pressure (pleiotropy model 2 SBP adjusted for estimated causal effects x DBP); Essential hypertension (time to event); Diastolic blood pressure
799	20:53729146:A:C	rs111248599	20	53729146	5.017e-09	53268303	53729281	16	16	2	rs6091942;rs111248599	2	rs6091942;rs111248599	rs146358979	shared	Not	Systolic blood pressure; Systolic blood pressure; Coronary artery disease; Diastolic blood pressure; Pulse pressure; Diastolic blood pressure; Systolic blood pressure; Pulse pressure; Systolic blood pressure; Systolic blood pressure; Diastolic blood pressure; Medication use for hypertension (number of purchases); Systolic blood pressure; Cardiovascular disease; Systolic blood pressure; Systolic blood pressure; Diastolic blood pressure; Hypertension; Diastolic blood pressure; Diastolic blood pressure; Blood pressure (pleiotropy model 1 DBP adjusted for estimated causal effects x SBP); Systolic blood pressure; Cardiovascular disease; Pulse pressure; Systolic blood pressure; Pulse pressure; Systolic blood pressure; Diastolic blood pressure; Pulse pressure; Systolic blood pressure; Systolic blood pressure; Diastolic blood pressure; Diastolic blood pressure
800	20:57728269:C:T	rs6026729	20	57728269	3.272e-17	57359011	57784527	137	134	3	rs118010137;rs6026729;rs116954015	2	rs118010137;rs6026729	rs145123143	shared	Not	Diastolic blood pressure; Systolic blood pressure; Systolic blood pressure; Systolic blood pressure; Systolic blood pressure; Diastolic blood pressure; Hypertension; Diastolic blood pressure; Coronary artery disease; Cardiovascular disease; Coronary artery disease; Coronary artery disease; Diastolic blood pressure x alcohol consumption interaction (2df test); Systolic blood pressure; Diastolic blood pressure; Coronary artery disease; Medication use for hypertension (number of purchases); Systolic blood pressure x alcohol consumption interaction (2df test); Hypertension complicating pregnancy; Coronary artery disease; Systolic blood pressure; Systolic blood pressure; Diastolic blood pressure x alcohol consumption interaction (2df test); Diastolic blood pressure; Systolic blood pressure; Diastolic blood pressure; Systolic blood pressure; Diastolic blood pressure x alcohol consumption (light vs heavy) interaction (2df test); Systolic blood pressure x alcohol consumption interaction (2df test); Myocardial infarction; Blood pressure; Blood pressure; Systolic blood pressure; Diastolic blood pressure; Hypertension; Diastolic blood pressure; Systolic blood pressure; Systolic blood pressure (cigarette smoking interaction); Diastolic blood pressure (cigarette smoking interaction); Diastolic blood pressure; Pulse pressure; Systolic blood pressure; Systolic blood pressure; Hypertension; Systolic blood pressure; Hypertension
801	20:59339198:T:TAC	rs148629695	20	59339198	4.045e-08	59334422	59355058	29	29	1	rs148629695	1	rs148629695		not_shared	Not	Pulse pressure; Pulse pressure; Systolic blood pressure
802	20:60529963:A:G	rs114580352	20	60529963	4.252e-08	60518036	60535914	11	10	1	rs114580352	1	rs114580352		not_shared	Not	Heart rate response to recovery post exercise; Heart rate response to recovery post exercise (20 sec); Heart rate increase in response to exercise; Systolic blood pressure; Pulse pressure; Systolic blood pressure; Systolic blood pressure; Systolic blood pressure
803	20:62707234:C:CTTTCT	rs146216988	20	62707234	2.175e-19	62191140	62855194	552	528	47	rs3810478;rs3810479;rs3810483;20:62196182:C:G;rs6089946;rs111145053;rs3810477;rs6011033;rs6062496;rs6062498;rs34657783;rs11472432;rs11697497;rs2315654;rs909334;rs3865523;rs112604138;rs2297432;rs3838004;rs62217798;rs56057703;rs6742;rs529848408;rs28437260;rs28547048;rs373681946;rs149602936;rs7270958;rs6011229;rs6011210;rs6011211;rs2275294;rs817328;rs816943;rs77446257;rs200337090;rs6010717;20:62731462:T:TG;rs73153123;rs146216988;rs6122247;rs71325478;rs6062619;rs113092338;rs576037696;rs492235;rs2295449	14	rs3810478;rs6011033;rs62217798;rs56057703;rs28437260;rs149602936;rs7270958;rs6011210;rs2275294;rs200337090;rs146216988;rs113092338;rs492235;rs2295449		not_shared	Not	Diastolic blood pressure; Systolic blood pressure; Blood pressure (pleiotropy model 1 DBP adjusted for estimated causal effects x SBP); Blood pressure (pleiotropy model 1 DBP adjusted for estimated causal effects x SBP); Systolic blood pressure; Diastolic blood pressure; Diastolic blood pressure; Systolic blood pressure; Diastolic blood pressure; Coronary artery calcified atherosclerotic plaque (130 HU threshold) in type 2 diabetes; Systolic blood pressure; Diastolic blood pressure; Diastolic blood pressure; Systolic blood pressure; Diastolic blood pressure; Coronary artery disease; Coronary artery disease; Diastolic blood pressure; Coronary artery disease; Coronary artery disease; Systolic blood pressure; Diastolic blood pressure; Systolic blood pressure; Apolipoprotein A-II level in Chronic kidney disease with hypertension and no diabetes (7127_3); Resting heart rate; Electrocardiogram morphology (amplitude at temporal datapoints); Electrocardiogram morphology (amplitude at temporal datapoints); Electrocardiogram morphology (amplitude at temporal datapoints); Electrocardiogram morphology (amplitude at temporal datapoints); Electrocardiogram morphology (amplitude at temporal datapoints); Electrocardiogram morphology (amplitude at temporal datapoints); Diastolic blood pressure; Systolic blood pressure; Cardiovascular disease; Systolic blood pressure; Diastolic blood pressure
804	21:16584491:C:CT	rs201171493	21	16584491	3.175e-08	16571496	16662061	5	5	1	rs201171493	1	rs201171493	rs16983502	shared	Not	Cardiac Troponin-T levels; Systolic blood pressure; Pulse pressure; Diastolic blood pressure; Diastolic blood pressure
805	21:20536649:A:T	rs2825388	21	20536649	2.76e-10	20424217	20676366	152	148	3	rs116855587;rs2825388;rs13050649	2	rs116855587;rs2825388		not_shared	Not	Diastolic blood pressure variability; Systolic blood pressure; Systolic blood pressure; Hypertension; Diastolic blood pressure; Systolic blood pressure; Systolic blood pressure; Pulse pressure; Systolic blood pressure; Cardiovascular disease; Pulse pressure; Hypertension; Diastolic blood pressure; Myocardial infarction; Diastolic blood pressure; Systolic blood pressure; Cardiovascular disease; Diastolic blood pressure; Diastolic blood pressure; Diastolic blood pressure; Hypertension; Diastolic blood pressure; Systolic blood pressure; Diastolic blood pressure; Systolic blood pressure; Diastolic blood pressure; Diastolic blood pressure x alcohol consumption interaction (2df test); Systolic blood pressure (cigarette smoking interaction); Diastolic blood pressure (cigarette smoking interaction); Diastolic blood pressure; Systolic blood pressure; Diastolic blood pressure x alcohol consumption interaction (2df test); Diastolic blood pressure x alcohol consumption (light vs heavy) interaction (2df test); Diastolic blood pressure; Coronary artery disease; Coronary artery disease; Coronary artery disease; Myocardial infarction; Myocardial infarction; Coronary artery disease; Coronary artery disease; Coronary artery disease; Coronary artery disease; Medication use for hypertension (number of purchases); Systolic blood pressure x smoking status (ever vs never) interaction (2df test); Diastolic blood pressure x smoking status (ever vs never) interaction (2df test); Systolic blood pressure x smoking status (ever vs never) interaction (2df test); Diastolic blood pressure x smoking status (ever vs never) interaction (2df test); Systolic blood pressure x smoking status (current vs non-current) interaction (2df test); Diastolic blood pressure x smoking status (current vs non-current) interaction (2df test); Diastolic blood pressure x smoking status (current vs non-current) interaction (2df test); Systolic blood pressure x smoking status (current vs non-current) interaction (2df test); Cardiovascular disease; Diastolic blood pressure; Systolic blood pressure; Systolic blood pressure; Systolic blood pressure; Diastolic blood pressure; Systolic blood pressure; Systolic blood pressure; Systolic blood pressure; Medication use for hypertension (number of purchases); Blood pressure (pleiotropy model 1 DBP adjusted for estimated causal effects x SBP); Blood pressure (pleiotropy model 2 SBP adjusted for estimated causal effects x DBP); Systolic blood pressure x smoking status (ever vs never) interaction (2df test); Diastolic blood pressure x smoking status (ever vs never) interaction (2df test); Systolic blood pressure x smoking status (ever vs never) interaction (2df test); Diastolic blood pressure x smoking status (ever vs never) interaction (2df test); Systolic blood pressure x smoking status (current vs non-current) interaction (2df test); Diastolic blood pressure x smoking status (current vs non-current) interaction (2df test); Diastolic blood pressure x smoking status (current vs non-current) interaction (2df test); Systolic blood pressure x smoking status (current vs non-current) interaction (2df test); Cardiovascular disease; Diastolic blood pressure; Systolic blood pressure; Systolic blood pressure; Systolic blood pressure; Diastolic blood pressure; Systolic blood pressure; Systolic blood pressure; Systolic blood pressure; Diastolic blood pressure; Diastolic blood pressure; Resting heart rate; Resting heart rate; Coronary artery calcified atherosclerotic plaque (130 HU threshold) in type 2 diabetes; Systolic blood pressure; Hypertension; Hypertension; Diastolic blood pressure; Diastolic blood pressure; Diastolic blood pressure; Medication use for hypertension (number of purchases); Systolic blood pressure; Cardiovascular disease; Systolic blood pressure; Systolic blood pressure; Coronary artery disease; Coronary artery disease; Coronary artery disease; Pulse pressure; Electrocardiogram morphology (amplitude at temporal datapoints); Electrocardiogram morphology (amplitude at temporal datapoints); Pulse pressure; Pulse pressure; Resting heart rate; Blood pressure (pleiotropy model 2 SBP adjusted for estimated causal effects x DBP); Blood pressure (pleiotropy model 1 DBP adjusted for estimated causal effects x SBP); Medication use for hypertension (number of purchases); Cardiovascular disease; Body fat percentage or heart failure (MTAG); Heart failure; Coronary artery disease; Coronary artery disease
806	21:23062783:A:G	rs117755367	21	23062783	9.767e-09	23022397	23062783	2	2	1	rs117755367	1	rs117755367	rs561853345	shared	Not	Diastolic blood pressure; Systolic blood pressure; Systolic blood pressure; Diastolic blood pressure; Diastolic blood pressure; Systolic blood pressure; Hypertension; Systolic blood pressure
807	21:33471163:C:T	rs12626504	21	33471163	1.58e-08	33445213	33481464	30	28	2	rs12626504;rs3890244	1	rs12626504	rs75481443	shared	Not	Systolic blood pressure; Systolic blood pressure; Hypertension; Systolic blood pressure; Diastolic blood pressure; Pulse pressure; RR interval (heart rate); Heart rate response to exercise; Resting heart rate; Blood pressure (pleiotropy model 2 SBP adjusted for estimated causal effects x DBP); Blood pressure (pleiotropy model 1 DBP adjusted for estimated causal effects x SBP); Electrocardiogram morphology (amplitude at temporal datapoints); Electrocardiogram morphology (amplitude at temporal datapoints); Electrocardiogram morphology (amplitude at temporal datapoints); Electrocardiogram morphology (amplitude at temporal datapoints); Electrocardiogram morphology (amplitude at temporal datapoints); Electrocardiogram morphology (amplitude at temporal datapoints); Electrocardiogram morphology (amplitude at temporal datapoints); Electrocardiogram morphology (amplitude at temporal datapoints); Electrocardiogram morphology (amplitude at temporal datapoints); Electrocardiogram morphology (amplitude at temporal datapoints); Electrocardiogram morphology (amplitude at temporal datapoints); Electrocardiogram morphology (amplitude at temporal datapoints); Electrocardiogram morphology (amplitude at temporal datapoints); Electrocardiogram morphology (amplitude at temporal datapoints); Electrocardiogram morphology (amplitude at temporal datapoints); Heart rate; Heart rate variability traits (RMSSD); Heart rate variability traits (RMSSD); Heart rate response to recovery post exercise (50 sec); Heart rate response to recovery post exercise (10 sec); Heart rate response to recovery post exercise (20 sec); Heart rate response to recovery post exercise (40 sec); Heart rate increase in response to exercise; Heart rate response to recovery post exercise (30 sec); Heart rate response to recovery post exercise; Heart rate response to recovery post exercise; Heart rate variability traits (pvRSA/HF); Heart rate variability traits (pvRSA/HF); Heart rate variability traits (SDNN); Heart rate variability traits (SDNN); Cardiorespiratory fitness slope; Heart rate response to exercise; Resting heart rate; Resting heart rate; Heart rate response to recovery post exercise; Heart rate response to recovery post exercise; Heart rate response to recovery post exercise
808	21:35150947:A:G	rs71326967	21	35150947	6.435e-15	34748357	35150947	81	80	3	rs71326967;rs4571135;rs11333955	1	rs71326967		not_shared	Not	Systolic blood pressure; Systolic blood pressure; Systolic blood pressure (long-term average); Systolic blood pressure (long-term average); Diastolic blood pressure; Coronary artery disease; Resting heart rate; Systolic blood pressure (long-term average); Myocardial infarction; Coronary artery disease; Coronary artery disease; Coronary artery disease; Myocardial infarction; Blood pressure (pleiotropy model 1 DBP adjusted for estimated causal effects x SBP); Blood pressure (pleiotropy model 2 SBP adjusted for estimated causal effects x DBP); Bis(5'-nucleosyl)-tetraphosphatase [asymmetrical] level in Chronic kidney disease with hypertension and no diabetes (16583_8); Medication use for hypertension (number of purchases); Hypertension; Diastolic blood pressure; Systolic blood pressure
809	21:36561501:A:G	rs55955718	21	36561501	4.96e-08	36556848	36561501	2	2	1	rs55955718	1	rs55955718	rs12502308;rs567742679;rs12502308;rs567742679;rs12502308;rs567742679;rs116015727	shared	Not	Electrocardiographic traits (multivariate); Ischemic stroke in hypertension; Systolic blood pressure; Coronary artery disease; Ischemic stroke in hypertension; Systolic blood pressure; Coronary artery disease; Blood pressure (pleiotropy model 1 DBP adjusted for estimated causal effects x SBP); Blood pressure (pleiotropy model 2 SBP adjusted for estimated causal effects x DBP); Resting heart rate; Heart rate variability traits (RMSSD); Heart rate variability traits (RMSSD); Heart rate variability traits (SDNN); Resting heart rate; Diastolic blood pressure; Pulse pressure; Cardioembolic stroke (MTAG); Pulse pressure; Predicted heart recovery rate; RR interval (heart rate); Heart rate; Electrocardiogram morphology (amplitude at temporal datapoints); Electrocardiogram morphology (amplitude at temporal datapoints); Electrocardiogram morphology (amplitude at temporal datapoints); Electrocardiogram morphology (amplitude at temporal datapoints); Electrocardiogram morphology (amplitude at temporal datapoints); Electrocardiogram morphology (amplitude at temporal datapoints); Electrocardiogram morphology (amplitude at temporal datapoints); Electrocardiogram morphology (amplitude at temporal datapoints); Electrocardiogram morphology (amplitude at temporal datapoints); Electrocardiogram morphology (amplitude at temporal datapoints); Electrocardiogram morphology (amplitude at temporal datapoints); Electrocardiogram morphology (amplitude at temporal datapoints); Electrocardiogram morphology (amplitude at temporal datapoints); Electrocardiogram morphology (amplitude at temporal datapoints); Electrocardiogram morphology (amplitude at temporal datapoints); Electrocardiogram morphology (amplitude at temporal datapoints); Electrocardiogram morphology (amplitude at temporal datapoints); Electrocardiogram morphology (amplitude at temporal datapoints); Pulse pressure; Cardiorespiratory fitness (vo2 max); Pulse rate; Pulse pressure; Pulse rate; Pulse pressure
810	21:37701608:A:AAAAG	rs201626487	21	37701608	3.227e-15	37689720	38348663	133	128	5	rs201626487;rs2835345;rs58176733;rs2835510;rs551482574	3	rs201626487;rs58176733;rs2835510		not_shared	Not	Diastolic blood pressure; Systolic blood pressure; Systolic blood pressure; Diastolic blood pressure; Pulse pressure; Systolic blood pressure; Diastolic blood pressure; Pulse pressure; Systolic blood pressure; Systolic blood pressure; Systolic blood pressure; Diastolic blood pressure; Pulse pressure; Systolic blood pressure; Diastolic blood pressure; Pulse pressure; Systolic blood pressure; Systolic blood pressure; Systolic blood pressure; Diastolic blood pressure; Diastolic blood pressure; Systolic blood pressure; Electrocardiographic traits; Electrocardiographic conduction measures; Resting heart rate; Electrocardiogram morphology (amplitude at temporal datapoints); Electrocardiogram morphology (amplitude at temporal datapoints); Electrocardiogram morphology (amplitude at temporal datapoints); Electrocardiogram morphology (amplitude at temporal datapoints); Electrocardiogram morphology (amplitude at temporal datapoints); Electrocardiogram morphology (amplitude at temporal datapoints); Electrocardiogram morphology (amplitude at temporal datapoints); Electrocardiogram morphology (amplitude at temporal datapoints); Electrocardiogram morphology (amplitude at temporal datapoints); Electrocardiogram morphology (amplitude at temporal datapoints); Electrocardiogram morphology (amplitude at temporal datapoints); Electrocardiogram morphology (amplitude at temporal datapoints); Electrocardiogram morphology (amplitude at temporal datapoints); Electrocardiogram morphology (amplitude at temporal datapoints); Electrocardiogram morphology (amplitude at temporal datapoints); Electrocardiogram morphology (amplitude at temporal datapoints); Electrocardiogram morphology (amplitude at temporal datapoints); Electrocardiogram morphology (amplitude at temporal datapoints); Electrocardiogram morphology (amplitude at temporal datapoints); Electrocardiogram morphology (amplitude at temporal datapoints); Electrocardiogram morphology (amplitude at temporal datapoints); Electrocardiogram morphology (amplitude at temporal datapoints); Electrocardiogram morphology (amplitude at temporal datapoints); Electrocardiogram morphology (amplitude at temporal datapoints); Electrocardiogram morphology (amplitude at temporal datapoints); Electrocardiogram morphology (amplitude at temporal datapoints); Electrocardiogram morphology (amplitude at temporal datapoints); Electrocardiogram morphology (amplitude at temporal datapoints); Electrocardiogram morphology (amplitude at temporal datapoints); Electrocardiogram morphology (amplitude at temporal datapoints); Electrocardiogram morphology (amplitude at temporal datapoints); Electrocardiogram morphology (amplitude at temporal datapoints); Electrocardiogram morphology (amplitude at temporal datapoints); Electrocardiogram morphology (amplitude at temporal datapoints); Electrocardiogram morphology (amplitude at temporal datapoints); Electrocardiogram morphology (amplitude at temporal datapoints); Pulse pressure; Electrocardiographic traits; Electrocardiographic traits; Electrocardiographic traits; Electrocardiographic conduction measures; Heart rate response to recovery post exercise; Pulse pressure; Electrocardiographic traits; Electrocardiographic traits (multivariate); Cardiorespiratory fitness (vo2 max); Electrocardiogram morphology (amplitude at temporal datapoints); Electrocardiogram morphology (amplitude at temporal datapoints); Electrocardiogram morphology (amplitude at temporal datapoints); Electrocardiogram morphology (amplitude at temporal datapoints); Electrocardiogram morphology (amplitude at temporal datapoints); Electrocardiogram morphology (amplitude at temporal datapoints); Electrocardiogram morphology (amplitude at temporal datapoints); Electrocardiogram morphology (amplitude at temporal datapoints); Electrocardiogram morphology (amplitude at temporal datapoints); Electrocardiogram morphology (amplitude at temporal datapoints); Electrocardiogram morphology (amplitude at temporal datapoints); Electrocardiogram morphology (amplitude at temporal datapoints); Electrocardiogram morphology (amplitude at temporal datapoints); Electrocardiogram morphology (amplitude at temporal datapoints); Electrocardiogram morphology (amplitude at temporal datapoints); Electrocardiogram morphology (amplitude at temporal datapoints); Electrocardiogram morphology (amplitude at temporal datapoints); Electrocardiogram morphology (amplitude at temporal datapoints); Electrocardiogram morphology (amplitude at temporal datapoints); Electrocardiogram morphology (amplitude at temporal datapoints); Electrocardiogram morphology (amplitude at temporal datapoints); Electrocardiogram morphology (amplitude at temporal datapoints); Electrocardiogram morphology (amplitude at temporal datapoints); Electrocardiogram morphology (amplitude at temporal datapoints); Electrocardiogram morphology (amplitude at temporal datapoints); Electrocardiogram morphology (amplitude at temporal datapoints); Electrocardiogram morphology (amplitude at temporal datapoints); Electrocardiogram morphology (amplitude at temporal datapoints); Electrocardiogram morphology (amplitude at temporal datapoints); Electrocardiogram morphology (amplitude at temporal datapoints); Electrocardiogram morphology (amplitude at temporal datapoints); Electrocardiogram morphology (amplitude at temporal datapoints); Electrocardiogram morphology (amplitude at temporal datapoints); Electrocardiogram morphology (amplitude at temporal datapoints); Electrocardiogram morphology (amplitude at temporal datapoints); Electrocardiogram morphology (amplitude at temporal datapoints); Electrocardiogram morphology (amplitude at temporal datapoints); Electrocardiogram morphology (amplitude at temporal datapoints); Electrocardiogram morphology (amplitude at temporal datapoints); Electrocardiogram morphology (amplitude at temporal datapoints); Electrocardiogram morphology (amplitude at temporal datapoints); Electrocardiogram morphology (amplitude at temporal datapoints); Electrocardiogram morphology (amplitude at temporal datapoints); Electrocardiogram morphology (amplitude at temporal datapoints); Electrocardiogram morphology (amplitude at temporal datapoints); Electrocardiogram morphology (amplitude at temporal datapoints); Electrocardiogram morphology (amplitude at temporal datapoints); Electrocardiogram morphology (amplitude at temporal datapoints); Electrocardiogram morphology (amplitude at temporal datapoints); Electrocardiogram morphology (amplitude at temporal datapoints); Electrocardiogram morphology (amplitude at temporal datapoints); Electrocardiogram morphology (amplitude at temporal datapoints); Electrocardiogram morphology (amplitude at temporal datapoints); Electrocardiogram morphology (amplitude at temporal datapoints); Electrocardiogram morphology (amplitude at temporal datapoints); Electrocardiogram morphology (amplitude at temporal datapoints); Electrocardiogram morphology (amplitude at temporal datapoints); Electrocardiogram morphology (amplitude at temporal datapoints); Electrocardiogram morphology (amplitude at temporal datapoints); Electrocardiogram morphology (amplitude at temporal datapoints); Electrocardiogram morphology (amplitude at temporal datapoints); Electrocardiogram morphology (amplitude at temporal datapoints); Pulse pressure; Cardiorespiratory fitness (vo2 max); Heart rate response to exercise; Pulse pressure; Resting heart rate; Systolic blood pressure; Systolic blood pressure; Systolic blood pressure; Cardiovascular disease; Diastolic blood pressure; Systolic blood pressure; Systolic blood pressure; Cardiovascular disease; Diastolic blood pressure; Diastolic blood pressure; Systolic blood pressure; Systolic blood pressure; Systolic blood pressure; Medication use for hypertension (number of purchases); Diastolic blood pressure; Pulse pressure; Systolic blood pressure; Systolic blood pressure; Diastolic blood pressure; Systolic blood pressure; Pulse pressure; Systolic blood pressure; Pulse pressure; Pulse pressure; Systolic blood pressure; Systolic blood pressure; Pulse pressure
811	21:39973669:C:G	rs2836554	21	39973669	3.308e-09	39819830	40008325	22	21	2	rs2836411;rs2836554	2	rs2836411;rs2836554		not_shared	Not	Systolic blood pressure (long-term average); Systolic blood pressure; Diastolic blood pressure; Systolic blood pressure; Diastolic blood pressure; Systolic blood pressure; Pulse pressure; Diastolic blood pressure; Systolic blood pressure; Systolic blood pressure; Pulse pressure; Diastolic blood pressure; Diastolic blood pressure
812	21:40844300:C:T	rs2178881	21	40844300	6.784e-09	40823465	40893405	39	36	1	rs2178881	1	rs2178881		not_shared	Not	Systolic blood pressure; Congenital heart disease (inherited effect); Congenital heart disease (inherited effect); Pulse pressure; Pulse pressure; Diastolic blood pressure; Systolic blood pressure; Diastolic blood pressure
813	21:43313050:A:G	rs870802	21	43313050	6.291e-09	43306075	43314604	6	6	1	rs870802	1	rs870802		not_shared	Not	Systolic blood pressure; Systolic blood pressure; Systolic blood pressure; Systolic blood pressure; Diastolic blood pressure; Systolic blood pressure; Diastolic blood pressure; Systolic blood pressure; Diastolic blood pressure; Diastolic blood pressure; White matter hyperintensity volume x hypertension interaction (2df); White matter hyperintensity volume (adjusted for hypertension); Systolic blood pressure x smoking status (ever vs never) interaction (2df test); Diastolic blood pressure x smoking status (ever vs never) interaction (2df test); Diastolic blood pressure x smoking status (ever vs never) interaction (2df test); Systolic blood pressure x smoking status (ever vs never) interaction (2df test); Systolic blood pressure x smoking status (current vs non-current) interaction (2df test); Systolic blood pressure x smoking status (current vs non-current) interaction (2df test); Diastolic blood pressure x smoking status (current vs non-current) interaction (2df test); Diastolic blood pressure x smoking status (current vs non-current) interaction (2df test); Diastolic blood pressure; Systolic blood pressure; Systolic blood pressure; Systolic blood pressure; Systolic blood pressure; Diastolic blood pressure; Systolic blood pressure; Cardiovascular disease; Diastolic blood pressure; Diastolic blood pressure; Systolic blood pressure; Diastolic blood pressure; Systolic blood pressure; Coronary artery disease; Systolic blood pressure; Cardiovascular disease; Diastolic blood pressure; Systolic blood pressure; Systolic blood pressure; Myocardial infarction; Coronary artery disease; Body mass index and coronary artery disease (pairwise); Diastolic blood pressure; Systolic blood pressure; Coronary heart disease; Coronary artery disease; Coronary artery disease; Coronary artery disease; Coronary artery disease; Diastolic blood pressure; Cardiovascular disease; Systolic blood pressure; Coronary artery disease; Coronary artery disease; Heart failure; Coronary artery disease; Medication use for hypertension (number of purchases); Coronary artery disease; Coronary artery disease; Essential hypertension (time to event); Cardiovascular disease; Systolic blood pressure; Pulse pressure; Pulse pressure; White matter hyperintensity volume x hypertension interaction (2df); White matter hyperintensity volume (adjusted for hypertension); Systolic blood pressure; Diastolic blood pressure; Systolic blood pressure; Diastolic blood pressure; Medication use for hypertension (number of purchases); Diastolic blood pressure; Systolic blood pressure; Cardiovascular disease; Systolic blood pressure; Systolic blood pressure; Systolic blood pressure; Hypertension; Systolic blood pressure; Systolic blood pressure; Pulse pressure; Systolic blood pressure; White matter hyperintensity volume x hypertension interaction (2df); White matter hyperintensity volume (adjusted for hypertension); Systolic blood pressure; Medication use for hypertension (number of purchases); Diastolic blood pressure; Systolic blood pressure; Cardiovascular disease; Systolic blood pressure; Pulse pressure; Pulse pressure; Systolic blood pressure; Systolic blood pressure; Pulse pressure; Systolic blood pressure; Diastolic blood pressure; Systolic blood pressure; Diastolic blood pressure; Systolic blood pressure; Systolic blood pressure; Systolic blood pressure; Pulse pressure; Systolic blood pressure; Hypertrophic cardiomyopathy; Hypertrophic cardiomyopathy (sarcomere negative); Systolic blood pressure; Systolic blood pressure; High-sensitivity cardiac troponin I concentration (MTAG); High-sensitivity cardiac troponin T levels (MTAG); High-sensitivity cardiac troponin T levels
814	21:44829595:C:T	rs137923903	21	44829595	2.317e-09	44829595	44829595	1	1	1	rs137923903	1	rs137923903		not_shared	Not	Heart rate response to recovery post exercise (20 sec); Heart rate response to exercise; Heart rate response to recovery post exercise; Heart rate response to exercise; Resting heart rate; Resting heart rate; Heart rate response to recovery post exercise (40 sec); Heart rate response to recovery post exercise (50 sec); Heart rate increase in response to exercise; Heart rate response to recovery post exercise (30 sec); Pulse rate; Blood pressure (pleiotropy model 1 DBP adjusted for estimated causal effects x SBP); Electrocardiogram morphology (amplitude at temporal datapoints); Electrocardiogram morphology (amplitude at temporal datapoints); Electrocardiogram morphology (amplitude at temporal datapoints); Electrocardiogram morphology (amplitude at temporal datapoints); Electrocardiogram morphology (amplitude at temporal datapoints); Electrocardiogram morphology (amplitude at temporal datapoints); Electrocardiogram morphology (amplitude at temporal datapoints); Electrocardiogram morphology (amplitude at temporal datapoints); Electrocardiogram morphology (amplitude at temporal datapoints); Electrocardiogram morphology (amplitude at temporal datapoints); Electrocardiogram morphology (amplitude at temporal datapoints); Electrocardiogram morphology (amplitude at temporal datapoints); Electrocardiogram morphology (amplitude at temporal datapoints); Electrocardiogram morphology (amplitude at temporal datapoints); Electrocardiogram morphology (amplitude at temporal datapoints); Electrocardiogram morphology (amplitude at temporal datapoints); Resting heart rate; Resting heart rate; Cardiorespiratory fitness (vo2 max); Ideal cardiovascular health score (clinical and behavioral); High-sensitivity cardiac troponin T levels; High-sensitivity cardiac troponin T levels; Hypertrophic cardiomyopathy; Hypertrophic cardiomyopathy (MTAG); Diastolic blood pressure; Myocardial infarction; Ischemic stroke; Systolic blood pressure; Diastolic blood pressure; Systolic blood pressure; Systolic blood pressure
815	21:47928792:C:T	rs11089073	21	47928792	1.046e-08	47923969	47928815	5	5	1	rs11089073	1	rs11089073		not_shared	Not	Diastolic blood pressure; Systolic blood pressure; Systolic blood pressure; Diastolic blood pressure; Diastolic blood pressure; Systolic blood pressure; Systolic blood pressure; Systolic blood pressure; Hypertension; Diastolic blood pressure; Systolic blood pressure; Systolic blood pressure; Diastolic blood pressure; Hypertension; Systolic blood pressure; Diastolic blood pressure; Pulse pressure; Systolic blood pressure; Diastolic blood pressure; Pulse pressure; Systolic blood pressure; Systolic blood pressure; Diastolic blood pressure; Pulse pressure; Hypertension; Systolic blood pressure; Diastolic blood pressure; Systolic blood pressure; Hypertension; Cardiovascular disease; Systolic blood pressure; Pulse pressure; Hypertension; Systolic blood pressure; Systolic blood pressure; Hypertension; COVID-19 or hypertension (pleiotropy); Diastolic blood pressure; Diastolic blood pressure; Essential hypertension (time to event); Hypertension; Systolic blood pressure; Pulse pressure; Essential hypertension (time to event); Diastolic blood pressure; Systolic blood pressure; Diastolic blood pressure; Coronary artery disease; Diastolic blood pressure; Diastolic blood pressure; Systolic blood pressure; Diastolic blood pressure; Diastolic blood pressure; Systolic blood pressure; Diastolic blood pressure x alcohol consumption (light vs heavy) interaction (2df test); Diastolic blood pressure x alcohol consumption (light vs heavy) interaction (2df test); Diastolic blood pressure x alcohol consumption interaction (2df test); Systolic blood pressure x alcohol consumption interaction (2df test); Diastolic blood pressure x alcohol consumption interaction (2df test); Coronary artery disease; Diastolic blood pressure; Diastolic blood pressure; Systolic blood pressure; Diastolic blood pressure; Systolic blood pressure; Systolic blood pressure; Diastolic blood pressure; Cardiovascular disease; Medication use for hypertension (number of purchases); Coronary artery disease; Systolic blood pressure; Coronary artery disease; Systolic blood pressure; Systolic blood pressure; Diastolic blood pressure; Migraine and/or systolic blood pressure; Systolic blood pressure; Diastolic blood pressure; Diastolic blood pressure; Diastolic blood pressure; Systolic blood pressure; Medication use for hypertension (number of purchases); Diastolic blood pressure; Diastolic blood pressure; Coronary artery disease; Coronary artery disease; Coronary artery disease; Coronary artery disease; Pulse pressure
816	22:18291791:C:G	22:18291791:C:G	22	18291791	2.426e-13	17829072	18430658	54	45	5	rs5747069;rs35516923;22:18291791:C:G;rs9605408;rs5747428	4	rs5747069;rs35516923;22:18291791:C:G;rs5747428		not_shared	Not	Systolic blood pressure; Systolic blood pressure; Systolic blood pressure; Diastolic blood pressure; Hypertension; Pulse pressure; Systolic blood pressure; Systolic blood pressure; Pulse pressure; Cardiovascular disease; Systolic blood pressure; Diastolic blood pressure; Systolic blood pressure; Electrocardiogram morphology (amplitude at temporal datapoints); Electrocardiogram morphology (amplitude at temporal datapoints); Electrocardiogram morphology (amplitude at temporal datapoints); Electrocardiogram morphology (amplitude at temporal datapoints); Electrocardiogram morphology (amplitude at temporal datapoints); Systolic blood pressure; Systolic blood pressure; Systolic blood pressure; Diastolic blood pressure; Hypertension; Systolic blood pressure; Cardiovascular disease; Diastolic blood pressure; Systolic blood pressure; Diastolic blood pressure; Pulse pressure; Systolic blood pressure; Systolic blood pressure; Systolic blood pressure; Diastolic blood pressure x alcohol consumption interaction (2df test); Diastolic blood pressure; Systolic blood pressure; Systolic blood pressure x alcohol consumption interaction (2df test); Systolic blood pressure (cigarette smoking interaction); Diastolic blood pressure (cigarette smoking interaction); Diastolic blood pressure; Systolic blood pressure; Systolic blood pressure x alcohol consumption interaction (2df test); Pulse pressure x alcohol consumption interaction (2df test); Diastolic blood pressure x alcohol consumption interaction (2df test); Diastolic blood pressure; Systolic blood pressure; Systolic blood pressure x alcohol consumption interaction (2df test); Systolic blood pressure (cigarette smoking interaction); Diastolic blood pressure (cigarette smoking interaction); Hypertension; Systolic blood pressure; Diastolic blood pressure; Diastolic blood pressure; Systolic blood pressure; Diastolic blood pressure; Diastolic blood pressure; Systolic blood pressure x alcohol consumption (light vs heavy) interaction (2df test); Blood pressure; Hypertension; Systolic blood pressure; Pulse pressure; Diastolic blood pressure; Pulse pressure; Systolic blood pressure; Diastolic blood pressure; Medication use for hypertension (number of purchases); Pulse pressure; Systolic blood pressure; Cardiovascular disease; Systolic blood pressure; Diastolic blood pressure; Systolic blood pressure; Systolic blood pressure; Diastolic blood pressure; Diastolic blood pressure; Diastolic blood pressure; Systolic blood pressure; Systolic blood pressure; Pulse pressure; Systolic blood pressure; Systolic blood pressure; Body mass index and systole blood pressure (pairwise); Diastolic blood pressure; Systolic blood pressure; Pulse pressure; Pulse pressure; Pulse pressure; Systolic blood pressure; Systolic blood pressure x alcohol consumption interaction (2df test); Systolic blood pressure; Systolic blood pressure; Pulse pressure; Coronary heart disease; Coronary artery disease; Coronary artery disease or large artery stroke; Coronary artery disease; Coronary artery disease; Coronary artery disease; Coronary artery disease or ischemic stroke; Electrocardiogram morphology (amplitude at temporal datapoints); Electrocardiogram morphology (amplitude at temporal datapoints); Electrocardiogram morphology (amplitude at temporal datapoints); Electrocardiogram morphology (amplitude at temporal datapoints); Electrocardiogram morphology (amplitude at temporal datapoints); Electrocardiogram morphology (amplitude at temporal datapoints); Electrocardiogram morphology (amplitude at temporal datapoints); Electrocardiogram morphology (amplitude at temporal datapoints); Coronary artery disease (myocardial infarction, percutaneous transluminal coronary angioplasty, coronary artery bypass grafting, angina or chromic ischemic heart disease); Resting heart rate; Coronary artery disease; Systolic blood pressure; Myocardial infarction; Blood pressure (pleiotropy model 1 DBP adjusted for estimated causal effects x SBP); Blood pressure (pleiotropy model 2 SBP adjusted for estimated causal effects x DBP); Diastolic blood pressure; Blood protein levels in cardiovascular risk
817	22:20166686:A:G	rs74815951	22	20166686	3.596e-10	20145121	20209974	10	10	3	rs175185;rs74815951;rs112374634	2	rs175185;rs74815951	rs9886690	shared	Not	Systolic blood pressure; Systolic blood pressure; Hypertension; Diastolic blood pressure; Systolic blood pressure; Systolic blood pressure; Pulse pressure; Systolic blood pressure; Cardiovascular disease; Pulse pressure; Hypertension; Diastolic blood pressure; Myocardial infarction; Diastolic blood pressure; Systolic blood pressure; Cardiovascular disease; Diastolic blood pressure; Diastolic blood pressure; Diastolic blood pressure; Hypertension; Diastolic blood pressure; Systolic blood pressure; Diastolic blood pressure; Systolic blood pressure; Diastolic blood pressure; Diastolic blood pressure x alcohol consumption interaction (2df test); Systolic blood pressure (cigarette smoking interaction); Diastolic blood pressure (cigarette smoking interaction); Diastolic blood pressure; Systolic blood pressure; Diastolic blood pressure x alcohol consumption interaction (2df test); Diastolic blood pressure x alcohol consumption (light vs heavy) interaction (2df test); Diastolic blood pressure; Coronary artery disease; Coronary artery disease; Coronary artery disease; Myocardial infarction; Myocardial infarction; Coronary artery disease; Coronary artery disease; Coronary artery disease; Coronary artery disease; Medication use for hypertension (number of purchases); Systolic blood pressure x smoking status (ever vs never) interaction (2df test); Diastolic blood pressure x smoking status (ever vs never) interaction (2df test); Systolic blood pressure x smoking status (ever vs never) interaction (2df test); Diastolic blood pressure x smoking status (ever vs never) interaction (2df test); Systolic blood pressure x smoking status (current vs non-current) interaction (2df test); Diastolic blood pressure x smoking status (current vs non-current) interaction (2df test); Diastolic blood pressure x smoking status (current vs non-current) interaction (2df test); Systolic blood pressure x smoking status (current vs non-current) interaction (2df test); Cardiovascular disease; Diastolic blood pressure; Systolic blood pressure; Systolic blood pressure; Systolic blood pressure; Diastolic blood pressure; Systolic blood pressure; Systolic blood pressure; Systolic blood pressure; Medication use for hypertension (number of purchases); Blood pressure (pleiotropy model 1 DBP adjusted for estimated causal effects x SBP); Blood pressure (pleiotropy model 2 SBP adjusted for estimated causal effects x DBP); Systolic blood pressure x smoking status (ever vs never) interaction (2df test); Diastolic blood pressure x smoking status (ever vs never) interaction (2df test); Systolic blood pressure x smoking status (ever vs never) interaction (2df test); Diastolic blood pressure x smoking status (ever vs never) interaction (2df test); Systolic blood pressure x smoking status (current vs non-current) interaction (2df test); Diastolic blood pressure x smoking status (current vs non-current) interaction (2df test); Diastolic blood pressure x smoking status (current vs non-current) interaction (2df test); Systolic blood pressure x smoking status (current vs non-current) interaction (2df test); Cardiovascular disease; Diastolic blood pressure; Systolic blood pressure; Systolic blood pressure; Systolic blood pressure; Diastolic blood pressure; Systolic blood pressure; Systolic blood pressure; Systolic blood pressure; Diastolic blood pressure; Diastolic blood pressure; Resting heart rate; Resting heart rate; Coronary artery calcified atherosclerotic plaque (130 HU threshold) in type 2 diabetes; Systolic blood pressure; Hypertension; Hypertension; Diastolic blood pressure; Diastolic blood pressure; Diastolic blood pressure; Medication use for hypertension (number of purchases); Systolic blood pressure; Cardiovascular disease; Systolic blood pressure; Systolic blood pressure; Systolic blood pressure; Coronary artery disease; Coronary artery disease; Coronary artery disease; Pulse pressure; Electrocardiogram morphology (amplitude at temporal datapoints); Electrocardiogram morphology (amplitude at temporal datapoints); Pulse pressure; Pulse pressure; Resting heart rate; Blood pressure (pleiotropy model 2 SBP adjusted for estimated causal effects x DBP); Blood pressure (pleiotropy model 1 DBP adjusted for estimated causal effects x SBP)
818	22:26662454:A:G	rs113260122	22	26662454	9.831e-11	26642235	26679045	20	20	3	rs113260122;rs12158079;rs5997062	1	rs113260122	rs17055585	shared	Not	Diastolic blood pressure; Pulse pressure; Systolic blood pressure; Diastolic blood pressure; Diastolic blood pressure; Systolic blood pressure; Systolic blood pressure; Pulse pressure; Pulse pressure; Systolic blood pressure; Diastolic blood pressure; Diastolic blood pressure x alcohol consumption interaction (2df test); Systolic blood pressure; Diastolic blood pressure x alcohol consumption (light vs heavy) interaction (2df test); Diastolic blood pressure; Systolic blood pressure; Pulse pressure; Diastolic blood pressure; Pulse pressure; Hypertension; Systolic blood pressure; Diastolic blood pressure; Diastolic blood pressure (cigarette smoking interaction); Systolic blood pressure (cigarette smoking interaction); Diastolic blood pressure; Pulse pressure; Systolic blood pressure; Diastolic blood pressure; Diastolic blood pressure; Systolic blood pressure; Systolic blood pressure; Pulse pressure; Pulse pressure; Pulse pressure; Systolic blood pressure; Diastolic blood pressure; Cardiovascular disease; Systolic blood pressure x depressive symptoms interaction (2df test); Ischemic stroke; Pulse pressure; Systolic blood pressure; Diastolic blood pressure; Diastolic blood pressure; Pulse pressure; Hypertension; Systolic blood pressure; Diastolic blood pressure; Systolic blood pressure; Ischemic stroke; Diastolic blood pressure; Medication use for hypertension (number of purchases); Systolic blood pressure; Diastolic blood pressure; Systolic blood pressure; Systolic blood pressure; Pulse pressure; Diastolic blood pressure; Pulse pressure; Hypertension; Systolic blood pressure x alcohol consumption (light vs heavy) interaction (2df test); Systolic blood pressure; Pulse pressure; Diastolic blood pressure x depressive symptoms interaction (2df test); Pulse pressure; Hypertension; Hypertension; Diastolic blood pressure x alcohol consumption interaction (2df test); Hypertension; Diastolic blood pressure; Systolic blood pressure; Pulse pressure; Pulse pressure x alcohol consumption interaction (2df test); Diastolic blood pressure; Systolic blood pressure; Diastolic blood pressure; Diastolic blood pressure; Systolic blood pressure; Systolic blood pressure x alcohol consumption interaction (2df test); Hypertension; Butyrophilin subfamily 3 member A3 level in Chronic kidney disease with hypertension and no diabetes (17692_2); Diastolic blood pressure; Systolic blood pressure; Diastolic blood pressure; Heart rate response to recovery post exercise (20 sec); Heart rate response to recovery post exercise (30 sec); Heart rate response to recovery post exercise (10 sec); Diastolic blood pressure
819	22:28181044:C:CCACA	rs142939383	22	28181044	1.307e-12	28055501	28190414	32	32	4	rs134079;rs142939383;rs1297593;rs1297595	2	rs134079;rs142939383		not_shared	Not	Triglycerides-Blood Pressure (TG-BP); Cardiovascular disease; Cardiovascular disease risk factors; Resting heart rate; Ischemic stroke or factor VII levels (pleiotropy); Coronary artery disease or factor VII levels (pleiotropy); Resting heart rate; Blood protein levels in cardiovascular risk; Triglycerides-Blood Pressure (TG-BP); Cardiovascular disease; Systolic blood pressure; Cardiovascular disease; Hypertension; Systolic blood pressure x alcohol consumption interaction (2df test); Systolic blood pressure x alcohol consumption interaction (2df test); Diastolic blood pressure x alcohol consumption interaction (2df test); Diastolic blood pressure x alcohol consumption interaction (2df test); Pulse pressure; Diastolic blood pressure; Diastolic blood pressure; Pulse pressure; Systolic blood pressure; Systolic blood pressure; Systolic blood pressure; Pulse pressure; Systolic blood pressure; Diastolic blood pressure; Systolic blood pressure; Medication use for hypertension (number of purchases); Systolic blood pressure; Pulse pressure; Cardiovascular disease; Systolic blood pressure; Systolic blood pressure; Pulse pressure; Pulse pressure; Hypertension; Systolic blood pressure; White matter hyperintensity volume x hypertension interaction (2df); White matter hyperintensity volume x hypertension interaction (2df); White matter hyperintensity volume (adjusted for hypertension); White matter hyperintensity volume (adjusted for hypertension); Diastolic blood pressure; Pulse pressure; Diastolic blood pressure; Cardiac Troponin-T levels; Pulse pressure; Diastolic blood pressure; Ideal cardiovascular health score (clinical and behavioral); Diastolic blood pressure; Medication use for hypertension (number of purchases); Diastolic blood pressure; Systolic blood pressure; Systolic blood pressure; Systolic blood pressure; Electrocardiogram morphology (amplitude at temporal datapoints); Pulse pressure; Resting heart rate; Pulse pressure; Pulse pressure; Pulse pressure; Electrocardiographic traits; Pulse pressure; Systolic blood pressure; Systolic blood pressure; Systolic blood pressure; Diastolic blood pressure; Pulse pressure; Pulse pressure; Diastolic blood pressure
820	22:29456733:C:T	rs6005977	22	29456733	1.317e-09	29448643	29456733	17	17	2	rs6005977;rs2179129	1	rs6005977	rs537660255	shared	Not	Cardiometabolic and hematological traits; Diastolic blood pressure; Diastolic blood pressure; Blood pressure (pleiotropy model 1 DBP adjusted for estimated causal effects x SBP); Blood pressure (pleiotropy model 2 SBP adjusted for estimated causal effects x DBP); Systolic blood pressure; Diastolic blood pressure; Systolic blood pressure; Diastolic blood pressure; Systolic blood pressure
821	22:31088926:C:T	rs56845271	22	31088926	8.162e-09	31005018	32355455	226	220	5	rs56845271;rs35505964;rs5749184;rs11311405;rs9606885	3	rs56845271;rs5749184;rs11311405		not_shared	Not	Resting heart rate; Blood pressure; Systolic blood pressure x depressive symptoms interaction (2df test); Hypertension; Systolic blood pressure x alcohol consumption interaction (2df test); Systolic blood pressure x alcohol consumption (light vs heavy) interaction (2df test); Pulse pressure x alcohol consumption (light vs heavy) interaction (2df test); Pulse pressure x alcohol consumption interaction (2df test); Systolic blood pressure x alcohol consumption (light vs heavy) interaction (2df test); Electrocardiogram morphology (amplitude at temporal datapoints); Electrocardiogram morphology (amplitude at temporal datapoints); Electrocardiogram morphology (amplitude at temporal datapoints); Diastolic blood pressure x alcohol consumption (light vs heavy) interaction (2df test); Blood pressure; Blood pressure; Blood pressure; Diastolic blood pressure; Systolic blood pressure; Systolic blood pressure; Blood pressure; Blood pressure; Hypertension; Systolic blood pressure; Diastolic blood pressure; Diastolic blood pressure; Systolic blood pressure; Pulse pressure; Diastolic blood pressure; Systolic blood pressure; Diastolic blood pressure (cigarette smoking interaction); Systolic blood pressure (cigarette smoking interaction); Pulse pressure; Diastolic blood pressure; Systolic blood pressure; Systolic blood pressure; Systolic blood pressure; Diastolic blood pressure; Systolic blood pressure x alcohol consumption interaction (2df test); Diastolic blood pressure x alcohol consumption interaction (2df test); Systolic blood pressure; Pulse pressure; Pulse pressure x alcohol consumption interaction (2df test); Systolic blood pressure; Systolic blood pressure; Diastolic blood pressure; Systolic blood pressure; Systolic blood pressure; Systolic blood pressure; Pulse pressure; Systolic blood pressure; Hypertension; Diastolic blood pressure; Diastolic blood pressure; Systolic blood pressure; Diastolic blood pressure; Systolic blood pressure; Systolic blood pressure; Pulse pressure; Systolic blood pressure x depressive symptoms interaction (2df test); Diastolic blood pressure x alcohol consumption (light vs heavy) interaction (2df test); Medication use for hypertension (number of purchases); Cardiovascular disease; Essential hypertension (time to event); Cardiovascular disease; Pulse pressure; Coronary artery disease; Electrocardiogram morphology (amplitude at temporal datapoints); Electrocardiogram morphology (amplitude at temporal datapoints); Electrocardiogram morphology (amplitude at temporal datapoints); Blood pressure (pleiotropy model 2 SBP adjusted for estimated causal effects x DBP); Diastolic blood pressure; Diastolic blood pressure; Diastolic blood pressure; Pulse pressure; Diastolic blood pressure; Systolic blood pressure; Systolic blood pressure; Heart failure; Myocardial infarction in hypertension (calcium channel blocker interaction); Systolic blood pressure; Chronic obstructive pulmonary disease or high blood pressure (pleiotropy)
822	22:33270222:C:T	rs11704123	22	33270222	1.791e-10	33258217	33305108	5	5	4	rs11704123;rs137501;rs137541;rs117015416	2	rs11704123;rs117015416		not_shared	Not	Blood pressure; Blood pressure; Diastolic blood pressure; Systolic blood pressure; Systolic blood pressure; Blood pressure; Blood pressure; Hypertension; Systolic blood pressure; Diastolic blood pressure; Diastolic blood pressure; Systolic blood pressure; Pulse pressure; Diastolic blood pressure; Systolic blood pressure; Diastolic blood pressure (cigarette smoking interaction); Systolic blood pressure (cigarette smoking interaction); Pulse pressure; Diastolic blood pressure; Systolic blood pressure; Systolic blood pressure; Systolic blood pressure; Diastolic blood pressure; Systolic blood pressure x alcohol consumption interaction (2df test); Diastolic blood pressure x alcohol consumption interaction (2df test); Systolic blood pressure; Pulse pressure; Pulse pressure x alcohol consumption interaction (2df test); Systolic blood pressure; Systolic blood pressure; Diastolic blood pressure; Systolic blood pressure; Systolic blood pressure; Systolic blood pressure; Pulse pressure; Systolic blood pressure; Hypertension; Diastolic blood pressure; Diastolic blood pressure; Systolic blood pressure; Diastolic blood pressure; Systolic blood pressure; Systolic blood pressure; Pulse pressure; Systolic blood pressure x depressive symptoms interaction (2df test); Diastolic blood pressure x alcohol consumption (light vs heavy) interaction (2df test); Medication use for hypertension (number of purchases); Cardiovascular disease; Systolic blood pressure; Systolic blood pressure; Hypertension; Systolic blood pressure; Diastolic blood pressure; Pulse pressure; RR interval (heart rate); Heart rate response to exercise; Resting heart rate; Blood pressure (pleiotropy model 2 SBP adjusted for estimated causal effects x DBP); Blood pressure (pleiotropy model 1 DBP adjusted for estimated causal effects x SBP); Electrocardiogram morphology (amplitude at temporal datapoints); Electrocardiogram morphology (amplitude at temporal datapoints); Electrocardiogram morphology (amplitude at temporal datapoints); Electrocardiogram morphology (amplitude at temporal datapoints); Electrocardiogram morphology (amplitude at temporal datapoints); Electrocardiogram morphology (amplitude at temporal datapoints); Electrocardiogram morphology (amplitude at temporal datapoints); Electrocardiogram morphology (amplitude at temporal datapoints); Electrocardiogram morphology (amplitude at temporal datapoints); Electrocardiogram morphology (amplitude at temporal datapoints); Electrocardiogram morphology (amplitude at temporal datapoints); Electrocardiogram morphology (amplitude at temporal datapoints); Electrocardiogram morphology (amplitude at temporal datapoints); Electrocardiogram morphology (amplitude at temporal datapoints); Electrocardiogram morphology (amplitude at temporal datapoints); Heart rate; Heart rate variability traits (RMSSD); Heart rate variability traits (RMSSD); Heart rate response to recovery post exercise (50 sec); Heart rate response to recovery post exercise (10 sec); Heart rate response to recovery post exercise (20 sec); Heart rate response to recovery post exercise (40 sec); Heart rate increase in response to exercise; Heart rate response to recovery post exercise (30 sec); Heart rate response to recovery post exercise; Heart rate response to recovery post exercise; Heart rate variability traits (pvRSA/HF); Heart rate variability traits (pvRSA/HF); Heart rate variability traits (SDNN); Heart rate variability traits (SDNN); Cardiorespiratory fitness slope; Heart rate response to exercise; Resting heart rate; Resting heart rate; Heart rate response to recovery post exercise; Heart rate response to recovery post exercise; Heart rate response to recovery post exercise
823	22:34104403:A:G	rs5749648	22	34104403	2.588e-08	34091569	34104403	6	6	1	rs5749648	1	rs5749648	rs75481443	shared	Not	Pulse pressure; Pulse pressure; Systolic blood pressure; Bis(5'-nucleosyl)-tetraphosphatase [asymmetrical] level in Chronic kidney disease with hypertension and no diabetes (16583_8); Medication use for hypertension (number of purchases); Heart rate response to recovery post exercise (50 sec); Heart rate response to recovery post exercise (10 sec); Heart rate response to recovery post exercise (20 sec); Heart rate response to recovery post exercise (40 sec); Heart rate increase in response to exercise; Heart rate response to recovery post exercise (30 sec); Heart rate response to recovery post exercise; Heart rate response to recovery post exercise; Heart rate variability traits (pvRSA/HF); Heart rate variability traits (pvRSA/HF); Heart rate variability traits (SDNN); Heart rate variability traits (SDNN); Cardiorespiratory fitness slope; Heart rate response to exercise; Resting heart rate; Resting heart rate; Heart rate response to recovery post exercise; Heart rate response to recovery post exercise; Heart rate response to recovery post exercise
824	22:36722490:A:C	rs8136069	22	36722490	7.567e-09	36715871	36746079	25	24	1	rs8136069	1	rs8136069	rs12502308;rs567742679;rs12502308;rs567742679;rs12502308;rs567742679;rs116015727	shared	Not	Electrocardiographic traits (multivariate); Hypertrophic cardiomyopathy (sarcomere negative); Heart failure; Heart failure (multivariate analysis); Diastolic blood pressure; Systolic blood pressure; Hypertrophic cardiomyopathy (sarcomere negative); Heart failure; Heart failure (multivariate analysis); Diastolic blood pressure; Diastolic blood pressure; Cardiovascular disease; Ischemic stroke in hypertension; Systolic blood pressure; Coronary artery disease; Ischemic stroke in hypertension; Systolic blood pressure; Coronary artery disease; Blood pressure (pleiotropy model 1 DBP adjusted for estimated causal effects x SBP); Blood pressure (pleiotropy model 2 SBP adjusted for estimated causal effects x DBP); Resting heart rate; Heart rate variability traits (RMSSD); Heart rate variability traits (RMSSD); Heart rate variability traits (SDNN); Resting heart rate; Diastolic blood pressure; Pulse pressure; Cardioembolic stroke (MTAG); Pulse pressure; Predicted heart recovery rate; RR interval (heart rate); Heart rate; Electrocardiogram morphology (amplitude at temporal datapoints); Electrocardiogram morphology (amplitude at temporal datapoints); Electrocardiogram morphology (amplitude at temporal datapoints); Electrocardiogram morphology (amplitude at temporal datapoints); Electrocardiogram morphology (amplitude at temporal datapoints); Electrocardiogram morphology (amplitude at temporal datapoints); Electrocardiogram morphology (amplitude at temporal datapoints); Electrocardiogram morphology (amplitude at temporal datapoints); Electrocardiogram morphology (amplitude at temporal datapoints); Electrocardiogram morphology (amplitude at temporal datapoints); Electrocardiogram morphology (amplitude at temporal datapoints); Electrocardiogram morphology (amplitude at temporal datapoints); Electrocardiogram morphology (amplitude at temporal datapoints); Electrocardiogram morphology (amplitude at temporal datapoints); Electrocardiogram morphology (amplitude at temporal datapoints); Electrocardiogram morphology (amplitude at temporal datapoints); Electrocardiogram morphology (amplitude at temporal datapoints); Electrocardiogram morphology (amplitude at temporal datapoints); Pulse pressure; Cardiorespiratory fitness (vo2 max); Pulse rate; Pulse pressure; Pulse rate; Pulse pressure
825	22:39091450:A:T	rs5757248	22	39091450	6.182e-16	37977713	39304509	564	555	16	rs2103579;rs11316099;rs545979937;rs34115447;rs2284058;rs4396807;rs10212058;rs8140423;rs112479121;rs5757248;rs371350765;rs5750678;rs562083101;rs5757230;rs74694146;rs7292074	4	rs2103579;rs4396807;rs5757248;rs74694146		not_shared	Not	Systolic blood pressure; Diastolic blood pressure; Pulse pressure; Systolic blood pressure; Systolic blood pressure; Systolic blood pressure; Diastolic blood pressure; Systolic blood pressure; Diastolic blood pressure; Pulse pressure; Systolic blood pressure; Systolic blood pressure; Systolic blood pressure; Diastolic blood pressure; Diastolic blood pressure; Systolic blood pressure; Electrocardiographic traits; Electrocardiographic conduction measures; Resting heart rate; Electrocardiogram morphology (amplitude at temporal datapoints); Electrocardiogram morphology (amplitude at temporal datapoints); Electrocardiogram morphology (amplitude at temporal datapoints); Electrocardiogram morphology (amplitude at temporal datapoints); Electrocardiogram morphology (amplitude at temporal datapoints); Electrocardiogram morphology (amplitude at temporal datapoints); Electrocardiogram morphology (amplitude at temporal datapoints); Electrocardiogram morphology (amplitude at temporal datapoints); Electrocardiogram morphology (amplitude at temporal datapoints); Electrocardiogram morphology (amplitude at temporal datapoints); Electrocardiogram morphology (amplitude at temporal datapoints); Electrocardiogram morphology (amplitude at temporal datapoints); Electrocardiogram morphology (amplitude at temporal datapoints); Electrocardiogram morphology (amplitude at temporal datapoints); Electrocardiogram morphology (amplitude at temporal datapoints); Electrocardiogram morphology (amplitude at temporal datapoints); Electrocardiogram morphology (amplitude at temporal datapoints); Electrocardiogram morphology (amplitude at temporal datapoints); Electrocardiogram morphology (amplitude at temporal datapoints); Electrocardiogram morphology (amplitude at temporal datapoints); Electrocardiogram morphology (amplitude at temporal datapoints); Electrocardiogram morphology (amplitude at temporal datapoints); Electrocardiogram morphology (amplitude at temporal datapoints); Electrocardiogram morphology (amplitude at temporal datapoints); Electrocardiogram morphology (amplitude at temporal datapoints); Electrocardiogram morphology (amplitude at temporal datapoints); Electrocardiogram morphology (amplitude at temporal datapoints); Electrocardiogram morphology (amplitude at temporal datapoints); Electrocardiogram morphology (amplitude at temporal datapoints); Electrocardiogram morphology (amplitude at temporal datapoints); Electrocardiogram morphology (amplitude at temporal datapoints); Electrocardiogram morphology (amplitude at temporal datapoints); Electrocardiogram morphology (amplitude at temporal datapoints); Electrocardiogram morphology (amplitude at temporal datapoints); Electrocardiogram morphology (amplitude at temporal datapoints); Electrocardiogram morphology (amplitude at temporal datapoints); Pulse pressure; Electrocardiographic traits; Electrocardiographic traits; Electrocardiographic traits; Electrocardiographic conduction measures; Heart rate response to recovery post exercise; Pulse pressure; Electrocardiographic traits; Electrocardiographic traits (multivariate); Cardiorespiratory fitness (vo2 max); Electrocardiogram morphology (amplitude at temporal datapoints); Electrocardiogram morphology (amplitude at temporal datapoints); Electrocardiogram morphology (amplitude at temporal datapoints); Electrocardiogram morphology (amplitude at temporal datapoints); Electrocardiogram morphology (amplitude at temporal datapoints); Electrocardiogram morphology (amplitude at temporal datapoints); Electrocardiogram morphology (amplitude at temporal datapoints); Electrocardiogram morphology (amplitude at temporal datapoints); Electrocardiogram morphology (amplitude at temporal datapoints); Electrocardiogram morphology (amplitude at temporal datapoints); Electrocardiogram morphology (amplitude at temporal datapoints); Electrocardiogram morphology (amplitude at temporal datapoints); Electrocardiogram morphology (amplitude at temporal datapoints); Electrocardiogram morphology (amplitude at temporal datapoints); Electrocardiogram morphology (amplitude at temporal datapoints); Electrocardiogram morphology (amplitude at temporal datapoints); Electrocardiogram morphology (amplitude at temporal datapoints); Electrocardiogram morphology (amplitude at temporal datapoints); Electrocardiogram morphology (amplitude at temporal datapoints); Electrocardiogram morphology (amplitude at temporal datapoints); Electrocardiogram morphology (amplitude at temporal datapoints); Electrocardiogram morphology (amplitude at temporal datapoints); Electrocardiogram morphology (amplitude at temporal datapoints); Electrocardiogram morphology (amplitude at temporal datapoints); Electrocardiogram morphology (amplitude at temporal datapoints); Electrocardiogram morphology (amplitude at temporal datapoints); Electrocardiogram morphology (amplitude at temporal datapoints); Electrocardiogram morphology (amplitude at temporal datapoints); Electrocardiogram morphology (amplitude at temporal datapoints); Electrocardiogram morphology (amplitude at temporal datapoints); Electrocardiogram morphology (amplitude at temporal datapoints); Electrocardiogram morphology (amplitude at temporal datapoints); Electrocardiogram morphology (amplitude at temporal datapoints); Electrocardiogram morphology (amplitude at temporal datapoints); Electrocardiogram morphology (amplitude at temporal datapoints); Electrocardiogram morphology (amplitude at temporal datapoints); Electrocardiogram morphology (amplitude at temporal datapoints); Electrocardiogram morphology (amplitude at temporal datapoints); Electrocardiogram morphology (amplitude at temporal datapoints); Electrocardiogram morphology (amplitude at temporal datapoints); Electrocardiogram morphology (amplitude at temporal datapoints); Electrocardiogram morphology (amplitude at temporal datapoints); Electrocardiogram morphology (amplitude at temporal datapoints); Electrocardiogram morphology (amplitude at temporal datapoints); Electrocardiogram morphology (amplitude at temporal datapoints); Electrocardiogram morphology (amplitude at temporal datapoints); Electrocardiogram morphology (amplitude at temporal datapoints); Electrocardiogram morphology (amplitude at temporal datapoints); Electrocardiogram morphology (amplitude at temporal datapoints); Electrocardiogram morphology (amplitude at temporal datapoints); Electrocardiogram morphology (amplitude at temporal datapoints); Electrocardiogram morphology (amplitude at temporal datapoints); Electrocardiogram morphology (amplitude at temporal datapoints); Electrocardiogram morphology (amplitude at temporal datapoints); Electrocardiogram morphology (amplitude at temporal datapoints); Electrocardiogram morphology (amplitude at temporal datapoints); Electrocardiogram morphology (amplitude at temporal datapoints); Electrocardiogram morphology (amplitude at temporal datapoints); Electrocardiogram morphology (amplitude at temporal datapoints); Electrocardiogram morphology (amplitude at temporal datapoints); Electrocardiogram morphology (amplitude at temporal datapoints); Electrocardiogram morphology (amplitude at temporal datapoints); Pulse pressure; Cardiorespiratory fitness (vo2 max); Heart rate response to exercise; Pulse pressure; Resting heart rate; Systolic blood pressure; Systolic blood pressure; Systolic blood pressure; Cardiovascular disease; Diastolic blood pressure; Systolic blood pressure; Systolic blood pressure; Cardiovascular disease; Diastolic blood pressure; Diastolic blood pressure; Systolic blood pressure; Systolic blood pressure; Systolic blood pressure; Medication use for hypertension (number of purchases); Diastolic blood pressure; Pulse pressure; Systolic blood pressure; Systolic blood pressure; Systolic blood pressure (long-term average); Diastolic blood pressure; Systolic blood pressure; Pulse pressure; Systolic blood pressure; Pulse pressure; Pulse pressure; Systolic blood pressure; Systolic blood pressure; Pulse pressure; Resting heart rate
826	22:41387489:C:T	rs34406492	22	41387489	1.856e-17	41240461	42825642	193	192	8	rs34406492;rs12166627;rs12165625;rs78392319;rs9623522;rs6002655;rs9623588;rs75971674	3	rs34406492;rs9623522;rs75971674		not_shared	Not	Diastolic blood pressure; Systolic blood pressure; Cardioembolic stroke (MTAG); Diastolic blood pressure; Diastolic blood pressure; Systolic blood pressure; Coronary artery disease; Systolic blood pressure; Diastolic blood pressure; Pulse pressure; Pulse pressure; Systolic blood pressure; Systolic blood pressure; Systolic blood pressure; Pulse pressure; Pulse pressure; Systolic blood pressure; Pulse pressure; Systolic blood pressure; Systolic blood pressure; Diastolic blood pressure; Systolic blood pressure; Cardiovascular disease; Pulse pressure; Diastolic blood pressure; Systolic blood pressure; Diastolic blood pressure; Systolic blood pressure; Diastolic blood pressure; Systolic blood pressure; Diastolic blood pressure; Diastolic blood pressure; White matter hyperintensity volume x hypertension interaction (2df); White matter hyperintensity volume (adjusted for hypertension); Systolic blood pressure x smoking status (ever vs never) interaction (2df test); Diastolic blood pressure x smoking status (ever vs never) interaction (2df test); Diastolic blood pressure x smoking status (ever vs never) interaction (2df test); Systolic blood pressure x smoking status (ever vs never) interaction (2df test); Systolic blood pressure x smoking status (current vs non-current) interaction (2df test); Systolic blood pressure x smoking status (current vs non-current) interaction (2df test); Diastolic blood pressure x smoking status (current vs non-current) interaction (2df test); Diastolic blood pressure x smoking status (current vs non-current) interaction (2df test); Diastolic blood pressure; Systolic blood pressure; Systolic blood pressure; Systolic blood pressure; Systolic blood pressure; Diastolic blood pressure; Systolic blood pressure; Cardiovascular disease; Diastolic blood pressure; Systolic blood pressure; Cardiovascular disease; Systolic blood pressure; Diastolic blood pressure; Systolic blood pressure; Congenital heart disease (inherited effect); Congenital heart disease (inherited effect); Pulse pressure; Diastolic blood pressure; Systolic blood pressure; Medication use for hypertension (number of purchases); Coronary artery disease; Systolic blood pressure; Diastolic blood pressure; Systolic blood pressure; Coronary artery disease; Systolic blood pressure; Cardiovascular disease; COVID-19 or hypertension (pleiotropy); Systolic blood pressure; Essential hypertension (time to event); Diastolic blood pressure; Blood pressure (pleiotropy model 1 DBP adjusted for estimated causal effects x SBP); Coronary artery disease; Systolic blood pressure; Pulse pressure; Pulse pressure; Pulse pressure; Pulse pressure; Systolic blood pressure; Pulse pressure; Pulse pressure; White matter hyperintensity volume x hypertension interaction (2df); White matter hyperintensity volume (adjusted for hypertension); Systolic blood pressure; Diastolic blood pressure; Systolic blood pressure; Diastolic blood pressure; Medication use for hypertension (number of purchases); Diastolic blood pressure; Systolic blood pressure; Cardiovascular disease; Systolic blood pressure; Systolic blood pressure; Systolic blood pressure; Hypertension; Systolic blood pressure; Systolic blood pressure; Pulse pressure; Systolic blood pressure; White matter hyperintensity volume x hypertension interaction (2df); White matter hyperintensity volume (adjusted for hypertension); Systolic blood pressure; Medication use for hypertension (number of purchases); Diastolic blood pressure; Systolic blood pressure; Cardiovascular disease; Systolic blood pressure; Pulse pressure; Pulse pressure; Systolic blood pressure; Systolic blood pressure; Pulse pressure; Systolic blood pressure; Diastolic blood pressure; Systolic blood pressure; Diastolic blood pressure; Systolic blood pressure; Systolic blood pressure; Systolic blood pressure; Pulse pressure; Systolic blood pressure; Systolic blood pressure; Systolic blood pressure; Diastolic blood pressure; Diastolic blood pressure; Systolic blood pressure; Diastolic blood pressure; Pulse pressure; Pulse pressure; Pulse pressure; Systolic blood pressure; Systolic blood pressure; Pulse pressure; Systolic blood pressure; Systolic blood pressure; Pulse pressure; Cardiovascular disease; Systolic blood pressure; Systolic blood pressure; High-sensitivity cardiac troponin I concentration (MTAG); High-sensitivity cardiac troponin T levels (MTAG); High-sensitivity cardiac troponin T levels; Diastolic blood pressure; Systolic blood pressure
827	22:47235159:A:ACTT	rs61249352	22	47235159	2.633e-12	47190735	47262388	80	78	3	rs61249352;rs79068503;rs1984406	1	rs61249352	rs539624445	shared	Not	Systolic blood pressure; Diastolic blood pressure; Hypertension; Systolic blood pressure; Medication use for hypertension (number of purchases); Pulse pressure; Pulse pressure; Systolic blood pressure; Electrocardiogram morphology (amplitude at temporal datapoints); Electrocardiogram morphology (amplitude at temporal datapoints); Electrocardiogram morphology (amplitude at temporal datapoints); Electrocardiogram morphology (amplitude at temporal datapoints); Electrocardiogram morphology (amplitude at temporal datapoints); Electrocardiogram morphology (amplitude at temporal datapoints); Electrocardiogram morphology (amplitude at temporal datapoints); Electrocardiogram morphology (amplitude at temporal datapoints); Electrocardiogram morphology (amplitude at temporal datapoints); Electrocardiogram morphology (amplitude at temporal datapoints); Electrocardiogram morphology (amplitude at temporal datapoints); Electrocardiogram morphology (amplitude at temporal datapoints); Electrocardiogram morphology (amplitude at temporal datapoints); Electrocardiogram morphology (amplitude at temporal datapoints); Electrocardiogram morphology (amplitude at temporal datapoints); Electrocardiogram morphology (amplitude at temporal datapoints); Electrocardiogram morphology (amplitude at temporal datapoints); Electrocardiogram morphology (amplitude at temporal datapoints); Electrocardiogram morphology (amplitude at temporal datapoints); Electrocardiogram morphology (amplitude at temporal datapoints); Electrocardiogram morphology (amplitude at temporal datapoints); Electrocardiogram morphology (amplitude at temporal datapoints); Electrocardiogram morphology (amplitude at temporal datapoints); Electrocardiogram morphology (amplitude at temporal datapoints); Electrocardiogram morphology (amplitude at temporal datapoints); Electrocardiogram morphology (amplitude at temporal datapoints); Electrocardiogram morphology (amplitude at temporal datapoints); Electrocardiogram morphology (amplitude at temporal datapoints); Electrocardiogram morphology (amplitude at temporal datapoints); Diastolic blood pressure; Systolic blood pressure; Systolic blood pressure; Hypertension; Diastolic blood pressure; Systolic blood pressure; Systolic blood pressure; Diastolic blood pressure; Hypertension; Systolic blood pressure; Diastolic blood pressure; Pulse pressure; Systolic blood pressure; Diastolic blood pressure; Pulse pressure; Systolic blood pressure; Systolic blood pressure; Diastolic blood pressure; Hypertension; Cardiovascular disease; Body mass index and diastolic blood pressure (bivariate analysis); Systolic blood pressure and diastolic blood pressure (bivariate analysis); Body mass index and systolic blood pressure (bivariate analysis); Coronary artery disease; Coronary artery disease or plasminogen activator inhibitor 1 levels (pleiotropy); Coronary artery disease or tissue plasminogen activator levels (pleiotropy); Coronary artery disease or factor VIII levels (pleiotropy); Diastolic blood pressure; Blood pressure; Diastolic blood pressure; Diastolic blood pressure; Systolic blood pressure; Coronary artery disease; Myocardial infarction; Coronary artery disease; Coronary artery disease or fibrinogen levels (pleiotropy); Coronary artery disease or von Willebrand factor levels (pleiotropy); Coronary artery disease or factor XI levels (pleiotropy); Coronary artery disease or factor VII levels (pleiotropy); Diastolic blood pressure; Coronary artery disease; Diastolic blood pressure; Diastolic blood pressure; Systolic blood pressure; Diastolic blood pressure; Diastolic blood pressure; Systolic blood pressure; Diastolic blood pressure x alcohol consumption (light vs heavy) interaction (2df test); Diastolic blood pressure x alcohol consumption (light vs heavy) interaction (2df test); Diastolic blood pressure x alcohol consumption interaction (2df test); Systolic blood pressure x alcohol consumption interaction (2df test); Diastolic blood pressure x alcohol consumption interaction (2df test); Coronary artery disease; Diastolic blood pressure; Diastolic blood pressure; Systolic blood pressure; Diastolic blood pressure; Systolic blood pressure; Systolic blood pressure; Diastolic blood pressure; Cardiovascular disease; Medication use for hypertension (number of purchases); Coronary artery disease; Systolic blood pressure; Coronary artery disease; Systolic blood pressure; Systolic blood pressure; Diastolic blood pressure; Migraine and/or systolic blood pressure; Diastolic blood pressure; Diastolic blood pressure; Diastolic blood pressure; Diastolic blood pressure; Diastolic blood pressure; Cardiovascular disease; Systolic blood pressure; Diastolic blood pressure; Systolic blood pressure; Systolic blood pressure; Medication use for hypertension (number of purchases); Diastolic blood pressure; Coronary artery disease; Coronary artery disease; Coronary artery disease; Coronary artery disease
828	22:48403707:C:T	rs2187727	22	48403707	1.018e-10	48365123	48442573	95	93	6	rs9615723;rs71314832;rs971136;rs2187727;rs135342;rs9615737	2	rs9615723;rs2187727		not_shared	Not	Diastolic blood pressure; Systolic blood pressure; Diastolic blood pressure; Diastolic blood pressure; Diastolic blood pressure; Systolic blood pressure; Systolic blood pressure; Pulse pressure; Systolic blood pressure; Systolic blood pressure; Hypertension; Systolic blood pressure; Diastolic blood pressure; Systolic blood pressure; Systolic blood pressure; Hypertension; Systolic blood pressure; Systolic blood pressure; Hypertension; COVID-19 or hypertension (pleiotropy); Diastolic blood pressure; Diastolic blood pressure; Essential hypertension (time to event); Hypertension; Systolic blood pressure; Pulse pressure; Essential hypertension (time to event); Diastolic blood pressure; Diastolic blood pressure; Systolic blood pressure; Diastolic blood pressure; Systolic blood pressure; Systolic blood pressure; Systolic blood pressure; Diastolic blood pressure; Systolic blood pressure; Systolic blood pressure; Systolic blood pressure; Systolic blood pressure; Electrocardiogram morphology (amplitude at temporal datapoints); Electrocardiogram morphology (amplitude at temporal datapoints); Electrocardiogram morphology (amplitude at temporal datapoints); Electrocardiogram morphology (amplitude at temporal datapoints); Systolic blood pressure; Diastolic blood pressure; Diastolic blood pressure; Diastolic blood pressure; Systolic blood pressure; Medication use for hypertension (number of purchases); Pulse pressure
829	22:50180497:A:C	rs138834	22	50180497	5.221e-15	50160217	50343738	488	478	11	rs138834;rs374415254;rs60153941;rs138888;rs34056776;rs11705623;rs61472662;rs201119074;rs555550130;rs7410766;rs4468	1	rs138834	rs112855705	shared	Not	Systolic blood pressure; Coronary artery disease; Lutropin-choriogonadotropic hormone receptor level in Chronic kidney disease with hypertension and no diabetes (14634_13); Medication use for hypertension (number of purchases); Coronary artery disease; Lutropin-choriogonadotropic hormone receptor level in Chronic kidney disease with hypertension and no diabetes (14634_13); Coronary artery disease; Lutropin-choriogonadotropic hormone receptor level in Chronic kidney disease with hypertension and no diabetes (14634_13); Diastolic blood pressure; Resting heart rate; Diastolic blood pressure; Systolic blood pressure; Resting heart rate; Diastolic blood pressure; Diastolic blood pressure; Medication use for hypertension (number of purchases); Electrocardiogram morphology (amplitude at temporal datapoints); Conotruncal heart defects (maternal effects); High-sensitivity cardiac troponin T levels; Diastolic blood pressure; Pulse pressure; Pulse pressure; Systolic blood pressure; Systolic blood pressure; Diastolic blood pressure; Systolic blood pressure; Systolic blood pressure; Diastolic blood pressure; Systolic blood pressure; Systolic blood pressure; Systolic blood pressure; Systolic blood pressure; Electrocardiogram morphology (amplitude at temporal datapoints); Electrocardiogram morphology (amplitude at temporal datapoints); Electrocardiogram morphology (amplitude at temporal datapoints); Electrocardiogram morphology (amplitude at temporal datapoints); Electrocardiogram morphology (amplitude at temporal datapoints); Electrocardiogram morphology (amplitude at temporal datapoints); Electrocardiogram morphology (amplitude at temporal datapoints); Electrocardiogram morphology (amplitude at temporal datapoints); Electrocardiogram morphology (amplitude at temporal datapoints); Electrocardiogram morphology (amplitude at temporal datapoints); Electrocardiogram morphology (amplitude at temporal datapoints); Electrocardiogram morphology (amplitude at temporal datapoints); Electrocardiogram morphology (amplitude at temporal datapoints); Electrocardiogram morphology (amplitude at temporal datapoints); Electrocardiogram morphology (amplitude at temporal datapoints); Electrocardiogram morphology (amplitude at temporal datapoints); Electrocardiogram morphology (amplitude at temporal datapoints); Electrocardiogram morphology (amplitude at temporal datapoints); Electrocardiogram morphology (amplitude at temporal datapoints); Electrocardiogram morphology (amplitude at temporal datapoints); Electrocardiogram morphology (amplitude at temporal datapoints); Electrocardiogram morphology (amplitude at temporal datapoints); Electrocardiogram morphology (amplitude at temporal datapoints); Electrocardiogram morphology (amplitude at temporal datapoints); Hypertension; Diastolic blood pressure; Pulse pressure; Systolic blood pressure; Diastolic blood pressure; Systolic blood pressure; Cardiovascular disease; Systolic blood pressure; Systolic blood pressure; Systolic blood pressure; Systolic blood pressure; Systolic blood pressure; Diastolic blood pressure; Hypertension; Systolic blood pressure; Systolic blood pressure; Pulse pressure

### Sheet: Beta Comparison
SNP	beta_AFR	varbeta_AFR	p_AFR	freq_AFR	SE_AFR	beta_EUR	varbeta_EUR	p_EUR	freq_EUR	SE_EUR
11:10359783_AAGAG_A	-2.76333	1.00024	0.005733	0.013547	1.00012	-8.36116	1.01847	1.181e-16	0.063994	1.00919
rs1722848	-2.81312	1.00009	0.00491	0.47164	1.00004	8.35107	1.01724	1.234e-16	0.48105	1.00858
2:172594315_AT_A	3.57616	1.00009	0.0003491	0.40315	1.00004	8.32889	1.01454	1.349e-16	0.28436	1.00724
rs145338897	2.63477	0.999825	0.008408	0.014374	0.999912	8.30876	1.01209	1.464e-16	0.063132	1.00603
rs71603400	-2.79192	0.999941	0.005237	0.09595	0.99997	-8.29267	1.01013	1.569e-16	0.13668	1.00505
rs112255786	-2.99771	0.999807	0.002715	0.0074252	0.999904	8.2445	1.00426	1.914e-16	0.063746	1.00213
rs376562072	-3.08142	1.00027	0.002066	0.14439	1.00014	-8.23649	1.00328	1.985e-16	0.33827	1.00164
rs3808603	-2.60199	0.999995	0.009268	0.64535	0.999997	-8.20446	0.999382	2.277e-16	0.56086	0.999691
rs34617871	-3.43339	1.00023	0.0005978	0.31118	1.00011	-8.18848	0.997435	2.434e-16	0.28	0.998717
rs62359539	2.59178	0.999834	0.009536	0.019725	0.999917	-8.18249	0.996705	2.489e-16	0.13068	0.998351
rs138578187	2.94114	1.00009	0.003273	0.11688	1.00005	8.1745	0.995732	2.56e-16	0.10259	0.997864
rs9381910	-2.82786	0.999904	0.004682	0.11589	0.999952	-8.17051	0.995246	2.616e-16	0.10264	0.99762
rs1380295	2.89361	0.999733	0.003799	0.095711	0.999866	8.16652	0.99476	2.649e-16	0.13681	0.997377
rs10091386	-2.73693	0.999952	0.006199	0.71469	0.999976	-8.16054	0.994031	2.734e-16	0.56248	0.997011
rs75153063	-2.59857	0.999673	0.009338	0.0068872	0.999836	8.15057	0.992817	2.832e-16	0.063061	0.996402
rs13144223	2.78809	1.00007	0.005305	0.09034	1.00003	8.11872	0.988937	3.235e-16	0.13339	0.994453
rs141473007	2.76618	1.00013	0.005678	0.11856	1.00007	8.11474	0.988453	3.286e-16	0.10271	0.99421
rs9395635	-2.6603	1.00022	0.007821	0.11788	1.00011	-8.11474	0.988453	3.301e-16	0.10268	0.99421
rs28613656	2.74709	1.00007	0.006016	0.71432	1.00003	8.19224	1.00817	3.368e-16	0.56174	1.00407
4:17950514_AAG_A	-2.78191	0.999935	0.005401	0.091062	0.999968	-8.19024	1.00792	3.405e-16	0.13664	1.00395
rs10748622	3.71197	0.999981	0.0002056	0.53418	0.999991	8.18622	1.00742	3.455e-16	0.22829	1.00371
rs10786154	3.68255	0.999757	0.0002301	0.54146	0.999878	8.18221	1.00693	3.525e-16	0.22825	1.00346
rs12185567	3.4442	1.00012	0.0005736	0.60404	1.00006	8.17819	1.00644	3.588e-16	0.7205	1.00321
rs13125804	-2.74125	1.00019	0.00613	0.096994	1.00009	-8.17418	1.00594	3.638e-16	0.13653	1.00297
rs775116244	-2.60388	0.999906	0.009211	0.090594	0.999953	-8.17218	1.0057	3.661e-16	0.13679	1.00284
rs71603397	-2.88997	0.999976	0.003852	0.09572	0.999988	-8.17218	1.0057	3.684e-16	0.13659	1.00284
rs2689698	3.04367	0.999784	0.002332	0.44263	0.999892	8.17017	1.00545	3.69e-16	0.77182	1.00272
rs10748621	-3.71083	0.999906	0.0002063	0.5342	0.999953	-8.16816	1.0052	3.733e-16	0.22816	1.0026
rs12541110	-2.74483	0.999878	0.006048	0.71432	0.999939	-8.16616	1.00496	3.762e-16	0.56174	1.00247
rs34533436	-2.82533	1.00024	0.004733	0.093817	1.00012	-8.15814	1.00397	3.887e-16	0.13657	1.00198
rs60566878	2.69458	0.999689	0.00703	0.11959	0.999844	8.15413	1.00348	3.939e-16	0.10268	1.00174
rs74963873	2.82527	1.00019	0.004732	0.093816	1.00009	8.15413	1.00348	3.947e-16	0.13654	1.00174
rs6601535	2.7252	1.00015	0.006434	0.71426	1.00007	8.15213	1.00323	3.997e-16	0.56172	1.00161
rs78648104	-3.73774	0.999862	0.0001853	0.010249	0.999931	8.14812	1.00274	4.054e-16	0.085781	1.00137
rs1986972	-3.09153	0.999698	0.001985	0.34566	0.999849	-8.14612	1.00249	4.079e-16	0.36887	1.00124
rs371314787	2.65364	0.999732	0.007946	0.24218	0.999866	8.14612	1.00249	4.098e-16	0.28814	1.00124
rs10446667	2.86092	0.999944	0.004222	0.093721	0.999972	8.14412	1.00224	4.111e-16	0.13656	1.00112
rs13105585	-2.85939	1.00027	0.004255	0.093664	1.00014	-8.14412	1.00224	4.126e-16	0.13332	1.00112
rs71603393	-2.85732	1.00023	0.004281	0.093704	1.00011	-8.13811	1.0015	4.233e-16	0.13656	1.00075
rs71603390	2.84642	1.00029	0.004433	0.092757	1.00015	8.13411	1.00101	4.279e-16	0.1363	1.00051
rs312924	-3.46126	1.00015	0.0005387	0.39638	1.00008	-8.12811	1.00027	4.395e-16	0.27981	1.00014
rs34916030	-2.83788	0.999915	0.004538	0.093703	0.999957	-8.12411	0.999781	4.484e-16	0.13339	0.99989
rs771141504	2.79268	0.999771	0.005217	0.23656	0.999885	8.12011	0.999289	4.536e-16	0.13636	0.999644
rs979533	2.83753	0.999667	0.004533	0.093707	0.999833	8.11411	0.998551	4.656e-16	0.13339	0.999275
rs71603395	2.77728	1.0002	0.005491	0.096076	1.0001	8.11411	0.998551	4.673e-16	0.13669	0.999275
rs6601536	-2.70698	0.999985	0.006789	0.71371	0.999992	-8.11212	0.998305	4.705e-16	0.56091	0.999152
rs9647448	-2.77376	0.999823	0.005533	0.095631	0.999912	-8.11012	0.998059	4.753e-16	0.13655	0.999029
rs312925	3.45325	1.00014	0.0005549	0.39581	1.00007	8.11012	0.998059	4.759e-16	0.27957	0.999029
rs58446977	-3.67089	0.99994	0.0002415	0.53463	0.99997	-8.10812	0.997813	4.763e-16	0.22807	0.998906
rs7818181	2.70356	0.999676	0.006842	0.71377	0.999838	8.10812	0.997813	4.778e-16	0.56089	0.998906
rs35654348	-2.79675	0.999823	0.005154	0.093121	0.999911	-8.10213	0.997076	4.894e-16	0.13642	0.998537
rs13119561	-2.8512	1.00014	0.004361	0.093492	1.00007	-8.09813	0.996584	4.963e-16	0.13641	0.998291
rs777016812	-2.78948	1.00035	0.005295	0.090975	1.00017	-8.09813	0.996584	4.976e-16	0.13653	0.998291
rs35587956	-2.85828	1.0002	0.004267	0.093664	1.0001	-8.09414	0.996093	5.057e-16	0.1367	0.998044
rs34639194	2.873	1	0.004066	0.090539	1	8.09015	0.995601	5.159e-16	0.13346	0.997798
rs6850306	-2.75954	0.999667	0.005772	0.095766	0.999833	-8.09015	0.995601	5.165e-16	0.13656	0.997798
rs312919	3.4852	1.00011	0.0004925	0.39548	1.00006	8.08815	0.995356	5.2e-16	0.27936	0.997675
rs2138348	3.31348	1.00029	0.0009246	0.31201	1.00015	8.08815	0.995356	5.202e-16	0.27961	0.997675
rs34497096	2.85524	1.00017	0.004307	0.095999	1.00009	8.08616	0.99511	5.221e-16	0.13676	0.997552
rs74858697	2.83626	1.00019	0.004572	0.093701	1.00009	8.08616	0.99511	5.24e-16	0.13674	0.997552
rs75847011	-2.8568	0.999862	0.004274	0.092915	0.999931	-8.08616	0.99511	5.241e-16	0.13333	0.997552
rs13102976	2.81273	0.999806	0.004904	0.093964	0.999903	8.08416	0.994865	5.264e-16	0.13671	0.997429
rs7677194	-2.83626	1.00019	0.004572	0.0937	1.00009	-8.08416	0.994865	5.282e-16	0.13674	0.997429
rs112525610	2.86004	1.00003	0.004237	0.093727	1.00002	8.07619	0.993883	5.455e-16	0.13673	0.996937
rs8181679	-2.75137	1.00027	0.005948	0.86854	1.00013	-8.07619	0.993883	5.473e-16	0.57804	0.996937
rs146947965	-2.79954	0.999672	0.005103	0.75231	0.999836	-8.07419	0.993638	5.481e-16	0.17487	0.996814
2:172671205_CATA_C	-3.15573	0.999828	0.001598	0.39768	0.999914	-8.0722	0.993392	5.524e-16	0.27922	0.996691
rs7661148	-2.82884	0.999885	0.004667	0.093975	0.999943	-8.11949	1.00531	5.601e-16	0.13653	1.00265
rs13151620	2.83651	0.999656	0.004547	0.094008	0.999828	8.11347	1.00457	5.711e-16	0.1367	1.00228
rs13429113	-3.31985	0.999911	0.0008997	0.31355	0.999956	-8.11147	1.00432	5.769e-16	0.27995	1.00216
rs13104111	2.85051	1.00036	0.004379	0.093296	1.00018	8.11147	1.00432	5.786e-16	0.13672	1.00216
rs718741	2.7079	0.999927	0.006767	0.82429	0.999964	8.10345	1.00333	5.967e-16	0.59827	1.00166
rs35787083	2.85658	0.999706	0.004271	0.093564	0.999853	8.10145	1.00308	6.04e-16	0.13672	1.00154
rs141547796	3.98856	0.99978	6.623e-05	0.010679	0.99989	-8.09344	1.00209	6.204e-16	0.082429	1.00104
rs35921582	2.68289	0.999915	0.007294	0.09589	0.999957	8.07543	0.999859	6.694e-16	0.13686	0.999929
rs2846700	3.11803	1.00002	0.001821	0.92343	1.00001	8.05944	0.997879	7.131e-16	0.81173	0.998939
rs12534520	-3.73124	1.00013	0.0001909	0.77992	1.00006	-8.05345	0.997137	7.303e-16	0.81993	0.998567
rs749208433	-2.77977	0.999833	0.005432	0.092627	0.999916	-8.05345	0.997137	7.321e-16	0.13293	0.998567
rs201984807	3.37131	1.00018	0.0007498	0.041289	1.00009	8.04746	0.996395	7.516e-16	0.081608	0.998196
rs908671	-3.26797	0.999983	0.001083	0.31246	0.999992	-8.03947	0.995407	7.765e-16	0.28551	0.997701
rs312921	-3.19124	1.00015	0.001419	0.39	1.00008	-8.07263	1.00388	7.793e-16	0.2765	1.00194
rs908670	-2.89804	1.00003	0.003756	0.39149	1.00001	-8.07063	1.00363	7.88e-16	0.28566	1.00182
rs768757862	-3.97534	1.00017	7.048e-05	0.43849	1.00009	-8.05461	1.00164	8.431e-16	0.26765	1.00082
rs150071317	-2.96559	0.999725	0.003013	0.011492	0.999862	-8.0526	1.00139	8.465e-16	0.064422	1.0007
rs11635900	-3.25924	1.00015	0.001119	0.81305	1.00007	-8.0526	1.00139	8.51e-16	0.65314	1.0007
rs76198038	2.99495	0.999967	0.002744	0.0073831	0.999983	-8.0466	1.00065	8.709e-16	0.063673	1.00032
rs35063089	-2.86027	1.00019	0.00424	0.093619	1.00009	-8.0426	1.00015	8.806e-16	0.13674	1.00007
rs77156827	-2.62551	0.999625	0.008627	0.12202	0.999813	-8.0386	0.999652	9.014e-16	0.10308	0.999826
2:172635896_GAGAA_G	3.08241	1.00027	0.002059	0.39569	1.00013	8.0306	0.998657	9.301e-16	0.27941	0.999328
rs9395644	2.61916	1.00012	0.008823	0.12211	1.00006	8.02861	0.998409	9.358e-16	0.10308	0.999204
rs75795667	-2.60032	1.00024	0.009331	0.11979	1.00012	-8.01462	0.99667	9.943e-16	0.10275	0.998334
rs973889	-3.50924	1.00014	0.0004502	0.39586	1.00007	-8.038	1.00299	1.01e-15	0.27978	1.0015
rs10204501	-3.47068	0.999814	0.0005179	0.39485	0.999907	-8.036	1.00274	1.016e-15	0.27964	1.00137
rs10204502	-3.46951	0.999715	0.0005195	0.39483	0.999857	-8.03199	1.00224	1.035e-15	0.27965	1.00112
rs10207085	-3.47571	0.999832	0.0005084	0.39497	0.999916	-8.02999	1.00199	1.041e-15	0.27964	1.001
rs11897196	3.46746	1.00026	0.0005272	0.39484	1.00013	8.02999	1.00199	1.043e-15	0.27958	1.001
rs312916	3.48158	0.999758	0.0004969	0.3953	0.999879	8.02599	1.00149	1.056e-15	0.27904	1.00075
6:122096217_TA_T	-5.04503	1.00001	4.536e-07	0.53952	1.00001	-8.02599	1.00149	1.06e-15	0.39004	1.00075
rs28379747	3.23936	1.00022	0.001201	0.30657	1.00011	8.02199	1.00099	1.075e-15	0.26684	1.0005
rs2674484	3.48282	0.999898	0.0004955	0.39523	0.999949	8.02199	1.00099	1.076e-15	0.27922	1.0005
rs13416115	3.30198	0.999986	0.0009599	0.30393	0.999993	8.01999	1.00074	1.081e-15	0.27819	1.00037
rs774221501	-2.63138	1.00029	0.008523	0.11821	1.00015	-8.01598	1.00025	1.098e-15	0.10313	1.00012
rs2292815	-3.47068	0.999814	0.0005179	0.31366	0.999907	-8.01398	0.999996	1.108e-15	0.2795	0.999998
rs3770452	-2.92033	1.00022	0.003504	0.38998	1.00011	-8.01198	0.999746	1.12e-15	0.27915	0.999873
rs7604918	3.48228	1.00016	0.0004982	0.39492	1.00008	8.00998	0.999497	1.131e-15	0.27935	0.999748
rs13022113	3.04444	1.00029	0.002338	0.386	1.00015	8.00599	0.998998	1.149e-15	0.27893	0.999499
rs6709156	-3.47205	1.00003	0.0005167	0.39587	1.00002	-8.00199	0.998499	1.17e-15	0.2798	0.999249
rs3770451	-2.91922	1.00015	0.003514	0.39004	1.00007	-7.99999	0.99825	1.173e-15	0.27945	0.999125
rs587631263	-2.95584	0.999895	0.003115	0.32072	0.999947	-7.99999	0.99825	1.175e-15	0.26618	0.999125
rs36057702	3.25924	1.00015	0.001119	0.39175	1.00007	7.992	0.997253	1.218e-15	0.2795	0.998625
rs9381917	-2.57954	0.999647	0.009867	0.12012	0.999823	-8.01044	1.00236	1.239e-15	0.10265	1.00118
rs6722757	-3.44129	1.00017	0.0005802	0.32808	1.00009	-8.00843	1.00211	1.24e-15	0.27971	1.00105
rs10204622	3.47211	1.00006	0.0005168	0.39482	1.00003	8.00843	1.00211	1.249e-15	0.27937	1.00105
rs4668412	-3.23194	0.999961	0.001229	0.39667	0.999981	-8.00643	1.00186	1.25e-15	0.27997	1.00093
rs4642472	-2.75316	1.00011	0.005908	0.12414	1.00006	-8.00643	1.00186	1.259e-15	0.10279	1.00093
rs314314	-2.74043	1.00032	0.006152	0.11199	1.00016	-8.00443	1.00161	1.26e-15	0.29704	1.0008
rs5796847	-2.60132	1.00025	0.009304	0.41585	1.00012	-8.00443	1.00161	1.263e-15	0.72592	1.0008
rs35854280	3.70915	1.00008	0.0002082	0.29721	1.00004	8.00243	1.00136	1.271e-15	0.27913	1.00068
rs10166005	3.41041	1.00024	0.0006506	0.39446	1.00012	8.00243	1.00136	1.277e-15	0.27933	1.00068
rs10206062	-3.45881	0.999889	0.0005418	0.39569	0.999945	-8.00243	1.00136	1.279e-15	0.27935	1.00068
rs56068671	3.95723	1.00012	7.597e-05	0.01089	1.00006	-7.99843	1.00086	1.298e-15	0.083072	1.00043
rs62172421	2.79775	0.99982	0.005138	0.02678	0.99991	7.99643	1.00061	1.305e-15	0.15914	1.0003
rs13419987	-3.1097	0.99981	0.001869	0.39343	0.999905	-7.99643	1.00061	1.311e-15	0.27972	1.0003
rs34358700	3.22047	1.00029	0.001284	0.31131	1.00015	7.99243	1.00011	1.327e-15	0.27938	1.00005
rs35362908	2.79262	0.999726	0.005216	0.094664	0.999863	7.98843	0.999606	1.346e-15	0.13268	0.999803
rs10194102	3.09088	0.999919	0.001994	0.38959	0.99996	7.98643	0.999356	1.355e-15	0.27951	0.999678
rs67909753	2.62878	0.99983	0.008558	0.063584	0.999915	7.98243	0.998856	1.377e-15	0.28732	0.999428
rs2357061	2.74456	0.99968	0.006043	0.60886	0.99984	7.98243	0.998856	1.379e-15	0.72039	0.999428
rs7572215	2.95725	1.00017	0.003109	0.38941	1.00008	7.98243	0.998856	1.381e-15	0.27945	0.999428
rs570158412	3.28116	1.0001	0.001035	0.34419	1.00005	7.97244	0.997605	1.435e-15	0.27952	0.998802
rs35379278	3.22655	0.999723	0.001249	0.30911	0.999861	7.97244	0.997605	1.438e-15	0.27942	0.998802
rs142315257	2.82275	0.999825	0.004754	0.11495	0.999913	7.98746	1.00187	1.463e-15	0.098238	1.00093
rs230933	3.47062	0.999784	0.0005178	0.77153	0.999892	7.98545	1.00162	1.47e-15	0.49598	1.00081
rs75100948	-3.10881	0.999877	0.001876	0.38432	0.999938	-7.97945	1.00087	1.508e-15	0.28023	1.00043
rs6433311	3.94288	0.999942	8.043e-05	0.54733	0.999971	7.97545	1.00036	1.53e-15	0.71995	1.00018
rs35391289	-3.55289	0.999936	0.0003807	0.30235	0.999968	-7.97545	1.00036	1.541e-15	0.27939	1.00018
rs75248620	3.08754	0.999705	0.002012	0.020546	0.999853	7.96945	0.999611	1.569e-15	0.083328	0.999805
rs35549875	2.93931	1.00021	0.003296	0.59609	1.0001	7.96745	0.99936	1.585e-15	0.7204	0.99968
2:172559926_CAG_C	-3.40368	0.999814	0.0006633	0.30957	0.999907	-7.96745	0.99936	1.587e-15	0.28	0.99968
rs11904009	-3.17454	0.999711	0.001496	0.38905	0.999856	-7.96545	0.999109	1.595e-15	0.27948	0.999555
rs10803863	3.29136	1.00022	0.0009996	0.60303	1.00011	7.96545	0.999109	1.606e-15	0.72028	0.999555
rs75922913	-3.12094	0.99996	0.001802	0.38534	0.99998	-7.96345	0.998858	1.616e-15	0.27956	0.999429
rs76324055	3.12094	0.99996	0.001802	0.38534	0.99998	7.96345	0.998858	1.616e-15	0.27956	0.999429
rs77280952	3.12094	0.99996	0.001802	0.38534	0.99998	7.96345	0.998858	1.616e-15	0.27956	0.999429
rs11886820	3.26893	0.999955	0.001079	0.30888	0.999977	7.96145	0.998608	1.62e-15	0.27957	0.999304
rs1554166	3.26945	1.00028	0.001081	0.60311	1.00014	7.95746	0.998106	1.647e-15	0.72031	0.999053
rs13422	3.50724	1.00014	0.0004536	0.74168	1.00007	7.96797	1.0015	1.693e-15	0.49598	1.00075
rs6757773	-3.90659	0.999789	9.329e-05	0.54582	0.999895	-7.95796	1.00024	1.759e-15	0.72004	1.00012
rs230939	3.27537	1.00023	0.001058	0.77316	1.00011	7.95596	0.99999	1.78e-15	0.49596	0.999995
rs1973706	3.20508	1.00005	0.001351	0.31034	1.00002	7.95596	0.99999	1.784e-15	0.27932	0.999995
rs6745143	2.94758	0.999713	0.003194	0.38904	0.999857	7.95396	0.999739	1.796e-15	0.27949	0.99987
rs3770445	-2.92568	0.999783	0.00343	0.39441	0.999891	-7.94996	0.999236	1.815e-15	0.28577	0.999618
rs4668407	3.29359	0.999754	0.0009863	0.60092	0.999877	7.95056	1.00115	1.923e-15	0.7204	1.00057
rs312918	4.03626	1.00013	5.443e-05	0.45141	1.00006	7.94856	1.0009	1.944e-15	0.28055	1.00045
rs7586207	-3.16888	0.999923	0.001529	0.3962	0.999961	-7.94456	1.00039	1.967e-15	0.27926	1.0002
rs752061249	-3.78043	1.00023	0.0001571	0.35999	1.00011	-7.93856	0.999636	2.017e-15	0.2786	0.999818
rs12053003	3.25427	1.00017	0.001139	0.60265	1.00008	7.93856	0.999636	2.027e-15	0.72031	0.999818
2:172627116_AAAG_A	3.09433	1.00022	0.001977	0.38644	1.00011	7.93656	0.999384	2.042e-15	0.27992	0.999692
rs4667694	3.4294	1.00023	0.0006067	0.30862	1.00012	7.93256	0.998881	2.066e-15	0.27952	0.99944
rs230941	-3.22638	1.00024	0.001257	0.77333	1.00012	-7.93056	0.998629	2.093e-15	0.4957	0.999314
rs1468253	-2.90364	0.999749	0.00368	0.75317	0.999875	-7.94164	1.00167	2.111e-15	0.17619	1.00084
rs3795999	3.25075	0.999848	0.001149	0.60281	0.999924	7.93563	1.00092	2.155e-15	0.7203	1.00046
2:172664931_GTTA_G	2.98274	0.999829	0.002852	0.36702	0.999914	7.93563	1.00092	2.165e-15	0.28029	1.00046
rs13141926	2.8457	0.999787	0.004423	0.09312	0.999893	7.92563	0.999655	2.247e-15	0.13485	0.999827
rs6759575	2.89046	1.00032	0.003858	0.39085	1.00016	7.91764	0.998646	2.325e-15	0.27931	0.999323
rs7974383	-2.83728	1.0002	0.004558	0.75533	1.0001	-7.91748	1.00012	2.442e-15	0.17637	1.00006
rs72890834	3.63968	0.999825	0.0002723	0.29268	0.999912	7.91148	0.999363	2.497e-15	0.27463	0.999682
rs66835971	2.84873	0.999812	0.004382	0.39015	0.999906	7.90748	0.998858	2.535e-15	0.27924	0.999429
rs11757	-3.29984	0.999904	0.0009663	0.39401	0.999952	-7.91031	1.00058	2.608e-15	0.27953	1.00029
rs6721680	-3.85981	0.999903	0.0001133	0.546	0.999951	-7.90431	0.999825	2.686e-15	0.71919	0.999913
rs7597387	-3.50488	0.999931	0.0004564	0.43634	0.999966	-7.89831	0.999067	2.752e-15	0.28024	0.999533
rs12692973	3.03866	0.999779	0.002371	0.38924	0.999889	7.89829	1.00033	2.847e-15	0.27938	1.00016
rs1625743	2.6184	1.0003	0.008855	0.43471	1.00015	-7.89629	1.00007	2.874e-15	0.47286	1.00004
rs12692970	-3.43719	1.00011	0.0005886	0.39548	1.00005	-7.89629	1.00007	2.881e-15	0.28029	1.00004
rs13024846	3.63234	1.00019	0.0002816	0.29269	1.00009	7.88829	0.999059	2.985e-15	0.2746	0.99953
rs230944	3.07168	0.99979	0.002124	0.76611	0.999895	7.89353	1.0009	3.025e-15	0.49577	1.00045
rs6758704	-2.95115	1.0001	0.003169	0.38915	1.00005	-7.88553	0.999882	3.131e-15	0.27993	0.999941
rs113618094	-3.68366	0.999818	0.0002293	0.45185	0.999909	-7.88415	1.0008	3.238e-15	0.27814	1.0004
rs6724337	3.12466	0.999783	0.001776	0.38792	0.999891	7.87415	0.999531	3.38e-15	0.2795	0.999765
rs12707241	3.47539	1.00023	0.0005116	0.10161	1.00011	-7.87015	0.999023	3.439e-15	0.17279	0.999512
rs35061496	2.65851	0.999635	0.007826	0.1198	0.999817	-7.87622	1.00082	3.473e-15	0.17283	1.00041
rs1474074	3.23936	1.00022	0.001201	0.31188	1.00011	7.87022	1.00006	3.556e-15	0.28001	1.00003
rs17693945	3.02855	0.999703	0.00245	0.14663	0.999852	7.86622	0.999548	3.607e-15	0.42871	0.999774
rs230946	3.21825	1.00015	0.001292	0.77332	1.00008	7.86981	1.00097	3.665e-15	0.49599	1.00048
2:172706033_TTGTC_T	3.142	1	0.001678	0.38754	1	7.86581	1.00046	3.727e-15	0.27924	1.00023
rs34542126	-3.80895	0.999972	0.0001395	0.54434	0.999986	-7.86581	1.00046	3.731e-15	0.71896	1.00023
rs77902734	-3.58333	1.00018	0.0003401	0.44532	1.00009	-7.86181	0.999952	3.774e-15	0.2804	0.999976
rs11768962	3.03245	1.0003	0.002433	0.11827	1.00015	-7.85781	0.999443	3.832e-15	0.17284	0.999721
rs1113389	3.20559	0.999741	0.001344	0.41628	0.999871	7.85297	0.999738	4.026e-15	0.28027	0.999869
rs7978851	2.89804	1.00003	0.003756	0.70159	1.00001	7.85375	1.0007	4.121e-15	0.17614	1.00035
rs11772708	3.44258	0.999754	0.0005744	0.10224	0.999877	-7.84175	0.999172	4.315e-15	0.17283	0.999586
rs10432423	2.93388	0.999921	0.003345	0.39389	0.999961	7.83819	0.999538	4.488e-15	0.28514	0.999769
rs7562356	-3.18005	1.00003	0.001473	0.41174	1.00002	-7.84032	1.00059	4.563e-15	0.2804	1.0003
rs7925720	-2.57586	0.999891	0.009991	0.39524	0.999945	-7.83032	0.999315	4.761e-15	0.40767	0.999657
rs2678155	-3.59091	0.999951	0.0003293	0.43525	0.999975	-7.83416	1.00055	4.788e-15	0.28023	1.00028
rs12668511	-3.69502	1.00001	0.0002199	0.1034	1	7.83216	1.0003	4.834e-15	0.17289	1.00015
rs73075659	-3.46992	0.999953	0.0005203	0.13107	0.999976	-7.83216	1.0003	4.853e-15	0.34721	1.00015
rs73073694	-3.07196	0.999973	0.002126	0.13406	0.999986	-7.83016	1.00004	4.861e-15	0.34731	1.00002
rs10167419	-3.84391	0.999953	0.000121	0.44562	0.999976	-7.82775	1.00045	5.018e-15	0.28026	1.00022
rs7355594	3.19473	0.999831	0.001397	0.41568	0.999915	7.82375	0.999937	5.121e-15	0.28053	0.999968
rs1245035	-3.42535	1.00021	0.0006156	0.56001	1.0001	-7.82311	1.00054	5.248e-15	0.62889	1.00027
rs76097649	3.08575	0.99984	0.002027	0.051302	0.99992	7.81911	1.00003	5.326e-15	0.089538	1.00001
rs769837114	-3.02969	0.999793	0.002443	0.39336	0.999897	-7.81625	1.00032	5.505e-15	0.28434	1.00016
rs4668414	-3.24746	0.999669	0.00116	0.31033	0.999835	-7.81225	0.999808	5.59e-15	0.27951	0.999904
rs6705200	-4.05405	1.00002	5.036e-05	0.45823	1.00001	-7.80919	1.00005	5.745e-15	0.28052	1.00002
rs7355523	-3.39448	1.00028	0.00069	0.30176	1.00014	-7.80454	1.00065	6.113e-15	0.27996	1.00033
rs4582488	-3.80229	1.00015	0.0001437	0.25311	1.00008	-7.79897	1.00051	6.35e-15	0.26382	1.00025
rs4316092	-2.98934	1.00022	0.002802	0.73677	1.00011	-7.79097	0.999479	6.55e-15	0.72727	0.99974
rs10201419	-4.12516	1.00008	3.71e-05	0.45883	1.00004	-7.78925	0.999808	6.696e-15	0.28096	0.999904
rs6754817	3.28505	1.00003	0.00102	0.31244	1.00001	7.7834	0.999588	6.949e-15	0.27987	0.999794
rs11785067	3.17078	0.999861	0.001518	0.24198	0.999931	-7.78341	1.00011	7.082e-15	0.25875	1.00005
rs10174525	-3.87926	1.00014	0.000105	0.4526	1.00007	-7.78141	0.999848	7.134e-15	0.28045	0.999924
rs6737356	-2.8144	1.00028	0.004899	0.21215	1.00014	7.78141	0.999848	7.162e-15	0.11713	0.999924
rs545170430	2.67306	1.00005	0.007519	0.55918	1.00002	7.7833	1.00059	7.219e-15	0.5991	1.0003
rs12692974	-3.91352	0.999756	9.06e-05	0.34815	0.999878	-7.7813	1.00033	7.242e-15	0.28031	1.00017
rs62501988	3.21197	0.99998	0.001318	0.014305	0.99999	-7.77508	1.00002	7.542e-15	0.071863	1.00001
rs735955	-2.98788	0.99992	0.002807	0.13082	0.99996	-7.77508	1.00002	7.561e-15	0.35025	1.00001
rs1860295	3.08365	0.999775	0.00204	0.72366	0.999888	7.77508	1.00002	7.562e-15	0.49571	1.00001
rs10497374	-2.90453	0.999675	0.003667	0.4286	0.999838	-7.77308	0.999763	7.585e-15	0.28049	0.999882
rs1039762	-2.60344	1.00034	0.009253	0.55906	1.00017	-7.76632	0.999825	8.033e-15	0.60041	0.999912
rs75190942	3.0589	0.999932	0.00222	0.050752	0.999966	7.76579	1.0002	8.144e-15	0.089334	1.0001
rs76169871	-2.63743	1.00033	0.008375	0.5592	1.00016	-7.76379	0.999946	8.22e-15	0.59772	0.999973
rs4341099	3.02766	0.999774	0.002459	0.30251	0.999887	7.76379	0.999946	8.259e-15	0.26516	0.999973
rs10002867	2.58172	0.999783	0.009815	0.55906	0.999892	7.76179	0.999689	8.316e-15	0.60015	0.999844
rs179520	3.27907	1.00004	0.001042	0.60079	1.00002	7.76179	0.999689	8.323e-15	0.49579	0.999844
rs4690773	-3.1009	0.999932	0.001928	0.57772	0.999966	-7.76317	1.0003	8.344e-15	0.60042	1.00015
rs230949	3.54829	1.00017	0.0003886	0.74086	1.00008	7.75917	0.999787	8.496e-15	0.49606	0.999893
rs6433314	-4.13224	1.00012	3.6e-05	0.35706	1.00006	-7.75847	1.00012	8.657e-15	0.28038	1.00006
rs11678984	3.87987	0.999932	0.0001044	0.54407	0.999966	7.75647	0.999863	8.701e-15	0.71933	0.999931
rs1605581	-2.58389	0.999913	0.009763	0.55897	0.999957	-7.75447	0.999605	8.738e-15	0.60037	0.999802
rs1968401	-2.95464	0.999753	0.003123	0.6334	0.999877	-7.75568	1.00018	8.867e-15	0.52595	1.00009
rs2531951	-3.8373	1.00016	0.0001247	0.67142	1.00008	-7.75081	0.999952	9.15e-15	0.49572	0.999976
rs6837133	2.57717	1.00013	0.009971	0.55934	1.00006	7.74787	0.999968	9.359e-15	0.59756	0.999984
rs9808259	3.98074	0.999868	6.855e-05	0.44093	0.999934	7.74686	1.00022	9.504e-15	0.2768	1.00011
rs10184866	-3.96108	1.00004	7.466e-05	0.45194	1.00002	-7.74486	0.999965	9.56e-15	0.2808	0.999982
rs11727441	2.67734	1.00025	0.007436	0.55891	1.00013	7.74179	0.999944	9.754e-15	0.60031	0.999972
rs7316189	-2.77809	1.00007	0.005471	0.45807	1.00003	-7.74179	0.999944	9.804e-15	0.50789	0.999972
rs230950	3.55996	0.999978	0.0003708	0.74094	0.999989	7.74179	0.999944	9.813e-15	0.49603	0.999972
rs230936	-3.30466	0.999792	0.0009486	0.39762	0.999896	-7.74064	1.00017	9.958e-15	0.49192	1.00008
rs2059601	2.75081	0.999865	0.005938	0.44239	0.999933	-7.73744	1.00011	1.021e-14	0.46926	1.00006
rs13397444	3.02484	0.999893	0.002485	0.31341	0.999946	7.72885	0.999703	1.075e-14	0.29752	0.999852
rs71250023	-2.69073	0.999797	0.007118	0.56226	0.999899	-7.72748	0.999865	1.091e-14	0.59981	0.999932
rs10010367	2.66995	0.999963	0.007584	0.55884	0.999981	7.72605	1.00001	1.11e-14	0.60029	1.00001
rs28383182	3.06428	1.00018	0.002186	0.16161	1.00009	-7.72305	1.00027	1.146e-14	0.28651	1.00014
rs10200608	3.46106	1.00004	0.0005383	0.39574	1.00002	7.71786	1.00022	1.194e-14	0.28105	1.00011
rs1039763	2.5971	1.00008	0.009407	0.55896	1.00004	7.7125	1.00013	1.242e-14	0.60006	1.00006
rs35829457	2.77204	1.00003	0.005572	0.6693	1.00001	7.69942	0.999849	1.362e-14	0.39312	0.999924
rs13128884	-2.61889	0.999917	0.008816	0.56425	0.999959	-7.6975	0.999869	1.387e-14	0.59991	0.999934
4:144130257_ACTTAT_A	2.64277	0.999828	0.008212	0.55909	0.999914	7.69149	1.00013	1.463e-14	0.6003	1.00006
rs7608403	-4.0827	0.999851	4.44e-05	0.46147	0.999926	-7.68949	0.999867	1.467e-14	0.28079	0.999934
rs4234886	2.58316	1.00012	0.009799	0.55919	1.00006	7.68741	0.999848	1.498e-14	0.59995	0.999924
rs13139457	2.67235	1.00026	0.007548	0.56428	1.00013	7.68502	1.00027	1.544e-14	0.59994	1.00013
rs141630655	-2.60162	0.99971	0.009258	0.12301	0.999855	-7.68102	0.999745	1.563e-14	0.34752	0.999873
rs35206160	-2.72779	0.99985	0.006368	0.52951	0.999925	7.68102	0.999745	1.564e-14	0.62972	0.999873
rs230935	-3.29857	0.999737	0.0009688	0.39751	0.999868	-7.68284	1.00022	1.568e-14	0.49183	1.00011
rs10029373	2.64428	1.00021	0.0082	0.56441	1.00011	7.68084	0.999958	1.574e-14	0.59996	0.999979
rs148666231	-2.67439	1.00029	0.007504	0.55924	1.00015	-7.68063	1.00016	1.592e-14	0.59993	1.00008
rs58573736	-2.75092	0.999945	0.00594	0.34008	0.999973	-7.67863	0.999903	1.602e-14	0.19358	0.999952
rs268390	2.97607	1.00005	0.002921	0.025807	1.00002	-7.67863	0.999903	1.608e-14	0.072283	0.999952
rs11737209	-2.68678	0.999838	0.007205	0.56446	0.999919	-7.6784	1.0001	1.62e-14	0.59995	1.00005
rs11933603	2.6644	1.0003	0.007731	0.56452	1.00015	7.6764	0.999843	1.625e-14	0.59996	0.999921
rs4513514	2.62574	0.999805	0.008633	0.56449	0.999903	7.6764	0.999843	1.629e-14	0.59996	0.999921
rs11725565	-2.63765	0.999733	0.008331	0.56456	0.999866	-7.67614	1.00004	1.636e-14	0.59994	1.00002
rs8014182	2.63446	1.00035	0.00845	0.033464	1.00017	7.67614	1.00004	1.636e-14	0.12695	1.00002
rs10001113	-2.64034	1.00026	0.008299	0.56456	1.00013	-7.67614	1.00004	1.645e-14	0.59996	1.00002
rs330927	3.33464	0.999786	0.0008519	0.098971	0.999893	7.67386	0.999964	1.662e-14	0.3091	0.999982
rs75150777	-2.66184	0.999877	0.007764	0.20704	0.999938	7.67386	0.999964	1.672e-14	0.11733	0.999982
rs11402432	2.65776	0.99982	0.007855	0.56441	0.99991	7.67156	0.999885	1.695e-14	0.59991	0.999943
rs230942	-2.83435	1.00025	0.004602	0.46678	1.00012	-7.66924	0.999801	1.718e-14	0.49161	0.9999
rs11100783	2.5788	0.999846	0.009903	0.55945	0.999923	7.66373	0.99993	1.802e-14	0.60005	0.999965
rs28649839	-2.66171	0.999779	0.007761	0.56442	0.999889	-7.66331	1.00008	1.816e-14	0.59998	1.00004
rs2051253	-3.17031	1.00019	0.001526	0.84956	1.0001	7.66087	0.999965	1.838e-14	0.73483	0.999982
rs56165528	-2.57562	0.999703	0.009984	0.052583	0.999851	-7.65792	0.99998	1.885e-14	0.18111	0.99999
rs9809150	2.99227	1.00018	0.002774	0.8393	1.00009	7.65743	1.00011	1.902e-14	0.68536	1.00006
rs11940580	-2.62213	1.0001	0.008745	0.55955	1.00005	-7.6461	0.999764	2.053e-14	0.59995	0.999882
4:144148755_AGTT_A	2.6128	0.99985	0.00897	0.56056	0.999925	7.64357	1.00015	2.13e-14	0.59853	1.00007
rs13018768	-3.14859	0.999739	0.001636	0.39877	0.99987	-7.63683	0.999955	2.218e-14	0.27844	0.999977
2:172569134_AT_A	3.14449	0.999679	0.001658	0.41843	0.999839	7.63683	0.999955	2.219e-14	0.29452	0.999977
rs11100778	2.99561	0.999742	0.002732	0.57804	0.999871	7.63611	1.00003	2.248e-14	0.59982	1.00001
rs10155324	-2.98481	0.999871	0.002834	0.57822	0.999936	-7.63264	0.999905	2.295e-14	0.59977	0.999952
rs11943957	-2.96913	1.00009	0.002989	0.57808	1.00004	-7.63111	1.00003	2.334e-14	0.59976	1.00002
rs11100780	3.01243	1.00029	0.002599	0.57808	1.00014	7.63111	1.00003	2.335e-14	0.59984	1.00002
rs10015190	-2.95552	1.00035	0.003132	0.57818	1.00018	-7.62911	0.999768	2.341e-14	0.5998	0.999884
rs10011709	-2.95227	1.00018	0.00316	0.57806	1.00009	-7.63034	1.00009	2.344e-14	0.5998	1.00004
rs4337690	2.97543	1.00029	0.002934	0.57816	1.00014	7.62955	1.00014	2.368e-14	0.59979	1.00007
rs4318600	2.97533	1.00022	0.002933	0.57815	1.00011	7.62755	0.999881	2.378e-14	0.59979	0.999941
rs6537150	-2.97533	1.00022	0.002933	0.57815	1.00011	-7.62755	0.999881	2.378e-14	0.59979	0.999941
rs13139558	2.97354	0.999687	0.002935	0.57815	0.999844	7.62755	0.999881	2.378e-14	0.59979	0.999941
rs78002326	2.97395	0.999968	0.002939	0.57815	0.999984	7.62755	0.999881	2.378e-14	0.59979	0.999941
rs7670439	-2.95543	1.00029	0.003131	0.57817	1.00014	-7.62875	1.0002	2.389e-14	0.59979	1.0001
rs7685075	-2.98356	0.999707	0.002841	0.57823	0.999853	-7.62675	0.999934	2.394e-14	0.59981	0.999967
rs7684481	-2.98535	1.00023	0.002839	0.57823	1.00012	-7.62675	0.999934	2.399e-14	0.59981	0.999967
rs780212467	2.66249	1.00036	0.007779	0.55875	1.00018	7.62428	1.00007	2.459e-14	0.59961	1.00004
4:144063980_AAT_A	3.18168	0.999799	0.001461	0.57694	0.999899	7.62428	1.00007	2.465e-14	0.60052	1.00004
rs544984129	-2.63497	0.999978	0.008413	0.55922	0.999989	-7.62428	1.00007	2.465e-14	0.60094	1.00004
rs34664017	2.98959	0.999723	0.002786	0.57805	0.999862	7.61972	0.999927	2.541e-14	0.59981	0.999964
rs78694836	2.67624	1.00018	0.007456	0.036439	1.00009	7.61885	0.999961	2.557e-14	0.28003	0.99998
rs2906152	2.82759	0.999711	0.004678	0.88734	0.999855	7.61527	1.00007	2.643e-14	0.6269	1.00003
rs7002117	2.97754	0.999691	0.002897	0.55299	0.999845	7.61435	1.00009	2.663e-14	0.52638	1.00005
rs17679259	-2.59448	1.00037	0.0095	0.032306	1.00019	-7.61142	0.999847	2.696e-14	0.12709	0.999924
rs61877007	3.89151	0.999748	9.922e-05	0.24688	0.999874	7.60762	0.9999	2.776e-14	0.44941	0.99995
rs17679127	-2.5903	1.00023	0.009606	0.032421	1.00012	-7.60762	0.9999	2.783e-14	0.12692	0.99995
rs781064299	-2.74197	0.999975	0.006106	0.38397	0.999988	-7.60269	0.999919	2.886e-14	0.2693	0.99996
rs7665674	-2.58748	1.00037	0.009695	0.56011	1.00018	-7.59536	1.00009	3.085e-14	0.60026	1.00005
rs7682068	-2.58562	0.999706	0.009699	0.56011	0.999853	-7.59429	1.00008	3.102e-14	0.60026	1.00004
rs56113315	2.63851	0.999626	0.008303	0.12841	0.999813	7.59229	0.999812	3.117e-14	0.48485	0.999906
rs796261964	3.26509	1.00006	0.001095	0.39094	1.00003	7.59321	1.00005	3.129e-14	0.26922	1.00003
rs10194023	2.64734	1.00025	0.008129	0.5993	1.00013	-7.59103	1.00001	3.176e-14	0.5854	1
4:144111415_ATAG_A	2.60609	1.00007	0.009163	0.56021	1.00003	7.58523	1.00006	3.32e-14	0.59884	1.00003
rs73073670	2.6282	1.00016	0.008594	0.12262	1.00008	7.58523	1.00006	3.323e-14	0.31253	1.00003
rs78309244	2.91527	1.00019	0.00356	0.040835	1.00009	7.58523	1.00006	3.326e-14	0.27968	1.00003
rs11722027	3.00983	0.999886	0.002611	0.57877	0.999943	7.58294	0.999985	3.385e-14	0.60026	0.999993
rs60691990	-3.2845	0.999693	0.001018	0.13008	0.999847	-7.58379	1.00021	3.388e-14	0.34279	1.0001
rs330926	-3.59033	1.00019	0.0003311	0.09921	1.00009	-7.57831	0.999819	3.474e-14	0.30891	0.999909
rs17538464	-2.59725	1.00019	0.009411	0.036445	1.0001	-7.57797	0.999991	3.504e-14	0.27101	0.999996
3:48196368_AT_A	2.77698	0.999986	0.005486	0.80472	0.999993	-7.57678	0.999943	3.535e-14	0.66192	0.999972
rs1033122	2.92192	0.999944	0.003477	0.30226	0.999972	7.57401	1	3.622e-14	0.44384	1
rs6467602	-2.96862	0.999743	0.002984	0.7998	0.999872	7.56993	0.999983	3.741e-14	0.83372	0.999991
rs201267813	2.83651	0.999656	0.004547	0.011669	0.999828	7.56823	1.00006	3.802e-14	0.061568	1.00003
rs142426495	2.64335	1.00026	0.008226	0.12086	1.00013	7.55962	0.9999	4.027e-14	0.34726	0.99995
rs6710698	3.89129	1.00015	9.995e-05	0.45266	1.00007	7.55905	1.00001	4.053e-14	0.28252	1.00001
rs4294134	-3.66066	0.999815	0.0002509	0.64295	0.999907	7.55976	1.0002	4.077e-14	0.83348	1.0001
rs4690779	2.58102	1.00001	0.009852	0.55904	1.00001	7.55198	0.999994	4.294e-14	0.59936	0.999997
rs2051252	3.11244	1.00028	0.001861	0.73249	1.00014	-7.55065	0.999907	4.31e-14	0.73691	0.999954
rs10403540	2.63354	0.999647	0.008427	0.1879	0.999824	7.55132	1.00008	4.324e-14	0.48405	1.00004
rs13106497	2.62649	1.00038	0.008652	0.56428	1.00019	7.54796	0.99999	4.427e-14	0.59936	0.999995
rs4667693	-3.89129	1.00015	9.995e-05	0.45266	1.00007	-7.54862	1.00016	4.431e-14	0.28257	1.00008
rs8111746	2.62202	1.00001	0.008742	0.18808	1.00001	7.54662	0.999898	4.443e-14	0.48401	0.999949
12:115949620_TG_T	-2.9489	0.999932	0.003187	0.22766	0.999966	7.54456	0.999882	4.516e-14	0.33444	0.999941
rs1933720	-2.81495	0.999966	0.004877	0.067576	0.999983	-7.54373	1.00019	4.609e-14	0.36626	1.0001
rs11724872	2.63891	0.999935	0.008313	0.56438	0.999968	7.54173	0.999928	4.612e-14	0.59937	0.999964
rs3786851	2.6403	1.00023	0.008298	0.18815	1.00011	7.53883	0.999954	4.734e-14	0.48401	0.999977
4:144093804_CT_C	-2.68076	0.999821	0.007335	0.56017	0.999911	-7.53665	0.999907	4.791e-14	0.59923	0.999954
rs3786848	2.6219	0.999924	0.008739	0.18794	0.999962	7.53564	1.00017	4.902e-14	0.48397	1.00008
rs330925	-3.47317	1.0001	0.000515	0.099337	1.00005	-7.53256	1.00015	5.01e-14	0.31043	1.00007
rs71539420	3.44967	0.999808	0.0005599	0.13572	0.999904	-7.52798	0.999994	5.15e-14	0.16629	0.999997
rs10234309	2.86817	1.00012	0.004133	0.80027	1.00006	-7.5271	1.00003	5.205e-14	0.83379	1.00001
rs883433	2.62171	0.999776	0.008734	0.18794	0.999888	7.52766	1.00017	5.208e-14	0.48401	1.00009
1:113556463_TA_T	-3.00405	1.00003	0.002665	0.22339	1.00002	7.52386	0.999963	5.307e-14	0.448	0.999981
rs3741983	3.22287	0.999922	0.001268	0.755	0.999961	7.52241	0.999842	5.334e-14	0.17956	0.999921
rs10251045	-3.43705	1.00003	0.0005883	0.75322	1.00001	-7.52349	1.00013	5.365e-14	0.73454	1.00007
rs12046278	2.83153	0.999669	0.004619	0.27223	0.999834	7.51869	0.999918	5.515e-14	0.34506	0.999959
rs10954500	-4.16727	1.00013	3.09e-05	0.1164	1.00006	7.51922	1.00006	5.537e-14	0.16626	1.00003
rs141482198	-2.96126	1.00018	0.003069	0.096733	1.00009	-7.51774	0.999932	5.547e-14	0.12796	0.999966
rs10415646	2.74715	1.00011	0.006017	0.19053	1.00005	7.51633	1.00009	5.662e-14	0.48568	1.00004
rs4767367	3.26961	0.999763	0.001074	0.12374	0.999881	-7.51386	0.999963	5.721e-14	0.34932	0.999982
rs13343794	2.86012	1.00008	0.004238	0.19031	1.00004	7.50884	0.999957	5.96e-14	0.4859	0.999979
rs752852398	2.81911	1.00008	0.004819	0.18263	1.00004	7.50781	0.99995	6.002e-14	0.33251	0.999975
rs75958629	-3.01851	0.999675	0.002532	0.057092	0.999837	7.50304	1.00001	6.231e-14	0.062182	1.00001
rs56124926	3.82242	1.00022	0.0001326	0.20498	1.00011	-7.49293	0.999981	6.733e-14	0.25734	0.99999
rs2992038	-2.89937	1.00026	0.003748	0.85017	1.00013	-7.48844	1.00012	7.007e-14	0.6222	1.00006
rs7129239	-2.62699	0.999996	0.008614	0.40854	0.999998	-7.48532	1.00008	7.161e-14	0.57834	1.00004
rs11083475	2.70138	1.00028	0.006921	0.18991	1.00014	7.48293	0.999982	7.259e-14	0.49256	0.999991
rs35395347	-3.08731	1.0002	0.002024	0.0099843	1.0001	-7.48132	1.00009	7.389e-14	0.068978	1.00004
rs35260967	3.08731	1.0002	0.002024	0.0099843	1.0001	7.48132	1.00009	7.398e-14	0.068978	1.00004
rs4729627	-4.07399	0.999994	4.621e-05	0.25111	0.999997	-7.47349	0.999864	7.758e-14	0.272	0.999932
rs34508502	-4.14716	1.00008	3.371e-05	0.122	1.00004	7.47157	1.00015	7.989e-14	0.16637	1.00008
rs62635973	2.63624	1.00018	0.008395	0.64836	1.00009	7.4703	1.00008	8.029e-14	0.57162	1.00004
rs112792716	2.76172	0.9998	0.00574	0.10829	0.9999	7.4703	1.00008	8.032e-14	0.012182	1.00004
rs12354980	2.9105	0.999658	0.003597	0.33324	0.999829	7.46775	0.999933	8.126e-14	0.19414	0.999967
11:10228379_TG_T	-2.71637	1.00027	0.006615	0.011871	1.00014	-7.45879	0.999943	8.711e-14	0.06259	0.999972
rs4582112	-2.73771	0.99979	0.006176	0.56421	0.999895	-7.45779	0.999944	8.769e-14	0.59937	0.999972
rs4841381	2.63186	0.999897	0.008485	0.18538	0.999948	-7.45374	0.99993	9.031e-14	0.25569	0.999965
rs570719705	-4.41153	0.999789	1.022e-05	0.4572	0.999894	-7.44882	0.999953	9.396e-14	0.27912	0.999976
8:10420033_TC_T	-2.59747	1.00036	0.009417	0.22284	1.00018	7.4456	0.999893	9.599e-14	0.25437	0.999947
rs1244873	2.82343	1.0003	0.004764	0.14664	1.00015	7.44591	0.999975	9.619e-14	0.36553	0.999988
2:185191946_GATA_G	-2.57607	1.00005	0.009997	0.76226	1.00003	7.43761	0.999895	1.019e-13	0.68718	0.999947
rs12692978	2.80567	0.999768	0.005011	0.39306	0.999884	7.42971	0.999921	1.084e-13	0.26996	0.999961
rs35947881	-2.5795	1.00039	0.009923	0.28431	1.00019	-7.42354	0.999877	1.133e-13	0.38496	0.999938
rs13017585	3.57733	1.00018	0.000348	0.30464	1.00009	7.41864	0.999902	1.177e-13	0.26878	0.999951
rs78924517	2.88681	0.999869	0.003887	0.074244	0.999934	-7.40874	0.999931	1.269e-13	0.059581	0.999965
rs6901598	-3.10654	0.999701	0.001887	0.40546	0.999851	-7.40859	1.00016	1.287e-13	0.89188	1.00008
rs6569178	3.12228	1.00018	0.001798	0.40553	1.00009	7.40485	0.999961	1.311e-13	0.89193	0.99998
rs557389608	3.18747	0.99967	0.00143	0.19143	0.999835	7.40153	0.999872	1.337e-13	0.43109	0.999936
rs10415219	-2.81394	0.999957	0.004892	0.15121	0.999978	-7.40153	0.999872	1.337e-13	0.48339	0.999936
rs12475925	2.61217	1.00013	0.009006	0.63297	1.00007	-7.40175	0.999932	1.338e-13	0.68721	0.999966
rs76317806	-2.60159	0.999682	0.009257	0.09072	0.999841	7.40128	1.00008	1.355e-13	0.058918	1.00004
rs75237456	2.70085	0.999888	0.00691	0.080511	0.999944	-7.39331	1.00008	1.439e-13	0.059577	1.00004
rs6716993	-2.79369	0.999775	0.005201	0.65204	0.999888	-7.39151	0.999868	1.441e-13	0.45609	0.999934
rs357489	-3.53145	1.00026	0.0004147	0.47348	1.00013	7.38855	0.999878	1.475e-13	0.73705	0.999939
rs17121136	-2.70143	1.00032	0.006922	0.080492	1.00016	7.3845	0.999864	1.519e-13	0.059576	0.999932
rs116360804	-2.6789	0.999924	0.007382	0.12509	0.999962	-7.38508	1.00002	1.526e-13	0.15956	1.00001
rs12549796	2.73835	1.00026	0.006188	0.13194	1.00013	7.38385	0.99996	1.534e-13	0.38829	0.99998
rs10448145	3.15771	0.999819	0.001587	0.14365	0.99991	7.38146	1.00013	1.576e-13	0.38819	1.00006
2:165111690_CAAT_C	-2.9975	1.00034	0.002731	0.64742	1.00017	-7.37914	1.00004	1.596e-13	0.4569	1.00002
rs9359338	-2.68514	1.0001	0.007256	0.094245	1.00005	7.37806	1.00002	1.608e-13	0.37066	1.00001
rs3110823	2.6051	1.00007	0.00919	0.22951	1.00004	-7.37734	1.00009	1.623e-13	0.1697	1.00005
rs75733548	-2.61567	0.999746	0.008888	0.094164	0.999873	7.37625	1.00007	1.634e-13	0.059598	1.00003
rs772003984	-3.02778	0.999856	0.00246	0.37205	0.999928	-7.37218	1.00005	1.683e-13	0.41863	1.00002
rs7829573	2.59178	0.999834	0.009536	0.23598	0.999917	7.36958	0.999885	1.701e-13	0.29113	0.999942
rs7912568	3.0505	0.999671	0.002277	0.3713	0.999836	7.36992	0.999979	1.706e-13	0.42118	0.99999
rs11870777	-3.31288	0.999925	0.0009226	0.19081	0.999963	-7.36896	0.999989	1.719e-13	0.44083	0.999995
rs11045121	-2.63957	0.999672	0.00828	0.5706	0.999836	-7.36701	1	1.745e-13	0.44969	1
rs7588228	2.63174	0.999806	0.008482	0.63449	0.999903	-7.36403	1.00001	1.785e-13	0.68711	1
rs757940594	2.68447	1.00035	0.007285	0.12705	1.00018	7.36436	1.0001	1.789e-13	0.4837	1.00005
rs9341739	-2.63014	1.00011	0.008542	0.093948	1.00005	7.3627	0.999917	1.795e-13	0.37024	0.999959
rs9359339	2.61078	0.999832	0.009022	0.093123	0.999916	-7.35996	0.999989	1.839e-13	0.37067	0.999994
rs7911959	-3.06296	0.999973	0.002191	0.3712	0.999987	-7.3538	0.999945	1.921e-13	0.42134	0.999972
rs9352612	2.59753	0.999638	0.009364	0.093002	0.999819	-7.35164	0.999901	1.947e-13	0.37061	0.999951
rs12603585	2.99126	1.00017	0.002783	0.17306	1.00009	7.34754	0.999875	2.005e-13	0.43881	0.999938
rs1938529	3.08866	0.999778	0.002006	0.37093	0.999889	7.34769	0.999916	2.008e-13	0.42136	0.999958
rs10500715	3.37715	1.00009	0.0007332	0.2751	1.00004	7.34618	1.00005	2.044e-13	0.45865	1.00002
rs2419921	2.90918	1.00013	0.003628	0.48548	1.00006	7.3442	1.00005	2.077e-13	0.30135	1.00003
rs78834380	-2.7016	0.999701	0.006884	0.092836	0.99985	7.34334	1.00009	2.093e-13	0.059453	1.00005
rs62121816	2.81723	1.00017	0.004851	0.14558	1.00008	7.34075	0.999932	2.117e-13	0.48192	0.999966
rs1547550	2.71994	0.999956	0.006527	0.5142	0.999978	-7.33884	0.999957	2.149e-13	0.35345	0.999978
rs2963426	-2.91328	1.00019	0.003583	0.48551	1.0001	-7.33849	1.00013	2.176e-13	0.30131	1.00007
rs2914219	2.76401	1.00001	0.00571	0.43763	1.00001	7.33426	1.00007	2.238e-13	0.30091	1.00004
rs62066714	3.27323	1.00014	0.001065	0.17847	1.00007	7.33172	0.999923	2.263e-13	0.43885	0.999961
rs4706718	2.62269	0.999764	0.008708	0.094316	0.999882	-7.33128	1.00008	2.29e-13	0.37031	1.00004
rs7915051	2.7909	0.999932	0.005253	0.35688	0.999966	7.32589	0.999969	2.369e-13	0.42143	0.999984
rs9912279	-2.69649	0.999621	0.006986	0.22754	0.999811	7.32589	0.999969	2.369e-13	0.22547	0.999984
rs7254100	-2.60461	0.999701	0.009177	0.14735	0.999851	-7.32464	0.999901	2.383e-13	0.48198	0.999951
10:62261800_TA_T	3.07786	0.999912	0.002083	0.43104	0.999956	7.31922	1.00006	2.502e-13	0.42141	1.00003
5:137477522_TG_T	-3.16058	0.999732	0.00157	0.016267	0.999866	7.31758	0.999886	2.508e-13	0.12536	0.999943
rs151176253	3.16888	0.999923	0.001529	0.26909	0.999961	-7.31402	1.00001	2.593e-13	0.20349	1
rs75743138	-2.97775	0.999833	0.002899	0.056496	0.999916	7.31294	0.999983	2.611e-13	0.059599	0.999992
rs482044	2.86894	0.999962	0.004117	0.30384	0.999981	-7.30842	1.00012	2.72e-13	0.41691	1.00006
rs10448146	3.37688	0.999931	0.0007325	0.14564	0.999965	7.30159	0.999888	2.827e-13	0.38873	0.999944
17:44212782_T_C	-3.06127	1.00018	0.002208	0.3518	1.00009	-7.30233	1.00009	2.842e-13	0.22905	1.00005
rs144479748	-3.07915	1.0001	0.002078	0.37162	1.00005	-7.3001	1.00003	2.88e-13	0.42139	1.00001
rs35712142	-3.14708	1.00005	0.00165	0.39354	1.00003	-7.29862	0.999897	2.891e-13	0.30656	0.999948
rs75969571	2.97954	1.00036	0.002897	0.056528	1.00018	-7.29914	1.00004	2.903e-13	0.05962	1.00002
rs11945489	2.6475	1.00038	0.008133	0.19094	1.00019	7.29246	1.00012	3.065e-13	0.28969	1.00006
rs78464409	-2.71085	0.999888	0.006705	0.080367	0.999944	7.29143	1.00012	3.087e-13	0.059199	1.00006
rs7980016	-2.9835	1.00033	0.002859	0.22727	1.00017	7.2903	1.00008	3.107e-13	0.33886	1.00004
rs10761509	3.10594	0.999963	0.001896	0.37088	0.999982	7.28878	0.999939	3.118e-13	0.42132	0.99997
rs2728614	2.66201	1.00001	0.007768	0.31222	1	7.28916	1.00004	3.127e-13	0.23016	1.00002
rs7933475	3.37313	1.00008	0.0007439	0.2728	1.00004	7.28553	0.999872	3.182e-13	0.45447	0.999936
rs6738445	2.87529	1.0002	0.004044	0.25031	1.0001	7.286	1	3.192e-13	0.71679	1
rs1724676	2.57757	0.999665	0.009925	0.64644	0.999833	7.28475	0.999932	3.21e-13	0.56715	0.999966
rs7120865	2.57589	0.999918	0.009992	0.40862	0.999959	7.28179	0.999943	3.283e-13	0.57746	0.999972
rs73164066	-2.71796	0.999971	0.006567	0.10231	0.999985	7.27638	1.0001	3.448e-13	0.32117	1.00005
rs827123	-2.57946	1.00036	0.009922	0.64644	1.00018	-7.27351	0.999864	3.478e-13	0.56713	0.999932
rs1618377	-2.83489	0.999923	0.004581	0.64194	0.999961	-7.26689	0.99997	3.672e-13	0.56715	0.999985
rs533465025	-2.80275	0.99982	0.005059	0.025131	0.99991	7.26689	0.99997	3.672e-13	0.17222	0.999985
rs545671560	2.80275	0.99982	0.005059	0.025131	0.99991	-7.26689	0.99997	3.672e-13	0.17222	0.999985
rs564850730	2.80275	0.99982	0.005059	0.025131	0.99991	-7.26689	0.99997	3.672e-13	0.17222	0.999985
rs67204065	3.24041	1.00025	0.001197	0.31368	1.00013	7.26404	1.00001	3.76e-13	0.29604	1.00001
rs77003297	-2.75867	0.999761	0.005792	0.052833	0.99988	7.26276	0.999933	3.779e-13	0.059587	0.999967
rs766899706	-2.67716	1.00012	0.007432	0.38999	1.00006	-7.25752	0.999868	3.914e-13	0.68405	0.999934
rs4841295	-2.92006	1.00004	0.003501	0.20266	1.00002	-7.25829	1.00008	3.937e-13	0.45948	1.00004
rs1918793	2.83394	0.999954	0.004596	0.35013	0.999977	7.25712	1.00003	3.962e-13	0.2293	1.00002
rs4841434	-2.6086	0.99969	0.00907	0.84656	0.999845	-7.25463	0.999898	4.005e-13	0.61853	0.999949
rs7773091	-2.63727	1.00021	0.008371	0.27874	1.0001	-7.25538	1.0001	4.028e-13	0.33942	1.00005
rs75587175	2.71432	1.00023	0.006654	0.080216	1.00012	-7.25084	0.999957	4.132e-13	0.05886	0.999978
rs1164688	2.74756	0.999681	0.005988	0.50336	0.999841	-7.24765	0.999904	4.218e-13	0.33211	0.999952
rs77472787	-2.71527	1.0002	0.006633	0.080217	1.0001	7.24772	0.999924	4.22e-13	0.058861	0.999962
rs1164687	-2.74756	0.999681	0.005988	0.50336	0.999841	7.24482	0.999951	4.319e-13	0.33211	0.999976
10:62262644_AAG_A	3.38944	1.00026	0.0007026	0.41713	1.00013	7.24262	0.999896	4.377e-13	0.42133	0.999948
rs4545470	-2.8011	1.00007	0.005096	0.4501	1.00004	-7.24002	1.00001	4.487e-13	0.21185	1
rs74991264	-2.84134	1.00024	0.004502	0.095327	1.00012	7.24042	1.00012	4.5e-13	0.37139	1.00006
8:15049082_ATTG_A	2.71532	1.00024	0.006634	0.037453	1.00012	-7.23638	1.00011	4.635e-13	0.062908	1.00005
rs57069870	3.10625	1.00016	0.001898	0.62245	1.00008	7.234	0.999999	4.689e-13	0.55235	0.999999
rs6989370	-2.58368	0.999749	0.009757	0.70418	0.999875	-7.22992	0.999979	4.827e-13	0.5536	0.99999
rs2682719	-2.68433	1.00025	0.007282	0.35473	1.00012	-7.22809	1.00003	4.904e-13	0.36487	1.00001
rs10680087	3.13525	1.00016	0.00172	0.23352	1.00008	7.22593	0.99998	4.971e-13	0.36101	0.99999
1:113559881_ATAAT_A	-2.5849	0.999921	0.009735	0.16105	0.99996	7.22593	0.99998	4.971e-13	0.43121	0.99999
rs577324648	-2.79336	1.00026	0.005228	0.15301	1.00013	-7.22507	1.00002	5.013e-13	0.3653	1.00001
rs1716506	-2.99573	0.999817	0.002733	0.14885	0.999908	-7.21969	0.999914	5.188e-13	0.3639	0.999957
rs4910087	4.06781	0.999907	4.738e-05	0.19337	0.999954	7.2201	1.00003	5.202e-13	0.44425	1.00001
rs4665728	3.35566	0.999794	0.0007898	0.54563	0.999897	7.21686	0.99996	5.31e-13	0.90087	0.99998
rs1268914	3.00187	0.999915	0.002681	0.14888	0.999958	7.21232	1.00009	5.527e-13	0.36479	1.00004
rs559895276	-2.88911	1.00007	0.003866	0.58123	1.00004	-7.2025	1.00014	5.955e-13	0.44126	1.00007
rs1164686	-2.75226	1.00019	0.005928	0.5033	1.0001	7.19966	0.999906	6.007e-13	0.33018	0.999953
17:43693379_TA_T	-2.9439	0.999935	0.003239	0.080097	0.999968	7.19647	1.00013	6.221e-13	0.21111	1.00006
rs1264485	2.74077	0.999834	0.006121	0.14764	0.999917	7.19368	0.999911	6.277e-13	0.36572	0.999955
rs7951950	-3.26988	0.999924	0.001075	0.27278	0.999962	-7.19226	1.00007	6.396e-13	0.45394	1.00004
rs10202823	-3.07801	1	0.002084	0.27858	1	-7.18758	0.999884	6.554e-13	0.31394	0.999942
rs13132085	2.64588	0.999906	0.008142	0.191	0.999953	7.18642	1.00012	6.692e-13	0.29075	1.00006
rs41270829	-2.63513	1.0001	0.008417	0.02234	1.00005	-7.18382	0.99995	6.761e-13	0.18352	0.999975
rs1795621	-3.10579	0.999863	0.001895	0.14951	0.999931	-7.17885	0.999957	7.015e-13	0.36513	0.999978
rs10100209	2.58211	1.00008	0.009826	0.83155	1.00004	7.17481	0.999948	7.221e-13	0.60963	0.999974
rs1245186	-3.09623	1.00015	0.001963	0.25004	1.00007	-7.17494	0.999983	7.227e-13	0.36413	0.999992
rs1245187	3.04114	1.00009	0.002359	0.16753	1.00004	7.1712	1.00006	7.457e-13	0.36531	1.00003
rs1261880	-3.07815	1.0001	0.002085	0.24049	1.00005	-7.1703	1.00008	7.516e-13	0.36518	1.00004
rs34957409	-2.78846	1.00033	0.005311	0.11493	1.00017	-7.16907	1.00002	7.558e-13	0.15393	1.00001
rs41264487	2.62757	0.999673	0.008578	0.022148	0.999836	7.16795	0.999986	7.607e-13	0.18363	0.999993
rs185184885	-2.88002	1.00001	0.003977	0.017938	1.00001	7.1673	1.00008	7.683e-13	0.12606	1.00004
rs1270437	3.10472	0.999821	0.001901	0.1495	0.99991	7.16554	0.999871	7.697e-13	0.36509	0.999936
rs1245184	-3.10579	0.999863	0.001895	0.1495	0.999931	-7.16488	0.999965	7.772e-13	0.36512	0.999983
3:185335162_GT_G	-2.63461	0.999702	0.008404	0.023611	0.999851	-7.16212	1.00003	7.957e-13	0.08205	1.00002
rs1722850	2.82354	0.999673	0.004736	0.44736	0.999836	-7.16134	1.0001	8.029e-13	0.52159	1.00005
rs1245185	-3.10747	1.00031	0.001893	0.14951	1.00015	-7.16025	1.00007	8.082e-13	0.36513	1.00003
2:172542623_CT_C	3.53508	1.00005	0.0004079	0.55826	1.00002	7.15923	1.00006	8.141e-13	0.7522	1.00003
12:50938407_CT_C	3.33292	0.999952	0.0008589	0.23911	0.999976	-7.1551	1.00003	8.373e-13	0.34561	1.00001
rs1383117	-3.15154	0.999707	0.001619	0.14779	0.999854	-7.1528	0.999943	8.477e-13	0.3645	0.999972
rs76990827	2.6634	1.0003	0.007754	0.023605	1.00015	7.15166	0.999904	8.531e-13	0.081943	0.999952
rs1716517	3.18348	1.0003	0.00146	0.14869	1.00015	7.15173	0.999924	8.535e-13	0.36448	0.999962
rs1245183	3.10213	1.00008	0.001923	0.14948	1.00004	7.1509	0.999973	8.609e-13	0.3651	0.999986
rs1795618	3.04651	1.00033	0.002323	0.23974	1.00017	7.15129	1.00008	8.634e-13	0.36509	1.00004
rs7624084	-2.59079	0.99984	0.009564	0.82244	0.99992	7.15007	1.00002	8.681e-13	0.44079	1.00001
rs13193606	2.87545	1.00031	0.004046	0.24625	1.00016	-7.14681	0.999947	8.857e-13	0.39575	0.999974
rs1690273	3.05372	0.999815	0.002256	0.14847	0.999908	7.14462	0.999895	8.976e-13	0.36414	0.999947
rs1270836	-3.04912	1.00008	0.002297	0.14846	1.00004	-7.14428	1.00008	9.084e-13	0.36414	1.00004
rs1716496	3.20068	0.999801	0.001368	0.14869	0.9999	7.14431	1.00009	9.086e-13	0.36541	1.00004
rs4687523	-2.6607	0.999776	0.007784	0.023642	0.999888	-7.14295	0.999986	9.128e-13	0.08206	0.999993
rs1716490	-3.18269	0.999803	0.001456	0.14877	0.999902	-7.14302	1	9.132e-13	0.3654	1
rs1244878	-3.05197	0.999981	0.002273	0.14847	0.99999	-7.14332	1.00009	9.153e-13	0.36414	1.00004
rs1690259	-2.88894	0.999961	0.003864	0.15726	0.999981	-7.14188	0.999967	9.19e-13	0.36506	0.999984
rs138699185	-2.58461	0.999701	0.009727	0.0057037	0.999851	-7.14228	1.00008	9.218e-13	0.00011724	1.00004
rs74430300	-2.6592	1.00015	0.007842	0.023611	1.00008	-7.1413	1.00008	9.286e-13	0.082061	1.00004
rs1270837	3.04322	1.00014	0.002344	0.14846	1.00007	7.14147	1.00013	9.297e-13	0.36414	1.00007
rs1690272	-3.05863	0.999755	0.002218	0.14851	0.999878	-7.13993	0.999979	9.329e-13	0.36505	0.99999
rs1272547	3.02778	0.999856	0.00246	0.2396	0.999928	7.13602	1.00001	9.61e-13	0.36511	1
rs11175483	-3.08895	0.99997	0.002008	0.14381	0.999985	-7.13231	1.00009	9.915e-13	0.36437	1.00004
rs543631	-3.30028	1.00017	0.0009678	0.072002	1.00008	7.13055	0.999875	9.932e-13	0.059286	0.999938
rs1079470	-3.0838	0.99987	0.002041	0.33383	0.999935	-7.13068	0.99991	9.94e-13	0.43362	0.999955
rs6750058	3.22638	1.00024	0.001257	0.27766	1.00012	7.13108	1.00002	9.969e-13	0.31288	1.00001
3:185326068_TC_T	-2.66414	1.00011	0.007725	0.023607	1.00005	-7.12963	0.999896	1.001e-12	0.082049	0.999948
rs2963452	2.8126	0.999713	0.004902	0.56279	0.999856	7.1286	0.999888	1.008e-12	0.34849	0.999944
rs111928810	3.15736	1.00023	0.001596	0.11102	1.00012	7.12769	0.999913	1.016e-12	0.30837	0.999956
6:79606541_CA_C	2.62532	1.00024	0.008673	0.42531	1.00012	7.12769	0.999913	1.016e-12	0.49616	0.999956
rs60687267	-2.77293	0.999949	0.005553	0.14505	0.999974	-7.12689	0.999968	1.025e-12	0.48861	0.999984
rs1245179	3.06154	1.00036	0.00221	0.14861	1.00018	7.12716	1.00004	1.027e-12	0.36439	1.00002
rs1245180	3.0427	0.999804	0.00234	0.23959	0.999902	7.12596	0.999988	1.033e-12	0.3636	0.999994
rs11175484	-3.15134	1.00021	0.001629	0.14392	1.00011	-7.12528	1.00008	1.043e-12	0.3645	1.00004
rs482162	-2.86122	1.00015	0.004226	0.24642	1.00008	7.1219	0.999971	1.063e-12	0.39553	0.999986
rs1406668	-4.10602	1.00001	4.026e-05	0.5019	1	-7.11959	0.999884	1.076e-12	0.091519	0.999942
rs56856415	-2.64269	0.999766	0.00821	0.023634	0.999883	-7.11886	0.99996	1.086e-12	0.082076	0.99998
rs10784417	-3.10381	0.999877	0.001908	0.14374	0.999938	-7.11812	1.00003	1.096e-12	0.36437	1.00002
rs7602037	2.59995	0.999961	0.009321	0.35467	0.999981	7.11637	1.0001	1.114e-12	0.31409	1.00005
rs200531891	2.89654	0.999684	0.003762	0.55431	0.999842	7.1165	1.00014	1.115e-12	0.56852	1.00007
rs2225597	-2.66118	1.00013	0.007795	0.023342	1.00007	7.11475	0.99993	1.117e-12	0.13466	0.999965
rs10028434	-2.81095	0.999964	0.004938	0.57567	0.999982	-7.11295	0.999987	1.135e-12	0.68469	0.999993
rs643889	-2.85226	1.00018	0.004348	0.24654	1.00009	7.11008	1.00002	1.161e-12	0.39618	1.00001
rs7106914	3.32856	0.999734	0.0008702	0.26321	0.999867	7.11018	1.00005	1.162e-12	0.45427	1.00003
rs7975455	-2.95144	1.0003	0.003172	0.14646	1.00015	-7.10866	0.999903	1.166e-12	0.36518	0.999952
rs4269133	-2.7677	0.999785	0.005635	0.57424	0.999893	-7.1082	1.00006	1.179e-12	0.68749	1.00003
rs4478132	-2.7677	0.999785	0.005635	0.57424	0.999893	-7.1082	1.00006	1.179e-12	0.68749	1.00003
rs4629391	-2.7677	0.999785	0.005635	0.57424	0.999893	-7.1082	1.00006	1.179e-12	0.68749	1.00003
rs12603483	3.0177	0.999803	0.002542	0.17249	0.999902	7.1083	1.00009	1.18e-12	0.43258	1.00004
rs11042568	-3.14373	0.999826	0.001665	0.27531	0.999913	-7.10583	0.999951	1.193e-12	0.45452	0.999976
rs10406778	-2.78604	1.00003	0.005337	0.14608	1.00002	-7.10521	1.00006	1.205e-12	0.48845	1.00003
rs193067455	-2.89403	1.00002	0.003804	0.0017941	1.00001	-7.10215	1.00004	1.231e-12	0.010543	1.00002
rs13127241	2.59616	1.00012	0.009436	0.10451	1.00006	7.09938	1.00011	1.26e-12	0.15191	1.00005
rs13030911	-3.40948	0.999697	0.0006484	0.2897	0.999849	-7.09782	0.999949	1.264e-12	0.31479	0.999975
rs1245181	-3.07006	1.00004	0.002141	0.14845	1.00002	-7.09813	1.00004	1.267e-12	0.36371	1.00002
rs12492113	3.25602	1.00001	0.00113	0.097599	1	-7.09691	0.999974	1.274e-12	0.1247	0.999987
rs111307985	-2.90707	1.00005	0.00365	0.022736	1.00003	-7.09463	0.999896	1.29e-12	0.076695	0.999948
rs482205	-2.85695	0.999966	0.004276	0.24638	0.999983	7.09537	1.0001	1.297e-12	0.39549	1.00005
rs35131588	2.9531	1.00007	0.003148	0.070034	1.00003	7.09255	0.999872	1.308e-12	0.15217	0.999936
rs61781368	2.58525	1.00019	0.009745	0.02168	1.0001	7.09232	1.00009	1.325e-12	0.17976	1.00005
rs35527038	2.97395	0.999968	0.002939	0.10476	0.999984	7.08704	1.00001	1.371e-12	0.15261	1.00001
rs3910622	-2.79494	0.999957	0.005189	0.57556	0.999978	-7.08456	0.999875	1.386e-12	0.68467	0.999937
rs7302200	2.66879	0.999843	0.007603	0.060032	0.999921	7.08515	1.00004	1.392e-12	0.34039	1.00002
rs752410109	-2.6137	0.999769	0.008941	0.16944	0.999885	7.08221	1.00006	1.423e-12	0.3434	1.00003
rs1797679	3.02647	1.00031	0.002482	0.14847	1.00016	7.08241	1.00012	1.425e-12	0.36489	1.00006
rs2032167	3.09021	1.00014	0.002003	0.73533	1.00007	-7.08118	1.00005	1.433e-12	0.76404	1.00003
rs2620730	-3.02199	0.999992	0.002511	0.23954	0.999996	-7.07495	0.999985	1.494e-12	0.36408	0.999993
rs6826771	-2.82448	1.00034	0.00475	0.57587	1.00017	-7.07361	0.999888	1.501e-12	0.68468	0.999944
rs1795622	-3.02737	1.00025	0.002473	0.14841	1.00012	-7.07434	1.0001	1.509e-12	0.36403	1.00005
rs111692319	-2.81348	0.99963	0.004885	0.031799	0.999815	-7.07199	0.999996	1.527e-12	0.095361	0.999998
12:65057306_AT_A	-3.10365	0.999777	0.001907	0.24473	0.999888	-7.07217	1.00005	1.529e-12	0.36538	1.00002
rs9784070	3.14122	1.00014	0.001685	0.2883	1.00007	7.07117	1.00005	1.54e-12	0.3082	1.00002
rs9784123	3.1414	1.00025	0.001686	0.2883	1.00013	7.06673	0.999923	1.58e-12	0.30817	0.999961
rs614348	-2.87557	0.9997	0.004022	0.24667	0.99985	7.0663	1.00008	1.598e-12	0.39631	1.00004
2:172777538_TAAA_T	-2.77959	0.999704	0.005429	0.62695	0.999852	-7.06305	1.00001	1.63e-12	0.68082	1.00001
rs112323850	-2.73008	1.00006	0.006335	0.66398	1.00003	7.06074	0.999927	1.65e-12	0.6244	0.999963
rs1797689	2.99495	0.999967	0.002744	0.23939	0.999983	7.05924	1.00007	1.68e-12	0.36474	1.00003
rs2797995	-3.12499	0.999995	0.001778	0.44628	0.999997	-7.05672	0.999922	1.698e-12	0.78679	0.999961
rs6752812	3.07485	0.999905	0.002104	0.2783	0.999953	7.05389	0.999968	1.737e-12	0.3141	0.999984
rs1795624	-3.01899	0.999992	0.002536	0.1483	0.999996	-7.05421	1.00006	1.741e-12	0.3647	1.00003
rs656319	2.72181	0.999857	0.006485	0.45016	0.999929	-7.05428	1.00008	1.742e-12	0.55951	1.00004
rs1797688	-3.00757	0.999713	0.002626	0.23943	0.999857	-7.05291	0.999976	1.75e-12	0.36474	0.999988
rs6725388	3.26509	1.00006	0.001095	0.39514	1.00003	7.05143	1.00012	1.782e-12	0.3151	1.00006
rs2689706	3.15681	0.999883	0.001593	0.44608	0.999941	7.0499	0.999972	1.788e-12	0.78675	0.999986
rs2797998	-3.11975	0.999842	0.001807	0.44655	0.999921	-7.04999	0.999996	1.789e-12	0.78681	0.999998
rs11454412	3.04817	1.00011	0.002305	0.26166	1.00006	7.04838	1.00011	1.82e-12	0.45451	1.00005
rs2797996	-3.16202	1.00001	0.001567	0.44615	1.00001	-7.04669	0.999912	1.824e-12	0.78675	0.999956
rs10784418	-3.03018	1.00012	0.002447	0.14833	1.00006	-7.04684	0.999955	1.826e-12	0.36471	0.999978
rs2682716	-3.02737	1.00025	0.002473	0.14833	1.00012	-7.04706	1.00002	1.829e-12	0.36471	1.00001
rs2797997	3.16802	1.00001	0.001535	0.44611	1.00001	7.04715	1.00004	1.83e-12	0.78675	1.00002
rs3005116	3.7916	0.999791	0.0001492	0.39443	0.999895	7.04356	0.999875	1.862e-12	0.51232	0.999937
rs1797684	-3.04899	0.999996	0.002296	0.14838	0.999998	-7.04401	1	1.868e-12	0.36475	1
rs150110837	-2.80307	1.00005	0.005064	0.0395	1.00002	7.04275	0.999929	1.878e-12	0.066551	0.999964
rs61781373	2.62027	1.00021	0.0088	0.021075	1.0001	7.04311	1.00003	1.883e-12	0.17916	1.00002
rs62182433	2.68406	1.00004	0.007276	0.61675	1.00002	7.04334	1.0001	1.886e-12	0.68053	1.00005
rs9385219	4.10025	1.00012	4.136e-05	0.50215	1.00006	7.04041	1.00012	1.928e-12	0.091444	1.00006
rs659244	-3.07701	1	0.002091	0.30028	1	7.0372	1.00006	1.967e-12	0.41856	1.00003
rs535852	3.09702	1.00001	0.001955	0.3025	1	-7.03741	1.00012	1.97e-12	0.4188	1.00006
rs2682730	-3.13851	1.00032	0.001704	0.16601	1.00016	-7.03625	1.00007	1.982e-12	0.43399	1.00004
rs28752490	2.90665	0.999756	0.003645	0.24669	0.999878	-7.03359	0.999884	2.001e-12	0.39635	0.999942
rs35884888	-3.43999	0.999996	0.0005817	0.53457	0.999998	7.03421	1.00006	2.01e-12	0.53789	1.00003
rs7162376	2.74283	0.999879	0.006085	0.78066	0.99994	7.03153	0.999865	2.029e-12	0.67341	0.999933
rs55732192	-2.66932	1.00024	0.007615	0.012256	1.00012	7.03062	0.999892	2.045e-12	0.093587	0.999946
rs117268186	-3.52407	1.00004	0.0004252	0.0086921	1.00002	-7.03068	0.99991	2.046e-12	0.041127	0.999955
rs10174055	2.61014	1.00011	0.009058	0.28384	1.00005	7.03144	1.00012	2.057e-12	0.31331	1.00006
rs2682731	-4.1089	0.99995	3.972e-05	0.18403	0.999975	-7.02963	0.999896	2.06e-12	0.43396	0.999948
2:162560649_TCTAA_T	-2.77169	0.999776	0.005566	0.013935	0.999888	7.02919	1.00005	2.083e-12	0.092951	1.00003
rs1795625	-3.02405	1.00003	0.002495	0.14842	1.00002	-7.02591	0.999976	2.124e-12	0.36477	0.999988
rs1317146	-2.81114	1.0001	0.004941	0.56258	1.00005	-7.0261	1.00003	2.127e-12	0.34827	1.00001
rs7563971	3.4003	1.00018	0.0006746	0.28958	1.00009	7.02496	0.999989	2.14e-12	0.31471	0.999994
rs1930952	2.58666	0.999737	0.009672	0.33189	0.999868	-7.02515	1.00004	2.143e-12	0.46282	1.00002
rs7564089	3.45549	1.00029	0.0005513	0.28937	1.00014	7.02439	1.00011	2.162e-12	0.31473	1.00006
rs9971756	-3.09117	1.00011	0.001996	0.22479	1.00006	7.01751	1.00014	2.275e-12	0.33227	1.00007
rs7581072	2.74136	1.00026	0.006132	0.28399	1.00013	7.01624	1.00007	2.287e-12	0.31328	1.00003
rs146362438	-3.10258	0.999731	0.001913	0.40234	0.999866	-7.01388	0.999964	2.314e-12	0.31854	0.999982
rs2004162	-2.83946	1.00032	0.004532	0.15286	1.00016	7.01266	0.999904	2.327e-12	0.34748	0.999952
rs6505990	-3.06504	1.00003	0.002177	0.82691	1.00001	7.01302	1.00001	2.333e-12	0.76721	1
rs10680088	2.59351	0.999618	0.009473	0.13793	0.999809	7.01123	1.00007	2.37e-12	0.3362	1.00003
rs28752501	2.74381	0.99986	0.006066	0.25118	0.99993	-7.00999	0.999997	2.383e-12	0.39413	0.999998
rs796238121	-2.76996	0.999974	0.005605	0.15501	0.999987	-7.01022	1.00006	2.387e-12	0.3672	1.00003
rs4909918	2.63174	0.999806	0.008482	0.40756	0.999903	7.00483	0.999952	2.467e-12	0.5742	0.999976
rs13193700	2.99728	1.00019	0.002729	0.24122	1.00009	-7.00408	1.00002	2.489e-12	0.39444	1.00001
4:17809564_GCA_G	-3.00468	0.999786	0.002653	0.14943	0.999893	-7.00059	0.999883	2.534e-12	0.12645	0.999941
rs4910085	-2.99968	0.99979	0.002697	0.39176	0.999895	-6.99836	1.0001	2.603e-12	0.56949	1.00005
rs543713	2.85591	0.99994	0.004289	0.24655	0.99997	-6.997	1	2.615e-12	0.39541	1
rs4261	-3.3728	0.999882	0.000743	0.38502	0.999941	-6.99513	1.00004	2.655e-12	0.5388	1.00002
rs78057236	2.84866	0.999761	0.004381	0.029937	0.999881	6.9919	0.999972	2.708e-12	0.118	0.999986
rs1470130	-2.62793	0.999944	0.008587	0.71054	0.999972	-6.99246	1.00013	2.719e-12	0.57242	1.00007
2:162286635_ACT_A	-2.64684	0.999876	0.008117	0.012054	0.999938	6.9897	0.999913	2.743e-12	0.092892	0.999957
rs7573003	3.48622	1.00012	0.0004907	0.34502	1.00006	6.98804	1.00001	2.789e-12	0.31491	1.00001
rs770531369	2.81286	0.999899	0.004906	0.78213	0.99995	6.98361	0.999889	2.861e-12	0.67415	0.999945
rs9971932	-3.74267	0.999826	0.0001816	0.17547	0.999913	6.98176	0.99993	2.905e-12	0.33241	0.999965
rs571027581	-3.56835	1.0002	0.0003602	0.0055368	1.0001	-6.97934	1.0001	2.98e-12	0.00011591	1.00005
rs300939	-2.65767	0.999755	0.007853	0.56149	0.999878	-6.97804	1.00001	2.995e-12	0.57432	1.00001
rs979971	2.77115	1.00011	0.005591	0.14582	1.00005	6.97851	1.00015	3.005e-12	0.48798	1.00007
rs35350473	2.61786	0.999892	0.008841	0.10474	0.999946	6.97702	1.00001	3.016e-12	0.1532	1
rs6727017	3.51485	0.999913	0.0004395	0.31379	0.999956	6.96679	0.999941	3.233e-12	0.31423	0.99997
rs9971698	-3.11301	1	0.001852	0.22463	1	6.96719	1.00005	3.242e-12	0.33213	1.00003
rs574170	2.79899	0.999995	0.005126	0.24824	0.999997	-6.96457	0.999877	3.274e-12	0.39569	0.999938
rs28752495	2.9812	1.00014	0.002875	0.24621	1.00007	-6.96389	0.999969	3.305e-12	0.39267	0.999985
15:75433388_TTG_T	2.63114	1.00011	0.008517	0.77885	1.00005	6.9627	0.999915	3.324e-12	0.67434	0.999957
rs2577960	-3.00296	0.999975	0.002673	0.8555	0.999988	6.9596	0.999885	3.393e-12	0.65297	0.999942
rs28768122	3.15591	0.999944	0.001599	0.4849	0.999972	6.95988	0.999967	3.4e-12	0.75977	0.999983
rs112043495	-3.04817	1.00011	0.002305	0.023798	1.00006	6.95749	1.00014	3.488e-12	0.1751	1.00007
rs4299537	-2.99283	0.999889	0.002761	0.59466	0.999945	-6.95473	0.999923	3.519e-12	0.68612	0.999962
rs28752492	2.77204	1.00003	0.005572	0.24354	1.00001	-6.95226	1.00007	3.608e-12	0.39255	1.00004
rs9859266	3.7066	0.999785	0.0002094	0.65412	0.999893	6.9502	1.00006	3.658e-12	0.80884	1.00003
rs201925786	3.01279	0.999861	0.002585	0.023213	0.99993	6.94593	0.999981	3.756e-12	0.19047	0.99999
rs35128530	2.73152	0.999651	0.006286	0.043513	0.999825	-6.94631	1.00009	3.766e-12	0.27889	1.00004
rs601481	2.78111	1.00008	0.005421	0.2482	1.00004	-6.94368	0.999909	3.803e-12	0.3957	0.999954
rs72877963	2.6416	0.999695	0.008232	0.011983	0.999847	-6.94342	1.00012	3.85e-12	0.092966	1.00006
rs28752493	2.77222	1.00016	0.005575	0.24355	1.00008	-6.94164	0.999896	3.856e-12	0.39254	0.999948
rs437933	2.5924	1.00031	0.009553	0.6438	1.00015	-6.93633	1.0001	4.043e-12	0.33808	1.00005
rs10770080	-2.61229	1.00022	0.009009	0.40738	1.00011	-6.93468	0.999907	4.053e-12	0.57344	0.999954
rs10851878	2.7192	1.00015	0.006552	0.78055	1.00008	6.93383	0.99995	4.086e-12	0.6742	0.999975
rs283060	2.68738	1.00029	0.007218	0.274	1.00014	-6.93341	1.00012	4.132e-12	0.08611	1.00006
rs7604821	-3.78789	0.999944	0.0001518	0.48591	0.999972	-6.93161	0.999889	4.138e-12	0.33516	0.999944
rs34391617	2.83201	1.00001	0.004626	0.56698	1.00001	6.93108	1.00002	4.181e-12	0.34691	1.00001
rs528686570	-3.57135	1.0002	0.0003561	0.005997	1.0001	-6.93022	1.00006	4.215e-12	0.00011571	1.00003
rs28752496	-2.94476	0.999834	0.003227	0.25068	0.999917	6.93032	1.00009	4.218e-12	0.39349	1.00005
rs2051801	-2.67817	1.00012	0.00741	0.7953	1.00006	-6.92623	1.00007	4.336e-12	0.28484	1.00003
rs1456699	-2.88911	1.00007	0.003866	0.26678	1.00004	-6.92491	0.999974	4.357e-12	0.30248	0.999987
rs1147107	2.83305	1.00003	0.004612	0.41637	1.00002	6.92278	0.999936	4.415e-12	0.37108	0.999968
rs369332489	-2.67487	0.999902	0.00747	0.38896	0.999951	6.92288	0.999965	4.418e-12	0.75158	0.999983
rs374952396	2.67487	0.999902	0.00747	0.38896	0.999951	-6.92288	0.999965	4.418e-12	0.75158	0.999983
rs12664154	2.88171	0.999801	0.003948	0.26679	0.9999	6.92314	1.00004	4.426e-12	0.30248	1.00002
rs2316266	-2.87807	1.00005	0.004003	0.26667	1.00003	-6.92171	0.999916	4.444e-12	0.30249	0.999958
rs2078231	2.86092	0.999944	0.004222	0.26683	0.999972	6.9188	0.999941	4.542e-12	0.30246	0.999971
rs7450267	-2.88515	1.0001	0.003916	0.26678	1.00005	-6.91795	0.999985	4.579e-12	0.30246	0.999993
2:172833613_GAAAA_G	3.20529	1.00018	0.001352	0.33144	1.00009	6.91264	0.999896	4.733e-12	0.31072	0.999948
rs35769760	-2.59634	1.00026	0.009441	0.13124	1.00013	-6.91276	0.999931	4.737e-12	0.23989	0.999965
rs28752494	2.96924	1.00016	0.00299	0.24705	1.00008	-6.91154	0.999866	4.763e-12	0.39252	0.999933
rs562550989	2.91766	0.999767	0.003519	0.15763	0.999883	6.91116	1.00005	4.818e-12	0.36394	1.00002
rs13028672	-3.09021	1.00014	0.002003	0.62723	1.00007	-6.90787	0.999963	4.911e-12	0.90275	0.999982
rs61239470	2.65124	1.00018	0.008031	0.014712	1.00009	-6.90476	0.999932	5.012e-12	0.098036	0.999966
rs7309729	2.91466	0.999766	0.003553	0.12994	0.999883	6.9053	1.00009	5.031e-12	0.23963	1.00004
rs6545699	2.70203	1.00002	0.006893	0.62446	1.00001	6.90193	0.99998	5.125e-12	0.90263	0.99999
rs7310752	-2.79262	0.999726	0.005216	0.12874	0.999863	-6.90081	0.999946	5.157e-12	0.23966	0.999973
rs10026015	2.68734	1.00025	0.007217	0.55554	1.00013	6.9009	0.999971	5.16e-12	0.57462	0.999985
rs17084333	-2.86902	1.00002	0.004118	0.26666	1.00001	-6.8998	0.999942	5.193e-12	0.30262	0.999971
rs35735278	2.85152	0.999666	0.004338	0.26652	0.999833	6.89983	0.999951	5.194e-12	0.30253	0.999975
rs76092382	-3.14895	0.999966	0.001638	0.007535	0.999983	6.89795	0.999985	5.272e-12	0.06528	0.999992
rs10649163	2.89829	1.0002	0.003759	0.26593	1.0001	6.89665	0.999897	5.298e-12	0.30263	0.999949
rs8027604	2.84833	1.00023	0.004404	0.78198	1.00011	6.89673	0.999921	5.301e-12	0.67397	0.999961
rs570336132	-3.03533	1.00022	0.002408	0.0055572	1.00011	-6.89707	1.00002	5.314e-12	0.00010771	1.00001
rs2701850	-3.43375	0.999856	0.0005942	0.14657	0.999928	-6.89582	0.999948	5.342e-12	0.37034	0.999974
rs3928467	2.79607	1.00005	0.005175	0.62404	1.00002	6.89486	0.999958	5.381e-12	0.90261	0.999979
rs6545697	-3.06073	0.999823	0.002204	0.61975	0.999912	-6.8952	1.00006	5.394e-12	0.90247	1.00003
rs34379825	2.87529	1.0002	0.004044	0.26668	1.0001	6.89372	0.999919	5.414e-12	0.30252	0.99996
rs17343290	-2.58608	1.00006	0.009712	0.021946	1.00003	-6.89412	1.00003	5.429e-12	0.17927	1.00002
rs11782375	-2.59887	0.999899	0.009346	0.11013	0.999949	-6.8915	0.999855	5.482e-12	0.30566	0.999928
rs1450275	-2.62363	0.99972	0.008681	0.098032	0.99986	-6.89084	0.999954	5.534e-12	0.12052	0.999977
rs526784	3.26438	1.00024	0.0011	0.18627	1.00012	-6.89151	1.00015	5.56e-12	0.33021	1.00007
rs6759752	2.57958	0.999674	0.009868	0.52435	0.999837	6.88898	0.999995	5.618e-12	0.90201	0.999998
rs56152608	-2.64817	1.00013	0.008101	0.012123	1.00006	6.88929	1.00008	5.63e-12	0.093621	1.00004
rs1245168	-3.50151	1.00029	0.0004644	0.14683	1.00015	-6.88687	0.999963	5.693e-12	0.37107	0.999981
rs183889563	-2.97041	1.00028	0.002982	0.0062126	1.00014	-6.88717	1.00005	5.705e-12	0.00012391	1.00002
rs2682714	3.40724	1.00014	0.0006574	0.14723	1.00007	6.8857	0.999912	5.726e-12	0.37166	0.999956
rs6916464	-2.62917	1.00013	0.008568	0.30211	1.00007	-6.8858	0.999941	5.73e-12	0.30276	0.99997
rs11125763	2.79638	1.00027	0.00518	0.62683	1.00014	6.885	1	5.779e-12	0.90254	1
rs200835780	2.83969	0.999783	0.004507	0.41041	0.999892	6.88399	0.999996	5.819e-12	0.37259	0.999998
rs11125810	3.62898	0.999989	0.0002845	0.62245	0.999995	6.88155	0.999868	5.883e-12	0.89858	0.999934
rs6422373	-2.72902	1.00001	0.006353	0.33137	1.00001	-6.88176	0.999931	5.892e-12	0.53957	0.999965
rs77938042	3.32117	1.0001	0.0008975	0.0075035	1.00005	-6.88075	0.999928	5.933e-12	0.06468	0.999964
rs4886668	-2.84535	1.00024	0.004446	0.78198	1.00012	-6.87899	0.999997	6.027e-12	0.67398	0.999998
rs1245169	-3.40691	0.999948	0.0006566	0.14725	0.999974	-6.87941	1.00012	6.045e-12	0.37104	1.00006
rs78243025	-3.52288	0.999933	0.0004265	0.023182	0.999966	-6.87666	0.999901	6.098e-12	0.093333	0.99995
rs4285044	-3.07283	0.999891	0.002118	0.59375	0.999946	-6.87562	0.999888	6.139e-12	0.69056	0.999944
rs11065031	2.8512	1.00014	0.004361	0.12872	1.00007	6.87601	1	6.156e-12	0.2396	1
rs28366360	2.90893	0.999949	0.003625	0.21309	0.999974	-6.87613	1.00004	6.161e-12	0.38418	1.00002
rs4886669	2.82381	0.999864	0.00474	0.78189	0.999932	6.87488	0.999966	6.194e-12	0.67369	0.999983
rs17683939	3.51399	0.999996	0.0004414	0.050385	0.999998	-6.87528	1.00008	6.211e-12	0.29775	1.00004
rs4886667	2.77809	1.00007	0.005471	0.78052	1.00003	6.87281	0.999944	6.278e-12	0.67401	0.999972
rs2119120	-3.10412	1.00008	0.00191	0.62944	1.00004	-6.87077	0.999932	6.365e-12	0.90274	0.999966
rs1713806	-2.77187	0.999903	0.005569	0.62703	0.999951	6.8709	0.999971	6.371e-12	0.74301	0.999986
rs796495513	2.5939	0.999926	0.009484	0.026795	0.999963	6.87099	0.999997	6.375e-12	0.17886	0.999999
2:162300672_CTTTAG_C	2.60092	0.999936	0.009293	0.011838	0.999968	-6.86897	0.999991	6.464e-12	0.092984	0.999995
rs2701849	-3.36572	0.999835	0.0007619	0.14643	0.999918	-6.86941	1.00012	6.484e-12	0.37058	1.00006
rs536618049	2.74006	1.00004	0.006145	0.17228	1.00002	6.86833	1.0001	6.526e-12	0.12589	1.00005
rs62187646	2.74879	0.999851	0.005974	0.013548	0.999925	-6.8665	1.00015	6.626e-12	0.093708	1.00007
rs62187647	-2.74879	0.999851	0.005974	0.013548	0.999925	6.8665	1.00015	6.626e-12	0.093708	1.00007
rs553669326	3.3749	0.999943	0.0007379	0.0056882	0.999972	6.86468	0.999905	6.634e-12	0.00010796	0.999953
rs55782047	2.61559	0.999687	0.008886	0.012403	0.999844	-6.8648	0.999943	6.64e-12	0.093703	0.999972
rs13004237	-3.21244	0.999651	0.001311	0.33243	0.999825	-6.86396	0.999988	6.694e-12	0.3182	0.999994
rs13113599	-2.58784	0.999876	0.009649	0.57731	0.999938	-6.86275	0.999927	6.731e-12	0.68574	0.999963
rs11065030	-2.85022	1.00016	0.004375	0.12871	1.00008	-6.86309	1.00003	6.747e-12	0.23952	1.00001
rs11064963	-2.65965	0.999739	0.007806	0.13104	0.999869	-6.85911	1.00003	6.94e-12	0.23968	1.00002
rs10082809	3.44906	1.00004	0.0005628	0.10421	1.00002	6.85502	1	7.132e-12	0.23961	1
rs72877983	2.62418	1.00014	0.008695	0.011988	1.00007	-6.85419	1.00006	7.191e-12	0.093391	1.00003
rs554020511	2.82682	0.999873	0.004696	0.43815	0.999937	6.85348	1.00014	7.256e-12	0.54952	1.00007
rs12427218	2.78161	0.999719	0.005396	0.1286	0.99986	6.85107	1.00002	7.337e-12	0.23915	1.00001
rs55853623	-2.64921	1.00016	0.008078	0.012048	1.00008	6.85021	1.00006	7.396e-12	0.093168	1.00003
rs4605600	-2.58698	0.999985	0.009681	0.5773	0.999992	-6.85027	1.00008	7.399e-12	0.68574	1.00004
rs61889850	-2.84555	0.999686	0.004421	0.15173	0.999843	-6.84914	1.00004	7.444e-12	0.12049	1.00002
rs536810	3.05705	1.00003	0.002236	0.3005	1.00002	-6.84929	1.00009	7.452e-12	0.41787	1.00004
rs4286475	-2.58659	0.999682	0.00967	0.57731	0.999841	-6.84659	0.999881	7.52e-12	0.68573	0.99994
rs4279157	2.58823	1.00018	0.00966	0.57731	1.00009	6.84712	1.00004	7.548e-12	0.68573	1.00002
rs57419108	-2.62634	1.00026	0.008648	0.012056	1.00013	6.8392	1.00006	7.986e-12	0.093115	1.00003
rs28383180	-2.64917	1.00013	0.008077	0.20431	1.00006	6.83947	1.00014	8.001e-12	0.35064	1.00007
rs4270544	-2.66523	1.00017	0.007704	0.60482	1.00008	-6.83851	1.00015	8.059e-12	0.68574	1.00007
rs28383179	2.64883	0.999873	0.008069	0.20428	0.999936	-6.83691	0.999975	8.082e-12	0.35063	0.999987
rs9401468	-4.54709	1.00004	5.444e-06	0.36423	1.00002	-6.83693	0.99998	8.083e-12	0.094369	0.99999
rs4280294	3.27788	0.999925	0.001045	0.073135	0.999963	6.83746	1.00014	8.113e-12	0.2235	1.00007
rs4506940	-3.27788	0.999925	0.001045	0.073135	0.999963	-6.83746	1.00014	8.113e-12	0.2235	1.00007
rs12453617	3.03371	0.999807	0.002411	0.18612	0.999903	6.83587	0.999961	8.136e-12	0.36661	0.999981
rs6928482	-2.66798	0.999986	0.00763	0.4321	0.999993	6.83357	0.999873	8.233e-12	0.46306	0.999937
rs7684017	-3.03633	1.00022	0.0024	0.59606	1.00011	-6.83371	0.999914	8.241e-12	0.68573	0.999957
rs3918226	2.91293	0.999955	0.003579	0.010134	0.999978	-6.83223	1.00007	8.387e-12	0.081156	1.00003
rs705696	3.25971	0.999825	0.001113	0.067851	0.999912	6.83084	0.999953	8.423e-12	0.34596	0.999976
rs35874258	2.77854	0.999672	0.005445	0.015004	0.999836	-6.83121	1.00006	8.445e-12	0.099124	1.00003
rs10810466	3.34689	0.999937	0.0008166	0.48616	0.999968	-6.82972	0.999918	8.475e-12	0.5619	0.999959
rs36048468	2.67848	1.00036	0.007417	0.074887	1.00018	6.82675	0.999928	8.656e-12	0.20878	0.999964
rs56121938	2.62351	0.99963	0.008678	0.012003	0.999815	-6.82689	0.999966	8.664e-12	0.09324	0.999983
rs601006	2.84392	0.999944	0.004454	0.24727	0.999972	-6.82599	0.999998	8.731e-12	0.39269	0.999999
rs72873624	-2.79223	1.00016	0.005242	0.013286	1.00008	6.82363	0.99989	8.831e-12	0.094339	0.999945
rs13011653	2.70542	1.00031	0.006839	0.63429	1.00015	6.82379	0.999938	8.841e-12	0.90295	0.999969
rs35263278	-2.94618	1.00012	0.003221	0.10164	1.00006	-6.82051	0.999855	9.01e-12	0.31048	0.999928
rs4635488	-2.75454	0.999667	0.005861	0.63389	0.999834	-6.82116	1.00005	9.051e-12	0.90294	1.00002
rs9271419	2.59492	0.999941	0.009457	0.31324	0.999971	-6.81951	0.999856	9.073e-12	0.4375	0.999928
rs2258733	2.62324	1.00018	0.008722	0.050802	1.00009	-6.81872	0.999919	9.15e-12	0.21578	0.999959
rs7586018	2.70887	0.999904	0.006746	0.63431	0.999952	6.81885	0.999956	9.158e-12	0.90297	0.999978
rs12425593	2.78185	0.999892	0.0054	0.1286	0.999946	6.81774	0.999924	9.215e-12	0.23902	0.999962
2:159361187_TA_T	-2.59916	1.00012	0.009354	0.72848	1.00006	-6.81697	0.99999	9.294e-12	0.63854	0.999995
rs11169306	3.05545	1.0003	0.002254	0.167	1.00015	-6.81287	0.999962	9.55e-12	0.23606	0.999981
rs1006955	3.49049	0.999708	0.0004803	0.52967	0.999854	6.81098	0.999994	9.691e-12	0.52257	0.999997
rs180256	2.77411	1.00008	0.005539	0.41209	1.00004	6.81103	1.00001	9.694e-12	0.54097	1
rs1456698	-2.85959	0.999717	0.004231	0.26619	0.999858	-6.80999	0.999997	9.759e-12	0.29907	0.999998
rs995647	-2.98573	0.999817	0.002824	0.62984	0.999908	-6.80868	0.999905	9.806e-12	0.90292	0.999953
rs11690935	-3.02635	1.00023	0.002481	0.45802	1.00012	-6.80872	0.999919	9.809e-12	0.64669	0.999959
rs4584525	3.09147	1.0003	0.001998	0.51887	1.00015	6.80652	0.999858	9.932e-12	0.52255	0.999929
rs7593430	3.0303	1.0002	0.002448	0.62995	1.0001	6.80662	0.999887	9.939e-12	0.90272	0.999944
rs566413790	-2.94466	0.999769	0.003226	0.14462	0.999885	-6.8045	0.999853	1.007e-11	0.34093	0.999927
rs9678333	-2.59924	1.00018	0.009356	0.89202	1.00009	6.80393	0.999978	1.017e-11	0.81164	0.999989
rs4665274	3.46146	1.00027	0.0005391	0.59827	1.00013	6.80319	1.00006	1.026e-11	0.90309	1.00003
2:162327332_TAC_T	-2.62229	1.00022	0.008749	0.011992	1.00011	6.7997	0.999912	1.044e-11	0.093112	0.999956
rs7568317	-2.76086	0.999899	0.00576	0.63476	0.999949	-6.80025	1.00007	1.048e-11	0.90366	1.00004
rs55906042	-2.62844	1.00034	0.0086	0.01192	1.00017	6.79592	0.999975	1.075e-11	0.093339	0.999988
rs62188731	2.62844	1.00034	0.0086	0.01192	1.00017	-6.79592	0.999975	1.075e-11	0.093339	0.999988
rs62188729	-2.62743	1.00033	0.008625	0.011923	1.00016	6.79458	0.999878	1.08e-11	0.093339	0.999939
rs12427254	-2.58551	0.999624	0.009696	0.043901	0.999812	6.79498	0.999995	1.083e-11	0.2146	0.999998
rs7568310	-2.79937	1.00026	0.005132	0.6347	1.00013	-6.79378	0.999935	1.089e-11	0.90365	0.999968
rs10962207	3.21602	1.00001	0.0013	0.48186	1.00001	-6.79336	1.00011	1.101e-11	0.56207	1.00005
rs41267043	-2.8003	1.00021	0.005115	0.017672	1.00011	-6.79008	1.00002	1.122e-11	0.14266	1.00001
rs9695592	-3.22871	0.999823	0.001241	0.4825	0.999912	6.79021	1.00006	1.123e-11	0.56209	1.00003
rs78771333	2.61248	1.00037	0.009014	0.66315	1.00018	6.78924	1.00007	1.131e-11	0.45384	1.00004
rs57840078	2.61836	1.00027	0.008854	0.011334	1.00014	-6.78762	0.999888	1.134e-11	0.090268	0.999944
rs72858809	-3.6592	1.00011	0.0002534	0.040929	1.00005	-6.78602	1.00001	1.153e-11	0.066464	1
rs16895779	2.95251	0.999666	0.003142	0.097628	0.999833	6.78514	1.00004	1.162e-11	0.12598	1.00002
rs4665266	2.99904	1.00002	0.002709	0.62347	1.00001	6.78299	0.999998	1.177e-11	0.8983	0.999999
rs56409115	3.41904	1.00002	0.0006286	0.07279	1.00001	6.78336	1.00011	1.18e-11	0.066513	1.00005
rs80066028	2.95725	1.00017	0.003109	0.097687	1.00008	6.78185	0.999956	1.184e-11	0.12604	0.999978
rs17083915	-3.86726	1.00013	0.0001103	0.39252	1.00007	-6.78082	0.999948	1.192e-11	0.093897	0.999974
rs4665705	2.91128	1.00019	0.003606	0.63091	1.0001	6.77559	0.999879	1.232e-11	0.9027	0.99994
rs2194732	-2.65052	0.999638	0.008014	0.012063	0.999819	6.77594	0.999983	1.235e-11	0.093379	0.999991
rs1034442	-3.96286	0.999929	7.397e-05	0.35051	0.999964	-6.77318	1.00005	1.263e-11	0.093531	1.00003
rs1034443	3.96286	0.999929	7.397e-05	0.35051	0.999964	6.77318	1.00005	1.263e-11	0.093531	1.00003
rs28366361	3.18907	1.00004	0.001428	0.2259	1.00002	-6.7721	1.00003	1.271e-11	0.38261	1.00001
rs16845851	2.62512	1.00009	0.008668	0.012023	1.00005	-6.76903	1.00001	1.297e-11	0.093353	1
rs3924736	2.64684	0.999876	0.008117	0.48005	0.999938	6.76925	1.00007	1.299e-11	0.5418	1.00004
rs4910084	-2.80392	0.999941	0.005046	0.16906	0.999971	-6.76814	1.00004	1.307e-11	0.43926	1.00002
rs62188155	2.63711	1.00008	0.008367	0.011989	1.00004	-6.76836	1.00011	1.309e-11	0.093448	1.00005
rs7871064	-3.38647	1.00028	0.0007104	0.48446	1.00014	6.76847	1.00014	1.31e-11	0.56248	1.00007
rs7047111	-3.2032	1.00013	0.001361	0.48244	1.00006	6.76669	0.999909	1.312e-11	0.56248	0.999954
rs62190168	2.62664	0.999725	0.008605	0.012006	0.999863	-6.76353	0.999862	1.338e-11	0.09345	0.999931
rs1440411	2.64834	1.00025	0.008105	0.55567	1.00013	6.76386	0.999957	1.341e-11	0.57329	0.999979
rs1044040	3.45632	1.00018	0.0005489	0.59833	1.00009	6.76272	0.999917	1.349e-11	0.90297	0.999958
rs9696742	2.64567	0.999749	0.008137	0.43911	0.999875	-6.76127	1.00008	1.373e-11	0.55915	1.00004
rs72861704	2.99859	0.999724	0.002705	0.014654	0.999862	6.75885	0.999955	1.388e-11	0.062005	0.999977
rs2389549	2.6533	1.00022	0.007985	0.0123	1.00011	-6.75885	0.999955	1.388e-11	0.093857	0.999977
rs622137	2.73279	0.999845	0.006272	0.19968	0.999923	-6.75476	0.999929	1.426e-11	0.33874	0.999965
rs9695706	3.38208	1.00004	0.0007198	0.4845	1.00002	-6.75228	1.00008	1.461e-11	0.5622	1.00004
rs7815294	-3.28505	1.00003	0.00102	0.090457	1.00001	6.75238	1.00011	1.462e-11	0.18837	1.00006
rs16895788	-3.03633	1.00022	0.0024	0.14901	1.00011	-6.75107	1.00002	1.469e-11	0.12615	1.00001
rs7852191	-3.1932	1.00012	0.001409	0.48247	1.00006	6.75127	1.00008	1.471e-11	0.56258	1.00004
rs6908100	3.4454	1.00023	0.0005719	0.41568	1.00012	-6.74996	0.999987	1.478e-11	0.45955	0.999993
rs2251473	2.79032	1.00023	0.005276	0.58726	1.00011	-6.74829	1.00009	1.502e-11	0.44302	1.00004
rs7043077	3.19857	0.999732	0.001377	0.48244	0.999866	-6.74574	0.999922	1.517e-11	0.56246	0.999961
rs2728553	3.28116	1.0001	0.001035	0.35149	1.00005	6.74583	0.99995	1.518e-11	0.79151	0.999975
rs1919870	-3.92976	0.999876	8.486e-05	0.35137	0.999938	-6.7445	0.999852	1.525e-11	0.093525	0.999926
rs12765646	-2.71377	0.99983	0.006643	0.55002	0.999915	6.7445	0.999852	1.525e-11	0.72286	0.999926
rs145549865	2.72673	0.999799	0.006386	0.013562	0.9999	-6.74488	0.999964	1.529e-11	0.094058	0.999982
rs591346	-2.80398	0.999987	0.005047	0.43574	0.999993	6.74383	0.999948	1.539e-11	0.51192	0.999974
rs72877999	-2.63414	1.00011	0.008442	0.011955	1.00005	6.74226	1.00008	1.565e-11	0.09329	1.00004
rs3771599	-2.65077	0.999829	0.00802	0.72148	0.999915	-6.73965	0.999895	1.58e-11	0.64129	0.999947
rs34040374	2.9701	1.00007	0.002979	0.40147	1.00003	-6.73856	0.99987	1.59e-11	0.45811	0.999935
rs59287733	2.66726	1.00019	0.007659	0.43707	1.0001	-6.73775	0.999924	1.603e-11	0.51591	0.999962
rs9385412	-3.08925	1.00016	0.00201	0.45932	1.00008	6.73582	0.999946	1.626e-11	0.45985	0.999973
rs4480763	2.85286	0.999904	0.004329	0.14908	0.999952	6.73462	0.999887	1.635e-11	0.20289	0.999943
rs7033152	2.62672	0.999785	0.008607	0.52066	0.999893	-6.7355	1.00015	1.645e-11	0.56244	1.00007
rs62188154	2.63218	1.00014	0.008493	0.011972	1.00007	-6.73412	1.00004	1.652e-11	0.093291	1.00002
rs1550114	-3.30624	1.00015	0.0009472	0.59054	1.00007	-6.73265	0.999896	1.658e-11	0.90297	0.999948
rs12469052	2.63564	0.999725	0.00838	0.011982	0.999862	-6.73152	0.999859	1.668e-11	0.093308	0.999929
rs11023204	3.14801	1.00001	0.001644	0.56324	1	-6.73134	1.0001	1.689e-11	0.57304	1.00005
rs9275178	3.05171	0.999808	0.002271	0.47748	0.999904	-6.7296	0.999882	1.692e-11	0.49316	0.999941
rs6765247	3.02143	1.00029	0.002523	0.27457	1.00014	6.73012	1.00003	1.698e-11	0.20463	1.00002
rs9275177	3.05344	1.00029	0.002269	0.47749	1.00014	-6.72914	1.00004	1.71e-11	0.49316	1.00002
rs10761527	3.84033	1.00017	0.0001232	0.53006	1.00009	6.72782	0.999947	1.718e-11	0.52396	0.999974
rs12141058	-2.9441	1.00006	0.003241	0.078071	1.00003	-6.72675	0.999926	1.729e-11	0.28114	0.999963
rs1586555	-2.97491	0.999938	0.002929	0.20105	0.999969	-6.72567	0.999903	1.74e-11	0.30202	0.999952
rs62188151	-2.63777	0.999826	0.008334	0.011981	0.999913	6.72609	1.00003	1.745e-11	0.093305	1.00001
rs16895782	3.05008	1.00005	0.002289	0.14909	1.00003	6.72534	1.0001	1.76e-11	0.12615	1.00005
rs62188153	-2.63513	1.0001	0.008417	0.011999	1.00005	6.72542	1.00012	1.761e-11	0.093304	1.00006
rs149944773	2.79324	1.00017	0.005226	0.015058	1.00008	-6.72274	0.999922	1.777e-11	0.099253	0.999961
rs62187609	-2.57748	1.00037	0.00998	0.011732	1.00019	6.72164	0.999892	1.788e-11	0.092882	0.999946
rs62188728	2.62735	1.00027	0.008623	0.0119	1.00013	-6.72118	1.00005	1.807e-11	0.093263	1.00003
rs56264181	2.93584	0.999889	0.003323	0.28948	0.999945	6.71998	0.999994	1.817e-11	0.45819	0.999997
rs1343658	-3.16359	0.999744	0.001554	0.4596	0.999872	6.72038	1.00011	1.822e-11	0.4599	1.00006
rs79046651	-2.63916	1.00012	0.008319	0.011978	1.00006	6.71918	1.00005	1.832e-11	0.093309	1.00003
rs12470830	-2.58389	0.999913	0.009763	0.011726	0.999957	6.71805	1.00001	1.843e-11	0.092877	1.00001
rs6907995	-3.44087	0.999927	0.0005793	0.41569	0.999964	6.71723	1.00007	1.858e-11	0.45978	1.00003
rs12469977	-2.63354	0.999647	0.008427	0.011957	0.999824	6.71456	0.999869	1.875e-11	0.093289	0.999934
rs62187611	2.57617	1.00013	0.01	0.011755	1.00007	-6.71495	0.999985	1.88e-11	0.092899	0.999992
rs2286540	3.05465	0.999773	0.002248	0.14912	0.999886	6.71541	1.00012	1.886e-11	0.12615	1.00006
rs138582098	-3.19243	1.00027	0.001415	0.020802	1.00013	6.71372	0.999917	1.89e-11	0.131	0.999959
rs552974657	-3.03183	0.999886	0.002428	0.22346	0.999943	6.71411	1.00003	1.895e-11	0.097337	1.00002
rs62188727	-2.6259	0.999926	0.008637	0.011926	0.999963	6.71318	1.00005	1.909e-11	0.093278	1.00003
rs56384808	-2.71572	0.999794	0.006602	0.012019	0.999897	6.71349	1.00015	1.913e-11	0.093277	1.00007
rs59274763	-2.69811	1.00008	0.006978	0.20871	1.00004	6.71156	0.99987	1.914e-11	0.097289	0.999935
rs59022101	-3.67078	0.999883	0.0002414	0.35112	0.999941	-6.71179	0.999938	1.917e-11	0.093688	0.999969
rs12463509	-2.70268	0.999761	0.006865	0.012017	0.999881	6.71179	0.999938	1.917e-11	0.093278	0.999969
rs771418457	-2.65789	0.999916	0.007858	0.24233	0.999958	-6.71179	0.999938	1.917e-11	0.58488	0.999969
6:122233026_CCT_C	4.02258	0.999793	5.736e-05	0.38239	0.999897	6.71202	1.00001	1.92e-11	0.093836	1
rs16903212	-2.71412	1.00009	0.00665	0.20865	1.00004	6.71247	1.00014	1.926e-11	0.097293	1.00007
rs1132195	-2.79725	1.00018	0.005162	0.51104	1.00009	-6.70998	0.999995	1.946e-11	0.5419	0.999997
rs55999219	-2.59005	1.00004	0.009599	0.011717	1.00002	6.70947	1.00014	1.966e-11	0.092868	1.00007
rs56100249	2.62652	0.999635	0.008602	0.011867	0.999817	-6.7077	0.99991	1.969e-11	0.092888	0.999955
rs11154057	3.73258	0.999777	0.0001889	0.51028	0.999888	6.70814	1.00004	1.975e-11	0.094532	1.00002
rs16903206	-2.99949	1.00032	0.002713	0.22531	1.00016	6.70236	1.00011	2.061e-11	0.097305	1.00005
rs56145818	-2.59044	1.00034	0.00961	0.011741	1.00017	6.70079	0.999937	2.067e-11	0.092881	0.999968
rs55840249	-2.58788	0.999904	0.00965	0.01174	0.999952	6.70093	0.999979	2.069e-11	0.092885	0.99999
rs10872231	3.93425	1.00013	8.363e-05	0.35232	1.00006	6.70114	1.00004	2.072e-11	0.093628	1.00002
rs60495163	-2.5913	1.00023	0.009578	0.011739	1.00011	6.69971	0.999912	2.08e-11	0.092882	0.999956
rs12468579	2.82703	1.00002	0.004699	0.51	1.00001	-6.7002	1.00006	2.087e-11	0.44355	1.00003
rs16903204	2.99937	1.00025	0.002712	0.2253	1.00012	-6.69862	0.999885	2.093e-11	0.097305	0.999943
rs55893794	-2.59115	1.00012	0.009574	0.011738	1.00006	6.69889	0.999968	2.097e-11	0.092882	0.999984
rs57464189	-2.59115	1.00012	0.009574	0.011738	1.00006	6.69889	0.999968	2.097e-11	0.092882	0.999984
rs62187603	-2.59115	1.00012	0.009574	0.011738	1.00006	6.69889	0.999968	2.097e-11	0.092882	0.999984
rs939600	3.68644	1.00024	0.0002282	0.34395	1.00012	6.69938	1.00011	2.104e-11	0.093673	1.00006
rs62187604	2.5888	0.999848	0.00962	0.011746	0.999924	-6.69952	1.00016	2.106e-11	0.092884	1.00008
rs2020027	-2.59115	1.00012	0.009574	0.011738	1.00006	6.69759	0.999878	2.107e-11	0.092883	0.999939
rs16903208	2.79431	1.00022	0.005211	0.2088	1.00011	-6.69676	0.99993	2.124e-11	0.097295	0.999965
rs1969367	-3.67953	0.999742	0.0002328	0.34374	0.999871	-6.69516	1.00005	2.159e-11	0.093668	1.00002
rs143799059	-2.76822	1.00016	0.005644	0.2039	1.00008	-6.6937	0.999909	2.167e-11	0.070759	0.999955
rs2232430	-2.58608	1.00006	0.009712	0.082646	1.00003	6.69444	1.00013	2.178e-11	0.072004	1.00007
rs2082880	-3.63465	0.999806	0.0002776	0.59654	0.999903	-6.6925	0.999851	2.179e-11	0.90264	0.999926
rs16903210	2.73416	1.00012	0.00626	0.20857	1.00006	-6.6945	1.00015	2.179e-11	0.097298	1.00008
rs10491447	-2.62434	1.00026	0.008699	0.13024	1.00013	6.69344	1.00013	2.193e-11	0.095701	1.00007
10:95957830_CA_C	3.15645	0.999651	0.001591	0.55433	0.999825	6.6911	1.00003	2.218e-11	0.23131	1.00001
rs144754281	2.78598	0.999987	0.005336	0.015012	0.999994	-6.6911	1.00003	2.218e-11	0.099205	1.00001
rs2194026	2.77575	0.99982	0.005499	0.22735	0.99991	-6.68867	0.999903	2.242e-11	0.097309	0.999951
rs16903200	-2.83305	1.00003	0.004612	0.23344	1.00002	6.6883	1.00009	2.267e-11	0.097314	1.00004
17:17871978_CA_C	-3.117	0.999998	0.001827	0.64925	0.999999	6.68362	0.999885	2.319e-11	0.36032	0.999943
rs28366358	-2.93931	1.00021	0.003296	0.13458	1.0001	6.68269	0.999906	2.336e-11	0.31612	0.999953
rs3786516	-4.03241	1.0002	5.54e-05	0.78148	1.0001	-6.68175	0.999925	2.353e-11	0.77717	0.999963
rs117427439	-4.42697	0.999987	9.554e-06	0.12836	0.999994	-6.68237	1.00011	2.363e-11	0.066624	1.00006
rs142234877	-2.71512	1.00009	0.00663	0.36551	1.00004	-6.68087	0.99996	2.371e-11	0.32251	0.99998
rs7690837	2.97638	1.00026	0.002924	0.2009	1.00013	6.67991	0.999974	2.388e-11	0.30458	0.999987
rs200759274	3.67445	1.00024	0.0002392	0.20339	1.00012	6.67774	0.999923	2.418e-11	0.43539	0.999961
rs4664964	-2.98142	1.00028	0.002877	0.70514	1.00014	-6.67774	0.999923	2.418e-11	0.64138	0.999961
rs73542249	-3.8754	1.00021	0.0001068	0.39241	1.0001	-6.67792	0.999977	2.421e-11	0.093789	0.999989
rs2141545	3.86116	1.00009	0.000113	0.3921	1.00004	6.67585	0.999955	2.453e-11	0.093791	0.999977
rs5835988	-2.6783	1.00023	0.007413	0.76232	1.00011	-6.67603	1.00001	2.456e-11	0.40441	1
rs113622013	-3.79609	1.00004	0.0001471	0.0081085	1.00002	6.67633	1.0001	2.461e-11	0.066327	1.00005
rs1521210	-3.66333	1.00018	0.0002496	0.34378	1.00009	-6.67462	0.999888	2.466e-11	0.09365	0.999944
rs56374204	-2.93351	0.999668	0.003341	0.026739	0.999834	-6.67416	1.00005	2.492e-11	0.067154	1.00002
rs16903190	-2.72698	0.999988	0.006391	0.22778	0.999994	6.67257	0.999872	2.499e-11	0.097328	0.999936
rs16903189	2.69101	1.00001	0.007124	0.22769	1	-6.67351	1.00015	2.515e-11	0.097332	1.00008
rs12546887	-3.23133	1.0002	0.001235	0.71756	1.0001	-6.67174	0.999923	2.519e-11	0.58831	0.999962
rs56379921	4.45057	0.999806	8.53e-06	0.12843	0.999903	6.67198	0.999993	2.523e-11	0.066646	0.999996
rs61878652	-2.64436	1.00027	0.008202	0.078498	1.00014	-6.67017	1.00005	2.561e-11	0.12137	1.00003
rs67160941	2.67426	1.00019	0.007501	0.73729	1.0001	6.66926	1.00008	2.58e-11	0.64135	1.00004
rs111465602	3.07255	0.999708	0.002116	0.14923	0.999854	6.66943	1.00013	2.583e-11	0.12613	1.00006
rs7628043	2.70882	0.999868	0.006745	0.56334	0.999934	6.66754	0.999862	2.585e-11	0.7596	0.999931
rs1465405	3.54486	0.999919	0.0003924	0.2321	0.99996	-6.66602	1.00001	2.629e-11	0.24811	1
rs59993803	-2.6339	0.999922	0.008436	0.011967	0.999961	6.66519	1.00006	2.65e-11	0.093358	1.00003
rs174598	-2.8701	1.00007	0.004106	0.32032	1.00003	-6.66363	0.999889	2.658e-11	0.32684	0.999944
rs1125843	-2.98056	0.999708	0.002869	0.70514	0.999854	-6.66412	1.00004	2.667e-11	0.64122	1.00002
rs28366356	3.16253	0.999702	0.001559	0.21785	0.999851	-6.66429	1.00009	2.67e-11	0.40324	1.00004
rs75797619	2.62753	0.999643	0.008577	0.071156	0.999821	-6.66429	1.00009	2.67e-11	0.061553	1.00004
rs16903191	2.66496	0.999973	0.007698	0.23429	0.999986	-6.66177	0.99993	2.697e-11	0.097332	0.999965
rs2216596	3.14708	1.00005	0.00165	0.17132	1.00003	-6.66204	1.00001	2.702e-11	0.095948	1.00001
rs979364	3.08169	0.999798	0.002054	0.17181	0.999899	-6.66226	1.00008	2.706e-11	0.09606	1.00004
rs75854758	2.95056	0.999705	0.003163	0.098305	0.999852	6.66096	0.999989	2.719e-11	0.12724	0.999994
rs12300769	2.80509	1.00006	0.005033	0.12853	1.00003	6.66129	1.00009	2.725e-11	0.23718	1.00004
rs67623158	2.81249	1.00035	0.004931	0.40411	1.00018	-6.659	1	2.757e-11	0.45761	1
rs2332177	3.09858	0.999729	0.001939	0.072189	0.999865	6.6568	0.999941	2.791e-11	0.2685	0.99997
rs9388019	3.82992	0.999957	0.0001281	0.5608	0.999978	6.65717	1.00005	2.798e-11	0.094748	1.00003
rs16903196	-3.42949	1.00028	0.0006069	0.20826	1.00014	6.65738	1.00011	2.802e-11	0.09575	1.00006
rs7673525	-2.95796	0.999972	0.003096	0.098161	0.999986	-6.65367	0.999902	2.846e-11	0.1272	0.999951
4:17810237_CA_C	2.88523	1.00016	0.003917	0.17275	1.00008	6.65445	1.00013	2.861e-11	0.12418	1.00007
rs6601512	3.24946	1.00028	0.00116	0.678	1.00014	6.65255	0.999865	2.863e-11	0.60338	0.999932
rs10491448	3.22764	0.999774	0.001245	0.20115	0.999887	-6.65265	0.999895	2.865e-11	0.095753	0.999948
rs10204089	-2.81528	1.0002	0.004882	0.73632	1.0001	6.6511	1.00003	2.913e-11	0.66021	1.00001
rs75096666	2.6116	0.999697	0.008991	0.070839	0.999848	-6.6511	1.00003	2.913e-11	0.061505	1.00001
rs6437184	-2.76344	1.00032	0.005735	0.69672	1.00016	-6.65035	1.00011	2.938e-11	0.64105	1.00005
rs2613769	-2.61721	1.00016	0.008876	0.14404	1.00008	6.64925	1.00008	2.956e-11	0.34947	1.00004
rs1110509	-3.1932	1.00012	0.001409	0.70438	1.00006	-6.64577	0.999931	3.007e-11	0.64147	0.999966
rs1118906	-2.65666	0.999744	0.007876	0.73737	0.999872	-6.64455	0.999866	3.023e-11	0.64115	0.999933
rs9388020	-3.4766	0.999769	0.0005063	0.40627	0.999885	-6.64504	1.00001	3.033e-11	0.093781	1.00001
rs147443922	2.80221	1.00015	0.005082	0.01185	1.00008	-6.64353	0.999857	3.043e-11	0.092852	0.999929
rs113092338	4.23114	1.00007	2.328e-05	0.25477	1.00003	-6.64259	0.999875	3.065e-11	0.28263	0.999938
rs138550922	2.99384	0.999892	0.002752	0.037395	0.999946	-6.64283	0.999948	3.07e-11	0.10198	0.999974
rs111628113	4.23001	1	2.337e-05	0.25477	1	-6.64287	0.999962	3.071e-11	0.28263	0.999981
12:111387743_CT_C	-2.73034	1.00025	0.00634	0.67345	1.00013	-6.64345	1.00014	3.083e-11	0.54638	1.00007
rs9388015	-3.9219	0.999948	8.778e-05	0.3515	0.999974	-6.64121	1.00006	3.12e-11	0.093598	1.00003
rs9401469	3.81793	0.999964	0.0001345	0.34411	0.999982	6.64135	1.0001	3.123e-11	0.093597	1.00005
rs804262	2.86352	0.999668	0.004177	0.10584	0.999834	-6.63987	0.99996	3.134e-11	0.40055	0.99998
rs200818147	-3.00439	1.00026	0.002668	0.030795	1.00013	-6.64001	1	3.137e-11	0.20597	1
rs9398654	3.92078	0.999885	8.81e-05	0.35145	0.999943	6.64015	1.00004	3.14e-11	0.093598	1.00002
rs144693205	4.24695	0.999975	2.166e-05	0.088896	0.999987	6.63881	0.999941	3.154e-11	0.066843	0.999971
rs4598253	2.61105	1.00004	0.009029	0.39272	1.00002	-6.63909	1.00003	3.16e-11	0.55515	1.00001
rs4385259	2.5868	0.999847	0.009676	0.83656	0.999924	-6.63932	1.0001	3.165e-11	0.41473	1.00005
rs4145424	-3.92088	0.999941	8.814e-05	0.3515	0.999971	-6.63825	1.00007	3.185e-11	0.093594	1.00004
rs779885378	-4.25265	0.999837	2.106e-05	0.35028	0.999919	-6.63666	0.999898	3.194e-11	0.091702	0.999949
rs28752504	-2.90249	0.999646	0.00369	0.24252	0.999823	6.63666	0.999898	3.194e-11	0.38598	0.999949
rs28752500	2.90235	1.00024	0.003712	0.24343	1.00012	-6.63745	1.00013	3.211e-11	0.38629	1.00007
rs17292774	-2.60745	1.00035	0.009146	0.078232	1.00017	-6.63558	0.999874	3.214e-11	0.12172	0.999937
rs7421094	-2.58759	0.999683	0.009642	0.70948	0.999841	-6.63641	1.00012	3.232e-11	0.6413	1.00006
rs2216455	2.63541	1.00031	0.008424	0.73758	1.00016	6.63454	0.999862	3.235e-11	0.64111	0.999931
rs6935680	-3.83468	0.999832	0.0001254	0.34419	0.999916	-6.63545	1.00014	3.255e-11	0.093602	1.00007
rs9375076	3.63609	1.00005	0.000277	0.34336	1.00002	6.63359	0.999876	3.258e-11	0.093573	0.999938
rs149217955	-2.79235	1.00025	0.005244	0.24206	1.00013	-6.63395	0.999985	3.266e-11	0.58541	0.999993
rs17519764	-2.9747	0.999797	0.002927	0.022144	0.999898	-6.63254	0.99986	3.279e-11	0.16692	0.99993
rs7968403	3.46026	1.00015	0.0005407	0.14534	1.00008	6.63184	0.99995	3.308e-11	0.36904	0.999975
rs10866425	3.12733	1.00021	0.001768	0.20715	1.00011	6.63086	0.999957	3.331e-11	0.36072	0.999979
rs12198103	-3.88388	0.999937	0.0001027	0.34395	0.999968	-6.62949	1.00015	3.391e-11	0.09364	1.00007
rs10930844	2.71791	0.999934	0.006566	0.70807	0.999967	-6.62797	0.999991	3.402e-11	0.66015	0.999996
rs73770385	3.00525	1.00017	0.002658	0.22536	1.00008	-6.62692	0.999977	3.424e-11	0.097415	0.999988
rs6916952	-3.91866	0.999824	8.879e-05	0.35146	0.999912	-6.62481	0.999942	3.468e-11	0.093588	0.999971
rs6939943	3.91866	0.999824	8.879e-05	0.35146	0.999912	6.62481	0.999942	3.468e-11	0.093588	0.999971
rs11065209	-3.07514	1.00009	0.002106	0.12753	1.00004	-6.62532	1.0001	3.48e-11	0.23525	1.00005
rs1919868	3.91978	0.99989	8.847e-05	0.35146	0.999945	6.62357	0.999871	3.486e-11	0.093587	0.999936
rs1919869	3.91978	0.99989	8.847e-05	0.35146	0.999945	6.62357	0.999871	3.486e-11	0.093587	0.999936
6:122103377_AT_A	-5.65969	0.999891	1.511e-08	0.5495	0.999945	-6.624	0.999999	3.496e-11	0.18261	1
rs73542235	3.88411	1.00006	0.0001028	0.34394	1.00003	6.62255	0.999863	3.509e-11	0.093633	0.999931
rs77753284	-3.06622	1.00014	0.002171	0.7845	1.00007	-6.62259	0.999875	3.51e-11	0.6902	0.999938
rs6934806	-3.89056	0.999773	9.965e-05	0.3439	0.999886	-6.62201	1	3.544e-11	0.093575	1
6:18256224_CT_C	2.60255	0.999652	0.009229	0.80954	0.999826	-6.62004	1.00001	3.593e-11	0.64066	1.00001
rs12374390	3.06141	1.00027	0.002209	0.14982	1.00013	6.6187	0.999909	3.609e-11	0.12746	0.999954
rs12374412	3.05968	0.99979	0.002211	0.14982	0.999895	6.6187	0.999909	3.609e-11	0.12746	0.999954
rs28752497	2.90627	1.00019	0.003664	0.24336	1.00009	-6.61878	0.999934	3.611e-11	0.38646	0.999967
rs200496368	-4.61552	0.999791	3.903e-06	0.38973	0.999896	-6.6178	0.99994	3.636e-11	0.091053	0.99997
rs16903209	-2.71682	0.999865	0.006584	0.20895	0.999932	6.61746	1.00014	3.677e-11	0.097865	1.00007
rs11462299	-2.97501	1.00001	0.00293	0.14986	1	-6.61606	1.00002	3.692e-11	0.12757	1.00001
rs2194025	2.72226	1.00019	0.006494	0.22626	1.0001	-6.6163	1.00009	3.698e-11	0.09723	1.00005
rs4145425	-3.68433	1.00018	0.0002299	0.51336	1.00009	-6.61361	0.999884	3.731e-11	0.094562	0.999942
rs535476317	2.68424	1.00018	0.00728	0.20027	1.00009	-6.6126	0.99988	3.756e-11	0.34373	0.99994
rs6431690	-2.59247	1.00036	0.009555	0.76598	1.00018	-6.61347	1.00014	3.778e-11	0.45405	1.00007
rs72858902	-2.70227	1.0002	0.006898	0.077553	1.0001	-6.61225	1.00008	3.798e-11	0.12102	1.00004
rs3771594	-2.6581	1.00008	0.007863	0.72134	1.00004	-6.61237	1.00011	3.801e-11	0.64149	1.00006
rs28383181	2.64018	1.00014	0.008295	0.20194	1.00007	-6.61248	1.00015	3.804e-11	0.34428	1.00007
rs7655757	2.78983	0.999877	0.005268	0.17521	0.999938	6.61087	0.999961	3.814e-11	0.12761	0.99998
rs11133400	-3.06649	1.00032	0.002173	0.20755	1.00016	-6.60999	0.999998	3.843e-11	0.36471	0.999999
rs9320845	-4.06567	0.999839	4.776e-05	0.29812	0.99992	-6.6103	1.00009	3.851e-11	0.093487	1.00005
10:95963672_GT_G	3.08128	1.00018	0.002065	0.43953	1.00009	6.60937	1.00011	3.879e-11	0.78253	1.00006
rs522308	2.77704	1.00003	0.005487	0.17653	1.00001	-6.60825	1.00007	3.902e-11	0.34472	1.00004
rs2356186	2.67872	0.999789	0.007378	0.73707	0.999894	6.60496	0.999987	3.974e-11	0.64124	0.999993
rs73096973	-3.07455	1.00036	0.002116	0.14968	1.00018	-6.60525	1.00008	3.982e-11	0.12737	1.00004
rs2957468	-2.64675	0.999813	0.008115	0.54106	0.999907	-6.60529	1.00009	3.983e-11	0.66039	1.00004
rs73542239	-3.68087	0.999928	0.0002322	0.51301	0.999964	-6.60389	0.999965	3.999e-11	0.094606	0.999983
rs9375074	-3.67744	1.00024	0.0002364	0.51323	1.00012	-6.60392	0.999977	4e-11	0.09456	0.999988
rs549404461	-2.62213	1.0001	0.008745	0.62538	1.00005	-6.604	0.999999	4.002e-11	0.90407	0.999999
rs73186099	-3.1705	1.00031	0.001527	0.072822	1.00016	-6.60414	1.00004	4.006e-11	0.26943	1.00002
rs34534635	2.99717	1.00011	0.002728	0.20103	1.00006	6.60144	1.00013	4.096e-11	0.30575	1.00007
rs7939096	-2.61965	0.999734	0.008784	0.077709	0.999867	-6.59955	0.999862	4.099e-11	0.12097	0.999931
rs78212195	2.93718	1.00012	0.003316	0.097139	1.00006	6.59906	1.00002	4.141e-11	0.12667	1.00001
rs7685658	-3.07238	1.00025	0.002129	0.1497	1.00012	-6.59924	1.00007	4.146e-11	0.12737	1.00004
rs778888796	-3.11244	1.00028	0.001861	0.70477	1.00014	-6.59941	1.00013	4.151e-11	0.64089	1.00006
rs28366337	-2.66583	0.99987	0.007672	0.24605	0.999935	6.59945	1.00014	4.152e-11	0.40556	1.00007
rs11042556	-3.36551	0.999706	0.0007613	0.17785	0.999853	-6.5977	0.999909	4.159e-11	0.44105	0.999955
rs6744474	-3.01314	1.00009	0.002588	0.70531	1.00005	-6.59791	0.999974	4.165e-11	0.64153	0.999987
rs2332176	3.06178	0.999855	0.002197	0.072326	0.999927	6.59628	1.00009	4.232e-11	0.26908	1.00004
rs12500852	3.05797	0.999983	0.002228	0.20758	0.999991	6.59364	0.999891	4.271e-11	0.36467	0.999946
rs556897221	3.14579	0.999865	0.001654	0.46672	0.999933	-6.59437	1.00011	4.292e-11	0.36209	1.00006
rs559819867	-2.67725	1.00019	0.007434	0.45438	1.00009	6.59444	1.00013	4.294e-11	0.45384	1.00007
rs6431691	2.67817	1.00012	0.00741	0.75575	1.00006	6.59265	0.999893	4.3e-11	0.45559	0.999946
rs113481020	-3.05968	0.99979	0.002211	0.14977	0.999895	-6.59268	0.999903	4.301e-11	0.12741	0.999952
rs2516052	-2.73405	1.00004	0.006258	0.20119	1.00002	6.59275	0.999924	4.303e-11	0.34287	0.999962
rs7757309	-3.67495	0.999971	0.0002378	0.3635	0.999986	-6.59289	0.999966	4.307e-11	0.09356	0.999983
rs4824112	2.74585	0.999894	0.00603	0.38054	0.999947	-6.59053	0.999858	4.355e-11	0.19403	0.999929
rs2222811	3.67434	1.00018	0.0002391	0.36343	1.00009	6.58962	0.999884	4.387e-11	0.093536	0.999942
rs111755972	-2.78761	0.999717	0.005297	0.77517	0.999859	-6.58927	1.00008	4.436e-11	0.74	1.00004
rs8180583	3.63775	0.999864	0.0002745	0.35588	0.999932	6.58807	1.00002	4.46e-11	0.093525	1.00001
rs11935823	3.08183	0.999892	0.002055	0.20761	0.999946	6.58677	0.999929	4.481e-11	0.36195	0.999965
rs9398656	-3.63853	0.999742	0.0002732	0.35587	0.999871	-6.58703	1.00001	4.489e-11	0.093521	1
rs17816753	3.12999	0.999993	0.001748	0.43547	0.999997	6.58549	0.999847	4.503e-11	0.3748	0.999923
rs2052058	3.06773	0.999822	0.002153	0.14993	0.999911	6.58566	0.999897	4.508e-11	0.12735	0.999948
rs77891226	3.79344	1.00023	0.0001491	0.52526	1.00012	6.58592	0.999977	4.516e-11	0.094314	0.999988
rs3105738	2.6297	0.999773	0.008531	0.39222	0.999887	-6.58366	0.999896	4.569e-11	0.55509	0.999948
rs77346695	-2.84698	0.999983	0.004413	0.022748	0.999991	6.58276	0.999927	4.603e-11	0.13062	0.999963
15:83898767_ATAC_A	2.83001	1.00001	0.004655	0.35429	1	6.58321	1.00006	4.617e-11	0.19547	1.00003
rs4824111	-2.7639	0.999927	0.005708	0.6195	0.999964	6.58227	1.00008	4.65e-11	0.80595	1.00004
4:17802104_TTTC_T	-3.01408	1.00006	0.002579	0.14983	1.00003	-6.57957	0.99987	4.691e-11	0.12731	0.999935
rs6757576	2.78863	0.999732	0.005281	0.73688	0.999866	6.57998	0.999995	4.704e-11	0.64107	0.999998
12:110625059_GTTGTTT_G	2.58024	1.00019	0.009887	0.027433	1.00009	6.57714	1.00004	4.805e-11	0.23498	1.00002
rs62027287	-2.94333	1.00023	0.003254	0.78866	1.00011	-6.57579	0.999937	4.826e-11	0.74007	0.999969
rs9288715	-2.9295	1.00034	0.003406	0.81615	1.00017	-6.57456	0.999867	4.851e-11	0.65169	0.999933
rs62027286	-2.94333	1.00023	0.003254	0.78866	1.00011	-6.57394	0.99998	4.896e-11	0.74006	0.99999
rs7601197	-2.91801	1.00001	0.003523	0.81616	1	-6.57403	1.00001	4.899e-11	0.65166	1
rs34511319	-2.97607	1.00005	0.002921	0.78877	1.00002	-6.57321	1.00006	4.938e-11	0.74007	1.00003
rs477515	2.8223	1.00021	0.004777	0.19589	1.00011	-6.57187	0.99996	4.96e-11	0.34546	0.99998
rs376872268	3.01479	0.99986	0.002568	0.14983	0.99993	6.56852	0.999853	5.049e-11	0.12735	0.999926
rs2415159	2.94767	0.999779	0.003195	0.78862	0.999889	6.56763	0.999888	5.087e-11	0.74007	0.999944
rs9274693	2.62692	0.999936	0.008612	0.41901	0.999968	-6.56795	0.999986	5.098e-11	0.45239	0.999993
rs7601201	2.91681	0.999869	0.003532	0.81617	0.999935	6.56665	0.999895	5.122e-11	0.65168	0.999947
rs35387064	-2.81338	1.00027	0.004914	0.17103	1.00014	6.56715	1.00005	5.139e-11	0.30601	1.00002
6:32584419_CTT_C	-2.59652	0.999629	0.009391	0.20105	0.999814	6.56468	0.999901	5.192e-11	0.34351	0.999951
rs1966461	2.91801	1.00001	0.003523	0.81616	1	6.56359	0.999876	5.224e-11	0.65167	0.999938
rs28383174	2.88419	1.00013	0.003929	0.24479	1.00007	-6.56433	1.0001	5.25e-11	0.39575	1.00005
rs6576	-3.47764	0.999795	0.0005045	0.52767	0.999898	-6.5625	0.999848	5.256e-11	0.79524	0.999924
rs11169452	-2.60553	0.999637	0.009148	0.044815	0.999818	6.56315	1.00005	5.279e-11	0.21857	1.00002
rs151074139	-3.89907	1.00004	9.662e-05	0.3561	1.00002	-6.56205	1.00002	5.311e-11	0.093365	1.00001
rs16895737	3.05917	1.00011	0.002222	0.1498	1.00005	6.56098	0.999993	5.344e-11	0.12732	0.999997
rs4835948	-2.59749	0.999609	0.009363	0.82644	0.999805	6.56131	1.0001	5.356e-11	0.4662	1.00005
3:172462513_CAA_C	-2.73263	0.99973	0.006269	0.57781	0.999865	-6.55944	1.00013	5.433e-11	0.752	1.00007
rs3800402	3.09732	1.00021	0.001957	0.087834	1.0001	6.55758	0.999871	5.438e-11	0.66903	0.999936
rs28383173	2.88091	0.999936	0.003963	0.24479	0.999968	-6.55818	1.00005	5.46e-11	0.39563	1.00003
rs200293749	2.98131	1.00021	0.002876	0.33726	1.0001	6.55686	0.999958	5.485e-11	0.39286	0.999979
rs7106528	3.16484	0.999902	0.00155	0.13136	0.999951	6.55589	0.999967	5.523e-11	0.22533	0.999983
rs28752526	-2.80555	0.999676	0.005009	0.25632	0.999838	6.55449	1.00015	5.62e-11	0.36455	1.00007
rs144483183	-2.95431	1.00021	0.00314	0.0040332	1.00011	-6.55302	1.00001	5.64e-11	0.035219	1
rs541764084	-3.52669	0.999822	0.0004198	0.10549	0.999911	6.55305	1.00001	5.641e-11	0.28061	1.00001
rs8029760	-2.9255	0.999659	0.003428	0.78223	0.999829	-6.55011	1.00003	5.758e-11	0.68982	1.00002
rs10803672	-2.72072	0.999796	0.006503	0.75645	0.999898	-6.55029	1.00009	5.765e-11	0.45303	1.00004
rs766568344	-2.79038	1.00027	0.005277	0.075647	1.00014	-6.54889	0.999966	5.788e-11	0.11806	0.999983
rs11072528	-2.9321	1.00007	0.003369	0.78384	1.00004	-6.54891	0.999973	5.789e-11	0.68981	0.999987
rs2647080	2.83489	0.999923	0.004581	0.24591	0.999961	-6.54792	0.999974	5.828e-11	0.40438	0.999987
rs2995681	-3.77361	0.999794	0.0001604	0.45613	0.999897	-6.54631	1.00009	5.922e-11	0.7829	1.00005
rs8029756	2.92614	1.00009	0.003435	0.78223	1.00005	6.54463	0.999888	5.935e-11	0.68982	0.999944
rs200739311	3.54173	0.999848	0.0003967	0.2968	0.999924	6.54549	1.00015	5.969e-11	0.61871	1.00007
rs933851	2.86413	1.00009	0.004185	0.034117	1.00005	6.54386	0.999958	5.984e-11	0.23286	0.999979
rs4766440	2.64479	0.99984	0.008164	0.74502	0.99992	6.54411	1.00003	5.994e-11	0.55244	1.00002
rs61942560	2.9847	0.999799	0.002833	0.084844	0.999899	6.54264	0.999889	6.015e-11	0.23092	0.999944
rs7178005	-2.9337	0.999795	0.003343	0.78211	0.999897	-6.54288	0.999965	6.025e-11	0.6898	0.999982
rs4840602	-2.59051	0.999618	0.009556	0.35702	0.999809	-6.54301	1	6.03e-11	0.54513	1
4:17789343_GTT_G	-2.78495	0.999966	0.005352	0.29006	0.999983	-6.54073	0.999919	6.1e-11	0.12876	0.999959
rs12442392	2.93379	0.999858	0.003344	0.78222	0.999929	6.54127	1.00008	6.122e-11	0.68981	1.00004
rs6495155	2.93263	0.999745	0.003353	0.78222	0.999873	6.54025	1.00008	6.162e-11	0.68981	1.00004
rs7813668	-3.13782	0.999885	0.0017	0.5803	0.999942	-6.53866	0.999895	6.179e-11	0.33109	0.999948
rs7625893	-2.89343	1.0003	0.003821	0.011165	1.00015	-6.53871	0.99991	6.181e-11	0.074161	0.999955
rs12663320	-3.18866	0.999789	0.001426	0.088265	0.999895	-6.53885	0.999955	6.187e-11	0.67351	0.999977
rs12914536	2.92117	1.00012	0.003491	0.78218	1.00006	6.53888	0.999962	6.188e-11	0.68979	0.999981
rs13144598	3.09293	0.999957	0.001981	0.2071	0.999979	6.53909	1.00003	6.197e-11	0.36458	1.00001
rs28366353	-2.93593	0.999953	0.003324	0.24832	0.999976	6.53786	0.999958	6.229e-11	0.40885	0.999979
rs72851658	-2.60006	1.00005	0.009324	0.075044	1.00002	-6.53813	1.00004	6.24e-11	0.10849	1.00002
rs6711582	2.88927	1.00019	0.003868	0.81615	1.00009	6.53841	1.00013	6.252e-11	0.65169	1.00006
rs28366351	2.75076	0.999825	0.005937	0.24866	0.999913	-6.53694	0.999982	6.274e-11	0.40852	0.999991
rs28366352	-2.75076	0.999825	0.005937	0.24866	0.999913	6.53713	1.00004	6.282e-11	0.40852	1.00002
rs1408256	3.0894	1.00026	0.002011	0.089315	1.00013	6.53488	0.999964	6.356e-11	0.67414	0.999982
rs4725295	-2.70478	0.99984	0.006826	0.93207	0.99992	6.5354	1.00012	6.378e-11	0.66445	1.00006
6:32625319_A_G	-2.57915	1.00012	0.009913	0.23981	1.00006	6.53392	0.999974	6.4e-11	0.38236	0.999987
rs4288962	2.95247	1.00032	0.003162	0.78215	1.00016	6.53278	0.999932	6.437e-11	0.68982	0.999966
rs62434125	-2.65107	1.00005	0.008027	0.171	1.00003	-6.53278	0.999932	6.437e-11	0.070715	0.999966
rs75013764	-3.75081	0.999901	0.000176	0.10416	0.99995	-6.53336	1.00011	6.462e-11	0.23506	1.00006
rs8027552	-2.95431	1.00021	0.00314	0.78215	1.00011	-6.53171	0.99991	6.477e-11	0.68982	0.999955
rs28366362	-2.77264	0.999737	0.005548	0.24842	0.999869	6.53184	0.999952	6.483e-11	0.40908	0.999976
rs1929846	-2.78754	0.999673	0.005296	0.83723	0.999837	-6.53116	1.00005	6.54e-11	0.87414	1.00002
rs8033754	-2.95644	1.0003	0.003121	0.78215	1.00015	-6.53125	1.00008	6.544e-11	0.68981	1.00004
rs9375072	-4.04039	1.00019	5.354e-05	0.46226	1.0001	-6.53148	1.00015	6.554e-11	0.098915	1.00007
rs28406193	3.5247	0.999829	0.000423	0.52684	0.999914	6.52975	0.999923	6.566e-11	0.79517	0.999962
rs113423156	-3.08536	1.00023	0.002038	0.15647	1.00012	6.52914	1.00004	6.627e-11	0.33844	1.00002
rs2572398	-2.80294	0.999956	0.005062	0.58924	0.999978	6.52765	0.999894	6.65e-11	0.44909	0.999947
rs2797999	3.18848	1.0003	0.001435	0.44512	1.00015	6.52849	1.00015	6.687e-11	0.78289	1.00007
rs1535814	-3.11857	0.999723	0.001812	0.088885	0.999861	-6.52682	0.999945	6.702e-11	0.67406	0.999973
rs2858874	-2.85725	1.00017	0.00428	0.24611	1.00009	6.52716	1.00005	6.717e-11	0.40454	1.00002
rs9275143	-2.62828	1.00022	0.008596	0.4658	1.00011	6.5256	0.999878	6.737e-11	0.47072	0.999939
rs4296545	-2.8169	0.999932	0.004846	0.17103	0.999966	6.52605	1.00001	6.757e-11	0.30615	1.00001
rs7179426	-2.96444	1.0003	0.003041	0.78214	1.00015	-6.52522	1.00007	6.81e-11	0.68981	1.00003
rs10492229	3.075	0.999998	0.002105	0.12794	0.999999	6.52392	0.999975	6.842e-11	0.23501	0.999988
2:159333224_GT_G	-2.63753	0.99964	0.008328	0.065034	0.99982	6.5226	0.999876	6.873e-11	0.27572	0.999938
rs9296143	-3.25326	1.00016	0.001143	0.087256	1.00008	-6.52318	1.00006	6.9e-11	0.67393	1.00003
rs762895	-2.7361	1.00007	0.006221	0.093231	1.00004	6.52321	1.00006	6.901e-11	0.13414	1.00003
rs7933482	2.72181	0.999857	0.006485	0.39989	0.999929	6.52334	1.0001	6.907e-11	0.56456	1.00005
rs767717	-2.93884	0.999889	0.003291	0.83123	0.999945	-6.52207	1.00002	6.941e-11	0.62702	1.00001
rs62499930	-2.7351	1.00008	0.00624	0.111	1.00004	-6.52207	1.00002	6.941e-11	0.11173	1.00001
rs3026444	-3.04257	0.999719	0.002339	0.12757	0.99986	-6.52242	1.00013	6.957e-11	0.23536	1.00006
rs2883872	-2.99362	0.999744	0.00275	0.81594	0.999872	-6.52106	1.00002	6.987e-11	0.65198	1.00001
rs2798000	-3.19438	1.00024	0.001405	0.44517	1.00012	-6.52115	1.00005	6.991e-11	0.78291	1.00002
rs7163083	-3.0061	1.00007	0.002648	0.78222	1.00003	-6.51992	0.999976	7.027e-11	0.6902	0.999988
rs35344745	2.90355	0.999691	0.003679	0.067362	0.999845	6.5185	0.999845	7.054e-11	0.1507	0.999923
rs28855757	3.63978	0.999876	0.0002724	0.47919	0.999938	6.51939	1.00012	7.096e-11	0.20506	1.00006
rs6495153	-2.93281	0.999871	0.003355	0.78222	0.999936	-6.51941	1.00012	7.097e-11	0.68974	1.00006
rs41271823	-2.76063	0.999734	0.005756	0.022718	0.999867	6.51789	0.999967	7.12e-11	0.13074	0.999983
rs11880337	-3.48055	0.999739	0.0004987	0.5263	0.99987	6.51825	1.00008	7.137e-11	0.86043	1.00004
rs35243976	-2.7466	0.99971	0.006007	0.025618	0.999855	-6.51654	0.99986	7.151e-11	0.18333	0.99993
rs28576953	3.38635	1.00021	0.0007101	0.45333	1.0001	6.51665	0.999892	7.156e-11	0.2048	0.999946
rs605266	3.17532	1.0002	0.0015	0.099242	1.0001	6.51669	0.999905	7.158e-11	0.23609	0.999953
rs2572397	3.14313	1.00008	0.001673	0.58653	1.00004	-6.51673	0.999918	7.16e-11	0.44773	0.999959
rs11400510	-2.93112	1.00008	0.00338	0.11912	1.00004	-6.51688	0.999963	7.167e-11	0.36283	0.999982
rs7936351	2.72024	1.00018	0.006533	0.39987	1.00009	6.51555	0.999861	7.199e-11	0.56456	0.999931
rs10807148	3.12466	0.999783	0.001776	0.089213	0.999891	6.51543	1.00013	7.29e-11	0.67409	1.00007
rs8032208	-2.95329	1.0002	0.00315	0.78859	1.0001	-6.51378	0.999933	7.307e-11	0.74002	0.999967
rs17191234	-2.68809	1.00006	0.00719	0.24793	1.00003	6.51417	1.00005	7.326e-11	0.40886	1.00003
rs6752606	2.8771	1.00007	0.004016	0.70965	1.00003	-6.51289	0.999966	7.361e-11	0.66116	0.999983
rs12981042	3.41299	0.999995	0.0006425	0.52803	0.999998	-6.5098	0.999938	7.505e-11	0.86058	0.999969
rs11562637	3.43371	0.999829	0.0005941	0.57487	0.999914	6.50947	1.00014	7.589e-11	0.80314	1.00007
6:35114223_CT_C	-3.09904	1.00002	0.001942	0.087626	1.00001	-6.50761	0.99988	7.596e-11	0.67397	0.99994
rs2395617	-2.84399	0.999995	0.004455	0.82923	0.999997	-6.50832	1.0001	7.632e-11	0.87723	1.00005
rs28366344	-2.63883	0.999873	0.008311	0.24907	0.999937	6.50707	1.00002	7.67e-11	0.40909	1.00001
rs2366920	-2.88171	0.999801	0.003948	0.7353	0.9999	6.50738	1.00012	7.686e-11	0.65978	1.00006
rs643955	2.7314	1.0003	0.006322	0.40945	1.00015	-6.50571	0.999911	7.703e-11	0.555	0.999956
rs1035387	-2.68307	1.00005	0.007298	0.19356	1.00003	6.50448	1.00015	7.846e-11	0.087567	1.00007
rs1864009	3.44722	1.00012	0.0005673	0.52726	1.00006	-6.50341	1.00013	7.895e-11	0.8607	1.00006
rs6449742	2.92705	1.00003	0.003423	0.831	1.00002	6.50193	0.999977	7.922e-11	0.6269	0.999989
rs13116035	2.99093	0.999952	0.00278	0.2124	0.999976	6.501	1	7.979e-11	0.30748	1
rs28383170	2.84562	0.999736	0.004422	0.24763	0.999868	-6.50019	1.00006	8.042e-11	0.40609	1.00003
rs11942472	-3.09686	0.999912	0.001954	0.20718	0.999956	-6.50028	1.00009	8.047e-11	0.36581	1.00004
rs2403228	-2.70419	1.00014	0.006855	0.39865	1.00007	-6.49892	0.999974	8.081e-11	0.564	0.999987
rs28383171	2.85091	0.999939	0.004357	0.24791	0.999969	-6.49929	1.00009	8.101e-11	0.40611	1.00004
rs62434124	2.71667	0.999754	0.006581	0.20397	0.999877	6.49755	0.99986	8.115e-11	0.070901	0.99993
rs6875967	-3.47185	0.999911	0.0005163	0.85392	0.999956	-6.49766	0.999895	8.121e-11	0.64681	0.999947
rs7129220	-3.12448	1.00031	0.001787	0.078796	1.00015	-6.49812	1.00004	8.146e-11	0.11624	1.00002
rs10849919	2.68135	1.00026	0.007348	0.56758	1.00013	6.49492	0.999976	8.299e-11	0.54917	0.999988
rs13087550	3.27108	1.00005	0.001072	0.1073	1.00003	-6.49514	1.00004	8.311e-11	0.131	1.00002
rs57907153	-3.2083	1.00019	0.001338	0.048753	1.00009	6.49523	1.00007	8.316e-11	0.062055	1.00004
rs12192566	3.16346	1.00029	0.001564	0.088961	1.00015	6.49447	1.00015	8.385e-11	0.67398	1.00007
rs111958078	-2.70138	1.00028	0.006921	0.1935	1.00014	6.49083	0.999946	8.517e-11	0.087587	0.999973
rs12633068	3.08687	0.999917	0.002021	0.072666	0.999958	6.49125	1.00008	8.541e-11	0.26889	1.00004
rs1647129	-2.61728	1.00022	0.008878	0.92231	1.00011	-6.48881	0.999942	8.63e-11	0.90815	0.999971
rs688491	2.63278	0.999834	0.008458	0.40653	0.999917	-6.48839	1.00012	8.721e-11	0.55614	1.00006
rs7308785	2.73078	0.999838	0.00631	0.13629	0.999919	6.48717	1.00005	8.766e-11	0.23326	1.00003
rs10840335	-2.81837	1.00026	0.004838	0.39902	1.00013	-6.48462	0.999884	8.851e-11	0.56469	0.999942
rs62434123	2.72268	0.999767	0.006463	0.20405	0.999884	6.48486	0.999957	8.865e-11	0.070904	0.999979
rs7281625	-2.96903	1.00002	0.002988	0.68375	1.00001	-6.48361	0.999879	8.909e-11	0.66207	0.999939
rs371948865	2.91613	1.00009	0.003547	0.44725	1.00005	-6.48405	1.00001	8.935e-11	0.54131	1.00001
rs916217	2.69839	1.00029	0.006984	0.075453	1.00015	-6.48189	0.999967	9.045e-11	0.13063	0.999983
3:24503654_TA_T	-2.66704	1.00003	0.007654	0.20565	1.00001	6.48244	1.00014	9.078e-11	0.30677	1.00007
rs11745491	-3.45034	1.0002	0.0005613	0.854	1.0001	-6.48056	0.999864	9.085e-11	0.64695	0.999932
rs28472704	3.50494	0.999964	0.0004565	0.45619	0.999982	6.47924	1.00007	9.248e-11	0.20483	1.00004
rs7708362	-3.52243	1.00024	0.000429	0.85738	1.00012	-6.47931	1.00009	9.252e-11	0.64712	1.00005
rs2914220	-2.86794	0.99996	0.00413	0.44364	0.99998	-6.4773	1.00009	9.375e-11	0.32495	1.00005
rs6865789	-3.45138	1.00022	0.0005593	0.85392	1.00011	-6.4761	1.00003	9.425e-11	0.64693	1.00002
rs12300276	3.23759	0.99975	0.001202	0.091362	0.999875	6.47522	1.00007	9.495e-11	0.23423	1.00003
rs28366354	-2.94276	0.999839	0.003248	0.24295	0.99992	6.47543	1.00013	9.508e-11	0.40729	1.00007
rs57139556	-2.93921	1.00015	0.003295	0.2058	1.00007	-6.47428	1.00009	9.562e-11	0.071279	1.00004
rs28366357	3.0122	1.00013	0.002597	0.22092	1.00006	-6.47341	1.00013	9.634e-11	0.39845	1.00006
rs7004130	-2.66043	1.00032	0.007824	0.4167	1.00016	6.47185	0.999955	9.662e-11	0.41499	0.999977
rs4805490	-2.80417	1.00012	0.00505	0.014907	1.00006	6.47115	1.00004	9.745e-11	0.069947	1.00002
rs12315174	3.02015	1.0001	0.002529	0.1274	1.00005	6.46956	0.999865	9.772e-11	0.23332	0.999933
rs62404566	3.16434	1.00022	0.001558	0.087114	1.00011	6.47015	1.00005	9.81e-11	0.67391	1.00002
rs17539666	-3.16541	1.00026	0.001553	0.087113	1.00013	-6.47049	1.00015	9.832e-11	0.67391	1.00008
rs708812	2.81387	0.99991	0.004891	0.92468	0.999955	6.46892	0.999975	9.86e-11	0.90821	0.999987
rs61891768	-2.74618	1.00013	0.006036	0.094637	1.00007	-6.46764	0.999888	9.907e-11	0.11639	0.999944
rs16907654	2.878	0.999997	0.004002	0.078378	0.999999	6.46779	0.999935	9.917e-11	0.11638	0.999967
rs1886243	-3.16647	1.0003	0.001548	0.087067	1.00015	-6.46846	1.00014	9.961e-11	0.67391	1.00007
rs28366341	2.86217	1.00012	0.004212	0.22326	1.00006	-6.46847	1.00015	9.962e-11	0.40861	1.00007
rs6923951	3.16753	1.00033	0.001543	0.087066	1.00017	6.46652	0.999851	9.965e-11	0.67391	0.999926
rs200068872	2.72627	1.0002	0.006416	0.14872	1.0001	6.46661	0.999879	9.971e-11	0.14145	0.99994
rs11920570	-3.10685	0.999903	0.001889	0.072673	0.999951	-6.4658	0.999939	1.005e-10	0.26885	0.99997
rs570903	-2.76453	0.999657	0.005684	0.46	0.999828	6.4658	0.999939	1.005e-10	0.6272	0.99997
rs28364704	-2.67385	0.999891	0.007492	0.25575	0.999946	6.4661	1.00003	1.007e-10	0.22855	1.00002
rs12313391	2.80059	0.999708	0.005088	0.081971	0.999854	6.46485	0.999954	1.012e-10	0.23016	0.999977
rs755249	-2.60388	0.999906	0.009211	0.028594	0.999953	-6.4636	0.999876	1.017e-10	0.23285	0.999938
rs7507911	3.36132	1.00019	0.0007775	0.53915	1.00009	-6.46337	1.00012	1.029e-10	0.86025	1.00006
rs780897	-2.81629	1.00021	0.004867	0.92493	1.0001	-6.46211	1.00003	1.034e-10	0.90835	1.00002
rs1650506	-3.46839	1.00022	0.0005251	0.38675	1.00011	-6.46084	0.999949	1.039e-10	0.3208	0.999974
rs550324836	-3.16764	0.999771	0.001533	0.0014166	0.999885	-6.46084	0.999949	1.039e-10	0.0079263	0.999974
rs10807147	3.1659	0.99994	0.001545	0.087149	0.99997	6.45956	0.999864	1.044e-10	0.67392	0.999932
rs7250537	3.33111	1.00007	0.0008657	0.53958	1.00003	-6.46	0.999999	1.047e-10	0.86026	0.999999
rs12372344	-2.76253	0.999658	0.005719	0.034098	0.999829	6.45829	1.00009	1.063e-10	0.20148	1.00005
rs7131546	-3.42168	0.999815	0.0006209	0.10326	0.999908	-6.45557	0.999866	1.072e-10	0.12109	0.999933
rs2516051	2.86436	1.00025	0.004188	0.15533	1.00012	-6.45469	0.999905	1.08e-10	0.34166	0.999953
rs7109096	-3.06532	1.00021	0.002179	0.078464	1.0001	-6.45395	0.999985	1.089e-10	0.11627	0.999992
rs188768372	2.8255	0.999647	0.004706	0.08713	0.999824	6.45189	0.999964	1.103e-10	0.1152	0.999982
12:111384730_CT_C	-3.06814	1.00009	0.002156	0.64877	1.00005	-6.45071	0.999909	1.109e-10	0.54544	0.999955
rs145969392	-2.7909	0.999932	0.005253	0.25665	0.999966	6.44993	0.999979	1.118e-10	0.36556	0.999989
rs113231679	3.07957	0.999719	0.002067	0.078528	0.99986	6.45034	1.0001	1.121e-10	0.11625	1.00005
rs1715570	-2.73468	0.999767	0.006232	0.9235	0.999884	-6.44847	0.999837	1.122e-10	0.90818	0.999918
rs61891771	3.05237	1.00024	0.002276	0.078659	1.00012	6.44649	0.999841	1.137e-10	0.11627	0.99992
rs896043	2.9701	1.00007	0.002979	0.078685	1.00003	6.44702	1.00001	1.141e-10	0.11628	1
rs112178106	2.92568	0.999783	0.00343	0.067983	0.999891	6.44568	0.999901	1.146e-10	0.066881	0.999951
rs55951836	3.40288	0.999927	0.0006662	0.75058	0.999964	6.44431	1.00009	1.166e-10	0.33333	1.00005
rs61889845	2.62047	1.00036	0.008805	0.077864	1.00018	6.44347	1.00015	1.175e-10	0.11554	1.00007
rs11166607	-2.57675	0.999806	0.009959	0.17679	0.999903	-6.44199	0.999996	1.179e-10	0.47307	0.999998
12:110745597_AG_A	3.2836	0.999757	0.001022	0.10049	0.999878	6.43843	1.00013	1.214e-10	0.2298	1.00007
rs61891773	-3.0708	0.999869	0.002132	0.078487	0.999935	-6.4368	0.999939	1.217e-10	0.11625	0.999969
rs658385	-3.22223	1.00014	0.001274	0.40961	1.00007	6.43555	0.99986	1.223e-10	0.55455	0.99993
rs4755732	2.66704	1.00003	0.007654	0.10423	1.00001	6.43605	1.00001	1.227e-10	0.42411	1.00001
rs116760613	2.78111	1.00008	0.005421	0.014902	1.00004	6.43352	0.999852	1.239e-10	0.01669	0.999926
rs117844477	-3.01314	1.00009	0.002588	0.0036334	1.00005	6.43287	0.999959	1.25e-10	0.027728	0.999979
rs878946	3.31548	1.00029	0.000918	0.62192	1.00014	6.4308	0.999938	1.266e-10	0.4441	0.999969
11:10351422_TG_T	-3.03917	1.00011	0.002375	0.077681	1.00006	-6.43011	1.00004	1.277e-10	0.11629	1.00002
rs585305	2.98285	0.999901	0.002853	0.14363	0.99995	-6.43011	1.00004	1.277e-10	0.3415	1.00002
rs11065239	2.72662	0.999723	0.006384	0.13645	0.999862	6.42918	1.00006	1.286e-10	0.23305	1.00003
rs7004803	3.41846	1.00027	0.0006319	0.75061	1.00013	6.42777	0.999929	1.291e-10	0.33333	0.999965
rs11042575	3.10182	0.999883	0.001921	0.32129	0.999941	6.42777	0.999929	1.291e-10	0.55571	0.999965
rs8076897	2.8217	0.999785	0.004768	0.71571	0.999892	-6.42671	0.99991	1.299e-10	0.66891	0.999955
6:35123219_AT_A	2.68664	0.999735	0.007202	0.086914	0.999867	6.42564	0.999889	1.307e-10	0.67415	0.999945
rs11775078	2.65709	1.00007	0.007886	0.18308	1.00003	6.42623	1.00007	1.312e-10	0.47354	1.00004
rs112054368	-2.82289	0.999921	0.004756	0.16057	0.99996	-6.42538	1.00012	1.322e-10	0.20636	1.00006
rs5801149	-2.94758	0.999713	0.003194	0.91716	0.999857	-6.42407	1.00002	1.328e-10	0.90778	1.00001
rs7299924	-3.02993	0.999956	0.002445	0.033713	0.999978	6.42276	0.999924	1.334e-10	0.20162	0.999962
rs2236961	2.82945	1.00032	0.004676	0.093537	1.00016	-6.42298	0.999995	1.336e-10	0.13028	0.999997
rs2282760	-3.04599	0.999993	0.002319	0.097737	0.999997	6.42344	1.00014	1.34e-10	0.1309	1.00007
rs12569995	-3.31906	1.00004	0.0009036	0.1223	1.00002	-6.4208	0.999936	1.352e-10	0.11619	0.999968
rs6495158	-3.01256	0.999705	0.002583	0.78442	0.999852	-6.42014	1.00004	1.364e-10	0.68944	1.00002
rs10747572	-2.68279	0.999846	0.007292	0.32209	0.999923	6.41859	0.999871	1.368e-10	0.22909	0.999936
rs17080093	2.7361	1.00007	0.006221	0.20016	1.00004	6.4153	1.00009	1.411e-10	0.071032	1.00005
rs34389419	2.87815	1.00011	0.004004	0.32893	1.00005	-6.41384	0.99995	1.416e-10	0.44629	0.999975
rs34482136	-3.07136	1.00023	0.002136	0.33302	1.00012	6.4128	0.999939	1.425e-10	0.44934	0.999969
rs708817	-2.67062	0.999715	0.007554	0.92645	0.999858	-6.41334	1.00011	1.43e-10	0.90869	1.00005
rs9275199	2.82696	0.999969	0.004698	0.46021	0.999985	-6.41344	1.00014	1.431e-10	0.47091	1.00007
rs13262881	2.70566	0.999751	0.006803	0.18372	0.999876	6.41103	1.00001	1.446e-10	0.47343	1.00001
rs7172590	-3.1012	1.00013	0.00193	0.21584	1.00007	-6.40977	0.999928	1.453e-10	0.21903	0.999964
rs3773451	3.31799	0.999992	0.0009066	0.6219	0.999996	6.40998	0.999994	1.455e-10	0.44409	0.999997
rs878945	3.27056	0.999729	0.00107	0.62132	0.999864	6.40765	0.99989	1.471e-10	0.44414	0.999945
rs330923	-3.35748	1.00029	0.0007893	0.10862	1.00014	-6.40796	0.999987	1.474e-10	0.28262	0.999993
rs11929162	-3.27669	0.999809	0.001048	0.072752	0.999904	-6.40668	0.9999	1.481e-10	0.26893	0.99995
rs12785752	3.10059	0.999734	0.001926	0.070269	0.999867	6.40699	0.999997	1.484e-10	0.066891	0.999998
rs7588378	3.02163	0.999752	0.002508	0.70735	0.999876	6.4056	0.999876	1.49e-10	0.46875	0.999938
rs62434122	2.72345	1.00033	0.006478	0.20423	1.00016	6.4056	0.999876	1.49e-10	0.071307	0.999938
rs7123541	-2.86948	0.999639	0.004098	0.078343	0.99982	-6.40544	1.00014	1.508e-10	0.11619	1.00007
rs17296765	-2.69782	0.999868	0.006972	0.078265	0.999934	-6.40544	1.00014	1.508e-10	0.11628	1.00007
rs3773452	-3.31688	0.999927	0.0009095	0.62191	0.999963	-6.40364	0.999887	1.51e-10	0.44401	0.999944
rs34190107	-2.64588	0.999906	0.008142	0.22868	0.999953	6.40394	0.999982	1.513e-10	0.10089	0.999991
rs10940000	-3.51155	0.999745	0.000444	0.84741	0.999873	-6.40255	0.999858	1.519e-10	0.64703	0.999929
rs1450266	-2.88586	0.999904	0.0039	0.078335	0.999952	-6.40275	0.999921	1.521e-10	0.1162	0.99996
rs330921	-3.35289	0.999937	0.0007991	0.10858	0.999968	-6.40305	1.00001	1.524e-10	0.28283	1.00001
3:15455864_CT_C	2.66951	0.999631	0.007574	0.5871	0.999815	6.40315	1.00005	1.525e-10	0.4874	1.00002
rs544680526	-3.18965	0.99978	0.001421	0.14865	0.99989	-6.40325	1.00008	1.526e-10	0.23196	1.00004
rs1450268	2.88626	1.00018	0.003905	0.078334	1.00009	6.40185	0.999952	1.532e-10	0.1162	0.999976
rs72857188	-3.69069	0.999831	0.0002231	0.016274	0.999915	-6.40244	1.00014	1.538e-10	0.062134	1.00007
rs13376043	-2.97995	0.999965	0.002882	0.38758	0.999983	-6.40143	1.00013	1.548e-10	0.45316	1.00007
rs10936730	-2.99957	0.999714	0.002696	0.52468	0.999857	-6.39861	0.999878	1.56e-10	0.74456	0.999939
rs17080091	2.73651	0.999642	0.006191	0.19984	0.999821	6.39881	0.99994	1.562e-10	0.070758	0.99997
rs10882455	3.04257	0.999719	0.002339	0.023218	0.99986	6.3989	0.99997	1.563e-10	0.17036	0.999985
rs72858806	-3.7951	1.00005	0.0001477	0.016168	1.00003	-6.3991	1.00003	1.565e-10	0.062073	1.00002
rs17080089	-2.88919	1.00013	0.003867	0.20164	1.00007	-6.39939	1.00012	1.568e-10	0.070943	1.00006
rs13268126	-2.89779	0.999856	0.003753	0.53839	0.999928	6.39768	0.999901	1.571e-10	0.44936	0.999951
rs4909490	2.61082	0.999861	0.009023	0.17492	0.999931	6.39685	0.999952	1.583e-10	0.47258	0.999976
rs10770106	-2.69165	0.999738	0.007095	0.057659	0.999869	-6.39694	0.999982	1.584e-10	0.060931	0.999991
rs11826263	3.09577	0.999853	0.00196	0.070258	0.999927	6.39742	1.00013	1.589e-10	0.067047	1.00007
rs578154832	-2.72138	1.00028	0.006516	0.7263	1.00014	6.39552	0.99985	1.59e-10	0.55656	0.999925
rs199994472	-3.03952	0.999683	0.002362	0.077689	0.999842	-6.39562	0.99988	1.591e-10	0.11638	0.99994
rs4459296	-2.63414	1.00011	0.008442	0.056287	1.00005	-6.3959	0.99997	1.594e-10	0.058569	0.999985
rs2101344	-2.96718	1.00012	0.003009	0.33994	1.00006	6.3939	0.99997	1.615e-10	0.38201	0.999985
5:157991026_ACC_A	-3.08702	1.00001	0.002022	0.49622	1.00001	-6.39146	1.00014	1.653e-10	0.32681	1.00007
6:150999085_AATAGGTC_A	2.73688	0.999914	0.006198	0.20304	0.999957	6.38964	0.999889	1.655e-10	0.068684	0.999944
rs4910089	-2.79431	1.00022	0.005211	0.45225	1.00011	-6.39011	1.00003	1.66e-10	0.43543	1.00002
rs7245985	2.66776	0.999821	0.007625	0.23914	0.99991	-6.3893	1.00009	1.673e-10	0.20744	1.00005
rs13096324	3.24409	1.00005	0.001179	0.62266	1.00003	6.38703	1.00001	1.692e-10	0.44823	1
4:58131025_AT_A	3.12833	1.00021	0.001762	0.85631	1.00011	6.38721	1.00006	1.694e-10	0.52276	1.00003
rs4894431	-2.94362	0.99974	0.003236	0.52472	0.99987	-6.3873	1.00009	1.695e-10	0.74454	1.00005
rs61889847	-2.65197	0.999979	0.008001	0.077948	0.99999	-6.38566	0.999893	1.699e-10	0.1154	0.999946
rs62151793	2.69381	0.999859	0.007056	0.86605	0.99993	6.385	1	1.714e-10	0.45136	1
rs6731789	-2.65253	0.999649	0.007967	0.76002	0.999825	-6.38451	1.00016	1.731e-10	0.45039	1.00008
rs79580305	-3.35331	1.00018	0.0008003	0.020938	1.00009	6.3826	0.999875	1.732e-10	0.13175	0.999938
rs7313765	-3.04016	1.0001	0.002367	0.15571	1.00005	-6.38192	0.999975	1.747e-10	0.43343	0.999988
rs1125661	3.24145	1.00028	0.001193	0.7836	1.00014	6.38088	0.999963	1.758e-10	0.64978	0.999982
rs72851648	-2.65496	0.999973	0.00793	0.07796	0.999987	-6.38123	1.00007	1.762e-10	0.1154	1.00004
rs2236963	2.81938	1.00027	0.004823	0.091798	1.00013	-6.37984	0.999949	1.769e-10	0.13029	0.999975
rs72857189	3.69263	0.999799	0.0002213	0.016283	0.999899	6.37939	1.00012	1.787e-10	0.062116	1.00006
rs11187961	2.60613	1.0001	0.009164	0.023914	1.00005	6.37799	0.999996	1.794e-10	0.17107	0.999998
rs6728959	-2.6899	0.999924	0.007143	0.84995	0.999962	-6.37833	1.0001	1.798e-10	0.45156	1.00005
rs6483860	-2.67527	1.0002	0.007479	0.34697	1.0001	-6.37833	1.0001	1.798e-10	0.56393	1.00005
rs28372579	-2.70488	0.999912	0.006828	0.38469	0.999956	-6.37658	0.999869	1.801e-10	0.20479	0.999935
rs2236975	-3.66921	1.00011	0.0002437	0.10789	1.00006	6.37701	1	1.806e-10	0.13094	1
rs77722766	2.65364	0.999732	0.007946	0.077951	0.999866	6.37653	1.00017	1.824e-10	0.1154	1.00008
rs1972608	-3.24463	0.999775	0.001173	0.78361	0.999887	-6.37461	0.999878	1.825e-10	0.64977	0.999939
rs7949974	2.65645	1.00034	0.007918	0.077952	1.00017	6.37528	1.00009	1.833e-10	0.1154	1.00004
rs72857196	-3.70927	1.00014	0.0002083	0.016222	1.00007	-6.37395	0.999984	1.841e-10	0.062128	0.999992
rs61889843	2.65045	1.00034	0.00806	0.077944	1.00017	6.37403	1.00001	1.842e-10	0.11556	1.00001
rs75584969	-2.99904	1.00002	0.002709	0.01269	1.00001	-6.37344	1.00014	1.859e-10	0.092654	1.00007
rs55905435	3.68243	1.00023	0.0002318	0.01629	1.00012	6.3721	1.00003	1.867e-10	0.062109	1.00002
rs56293342	3.17428	1.00018	0.001505	0.010493	1.00009	-6.37076	0.999923	1.875e-10	0.07983	0.999962
rs201694231	-2.76316	1.00011	0.00573	0.86516	1.00006	-6.37092	0.999974	1.877e-10	0.45132	0.999987
rs72857194	-3.70733	1.00018	0.00021	0.016224	1.00009	-6.37116	1.00005	1.88e-10	0.062112	1.00003
rs36064710	2.65424	1.00018	0.00796	0.18864	1.00009	6.37133	1.0001	1.882e-10	0.16301	1.00005
rs11776319	2.67324	1.00018	0.007523	0.17608	1.00009	6.37006	1.00002	1.891e-10	0.47255	1.00001
rs9275173	2.91948	1.00033	0.003517	0.48581	1.00017	-6.36854	0.999857	1.897e-10	0.49789	0.999928
rs6710184	-2.61854	0.999651	0.008807	0.65706	0.999826	-6.36854	0.999857	1.897e-10	0.63915	0.999928
rs12717984	3.89241	1.00021	9.959e-05	0.49144	1.00011	-6.36935	1.00011	1.907e-10	0.38541	1.00006
rs79961714	2.91819	1.00013	0.003525	0.049588	1.00007	-6.36839	1.00012	1.92e-10	0.062298	1.00006
rs9275172	-2.91931	1.00021	0.003515	0.48582	1.0001	6.36711	1.00003	1.929e-10	0.49793	1.00002
rs2236958	2.69294	0.999957	0.00708	0.093847	0.999979	-6.36575	0.99992	1.937e-10	0.13376	0.99996
rs4865013	-3.03508	1.00005	0.002406	0.2069	1.00003	-6.36454	0.999854	1.947e-10	0.36723	0.999927
rs13406142	2.69501	1	0.007039	0.86328	1	6.36517	1.00005	1.955e-10	0.45712	1.00003
rs4457368	-2.585	1	0.009738	0.17786	1	-6.36288	0.999963	1.977e-10	0.47305	0.999982
rs61877044	-3.46849	0.999703	0.0005214	0.10224	0.999852	-6.36319	1.00006	1.981e-10	0.11109	1.00003
rs142699982	3.67792	0.999959	0.000235	0.016293	0.999979	6.36243	1.00013	1.997e-10	0.062132	1.00007
rs66572385	2.66699	0.999994	0.007653	0.78801	0.999997	6.36058	0.999869	1.999e-10	0.44865	0.999934
rs7935257	-2.65526	1.0002	0.007937	0.077943	1.0001	-6.36058	0.999869	1.999e-10	0.11539	0.999934
rs17194982	-2.62008	1.00006	0.008795	0.17319	1.00003	6.36135	1.00011	2.009e-10	0.30583	1.00005
rs11448850	2.6836	0.999702	0.007266	0.60234	0.999851	6.36143	1.00013	2.01e-10	0.71858	1.00007
rs72857192	-3.70581	0.999897	0.0002104	0.016229	0.999949	-6.36034	1.00011	2.022e-10	0.062109	1.00005
rs1111212	-3.24201	1.00001	0.001187	0.78364	1	-6.35864	0.999888	2.026e-10	0.64982	0.999944
rs11102916	-2.59775	0.999807	0.00937	0.065998	0.999903	-6.35763	0.999882	2.039e-10	0.020831	0.999941
rs148891861	3.56842	1.00024	0.0003603	0.016208	1.00012	6.35683	0.999945	2.055e-10	0.062111	0.999973
rs61928279	-3.18025	1.00015	0.001474	0.17604	1.00008	6.35565	0.999889	2.066e-10	0.22802	0.999944
rs575311373	2.81006	1.00004	0.004955	0.18396	1.00002	6.3543	1.0001	2.102e-10	0.47231	1.00005
rs6752507	2.94228	1.00019	0.003264	0.83458	1.0001	6.35318	1.00006	2.114e-10	0.457	1.00003
rs28383169	-3.07586	0.99991	0.002097	0.31027	0.999955	6.35154	0.999856	2.119e-10	0.42881	0.999928
rs7313651	-2.93192	0.999945	0.003367	0.1566	0.999973	-6.35198	0.999992	2.125e-10	0.43382	0.999996
rs9275070	2.69351	1.00038	0.007092	0.46881	1.00019	-6.35198	0.999992	2.125e-10	0.46919	0.999996
rs9275169	2.9132	1.00013	0.003582	0.48444	1.00007	-6.35219	1.00006	2.128e-10	0.49789	1.00003
rs13432406	-2.64018	1.00014	0.008295	0.86316	1.00007	-6.35227	1.00008	2.129e-10	0.45707	1.00004
rs1367291	2.6098	0.999849	0.009049	0.86267	0.999924	6.35234	1.00011	2.13e-10	0.45317	1.00005
rs72858804	-3.67131	1.00017	0.0002419	0.015507	1.00009	-6.34963	0.999884	2.148e-10	0.061943	0.999942
rs4408505	3.14837	1.00024	0.001646	0.19909	1.00012	6.34934	1.00011	2.172e-10	0.21778	1.00005
rs72857190	3.69953	0.999746	0.0002152	0.01625	0.999873	6.34755	0.999859	2.175e-10	0.062134	0.99993
rs9275069	-2.69304	1.00003	0.007082	0.46881	1.00001	6.34833	1.0001	2.186e-10	0.46919	1.00005
rs72857201	3.67057	0.999767	0.0002412	0.015599	0.999884	6.34731	1.0001	2.2e-10	0.062016	1.00005
rs58340019	2.65564	0.999731	0.007899	0.057062	0.999866	6.34498	0.999994	2.224e-10	0.058011	0.999997
rs72858808	3.80325	1.00013	0.0001431	0.016136	1.00007	6.34519	1.00006	2.227e-10	0.062107	1.00003
rs7592412	-2.78562	0.999726	0.00533	0.71702	0.999863	-6.34374	0.999919	2.235e-10	0.34776	0.999959
rs2236956	2.75266	0.999751	0.005899	0.092941	0.999875	-6.34436	1.00011	2.244e-10	0.13375	1.00006
rs2279458	3.06917	1.00011	0.002149	0.20676	1.00006	6.34159	0.999871	2.262e-10	0.36739	0.999936
rs17294693	2.88203	1.00002	0.003952	0.081966	1.00001	6.33762	0.999881	2.322e-10	0.11814	0.999941
rs550417129	2.806	0.999997	0.005016	0.65273	0.999998	6.33769	0.999902	2.323e-10	0.87386	0.999951
rs9275170	2.93327	1.00019	0.00336	0.48513	1.00009	-6.33662	0.999879	2.337e-10	0.4975	0.99994
rs11945371	2.96254	0.999688	0.003042	0.19736	0.999844	6.33734	1.00011	2.348e-10	0.30792	1.00005
rs2076172	2.87125	1.00017	0.004095	0.074056	1.00009	6.3356	0.999875	2.352e-10	0.56319	0.999937
rs16907381	3.70525	1.00014	0.0002116	0.016089	1.00007	6.33606	1.00002	2.359e-10	0.061968	1.00001
rs1583272	3.89396	0.999981	9.859e-05	0.4913	0.999991	-6.33619	1.00006	2.361e-10	0.38528	1.00003
rs2856676	2.66466	0.999743	0.007691	0.46967	0.999872	-6.33465	0.999889	2.368e-10	0.47536	0.999944
rs16907385	3.76508	1.00004	0.0001666	0.015363	1.00002	6.33484	0.99995	2.371e-10	0.062132	0.999975
rs10947550	2.71144	1.00033	0.006717	0.073444	1.00016	6.33484	0.99995	2.371e-10	0.5555	0.999975
2:15434036_AT_A	2.92042	1.00029	0.003505	0.76263	1.00014	6.33497	0.999992	2.373e-10	0.44317	0.999996
rs77900892	-2.95644	1.0003	0.003121	0.20199	1.00015	-6.3353	1.00009	2.378e-10	0.070876	1.00005
rs11609027	-2.89277	0.99984	0.003813	0.14989	0.99992	-6.33259	0.99987	2.398e-10	0.069523	0.999935
rs62025914	-3.09562	0.999755	0.001959	0.2013	0.999878	-6.33278	0.999931	2.401e-10	0.21897	0.999966
rs16907372	3.76697	0.999983	0.0001652	0.016116	0.999992	6.33317	1.00005	2.407e-10	0.06207	1.00003
rs72858814	-3.77574	0.999862	0.0001592	0.015372	0.999931	-6.33181	0.999939	2.417e-10	0.062123	0.999969
rs2856695	-2.67039	1.00029	0.007594	0.46924	1.00015	6.33232	1.0001	2.425e-10	0.4766	1.00005
rs9274741	-2.92394	0.99996	0.003455	0.48574	0.99998	6.32965	0.999888	2.446e-10	0.49781	0.999944
rs2647000	-2.82662	0.999728	0.004693	0.4618	0.999864	6.33021	1.00007	2.455e-10	0.47429	1.00003
rs9275202	-2.8273	1.00021	0.004703	0.46179	1.00011	6.32953	1.00017	2.476e-10	0.47427	1.00008
rs6546805	-2.8997	0.99979	0.003728	0.83476	0.999895	-6.3279	0.999969	2.482e-10	0.45715	0.999984
rs4674969	2.68261	0.99971	0.007288	0.09041	0.999855	6.32803	1.00001	2.484e-10	0.48514	1
rs2647964	3.63618	1.0001	0.0002771	0.19454	1.00005	6.32834	1.00011	2.489e-10	0.45638	1.00005
rs62187654	-2.71267	0.999754	0.006661	0.010141	0.999877	6.32732	1.0001	2.505e-10	0.077212	1.00005
rs73547688	2.69944	1.00033	0.006964	0.16664	1.00016	-6.326	1	2.516e-10	0.25043	1
rs62025915	3.09873	0.999828	0.00194	0.21601	0.999914	6.32625	1.00008	2.52e-10	0.21899	1.00004
rs2856686	-2.62945	1.00034	0.008575	0.46932	1.00017	6.32486	0.999955	2.53e-10	0.47432	0.999978
rs113772706	3.14009	1.00006	0.00169	0.016735	1.00003	6.32304	1.00001	2.566e-10	0.062129	1.00001
rs10192407	2.68369	0.99977	0.007268	0.17686	0.999885	6.32164	0.999886	2.576e-10	0.55301	0.999943
rs757403106	-3.37354	0.999726	0.0007396	0.0146	0.999863	-6.32206	1.00002	2.583e-10	0.061948	1.00001
rs16907375	3.70409	1.00005	0.0002123	0.01609	1.00002	6.32224	1.00008	2.586e-10	0.062134	1.00004
rs4300612	-3.12179	0.999867	0.001795	0.19611	0.999933	-6.32095	0.999986	2.598e-10	0.19012	0.999993
rs2858329	-2.6539	0.999924	0.007952	0.46348	0.999962	6.32101	1	2.599e-10	0.47514	1
rs2856679	2.6866	0.9997	0.007201	0.46902	0.99985	-6.32149	1.00015	2.607e-10	0.47145	1.00008
rs72858835	3.15898	0.999987	0.001583	0.016699	0.999993	6.31967	0.999895	2.61e-10	0.062171	0.999947
rs8181651	-2.61893	0.999947	0.008817	0.22265	0.999973	6.32014	1.00004	2.618e-10	0.22864	1.00002
rs13411380	-2.61555	0.999658	0.008885	0.86255	0.999829	-6.31849	0.99984	2.624e-10	0.45332	0.99992
rs7628975	3.3952	1.00012	0.0006868	0.5809	1.00006	6.31873	0.999914	2.628e-10	0.44792	0.999957
rs4547301	-3.12143	1.00027	0.001805	0.19611	1.00014	-6.31943	1.00014	2.64e-10	0.19013	1.00007
rs2856685	-2.64596	0.999969	0.008144	0.46923	0.999985	6.31712	1.00004	2.669e-10	0.47366	1.00002
rs2856684	-2.64629	1.00022	0.008152	0.46923	1.00011	6.31724	1.00008	2.671e-10	0.47366	1.00004
rs11065612	2.81918	1.00013	0.00482	0.14415	1.00006	6.3173	1.00009	2.672e-10	0.23609	1.00005
rs2236962	-2.70993	0.999952	0.006727	0.077105	0.999976	6.31553	0.99985	2.676e-10	0.13039	0.999925
rs55756182	3.10579	0.999863	0.001895	0.21626	0.999931	6.31564	0.999887	2.678e-10	0.21768	0.999943
rs11611780	3.76602	1.00001	0.0001659	0.16544	1.00001	6.31582	0.999942	2.681e-10	0.25162	0.999971
rs6546806	2.58158	0.999674	0.009811	0.86344	0.999837	6.31645	1.00014	2.692e-10	0.45723	1.00007
rs16907635	-2.65675	0.999809	0.007878	0.057085	0.999904	-6.31462	0.99988	2.695e-10	0.058083	0.99994
rs10789588	3.35685	0.99991	0.0007875	0.82541	0.999955	-6.31376	0.999925	2.715e-10	0.5674	0.999963
rs112572344	-2.64846	1.00035	0.008108	0.13165	1.00017	6.31394	0.999979	2.718e-10	0.29503	0.99999
rs6442527	3.48691	0.999946	0.0004883	0.6268	0.999973	6.31405	1.00002	2.72e-10	0.44695	1.00001
rs61892572	2.82834	1.00024	0.004689	0.080637	1.00012	6.31416	1.00005	2.722e-10	0.11721	1.00003
rs61512581	2.89671	0.999799	0.003764	0.077418	0.999899	-6.31433	1.00011	2.725e-10	0.37164	1.00005
rs61891770	-3.05129	1.00019	0.002283	0.078107	1.00009	-6.31318	1.00006	2.74e-10	0.1151	1.00003
11:10037651_GC_G	-3.00025	1.00017	0.002702	0.016731	1.00008	-6.31324	1.00008	2.741e-10	0.061951	1.00004
rs72631436	3.09278	0.99986	0.00198	0.26875	0.99993	-6.31352	1.00016	2.746e-10	0.18425	1.00008
2:165116257_CT_C	-2.74912	1.00009	0.00598	0.62403	1.00005	-6.31197	0.999991	2.754e-10	0.42071	0.999995
rs61892573	-2.79494	0.999957	0.005189	0.076463	0.999978	-6.30987	0.999959	2.788e-10	0.11584	0.999979
rs36105243	-2.76788	0.99991	0.005638	0.71695	0.999955	-6.30998	0.999994	2.79e-10	0.34693	0.999997
rs9275073	-2.7078	0.999855	0.006765	0.4692	0.999928	6.31031	1.0001	2.796e-10	0.47102	1.00005
rs62025861	-3.11461	0.999748	0.001837	0.19611	0.999874	-6.30859	0.99987	2.801e-10	0.19011	0.999935
rs113727637	2.89812	1.00009	0.003757	0.22034	1.00004	6.30864	0.999887	2.802e-10	0.31024	0.999944
rs145294255	-2.97447	1.00032	0.002944	0.59514	1.00016	-6.30796	0.999989	2.826e-10	0.35066	0.999994
rs10840331	2.59747	1.00036	0.009417	0.40201	1.00018	6.30587	0.999959	2.861e-10	0.56509	0.999979
rs28383201	-2.87847	1.00033	0.004008	0.22127	1.00016	6.30647	1.00015	2.872e-10	0.35831	1.00007
rs2048564	2.86779	0.999853	0.004128	0.19679	0.999926	6.30418	1.00006	2.904e-10	0.308	1.00003
rs17360118	2.82156	0.999689	0.004766	0.081047	0.999845	6.30314	1.00004	2.922e-10	0.11858	1.00002
rs2400643	3.1323	1.00019	0.001738	0.24755	1.0001	-6.30098	0.999995	2.957e-10	0.23333	0.999997
rs528409896	-3.2763	1.00018	0.001054	0.35051	1.00009	-6.30151	1.00016	2.967e-10	0.22271	1.00008
rs72857193	-3.70316	1.00009	0.0002132	0.016143	1.00004	-6.30034	1.00011	2.983e-10	0.06223	1.00005
rs9275135	-2.6445	0.999621	0.008157	0.46997	0.999811	6.29865	0.999889	2.989e-10	0.47551	0.999945
rs13323236	-2.69792	0.999938	0.006974	0.51751	0.999969	-6.29805	1.00001	3.016e-10	0.74471	1.00001
rs2400642	3.12965	0.999778	0.001746	0.24757	0.999889	-6.29815	1.00005	3.018e-10	0.23335	1.00002
rs60750813	3.18569	0.999805	0.001441	0.42377	0.999903	6.29661	0.999876	3.027e-10	0.44836	0.999938
rs2963429	3.59099	0.999995	0.0003294	0.44154	0.999997	6.29644	1.00014	3.063e-10	0.32137	1.00007
rs72858842	3.69681	0.999898	0.000218	0.01433	0.999949	6.2946	0.999872	3.066e-10	0.062103	0.999936
rs72858841	-3.69716	1.00009	0.0002183	0.014327	1.00004	-6.29505	1.00002	3.075e-10	0.062103	1.00001
rs16907405	-3.69669	0.999835	0.0002179	0.014335	0.999917	-6.29525	1.00008	3.079e-10	0.062105	1.00004
rs10064555	-3.38017	1.0001	0.0007253	0.62662	1.00005	6.29451	1.00016	3.104e-10	0.38568	1.00008
rs72858845	-2.79831	1.00022	0.005147	0.016602	1.00011	-6.29345	1.00014	3.123e-10	0.062196	1.00007
rs1364000	2.90918	1.00013	0.003628	0.85321	1.00006	6.2915	0.999842	3.124e-10	0.53126	0.999921
rs72858840	3.69716	1.00009	0.0002183	0.014337	1.00004	6.29235	1.00011	3.141e-10	0.062114	1.00005
rs16907422	3.55282	0.999897	0.0003806	0.014148	0.999949	6.29239	1.00013	3.142e-10	0.062144	1.00006
rs9940094	-2.66578	0.999837	0.007671	0.166	0.999918	6.29074	0.999917	3.149e-10	0.2505	0.999959
rs55797397	-3.09543	1.00028	0.001971	0.016727	1.00014	-6.29084	0.999949	3.151e-10	0.062153	0.999974
rs72858836	3.15898	0.999987	0.001583	0.01678	0.999993	6.28953	0.99985	3.165e-10	0.062127	0.999925
rs73036520	2.74833	1.00024	0.006002	0.057865	1.00012	-6.28992	0.999974	3.173e-10	0.25432	0.999987
rs147920837	-2.65995	0.999965	0.007813	0.12646	0.999983	-6.29016	1.00005	3.178e-10	0.23187	1.00003
rs9275138	-2.59529	1.00022	0.009467	0.4673	1.00011	6.2886	0.999874	3.187e-10	0.47537	0.999937
rs2236983	-3.10775	0.99984	0.001882	0.097812	0.99992	6.28796	0.999987	3.215e-10	0.13104	0.999994
rs1869855	-3.38651	1.0003	0.0007105	0.58057	1.00015	-6.2883	1.00009	3.222e-10	0.44785	1.00005
rs16907414	2.81387	0.99991	0.004891	0.016638	0.999955	6.28835	1.00011	3.223e-10	0.062206	1.00006
rs780373872	-2.71562	0.99972	0.0066	0.07715	0.99986	-6.28664	0.999884	3.229e-10	0.11712	0.999942
rs2856693	2.63378	0.99983	0.008433	0.46988	0.999915	-6.28574	0.999917	3.252e-10	0.47567	0.999958
rs7754464	-2.66135	1.00026	0.007799	0.46994	1.00013	6.2845	0.999841	3.268e-10	0.47568	0.99992
rs2161593	2.88531	1.00022	0.003918	0.85311	1.00011	6.28502	1.00001	3.279e-10	0.53136	1
rs11492628	-2.61135	1.00027	0.009037	0.024032	1.00013	-6.28531	1.0001	3.285e-10	0.17084	1.00005
rs55878453	3.10182	0.999883	0.001921	0.20187	0.999941	6.2854	1.00013	3.287e-10	0.21899	1.00006
rs9275145	2.68198	0.999988	0.007318	0.47008	0.999994	-6.2854	1.00013	3.287e-10	0.47569	1.00006
rs7606388	2.67903	1.00003	0.007385	0.86289	1.00001	6.28373	0.999914	3.294e-10	0.45479	0.999957
rs61889846	-2.6497	0.999773	0.008042	0.077864	0.999886	-6.28295	0.999985	3.32e-10	0.11512	0.999992
rs9275119	2.65573	0.999796	0.007901	0.46976	0.999898	-6.28226	1.00008	3.348e-10	0.47558	1.00004
rs34223556	3.57673	0.999848	0.0003472	0.49152	0.999924	-6.2824	1.00013	3.351e-10	0.38523	1.00006
rs7939531	2.5877	0.999766	0.009645	0.11911	0.999883	6.28077	0.999926	3.359e-10	0.11817	0.999963
rs9275130	-2.64879	0.999841	0.008068	0.47052	0.99992	6.28146	1.00015	3.374e-10	0.47564	1.00007
rs7667741	-2.96155	0.999695	0.003052	0.20028	0.999848	-6.27978	0.999931	3.381e-10	0.30769	0.999965
rs6606684	-2.96795	0.999969	0.002997	0.12549	0.999985	-6.27856	0.999861	3.398e-10	0.2306	0.99993
rs2858330	-2.63354	0.999647	0.008427	0.46637	0.999824	6.2787	0.999904	3.401e-10	0.4759	0.999952
3:157961739_GT_G	2.87163	0.999739	0.004074	0.34699	0.99987	-6.27897	0.999992	3.407e-10	0.35425	0.999996
rs139280512	2.75215	1.00011	0.005926	0.55516	1.00006	6.27906	1.00002	3.409e-10	0.74066	1.00001
rs6734020	2.70532	1.00024	0.006837	0.69132	1.00012	6.2792	1.00006	3.412e-10	0.63067	1.00003
rs67933024	-3.1009	0.999932	0.001928	0.20187	0.999966	-6.27943	1.00014	3.417e-10	0.21901	1.00007
rs9275101	2.72607	1.00005	0.006412	0.46819	1.00002	-6.27752	0.999847	3.419e-10	0.47567	0.999924
rs9275102	2.72607	1.00005	0.006412	0.46819	1.00002	-6.27752	0.999847	3.419e-10	0.47567	0.999924
rs11894833	2.62664	0.999725	0.008605	0.85185	0.999863	6.27802	1.00001	3.43e-10	0.45721	1
rs12902197	-3.93231	1.00016	8.435e-05	0.11929	1.00008	-6.27807	1.00002	3.431e-10	0.18664	1.00001
rs9275086	-2.67412	1.00009	0.007498	0.47003	1.00005	6.27737	1.00012	3.46e-10	0.47571	1.00006
rs1864010	-3.62632	1.00018	0.0002882	0.52946	1.00009	6.27587	0.999958	3.471e-10	0.85626	0.999979
rs4423388	2.94618	1.00012	0.003221	0.20076	1.00006	6.27609	1.00003	3.476e-10	0.21783	1.00001
rs9275133	-2.68869	0.99977	0.00716	0.47013	0.999885	6.27387	0.999959	3.516e-10	0.47569	0.99998
rs9275087	-2.67111	1.00008	0.007565	0.47006	1.00004	6.27409	1.00003	3.521e-10	0.47571	1.00001
rs57637973	3.00815	1.0001	0.002631	0.23314	1.00005	-6.2744	1.00013	3.528e-10	0.22163	1.00006
rs7754885	2.65937	1.00028	0.007846	0.46989	1.00014	-6.27319	1.00006	3.546e-10	0.47567	1.00003
rs9274764	-2.64314	1.00011	0.008221	0.46965	1.00005	6.27319	1.00006	3.546e-10	0.47572	1.00003
rs330912	-3.32067	0.999802	0.0008959	0.11026	0.999901	-6.27333	1.0001	3.549e-10	0.2802	1.00005
rs9275112	2.69486	0.999899	0.007036	0.47014	0.99995	-6.27238	1.00012	3.573e-10	0.47572	1.00006
rs9275105	2.72458	0.999693	0.006422	0.46819	0.999846	-6.26959	0.999869	3.601e-10	0.47566	0.999935
rs9275103	-2.72591	0.999936	0.006409	0.46819	0.999968	6.26976	0.999925	3.605e-10	0.47566	0.999962
rs9275116	-2.59247	1.00036	0.009555	0.4695	1.00018	6.27019	1.00006	3.615e-10	0.47564	1.00003
rs9275131	2.68952	0.999646	0.007135	0.47013	0.999823	-6.2688	0.999935	3.629e-10	0.4757	0.999968
rs9274733	2.64399	0.999992	0.008193	0.46939	0.999996	-6.26901	1	3.634e-10	0.47404	1
rs7724980	-3.84073	0.99986	0.0001224	0.49193	0.99993	6.26727	1.00009	3.687e-10	0.38502	1.00004
rs11939652	2.96294	0.999961	0.003046	0.19956	0.999981	6.26552	0.999847	3.693e-10	0.30776	0.999923
rs148184290	2.66669	0.999764	0.007646	0.057686	0.999882	6.26565	0.999887	3.696e-10	0.058056	0.999944
rs12504632	2.93874	0.999825	0.00329	0.2004	0.999913	6.26649	1.00016	3.716e-10	0.30765	1.00008
rs56154935	-3.05425	1.00016	0.00226	0.20688	1.00008	-6.2647	0.999903	3.721e-10	0.36813	0.999952
rs7711816	3.84253	1.00028	0.0001223	0.49195	1.00014	-6.26503	1.00001	3.729e-10	0.38504	1
rs963212	2.94514	1.00009	0.003231	0.39711	1.00005	-6.26511	1.00004	3.731e-10	0.41568	1.00002
rs231030	2.7251	1.00007	0.006432	0.74671	1.00003	6.26541	1.00013	3.738e-10	0.52028	1.00006
rs4937872	-3.24974	0.999841	0.001153	0.52084	0.99992	-6.26378	0.99993	3.747e-10	0.40821	0.999965
rs9275081	2.85628	1.0002	0.004294	0.47178	1.0001	-6.26378	0.99993	3.747e-10	0.47243	0.999965
rs2181795	3.09608	1.00005	0.001962	0.089425	1.00002	6.26249	0.999836	3.764e-10	0.67815	0.999918
rs9275114	2.59263	0.999713	0.009504	0.46952	0.999857	-6.26261	0.999876	3.767e-10	0.47564	0.999938
rs55955707	3.15808	1.00005	0.001589	0.016782	1.00003	6.26265	0.999889	3.768e-10	0.062148	0.999945
rs1962136	-3.30053	0.999716	0.0009618	0.62476	0.999858	6.26197	0.999991	3.8e-10	0.3857	0.999995
rs9275158	2.59164	0.999722	0.009532	0.4629	0.999861	-6.26226	1.00008	3.807e-10	0.45936	1.00004
rs12525930	-2.76811	1.00008	0.005642	0.07454	1.00004	-6.26124	1.00008	3.831e-10	0.56709	1.00004
rs2856667	-2.65899	0.99999	0.007837	0.47	0.999995	6.26136	1.00011	3.834e-10	0.4757	1.00006
rs72858837	-3.57767	0.999817	0.0003458	0.014242	0.999908	-6.25997	0.99999	3.849e-10	0.062056	0.999995
rs9275125	-2.69073	0.999797	0.007118	0.47012	0.999899	6.25906	1.00002	3.876e-10	0.47569	1.00001
rs16907424	-3.67641	1.00022	0.0002373	0.014161	1.00011	-6.25774	0.999917	3.893e-10	0.062046	0.999959
rs13125984	2.61168	0.999755	0.008993	0.19767	0.999877	6.25802	1.00001	3.9e-10	0.30779	1
rs9275123	2.69082	0.999867	0.00712	0.4701	0.999934	-6.25806	1.00002	3.901e-10	0.47568	1.00001
rs6580563	-3.33359	0.999753	0.0008548	0.62477	0.999876	6.25629	1.00009	3.957e-10	0.38573	1.00005
rs112296425	-3.11164	0.999771	0.001856	0.13438	0.999885	6.2546	0.999872	3.965e-10	0.3182	0.999936
rs1790123	-2.75965	0.999749	0.005774	0.77776	0.999874	-6.25472	0.99991	3.968e-10	0.80321	0.999955
rs3923307	3.26193	0.999954	0.001106	0.62456	0.999977	-6.25401	1	4.001e-10	0.38574	1
rs12332270	3.05089	0.99993	0.00228	0.85346	0.999965	6.25401	1	4.001e-10	0.5318	1
rs3129784	2.94777	0.999845	0.003196	0.45679	0.999922	-6.25425	1.00008	4.007e-10	0.46346	1.00004
rs36119401	-3.66623	1.00013	0.0002466	0.14226	1.00006	-6.2531	1.00003	4.029e-10	0.35517	1.00002
rs1891210	-2.59609	1.00007	0.009434	0.38947	1.00003	6.2516	0.999873	4.042e-10	0.55897	0.999936
rs4865003	-3.05757	0.999719	0.002225	0.19905	0.999859	-6.25218	1.00006	4.057e-10	0.30759	1.00003
rs10054686	3.31315	1.00009	0.0009235	0.6249	1.00004	-6.2523	1.00009	4.06e-10	0.38575	1.00005
rs4642516	2.65119	1.00015	0.00803	0.46996	1.00007	-6.25141	1.00013	4.089e-10	0.47564	1.00007
rs2345106	2.95178	0.999852	0.003155	0.6199	0.999926	6.25013	1.00004	4.108e-10	0.44614	1.00002
rs565506240	2.71707	1.00005	0.006589	0.20383	1.00002	6.25021	1.00007	4.11e-10	0.1957	1.00003
rs7660517	-3.09198	0.999988	0.001988	0.20345	0.999994	-6.24855	0.999856	4.119e-10	0.36769	0.999928
rs7677952	3.09338	1.00025	0.001984	0.20345	1.00012	6.2487	0.999904	4.123e-10	0.36769	0.999952
rs6898449	-2.74038	1.00028	0.006151	0.83538	1.00014	6.24802	1.00001	4.158e-10	0.41045	1
rs2186710	-3.20851	1.00032	0.001339	0.51996	1.00016	-6.24662	0.999879	4.174e-10	0.4083	0.999939
rs12506788	3.08649	1.00031	0.002032	0.20693	1.00016	6.24518	1.00006	4.243e-10	0.36803	1.00003
rs2595507	3.0721	1.00006	0.002127	0.57661	1.00003	6.24429	1.00009	4.273e-10	0.23043	1.00005
rs28366313	2.92228	1.00019	0.003481	0.12739	1.00009	-6.24287	0.999958	4.289e-10	0.32043	0.999979
rs2013583	-3.22442	1.00026	0.001266	0.78336	1.00013	-6.242	0.999999	4.32e-10	0.64938	0.999999
rs13107810	2.96569	0.999793	0.003014	0.20005	0.999897	6.24225	1.00008	4.327e-10	0.30764	1.00004
rs9274759	2.6842	1.00015	0.007279	0.46925	1.00007	-6.24075	0.999921	4.341e-10	0.47564	0.999961
rs112842584	3.27842	1.00025	0.001047	0.62213	1.00013	6.24001	1	4.376e-10	0.44639	1
6:32597087_CA_C	-2.72253	0.999655	0.00646	0.3053	0.999827	6.24044	1.00014	4.388e-10	0.3585	1.00007
rs2252641	-2.7747	0.99978	0.005515	0.82614	0.99989	-6.23772	0.999909	4.424e-10	0.44728	0.999955
rs2856689	-2.80638	1.00027	0.005022	0.45732	1.00014	6.23814	1.00005	4.436e-10	0.46958	1.00002
rs331077	-2.81884	0.999889	0.004815	0.28869	0.999944	-6.23555	0.999854	4.476e-10	0.42832	0.999927
rs7721622	-2.74687	0.999908	0.006012	0.83556	0.999954	6.23596	0.999989	4.488e-10	0.41044	0.999994
rs2409539	-2.67142	1.00031	0.007572	0.83526	1.00016	6.2361	1.00003	4.492e-10	0.41043	1.00002
rs13354986	-2.74676	0.999829	0.00601	0.83556	0.999914	6.23614	1.00004	4.493e-10	0.41044	1.00002
rs13361732	-2.74676	0.999829	0.00601	0.83556	0.999914	6.23614	1.00004	4.493e-10	0.41044	1.00002
rs9275136	2.64858	0.999683	0.008063	0.46774	0.999841	-6.23649	1.00016	4.503e-10	0.47459	1.00008
rs6898280	-2.74505	1.00004	0.006052	0.83555	1.00002	6.23476	0.999925	4.511e-10	0.41044	0.999962
rs113568276	2.66	0.999998	0.007814	0.12676	0.999999	-6.2348	0.999936	4.512e-10	0.32549	0.999968
rs1047354	-2.97331	1.00021	0.002952	0.20309	1.0001	-6.23487	0.999958	4.514e-10	0.36767	0.999979
rs9274995	2.82408	1.00006	0.004744	0.46675	1.00003	-6.23518	1.00006	4.523e-10	0.47418	1.00003
rs10181295	2.65386	0.999892	0.007951	0.76262	0.999946	6.2336	0.99987	4.535e-10	0.44203	0.999935
rs6040283	-2.8636	0.999721	0.004178	0.36132	0.99986	6.23439	1.00012	4.558e-10	0.46654	1.00006
rs12512737	-2.61366	0.99974	0.00894	0.19769	0.99987	-6.23341	1.00013	4.588e-10	0.30771	1.00007
rs72845061	2.60472	0.999787	0.00918	0.045998	0.999894	6.23213	1.00004	4.609e-10	0.060588	1.00002
rs9275082	-2.87865	0.999759	0.003985	0.47209	0.99988	6.2305	0.999841	4.62e-10	0.47314	0.99992
rs2412648	-2.61362	0.999711	0.008939	0.1977	0.999855	-6.23064	0.999884	4.624e-10	0.30771	0.999942
rs9275168	-3.08954	1.00035	0.002012	0.47948	1.00018	6.23121	1.00007	4.641e-10	0.49641	1.00003
rs2970334	-2.94419	1.00013	0.003242	0.39583	1.00006	6.22949	1.00016	4.709e-10	0.41542	1.00008
rs56055342	-2.98037	1.00025	0.002886	0.19971	1.00013	-6.22769	0.999901	4.715e-10	0.30774	0.999951
rs7719223	-2.73849	0.999624	0.006153	0.83561	0.999812	6.22806	1.00002	4.726e-10	0.41045	1.00001
rs6892983	2.74066	0.999755	0.006119	0.83539	0.999878	-6.22819	1.00006	4.73e-10	0.41043	1.00003
rs150409183	2.94796	0.999976	0.003198	0.016676	0.999988	6.22665	0.999889	4.744e-10	0.062089	0.999944
rs4864996	-3.01979	0.999861	0.002526	0.20115	0.999931	-6.22682	0.999942	4.749e-10	0.30771	0.999971
rs7726680	-2.74698	0.999988	0.006014	0.83556	0.999994	6.22649	1.00016	4.8e-10	0.41039	1.00008
rs2992037	-2.96086	0.999904	0.003065	0.8609	0.999952	-6.22472	0.99991	4.807e-10	0.67701	0.999955
rs6843722	-3.01863	0.999754	0.002533	0.20043	0.999877	-6.22353	0.99985	4.832e-10	0.30772	0.999925
rs11133385	3.05291	0.999943	0.002265	0.20053	0.999971	6.22386	0.999955	4.842e-10	0.30771	0.999977
rs199959603	2.86787	0.999906	0.004129	0.11297	0.999953	6.22402	1.00001	4.847e-10	0.11696	1
rs62027261	3.32076	0.999858	0.0008962	0.34729	0.999929	-6.22292	0.999975	4.875e-10	0.65312	0.999988
rs370495596	-3.53965	0.999804	0.0003996	0.16807	0.999902	-6.22153	0.99985	4.894e-10	0.10776	0.999925
rs7658446	-2.65163	0.999725	0.007993	0.19556	0.999862	-6.22214	1.00005	4.913e-10	0.30763	1.00002
rs13413175	2.62793	0.999944	0.008587	0.85198	0.999972	6.22227	1.00009	4.917e-10	0.45685	1.00004
rs13124436	3.0456	0.999738	0.002316	0.19832	0.999869	6.2224	1.00013	4.921e-10	0.30767	1.00006
rs2856690	2.94476	0.999834	0.003227	0.44941	0.999917	-6.2197	0.999903	4.962e-10	0.46953	0.999952
rs9275078	-2.68463	0.999726	0.007245	0.4693	0.999863	6.21883	0.999946	4.998e-10	0.47265	0.999973
rs2035691	3.0078	0.999867	0.002628	0.19946	0.999933	6.21946	1.00015	5.018e-10	0.30765	1.00007
rs2272073	3.05545	1.0003	0.002254	0.19824	1.00015	6.21949	1.00016	5.019e-10	0.30768	1.00008
rs28826696	-2.92604	1.00003	0.003434	0.48972	1.00002	6.21752	0.999846	5.02e-10	0.42819	0.999923
rs2035692	2.61412	1.00009	0.008952	0.19583	1.00005	6.21774	0.999917	5.027e-10	0.30765	0.999958
rs4507426	-3.02676	0.999843	0.002468	0.19932	0.999922	-6.21777	0.999927	5.028e-10	0.30765	0.999963
rs1435514	2.73626	1.00019	0.006224	0.83547	1.00009	-6.21796	0.999987	5.034e-10	0.4106	0.999993
rs1522114	-2.64717	1.00013	0.008125	0.19473	1.00006	-6.21815	1.00005	5.04e-10	0.30766	1.00002
rs9711182	-2.83407	1.00005	0.004598	0.65625	1.00003	-6.2168	0.999935	5.061e-10	0.4365	0.999968
rs7699867	2.59876	0.999814	0.009343	0.1962	0.999907	6.21686	0.999955	5.063e-10	0.3077	0.999978
rs2901420	2.78167	0.999762	0.005397	0.86178	0.999881	6.21705	1.00001	5.069e-10	0.45447	1.00001
rs6859216	2.7286	0.999708	0.006345	0.83544	0.999854	-6.21708	1.00002	5.07e-10	0.41042	1.00001
rs2915402	2.937	0.999997	0.003314	0.39259	0.999999	-6.21714	1.00004	5.072e-10	0.41635	1.00002
rs7297175	2.95392	0.999944	0.003136	0.49681	0.999972	6.21566	0.999892	5.089e-10	0.56854	0.999946
rs6595833	2.73819	1.00014	0.006185	0.83542	1.00007	-6.21579	0.999932	5.093e-10	0.41046	0.999966
rs17615552	2.73321	1.00015	0.00628	0.83565	1.00008	-6.21471	0.999907	5.123e-10	0.41041	0.999953
rs17677453	2.73321	1.00015	0.00628	0.83565	1.00008	-6.21471	0.999907	5.123e-10	0.41041	0.999953
rs117600441	3.18945	0.999652	0.00142	0.0066626	0.999826	6.21399	0.999998	5.165e-10	0.038296	0.999999
rs13128179	3.06178	0.999855	0.002197	0.19818	0.999927	6.21402	1.00001	5.166e-10	0.30767	1
rs4864543	3.0615	0.999677	0.002195	0.19821	0.999838	6.21405	1.00002	5.167e-10	0.30767	1.00001
rs3805153	-3.06414	1.00009	0.002185	0.19821	1.00005	-6.21411	1.00004	5.169e-10	0.30767	1.00002
rs6825774	3.06414	1.00009	0.002185	0.19821	1.00005	6.21417	1.00006	5.171e-10	0.30767	1.00003
rs4865001	-2.62862	0.999709	0.008554	0.19486	0.999854	-6.21442	1.00013	5.179e-10	0.30766	1.00007
rs1430348	-2.67826	1.00019	0.007412	0.86284	1.0001	-6.21266	0.999891	5.187e-10	0.4546	0.999945
rs2298955	-2.81394	0.999957	0.004892	0.3027	0.999978	6.21287	0.999959	5.194e-10	0.14436	0.999979
rs2915401	2.9394	1.00027	0.003297	0.3925	1.00014	-6.21305	1.00002	5.2e-10	0.41642	1.00001
rs6849474	2.61605	1.00004	0.008898	0.19773	1.00002	6.21329	1.00009	5.208e-10	0.3077	1.00005
rs11133389	3.04791	0.99994	0.002303	0.19835	0.99997	6.21163	0.99988	5.219e-10	0.30765	0.99994
rs12508367	-3.04139	1.00026	0.002361	0.19833	1.00013	-6.21208	1.00002	5.234e-10	0.30766	1.00001
rs1860561	2.96502	1.00001	0.003027	0.12674	1.00001	6.21229	1.00009	5.241e-10	0.22859	1.00005
rs6830409	-2.64563	0.999718	0.008136	0.19571	0.999859	-6.21094	0.999982	5.263e-10	0.3077	0.999991
rs7734008	2.74056	0.999677	0.006117	0.83555	0.999838	-6.21112	1.00004	5.269e-10	0.41048	1.00002
rs117955557	2.75643	1.00031	0.005859	0.048679	1.00016	-6.20957	0.999862	5.284e-10	0.25614	0.999931
rs12649507	3.05318	1.00012	0.002267	0.19822	1.00006	6.20999	0.999996	5.298e-10	0.30766	0.999998
rs12079032	-3.02969	0.999793	0.002443	0.16636	0.999897	6.20867	0.999893	5.321e-10	0.3336	0.999946
rs113674047	2.80697	0.999976	0.005	0.39116	0.999988	-6.20911	1.00004	5.336e-10	0.41366	1.00002
rs72807999	2.67444	1.00033	0.007505	0.8517	1.00016	6.20914	1.00004	5.337e-10	0.45583	1.00002
rs117750107	-3.38767	0.999806	0.0007032	0.0080869	0.999903	-6.20779	0.999931	5.359e-10	0.038853	0.999965
rs12634346	-2.73897	0.999975	0.006162	0.45981	0.999988	-6.20843	1.00014	5.381e-10	0.44761	1.00007
rs13140173	2.61597	0.999981	0.008896	0.19589	0.99999	6.20846	1.00015	5.382e-10	0.30766	1.00007
rs12572757	2.72133	1.00024	0.006515	0.11296	1.00012	6.20658	0.999863	5.386e-10	0.10826	0.999932
rs173288	-2.59335	1.00027	0.009524	0.20616	1.00014	6.20695	0.999985	5.399e-10	0.57714	0.999993
rs6843997	2.64454	0.999652	0.008158	0.19472	0.999826	6.20748	1.00015	5.417e-10	0.30766	1.00008
rs2545419	-2.76663	0.99973	0.005651	0.44563	0.999865	6.20556	0.99986	5.42e-10	0.56983	0.99993
rs4100587	-2.73573	0.999803	0.006214	0.83541	0.999901	6.20574	0.999916	5.426e-10	0.41047	0.999958
rs7606271	2.69472	0.999794	0.007033	0.86277	0.999897	6.20583	0.999944	5.429e-10	0.45455	0.999972
rs10078570	-2.74283	0.999879	0.006085	0.83557	0.99994	6.20588	0.999963	5.431e-10	0.41048	0.999981
rs10040225	-2.73326	1.00019	0.006281	0.83567	1.0001	6.20544	1.00014	5.485e-10	0.41048	1.00007
rs12510327	-3.06282	0.999884	0.00219	0.19907	0.999942	-6.20318	1.00006	5.546e-10	0.30766	1.00003
rs13075773	2.80819	1.00014	0.004988	0.66875	1.00007	6.20335	1.00011	5.552e-10	0.48233	1.00006
rs12510275	-3.0615	0.999677	0.002195	0.19907	0.999838	-6.20169	0.9999	5.564e-10	0.30766	0.99995
rs11852496	-3.30428	1.00017	0.0009541	0.32594	1.00008	-6.20217	1.00005	5.581e-10	0.22952	1.00003
rs6860114	2.73578	0.999841	0.006215	0.83542	0.999921	-6.20237	1.00012	5.588e-10	0.41047	1.00006
rs4836377	2.73777	0.999829	0.006177	0.83543	0.999914	-6.20068	0.999895	5.599e-10	0.41052	0.999948
rs6891554	3.26361	0.999761	0.001097	0.85353	0.99988	6.20084	0.99995	5.605e-10	0.53206	0.999975
rs9652060	-2.60886	0.999892	0.009077	0.97096	0.999946	-6.20132	1.0001	5.622e-10	0.76971	1.00005
rs12993786	2.71637	1.00027	0.006615	0.76273	1.00014	6.20016	1.00005	5.652e-10	0.44332	1.00003
rs7725788	-2.74321	1.00015	0.006092	0.83557	1.00008	6.19866	0.99989	5.67e-10	0.41049	0.999945
rs13075694	-2.81319	1.00013	0.004911	0.6677	1.00007	-6.1988	0.999935	5.675e-10	0.48233	0.999967
rs764368	-2.743	0.999997	0.006088	0.83557	0.999999	6.1993	1.0001	5.693e-10	0.41049	1.00005
rs150124583	3.80559	0.999786	0.000141	0.11792	0.999893	6.1967	0.999903	5.744e-10	0.061822	0.999952
rs1430347	-2.71412	1.00009	0.00665	0.86826	1.00004	-6.19695	0.999983	5.753e-10	0.45457	0.999991
rs2736278	2.8126	0.999713	0.004902	0.65784	0.999856	-6.19736	1.00012	5.768e-10	0.53665	1.00006
rs2970335	-2.83277	0.999837	0.004608	0.39572	0.999918	6.19552	0.999845	5.774e-10	0.41536	0.999923
rs4835947	-2.73902	1.00001	0.006163	0.8356	1.00001	6.1962	1.00006	5.799e-10	0.41049	1.00003
rs11381979	3.31147	1.00028	0.0009312	0.62235	1.00014	6.19499	0.999996	5.828e-10	0.44618	0.999998
rs10068001	-2.73389	0.999923	0.006255	0.83543	0.999961	6.19284	0.999948	5.897e-10	0.41052	0.999974
rs6788459	-3.08702	1.00001	0.002022	0.098879	1.00001	6.1918	0.999935	5.933e-10	0.13103	0.999968
5:158029831_TC_T	-3.11959	0.999738	0.001806	0.38633	0.999869	-6.1911	1.00003	5.982e-10	0.32291	1.00002
5:50762809_TC_T	3.12382	0.999883	0.001783	0.86237	0.999942	6.18957	0.999861	6e-10	0.5442	0.99993
rs1270594	2.84012	1.00008	0.004513	0.77657	1.00004	6.18986	0.999954	6.011e-10	0.79849	0.999977
rs9275071	2.63302	1.00002	0.008464	0.4455	1.00001	-6.18818	1.00006	6.1e-10	0.45073	1.00003
rs2059223	3.04257	0.999719	0.002339	0.85455	0.99986	6.18669	0.9999	6.12e-10	0.53208	0.99995
rs2851435	-2.82557	0.999696	0.004707	0.75893	0.999848	-6.18638	1.00012	6.186e-10	0.79848	1.00006
rs11856736	-3.06814	1.00009	0.002156	0.35854	1.00005	-6.18454	0.99985	6.192e-10	0.22293	0.999925
rs9275091	2.76253	0.999658	0.005719	0.46898	0.999829	-6.18479	0.999932	6.202e-10	0.47087	0.999966
rs9272323	2.92349	0.999652	0.00345	0.20205	0.999826	-6.18373	0.999912	6.239e-10	0.35494	0.999956
rs77244967	-2.93272	0.999808	0.003354	0.018087	0.999904	6.18299	0.999996	6.289e-10	0.13085	0.999998
rs9275118	-2.64079	0.999839	0.008261	0.46927	0.99992	6.18329	1.00009	6.301e-10	0.47211	1.00005
rs70994211	2.93865	0.999761	0.003289	0.81486	0.99988	6.18216	1.00005	6.336e-10	0.64659	1.00003
rs2395626	2.80515	1.00011	0.005034	0.12204	1.00005	6.18221	1.00007	6.338e-10	0.55862	1.00003
15:83843249_TA_T	3.02484	0.999893	0.002485	0.37184	0.999946	6.18071	0.999906	6.358e-10	0.24414	0.999953
rs61889842	-2.64095	0.999964	0.008265	0.078912	0.999982	-6.1795	0.999839	6.39e-10	0.11698	0.99992
rs9275089	-2.77031	1.00023	0.005611	0.46879	1.00011	6.17965	0.999887	6.396e-10	0.47097	0.999944
5:50779492_CA_C	-2.6899	0.999924	0.007143	0.85448	0.999962	-6.17868	0.999898	6.438e-10	0.53417	0.999949
rs9274996	2.76743	1.00031	0.005665	0.47075	1.00016	-6.17905	1.00002	6.453e-10	0.4749	1.00001
rs200801268	-3.44069	0.999819	0.0005789	0.24834	0.999909	-6.17947	1.00015	6.47e-10	0.16702	1.00008
rs560156715	-3.44069	0.999819	0.0005789	0.24834	0.999909	-6.17947	1.00015	6.47e-10	0.16702	1.00008
rs13133484	-3.11123	1.00015	0.001866	0.20441	1.00007	-6.17774	0.999914	6.481e-10	0.36545	0.999957
rs6595829	3.06889	0.999931	0.002147	0.60736	0.999965	-6.17663	0.999882	6.518e-10	0.3284	0.999941
rs17824958	3.02623	1.00015	0.00248	0.85361	1.00008	6.17685	0.999952	6.527e-10	0.53208	0.999976
rs13127906	-3.14105	1.00003	0.001684	0.20436	1.00002	-6.17567	0.999894	6.561e-10	0.36555	0.999947
rs782210146	-2.808	0.999999	0.004985	0.39363	0.999999	6.17589	0.999964	6.57e-10	0.41528	0.999982
rs11939580	2.65128	1.00021	0.008032	0.1956	1.00011	6.17627	1.00009	6.586e-10	0.30771	1.00004
rs73200503	2.66892	0.999942	0.007606	0.29292	0.999971	6.1754	1.00013	6.633e-10	0.46545	1.00006
rs36070991	-2.75092	0.999945	0.00594	0.35441	0.999973	6.17411	1.00004	6.663e-10	0.41522	1.00002
rs2236955	2.74197	0.999975	0.006106	0.30243	0.999988	-6.17423	1.00007	6.668e-10	0.14427	1.00004
rs2682426	-2.79152	1.00037	0.005263	0.20877	1.00019	-6.17428	1.00009	6.67e-10	0.78949	1.00004
12:123692416_GA_G	-2.92941	1.00028	0.003405	0.78357	1.00014	-6.17437	1.00012	6.674e-10	0.79852	1.00006
rs3021495	3.78027	1.00014	0.000157	0.14582	1.00007	6.16972	0.99991	6.817e-10	0.3764	0.999955
rs13138241	3.068	1	0.002155	0.20679	1	6.16988	0.999962	6.824e-10	0.36743	0.999981
rs12459847	3.03844	1.00029	0.002385	0.059136	1.00014	-6.17042	1.00013	6.847e-10	0.25583	1.00007
rs62011871	-3.02725	1.00017	0.002472	0.35873	1.00008	-6.17042	1.00013	6.847e-10	0.22294	1.00007
rs9275146	2.61044	1.00034	0.009066	0.46882	1.00017	-6.1686	0.999871	6.855e-10	0.47432	0.999935
rs1004965	-4.02055	0.999774	5.784e-05	0.65172	0.999887	6.16766	0.999889	6.901e-10	0.3285	0.999945
rs62402376	2.69322	1.00017	0.007086	0.16984	1.00008	-6.16602	1.00001	7.005e-10	0.18869	1
4:56415370_TA_T	2.58834	1.00026	0.009663	0.19306	1.00013	6.1665	1.00016	7.026e-10	0.36679	1.00008
11:10079540_GA_G	-2.67439	1.00029	0.007504	0.074399	1.00015	-6.16475	0.999918	7.037e-10	0.11717	0.999959
rs2027854	-3.08977	0.99985	0.002	0.098877	0.999925	6.1636	0.99987	7.075e-10	0.13099	0.999935
rs11724094	3.08962	0.999754	0.001999	0.20551	0.999877	6.16387	0.999957	7.087e-10	0.37224	0.999978
22:50295415_TA_T	2.86209	1.00006	0.004211	0.44315	1.00003	6.16393	0.999978	7.09e-10	0.17631	0.999989
rs371132304	-2.86209	1.00006	0.004211	0.44315	1.00003	-6.16393	0.999978	7.09e-10	0.17631	0.999989
rs17567869	-3.36218	1.00011	0.0007743	0.32485	1.00005	-6.16158	0.999863	7.164e-10	0.22926	0.999931
rs62011870	3.61931	1.00017	0.0002961	0.20128	1.00009	6.16219	1.00006	7.192e-10	0.22226	1.00003
rs9275085	3.01851	0.999675	0.002532	0.46584	0.999837	-6.16057	0.99986	7.209e-10	0.47128	0.99993
rs9275084	-3.01923	1.00015	0.002538	0.46583	1.00007	6.16061	0.999874	7.211e-10	0.47128	0.999937
rs55942257	-2.87262	0.999733	0.004061	0.35884	0.999866	-6.1609	0.999967	7.224e-10	0.22273	0.999983
rs758403431	-3.11018	1.00011	0.001872	0.32385	1.00006	-6.15907	1.00002	7.324e-10	0.25955	1.00001
rs11838223	2.9421	1.00006	0.003262	0.15151	1.00003	6.15918	1.00006	7.329e-10	0.068888	1.00003
rs11834236	2.92985	0.999899	0.003388	0.14947	0.999949	6.15781	0.999938	7.358e-10	0.068887	0.999969
rs11614479	2.92985	0.999899	0.003388	0.14947	0.999949	6.15654	0.99985	7.392e-10	0.068884	0.999925
rs56746050	2.92985	0.999899	0.003388	0.14947	0.999949	6.15654	0.99985	7.392e-10	0.068884	0.999925
rs56784507	2.92985	0.999899	0.003388	0.14947	0.999949	6.15654	0.99985	7.392e-10	0.068884	0.999925
rs11932293	3.05142	1.00028	0.002284	0.20671	1.00014	6.15667	0.999892	7.398e-10	0.36746	0.999946
rs231028	-3.25701	1.00001	0.001126	0.66317	1	-6.15735	1.00011	7.43e-10	0.5202	1.00006
rs76284688	-3.00014	1.00009	0.002701	0.15581	1.00005	-6.15565	0.999886	7.444e-10	0.068925	0.999943
rs79905231	2.57778	0.999827	0.009931	0.082837	0.999914	6.15595	0.999983	7.458e-10	0.18459	0.999991
rs1529866	4.03561	0.999807	5.428e-05	0.6523	0.999903	-6.15626	1.00009	7.473e-10	0.32849	1.00004
rs113750092	-2.90796	0.999971	0.003637	0.14955	0.999986	-6.15376	0.999923	7.544e-10	0.068918	0.999962
rs60827238	-2.90796	0.999971	0.003637	0.14955	0.999986	-6.15376	0.999923	7.544e-10	0.068918	0.999962
rs79546663	2.90796	0.999971	0.003637	0.14955	0.999986	6.15376	0.999923	7.544e-10	0.068918	0.999962
rs62011869	2.9874	1.00027	0.002821	0.35707	1.00013	6.15408	1.00003	7.559e-10	0.22274	1.00001
rs4865011	-3.04503	1.00002	0.002327	0.20671	1.00001	-6.1542	1.00007	7.565e-10	0.36746	1.00003
3:49643173_AATAT_A	3.18247	1.0003	0.001465	0.31704	1.00015	6.15283	0.999945	7.595e-10	0.3671	0.999973
rs10203600	-2.80806	1.00004	0.004986	0.86155	1.00002	-6.15325	1.00008	7.615e-10	0.453	1.00004
rs10744765	2.6916	0.999704	0.007094	0.13153	0.999852	6.15337	1.00012	7.621e-10	0.23078	1.00006
rs7488270	2.90647	0.999638	0.003643	0.14956	0.999819	6.15078	0.999929	7.689e-10	0.068811	0.999965
rs155755	-2.60814	1.00011	0.009111	0.078484	1.00005	-6.1496	0.999871	7.729e-10	0.21417	0.999936
rs11857428	2.9398	0.999864	0.00328	0.35814	0.999932	6.15032	1.0001	7.764e-10	0.22274	1.00005
rs113463684	2.90867	0.999771	0.003622	0.14962	0.999885	6.1475	0.999838	7.822e-10	0.068923	0.999919
rs72798032	2.68925	1.00019	0.007172	0.033785	1.00009	-6.14667	0.999894	7.88e-10	0.043588	0.999947
rs4864549	3.04873	0.999824	0.002294	0.20672	0.999912	6.14673	0.999914	7.883e-10	0.3675	0.999957
rs4865004	3.22355	1.00034	0.001271	0.20738	1.00017	6.14578	0.999928	7.935e-10	0.36784	0.999964
rs13115570	-3.04843	1.00028	0.002307	0.19957	1.00014	-6.14648	1.00015	7.97e-10	0.30808	1.00008
rs6849883	2.81191	0.999933	0.004922	0.19951	0.999966	6.14473	0.999914	7.983e-10	0.3499	0.999957
6:122263859_GT_G	-2.64018	1.00014	0.008295	0.38058	1.00007	-6.14491	0.999972	7.992e-10	0.1352	0.999986
rs6988826	-2.86832	1.00023	0.004135	0.11482	1.00011	-6.14432	1.0001	8.063e-10	0.3566	1.00005
rs6828570	-2.97754	0.999691	0.002897	0.20308	0.999845	-6.14299	0.999995	8.097e-10	0.36748	0.999998
rs7496906	2.69424	1.00017	0.007065	0.35331	1.00009	6.14301	1	8.098e-10	0.19377	1
rs9989755	2.8096	0.999716	0.004948	0.86164	0.999858	6.14157	0.999861	8.127e-10	0.4532	0.99993
rs1766020	-3.61801	1.00001	0.0002969	0.79538	1	6.14163	0.99988	8.13e-10	0.68738	0.99994
rs3756856	2.96913	1.00009	0.002989	0.18807	1.00004	6.14101	1	8.201e-10	0.16004	1
rs17010957	2.6804	1.0003	0.007371	0.11377	1.00015	6.13955	0.999855	8.229e-10	0.14836	0.999927
rs11128745	3.3709	0.999944	0.0007487	0.5796	0.999972	6.13959	0.999867	8.231e-10	0.44599	0.999934
rs12818067	3.16484	0.999902	0.00155	0.24504	0.999951	6.13984	0.999949	8.244e-10	0.20082	0.999974
rs9847430	-2.7677	0.999785	0.005635	0.66775	0.999893	-6.14034	1.00011	8.27e-10	0.4824	1.00006
rs13214239	-2.84356	0.999693	0.004449	0.10214	0.999846	-6.13857	0.999861	8.282e-10	0.55783	0.999931
rs112585426	-2.95634	1.00023	0.00312	0.14981	1.00011	-6.13882	0.999942	8.295e-10	0.068813	0.999971
rs199491	2.89462	0.999738	0.003787	0.073666	0.999869	6.13768	0.999897	8.34e-10	0.24586	0.999948
rs7691799	3.05331	1.0002	0.002268	0.20672	1.0001	6.1377	0.999903	8.341e-10	0.3675	0.999951
rs113242527	2.93084	0.999892	0.003377	0.14948	0.999946	6.1381	1.00003	8.362e-10	0.06876	1.00002
rs781713152	-2.6621	1.00007	0.00777	0.087273	1.00004	-6.13675	0.999917	8.396e-10	0.18418	0.999959
rs34658078	-3.04003	1.00002	0.002366	0.20599	1.00001	-6.13569	0.999899	8.446e-10	0.36239	0.999949
rs3803575	2.63497	0.999978	0.008413	0.20452	0.999989	6.13612	1.00004	8.469e-10	0.3085	1.00002
rs330922	3.37284	0.999903	0.0007431	0.10848	0.999952	6.13614	1.00005	8.47e-10	0.28079	1.00002
rs78698211	-2.91094	0.999956	0.003602	0.1496	0.999978	-6.1364	1.00013	8.484e-10	0.068925	1.00007
rs13118520	3.04778	0.999855	0.002302	0.20668	0.999927	6.13468	0.999897	8.499e-10	0.36739	0.999948
rs1474271	2.96096	0.999972	0.003066	0.203	0.999986	6.13496	0.999988	8.514e-10	0.36746	0.999994
rs3749474	2.96116	1.00011	0.003068	0.203	1.00005	6.13496	0.999988	8.514e-10	0.36746	0.999994
rs11942279	-2.97203	1.00002	0.002959	0.20305	1.00001	-6.13509	1.00003	8.521e-10	0.36746	1.00002
rs11937487	-2.96096	0.999972	0.003066	0.203	0.999986	-6.13537	1.00012	8.536e-10	0.36746	1.00006
rs3805146	2.96096	0.999972	0.003066	0.203	0.999986	6.13537	1.00012	8.536e-10	0.36746	1.00006
rs199631668	2.81134	1.00024	0.004944	0.14689	1.00012	6.13397	0.99999	8.568e-10	0.060202	0.999995
rs11133381	-2.98912	1.00008	0.0028	0.20219	1.00004	-6.13408	1.00003	8.574e-10	0.36746	1.00001
rs12642716	3.127	1	0.001766	0.20665	1	6.13412	1.00004	8.576e-10	0.36761	1.00002
rs12510110	-2.97052	1.00035	0.002983	0.20303	1.00017	-6.13423	1.00007	8.582e-10	0.36746	1.00004
rs3805149	2.96754	0.999693	0.002993	0.20302	0.999846	6.13423	1.00007	8.582e-10	0.36746	1.00004
rs11945370	-2.96765	0.999762	0.002994	0.20301	0.999881	-6.13427	1.00009	8.584e-10	0.36746	1.00004
rs3805148	-2.97052	1.00035	0.002983	0.20303	1.00017	-6.13441	1.00014	8.592e-10	0.36746	1.00007
rs12510990	-2.96754	0.999693	0.002993	0.20302	0.999846	-6.13441	1.00014	8.592e-10	0.36746	1.00007
rs11133380	-2.96754	0.999693	0.002993	0.20302	0.999846	-6.13445	1.00015	8.594e-10	0.36746	1.00007
rs11133378	2.97107	1.00005	0.002969	0.20305	1.00002	6.13302	1.00001	8.625e-10	0.36746	1
rs4840548	3.23619	1.00012	0.001213	0.15197	1.00006	6.13332	1.0001	8.641e-10	0.37622	1.00005
rs12647677	-2.95178	0.999852	0.003155	0.20296	0.999926	-6.13205	1.00002	8.681e-10	0.36746	1.00001
rs4864993	-2.99339	1.00026	0.002766	0.20304	1.00013	-6.13209	1.00003	8.683e-10	0.36748	1.00001
rs10839247	-2.57887	0.999901	0.009905	0.49542	0.99995	6.13235	1.00011	8.697e-10	0.27009	1.00006
rs11613908	-2.92985	0.999899	0.003388	0.14948	0.999949	-6.13093	0.999977	8.729e-10	0.068759	0.999989
rs11837194	-2.92985	0.999899	0.003388	0.14948	0.999949	-6.13093	0.999977	8.729e-10	0.068759	0.999989
rs79945474	-2.92976	0.999836	0.003387	0.14948	0.999918	-6.13102	1.00001	8.734e-10	0.068757	1
rs3805150	2.96754	0.999693	0.002993	0.20303	0.999846	6.13108	1.00002	8.737e-10	0.36747	1.00001
rs147931354	-3.94324	1.00012	8.055e-05	0.42506	1.00006	-6.12978	0.99993	8.776e-10	0.55619	0.999965
rs1464490	-3.13491	0.999941	0.001718	0.20744	0.999971	-6.13004	1.00001	8.79e-10	0.36754	1.00001
rs7304456	3.00025	1.00017	0.002702	0.15581	1.00008	6.12894	0.999981	8.84e-10	0.068795	0.99999
rs79105789	3.00025	1.00017	0.002702	0.15581	1.00008	6.12894	0.999981	8.84e-10	0.068795	0.99999
rs146483403	-2.90954	0.999686	0.003609	0.14954	0.999843	-6.12768	0.999895	8.881e-10	0.069798	0.999947
rs111244624	-2.90787	0.999912	0.003636	0.14956	0.999956	-6.12769	0.9999	8.882e-10	0.068789	0.99995
rs11609087	-2.90787	0.999912	0.003636	0.14956	0.999956	-6.12769	0.9999	8.882e-10	0.068789	0.99995
rs11610501	-2.90787	0.999912	0.003636	0.14956	0.999956	-6.12769	0.9999	8.882e-10	0.068789	0.99995
rs11831792	-2.90787	0.999912	0.003636	0.14956	0.999956	-6.12769	0.9999	8.882e-10	0.068789	0.99995
rs77228096	2.90787	0.999912	0.003636	0.14956	0.999956	6.12769	0.9999	8.882e-10	0.068789	0.99995
rs11611801	2.90813	1.00009	0.003639	0.14956	1.00004	6.12769	0.9999	8.882e-10	0.068789	0.99995
rs11615299	-2.90813	1.00009	0.003639	0.14956	1.00004	-6.12769	0.9999	8.882e-10	0.068789	0.99995
rs11830595	-2.90813	1.00009	0.003639	0.14956	1.00004	-6.12769	0.9999	8.882e-10	0.068789	0.99995
rs2091801	-2.90813	1.00009	0.003639	0.14956	1.00004	-6.12769	0.9999	8.882e-10	0.068789	0.99995
rs76552850	2.90813	1.00009	0.003639	0.14956	1.00004	6.12769	0.9999	8.882e-10	0.068789	0.99995
rs12651640	3.1407	0.999809	0.001682	0.20752	0.999905	6.12775	0.999918	8.885e-10	0.36751	0.999959
rs34341465	3.16609	1.00006	0.001546	0.24491	1.00003	6.12816	1.00005	8.908e-10	0.20076	1.00003
rs7296303	-3.00014	1.00009	0.002701	0.15581	1.00005	-6.12818	1.00006	8.909e-10	0.068796	1.00003
rs13136282	-3.0483	1.0002	0.002306	0.20669	1.0001	-6.12652	0.999842	8.928e-10	0.3674	0.999921
rs7662966	3.04669	0.999797	0.002309	0.20667	0.999899	6.12705	1.00002	8.958e-10	0.36742	1.00001
rs11609699	2.90647	0.999638	0.003643	0.14956	0.999819	6.12716	1.00005	8.964e-10	0.068788	1.00003
rs78136440	-2.90787	0.999912	0.003636	0.14955	0.999956	-6.12732	1.0001	8.973e-10	0.068787	1.00005
rs111744913	2.90847	1.00033	0.003643	0.14956	1.00016	6.12732	1.0001	8.973e-10	0.068787	1.00005
rs4864990	-2.96096	0.999972	0.003066	0.20301	0.999986	-6.12735	1.00012	8.975e-10	0.36747	1.00006
rs7296220	-2.90839	1.00027	0.003642	0.14956	1.00013	-6.12553	0.999846	8.985e-10	0.068788	0.999923
rs11615316	-2.90813	1.00009	0.003639	0.14956	1.00004	-6.12572	0.99991	8.996e-10	0.068788	0.999955
rs7309610	2.90847	1.00033	0.003643	0.14956	1.00016	6.12592	0.999974	9.007e-10	0.068787	0.999987
rs7488206	2.90847	1.00033	0.003643	0.14956	1.00016	6.12592	0.999974	9.007e-10	0.068787	0.999987
rs7660980	3.0631	1.00006	0.002192	0.20663	1.00003	6.12597	0.999991	9.01e-10	0.36751	0.999995
2:172755683_TCCTCTG_T	-3.17012	1.00007	0.001525	0.25308	1.00004	-6.12494	0.999981	9.065e-10	0.63386	0.99999
rs112697513	-2.90381	0.999866	0.003682	0.14964	0.999933	-6.12357	0.99986	9.101e-10	0.068791	0.99993
rs34648901	3.06608	1.00005	0.00217	0.20605	1.00003	6.12411	1.00004	9.132e-10	0.3675	1.00002
rs111487416	2.91146	1.00031	0.003608	0.1496	1.00016	6.12434	1.00011	9.145e-10	0.068793	1.00006
rs1056547	-2.97796	0.999974	0.002901	0.20323	0.999987	-6.12446	1.00015	9.152e-10	0.3675	1.00008
rs111516466	-2.91415	1.0001	0.00357	0.14993	1.00005	-6.12257	0.999858	9.158e-10	0.068787	0.999929
rs772984386	-3.1737	0.999813	0.001502	0.48799	0.999906	6.12269	0.999898	9.165e-10	0.59654	0.999949
rs10517346	3.13525	1.00016	0.00172	0.20743	1.00008	6.12295	0.999983	9.18e-10	0.36752	0.999992
rs11133384	-3.13525	1.00016	0.00172	0.20743	1.00008	-6.12295	0.999983	9.18e-10	0.36752	0.999992
rs1554483	-3.13376	0.999847	0.001723	0.20743	0.999923	-6.12295	0.999983	9.18e-10	0.36752	0.999992
rs75458245	-2.9035	1.00035	0.003702	0.1497	1.00017	-6.12086	0.999955	9.291e-10	0.068792	0.999978
rs75699297	2.91354	0.999682	0.003563	0.14994	0.999841	6.12115	1.00005	9.308e-10	0.068789	1.00003
rs4864548	3.05331	1.0002	0.002268	0.2067	1.0001	6.12004	1.00001	9.36e-10	0.36741	1.00001
rs61638922	2.90682	0.999874	0.003647	0.14955	0.999937	6.12016	1.00005	9.367e-10	0.068786	1.00003
rs77060377	-2.90682	0.999874	0.003647	0.14955	0.999937	-6.12016	1.00005	9.367e-10	0.068786	1.00003
rs74782098	-2.90028	1.0002	0.003735	0.14976	1.0001	-6.11857	0.999859	9.391e-10	0.068789	0.99993
rs78805842	-2.90753	0.999676	0.003632	0.14963	0.999838	-6.1187	0.999903	9.399e-10	0.068798	0.999952
rs58809476	3.10305	1.00003	0.001916	0.24483	1.00002	6.11911	1.00004	9.423e-10	0.2009	1.00002
rs11611624	2.90136	1.00025	0.003724	0.14974	1.00012	6.11914	1.00005	9.425e-10	0.06879	1.00002
rs2164208	-3.12733	1.00021	0.001768	0.42266	1.00011	-6.1193	1.0001	9.434e-10	0.52136	1.00005
rs13115828	-3.04669	0.999797	0.002309	0.20668	0.999899	-6.11945	1.00015	9.443e-10	0.36737	1.00007
rs11133386	-3.15098	0.999986	0.001627	0.20589	0.999993	-6.11676	0.999922	9.521e-10	0.36753	0.999961
rs4864995	-3.11244	1.00028	0.001861	0.20757	1.00014	-6.11714	1.00005	9.544e-10	0.36747	1.00002
rs539311447	-3.04939	1.00025	0.002299	0.15604	1.00013	-6.11553	0.999846	9.567e-10	0.068843	0.999923
rs12920234	2.80883	0.999882	0.004967	0.21463	0.999941	6.11583	0.999944	9.585e-10	0.30848	0.999972
rs1522112	-3.15226	1.00016	0.001623	0.20589	1.00008	-6.11636	1.00012	9.617e-10	0.36752	1.00006
rs76704578	-2.89771	0.999798	0.003752	0.14983	0.999899	-6.11462	0.999877	9.633e-10	0.06879	0.999939
rs9275155	2.70742	1.00031	0.006798	0.45937	1.00015	-6.11497	0.999991	9.654e-10	0.43446	0.999995
rs4340844	-3.16113	1.00008	0.001573	0.20663	1.00004	-6.11499	0.999996	9.655e-10	0.36751	0.999998
rs16892543	2.88259	0.999718	0.003934	0.26476	0.999859	6.1152	1.00007	9.668e-10	0.19624	1.00003
rs12644948	3.12767	0.999786	0.001758	0.20666	0.999893	6.11537	1.00012	9.678e-10	0.36753	1.00006
rs13118237	-3.13554	0.999706	0.00171	0.20691	0.999853	-6.11548	1.00016	9.685e-10	0.36751	1.00008
rs27754	-2.88554	0.99968	0.003896	0.16942	0.99984	-6.11389	0.999965	9.71e-10	0.33233	0.999983
rs11612426	-2.90398	0.999984	0.003684	0.14965	0.999992	-6.11348	1.00016	9.807e-10	0.068789	1.00008
rs13133579	-3.15336	1.00023	0.001618	0.20676	1.00011	-6.11159	0.999867	9.814e-10	0.36753	0.999934
rs12505266	3.08843	1.00028	0.002018	0.20658	1.00014	6.11163	0.999878	9.816e-10	0.36742	0.999939
rs4864994	-3.11244	1.00028	0.001861	0.20758	1.00014	-6.11171	0.999904	9.821e-10	0.36748	0.999952
rs56362210	3.068	1	0.002155	0.20607	1	6.1119	0.999968	9.833e-10	0.36745	0.999984
rs960152	-3.12767	0.999786	0.001758	0.20667	0.999893	-6.11249	1.00016	9.869e-10	0.36753	1.00008
rs55699500	3.06635	1.00023	0.002172	0.20601	1.00012	6.11074	0.999916	9.885e-10	0.36751	0.999958
rs3805151	-3.1275	0.999679	0.001757	0.20667	0.99984	-6.11092	0.999974	9.896e-10	0.36754	0.999987
rs150539196	-2.70834	1.00025	0.006776	0.006027	1.00013	-6.11105	1.00002	9.904e-10	0.035708	1.00001
rs7669635	3.11317	1.00011	0.001853	0.20585	1.00005	6.11115	1.00005	9.91e-10	0.36752	1.00002
rs1554484	-3.13525	1.00016	0.00172	0.2071	1.00008	-6.10969	0.9999	9.944e-10	0.36754	0.99995
rs12211942	-2.77611	1.00008	0.005505	0.19704	1.00004	6.10875	0.999918	1.001e-09	0.35255	0.999959
rs13108499	-3.11357	0.999723	0.001843	0.20581	0.999862	-6.10939	1.00013	1.005e-09	0.36748	1.00006
rs138586135	-2.95237	1.00025	0.003161	0.14989	1.00012	-6.10954	1.00018	1.006e-09	0.068955	1.00009
rs11918807	-2.71512	1.00009	0.00663	0.66906	1.00004	-6.10754	0.999851	1.006e-09	0.48238	0.999925
rs11779875	2.66561	0.999705	0.007667	0.11937	0.999853	6.10802	1.00001	1.009e-09	0.35035	1
rs12934835	2.66919	1.00014	0.007612	0.20412	1.00007	6.10818	1.00006	1.01e-09	0.30847	1.00003
rs6762167	2.71211	1.00008	0.00669	0.66906	1.00004	6.10849	1.00016	1.012e-09	0.48238	1.00008
rs13096970	2.63822	1.00016	0.008345	0.66933	1.00008	6.10849	1.00016	1.012e-09	0.48241	1.00008
rs10462032	-3.36899	0.999997	0.0007544	0.21638	0.999998	-6.10728	1.00009	1.017e-09	0.36752	1.00005
rs6872493	-3.4971	1.00006	0.0004707	0.85072	1.00003	-6.10591	0.99997	1.021e-09	0.62979	0.999985
rs6861649	-3.1341	1.00006	0.001725	0.81604	1.00003	-6.10591	0.99997	1.021e-09	0.607	0.999985
rs4864997	-3.1275	0.999679	0.001757	0.20665	0.99984	-6.10622	1.00007	1.023e-09	0.36753	1.00004
rs113396530	-2.90867	0.999771	0.003622	0.14949	0.999885	-6.10622	1.00007	1.023e-09	0.068769	1.00004
rs9272317	-2.75327	1.00019	0.00591	0.19791	1.0001	6.10638	1.00012	1.024e-09	0.3512	1.00006
rs2001039	2.7062	1.00015	0.006814	0.56578	1.00007	6.105	1	1.028e-09	0.097086	1
rs60821977	-2.65003	1.00003	0.00805	0.19143	1.00001	-6.10531	1.0001	1.03e-09	0.36678	1.00005
rs11133388	3.127	1	0.001766	0.20665	1	6.10408	1.00003	1.035e-09	0.36751	1.00001
rs34367737	3.23969	0.999809	0.001194	0.15216	0.999904	6.10439	1.00013	1.037e-09	0.37623	1.00006
15:83905808_CA_C	-2.82361	0.99972	0.004737	0.6453	0.99986	-6.1027	0.999901	1.039e-09	0.29803	0.999951
rs3732722	-2.68472	0.999795	0.007247	0.3847	0.999897	-6.10316	1.00005	1.042e-09	0.44582	1.00003
rs11133391	-3.12398	0.999989	0.001784	0.20465	0.999994	-6.10331	1.0001	1.043e-09	0.36749	1.00005
rs12593638	3.23133	1.0002	0.001235	0.35853	1.0001	6.10147	0.999825	1.044e-09	0.22654	0.999913
2:181936773_GA_G	-2.76973	0.999806	0.005601	0.29159	0.999903	-6.10347	1.00015	1.044e-09	0.38666	1.00008
rs9275106	-2.6708	0.999848	0.007558	0.46949	0.999924	6.10162	0.999875	1.045e-09	0.47329	0.999938
rs11133387	-3.1255	0.99968	0.001769	0.20666	0.99984	-6.10208	1.00003	1.048e-09	0.36752	1.00001
rs939823	3.15736	1.00023	0.001596	0.20464	1.00012	6.10238	1.00013	1.05e-09	0.3675	1.00006
rs4864999	-3.127	1	0.001766	0.20666	1	-6.10238	1.00013	1.05e-09	0.36752	1.00006
rs13059607	-2.68472	0.999795	0.007247	0.38469	0.999897	-6.10069	0.999897	1.052e-09	0.44581	0.999949
rs7677085	3.15609	1.00006	0.0016	0.20543	1.00003	6.10084	0.999947	1.053e-09	0.36749	0.999973
rs4624546	2.64225	1.00019	0.008248	0.66929	1.0001	6.10084	0.999947	1.053e-09	0.48245	0.999973
rs28366312	-2.84435	1.00025	0.00446	0.12811	1.00012	6.10099	0.999997	1.054e-09	0.31963	0.999998
rs11133390	-3.15373	0.999829	0.001609	0.20459	0.999914	-6.10129	1.0001	1.056e-09	0.3675	1.00005
rs2246606	2.89921	1.00014	0.003746	0.65852	1.00007	-6.10129	1.0001	1.056e-09	0.53706	1.00005
rs11722049	-3.09717	1.00011	0.001956	0.20671	1.00005	-6.09975	0.999917	1.059e-09	0.36752	0.999958
rs9850306	2.98755	0.999702	0.002804	0.92455	0.999851	-6.1002	1.00006	1.062e-09	0.79342	1.00003
rs12501636	3.09686	0.999912	0.001954	0.2067	0.999956	6.0985	0.999836	1.064e-09	0.36751	0.999918
rs10517344	-3.09732	1.00021	0.001957	0.2067	1.0001	-6.0985	0.999836	1.064e-09	0.36752	0.999918
rs11729220	-3.15373	0.999829	0.001609	0.20459	0.999914	-6.09755	0.999852	1.071e-09	0.36749	0.999926
rs13107988	-3.12077	0.999855	0.001801	0.20502	0.999928	-6.09785	0.999949	1.073e-09	0.36751	0.999975
rs111300936	-2.99002	1.00002	0.00279	0.1566	1.00001	-6.09814	1.00005	1.075e-09	0.068916	1.00002
rs3805155	-3.155	1	0.001605	0.2046	1	-6.09844	1.00014	1.077e-09	0.36749	1.00007
rs12500162	-3.15537	1.00023	0.001607	0.2046	1.00012	-6.09844	1.00014	1.077e-09	0.36749	1.00007
rs11614854	-2.92006	1.00004	0.003501	0.14979	1.00002	-6.09674	0.999914	1.079e-09	0.068898	0.999957
rs35041192	-2.85806	1.00004	0.004264	0.39206	1.00002	-6.09674	0.999914	1.079e-09	0.3217	0.999957
rs13114841	-3.1255	0.99968	0.001769	0.2047	0.99984	-6.09733	1.00011	1.083e-09	0.3675	1.00005
rs13122619	-3.09702	1.00001	0.001955	0.20671	1	-6.09548	0.999828	1.084e-09	0.36752	0.999914
rs6847529	-3.15005	1.00003	0.001633	0.20557	1.00002	-6.09562	0.999877	1.085e-09	0.36749	0.999938
rs11726198	-3.14485	0.999903	0.00166	0.20569	0.999951	-6.0948	0.999934	1.093e-09	0.36752	0.999967
rs13146987	-3.15519	1.00012	0.001606	0.20462	1.00006	-6.09524	1.00008	1.096e-09	0.36749	1.00004
rs11429826	3.21512	1.00008	0.001305	0.61168	1.00004	6.09353	0.999845	1.098e-09	0.5867	0.999923
rs59896565	3.21512	1.00008	0.001305	0.35332	1.00004	6.09353	0.999845	1.098e-09	0.21882	0.999923
rs6858803	-3.10865	0.999775	0.001875	0.20529	0.999888	-6.09353	0.999845	1.098e-09	0.36751	0.999923
rs7686261	-3.12532	1.00021	0.00178	0.20465	1.0001	-6.09269	0.999898	1.106e-09	0.3675	0.999949
rs112854990	-2.90796	0.999971	0.003637	0.14958	0.999986	-6.09284	0.999946	1.107e-09	0.068868	0.999973
rs77460882	-2.88721	1.00015	0.003892	0.1497	1.00007	-6.09356	1.00018	1.112e-09	0.068817	1.00009
3:50555471_ATT_A	-2.6586	0.999699	0.007828	0.56301	0.99985	-6.09156	0.999854	1.112e-09	0.29017	0.999927
rs12510681	3.15861	0.999753	0.001581	0.20543	0.999877	6.09227	1.00009	1.117e-09	0.36749	1.00005
rs13116194	3.10775	0.99984	0.001882	0.20583	0.99992	6.09085	0.99995	1.121e-09	0.36747	0.999975
rs35440863	2.63294	0.999956	0.008462	0.19235	0.999978	6.09085	0.99995	1.121e-09	0.30835	0.999975
rs7668429	3.10838	1.00024	0.001886	0.20585	1.00012	6.09127	1.00009	1.124e-09	0.36748	1.00005
rs13117836	3.11107	1.00005	0.001865	0.20584	1.00002	6.09142	1.00014	1.125e-09	0.36748	1.00007
rs12507722	3.06656	0.999712	0.002159	0.20607	0.999856	6.08855	0.999853	1.133e-09	0.3675	0.999926
rs4864542	-3.12567	0.999786	0.00177	0.20469	0.999893	-6.08912	1.00004	1.137e-09	0.3675	1.00002
rs11133397	3.09088	0.999919	0.001994	0.20599	0.99996	6.08926	1.00008	1.138e-09	0.36747	1.00004
rs6849433	-3.12431	1.0002	0.001786	0.20466	1.0001	-6.08782	0.99994	1.142e-09	0.36748	0.99997
rs13113518	-3.08784	0.999896	0.002014	0.20598	0.999948	-6.08824	1.00008	1.145e-09	0.36748	1.00004
rs11133398	3.09117	1.00011	0.001996	0.20599	1.00006	6.08838	1.00012	1.146e-09	0.36747	1.00006
rs7686058	3.06917	1.00011	0.002149	0.20602	1.00006	6.08838	1.00012	1.146e-09	0.36748	1.00006
rs3762837	-3.12008	1.00005	0.001809	0.20478	1.00003	-6.0868	0.999933	1.149e-09	0.36749	0.999967
rs4864547	3.06759	0.999732	0.002152	0.20602	0.999866	6.08694	0.999979	1.15e-09	0.36747	0.999989
rs11133395	3.14743	1.00028	0.001652	0.20473	1.00014	6.08721	1.00007	1.152e-09	0.36749	1.00004
rs11934897	-3.04721	1.00014	0.002313	0.20669	1.00007	-6.08563	0.999879	1.155e-09	0.36736	0.999939
rs80234846	2.69486	0.999899	0.007036	0.0073772	0.99995	-6.08577	0.999924	1.156e-09	0.055993	0.999962
rs3828482	3.1493	1.00019	0.00164	0.20472	1.0001	6.08591	0.99997	1.157e-09	0.36748	0.999985
rs7696832	-3.07052	0.999687	0.00213	0.20603	0.999844	-6.08605	1.00002	1.158e-09	0.36748	1.00001
rs6822740	-3.15005	1.00003	0.001633	0.20557	1.00002	-6.08515	1.00005	1.166e-09	0.36748	1.00002
rs6838882	-3.12398	0.999989	0.001784	0.20468	0.999994	-6.08411	1.00004	1.173e-09	0.36745	1.00002
rs4865007	3.068	1	0.002155	0.20602	1	6.08425	1.00008	1.174e-09	0.36748	1.00004
rs13141049	-3.08828	1.00018	0.002017	0.20599	1.00009	-6.08252	0.999841	1.176e-09	0.36746	0.999921
rs58082501	-2.78989	0.999921	0.005269	0.16142	0.99996	-6.08265	0.999886	1.177e-09	0.069011	0.999943
rs778608772	2.67249	1.00036	0.007551	0.073629	1.00018	6.08306	1.00002	1.18e-09	0.55817	1.00001
rs4865005	3.12041	1.00026	0.001811	0.2056	1.00013	6.08347	1.00015	1.183e-09	0.36748	1.00008
rs194276	-3.3352	1.00012	0.0008536	0.17084	1.00006	-6.08187	0.999959	1.186e-09	0.33887	0.999979
rs12501327	-3.11803	1.00002	0.001821	0.2047	1.00001	-6.08082	0.99994	1.193e-09	0.36746	0.99997
rs75178216	2.87612	1.00008	0.004029	0.14973	1.00004	6.08082	0.99994	1.193e-09	0.068827	0.99997
rs13108409	-3.15134	1.00021	0.001629	0.20559	1.00011	-6.08095	0.999984	1.194e-09	0.36749	0.999992
rs2762337	-3.70175	0.999868	0.0002137	0.176	0.999934	-6.08122	1.00007	1.196e-09	0.46687	1.00004
rs62054807	-2.65484	0.999877	0.007927	0.069361	0.999938	6.08122	1.00007	1.196e-09	0.29322	1.00004
rs12441242	-2.84606	1.00004	0.004428	0.36783	1.00002	-6.08016	1.00005	1.203e-09	0.23036	1.00003
rs6838499	3.11754	0.999706	0.001818	0.20472	0.999853	6.07856	0.999854	1.206e-09	0.36746	0.999927
rs11133396	-3.22552	1.00032	0.001262	0.20639	1.00016	-6.07869	0.999898	1.207e-09	0.3676	0.999949
rs114954902	2.74709	1.00007	0.006016	0.14972	1.00003	-6.07869	0.999898	1.207e-09	0.33296	0.999949
rs79194206	2.93164	0.999757	0.003364	0.15024	0.999878	6.07895	0.999985	1.209e-09	0.068864	0.999993
rs7675109	3.15391	0.999944	0.00161	0.20549	0.999972	6.07909	1.00003	1.21e-09	0.36743	1.00001
rs4439925	3.19973	0.999833	0.001373	0.33774	0.999916	6.07788	0.999961	1.216e-09	0.38717	0.99998
rs12495708	-2.88411	1.00008	0.003928	0.45944	1.00004	-6.07801	1	1.217e-09	0.44591	1
rs13132420	3.11301	1	0.001852	0.20581	1	6.07814	1.00005	1.218e-09	0.3674	1.00002
rs7680376	-2.57781	0.999854	0.009932	0.86846	0.999927	-6.07814	1.00005	1.218e-09	0.49396	1.00002
rs13132084	3.10865	0.999775	0.001875	0.20605	0.999888	6.07828	1.00009	1.219e-09	0.36747	1.00005
rs58281154	-3.36682	0.999891	0.0007594	0.36529	0.999945	-6.07841	1.00013	1.22e-09	0.22172	1.00007
rs12953922	-2.83584	0.999889	0.004566	0.68393	0.999945	6.0768	0.999935	1.223e-09	0.60566	0.999967
rs183304195	3.14912	1.00008	0.001639	0.002998	1.00004	6.07706	1.00002	1.225e-09	0.0059545	1.00001
rs9312661	3.12667	0.999787	0.001764	0.20662	0.999894	6.07706	1.00002	1.225e-09	0.36759	1.00001
rs2857598	3.43357	0.999749	0.0005938	0.97155	0.999875	6.07559	0.999864	1.229e-09	0.85205	0.999932
rs10103228	2.7107	0.999779	0.006702	0.84347	0.999889	6.07598	0.999993	1.232e-09	0.61434	0.999996
rs4864544	3.11787	0.999914	0.00182	0.20559	0.999957	6.0765	1.00016	1.236e-09	0.36746	1.00008
rs13152173	3.07136	1.00023	0.002136	0.20604	1.00012	6.0745	0.999835	1.236e-09	0.36755	0.999917
rs12503578	-3.1177	0.99981	0.001819	0.20472	0.999905	-6.07476	0.99992	1.238e-09	0.36747	0.99996
rs9274997	2.79787	0.99991	0.00514	0.47011	0.999955	-6.07366	0.999889	1.245e-09	0.47314	0.999944
3:51643990_TA_T	-2.67684	0.999883	0.007425	0.99243	0.999942	6.0743	1.0001	1.25e-09	0.97118	1.00005
8:136393375_GA_G	3.15041	1.00026	0.001635	0.79059	1.00013	6.07307	1.00002	1.256e-09	0.38556	1.00001
rs75609879	2.86864	0.999747	0.004113	0.14975	0.999874	6.07333	1.00011	1.258e-09	0.068833	1.00005
rs6723259	2.76218	1.00013	0.005748	0.14215	1.00006	6.07158	0.999863	1.26e-09	0.58832	0.999931
rs151165225	2.72602	1.00001	0.006411	0.052334	1.00001	-6.07171	0.999905	1.261e-09	0.25574	0.999952
rs1052453	2.84492	0.999942	0.00444	0.11507	0.999971	6.07197	0.999989	1.263e-09	0.35567	0.999994
rs9739977	-2.90415	1.0001	0.003686	0.14954	1.00005	-6.07222	1.00007	1.265e-09	0.068748	1.00004
rs9687549	3.44769	0.999818	0.0005641	0.84966	0.999909	6.07235	1.00011	1.266e-09	0.62667	1.00006
rs11133392	3.1177	0.99981	0.001819	0.20472	0.999905	6.07235	1.00011	1.266e-09	0.36746	1.00006
rs113134207	2.9044	1.00028	0.003689	0.14954	1.00014	6.07235	1.00011	1.266e-09	0.068748	1.00006
rs372634395	2.9044	1.00028	0.003689	0.14954	1.00014	6.07235	1.00011	1.266e-09	0.068748	1.00006
15:83954641_GGGCGTCCT_G	3.2231	1.00006	0.001269	0.20772	1.00003	6.0706	0.999868	1.268e-09	0.20832	0.999934
rs4354022	2.96036	1.00024	0.00308	0.66683	1.00012	-6.0706	0.999868	1.268e-09	0.41075	0.999934
8:136402757_AT_A	2.58566	0.999734	0.0097	0.79331	0.999867	6.0706	0.999868	1.268e-09	0.35538	0.999934
rs71310525	3.51295	0.999974	0.000443	0.097256	0.999987	6.07098	0.999993	1.271e-09	0.19019	0.999997
rs2076170	-3.24281	0.999884	0.001182	0.17164	0.999942	-6.07098	0.999993	1.271e-09	0.58109	0.999997
rs386699532	-2.74618	1.00013	0.006036	0.19791	1.00007	6.07011	1.00004	1.28e-09	0.35076	1.00002
rs78552562	-2.97586	0.999905	0.002919	0.15641	0.999952	-6.07024	1.00008	1.281e-09	0.068845	1.00004
rs1075619	-3.29164	0.999781	0.0009935	0.19478	0.99989	-6.06849	0.999831	1.283e-09	0.22098	0.999916
rs77621233	2.69573	0.999797	0.007012	0.0073836	0.999898	-6.06874	0.999914	1.285e-09	0.05599	0.999957
rs4491935	-2.58077	0.999825	0.009845	0.17836	0.999912	-6.06924	1.00008	1.289e-09	0.19063	1.00004
rs55683536	3.49618	1.0001	0.0004726	0.35542	1.00005	6.06848	1.00016	1.299e-09	0.22168	1.00008
11:61625723_CA_C	-2.6962	1.00015	0.007022	0.24671	1.00007	-6.0653	1.0001	1.322e-09	0.62739	1.00005
rs2249804	-3.26745	0.999663	0.001081	0.65933	0.999832	6.06403	1.00001	1.328e-09	0.53721	1
rs79094524	2.75709	1.00006	0.005835	0.028352	1.00003	6.06403	1.00001	1.328e-09	0.2357	1
rs3828480	-3.11493	0.999954	0.001839	0.20476	0.999977	-6.06287	0.999958	1.335e-09	0.36745	0.999979
17:47044735_TTTTTG_T	2.63818	1.00013	0.008344	0.36874	1.00007	6.06219	1.00006	1.346e-09	0.3594	1.00003
rs12885864	-2.6007	0.999766	0.009287	0.18522	0.999883	-6.06115	1.00005	1.354e-09	0.27115	1.00002
rs2016227	3.51709	1.00005	0.0004366	0.84988	1.00003	6.06138	1.00013	1.356e-09	0.6267	1.00006
rs1164667	-2.70123	1.00017	0.006918	0.49612	1.00009	6.06138	1.00013	1.356e-09	0.26795	1.00006
rs1790108	2.86771	0.999799	0.004127	0.21091	0.9999	6.05962	0.999874	1.358e-09	0.78511	0.999937
rs111404933	-3.58187	0.999926	0.0003408	0.074822	0.999963	-6.05974	0.999914	1.359e-09	0.21205	0.999957
rs78055135	2.65045	1.00034	0.00806	0.17132	1.00017	-6.05997	0.999992	1.361e-09	0.33617	0.999996
rs199443	2.97522	1.00015	0.002932	0.072826	1.00007	6.06009	1.00003	1.362e-09	0.21409	1.00002
rs74324877	2.74756	0.999681	0.005988	0.14965	0.999841	-6.05868	0.999895	1.367e-09	0.33293	0.999948
rs13385287	-2.95198	0.999985	0.003157	0.29109	0.999992	-6.05915	1.00005	1.371e-09	0.38695	1.00003
rs3827750	2.90884	0.999889	0.003624	0.2876	0.999945	-6.05927	1.00009	1.372e-09	0.11126	1.00004
rs9274745	2.91953	0.999676	0.003495	0.48495	0.999838	-6.05762	0.999875	1.375e-09	0.49943	0.999937
rs11245573	2.58392	0.99994	0.009764	0.46317	0.99997	-6.05855	1.00018	1.383e-09	0.60918	1.00009
rs11613509	2.8987	0.999795	0.00374	0.15073	0.999897	6.05679	0.99993	1.385e-09	0.068768	0.999965
rs111748284	-2.85577	0.999837	0.004287	0.14975	0.999918	-6.05725	1.00008	1.389e-09	0.068845	1.00004
rs114990464	-2.85591	0.99994	0.004289	0.14975	0.99997	-6.05748	1.00016	1.391e-09	0.068844	1.00008
rs116590402	-2.85591	0.99994	0.004289	0.14975	0.99997	-6.05748	1.00016	1.391e-09	0.068844	1.00008
rs112672694	2.8548	0.999861	0.004301	0.14975	0.999931	6.05748	1.00016	1.391e-09	0.068844	1.00008
rs13410612	2.95198	0.999985	0.003157	0.29109	0.999992	6.05571	0.999905	1.393e-09	0.38696	0.999953
rs76166698	-2.89318	1.00012	0.003818	0.15093	1.00006	-6.05571	0.999905	1.393e-09	0.068768	0.999953
rs199445	2.93853	1.00036	0.003309	0.072988	1.00018	6.05606	1.00002	1.396e-09	0.21389	1.00001
rs11608534	-2.85569	0.999785	0.004286	0.14976	0.999892	-6.05606	1.00002	1.396e-09	0.068844	1.00001
rs12440386	3.24795	0.999971	0.001162	0.35381	0.999985	6.05618	1.00006	1.397e-09	0.22211	1.00003
rs7953929	-2.81453	1.00038	0.004901	0.25092	1.00019	-6.05618	1.00006	1.397e-09	0.2011	1.00003
rs148412810	3.54991	0.99995	0.0003851	0.0013119	0.999975	6.05498	0.999993	1.404e-09	0.0066238	0.999997
rs113437879	2.85591	0.99994	0.004289	0.14975	0.99997	6.05355	0.999852	1.409e-09	0.068845	0.999926
rs4264754	3.32929	1.00018	0.0008725	0.080622	1.00009	6.05139	1.00013	1.443e-09	0.19019	1.00006
rs10214770	-2.7747	0.99978	0.005515	0.17434	0.99989	-6.04961	0.999873	1.445e-09	0.58077	0.999936
rs9275001	2.63342	1.00032	0.008474	0.46298	1.00016	-6.04995	0.999983	1.448e-09	0.45057	0.999992
rs13062465	3.26438	1.00024	0.0011	0.078171	1.00012	6.05028	1.00009	1.451e-09	0.19016	1.00005
rs55990632	3.09717	1.00011	0.001956	0.0065618	1.00005	6.04895	0.999983	1.457e-09	0.039547	0.999991
rs72755992	3.78156	0.999769	0.0001553	0.2005	0.999884	6.04917	1.00006	1.459e-09	0.22094	1.00003
rs114886756	-2.71647	1.00035	0.006617	0.023926	1.00017	-6.04928	1.00009	1.46e-09	2.8177e-05	1.00005
rs111388417	-2.85264	0.99975	0.004326	0.14975	0.999875	-6.04772	0.999907	1.464e-09	0.068843	0.999954
3:172507788_AT_A	-2.89386	0.999904	0.003802	0.085696	0.999952	-6.04794	0.99998	1.466e-09	0.19095	0.99999
rs4414647	2.63785	0.999887	0.008336	0.27301	0.999944	6.04816	1.00005	1.468e-09	0.38654	1.00003
rs199535	-2.97224	1.00016	0.002961	0.072747	1.00008	-6.04704	1.00001	1.476e-09	0.21407	1.00001
12:49858008_TG_T	2.88307	1.00005	0.00394	0.14974	1.00003	6.04704	1.00001	1.476e-09	0.068751	1.00001
rs4767877	-2.83598	0.999988	0.004568	0.51158	0.999994	-6.04591	0.999969	1.484e-09	0.09555	0.999985
rs6746589	2.99384	0.999892	0.002752	0.29117	0.999946	6.04623	1.00008	1.487e-09	0.3872	1.00004
rs9275161	-2.67908	1.00006	0.007386	0.46244	1.00003	6.04623	1.00008	1.487e-09	0.42558	1.00004
rs143075989	-2.93662	0.999742	0.00331	0.83062	0.999871	-6.04634	1.00011	1.488e-09	0.43688	1.00006
rs111297899	2.96006	1.00004	0.003077	0.15621	1.00002	6.04645	1.00015	1.489e-09	0.068803	1.00007
rs4642600	2.62253	0.999644	0.008704	0.11869	0.999822	6.04406	1.00002	1.504e-09	0.37746	1.00001
rs10076588	3.48674	0.999852	0.000488	0.84943	0.999926	6.04271	0.999903	1.51e-09	0.62691	0.999952
12:50538940_AG_A	2.82645	1.00032	0.00472	0.5934	1.00016	6.04292	0.999974	1.512e-09	0.41473	0.999987
rs28366339	-2.77251	1.00037	0.00558	0.17956	1.00018	6.04345	1.00015	1.517e-09	0.28638	1.00007
rs28366340	-2.77251	1.00037	0.00558	0.17956	1.00018	6.04345	1.00015	1.517e-09	0.28638	1.00007
rs888636	2.65309	1.00006	0.00798	0.76615	1.00003	6.04156	0.999854	1.518e-09	0.43811	0.999927
4:56396274_GAC_G	2.62163	0.999716	0.008732	0.19115	0.999858	6.04104	1.00001	1.532e-09	0.3679	1.00001
rs12888809	2.63182	0.999867	0.008484	0.28718	0.999933	6.04125	1.00008	1.534e-09	0.26768	1.00004
rs710913	-2.82945	1.00032	0.004676	0.6909	1.00016	-6.03967	0.999891	1.538e-09	0.64143	0.999945
rs4864545	3.11922	1.00014	0.001816	0.20559	1.00007	6.03978	0.999926	1.539e-09	0.36759	0.999963
rs231023	-2.99794	0.999957	0.002717	0.72614	0.999978	-6.04019	1.00006	1.543e-09	0.51687	1.00003
rs3763486	4.22303	1.00001	2.411e-05	0.25136	1.00001	-6.03924	1.00008	1.553e-09	0.17652	1.00004
rs111365341	-3.35221	1.00012	0.0008029	0.65815	1.00006	6.03776	0.999919	1.558e-09	0.72207	0.99996
rs12438526	3.67319	1.0001	0.0002399	0.1491	1.00005	6.03796	0.999988	1.56e-09	0.20728	0.999994
rs78387719	-2.70954	0.999661	0.006719	0.0074754	0.99983	6.03796	0.999988	1.56e-09	0.05613	0.999994
rs4667055	2.91492	0.999947	0.003556	0.31498	0.999973	6.03817	1.00006	1.562e-09	0.3871	1.00003
rs11893940	2.95227	1.00018	0.00316	0.29109	1.00009	6.03679	0.99993	1.568e-09	0.38701	0.999965
rs11902957	2.95675	0.999833	0.003104	0.29026	0.999917	6.03643	1.00014	1.584e-09	0.387	1.00007
rs143195612	-3.0307	0.999799	0.002435	0.090799	0.9999	-6.03435	1.00012	1.603e-09	0.066265	1.00006
rs6746672	2.71013	1.0001	0.006731	0.75864	1.00005	6.03276	0.999919	1.607e-09	0.4396	0.999959
12:49804872_ACT_A	2.91734	1.00023	0.003538	0.14939	1.00012	6.03326	1.00009	1.612e-09	0.068691	1.00004
rs2034618	3.24225	1.00016	0.001188	0.35369	1.00008	6.03336	1.00012	1.613e-09	0.22194	1.00006
rs112098631	2.88211	1.00008	0.003953	0.1495	1.00004	6.03346	1.00015	1.614e-09	0.068404	1.00008
rs10194801	3.16058	0.999732	0.00157	0.33792	0.999866	6.03156	0.999853	1.615e-09	0.38706	0.999927
rs673002	2.64034	1.00026	0.008299	0.66744	1.00013	-6.03156	0.999853	1.615e-09	0.63668	0.999927
6:35283945_CT_C	-2.67931	1.00023	0.007391	0.69521	1.00011	-6.03125	1.00008	1.632e-09	0.85903	1.00004
rs113126564	2.85879	0.999854	0.004247	0.15021	0.999927	6.03024	1.00008	1.642e-09	0.068809	1.00004
rs748487660	2.67967	0.999755	0.007355	0.35381	0.999878	6.02892	0.999975	1.649e-09	0.2189	0.999987
rs114326344	3.98795	0.999977	6.662e-05	0.2666	0.999989	6.02922	1.00007	1.652e-09	0.60846	1.00004
rs199439	-2.95665	0.999766	0.003103	0.071287	0.999883	-6.02922	1.00007	1.652e-09	0.21416	1.00004
rs116921841	3.04393	0.999953	0.002334	0.0029165	0.999977	-6.02829	1.0001	1.663e-09	0.024295	1.00005
rs6875935	2.92219	1.00013	0.00348	0.30077	1.00006	6.02716	1.00005	1.672e-09	0.64001	1.00003
rs34309263	2.98945	1.0003	0.002803	0.15185	1.00015	6.02555	0.999851	1.676e-09	0.37653	0.999925
rs538628	2.95003	1.00002	0.003178	0.071305	1.00001	6.02642	1.00014	1.685e-09	0.21415	1.00007
rs1056545	2.99035	1.00024	0.002793	0.20291	1.00012	6.0247	0.999902	1.688e-09	0.36639	0.999951
rs4261681	-2.97128	1.00019	0.002971	0.29019	1.00009	-6.02366	0.999887	1.698e-09	0.38697	0.999943
rs112283472	-2.7567	0.999779	0.005828	0.026227	0.999889	-6.02261	0.99987	1.708e-09	0.062157	0.999935
rs10195697	-2.95003	1.00002	0.003178	0.29097	1.00001	-6.02318	1.00006	1.714e-09	0.38697	1.00003
rs115341926	3.98959	0.999796	6.596e-05	0.26656	0.999898	6.02212	1.00004	1.724e-09	0.60835	1.00002
rs73041032	-2.94429	1.00019	0.003243	0.29098	1.0001	-6.0198	0.999933	1.742e-09	0.38698	0.999967
rs59000678	-3.14632	1.0002	0.001657	0.76481	1.0001	-6.02026	1.00009	1.747e-09	0.68103	1.00004
rs11829969	-2.90003	1.00002	0.003732	0.15096	1.00001	-6.01891	0.99997	1.754e-09	0.068746	0.999985
rs12439903	-3.11857	0.999723	0.001812	0.3528	0.999861	-6.01928	1.00009	1.758e-09	0.22202	1.00005
rs2551834	-3.04088	0.999921	0.002357	0.89231	0.999961	-6.01765	0.999883	1.762e-09	0.89754	0.999941
rs11685279	-2.95003	1.00002	0.003178	0.29092	1.00001	-6.01765	0.999883	1.762e-09	0.38702	0.999941
rs62010214	3.18389	0.999931	0.001452	0.3637	0.999966	6.01774	0.999913	1.763e-09	0.22209	0.999957
rs75453828	2.90119	1.00013	0.003722	0.15098	1.00007	6.01811	1.00003	1.767e-09	0.068746	1.00002
rs4508560	2.59448	1.00037	0.0095	0.50208	1.00019	6.0182	1.00007	1.768e-09	0.41428	1.00003
rs6914573	-3.20015	1.00009	0.001375	0.47902	1.00005	6.01693	0.999976	1.776e-09	0.48242	0.999988
rs4601768	-3.07971	0.999813	0.002068	0.069567	0.999906	-6.01593	0.999976	1.787e-09	0.064749	0.999988
rs10209672	2.95198	0.999985	0.003157	0.29093	0.999992	6.01492	0.999974	1.798e-09	0.38701	0.999987
rs17507763	-3.26632	1.00019	0.001092	0.35374	1.0001	-6.01271	0.999905	1.818e-09	0.22201	0.999952
rs11689802	2.94628	1.00019	0.003222	0.29094	1.00009	6.01151	0.999838	1.827e-09	0.38702	0.999919
rs1048027	-2.65077	0.999829	0.00802	0.30735	0.999915	6.01351	1.00017	1.827e-09	0.36401	1.00009
rs9275008	-2.6268	0.999846	0.008609	0.46987	0.999923	6.01187	0.999956	1.831e-09	0.4777	0.999978
rs59027509	2.70862	0.999723	0.006741	0.22243	0.999861	6.01205	1.00002	1.833e-09	0.25084	1.00001
rs1568588	4.03634	1.00017	5.445e-05	0.92923	1.00009	6.01213	1.00004	1.834e-09	0.79443	1.00002
rs11830747	2.9006	0.999725	0.003715	0.15104	0.999862	6.01137	1.00012	1.848e-09	0.068747	1.00006
rs5863	-2.99046	1.00031	0.002794	0.20292	1.00015	-6.00963	0.999877	1.851e-09	0.36643	0.999938
rs2020147	2.75768	0.999771	0.00581	0.76302	0.999885	6.00972	0.999906	1.852e-09	0.43809	0.999953
rs7179675	-2.85524	1.00017	0.004307	0.21337	1.00009	-6.00911	1.00004	1.868e-09	0.20825	1.00002
rs4500751	-2.59725	1.00019	0.009411	0.20054	1.0001	-6.00937	1.00012	1.871e-09	0.30608	1.00006
rs11858377	3.24591	0.999942	0.00117	0.35389	0.999971	6.00824	1.00008	1.881e-09	0.222	1.00004
rs143478649	2.71771	0.999786	0.006562	0.075281	0.999893	-6.0065	0.999832	1.884e-09	0.23966	0.999916
rs8043224	-3.27229	1.00018	0.001069	0.35434	1.00009	-6.00667	0.999889	1.886e-09	0.222	0.999945
rs12436232	2.72683	0.999875	0.006388	0.10434	0.999937	-6.00675	0.999918	1.887e-09	0.20116	0.999959
rs9275007	2.70174	0.999808	0.006887	0.47082	0.999904	-6.00692	0.999975	1.889e-09	0.47811	0.999987
rs4417395	-2.93865	0.999761	0.003289	0.34271	0.99988	-6.00552	0.999842	1.896e-09	0.25979	0.999921
rs113453333	3.24693	0.999957	0.001166	0.14959	0.999979	-6.00561	0.99987	1.897e-09	0.32756	0.999935
rs146130478	-2.80246	1.00033	0.005086	0.154	1.00017	6.00612	1.00004	1.903e-09	0.32057	1.00002
rs1974772	2.7594	1.00029	0.005805	0.76311	1.00015	6.0039	0.999968	1.924e-09	0.43839	0.999984
rs2523251	2.82709	1.00007	0.0047	0.26879	1.00003	-6.00441	1.00014	1.93e-09	0.65635	1.00007
rs2572385	3.75636	1.00019	0.0001729	0.58917	1.0001	-6.00325	1.00008	1.94e-09	0.51885	1.00004
rs28366365	2.82336	1.00025	0.004763	0.24064	1.00013	-6.00217	1.00006	1.951e-09	0.39946	1.00003
rs201628664	2.97984	0.999894	0.002881	0.3532	0.999947	6.00233	1.00011	1.953e-09	0.22182	1.00006
rs35094494	2.77037	1.00027	0.005612	0.28617	1.00013	6.00133	1.00011	1.965e-09	0.26768	1.00005
rs28366367	2.82064	0.999742	0.004782	0.24065	0.999871	-6.00149	1.00016	1.967e-09	0.39946	1.00008
rs10875638	-3.00078	0.999853	0.002689	0.60766	0.999927	6.00023	1.00008	1.976e-09	0.41266	1.00004
rs62010212	3.18529	1.00018	0.001449	0.36353	1.00009	5.99684	0.999947	2.008e-09	0.22201	0.999974
rs10930957	-3.00187	0.999915	0.002681	0.29115	0.999958	-5.99629	1.0001	2.026e-09	0.38689	1.00005
rs28746808	2.71457	0.999684	0.006619	0.056368	0.999842	-5.99517	1.00006	2.037e-09	0.14996	1.00003
rs41326445	3.49687	0.999928	0.0004703	0.19875	0.999964	5.99421	1.00007	2.05e-09	0.22131	1.00003
rs35327698	-3.16993	0.999953	0.001524	0.077676	0.999977	-5.99252	0.999841	2.054e-09	0.19029	0.99992
rs113459411	-2.59492	0.999941	0.009457	0.14494	0.999971	5.99252	0.999841	2.054e-09	0.33111	0.99992
rs36120601	2.62245	1.00034	0.008753	0.26368	1.00017	5.99155	0.999849	2.067e-09	0.40864	0.999925
rs6907573	-2.78695	0.999963	0.005319	0.79261	0.999981	-5.9917	0.999902	2.069e-09	0.86274	0.999951
rs3021497	-3.02778	0.999856	0.00246	0.15294	0.999928	-5.99072	0.999908	2.082e-09	0.38452	0.999954
rs11212190	-2.85218	1.00013	0.004347	0.21568	1.00006	-5.9908	0.999934	2.083e-09	0.41132	0.999967
rs34628732	4.01248	1.00024	6.033e-05	0.06948	1.00012	5.99096	0.999986	2.085e-09	0.19031	0.999993
rs75386403	-3.1177	0.99981	0.001819	0.36981	0.999905	-5.99127	1.00009	2.089e-09	0.22179	1.00004
rs2183834	-2.78719	1.00014	0.005323	0.79275	1.00007	-5.99142	1.00014	2.091e-09	0.86274	1.00007
rs12974945	-2.7192	1.00015	0.006552	0.14934	1.00008	-5.99028	1.00009	2.102e-09	0.15227	1.00005
rs431567	-2.88681	0.999869	0.003887	0.22772	0.999934	-5.9892	1.00007	2.114e-09	0.58047	1.00003
rs28366364	-2.81095	0.999964	0.004938	0.24068	0.999982	5.98751	0.999837	2.118e-09	0.39947	0.999918
rs7165978	-2.95705	1.00003	0.003107	0.45135	1.00002	-5.98797	0.999991	2.124e-09	0.22208	0.999995
rs60230255	-2.58698	0.999985	0.009681	0.4986	0.999992	-5.98835	1.00012	2.129e-09	0.33045	1.00006
rs62011868	2.76793	0.999952	0.005639	0.35635	0.999976	5.98681	0.999937	2.135e-09	0.22275	0.999969
rs34403732	-4.01126	1.00013	6.053e-05	0.069494	1.00007	-5.98719	1.00006	2.14e-09	0.19031	1.00003
rs1051431	-2.73599	0.999996	0.006219	0.20824	0.999998	-5.98734	1.00012	2.142e-09	0.7863	1.00006
rs139772375	2.96254	0.999688	0.003042	0.032052	0.999844	5.98565	0.999882	2.146e-09	0.14157	0.999941
rs114696397	-4.00586	0.999932	6.172e-05	0.26656	0.999966	-5.98572	0.999908	2.147e-09	0.60876	0.999954
rs34579348	-4.00586	0.999932	6.172e-05	0.26656	0.999966	-5.98572	0.999908	2.147e-09	0.60876	0.999954
rs17507693	-3.26919	1.00011	0.00108	0.35368	1.00006	-5.9858	0.999933	2.148e-09	0.22205	0.999967
15:83792713_CT_C	-3.70709	1.00005	0.0002098	0.19737	1.00002	-5.98471	0.999902	2.16e-09	0.22136	0.999951
rs7583725	3.00285	0.9999	0.002672	0.29127	0.99995	5.98368	0.999894	2.173e-09	0.38696	0.999947
rs66828685	-2.77198	0.999987	0.005571	0.35629	0.999994	-5.98383	0.999944	2.175e-09	0.22273	0.999972
rs112634510	-2.92741	1.00028	0.003427	0.64682	1.00014	-5.98428	1.00009	2.181e-09	0.48569	1.00005
rs6442522	-2.60984	0.999878	0.00905	0.66855	0.999939	-5.98162	0.999873	2.199e-09	0.48197	0.999936
rs72661940	2.69124	1.00018	0.007129	0.04558	1.00009	5.98243	1.00014	2.21e-09	0.2113	1.00007
rs6732362	2.71043	1.00032	0.006737	0.75839	1.00016	5.98139	1.00013	2.223e-09	0.43861	1.00006
rs11858771	2.89904	1.00003	0.003744	0.357	1.00001	5.98041	1.00014	2.237e-09	0.22138	1.00007
rs113562005	3.47381	0.999891	0.0005124	0.079344	0.999946	5.97892	0.999973	2.244e-09	0.21411	0.999986
rs1716162	-2.88943	1.0003	0.00387	0.21984	1.00015	-5.97708	1.00003	2.274e-09	0.78639	1.00001
rs77857014	2.90209	1.00006	0.003709	0.1511	1.00003	5.97744	1.00015	2.279e-09	0.068374	1.00007
rs7560272	2.8169	0.999932	0.004846	0.55564	0.999966	5.97573	0.999909	2.283e-09	0.29888	0.999954
rs16907355	-3.35037	1.00022	0.0008092	0.034002	1.00011	-5.9758	0.999932	2.284e-09	0.06475	0.999966
rs9269846	-3.128	1	0.00176	0.56571	1	5.97615	1.00005	2.289e-09	0.55881	1.00003
rs191940149	2.98535	1.00023	0.002839	0.3532	1.00012	5.97465	0.999884	2.296e-09	0.222	0.999942
rs375350961	-3.07427	1.00018	0.002114	0.1475	1.00009	5.97515	1.00005	2.303e-09	0.32431	1.00002
rs7312770	-3.02815	1.0001	0.002463	0.47981	1.00005	-5.97428	1.00009	2.319e-09	0.50087	1.00005
rs9275563	2.70164	0.999737	0.006885	0.35602	0.999868	-5.97428	1.00009	2.319e-09	0.45239	1.00005
rs3828960	3.34452	0.999712	0.0008214	0.094469	0.999856	-5.97256	0.999852	2.323e-09	0.20654	0.999926
rs10520576	3.34482	0.999894	0.0008223	0.32249	0.999947	5.9727	0.999899	2.325e-09	0.22182	0.99995
rs965264	-3.14895	0.999966	0.001638	0.36483	0.999983	-5.97277	0.999923	2.326e-09	0.22194	0.999961
8:11297071_GTTCTC_G	-2.7737	0.999781	0.005532	0.11462	0.999891	-5.97277	0.999923	2.326e-09	0.34544	0.999961
rs1618679	2.90037	1.00025	0.003736	0.20991	1.00013	5.97326	1.00009	2.333e-09	0.78631	1.00004
rs757268	2.9077	0.999794	0.003634	0.51484	0.999897	5.9734	1.00013	2.335e-09	0.095744	1.00007
rs1716167	2.93309	1.00006	0.003358	0.20905	1.00003	5.97182	0.999939	2.341e-09	0.78631	0.999969
rs73075173	-2.8017	0.999787	0.005074	0.015239	0.999894	5.9723	1.0001	2.348e-09	0.10931	1.00005
rs164577	2.59204	1.00003	0.009543	0.32158	1.00001	5.97086	0.999953	2.356e-09	0.42762	0.999976
rs1621194	2.90037	1.00025	0.003736	0.20992	1.00013	5.97107	1.00002	2.359e-09	0.78631	1.00001
rs28401588	3.35003	1.00002	0.0008082	0.68094	1.00001	5.96955	0.999849	2.366e-09	0.31327	0.999925
rs1969000	-3.21758	0.999741	0.001289	0.2293	0.99987	-5.96962	0.999872	2.367e-09	0.54335	0.999936
rs2890769	2.71492	0.999942	0.006626	0.23713	0.999971	5.96933	1.00011	2.392e-09	0.58079	1.00006
rs7732492	-3.10166	0.999784	0.00192	0.85521	0.999892	-5.96781	0.999936	2.399e-09	0.54229	0.999968
rs16853743	2.80489	0.999924	0.00503	0.020308	0.999962	5.96781	0.999936	2.399e-09	0.12942	0.999968
rs62184165	2.71225	1.00019	0.006693	0.13854	1.00009	5.96788	0.999959	2.4e-09	0.58519	0.99998
rs12438398	3.34482	0.999894	0.0008223	0.32249	0.999947	5.96795	0.999982	2.401e-09	0.22184	0.999991
rs11782430	3.27014	1.00008	0.001076	0.33754	1.00004	-5.96611	1.00004	2.433e-09	0.46174	1.00002
rs3742063	-3.88622	1.00011	0.000102	0.087744	1.00006	5.96484	0.999948	2.444e-09	0.29242	0.999974
rs1716165	-2.7314	1.0003	0.006322	0.20815	1.00015	-5.96484	0.999948	2.444e-09	0.78632	0.999974
rs34240600	-3.00887	0.999916	0.00262	0.15649	0.999958	-5.96544	1.00015	2.453e-09	0.069793	1.00007
rs4299358	2.63552	0.999632	0.008377	0.86232	0.999816	5.96364	0.99988	2.456e-09	0.45362	0.99994
rs10659957	-2.89192	0.999944	0.003827	0.7963	0.999972	-5.96404	1.00001	2.462e-09	0.86265	1.00001
rs370374617	-3.06875	0.99984	0.002146	0.14874	0.99992	-5.96411	1.00004	2.463e-09	0.068135	1.00002
rs35420742	-4.00813	1.00007	6.127e-05	0.069522	1.00003	-5.96251	0.999834	2.469e-09	0.19033	0.999917
15:83899854_CATACCATATATGGTATATAGCGTAT_C	-2.86375	0.999827	0.00418	0.34908	0.999913	-5.96277	0.999923	2.473e-09	0.22267	0.999961
rs495083	-2.67908	1.00006	0.007386	0.47719	1.00003	-5.96169	0.999897	2.487e-09	0.56931	0.999948
rs5794552	-2.60579	0.999838	0.009155	0.85606	0.999919	-5.96169	0.999897	2.487e-09	0.72371	0.999948
rs1727296	-2.74142	1.0003	0.006133	0.2082	1.00015	-5.96228	1.00009	2.496e-09	0.78633	1.00005
rs28383168	-2.82031	1.00022	0.004807	0.2407	1.00011	5.96067	0.999891	2.502e-09	0.39966	0.999945
rs9272463	-2.87749	1.00034	0.004021	0.23039	1.00017	5.95985	0.999948	2.52e-09	0.35719	0.999974
rs9490284	2.66631	1.00023	0.007683	0.21979	1.00012	5.95991	0.99997	2.521e-09	0.35774	0.999985
rs2250028	-3.47624	1.00014	0.0005094	0.64394	1.00007	5.9603	1.0001	2.527e-09	0.53767	1.00005
rs12438847	2.75664	0.999738	0.005827	0.35605	0.999869	5.95882	0.999938	2.535e-09	0.22274	0.999969
rs1727315	-2.96785	0.9999	0.002996	0.20995	0.99995	-5.95914	1.00005	2.54e-09	0.78637	1.00002
rs115648425	-3.07729	1.00019	0.002093	0.029676	1.00009	5.95759	0.999862	2.547e-09	3.764e-05	0.999931
rs1790109	2.97575	0.999834	0.002918	0.20998	0.999917	5.95759	0.999862	2.547e-09	0.78637	0.999931
rs1627724	-2.9701	1.00007	0.002979	0.20995	1.00003	-5.95765	0.999883	2.548e-09	0.78637	0.999942
rs2381687	2.70979	0.999843	0.006724	0.23682	0.999921	5.95765	0.999883	2.548e-09	0.58077	0.999942
rs62390667	-3.42212	1.00007	0.0006219	0.79107	1.00004	5.95829	1.0001	2.558e-09	0.39481	1.00005
rs112209268	2.79342	1.0003	0.005229	0.026323	1.00015	5.95667	0.999891	2.564e-09	0.062535	0.999945
rs2123157	-2.68678	0.999838	0.007205	0.63342	0.999919	-5.95674	0.999912	2.565e-09	0.49545	0.999956
rs1716185	2.97172	0.999814	0.002956	0.20996	0.999907	5.95712	1.00004	2.571e-09	0.78638	1.00002
rs7766224	3.11889	0.999931	0.001814	0.205	0.999966	5.95718	1.00006	2.572e-09	0.11809	1.00003
rs1716168	-2.89953	0.999674	0.003726	0.2099	0.999837	-5.95614	1.00005	2.587e-09	0.7863	1.00002
rs6893709	-2.65012	1.00009	0.008052	0.45711	1.00004	-5.9547	0.9999	2.596e-09	0.39115	0.99995
rs11855492	-2.92311	1.00008	0.003468	0.35716	1.00004	-5.95483	0.999943	2.598e-09	0.22226	0.999971
rs8176526	-2.8571	1.00007	0.004278	0.044393	1.00003	-5.95508	1.00003	2.602e-09	0.27036	1.00001
rs1047158	-2.7512	1.00015	0.005945	0.20831	1.00007	-5.95514	1.00005	2.603e-09	0.78636	1.00002
rs62010215	2.85142	1.0003	0.004364	0.43154	1.00015	5.95402	1.00001	2.617e-09	0.22197	1
rs11552398	-2.70193	0.999951	0.006891	0.18716	0.999975	-5.95427	1.00009	2.621e-09	0.15948	1.00005
rs2682429	2.74435	1.00025	0.006076	0.2082	1.00013	5.95252	0.999839	2.625e-09	0.78636	0.999919
rs496048	2.67839	1.00029	0.007415	0.4772	1.00015	5.95339	1.00013	2.639e-09	0.5693	1.00007
rs331072	-3.56979	0.999884	0.0003567	0.26208	0.999942	-5.95158	0.999858	2.642e-09	0.33619	0.999929
rs1727314	-2.7672	1.00015	0.005661	0.20822	1.00007	-5.95226	1.00009	2.653e-09	0.78635	1.00004
rs145261450	2.90355	0.999691	0.003679	0.3572	0.999845	5.9505	0.999833	2.657e-09	0.22275	0.999916
rs34500566	-2.6879	0.999926	0.007186	0.18797	0.999963	-5.9525	1.00017	2.657e-09	0.15958	1.00008
rs11663479	-2.79216	1.00012	0.005241	0.35159	1.00006	-5.95063	0.999874	2.659e-09	0.62869	0.999937
rs9490288	2.70954	0.999661	0.006719	0.21913	0.99983	5.95081	0.999936	2.662e-09	0.35765	0.999968
rs9490289	2.71065	0.999742	0.006701	0.21936	0.999871	5.94985	0.99995	2.679e-09	0.35765	0.999975
rs11858715	2.90252	1.00036	0.003714	0.35719	1.00018	5.94852	0.99984	2.69e-09	0.22275	0.99992
rs10066170	-3.48948	1.00027	0.0004857	0.7918	1.00014	5.94925	1.00008	2.702e-09	0.39484	1.00004
12:123639761_TAAATA_T	-2.99584	0.999891	0.002734	0.21216	0.999946	-5.94937	1.00013	2.704e-09	0.81307	1.00006
rs1755307	-2.66574	0.999804	0.00767	0.75944	0.999902	-5.94949	1.00017	2.706e-09	0.75919	1.00008
rs568551048	-2.97086	0.999908	0.002967	0.557	0.999954	5.94792	0.999972	2.713e-09	0.58691	0.999986
rs1901544	-3.41303	1.00002	0.0006426	0.35438	1.00001	-5.9481	1.00003	2.716e-09	0.22107	1.00002
rs201191041	3.05705	1.00003	0.002236	0.67128	1.00002	-5.94682	0.999939	2.728e-09	0.72296	0.99997
rs572451056	3.05705	1.00003	0.002236	0.11063	1.00002	-5.94682	0.999939	2.728e-09	0.00017642	0.99997
rs6776317	-3.47713	1.00007	0.0005073	0.077253	1.00004	-5.94706	1.00002	2.732e-09	0.19035	1.00001
5:50830925_ATATATATGTCATATATATACATATACATATATATG_A	2.64646	1.00035	0.008156	0.80349	1.00017	5.94706	1.00002	2.732e-09	0.58522	1.00001
rs35845404	2.58431	1.00024	0.009775	0.20521	1.00012	-5.9456	0.999865	2.741e-09	0.29238	0.999932
3:172466206_AT_A	2.87094	0.999959	0.004091	0.79698	0.99998	5.94584	0.999945	2.745e-09	0.79416	0.999973
rs1897999	3.48926	1.00015	0.0004853	0.79177	1.00007	-5.94613	1.00005	2.75e-09	0.39476	1.00002
rs965263	3.72304	1.00002	0.0001969	0.19962	1.00001	5.94619	1.00007	2.751e-09	0.22128	1.00003
rs62011861	2.90453	0.999675	0.003667	0.35721	0.999838	5.94649	1.00017	2.756e-09	0.22279	1.00008
rs11858776	-2.91501	1.00001	0.003557	0.35712	1	-5.94497	0.999989	2.764e-09	0.22275	0.999994
rs2695481	2.73771	0.99979	0.006176	0.20818	0.999895	5.94514	1.00005	2.767e-09	0.78637	1.00002
rs12593532	-2.80078	0.999844	0.005091	0.44738	0.999922	-5.94538	1.00013	2.771e-09	0.22194	1.00006
rs368010223	2.84598	0.999989	0.004427	0.35442	0.999994	5.94297	0.99999	2.798e-09	0.22276	0.999995
rs201095044	3.08478	0.999856	0.002034	0.040403	0.999928	5.94338	1.00013	2.805e-09	0.058724	1.00006
1:51501881_GC_G	2.57859	0.999684	0.009897	0.01061	0.999842	5.94167	0.999889	2.81e-09	0.015537	0.999945
rs1778037	-2.60784	0.999876	0.009103	0.75933	0.999938	-5.94078	0.999924	2.829e-09	0.75775	0.999962
rs72858820	2.84026	1.00018	0.004515	0.077382	1.00009	5.94089	0.999963	2.831e-09	0.10685	0.999982
rs7164083	3.02688	0.999924	0.002469	0.37689	0.999962	5.94095	0.999983	2.832e-09	0.22196	0.999991
rs34242651	-2.62656	0.999665	0.008603	0.13792	0.999833	-5.94101	1	2.833e-09	0.58445	1
6:35318739_TTA_T	2.58673	0.999792	0.009674	0.088315	0.999896	5.94124	1.00008	2.837e-09	0.66566	1.00004
rs2124491	-2.65713	1.0001	0.007887	0.32656	1.00005	-5.93987	0.999957	2.848e-09	0.40381	0.999978
rs62646071	-2.84767	0.999772	0.004395	0.35744	0.999886	-5.93993	0.999976	2.849e-09	0.22268	0.999988
rs56045305	-3.10351	1.00033	0.001919	0.36722	1.00016	-5.94027	1.00009	2.855e-09	0.22195	1.00005
rs544397303	-3.46221	1.00012	0.0005366	0.33174	1.00006	-5.93902	1.00001	2.868e-09	0.22758	1
rs78056090	2.77716	1.00011	0.005489	0.43494	1.00006	5.93799	0.999996	2.885e-09	0.39672	0.999998
rs11855639	-3.10563	0.999762	0.001894	0.36718	0.999881	-5.93656	0.99985	2.895e-09	0.22183	0.999925
rs112646532	2.76715	1.00011	0.00566	0.026252	1.00005	5.93707	1.00002	2.904e-09	0.062516	1.00001
5:87100654_CTTTG_C	-2.65679	0.999841	0.007879	0.16804	0.99992	5.93746	1.00015	2.911e-09	0.091404	1.00008
2:17833474_TC_T	2.58987	0.9999	0.009594	0.49333	0.99995	5.93613	1.00005	2.923e-09	0.32999	1.00002
rs112190424	2.72836	1.00027	0.006379	0.81773	1.00013	5.93642	1.00014	2.928e-09	0.57124	1.00007
rs2384001	-2.89099	0.99999	0.00384	0.51462	0.999995	-5.93497	0.999991	2.938e-09	0.09569	0.999996
rs12440562	-3.55699	0.999994	0.0003751	0.19842	0.999997	-5.93442	1.00014	2.964e-09	0.22127	1.00007
rs10179126	-2.97775	0.999833	0.002899	0.72013	0.999916	-5.93264	0.999879	2.968e-09	0.36415	0.99994
rs1421235	-4.07818	1.00009	4.546e-05	0.27331	1.00004	-5.93303	1.00001	2.975e-09	0.61903	1
rs72857152	-3.6109	0.999944	0.0003049	0.01627	0.999972	-5.9333	1.0001	2.98e-09	0.062518	1.00005
rs72857155	3.11421	1.00013	0.001847	0.028443	1.00007	5.93213	1.00004	2.995e-09	0.062537	1.00002
rs1778053	-2.67651	1.00038	0.007462	0.75951	1.00019	-5.93078	0.999927	3.007e-09	0.75925	0.999964
rs11852408	3.2178	0.999879	0.00129	0.35408	0.999939	5.92993	0.999975	3.028e-09	0.22196	0.999988
rs11852446	-3.21847	0.99967	0.001284	0.35409	0.999835	-5.93031	1.0001	3.035e-09	0.22196	1.00005
rs12595330	-3.18689	0.999928	0.001437	0.36587	0.999964	-5.93041	1.00014	3.037e-09	0.22198	1.00007
rs1755306	-2.68748	1.00036	0.00722	0.75954	1.00018	-5.92885	0.999948	3.045e-09	0.75925	0.999974
rs72857149	-3.09904	1.00002	0.001942	0.02834	1.00001	-5.92933	1.00011	3.054e-09	0.062542	1.00006
rs11259965	3.16945	1.00028	0.001532	0.35477	1.00014	5.92771	0.999901	3.061e-09	0.22167	0.999951
rs7165114	-3.14253	1.00034	0.001681	0.36496	1.00017	-5.92704	1.00001	3.086e-09	0.22198	1.00001
rs2851438	2.75538	1.00027	0.005876	0.20833	1.00014	5.9272	1.00007	3.089e-09	0.78622	1.00003
rs72857147	-3.09623	1.00015	0.001963	0.028327	1.00007	-5.92731	1.0001	3.091e-09	0.062542	1.00005
rs8038486	-2.71855	0.999667	0.006539	0.4187	0.999833	-5.92742	1.00014	3.093e-09	0.22168	1.00007
rs35163524	3.70409	1.00005	0.0002123	0.084595	1.00002	-5.92632	1.00011	3.11e-09	0.29398	1.00005
rs939866	-4.00234	1.00017	6.29e-05	0.92916	1.00009	-5.92642	1.00014	3.112e-09	0.79468	1.00007
rs12443424	-3.2242	1.00012	0.001265	0.35404	1.00006	-5.92374	0.999911	3.137e-09	0.22186	0.999956
rs556915921	-3.66794	0.999969	0.0002444	0.034787	0.999984	5.92379	0.999929	3.138e-09	0.040202	0.999964
rs370787440	-3.00382	0.999882	0.002663	0.15197	0.999941	5.9241	1.00003	3.144e-09	0.33143	1.00002
rs3742064	-3.26244	1.00027	0.001108	0.15488	1.00013	5.92273	0.999908	3.156e-09	0.29226	0.999954
rs1039738	3.15573	0.999828	0.001598	0.20449	0.999914	5.92304	1.00001	3.162e-09	0.11808	1.00001
rs2071405	3.27108	1.00005	0.001072	0.23461	1.00003	-5.92166	0.999886	3.174e-09	0.111	0.999943
rs1126239	3.15537	1.00023	0.001607	0.20502	1.00012	5.92172	0.999904	3.175e-09	0.11808	0.999952
rs58006707	-3.17078	0.999861	0.001518	0.35406	0.999931	-5.92228	1.0001	3.186e-09	0.2218	1.00005
rs7703428	2.94845	1.0003	0.003203	0.15021	1.00015	5.92085	0.99995	3.197e-09	0.45509	0.999975
rs758466995	2.82981	0.999864	0.004652	0.12723	0.999932	5.91952	0.999837	3.21e-09	0.047888	0.999919
rs62010255	-3.17474	0.999833	0.001497	0.35394	0.999917	-5.92044	1.00015	3.228e-09	0.22179	1.00007
rs11856164	-3.54866	0.999809	0.0003862	0.19856	0.999905	-5.91859	0.999862	3.231e-09	0.22132	0.999931
rs11854888	3.16954	0.999713	0.001522	0.35472	0.999856	5.9192	1.00007	3.243e-09	0.22173	1.00003
rs17125237	-2.65577	0.999828	0.007902	0.49669	0.999914	5.91776	0.999918	3.254e-09	0.14006	0.999959
rs8027577	3.12532	1.00021	0.00178	0.36392	1.0001	5.91667	0.999887	3.272e-09	0.22173	0.999943
rs12591855	3.14044	1.00028	0.001692	0.36495	1.00014	5.91702	1.00001	3.279e-09	0.22195	1
rs7757407	3.36794	0.999966	0.000757	0.65654	0.999983	-5.91747	1.00016	3.288e-09	0.72236	1.00008
rs72796179	2.77393	0.999951	0.005536	0.007089	0.999975	-5.91562	0.999871	3.291e-09	0.05372	0.999935
rs9489454	3.03656	0.999713	0.002386	0.6704	0.999856	-5.91572	0.999905	3.293e-09	0.72234	0.999952
rs11259969	-3.09213	1.00008	0.001989	0.36379	1.00004	-5.91582	0.999938	3.295e-09	0.22181	0.999969
rs11856806	-3.09433	1.00022	0.001977	0.3638	1.00011	-5.91592	0.999972	3.297e-09	0.22181	0.999986
rs2356500	-3.04028	1.00019	0.002368	0.67067	1.00009	5.91592	0.999972	3.297e-09	0.72229	0.999986
rs17568459	3.21266	0.999787	0.001312	0.35395	0.999894	5.91627	1.00009	3.304e-09	0.22188	1.00005
rs2836554	-3.34088	0.999926	0.0008344	0.55471	0.999963	5.91647	1.00016	3.308e-09	0.47845	1.00008
rs11259968	3.18289	0.999928	0.001457	0.35399	0.999964	5.91521	1.00007	3.323e-09	0.22182	1.00004
rs6569021	-2.973	0.999997	0.002949	0.68053	0.999998	5.9138	0.999934	3.335e-09	0.72233	0.999967
6:118886196_TA_T	-3.06059	0.999735	0.002203	0.6823	0.999867	5.91249	0.999829	3.349e-09	0.72234	0.999914
rs530246116	-2.59313	1.0001	0.009518	0.15488	1.00005	5.91318	1.00006	3.363e-09	0.3288	1.00003
rs1514089	2.58024	1.00019	0.009887	0.79421	1.00009	5.91347	1.00016	3.369e-09	0.93365	1.00008
rs9489455	-2.97224	1.00016	0.002961	0.68049	1.00008	5.91152	0.999839	3.37e-09	0.72229	0.999919
rs373804788	2.96423	1.00016	0.003039	0.15187	1.00008	-5.91157	0.999855	3.371e-09	0.33126	0.999928
rs9481832	-3.03195	0.999968	0.002429	0.67032	0.999984	5.91191	0.999971	3.378e-09	0.72233	0.999985
rs12443109	3.23254	0.999715	0.001223	0.35392	0.999857	5.91059	0.999863	3.392e-09	0.22191	0.999931
1:50409393_GA_G	-2.95565	0.999761	0.003113	0.13599	0.99988	-5.91064	0.999879	3.393e-09	0.23092	0.99994
rs1499963	-3.03483	0.999888	0.002404	0.76541	0.999944	-5.91084	0.999945	3.397e-09	0.68004	0.999972
rs1318770	-3.93585	0.999925	8.28e-05	0.26726	0.999962	-5.91089	0.999961	3.398e-09	0.61882	0.999981
rs11259970	-3.17532	1.0002	0.0015	0.35399	1.0001	-5.91122	1.00008	3.405e-09	0.22169	1.00004
rs7751213	-2.9528	0.999866	0.003145	0.68061	0.999933	5.90976	0.999917	3.416e-09	0.72234	0.999959
rs9489456	-2.95125	1.00017	0.00317	0.68048	1.00008	5.90976	0.999917	3.416e-09	0.72234	0.999959
rs11857641	-3.17059	0.99974	0.001517	0.35406	0.99987	-5.91024	1.00008	3.426e-09	0.2218	1.00004
rs56223901	-2.94608	1.00006	0.00322	0.028989	1.00003	-5.90862	0.999872	3.434e-09	0.065037	0.999936
rs4402530	3.03595	0.999967	0.002397	0.35564	0.999984	5.90905	1.00002	3.443e-09	0.22419	1.00001
rs4563011	-3.13992	0.999947	0.001689	0.36375	0.999974	-5.9092	1.00007	3.446e-09	0.22194	1.00003
rs148967337	-3.91355	0.999769	9.061e-05	0.072357	0.999885	-5.90934	1.00011	3.449e-09	0.18711	1.00006
rs57729044	-3.1519	0.999936	0.001621	0.36361	0.999968	-5.90777	0.999922	3.458e-09	0.22193	0.999961
rs141416541	-2.7672	1.00015	0.005661	0.005117	1.00007	5.90777	0.999922	3.458e-09	0.033692	0.999961
rs56352317	3.22678	0.999865	0.00125	0.1894	0.999932	5.90801	1	3.463e-09	0.22111	1
rs57219675	3.23702	1.00001	0.001208	0.3539	1	5.90815	1.00005	3.466e-09	0.22193	1.00003
rs6936661	3.14801	1.00001	0.001644	0.60876	1	-5.90658	0.999857	3.475e-09	0.72177	0.999928
rs587714800	2.85099	0.99999	0.004358	0.7005	0.999995	-5.90662	0.999873	3.476e-09	0.25139	0.999936
rs17509233	-3.54452	0.99973	0.0003919	0.19855	0.999865	-5.90672	0.999905	3.478e-09	0.2213	0.999952
rs10872163	-3.12817	1.00011	0.001761	0.60849	1.00005	5.90681	0.999937	3.48e-09	0.72177	0.999968
rs10198925	-2.8327	0.999788	0.004607	0.29117	0.999894	-5.9071	1.00003	3.486e-09	0.38684	1.00002
rs11259967	3.10289	0.999931	0.001915	0.36722	0.999965	5.90733	1.00011	3.491e-09	0.22199	1.00006
rs1260316	2.68424	1.00018	0.00728	0.75233	1.00009	5.90743	1.00014	3.493e-09	0.79653	1.00007
rs60344060	-3.54452	0.99973	0.0003919	0.19855	0.999865	-5.90585	0.99995	3.502e-09	0.2213	0.999975
rs9489461	-3.21127	1.00017	0.001324	0.66883	1.00009	5.90474	0.999913	3.521e-09	0.72233	0.999957
rs58418586	2.8058	0.999859	0.005013	0.29236	0.99993	5.90396	0.999985	3.547e-09	0.19149	0.999993
rs9272435	2.92219	1.00013	0.00348	0.23298	1.00006	-5.90275	0.999914	3.564e-09	0.35761	0.999957
6:118736756_AATGCTTTTTAAATGTTT_A	-3.1426	0.999748	0.00167	0.60984	0.999874	5.90321	1.00007	3.574e-09	0.72107	1.00004
rs9272485	-2.80916	1.00011	0.004972	0.21964	1.00006	5.90141	1.00014	3.622e-09	0.35605	1.00007
rs764278877	-2.68433	1.00025	0.007282	0.23018	1.00012	-5.90141	1.00014	3.622e-09	0.32549	1.00007
rs9272443	2.89454	0.99968	0.003786	0.23404	0.99984	-5.89954	0.999846	3.625e-09	0.35915	0.999923
rs9272444	2.89454	0.99968	0.003786	0.23404	0.99984	-5.89973	0.999907	3.629e-09	0.35915	0.999954
rs8041329	2.90218	1.00012	0.00371	0.35719	1.00006	5.90041	1.00014	3.644e-09	0.22279	1.00007
rs12451253	2.6768	0.99985	0.007424	0.051662	0.999925	-5.89863	0.999876	3.649e-09	0.34344	0.999938
rs1617434	2.68952	0.999646	0.007135	0.75148	0.999823	5.89868	0.999891	3.65e-09	0.79647	0.999946
rs7495630	3.45654	0.999736	0.0005453	0.19271	0.999868	5.89798	0.999995	3.679e-09	0.22112	0.999997
rs60976394	2.61315	1.00011	0.008979	0.19298	1.00006	5.89803	1.00001	3.68e-09	0.68062	1.00001
rs59447588	-2.61191	0.999929	0.008999	0.19297	0.999965	-5.89807	1.00003	3.681e-09	0.68062	1.00001
rs7762990	-3.05385	0.999902	0.002257	0.67074	0.999951	5.89834	1.00012	3.687e-09	0.72236	1.00006
rs67446631	-2.67008	1.00006	0.007587	0.068909	1.00003	-5.89834	1.00012	3.687e-09	0.053614	1.00006
16:31015998_TA_T	2.57929	1.00022	0.009917	0.39307	1.00011	5.89848	1.00016	3.69e-09	0.42415	1.00008
rs56057714	2.67624	1.00018	0.007456	0.35412	1.00009	5.89652	0.999838	3.691e-09	0.22204	0.999919
rs3862828	-3.04612	1.00008	0.00232	0.67067	1.00004	5.89675	0.999914	3.696e-09	0.72236	0.999957
rs9272420	-2.96086	0.999904	0.003065	0.23301	0.999952	5.89719	1.00007	3.706e-09	0.35767	1.00003
rs1852685	2.58909	1.00007	0.009628	0.17782	1.00003	5.89559	0.999862	3.715e-09	0.5695	0.999931
rs763255	-3.03333	1.00022	0.002424	0.67093	1.00011	5.89626	1.00009	3.73e-09	0.72236	1.00004
rs9489465	2.95776	0.999837	0.003094	0.68084	0.999918	-5.89492	0.999973	3.745e-09	0.72236	0.999986
rs36021028	3.32404	1.00003	0.0008875	0.31653	1.00001	5.89514	1.00005	3.75e-09	0.61958	1.00002
rs55852811	-3.04515	1.0001	0.002328	0.78939	1.00005	-5.89523	1.00008	3.752e-09	0.86236	1.00004
rs7172384	3.05197	0.999981	0.002273	0.35439	0.99999	5.89362	0.999872	3.761e-09	0.22252	0.999936
rs13213527	-2.96502	1.00001	0.003027	0.68079	1.00001	5.89263	0.999875	3.784e-09	0.72236	0.999937
rs62010254	-3.55734	1.00019	0.0003756	0.19856	1.0001	-5.89289	0.999964	3.79e-09	0.22114	0.999982
rs765907267	2.58049	1.00038	0.009894	0.2008	1.00019	5.89185	0.999949	3.812e-09	0.30562	0.999974
rs4946348	3.04765	0.999769	0.002301	0.67042	0.999884	-5.88962	0.99987	3.853e-09	0.72238	0.999935
rs28366332	3.08256	1.00036	0.00206	0.11328	1.00018	-5.8897	0.999899	3.855e-09	0.30699	0.999949
rs6601295	-2.89293	0.999954	0.003815	0.26616	0.999977	5.88996	0.999986	3.861e-09	0.25046	0.999993
rs2096265	-3.04126	1.00017	0.00236	0.67067	1.00009	5.89004	1.00002	3.863e-09	0.72238	1.00001
rs1140347	-2.9243	1.00021	0.003459	0.4454	1.0001	5.8903	1.0001	3.869e-09	0.49709	1.00005
rs12633067	-2.72422	1.00016	0.006454	0.093377	1.00008	-5.88877	0.999922	3.88e-09	0.067428	0.999961
rs666542	2.77563	0.999735	0.005497	0.80579	0.999868	5.88881	0.999936	3.881e-09	0.6322	0.999968
rs775480684	-2.62656	0.999665	0.008603	0.19267	0.999833	-5.88907	1.00002	3.887e-09	0.68057	1.00001
rs11853102	3.68665	0.999809	0.0002266	0.20165	0.999905	5.88945	1.00015	3.896e-09	0.22214	1.00008
rs10744147	2.69458	0.999689	0.00703	0.75229	0.999844	5.88754	0.999842	3.898e-09	0.79651	0.999921
6:121793534_CT_C	2.69463	0.999724	0.007031	0.21814	0.999862	5.88754	0.999842	3.898e-09	0.35712	0.999921
rs1520765	-2.62351	0.99963	0.008678	0.52419	0.999815	-5.88758	0.999857	3.899e-09	0.54876	0.999928
rs62010248	3.23384	0.999899	0.00122	0.354	0.99995	5.888	1	3.909e-09	0.22185	1
rs12442563	3.57703	1.00002	0.0003476	0.15017	1.00001	5.88813	1.00004	3.912e-09	0.22116	1.00002
rs12153824	2.95382	0.999877	0.003135	0.68053	0.999939	-5.88825	1.00009	3.915e-09	0.72239	1.00004
rs28709970	-2.69568	0.999762	0.007011	0.19283	0.999881	-5.88838	1.00013	3.918e-09	0.57746	1.00006
rs12441409	3.73723	1.00012	0.0001864	0.19948	1.00006	5.88743	1.00015	3.943e-09	0.22126	1.00007
rs10050933	2.8327	0.999788	0.004607	0.12123	0.999894	5.8856	0.999864	3.947e-09	0.18588	0.999932
rs6930900	-3.04817	1.00011	0.002305	0.6705	1.00006	5.88589	0.999964	3.954e-09	0.71757	0.999982
rs9689896	-2.90927	1.00019	0.003629	0.68092	1.00009	5.88594	0.999978	3.955e-09	0.72223	0.999989
rs763075	4.42927	1.00012	9.479e-06	0.82105	1.00006	5.88614	1.00005	3.96e-09	0.54839	1.00002
rs1083485	-3.01161	0.999742	0.002592	0.24981	0.999871	-5.88456	0.999851	3.97e-09	0.5788	0.999925
rs568546	3.2856	1.00037	0.001022	0.62627	1.00018	5.8846	0.999865	3.971e-09	0.52083	0.999933
rs10457344	-2.93201	1.00001	0.003368	0.68091	1	5.88502	1.00001	3.981e-09	0.72238	1
rs9489437	-2.99428	1.00019	0.002756	0.68103	1.00009	5.88531	1.00011	3.988e-09	0.72234	1.00005
rs4543254	2.76293	0.999947	0.005726	0.54849	0.999974	5.88535	1.00012	3.989e-09	0.60818	1.00006
rs55712069	2.97744	1.00029	0.002915	0.15206	1.00015	5.88539	1.00013	3.99e-09	0.07866	1.00007
rs9272318	-2.72638	1.00028	0.006418	0.23947	1.00014	5.88352	0.999836	3.993e-09	0.36134	0.999918
rs12088144	-3.14614	1.00009	0.001656	0.062208	1.00004	-5.88385	0.999948	4.001e-09	0.020521	0.999974
rs6801382	-2.7855	1.00036	0.005361	0.32534	1.00018	-5.88385	0.999948	4.001e-09	0.40377	0.999974
rs12692735	2.86871	0.999801	0.004114	0.71726	0.9999	5.88267	0.999889	4.021e-09	0.36051	0.999944
rs62010220	3.55136	1.0002	0.0003843	0.19856	1.0001	5.88341	1.00014	4.039e-09	0.2212	1.00007
rs17568298	3.71873	0.999855	0.0001998	0.19963	0.999928	5.88239	1.00013	4.063e-09	0.22121	1.00007
rs11746878	-3.27483	0.999899	0.001056	0.85361	0.999949	-5.88068	0.99989	4.07e-09	0.62909	0.999945
rs5770725	-2.89107	1.00005	0.003841	0.42442	1.00002	-5.88088	0.999959	4.075e-09	0.87103	0.99998
rs2181513	-2.96373	0.999817	0.003034	0.67987	0.999908	5.88096	0.999987	4.077e-09	0.72239	0.999993
rs7178327	-2.58644	1.00034	0.009722	0.45989	1.00017	-5.88112	1.00004	4.081e-09	0.22299	1.00002
rs34863683	2.67944	1.00033	0.007394	0.051666	1.00017	-5.8812	1.00007	4.083e-09	0.34372	1.00003
rs1051429	-2.98594	0.999962	0.002826	0.68104	0.999981	5.88026	1.00009	4.109e-09	0.72234	1.00004
rs9272732	-3.13016	1.0001	0.001749	0.11234	1.00005	5.87938	1.00013	4.137e-09	0.26298	1.00006
rs72652099	-2.63234	1.00026	0.008497	0.020943	1.00013	5.8779	0.999966	4.15e-09	0.087756	0.999983
rs2572382	-3.91645	1.00023	9.02e-05	0.59344	1.00012	5.87673	0.99991	4.171e-09	0.51957	0.999955
rs12954436	2.67399	0.999992	0.007495	0.30538	0.999996	5.87713	1.00004	4.181e-09	0.5731	1.00002
rs1466612	-3.07122	1.00014	0.002135	0.2294	1.00007	-5.87721	1.00007	4.183e-09	0.11855	1.00004
rs10505860	-3.21803	1.00002	0.001291	0.35924	1.00001	-5.87608	1.00003	4.205e-09	0.30996	1.00001
rs12224337	-2.87986	0.999904	0.003975	0.44582	0.999952	-5.87463	0.999874	4.219e-09	0.50848	0.999937
4:56362050_CT_C	-2.62285	0.999883	0.008712	0.18999	0.999941	-5.874	1	4.254e-09	0.36212	1
7:114705485_AT_A	2.63769	0.999764	0.008332	0.64081	0.999882	5.87301	1	4.28e-09	0.58486	1
rs2572384	-3.05237	1.00024	0.002276	0.4777	1.00012	5.8734	1.00013	4.29e-09	0.51782	1.00007
rs77085797	-2.78695	0.999963	0.005319	0.014358	0.999981	5.87174	0.999912	4.299e-09	0.10903	0.999956
rs12965903	3.96195	0.999976	7.431e-05	0.26758	0.999988	5.87247	1.00016	4.318e-09	0.61883	1.00008
rs1378471	-2.90559	0.999717	0.003656	0.79733	0.999858	-5.87086	0.999951	4.328e-09	0.356	0.999976
rs62010252	3.49415	1.00008	0.0004761	0.19779	1.00004	5.87101	1	4.332e-09	0.2208	1
rs4058454	2.63162	0.999714	0.008479	0.41794	0.999857	5.87109	1.00003	4.334e-09	0.86973	1.00001
rs113695046	2.74918	1.00013	0.005981	0.098748	1.00007	-5.86981	0.999936	4.353e-09	0.26148	0.999968
rs11853498	-3.55474	0.999852	0.0003776	0.1986	0.999926	-5.87027	1.00009	4.365e-09	0.22102	1.00005
6:109517549_CAA_C	2.75098	0.999985	0.005941	0.7818	0.999993	-5.86872	0.999906	4.377e-09	0.43737	0.999953
rs4561759	-2.9015	0.999657	0.003702	0.42457	0.999829	-5.86767	0.999887	4.402e-09	0.8711	0.999943
rs78733108	-2.57785	0.999881	0.009933	0.15346	0.999941	5.86782	0.999938	4.406e-09	0.34114	0.999969
rs9274999	2.66811	1.00008	0.007633	0.46291	1.00004	-5.86819	1.00007	4.416e-09	0.45247	1.00003
rs11122580	-3.00047	1.00032	0.002704	0.23129	1.00016	5.86657	0.999853	4.426e-09	0.11092	0.999927
rs4550413	-2.93778	0.999849	0.003301	0.36412	0.999924	-5.8658	0.999932	4.459e-09	0.22277	0.999966
rs10994408	-2.82564	0.999744	0.004708	0.46254	0.999872	-5.86591	0.99997	4.462e-09	0.60904	0.999985
rs116254278	2.98253	0.999685	0.00285	0.14872	0.999842	-5.86617	1.00006	4.469e-09	0.32723	1.00003
rs9273073	-3.04968	0.999792	0.002286	0.14768	0.999896	5.86632	1.00011	4.473e-09	0.30215	1.00005
rs17149279	2.65815	1.00011	0.007864	0.086098	1.00006	-5.8664	1.00013	4.475e-09	0.22755	1.00007
rs68010460	-4.30502	1.00001	1.67e-05	0.12545	1	-5.86651	1.00017	4.478e-09	0.065231	1.00009
rs55769038	-2.74879	0.999851	0.005974	0.14756	0.999925	-5.86651	1.00017	4.478e-09	0.59082	1.00009
rs1129735	2.66201	1.00001	0.007768	0.20936	1	-5.86495	0.999983	4.49e-09	0.36934	0.999992
rs4544668	2.64725	1.00019	0.008127	0.8057	1.0001	5.86506	1.00002	4.493e-09	0.63238	1.00001
rs117643180	2.87596	0.999973	0.004027	0.0030148	0.999986	5.86528	1.0001	4.499e-09	0.025732	1.00005
rs3825402	2.60905	1.00004	0.009082	0.2098	1.00002	-5.86543	1.00015	4.503e-09	0.29431	1.00007
rs11568018	2.99628	1.00019	0.002738	0.23131	1.00009	-5.86272	0.999903	4.538e-09	0.11093	0.999951
rs12612067	3.16309	1.00006	0.001562	0.084134	1.00003	5.86297	0.99999	4.545e-09	0.47532	0.999995
rs12964420	-3.94622	1.00011	7.954e-05	0.26889	1.00006	-5.86308	1.00003	4.548e-09	0.61362	1.00001
8:10289693_TC_T	-2.68261	0.99971	0.007288	0.8298	0.999855	-5.86348	1.00016	4.559e-09	0.82892	1.00008
rs2356493	3.12717	1.00011	0.001767	0.67175	1.00005	-5.86181	0.999935	4.568e-09	0.72169	0.999967
rs6909211	-3.00994	0.999963	0.002612	0.67098	0.999982	5.86214	1.00005	4.577e-09	0.72242	1.00002
rs10505636	3.01935	1.00023	0.002539	0.8423	1.00011	5.86068	0.999891	4.592e-09	0.38665	0.999945
rs4768911	3.80724	1.00013	0.0001408	0.085941	1.00006	-5.86079	0.999928	4.595e-09	0.29416	0.999964
rs2071404	3.00112	1.00008	0.002692	0.23125	1.00004	-5.86093	0.999977	4.599e-09	0.1109	0.999988
rs9356744	2.6691	1.00007	0.00761	0.65548	1.00004	5.85951	0.999832	4.615e-09	0.30826	0.999916
rs17058348	-2.60055	0.999652	0.009283	0.27051	0.999826	-5.85998	0.999992	4.628e-09	0.11821	0.999996
rs12153938	3.08828	1.00018	0.002017	0.67101	1.00009	-5.86001	1	4.629e-09	0.72245	1
rs2647955	-3.04114	1.00009	0.002359	0.28693	1.00004	-5.86016	1.00005	4.633e-09	0.49245	1.00003
rs16966947	2.71989	0.999918	0.006526	0.2036	0.999959	5.86016	1.00005	4.633e-09	0.30708	1.00003
rs4572349	3.62264	0.999801	0.0002908	0.1959	0.9999	5.86044	1.00015	4.641e-09	0.22163	1.00008
rs142278914	2.8797	0.999793	0.003973	0.045875	0.999897	5.85851	0.999834	4.643e-09	0.072372	0.999917
rs2305614	3.48982	0.999898	0.0004827	0.43379	0.999949	5.8588	0.999931	4.651e-09	0.40176	0.999966
rs7757337	2.95134	1.00023	0.003171	0.67816	1.00012	-5.85908	1.00003	4.659e-09	0.71737	1.00001
rs9275195	-2.95856	0.999704	0.003082	0.4466	0.999852	5.85549	0.999826	4.727e-09	0.42838	0.999913
rs9275196	2.95856	0.999704	0.003082	0.4466	0.999852	-5.85549	0.999826	4.727e-09	0.42838	0.999913
rs2773169	2.73725	1.00018	0.006205	0.76012	1.00009	5.85609	1.00003	4.744e-09	0.75958	1.00002
3:124648018_TA_T	-2.76424	1.00018	0.005714	0.4448	1.00009	-5.85461	0.999868	4.759e-09	0.41133	0.999934
rs17508610	-3.69716	1.00009	0.0002183	0.19981	1.00004	-5.85486	0.999951	4.766e-09	0.22106	0.999976
rs12441847	-2.9394	1.00027	0.003297	0.36412	1.00014	-5.85521	1.00007	4.776e-09	0.22285	1.00004
rs1112404	-3.1407	0.999809	0.001682	0.36524	0.999905	-5.85545	1.00015	4.783e-09	0.22214	1.00008
rs111410640	3.03396	0.999972	0.002413	0.15134	0.999986	-5.85548	1.00017	4.784e-09	0.3311	1.00008
rs4946351	-2.96284	0.999893	0.003045	0.68072	0.999947	5.854	1	4.799e-09	0.72198	1
rs9489419	-3.05252	0.999682	0.002262	0.6718	0.999841	5.85256	0.999849	4.815e-09	0.72192	0.999924
rs200330135	-3.54452	0.99973	0.0003919	0.27121	0.999865	-5.85263	0.999872	4.817e-09	0.61485	0.999936
rs2213858	-3.10838	1.00024	0.001886	0.67226	1.00012	5.85318	1.00006	4.833e-09	0.7217	1.00003
rs12196194	2.99126	1.00017	0.002783	0.68153	1.00009	-5.85318	1.00006	4.833e-09	0.72192	1.00003
rs7761996	-2.90274	0.999821	0.003693	0.67992	0.99991	5.85349	1.00017	4.842e-09	0.72171	1.00008
rs9481819	-3.11959	0.999738	0.001806	0.67206	0.999869	5.85186	0.999954	4.853e-09	0.72192	0.999977
rs4957733	4.13426	1.00012	3.569e-05	0.54547	1.00006	5.85123	1.00008	4.893e-09	0.56978	1.00004
rs2773168	2.73846	1.00033	0.00619	0.76012	1.00017	5.85137	1.00012	4.897e-09	0.75958	1.00006
rs2647957	-3.01326	1.00017	0.002589	0.28667	1.00009	-5.85143	1.00015	4.899e-09	0.49258	1.00007
rs300896	-2.69082	0.999867	0.00712	0.80578	0.999934	-5.84953	0.999841	4.902e-09	0.63235	0.99992
rs5770717	3.55808	1.00004	0.0003738	0.44735	1.00002	5.85041	1.00014	4.928e-09	0.87128	1.00007
rs10503406	2.83407	1.00005	0.004598	0.11605	1.00003	5.84895	0.999984	4.944e-09	0.36143	0.999992
rs9489401	-3.12616	1.0001	0.001773	0.67222	1.00005	5.84909	1.00003	4.948e-09	0.7219	1.00002
rs1590880	2.72098	0.999982	0.006508	0.75884	0.999991	5.84909	1.00003	4.948e-09	0.7596	1.00002
rs773703316	-3.10027	1.00018	0.001937	0.68285	1.00009	5.84926	1.00009	4.953e-09	0.72251	1.00004
rs1455474	2.61924	1.00018	0.008825	0.80874	1.00009	5.84926	1.00009	4.953e-09	0.3865	1.00004
rs9489417	3.05291	0.999943	0.002265	0.67186	0.999971	-5.84823	1.00008	4.982e-09	0.72191	1.00004
rs2356182	3.02187	0.999912	0.00251	0.68205	0.999956	-5.84686	0.999953	5.001e-09	0.72192	0.999976
rs59819528	-3.08365	0.999775	0.00204	0.47784	0.999888	5.84729	1.0001	5.014e-09	0.51766	1.00005
rs2412574	2.87407	1.00005	0.004054	0.27912	1.00002	-5.84569	0.999894	5.026e-09	0.46148	0.999947
rs1614270	2.81253	0.999666	0.004901	0.76048	0.999833	5.84602	1.00001	5.036e-09	0.75962	1
rs924811	-2.99937	1.00025	0.002712	0.3524	1.00012	-5.84609	1.00003	5.038e-09	0.40267	1.00002
rs9481815	-3.12281	0.999876	0.001789	0.67182	0.999938	5.84537	1.00013	5.077e-09	0.72192	1.00006
rs4953720	2.61412	1.00009	0.008952	0.78817	1.00005	5.84547	1.00016	5.08e-09	0.7496	1.00008
rs7749208	2.90423	1.00016	0.003687	0.67942	1.00008	-5.84373	0.999908	5.088e-09	0.72193	0.999954
rs9616765	-3.82697	0.999986	0.0001297	0.46069	0.999993	-5.84294	0.999979	5.125e-09	0.87178	0.999989
rs301401	-2.63342	1.00032	0.008474	0.19552	1.00016	5.84185	0.999947	5.153e-09	0.20889	0.999974
rs8136116	-2.89159	0.999717	0.003823	0.42447	0.999859	-5.84191	0.999969	5.155e-09	0.87121	0.999985
rs2647954	-3.01863	0.999754	0.002533	0.28664	0.999877	-5.84233	1.00011	5.168e-09	0.49257	1.00006
rs7495911	3.15861	0.999753	0.001581	0.35394	0.999877	5.84236	1.00012	5.169e-09	0.22181	1.00006
rs56052029	2.93989	0.999928	0.003281	0.3641	0.999964	5.84145	1.00016	5.203e-09	0.22279	1.00008
rs17822363	-3.15916	1.0001	0.001584	0.0017196	1.00005	-5.83965	0.999879	5.209e-09	0.01372	0.999939
rs9274973	-2.65666	0.999744	0.007876	0.46216	0.999872	5.8399	0.999966	5.217e-09	0.44983	0.999983
rs13102116	-2.71316	1.00012	0.006671	0.80589	1.00006	-5.83993	0.999977	5.218e-09	0.63236	0.999989
rs9372768	2.93309	1.00006	0.003358	0.23062	1.00003	5.84006	1.00002	5.222e-09	0.11853	1.00001
rs1535189	2.94305	1.00003	0.003251	0.42536	1.00002	5.84019	1.00006	5.226e-09	0.87123	1.00003
rs9274974	-2.63666	0.999745	0.008356	0.46199	0.999873	5.84044	1.00015	5.234e-09	0.4498	1.00008
rs13188635	3.26167	0.999797	0.001105	0.13785	0.999899	-5.84048	1.00016	5.235e-09	0.47012	1.00008
rs1411274	2.73897	0.999975	0.006162	0.76014	0.999988	5.83759	0.999858	5.27e-09	0.75955	0.999929
rs28383207	2.59984	0.999876	0.009318	0.2744	0.999938	-5.83765	0.99988	5.272e-09	0.4397	0.99994
rs10840345	-2.59569	0.999758	0.009423	0.21262	0.999879	-5.83768	0.999891	5.273e-09	0.072755	0.999945
rs62010258	-2.93921	1.00015	0.003295	0.36412	1.00007	-5.83819	1.00006	5.289e-09	0.22282	1.00003
rs300898	-2.72093	0.999945	0.006507	0.80594	0.999972	-5.83719	1.00007	5.321e-09	0.6324	1.00003
rs772012579	3.82611	1.00006	0.0001303	0.028869	1.00003	5.83722	1.00008	5.322e-09	0.14209	1.00004
rs7167340	3.35873	0.999842	0.0007815	0.19918	0.999921	5.8356	0.999862	5.334e-09	0.22174	0.999931
rs300897	-2.71875	0.999816	0.006543	0.80591	0.999908	-5.8356	0.999862	5.334e-09	0.6324	0.999931
6:118854643_CA_C	3.05372	0.999815	0.002256	0.67023	0.999908	-5.83569	0.999894	5.337e-09	0.71733	0.999947
rs9489420	-3.14555	1.00035	0.001664	0.67182	1.00018	5.836	1	5.347e-09	0.72197	1
rs9707895	3.41342	1.00024	0.0006435	0.20004	1.00012	5.83641	1.00014	5.36e-09	0.22215	1.00007
rs9372780	2.66353	0.999648	0.007711	0.27058	0.999824	5.83478	0.999925	5.372e-09	0.11819	0.999962
rs12091513	-3.38889	0.999935	0.0007012	0.069782	0.999968	-5.83491	0.999968	5.376e-09	0.020545	0.999984
rs6923686	2.96641	1.00027	0.003021	0.67071	1.00014	-5.83528	1.00009	5.388e-09	0.72247	1.00005
rs5770722	-3.03371	0.999807	0.002411	0.42703	0.999903	-5.83426	1.00009	5.42e-09	0.87122	1.00005
rs62053262	4.27316	1.00008	1.93e-05	0.005725	1.00004	5.83279	0.999927	5.437e-09	0.052123	0.999963
rs12712874	2.69896	0.999971	0.006954	0.82145	0.999986	5.83303	1.00001	5.445e-09	0.74955	1.00001
rs10457336	2.93505	1.00003	0.003336	0.67963	1.00002	-5.83322	1.00007	5.451e-09	0.72192	1.00004
rs738707	-2.98078	0.999851	0.002871	0.42379	0.999925	-5.83155	0.999846	5.462e-09	0.87124	0.999923
rs10457334	-3.12212	1.00008	0.001797	0.67233	1.00004	5.83204	1.00001	5.478e-09	0.7219	1.00001
rs5770720	3.03396	0.999972	0.002413	0.42702	0.999986	5.83247	1.00016	5.492e-09	0.87121	1.00008
rs9489406	3.14122	1.00014	0.001685	0.67195	1.00007	-5.83059	0.999858	5.496e-09	0.72193	0.999929
rs4824104	3.04541	1.00027	0.00233	0.427	1.00014	5.83071	0.9999	5.5e-09	0.87121	0.99995
rs1547326	-3.06255	0.999706	0.002188	0.67116	0.999853	5.82959	0.999858	5.529e-09	0.71733	0.999929
rs6909430	3.61294	0.999965	0.0003026	0.74957	0.999982	5.82948	1.00016	5.592e-09	0.8816	1.00008
rs9481807	3.01899	0.999992	0.002536	0.68216	0.999996	-5.82801	1	5.61e-09	0.72194	1
rs141813710	-2.59324	1.00019	0.009521	0.23624	1.00009	-5.82804	1.00001	5.611e-09	0.57892	1.00001
rs10012713	2.78641	1.00029	0.005343	0.80587	1.00015	5.82846	1.00016	5.625e-09	0.63252	1.00008
rs2895771	3.26167	0.999797	0.001105	0.61077	0.999899	-5.82658	0.999855	5.629e-09	0.41167	0.999928
rs9372412	-2.88523	1.00016	0.003917	0.84675	1.00008	-5.82658	0.999855	5.629e-09	0.86938	0.999928
rs638007	-2.65041	1.00031	0.008059	0.24341	1.00016	5.82552	0.999837	5.661e-09	0.42704	0.999918
rs61781390	-2.66144	1.00033	0.007801	0.026132	1.00016	-5.82591	0.999968	5.674e-09	0.21724	0.999984
rs8137232	-2.89208	1.00006	0.003829	0.42446	1.00003	-5.82285	0.99995	5.775e-09	0.87121	0.999975
rs2644600	-2.70751	0.999638	0.006759	0.11138	0.999819	5.82337	1.00013	5.793e-09	0.23282	1.00006
rs72959872	2.95227	1.00018	0.00316	0.0018036	1.00009	5.82195	0.999983	5.813e-09	0.01365	0.999991
rs217228	-2.6333	1.00023	0.008471	0.1944	1.00012	-5.82055	0.999846	5.834e-09	0.68173	0.999923
rs10841467	-3.17286	0.999912	0.001508	0.40359	0.999956	-5.82135	1.00012	5.862e-09	0.316	1.00006
rs217229	-2.90119	1.00013	0.003722	0.19821	1.00007	-5.81978	0.999924	5.877e-09	0.68174	0.999962
rs6770196	2.89029	1.0002	0.003856	0.44612	1.0001	5.81978	0.999924	5.877e-09	0.42694	0.999962
rs7749356	2.6315	0.999623	0.008476	0.67367	0.999812	-5.82043	1.00015	5.9e-09	0.72202	1.00007
rs199882626	2.65381	0.99986	0.00795	0.15275	0.99993	-5.81852	0.999834	5.903e-09	0.33512	0.999917
rs2816137	-2.71953	0.999658	0.006519	0.66796	0.999829	-5.8192	1.00007	5.927e-09	0.65997	1.00003
rs217231	3.14837	1.00024	0.001646	0.25042	1.00012	5.81928	1.0001	5.93e-09	0.68184	1.00005
rs9388294	2.93388	0.999921	0.003345	0.23061	0.999961	5.81751	0.99983	5.938e-09	0.11852	0.999915
rs7716287	2.95766	0.99977	0.003093	0.60977	0.999885	-5.81832	1.00011	5.967e-09	0.42112	1.00006
12:51123519_CT_C	4.09271	0.99986	4.253e-05	0.091483	0.99993	-5.81838	1.00013	5.969e-09	0.283	1.00006
rs7567035	-2.65037	1.00028	0.008058	0.43442	1.00014	-5.81657	0.999853	5.976e-09	0.40852	0.999926
rs5769757	-3.03345	1.0003	0.002425	0.42553	1.00015	-5.81668	0.999891	5.98e-09	0.87123	0.999946
rs9482508	3.068	1	0.002155	0.22946	1	5.81613	1.00005	6.032e-09	0.11834	1.00002
rs111983899	2.85591	0.99994	0.004289	0.45352	0.99997	-5.81635	1.00012	6.04e-09	0.42712	1.00006
rs74473540	2.5814	1.00031	0.009863	0.052522	1.00016	-5.81507	1.00002	6.066e-09	6.5347e-05	1.00001
rs56173862	-3.54934	1.00019	0.0003872	0.015512	1.0001	-5.81205	1.00002	6.175e-09	0.059831	1.00001
rs78672745	-2.64738	1.00029	0.00813	0.081309	1.00014	5.81219	1.00006	6.18e-09	0.25923	1.00003
rs9636639	3.26316	1.0001	0.001103	0.57369	1.00005	-5.8123	1.0001	6.184e-09	0.47579	1.00005
rs9945330	3.79558	0.999778	0.0001468	0.27105	0.999889	5.81232	1.00011	6.185e-09	0.61379	1.00006
rs10677356	3.05532	1.00021	0.002253	0.52495	1.0001	5.81124	1.00008	6.219e-09	0.64351	1.00004
rs761878	3.91432	1.00016	9.09e-05	0.45917	1.00008	5.8114	1.00014	6.225e-09	0.87139	1.00007
rs6713419	-2.85062	0.999734	0.004353	0.71643	0.999867	-5.81146	1.00016	6.227e-09	0.36088	1.00008
rs35569811	-3.08282	0.999882	0.002048	0.36746	0.999941	-5.80978	0.999924	6.239e-09	0.222	0.999962
rs56272536	-3.44887	0.999926	0.0005624	0.01565	0.999963	-5.80983	0.999942	6.241e-09	0.059824	0.999971
rs9350271	-2.65136	1.00027	0.008034	0.65475	1.00014	-5.80858	0.999856	6.269e-09	0.30821	0.999928
rs84000	2.68603	1.00002	0.007232	0.21466	1.00001	5.80911	1.00004	6.289e-09	0.6519	1.00002
rs1025475	2.75343	1.00031	0.005913	0.45886	1.00016	5.80949	1.00017	6.303e-09	0.3922	1.00008
rs6754919	2.8545	1.00035	0.004324	0.71648	1.00017	5.80757	0.999851	6.306e-09	0.36088	0.999925
rs61781391	-2.65942	1.00031	0.007847	0.026175	1.00016	-5.80799	0.999997	6.322e-09	0.21722	0.999998
rs6928957	-2.6327	0.999773	0.008456	0.67359	0.999887	5.80826	1.00009	6.332e-09	0.7219	1.00004
rs6712203	2.84077	0.999839	0.004494	0.71905	0.999919	5.80657	0.999853	6.344e-09	0.36803	0.999926
rs9320980	-3.06992	0.999947	0.00214	0.2294	0.999973	-5.8066	0.999862	6.345e-09	0.11833	0.999931
rs6601293	-2.83619	1.00014	0.004571	0.26812	1.00007	5.80689	0.999962	6.356e-09	0.26879	0.999981
2:172588308_TG_T	-2.60421	1.00016	0.00922	0.14127	1.00008	-5.80707	1.00003	6.363e-09	0.58512	1.00001
rs8037783	2.93263	0.999745	0.003353	0.65766	0.999873	5.80618	1.00006	6.405e-09	0.29141	1.00003
rs2198550	-2.63891	0.999935	0.008313	0.66947	0.999968	-5.80493	0.999977	6.434e-09	0.35255	0.999988
rs9401724	-3.0702	1.00013	0.002142	0.22941	1.00006	-5.80363	0.999874	6.461e-09	0.11815	0.999937
rs12493443	-2.87133	1.00023	0.004096	0.44565	1.00011	-5.80382	0.999936	6.468e-09	0.42617	0.999968
3:49534869_CAAAAAAAAAA_C	-2.79874	0.999815	0.005122	0.695	0.999907	5.80415	1.00005	6.481e-09	0.78714	1.00003
rs111403760	-2.67758	0.999685	0.007397	0.15455	0.999843	5.80431	1.00011	6.487e-09	0.33	1.00005
rs2092980	3.80369	0.999837	0.0001422	0.45957	0.999919	5.80251	0.999832	6.495e-09	0.87173	0.999916
rs11456081	-3.64083	0.999906	0.0002714	0.77688	0.999953	-5.80172	0.999904	6.542e-09	0.88238	0.999952
rs17567151	-3.19104	1.00002	0.001418	0.36331	1.00001	-5.80133	1.00011	6.605e-09	0.21873	1.00006
rs4301618	3.33157	0.99974	0.0008609	0.8314	0.99987	-5.80148	1.00017	6.611e-09	0.69227	1.00008
rs7070867	3.56821	1.00012	0.00036	0.30329	1.00006	5.79996	0.999987	6.63e-09	0.45632	0.999993
rs111432098	-2.81332	1.00023	0.004913	0.15271	1.00011	5.79935	1.00012	6.685e-09	0.34305	1.00006
rs1569699	3.36689	0.999934	0.0007596	0.59966	0.999967	5.7994	1.00014	6.687e-09	0.30956	1.00007
rs9469953	-2.75432	1.00024	0.005893	0.48276	1.00012	-5.7995	1.00017	6.691e-09	0.12511	1.00009
rs35331833	2.82645	1.00032	0.00472	0.13299	1.00016	-5.79785	0.999948	6.705e-09	0.33853	0.999974
rs5812175	-3.32529	1.00017	0.0008851	0.27894	1.00009	5.79817	1.00006	6.718e-09	0.46169	1.00003
rs1123830	2.98442	1.00028	0.002849	0.51454	1.00014	5.79576	0.999919	6.782e-09	0.57319	0.999959
rs592349	2.7764	1.00029	0.00551	0.80608	1.00014	5.79611	1.00004	6.796e-09	0.63264	1.00002
rs738710	3.80132	1.00017	0.0001443	0.45957	1.00008	5.79633	1.00011	6.805e-09	0.87172	1.00006
rs78975171	2.99115	1.0001	0.002782	0.017011	1.00005	-5.79373	0.999908	6.862e-09	0.10469	0.999954
rs77870048	-4.05879	0.999899	4.924e-05	0.0058568	0.999949	-5.79378	0.999925	6.864e-09	0.05249	0.999962
rs10930133	2.84399	0.999995	0.004455	0.71645	0.999997	5.79415	1.00005	6.879e-09	0.36076	1.00003
rs1778039	-2.68244	1.00033	0.007328	0.75875	1.00016	-5.79266	0.999882	6.9e-09	0.75821	0.999941
rs12605558	-2.64742	1.00032	0.008131	0.36604	1.00016	-5.79093	0.999976	6.994e-09	0.614	0.999988
rs2034617	2.72907	1.00005	0.006354	0.65612	1.00003	5.79141	1.00014	7.014e-09	0.29245	1.00007
rs11926524	2.64604	1.00003	0.008146	0.25145	1.00002	5.79029	1.0001	7.051e-09	0.20099	1.00005
rs9856999	-2.93718	1.00012	0.003316	0.4457	1.00006	-5.78875	0.999912	7.07e-09	0.42665	0.999956
rs375474971	3.14053	0.999699	0.001681	0.15323	0.999849	5.78943	1.00015	7.099e-09	0.068497	1.00008
rs1033666	3.0307	0.999799	0.002435	0.42703	0.9999	5.78753	0.999837	7.103e-09	0.87101	0.999919
rs4841300	-2.71915	1.00011	0.006551	0.09253	1.00006	-5.7881	1.00003	7.127e-09	0.3586	1.00002
rs11205669	-2.61435	1.00027	0.008958	0.23046	1.00013	-5.78845	1.00016	7.142e-09	0.32518	1.00008
rs4679392	2.8997	0.99979	0.003728	0.44626	0.999895	5.78657	0.99985	7.147e-09	0.42687	0.999925
rs676604	2.61778	0.999833	0.008839	0.49075	0.999916	5.78661	0.999866	7.149e-09	0.57469	0.999933
rs35775692	-2.74022	1.00016	0.006148	0.008731	1.00008	-5.78472	0.999902	7.239e-09	0.058882	0.999951
rs149636132	3.06848	0.999658	0.002144	0.60846	0.999829	-5.7835	0.999828	7.273e-09	0.58382	0.999914
rs113374318	2.98923	1.00015	0.002801	0.44683	1.00008	-5.78355	0.999844	7.275e-09	0.42788	0.999922
6:118983698_GA_G	-2.70268	0.999761	0.006865	0.68292	0.999881	5.7841	1.00004	7.299e-09	0.74144	1.00002
rs1778038	-2.78111	1.00008	0.005421	0.76004	1.00004	-5.78417	1.00006	7.302e-09	0.75954	1.00003
rs12617313	-3.43046	1.00027	0.0006046	0.64909	1.00013	-5.78272	0.999905	7.326e-09	0.46749	0.999952
rs7946902	-3.06282	0.999884	0.00219	0.3805	0.999942	5.78128	1.0001	7.438e-09	0.37106	1.00005
rs4058452	-2.96294	0.999961	0.003046	0.42504	0.999981	-5.77892	0.999972	7.511e-09	0.87127	0.999986
rs28732275	2.74316	1.00012	0.006091	0.16345	1.00006	-5.77795	0.999982	7.557e-09	0.31969	0.999991
rs4518583	-2.892	1	0.003828	0.16592	1	5.77828	1.0001	7.572e-09	0.36601	1.00005
rs4841299	-2.71905	1.00004	0.006549	0.092531	1.00002	-5.77837	1.00013	7.576e-09	0.35858	1.00006
rs66590721	2.81456	0.999685	0.004871	0.34816	0.999843	5.77664	0.999874	7.588e-09	0.067452	0.999937
rs61232586	-2.67257	0.999679	0.007508	0.026185	0.999839	-5.77668	0.999889	7.59e-09	0.21686	0.999945
rs559879127	2.67244	1.00033	0.00755	0.19234	1.00017	5.77668	0.999889	7.59e-09	0.054731	0.999945
15:83976975_CA_C	-3.9245	1.00025	8.727e-05	0.26676	1.00013	-5.77679	0.999928	7.595e-09	0.20701	0.999964
rs738709	3.02676	0.999843	0.002468	0.42553	0.999922	5.77728	1.0001	7.617e-09	0.87111	1.00005
rs9809201	2.85211	1.00008	0.004346	0.44556	1.00004	5.77594	0.999979	7.647e-09	0.42673	0.99999
rs4280428	-2.68166	0.99975	0.007311	0.21033	0.999875	-5.77495	0.999983	7.693e-09	0.55158	0.999991
14:28091151_TTAAAGA_T	4.23888	0.999944	2.244e-05	0.021287	0.999972	-5.77411	1.00004	7.746e-09	5.1846e-05	1.00002
rs7085315	-2.57668	0.999752	0.009957	0.40948	0.999876	-5.77052	0.999835	7.858e-09	0.60169	0.999917
rs71441394	-3.74922	1.00012	0.0001777	0.27102	1.00006	5.76953	0.999837	7.905e-09	0.27836	0.999918
rs6595827	-3.86368	0.999835	0.0001114	0.6455	0.999918	5.76983	0.99994	7.919e-09	0.3012	0.99997
rs9482195	4.20024	1.00012	2.672e-05	0.17986	1.00006	5.76985	0.999947	7.92e-09	0.45372	0.999974
rs13166979	3.37054	0.999725	0.0007477	0.62798	0.999863	-5.76987	0.999955	7.921e-09	0.39868	0.999977
rs740955	-2.79127	1.0002	0.005259	0.41733	1.0001	-5.77008	1.00003	7.931e-09	0.46743	1.00001
rs7729785	3.33641	1.00025	0.0008512	0.62736	1.00012	-5.77019	1.00007	7.936e-09	0.3987	1.00003
rs2645453	2.81273	0.999806	0.004904	0.11503	0.999903	-5.76663	0.999873	8.052e-09	0.42328	0.999937
rs9274861	-2.94114	1.00009	0.003273	0.46213	1.00005	5.7668	0.999931	8.06e-09	0.45775	0.999966
rs12712875	2.88251	0.999663	0.003933	0.81424	0.999831	5.76711	1.00004	8.075e-09	0.74966	1.00002
rs6882394	-3.84033	1.00017	0.0001232	0.64492	1.00009	5.76559	0.999859	8.098e-09	0.3012	0.99993
rs924812	2.87537	1.00026	0.004045	0.32492	1.00013	5.76519	1.00007	8.175e-09	0.40156	1.00003
rs3923113	-3.00123	1.00015	0.002693	0.72099	1.00008	-5.76449	1.00017	8.238e-09	0.35847	1.00008
rs546041419	3.56503	1.00002	0.0003639	0.082089	1.00001	-5.763	0.999999	8.263e-09	0.13714	0.999999
rs76035350	-2.63342	1.00032	0.008474	0.021503	1.00016	-5.76302	1.00001	8.264e-09	0.08937	1
rs61781393	-2.67662	0.999715	0.00742	0.026179	0.999857	-5.7631	1.00003	8.268e-09	0.21663	1.00002
rs11247978	2.6184	1.0003	0.008855	0.13523	1.00015	5.7622	1.00007	8.322e-09	0.45464	1.00003
rs476417	2.80883	0.999882	0.004967	0.80422	0.999941	5.76095	0.999981	8.359e-09	0.63196	0.999991
rs34584903	2.79906	1.00004	0.005127	0.23652	1.00002	5.76143	1.00015	8.383e-09	0.32543	1.00007
rs3816526	2.88146	1.00032	0.00397	0.32493	1.00016	5.76001	1	8.412e-09	0.40155	1
rs528613786	2.6963	1.00022	0.007024	0.19248	1.00011	5.76019	1.00007	8.421e-09	0.054909	1.00003
rs7571520	2.95715	1.0001	0.003108	0.28772	1.00005	-5.75859	0.999859	8.441e-09	0.4141	0.999929
rs4896470	-3.12365	0.999778	0.001782	0.21172	0.999889	-5.75825	1.00009	8.524e-09	0.15816	1.00004
rs2736264	3.83199	0.999994	0.0001271	0.59135	0.999997	-5.75723	1.00008	8.574e-09	0.51901	1.00004
rs35418978	-3.82945	1.00023	0.0001289	0.59136	1.00012	5.75466	0.999883	8.647e-09	0.51901	0.999942
rs526363	2.83222	1.00016	0.004629	0.23046	1.00008	5.75519	1.00007	8.674e-09	0.57781	1.00003
rs7603230	-2.9747	0.999797	0.002927	0.32663	0.999898	5.75334	1.00012	8.785e-09	0.41535	1.00006
rs1105671	2.65518	1.00013	0.007935	0.27576	1.00007	-5.75243	1.00015	8.842e-09	0.10051	1.00008
rs530984262	-3.51642	1.00024	0.0004388	0.25215	1.00012	5.7508	0.999929	8.861e-09	0.28727	0.999964
rs3832876	4.06606	1.00003	4.784e-05	0.092524	1.00002	-5.75087	0.999956	8.865e-09	0.28331	0.999978
rs9394278	-2.97565	0.999764	0.002917	0.4736	0.999882	-5.7499	0.999965	8.919e-09	0.12486	0.999982
rs61781392	-2.66648	1.00036	0.007687	0.026193	1.00018	-5.75043	1.00015	8.947e-09	0.21767	1.00007
rs116384190	-2.5887	0.999765	0.009617	0.15177	0.999882	5.7486	0.99986	8.956e-09	0.33224	0.99993
rs1123829	2.82939	1.00027	0.004675	0.4455	1.00014	5.74911	1.00004	8.983e-09	0.42671	1.00002
rs55779801	3.52432	1.00018	0.0004256	0.021319	1.00009	5.74922	1.00008	8.989e-09	0.14221	1.00004
rs7603126	-3.42082	0.999895	0.0006235	0.32751	0.999947	5.74797	0.99999	9.029e-09	0.41439	0.999995
rs1877024	3.36794	0.999966	0.000757	0.16172	0.999983	5.74808	1.00003	9.035e-09	0.27653	1.00001
rs12515396	-2.65197	0.999979	0.008001	0.7761	0.99999	-5.74825	1.00009	9.044e-09	0.56897	1.00004
rs7223488	3.23431	1.00019	0.001222	0.94394	1.00009	5.74717	1.00006	9.093e-09	0.6412	1.00003
rs3821638	3.6307	0.999836	0.000282	0.64809	0.999918	5.74567	0.999884	9.12e-09	0.48161	0.999942
rs17614941	2.77132	1.00023	0.005594	0.1388	1.00012	5.74606	1.00002	9.141e-09	0.58552	1.00001
rs1909580	2.59747	1.00036	0.009417	0.44287	1.00018	5.74483	0.999942	9.183e-09	0.42777	0.999971
1:40065855_GT_G	-2.71552	0.999646	0.006598	0.042482	0.999823	-5.74507	1.00002	9.196e-09	0.21746	1.00001
rs386392	-2.68153	0.999647	0.007308	0.22928	0.999824	-5.74395	0.999984	9.244e-09	0.57775	0.999992
rs2736273	4.12623	1.00011	3.695e-05	0.57792	1.00006	-5.7435	1.00017	9.329e-09	0.51829	1.00009
rs145950770	-3.03917	1.00011	0.002375	0.23658	1.00006	-5.74165	0.999877	9.337e-09	0.39189	0.999939
rs9274717	2.64132	1.00024	0.008274	0.40179	1.00012	-5.74223	1.00008	9.369e-09	0.42433	1.00004
rs7521	-2.95047	0.999638	0.003162	0.5546	0.999819	-5.74228	1.0001	9.372e-09	0.55107	1.00005
rs858671	2.78623	1.00016	0.00534	0.52278	1.00008	5.74059	0.999856	9.389e-09	0.64332	0.999928
rs77274878	2.79912	1.00008	0.005128	0.14594	1.00004	-5.74124	1.00008	9.425e-09	0.30607	1.00004
rs9274878	-2.68883	0.999874	0.007163	0.45402	0.999937	5.74149	1.00017	9.439e-09	0.44067	1.00008
rs1083458	-2.81864	0.999747	0.004812	0.24994	0.999873	-5.73956	0.999846	9.443e-09	0.57808	0.999923
rs1164663	2.6992	1.00015	0.006959	0.49685	1.00007	-5.73986	0.999952	9.46e-09	0.27759	0.999976
rs7303035	2.81381	0.999863	0.00489	0.75963	0.999932	-5.74024	1.00008	9.481e-09	0.49725	1.00004
rs441360	2.79931	1.00022	0.005131	0.2293	1.00011	5.74043	1.00015	9.492e-09	0.57841	1.00008
rs11690807	-2.58123	1.00018	0.009858	0.14203	1.00009	-5.73856	0.999847	9.499e-09	0.58536	0.999923
rs10649609	-2.68298	0.999983	0.007296	0.72407	0.999991	-5.73858	0.999853	9.5e-09	0.36809	0.999926
rs2762343	-2.73636	1.00027	0.006226	0.19969	1.00013	-5.73886	0.999952	9.516e-09	0.47299	0.999976
rs35935681	-3.60161	0.999781	0.0003153	0.10735	0.999891	-5.73899	0.999996	9.523e-09	0.21922	0.999998
rs4851389	2.59409	1.00007	0.009489	0.61824	1.00003	5.73902	1.00001	9.525e-09	0.42802	1
rs111586249	-3.94026	1.00013	8.157e-05	0.47252	1.00007	5.7377	0.999894	9.563e-09	0.39413	0.999947
rs111987027	-2.9197	0.999798	0.003497	0.23127	0.999899	-5.738	0.999999	9.58e-09	0.35836	1
rs1164665	2.6993	1.00022	0.006961	0.49687	1.00011	-5.73837	1.00013	9.601e-09	0.27762	1.00006
rs11600026	3.47555	0.999741	0.0005081	0.23226	0.999871	5.73842	1.00015	9.604e-09	0.39556	1.00007
5:50876879_AAT_A	2.77965	0.999747	0.00543	0.82475	0.999873	5.73746	1.00016	9.663e-09	0.53108	1.00008
rs775104471	-2.77965	0.999747	0.00543	0.82475	0.999873	-5.73746	1.00016	9.663e-09	0.53108	1.00008
rs7180407	-2.61954	0.999645	0.008781	0.66003	0.999823	-5.73579	0.999928	9.682e-09	0.29441	0.999964
rs12212865	-2.87347	1.00033	0.004072	0.015592	1.00016	-5.7347	0.999895	9.734e-09	0.12821	0.999948
rs1233276	2.90423	1.00016	0.003687	0.30374	1.00008	5.73517	1.00006	9.761e-09	0.20715	1.00003
rs57626122	-2.84859	0.99971	0.00438	0.19646	0.999855	-5.73352	0.999831	9.781e-09	0.057265	0.999916
11:9865258_GAA_G	2.58088	0.999906	0.009848	0.02532	0.999953	5.73376	0.999916	9.795e-09	0.10857	0.999958
rs45489391	-3.0142	1.00013	0.00258	0.0042034	1.00007	5.73404	1.00001	9.811e-09	0.0020053	1.00001
rs7609045	2.63242	1.00032	0.008499	0.66933	1.00016	5.73424	1.00008	9.823e-09	0.35197	1.00004
rs1164664	2.6993	1.00022	0.006961	0.49687	1.00011	-5.73436	1.00013	9.83e-09	0.27762	1.00006
rs7580517	3.02051	1.00034	0.002532	0.68695	1.00017	5.73267	0.999886	9.848e-09	0.5168	0.999943
rs390350	2.81844	1.00031	0.004839	0.23064	1.00016	5.73285	0.999946	9.858e-09	0.57887	0.999973
rs4848967	2.90316	1.00011	0.003698	0.019869	1.00006	-5.73288	0.999958	9.86e-09	0.14978	0.999979
rs2263330	2.77057	0.999687	0.005581	0.20026	0.999843	5.73169	0.999891	9.907e-09	0.47302	0.999945
rs62182436	-3.25924	1.00015	0.001119	0.18444	1.00007	-5.73176	0.999915	9.911e-09	0.55238	0.999957
rs4926543	-2.64062	0.999715	0.008257	0.77031	0.999858	-5.73191	0.999968	9.92e-09	0.6822	0.999984
rs2957857	-2.57982	0.999864	0.009875	0.59455	0.999932	-5.73196	0.999986	9.923e-09	0.7674	0.999993
rs2255897	-2.83243	1.0003	0.004632	0.32489	1.00015	-5.73103	1.00001	9.986e-09	0.40181	1.00001
rs9272472	-2.62862	0.999709	0.008554	0.23636	0.999854	5.73103	1.00001	9.986e-09	0.35963	1.00001
5:148116332_GA_G	-4.44194	0.999971	8.91e-06	0.45826	0.999986	5.72995	0.999982	1.004e-08	0.39351	0.999991
rs2010379	-2.69468	0.999759	0.007032	0.29609	0.999879	5.73029	1.0001	1.006e-08	0.39251	1.00005
rs371712777	-2.59764	0.999722	0.009367	0.63043	0.999861	-5.73029	1.0001	1.006e-08	0.8011	1.00005
12:123759417_GAA_G	2.94257	0.99971	0.003246	0.22772	0.999855	5.72879	0.999927	1.009e-08	0.17349	0.999964
rs6866372	3.19145	1.00028	0.00142	0.67155	1.00014	-5.72946	1.00016	1.013e-08	0.4117	1.00008
rs4434878	-2.62202	1.00001	0.008742	0.77067	1.00001	-5.7278	0.999929	1.015e-08	0.68238	0.999965
rs28366296	2.74527	1.00019	0.006056	0.12342	1.0001	-5.7268	0.999929	1.021e-08	0.33593	0.999965
rs778085	-2.98037	1.00025	0.002886	0.25036	1.00013	-5.7273	1.0001	1.024e-08	0.57746	1.00005
rs2762348	-2.73526	1.00019	0.006243	0.19962	1.0001	-5.72596	0.999985	1.028e-08	0.47288	0.999992
rs909354	-2.84148	1.00034	0.004504	0.32507	1.00017	-5.72629	1.0001	1.03e-08	0.40179	1.00005
rs12692737	2.63198	0.999988	0.008488	0.66934	0.999994	5.72478	0.999923	1.033e-08	0.35194	0.999962
rs453520	2.6951	1.00008	0.007041	0.22924	1.00004	5.72494	0.999981	1.034e-08	0.57709	0.99999
rs60160049	-3.03719	1.00013	0.002391	0.52037	1.00006	5.72527	1.0001	1.036e-08	0.55554	1.00005
rs2085313	-2.83036	1.00025	0.00466	0.32498	1.00013	-5.72258	0.999853	1.044e-08	0.40179	0.999926
rs17158080	2.73326	1.00019	0.006281	0.65599	1.0001	5.72274	0.99991	1.045e-08	0.29193	0.999955
rs4259707	-2.63446	1.00035	0.00845	0.21521	1.00017	-5.7229	0.999966	1.046e-08	0.23561	0.999983
rs143861345	3.97299	0.999995	7.097e-05	0.4621	0.999997	5.72068	0.999888	1.057e-08	0.87136	0.999944
rs7460852	-2.71776	0.999823	0.006563	0.83041	0.999911	-5.72132	1.00011	1.061e-08	0.8356	1.00006
rs2292816	-2.76895	0.999964	0.005622	0.14042	0.999982	-5.7198	0.999931	1.064e-08	0.58531	0.999965
rs9272347	-2.7372	1.00015	0.006204	0.24415	1.00007	5.7198	0.999931	1.064e-08	0.36138	0.999965
rs9653282	-2.63198	0.999988	0.008488	0.66935	0.999994	-5.72012	1.00004	1.066e-08	0.35202	1.00002
rs2898554	-2.60066	0.999738	0.009286	0.086617	0.999869	-5.72044	1.00015	1.068e-08	0.13677	1.00008
rs72796182	-2.8476	0.999721	0.004394	0.0066284	0.99986	5.71939	1.00014	1.074e-08	0.051045	1.00007
rs138825368	2.61377	0.999828	0.008943	0.15598	0.999914	-5.71681	0.999934	1.083e-08	0.34163	0.999967
rs778115	-2.91285	0.999895	0.003578	0.25316	0.999948	-5.71728	1.0001	1.086e-08	0.57918	1.00005
21:35121294_CT_C	2.68612	1.00009	0.007234	0.64079	1.00005	5.71591	0.999967	1.09e-08	0.47273	0.999983
rs7718312	-2.95382	0.999877	0.003135	0.22039	0.999939	-5.71377	0.999918	1.102e-08	0.28961	0.999959
rs2077917	-3.52395	0.99997	0.000425	0.32497	0.999985	5.71423	1.00008	1.105e-08	0.41357	1.00004
rs2100544	-2.83022	1.00016	0.004658	0.32498	1.00008	-5.71254	0.999838	1.107e-08	0.40179	0.999919
rs150828478	-3.00983	0.999886	0.002611	0.63534	0.999943	-5.713	0.999999	1.11e-08	0.34522	1
rs4438023	2.9658	0.999862	0.003015	0.074307	0.999931	5.7133	1.00011	1.112e-08	0.10463	1.00005
rs388614	-2.75477	0.999829	0.005865	0.22772	0.999915	-5.71222	1.00008	1.118e-08	0.57681	1.00004
rs145700661	-2.953	0.999999	0.003147	0.22845	0.999999	-5.71098	0.999992	1.123e-08	0.57264	0.999996
rs1918877	-3.49567	0.99981	0.0004717	0.33062	0.999905	5.70989	0.99996	1.129e-08	0.41456	0.99998
rs9482193	-4.22242	1.0002	2.426e-05	0.80906	1.0001	-5.71004	1.00001	1.13e-08	0.48977	1.00001
rs7754279	4.09213	1.00006	4.279e-05	0.80162	1.00003	5.71034	1.00012	1.132e-08	0.48979	1.00006
rs7702113	3.0449	0.999932	0.002326	0.6704	0.999966	-5.70894	0.999978	1.136e-08	0.41169	0.999989
rs2212450	-2.91988	0.99992	0.003499	0.51922	0.99996	-5.70909	1.00003	1.137e-08	0.42745	1.00002
rs786910	-2.81101	1.00001	0.004939	0.51066	1.00001	-5.70768	0.99989	1.141e-08	0.59107	0.999945
rs78206509	-2.67013	1.0001	0.007588	0.039698	1.00005	-5.70783	0.999942	1.142e-08	0.092171	0.999971
rs2736268	3.82293	0.999963	0.0001318	0.59288	0.999982	-5.70828	1.0001	1.145e-08	0.51929	1.00005
rs413513	2.82925	1.00018	0.004673	0.23032	1.00009	5.70828	1.0001	1.145e-08	0.57826	1.00005
rs75561433	-2.78899	0.999995	0.005287	0.0079176	0.999998	5.70843	1.00015	1.146e-08	0.069683	1.00008
rs12441585	2.64583	0.999875	0.008141	0.65636	0.999937	5.70591	0.999968	1.156e-08	0.29229	0.999984
rs7604588	-2.96532	1.00022	0.00303	0.50305	1.00011	-5.70479	0.999927	1.162e-08	0.2892	0.999963
rs184539978	-2.79506	1.00005	0.005191	0.0015695	1.00002	5.70479	0.999927	1.162e-08	0.013939	0.999963
rs1561007	4.20458	0.999801	2.606e-05	0.64717	0.999901	-5.70523	1.00008	1.165e-08	0.29348	1.00004
rs111937677	-2.86871	0.999801	0.004114	0.46177	0.9999	5.70523	1.00008	1.165e-08	0.45403	1.00004
rs73148826	-3.25377	0.999858	0.001137	0.1058	0.999929	-5.70269	0.99989	1.175e-08	0.06717	0.999945
rs199599966	-2.97702	1.00001	0.002911	0.24811	1.00001	-5.70341	1.00014	1.18e-08	0.5781	1.00007
rs7079938	3.1992	1.00012	0.00138	0.14708	1.00006	5.70155	0.999843	1.181e-08	0.10688	0.999922
rs786919	-2.89419	1.00013	0.003806	0.50864	1.00007	-5.70199	0.999995	1.184e-08	0.59138	0.999998
rs217215	-3.2083	1.00019	0.001338	0.35137	1.00009	-5.70056	0.999846	1.188e-08	0.65558	0.999923
rs11599157	-3.19473	0.999831	0.001397	0.1471	0.999915	-5.70085	0.999946	1.19e-08	0.10703	0.999973
11:2013586_AG_A	2.64197	0.999975	0.008241	0.19092	0.999987	5.70027	1.0001	1.2e-08	0.66957	1.00005
rs2103909	2.7754	1.00029	0.005527	0.7714	1.00014	5.69884	0.999944	1.204e-08	0.68198	0.999972
rs7094186	-3.20068	0.999801	0.001368	0.14707	0.9999	-5.69898	0.999994	1.205e-08	0.10676	0.999997
rs34094228	3.76993	0.999961	0.0001632	0.011201	0.999981	-5.69927	1.00009	1.207e-08	0.055098	1.00005
rs2702068	3.20551	1.00032	0.001353	0.58347	1.00016	5.69769	0.999891	1.21e-08	0.85556	0.999945
7:71325179_AT_A	2.96775	0.999831	0.002995	0.42042	0.999916	5.69839	1.00014	1.215e-08	0.26521	1.00007
rs778300644	-3.77361	0.999794	0.0001604	0.12931	0.999897	-5.69681	0.999934	1.218e-08	0.21831	0.999967
rs786921	2.86739	1.00028	0.004149	0.50862	1.00014	5.69709	1.00003	1.22e-08	0.59114	1.00002
rs9825208	-3.12532	1.00021	0.00178	0.28982	1.0001	-5.69593	0.999975	1.226e-08	0.44319	0.999988
rs3200830	2.74624	1.00017	0.006037	0.15471	1.00009	-5.69607	1.00002	1.227e-08	0.34587	1.00001
rs9274752	2.61116	1.00012	0.009032	0.46542	1.00006	-5.69518	1.00006	1.235e-08	0.46484	1.00003
rs2319461	3.15753	0.999703	0.001586	0.43501	0.999851	5.69532	1.00011	1.236e-08	0.87113	1.00006
rs300943	-2.83816	1.00011	0.004542	0.80463	1.00006	-5.69428	1.0001	1.243e-08	0.63175	1.00005
rs191221914	2.84019	1.00013	0.004514	0.44438	1.00007	5.69269	0.999891	1.246e-08	0.41143	0.999946
rs300947	2.82827	1.00019	0.004688	0.80458	1.0001	5.69192	0.999971	1.255e-08	0.6317	0.999986
rs12052995	2.76538	1.00028	0.005699	0.13867	1.00014	5.69192	0.999971	1.255e-08	0.5855	0.999986
rs1539625	-2.78331	1.00022	0.005391	0.19702	1.00011	-5.69246	1.00016	1.259e-08	0.31356	1.00008
rs4388744	-2.7193	1.00022	0.006554	0.23579	1.00011	-5.69246	1.00016	1.259e-08	0.32452	1.00008
rs918033	-2.80768	0.999769	0.00498	0.77003	0.999884	-5.68954	0.999839	1.267e-08	0.73652	0.99992
rs34171917	-3.85441	1.00021	0.0001164	0.645	1.00011	5.68902	1.00001	1.278e-08	0.30082	1
rs559208834	-2.68655	0.999666	0.0072	0.52465	0.999833	-5.68782	0.999937	1.284e-08	0.45515	0.999968
rs570051908	-2.68655	0.999666	0.0072	0.52465	0.999833	-5.68782	0.999937	1.284e-08	0.45515	0.999968
rs59743261	-2.68655	0.999666	0.0072	0.52465	0.999833	-5.68782	0.999937	1.284e-08	0.45515	0.999968
2:145640202_GAAC_G	-3.17985	0.999907	0.001472	0.32141	0.999954	5.68822	1.00008	1.287e-08	0.41582	1.00004
rs222849	2.8096	0.999716	0.004948	0.8682	0.999858	5.68741	1.00014	1.296e-08	0.61895	1.00007
rs12692980	-3.45856	0.999746	0.0005413	0.25219	0.999873	-5.68554	0.999838	1.297e-08	0.56909	0.999919
rs9274753	2.66622	1.00017	0.007681	0.46671	1.00008	-5.68538	1.00013	1.311e-08	0.46484	1.00007
rs11677298	-3.52068	0.999817	0.0004294	0.32512	0.999908	5.68364	0.999872	1.313e-08	0.41374	0.999936
rs9274806	-2.96944	1.0003	0.002992	0.44684	1.00015	5.68429	1.0001	1.318e-08	0.42841	1.00005
rs10095214	2.74923	1.00017	0.005982	0.32133	1.00008	-5.68293	0.999976	1.323e-08	0.26635	0.999988
rs7079926	3.20068	0.999801	0.001368	0.14707	0.9999	5.68306	1.00002	1.324e-08	0.10676	1.00001
rs9507983	-2.92412	1.00008	0.003457	0.30949	1.00004	-5.68306	1.00002	1.324e-08	0.37376	1.00001
rs140590517	2.65978	0.999836	0.007809	0.1554	0.999918	-5.68345	1.00016	1.327e-08	0.33842	1.00008
rs2572404	-4.40544	1.0002	1.06e-05	0.58598	1.0001	5.68183	0.999942	1.33e-08	0.53289	0.999971
rs72641344	3.19104	1.00002	0.001418	0.14707	1.00001	5.68183	0.999942	1.33e-08	0.10703	0.999971
rs9274805	2.99093	0.999952	0.00278	0.44691	0.999976	-5.68183	0.999942	1.33e-08	0.42839	0.999971
rs148844446	-2.74953	0.999659	0.005951	0.0074776	0.999829	5.68183	0.999942	1.33e-08	0.050139	0.999971
rs517191	-2.89812	1.00009	0.003757	0.20902	1.00004	-5.68222	1.00008	1.333e-08	0.34781	1.00004
rs12463045	3.37313	1.00008	0.0007439	0.52257	1.00004	-5.68235	1.00012	1.334e-08	0.83574	1.00006
rs549868718	2.68771	0.999788	0.007182	0.52465	0.999894	5.68124	1.00009	1.341e-08	0.45519	1.00004
rs570057961	2.68771	0.999788	0.007182	0.52465	0.999894	5.68124	1.00009	1.341e-08	0.45519	1.00004
rs539085050	2.68348	1.00036	0.007307	0.52461	1.00018	5.6795	0.999823	1.343e-08	0.45515	0.999912
rs748436805	3.95841	1.00021	7.571e-05	0.26538	1.0001	5.67963	0.999868	1.344e-08	0.267	0.999934
rs4775916	-3.64207	1.00004	0.0002706	0.12765	1.00002	-5.67975	0.999913	1.345e-08	0.22096	0.999956
rs9908639	-3.58117	1.00009	0.0003425	0.46333	1.00005	-5.68013	1.00005	1.348e-08	0.54705	1.00002
rs6679110	-2.728	1	0.006372	0.23578	1	-5.67877	0.999918	1.353e-08	0.32444	0.999959
rs140457799	-2.78501	1.00001	0.005353	0.80273	1	-5.67889	0.999962	1.354e-08	0.63142	0.999981
rs28383356	-2.67999	0.999993	0.007362	0.29847	0.999996	5.67902	1.00001	1.355e-08	0.36624	1
rs140869326	3.42451	0.999716	0.0006137	0.10288	0.999858	-5.6794	1.00014	1.358e-08	0.054184	1.00007
6:35068696_CT_C	-2.73537	1.00027	0.006245	0.19799	1.00013	-5.6779	0.999965	1.362e-08	0.47288	0.999983
rs10994419	3.92688	0.99994	8.597e-05	0.30493	0.99997	5.67803	1.00001	1.363e-08	0.45535	1
rs3903685	-2.7631	1.00007	0.005729	0.77197	1.00004	-5.67853	1.00019	1.367e-08	0.68214	1.00009
rs11369520	-2.60159	0.999682	0.009257	0.79451	0.999841	5.67678	0.999922	1.369e-08	0.54557	0.999961
rs9272368	-2.75731	1.00023	0.005839	0.24492	1.00011	5.67602	1.00001	1.379e-08	0.36096	1
rs9272370	2.75731	1.00023	0.005839	0.24492	1.00011	-5.67602	1.00001	1.379e-08	0.36096	1
rs9274828	-2.79268	0.999771	0.005217	0.44213	0.999885	5.67477	0.999918	1.385e-08	0.45691	0.999959
rs202015091	-2.61486	0.99989	0.008919	0.15167	0.999945	5.67449	1.00017	1.399e-08	0.34517	1.00009
rs11396409	-3.07743	1.00028	0.002094	0.93738	1.00014	-5.67261	0.999863	1.4e-08	0.77679	0.999931
rs28383387	2.76889	0.999922	0.005621	0.30526	0.999961	-5.6731	1.00004	1.404e-08	0.36309	1.00002
rs4489606	2.73062	0.999723	0.006307	0.23577	0.999861	5.6731	1.00004	1.404e-08	0.32437	1.00002
rs199884023	2.94929	1.00019	0.003191	0.4476	1.0001	-5.67195	0.999983	1.411e-08	0.4284	0.999991
rs7839307	-4.43363	0.999831	9.234e-06	0.58631	0.999916	5.67219	1.00007	1.413e-08	0.53405	1.00003
rs34671677	-3.03557	0.999719	0.002394	0.44317	0.999859	5.67104	1.00001	1.42e-08	0.71779	1.00001
1:50022188_TTA_T	2.66816	1.00012	0.007634	0.77068	1.00006	5.67116	1.00006	1.421e-08	0.67791	1.00003
rs11677207	-3.53179	0.99988	0.0004121	0.32509	0.99994	5.66976	0.999916	1.426e-08	0.41379	0.999958
rs11196457	-3.19161	0.999755	0.001411	0.14706	0.999877	-5.67	1	1.428e-08	0.10703	1
rs1821249	-3.04114	1.00009	0.002359	0.67036	1.00004	5.66932	1.00011	1.439e-08	0.41144	1.00006
rs10059336	-3.5765	0.999722	0.0003469	0.52483	0.999861	5.66662	0.999867	1.45e-08	0.39154	0.999933
rs11677125	-3.49232	1.00019	0.00048	0.3266	1.00009	5.66733	1.00012	1.456e-08	0.41381	1.00006
rs73148825	-3.27842	1.00025	0.001047	0.1058	1.00013	-5.66745	1.00016	1.457e-08	0.067128	1.00008
rs147181277	-3.2158	0.999875	0.001299	0.0023093	0.999938	5.6658	0.99993	1.46e-08	0.0066856	0.999965
rs11989090	3.03707	1.00005	0.00239	0.14921	1.00002	5.66592	0.999971	1.461e-08	0.31623	0.999986
rs11196458	3.19083	0.999896	0.001417	0.14705	0.999948	5.66474	0.999907	1.468e-08	0.10702	0.999954
rs9272366	2.74494	0.999957	0.00605	0.24472	0.999978	-5.66497	0.99999	1.47e-08	0.36089	0.999995
rs4347253	2.7322	1.00015	0.006299	0.23577	1.00007	5.6626	0.999858	1.484e-08	0.3243	0.999929
rs6696951	2.68049	1.00037	0.007373	0.38948	1.00018	-5.66209	1.00003	1.497e-08	0.38329	1.00002
rs7988232	-2.78197	0.999978	0.005402	0.73403	0.999989	-5.66101	1	1.505e-08	0.40879	1
7:156740270_GGCGGGAAGC_G	-2.90927	1.00019	0.003629	0.015631	1.00009	5.66112	1.00004	1.506e-08	0.00033837	1.00002
rs536723691	-2.66171	0.999779	0.007761	0.76197	0.999889	-5.66037	1.00013	1.517e-08	0.67335	1.00007
rs183573767	-3.03006	1.00004	0.002446	0.027317	1.00002	5.65927	1.0001	1.525e-08	0.16287	1.00005
rs11212197	-2.65041	1.00031	0.008059	0.1545	1.00016	-5.6595	1.00018	1.527e-08	0.32649	1.00009
rs79890132	2.7945	0.999645	0.005182	0.15774	0.999822	-5.65761	0.999862	1.528e-08	0.34355	0.999931
rs9274756	-2.70678	0.99984	0.006785	0.4677	0.99992	5.65795	0.999981	1.531e-08	0.46614	0.999991
rs9274754	-2.70615	1.00011	0.006813	0.46771	1.00006	5.65795	0.999981	1.531e-08	0.46614	0.999991
rs9274755	2.70615	1.00011	0.006813	0.46771	1.00006	-5.65795	0.999981	1.531e-08	0.46614	0.999991
rs200935430	2.57908	1.00006	0.009911	0.80692	1.00003	5.65828	1.0001	1.534e-08	0.6322	1.00005
rs113009206	3.78569	0.999835	0.0001529	0.12623	0.999918	5.6584	1.00014	1.535e-08	0.21772	1.00007
rs2051076	2.62848	1.00037	0.008601	0.017729	1.00018	5.65673	0.999905	1.538e-08	0.1219	0.999952
rs13074638	3.16647	1.0003	0.001548	0.54886	1.00015	5.6574	1.00014	1.544e-08	0.40645	1.00007
rs9374518	-2.83222	1.00016	0.004629	0.14023	1.00008	5.65618	1.00006	1.551e-08	0.28966	1.00003
15:51383863_ACCT_A	-3.67089	0.99994	0.0002415	0.12653	0.99997	-5.65539	1.00014	1.562e-08	0.2178	1.00007
rs150707071	-3.1285	1.00032	0.001763	0.0019536	1.00016	5.65361	0.999862	1.564e-08	0.0063583	0.999931
rs11372544	-2.74879	0.999851	0.005974	0.50756	0.999925	-5.65361	0.999862	1.564e-08	0.66772	0.999931
rs62169570	-3.49364	0.999794	0.0004752	0.3266	0.999897	5.65416	1.00006	1.569e-08	0.41379	1.00003
rs6791961	-2.60532	1.00025	0.009196	0.017536	1.00012	-5.65427	1.00009	1.57e-08	0.12192	1.00005
rs4926830	-2.72652	0.999648	0.006382	0.77066	0.999824	-5.65087	0.999955	1.594e-08	0.6824	0.999978
rs34231835	2.7503	1.00022	0.005965	0.19932	1.00011	5.6513	1.00011	1.598e-08	0.47157	1.00005
rs4495760	-2.66075	0.999808	0.007785	0.77109	0.999904	-5.65141	1.00015	1.599e-08	0.68177	1.00007
rs117818985	3.65978	0.99988	0.000252	0.007364	0.99994	5.64848	0.999817	1.609e-08	0.016206	0.999909
rs1638373	3.03421	1.00014	0.002415	0.84865	1.00007	-5.6487	0.999893	1.611e-08	0.69465	0.999946
rs9274769	-2.67017	1.00013	0.007589	0.46803	1.00006	5.64923	1.00008	1.616e-08	0.46631	1.00004
4:56314759_GCA_G	2.71018	1.00013	0.006732	0.17199	1.00007	5.64787	0.999953	1.622e-08	0.30401	0.999977
rs6670565	-2.98981	0.99987	0.002788	0.49028	0.999935	-5.64808	1.00003	1.624e-08	0.40997	1.00001
rs10789621	3.19063	0.999768	0.001416	0.22641	0.999884	5.6484	1.00014	1.627e-08	0.32724	1.00007
rs6680437	-2.69101	1.00001	0.007124	0.2354	1	-5.6465	0.999824	1.628e-08	0.32423	0.999912
rs72955879	-2.62457	0.999674	0.008654	0.0019274	0.999837	-5.64682	0.999936	1.631e-08	0.014596	0.999968
rs8064986	-3.07672	0.999819	0.002089	0.5189	0.999909	-5.64618	1.00007	1.644e-08	0.55003	1.00003
rs28637481	-3.01326	1.00017	0.002589	0.69028	1.00009	-5.64618	1.00007	1.644e-08	0.36955	1.00003
rs4058453	3.8451	1.00005	0.0001206	0.45917	1.00003	5.6445	0.999822	1.647e-08	0.86968	0.999911
rs755903303	-2.61535	1.00027	0.008932	0.25886	1.00014	-5.6465	1.00018	1.647e-08	0.34473	1.00009
rs11904475	-2.96185	0.999899	0.003055	0.69634	0.99995	-5.6446	0.999859	1.648e-08	0.51771	0.99993
rs770706197	-3.30998	0.999989	0.0009329	0.22714	0.999995	-5.64481	0.999933	1.65e-08	0.3632	0.999967
rs145209495	-2.80326	1.00018	0.005067	0.584	1.00009	-5.64481	0.999933	1.65e-08	0.51914	0.999967
rs2981587	2.77352	0.999654	0.005529	0.89476	0.999827	5.64278	0.999922	1.669e-08	0.54088	0.999961
rs10804564	-2.76401	1.00001	0.00571	0.60043	1.00001	-5.64278	0.999922	1.669e-08	0.40857	0.999961
rs2876738	3.04625	1.00016	0.002321	0.23074	1.00008	5.64288	0.999959	1.67e-08	0.59651	0.999979
rs17703599	-3.61653	0.999742	0.0002975	0.1274	0.999871	-5.6416	0.99986	1.677e-08	0.22122	0.99993
rs11998606	2.70931	1.00023	0.006755	0.6311	1.00012	5.64191	0.999969	1.68e-08	0.40211	0.999984
rs4546962	2.68781	0.999857	0.007184	0.23538	0.999928	5.64073	0.999904	1.688e-08	0.32416	0.999952
rs12566626	-2.75288	0.999912	0.005903	0.23576	0.999956	-5.64045	1.00016	1.705e-08	0.32419	1.00008
rs11439054	3.11732	1.00021	0.001829	0.34274	1.0001	5.63656	0.999845	1.726e-08	0.31741	0.999923
rs10749686	2.61427	1.00021	0.008956	0.77116	1.0001	5.63676	0.999916	1.728e-08	0.68206	0.999958
rs1167302	2.8142	1.00014	0.004896	0.77129	1.00007	5.63566	0.999879	1.737e-08	0.68049	0.999939
rs9274760	-2.66833	1.00025	0.007638	0.46805	1.00012	5.63605	1.00002	1.741e-08	0.46636	1.00001
rs76767219	3.20015	1.00009	0.001375	0.0056941	1.00005	5.63645	1.00016	1.745e-08	0.034484	1.00008
rs6588362	2.59335	1.00027	0.009524	0.77174	1.00014	5.63655	1.00019	1.746e-08	0.68176	1.0001
rs7726795	-3.73683	0.999907	0.0001861	0.7214	0.999953	5.63543	1.00015	1.755e-08	0.30984	1.00008
rs13177051	-2.95251	0.999666	0.003142	0.66881	0.999833	5.63543	1.00015	1.755e-08	0.41147	1.00008
rs138390284	2.96325	1.00017	0.003049	0.25029	1.00008	5.63553	1.00019	1.756e-08	0.57591	1.00009
rs4756784	-2.95319	1.00013	0.003149	0.35594	1.00007	5.63353	0.999834	1.756e-08	0.37102	0.999917
rs668011	-2.81957	0.999698	0.004796	0.80485	0.999849	-5.63383	0.999938	1.759e-08	0.63232	0.999969
rs11580313	-2.694	0.999999	0.00706	0.2354	1	-5.63261	0.999861	1.767e-08	0.32432	0.999931
rs62390666	-3.71436	1.00019	0.0002043	0.68583	1.0001	5.63207	1.00002	1.782e-08	0.31004	1.00001
12:51114237_AT_A	-2.93112	1.00008	0.00338	0.22911	1.00004	5.63074	0.999908	1.789e-08	0.28374	0.999954
17:20245128_GA_G	2.68594	0.999955	0.00723	0.53559	0.999977	5.63084	0.999943	1.79e-08	0.43508	0.999971
rs111810466	-3.46736	1.00021	0.000527	0.016194	1.0001	-5.6298	0.999929	1.8e-08	0.06054	0.999964
rs9727709	-2.73505	1.00004	0.006239	0.76955	1.00002	-5.63028	1.0001	1.805e-08	0.68204	1.00005
rs12031364	-2.61881	0.999858	0.008814	0.77114	0.999929	-5.63037	1.00013	1.806e-08	0.68204	1.00007
rs968847	2.71043	1.00032	0.006737	0.24498	1.00016	-5.62856	0.999845	1.808e-08	0.33393	0.999923
rs9274763	-2.66767	0.999755	0.007623	0.4681	0.999877	5.62923	1.00008	1.815e-08	0.46638	1.00004
rs9274758	-2.70941	1.0003	0.006757	0.46775	1.00015	5.62933	1.00012	1.816e-08	0.46632	1.00006
rs409696	2.62383	0.999869	0.008686	0.22595	0.999935	5.62761	0.999862	1.819e-08	0.57666	0.999931
rs749917445	3.12431	1.0002	0.001786	0.32167	1.0001	-5.62818	1.00006	1.825e-08	0.41385	1.00003
rs112769326	-3.71911	1.00006	0.0002001	0.05146	1.00003	-5.62837	1.00013	1.827e-08	0.12273	1.00007
rs9274864	-2.92786	0.999907	0.00341	0.46253	0.999953	5.62684	0.999943	1.832e-08	0.45979	0.999971
rs9274865	2.78629	1.00021	0.005341	0.46482	1.0001	-5.6255	0.999821	1.839e-08	0.45977	0.999911
rs6040291	2.58119	1.00015	0.009857	0.57406	1.00008	-5.62578	0.999921	1.842e-08	0.56099	0.999961
rs6752978	2.62068	0.999756	0.008759	0.66959	0.999878	5.62615	1.00005	1.846e-08	0.35345	1.00003
rs113885171	-2.8024	1.00029	0.005085	0.013612	1.00014	5.62634	1.00012	1.848e-08	0.10915	1.00006
rs6719751	-2.64817	1.00013	0.008101	0.43666	1.00006	-5.62462	0.999865	1.851e-08	0.42349	0.999932
rs62025923	-3.18689	0.999928	0.001437	0.21253	0.999964	-5.6233	1.00011	1.88e-08	0.20463	1.00005
rs804276	2.65785	0.999884	0.007857	0.15185	0.999942	-5.61949	0.99982	1.904e-08	0.42786	0.99991
rs17361375	3.66117	1.00009	0.0002514	0.16204	1.00005	5.61986	0.999949	1.908e-08	0.2066	0.999975
rs241466	3.75735	1.00018	0.0001722	0.80726	1.00009	5.62049	1.00017	1.915e-08	0.6821	1.00009
rs13436194	-4.33043	1.0002	1.494e-05	0.61407	1.0001	-5.61876	0.999915	1.918e-08	0.42954	0.999957
rs200524885	3.40745	1.00027	0.0006579	0.27492	1.00013	5.61939	1.00014	1.925e-08	0.32166	1.00007
rs9629265	2.76189	0.999924	0.005743	0.38818	0.999962	-5.61948	1.00017	1.926e-08	0.38077	1.00009
rs72824971	2.95076	0.999837	0.003165	0.088941	0.999918	5.61811	1.00004	1.933e-08	0.24604	1.00002
rs660899	-2.92349	0.999652	0.00345	0.20211	0.999826	-5.61829	1.0001	1.935e-08	0.34793	1.00005
rs10225357	-3.06059	0.999735	0.002203	0.029756	0.999867	-5.61664	0.999873	1.939e-08	0.065184	0.999936
rs4294941	-2.78422	1.00016	0.005373	0.42206	1.00008	-5.61727	1.00009	1.946e-08	0.57646	1.00005
rs71753895	2.657	1	0.007884	0.23304	1	-5.61744	1.00016	1.948e-08	0.27744	1.00008
2:25041512_CAGTT_C	3.18469	0.999807	0.001446	0.53338	0.999903	5.6153	1.00011	1.969e-08	0.88319	1.00005
rs1167311	2.81164	0.999747	0.004918	0.77134	0.999873	5.61538	1.00014	1.97e-08	0.68121	1.00007
rs77692990	2.82493	0.999949	0.004727	0.064193	0.999975	5.61391	0.999968	1.976e-08	0.08183	0.999984
rs2264448	2.79992	0.999943	0.005109	0.225	0.999972	5.61409	1.00003	1.978e-08	0.57853	1.00002
rs13257831	-2.74056	0.999677	0.006117	0.12375	0.999838	-5.61078	0.99992	2.009e-08	0.29707	0.99996
rs2305612	-3.27297	0.99998	0.001064	0.35618	0.99999	-5.61095	0.999981	2.011e-08	0.40611	0.999991
rs11568314	-2.63944	1.00034	0.008326	0.0067245	1.00017	5.60955	0.999839	2.018e-08	0.050956	0.99992
rs1818835	3.04432	1.00021	0.002337	0.9434	1.0001	5.60972	0.9999	2.02e-08	0.84205	0.99995
rs9490354	-3.83341	1.00021	0.0001268	0.83812	1.00011	-5.60989	0.999961	2.022e-08	0.63115	0.999981
rs34194594	2.69216	1.00012	0.007106	0.24161	1.00006	-5.6081	1.00004	2.048e-08	0.28351	1.00002
rs9374497	2.60017	1.00013	0.009327	0.92845	1.00007	5.60504	1.00001	2.083e-08	0.86876	1.00001
rs1972644	-3.03371	0.999807	0.002411	0.44869	0.999903	5.60529	1.0001	2.086e-08	0.41787	1.00005
rs74776366	3.62411	1.00006	0.0002902	0.030155	1.00003	-5.60395	0.999982	2.094e-08	9.355e-05	0.999991
rs10876065	-2.92376	0.999837	0.003453	0.12321	0.999918	5.60445	1.00016	2.1e-08	0.28363	1.00008
rs1045742	-3.23156	1.00035	0.001236	0.15555	1.00017	-5.60269	0.99989	2.103e-08	0.2164	0.999945
rs200261545	-2.61594	0.999951	0.008895	0.44769	0.999976	-5.60286	0.999949	2.105e-08	0.58426	0.999975
rs6880544	-3.0307	0.999799	0.002435	0.44869	0.9999	5.60302	1.00001	2.107e-08	0.41787	1
rs112175316	2.92922	1.00015	0.003403	0.047417	1.00008	5.60151	0.999827	2.113e-08	0.07232	0.999913
rs34177466	3.12415	1.00009	0.001785	0.18111	1.00005	-5.60176	0.999915	2.116e-08	0.28393	0.999957
rs7742331	2.59137	1.00028	0.00958	0.92834	1.00014	5.60176	0.999915	2.116e-08	0.86885	0.999957
14:28108853_TCTTC_T	4.20326	1.00012	2.637e-05	0.021266	1.00006	-5.60082	0.999936	2.129e-08	4.8646e-05	0.999968
rs12158079	3.03582	0.999885	0.002396	0.035943	0.999942	-5.60139	1.00014	2.136e-08	0.12956	1.00007
rs6660689	-2.80502	1.00002	0.005032	0.77161	1.00001	-5.59996	0.999985	2.143e-08	0.68242	0.999993
rs6069014	2.83373	0.999807	0.004593	0.098827	0.999903	-5.60004	1.00001	2.144e-08	0.13173	1.00001
rs114680412	2.70034	1.00025	0.006941	0.14752	1.00013	-5.60028	1.0001	2.147e-08	0.33028	1.00005
rs111557676	-2.67711	1.00009	0.007431	0.77189	1.00004	-5.59885	0.999945	2.154e-08	0.68217	0.999972
rs12485509	-2.73913	1.00009	0.006165	0.24209	1.00005	-5.59909	1.00003	2.157e-08	0.57883	1.00002
rs6078006	2.69372	0.999789	0.007054	0.57188	0.999895	-5.59909	1.00003	2.157e-08	0.56162	1.00002
rs6658204	3.00165	0.999764	0.002679	0.48992	0.999882	5.59917	1.00006	2.158e-08	0.40875	1.00003
rs72797138	-2.75399	0.999993	0.005887	0.30815	0.999996	5.59917	1.00006	2.158e-08	0.30118	1.00003
rs6104690	2.75104	1.00003	0.005942	0.57107	1.00001	-5.59925	1.00009	2.159e-08	0.56162	1.00004
rs9384919	3.19452	0.999702	0.001396	0.94086	0.999851	5.59933	1.00012	2.16e-08	0.86896	1.00006
rs34790038	-4.14835	1.00017	3.359e-05	0.71815	1.00008	5.59757	0.999846	2.163e-08	0.31023	0.999923
rs9790224	-3.14105	1.00003	0.001684	0.91609	1.00002	-5.59805	1.00002	2.169e-08	0.76435	1.00001
rs6131143	-2.58	0.999999	0.00988	0.57533	1	5.59821	1.00007	2.171e-08	0.56162	1.00004
rs4424120	2.58045	1.00035	0.009893	0.92821	1.00018	5.59653	0.999831	2.175e-08	0.869	0.999916
rs4586588	2.60281	0.999852	0.009236	0.37756	0.999926	5.59724	1.00009	2.184e-08	0.5763	1.00004
rs6556344	4.22945	1.00021	2.352e-05	0.61305	1.00011	5.59732	1.00012	2.185e-08	0.42886	1.00006
rs9372413	2.58333	1.00026	0.009804	0.92825	1.00013	5.5974	1.00014	2.186e-08	0.86884	1.00007
rs351724	2.72764	0.999736	0.006365	0.77673	0.999868	-5.59604	1.00001	2.194e-08	0.42127	1.00001
rs9374498	-2.5827	0.999767	0.009786	0.92823	0.999884	-5.59619	1.00007	2.196e-08	0.86884	1.00003
rs4473895	2.57979	0.999837	0.009874	0.9282	0.999918	5.59619	1.00007	2.196e-08	0.86901	1.00003
rs6658368	3.66709	1.00005	0.0002455	0.80563	1.00002	5.5949	0.999966	2.205e-08	0.68165	0.999983
rs173300	-3.81521	1.00011	0.0001363	0.80769	1.00006	-5.59498	0.999994	2.206e-08	0.68211	0.999997
rs11602033	2.84185	0.999892	0.004481	0.23469	0.999946	5.59506	1.00002	2.207e-08	0.29489	1.00001
rs9400765	-2.58179	0.999838	0.009817	0.92823	0.999919	-5.59361	0.999861	2.214e-08	0.86884	0.99993
rs535575982	-2.99306	1.00004	0.002763	0.011093	1.00002	5.59416	1.00006	2.221e-08	0.081592	1.00003
rs7534763	2.98648	1.00032	0.002831	0.50371	1.00016	5.59416	1.00006	2.221e-08	0.5823	1.00003
rs72845051	2.91475	0.999826	0.003554	0.047432	0.999913	5.59439	1.00014	2.224e-08	0.072367	1.00007
rs2095106	-2.73458	0.99969	0.00623	0.31106	0.999845	-5.59439	1.00014	2.224e-08	0.35422	1.00007
rs55877451	-3.15244	1.00028	0.001624	0.17868	1.00014	5.59302	1.00001	2.232e-08	0.28379	1
rs13272908	3.16076	0.999849	0.001571	0.86063	0.999925	-5.59195	0.999981	2.244e-08	0.85268	0.99999
rs28477467	-2.60663	0.999714	0.009124	0.1349	0.999857	-5.59095	0.999982	2.257e-08	0.14086	0.999991
rs4926812	-3.14726	1.00016	0.001651	0.81748	1.00008	-5.59048	1.00017	2.277e-08	0.68166	1.00009
rs28373753	-2.70311	1.00008	0.006874	0.65871	1.00004	-5.58856	0.999842	2.278e-08	0.29303	0.999921
rs1581433	3.04765	0.999769	0.002301	0.94337	0.999884	5.58886	0.999951	2.282e-08	0.8422	0.999975
8:10108718_CT_C	-3.16945	1.00028	0.001532	0.11821	1.00014	-5.58838	1.00014	2.302e-08	0.36678	1.00007
rs757044600	2.61644	1.00033	0.008908	0.30621	1.00017	5.58675	0.999912	2.307e-08	0.10752	0.999956
rs11854175	-3.73879	0.999888	0.0001846	0.12538	0.999944	-5.58611	1.00004	2.325e-08	0.21807	1.00002
rs1876456	3.20487	0.999917	0.00135	0.6795	0.999958	5.58618	1.00006	2.326e-08	0.87457	1.00003
rs10086541	2.76167	0.999759	0.005739	0.13966	0.99988	5.5864	1.00014	2.329e-08	0.14086	1.00007
rs2313681	-3.04309	1.00006	0.002343	0.94342	1.00003	-5.585	1	2.337e-08	0.8422	1
rs7183678	3.77193	0.999964	0.0001619	0.10995	0.999982	5.58537	1.00013	2.342e-08	0.22272	1.00007
rs12620992	2.74618	1.00013	0.006036	0.60156	1.00007	5.58382	0.999934	2.348e-08	0.51449	0.999967
rs7530169	-2.68781	0.999857	0.007184	0.77078	0.999928	-5.58382	0.999934	2.348e-08	0.68234	0.999967
rs275436	3.04419	1.00012	0.002336	0.33138	1.00006	5.58314	1.00005	2.366e-08	0.50595	1.00003
rs6738627	2.71948	0.99962	0.006518	0.71605	0.99981	5.58188	0.999956	2.376e-08	0.35657	0.999978
rs4768906	2.63584	0.999878	0.008385	0.22972	0.999939	-5.58217	1.00006	2.38e-08	0.28408	1.00003
rs57817684	3.10274	0.999831	0.001914	0.18122	0.999916	-5.58224	1.00009	2.381e-08	0.28391	1.00004
rs10783374	3.13947	1.0003	0.001698	0.17864	1.00015	-5.58068	0.999885	2.387e-08	0.28369	0.999943
rs4768853	3.13878	0.999862	0.001694	0.17859	0.999931	-5.58083	0.999938	2.389e-08	0.28369	0.999969
rs12580479	-3.04955	0.999706	0.002285	0.26337	0.999853	5.58104	1.00002	2.392e-08	0.28411	1.00001
rs11169505	-3.54025	1.00014	0.0004005	0.17791	1.00007	5.58028	1.0001	2.409e-08	0.28151	1.00005
rs10506295	2.65687	0.999905	0.007881	0.22899	0.999953	-5.57849	0.999818	2.412e-08	0.28402	0.999909
rs6659225	-3.16541	1.00026	0.001553	0.81783	1.00013	-5.57907	1.00002	2.42e-08	0.68169	1.00001
rs4926540	-2.63805	1.00004	0.008341	0.77112	1.00002	-5.57914	1.00005	2.421e-08	0.68221	1.00003
rs4768895	-3.10059	0.999734	0.001926	0.17979	0.999867	5.5795	1.00018	2.426e-08	0.28372	1.00009
rs10876053	2.91766	0.999767	0.003519	0.17928	0.999883	-5.57764	0.999872	2.428e-08	0.28404	0.999936
rs77785868	2.65317	1.00013	0.007982	0.0031298	1.00006	-5.57807	1.00003	2.434e-08	0.017325	1.00001
rs11169483	2.92006	1.00004	0.003501	0.17939	1.00002	-5.57814	1.00005	2.435e-08	0.28403	1.00003
rs11422815	2.69054	0.999658	0.007114	0.52433	0.999829	5.57679	0.999923	2.444e-08	0.66854	0.999961
rs66536570	3.46435	1.0002	0.0005329	0.12704	1.0001	5.57714	1.00005	2.449e-08	0.13792	1.00003
rs12133649	3.45505	1.00003	0.0005504	0.046463	1.00002	5.57721	1.00008	2.45e-08	0.15327	1.00004
rs10747584	-3.11357	0.999723	0.001843	0.17749	0.999862	5.57728	1.0001	2.451e-08	0.28378	1.00005
rs6668710	2.72253	0.999655	0.00646	0.77065	0.999827	5.57735	1.00013	2.452e-08	0.68222	1.00006
rs11613488	-3.12532	1.00021	0.00178	0.19353	1.0001	5.5775	1.00018	2.454e-08	0.2837	1.00009
rs2415188	2.58795	0.999959	0.009652	0.42853	0.999979	5.57557	0.999845	2.455e-08	0.30266	0.999922
rs35581893	-4.0412	1.0001	5.327e-05	0.61575	1.00005	-5.57571	0.999895	2.457e-08	0.42918	0.999948
rs2735657	2.98356	0.999707	0.002841	0.15114	0.999853	-5.57613	1.00005	2.463e-08	0.27113	1.00002
rs34555292	3.44281	0.999891	0.0005749	0.14254	0.999945	-5.57533	1.00012	2.48e-08	0.28391	1.00006
rs17646379	-2.64047	1.00035	0.008302	0.049178	1.00018	-5.57547	1.00017	2.482e-08	0.14457	1.00008
rs72845033	2.64596	0.999969	0.008144	0.046057	0.999985	5.57424	1.00009	2.493e-08	0.073664	1.00004
rs11169537	-3.85357	0.999777	0.000116	0.091532	0.999889	5.57431	1.00011	2.494e-08	0.28372	1.00006
rs1338214	3.70118	1.00009	0.0002149	0.80724	1.00005	5.57431	1.00011	2.494e-08	0.68157	1.00006
rs11169532	-3.62477	0.999871	0.0002887	0.084097	0.999935	5.57438	1.00014	2.495e-08	0.28374	1.00007
rs2768765	-3.00244	1.00029	0.002686	0.15127	1.00015	5.57252	0.999828	2.497e-08	0.27116	0.999914
rs241462	-3.76508	1.00004	0.0001666	0.80709	1.00002	-5.57259	0.999853	2.498e-08	0.68212	0.999926
rs671493	-3.09308	1.00005	0.001982	0.78057	1.00003	-5.5728	0.999928	2.501e-08	0.67	0.999964
rs55956806	3.48146	1.00026	0.0005004	0.092189	1.00013	5.57342	1.00015	2.51e-08	0.24645	1.00008
rs9274843	-2.942	1	0.003261	0.46038	1	5.57232	1.00012	2.523e-08	0.45399	1.00006
rs4233580	-2.60177	0.999824	0.009262	0.37746	0.999912	-5.57232	1.00012	2.523e-08	0.57616	1.00006
rs185628064	2.74413	1.0001	0.006072	0.0035605	1.00005	-5.57053	0.999832	2.526e-08	0.026734	0.999916
rs10783383	2.68149	1.00037	0.007351	0.22984	1.00018	-5.57088	0.999955	2.531e-08	0.28406	0.999978
rs10459235	-2.58539	1.0003	0.009749	0.24198	1.00015	5.57143	1.00015	2.539e-08	0.28392	1.00008
rs35461546	3.35317	1.0001	0.0007999	0.082779	1.00005	-5.56977	0.999917	2.544e-08	0.28368	0.999958
rs9274790	-2.75918	1.00013	0.005801	0.46499	1.00006	5.56977	0.999917	2.544e-08	0.46511	0.999958
rs4894586	-2.61992	0.999941	0.008791	0.81468	0.999971	-5.57025	1.00009	2.551e-08	0.76341	1.00004
rs10876052	2.91895	0.999966	0.003511	0.17942	0.999983	-5.56872	0.999901	2.558e-08	0.28404	0.99995
rs11072460	2.59739	1.0003	0.009415	0.4284	1.00015	5.56886	0.99995	2.56e-08	0.30272	0.999975
rs10876051	2.90193	0.999948	0.003707	0.12481	0.999974	-5.56893	0.999974	2.561e-08	0.28401	0.999987
rs175690	2.92941	1.00028	0.003405	0.32894	1.00014	5.56906	1.00002	2.563e-08	0.50601	1.00001
rs62052442	3.36598	0.999986	0.0007626	0.017852	0.999993	-5.5692	1.00007	2.565e-08	0.091795	1.00004
rs1185222	-2.79831	1.00022	0.005147	0.77138	1.00011	-5.56934	1.00012	2.567e-08	0.6808	1.00006
rs1112368	2.65128	1.00021	0.008032	0.77035	1.00011	5.56781	0.999932	2.574e-08	0.6822	0.999966
rs10876043	3.44037	1.00021	0.0005825	0.088828	1.00011	-5.56788	0.999956	2.575e-08	0.28413	0.999978
rs1167294	2.79719	1.00014	0.005161	0.77086	1.00007	5.56815	1.00005	2.579e-08	0.67732	1.00003
rs1167310	2.97512	1.00008	0.002931	0.76459	1.00004	5.56682	0.999937	2.589e-08	0.68088	0.999968
rs55680342	-3.40084	0.999905	0.000671	0.088735	0.999952	5.56689	0.999961	2.59e-08	0.28398	0.99998
rs115624353	-2.91406	1.00004	0.003569	0.023415	1.00002	5.56696	0.999985	2.591e-08	0.0004457	0.999992
rs221606	-2.78259	0.999702	0.005379	0.52586	0.999851	-5.5661	1.00004	2.608e-08	0.66849	1.00002
rs2257663	-3.14105	1.00003	0.001684	0.063269	1.00002	-5.56363	0.999867	2.631e-08	0.45561	0.999933
rs1167309	2.82111	1.00008	0.004789	0.77025	1.00004	5.56389	0.999962	2.635e-08	0.68098	0.999981
rs10876047	3.08438	1.00025	0.002045	0.17901	1.00012	-5.56403	1.00001	2.637e-08	0.28405	1
rs11169481	-3.44148	1.00028	0.0005806	0.088218	1.00014	5.56436	1.00013	2.642e-08	0.284	1.00006
rs1664234	2.85369	0.999781	0.004313	0.83837	0.99989	-5.56269	0.999887	2.647e-08	0.55091	0.999944
rs61926275	-2.64987	0.999899	0.008046	0.236	0.99995	5.56282	0.999935	2.649e-08	0.28547	0.999967
rs12827022	3.1295	1.00032	0.001757	0.18112	1.00016	-5.56288	0.999958	2.65e-08	0.28404	0.999979
rs11229549	-2.72638	1.00028	0.006418	0.095548	1.00014	-5.56295	0.999982	2.651e-08	0.15116	0.999991
rs544005	2.88626	1.00018	0.003905	0.022925	1.00009	5.56308	1.00003	2.653e-08	0.1527	1.00001
rs11615933	-2.64051	1.00038	0.008303	0.2297	1.00019	5.56315	1.00005	2.654e-08	0.2839	1.00003
rs810597	3.34936	1.00022	0.0008121	0.75252	1.00011	5.56321	1.00008	2.655e-08	0.65095	1.00004
rs10747585	3.21062	0.999765	0.001321	0.089675	0.999882	-5.56341	1.00015	2.658e-08	0.28369	1.00007
rs6445084	-3.87964	0.999812	0.0001043	0.92404	0.999906	-5.56207	1.00002	2.668e-08	0.76609	1.00001
rs1083464	2.69381	0.999859	0.007056	0.22487	0.99993	5.56213	1.00005	2.669e-08	0.57716	1.00002
rs10431486	-3.43171	0.999829	0.0005985	0.089957	0.999915	5.56226	1.00009	2.671e-08	0.28396	1.00005
rs11169515	-2.6213	1.00023	0.008775	0.23111	1.00012	5.56226	1.00009	2.671e-08	0.28397	1.00005
rs115706291	2.81931	1.00022	0.004822	0.14702	1.00011	-5.56072	0.999899	2.678e-08	0.3298	0.999949
rs4768913	-3.60253	0.999741	0.000314	0.086548	0.99987	5.56098	0.999992	2.682e-08	0.28187	0.999996
rs6753142	-2.67872	0.999789	0.007378	0.70767	0.999894	-5.56137	1.00013	2.688e-08	0.35659	1.00007
rs10783376	3.20694	0.999964	0.001341	0.17951	0.999982	-5.55989	0.999959	2.696e-08	0.28371	0.99998
rs4768884	-3.33053	0.999721	0.0008639	0.088266	0.99986	5.55995	0.999983	2.697e-08	0.28401	0.999991
rs1083463	2.70414	1.00011	0.006854	0.22742	1.00005	5.56008	1.00003	2.699e-08	0.5774	1.00001
rs4768892	-3.23431	1.00019	0.001222	0.14392	1.00009	5.56021	1.00008	2.701e-08	0.28372	1.00004
rs12517987	4.19427	1.00013	2.744e-05	0.58442	1.00006	5.56047	1.00017	2.705e-08	0.42954	1.00008
rs151060014	-3.11541	1.00026	0.001842	0.020393	1.00013	5.55879	0.999925	2.71e-08	7.652e-05	0.999962
rs12903928	-3.54795	0.999974	0.0003881	0.10801	0.999987	-5.5595	1.00018	2.721e-08	0.22288	1.00009
11:107224826_CT_C	2.7585	0.999638	0.005789	0.22621	0.999819	5.5595	1.00018	2.721e-08	0.33798	1.00009
rs10876063	-3.13913	1.00008	0.001696	0.17864	1.00004	5.55763	0.999866	2.723e-08	0.28374	0.999933
rs10876064	3.13913	1.00008	0.001696	0.17864	1.00004	-5.55763	0.999866	2.723e-08	0.28374	0.999933
rs73197730	2.57767	0.999746	0.009928	0.043571	0.999873	5.55769	0.999889	2.724e-08	0.14425	0.999944
rs10783369	-2.91569	0.999788	0.003542	0.17936	0.999894	5.55795	0.999981	2.728e-08	0.28405	0.99999
rs10876061	-3.14122	1.00014	0.001685	0.17865	1.00007	5.55827	1.0001	2.733e-08	0.28374	1.00005
rs113359610	-2.66305	1.00004	0.007746	0.26825	1.00002	-5.55846	1.00016	2.736e-08	0.4684	1.00008
rs146998504	-2.67646	1.00035	0.007461	0.025779	1.00017	-5.55665	0.999874	2.739e-08	0.11407	0.999937
rs9273052	-2.61759	0.999685	0.008834	0.18636	0.999843	5.5569	0.999965	2.743e-08	0.29618	0.999983
rs11079732	-2.90209	1.00006	0.003709	0.5145	1.00003	-5.55697	0.999988	2.744e-08	0.54987	0.999994
rs386756402	-2.81804	1.00003	0.004833	0.60208	1.00001	5.55697	0.999988	2.744e-08	0.71184	0.999994
12:50909996_ATCTC_A	-2.68725	1.00018	0.007215	0.13257	1.00009	5.55697	0.999988	2.744e-08	0.2841	0.999994
rs4792827	-3.53009	1.00005	0.0004157	0.46562	1.00003	-5.55703	1.00001	2.745e-08	0.54942	1.00001
rs3893353	-3.11373	0.999826	0.001844	0.17742	0.999913	5.55716	1.00006	2.747e-08	0.28374	1.00003
rs2787693	2.81831	1.00022	0.004837	0.77129	1.00011	5.55748	1.00017	2.752e-08	0.68046	1.00009
rs10005195	-2.57589	0.999918	0.009992	0.095876	0.999959	5.5556	0.999857	2.754e-08	0.24871	0.999929
rs3033652	2.87627	1.00019	0.004031	0.45302	1.0001	5.55579	0.999926	2.757e-08	0.87435	0.999963
rs11169493	3.1393	1.00019	0.001697	0.17865	1.0001	-5.55586	0.999948	2.758e-08	0.28378	0.999974
rs10214268	4.1139	0.999953	3.887e-05	0.61259	0.999977	5.55598	0.999994	2.76e-08	0.42937	0.999997
rs17203846	2.8887	0.999792	0.003861	0.13755	0.999896	-5.55611	1.00004	2.762e-08	0.33198	1.00002
rs4238106	3.24639	1.00024	0.001172	0.1925	1.00012	-5.5563	1.00011	2.765e-08	0.28368	1.00005
rs12582712	-3.08478	0.999856	0.002034	0.17904	0.999928	5.5563	1.00011	2.765e-08	0.28404	1.00005
rs7109648	4.54872	0.999877	5.383e-06	0.18501	0.999939	5.55468	0.999884	2.771e-08	0.13802	0.999942
rs1167272	-2.74918	1.00013	0.005981	0.77236	1.00007	-5.5548	0.999929	2.773e-08	0.68325	0.999965
rs17140170	4.35505	1.00003	1.331e-05	0.04895	1.00001	5.55493	0.999975	2.775e-08	0.013369	0.999987
rs1167300	-3.10641	1.00026	0.001899	0.77887	1.00013	-5.55493	0.999975	2.775e-08	0.6808	0.999987
rs55954001	2.99148	1.00032	0.002785	0.2085	1.00016	5.55506	1.00002	2.777e-08	0.17421	1.00001
rs876078	-3.79754	0.99976	0.0001456	0.089592	0.99988	5.55518	1.00007	2.779e-08	0.28358	1.00003
rs10876042	-3.2124	1.00025	0.00132	0.084432	1.00013	5.55524	1.00009	2.78e-08	0.28411	1.00004
rs12231317	-2.61663	0.999717	0.008861	0.23087	0.999858	5.55381	0.999931	2.789e-08	0.28389	0.999966
rs4516034	-3.11373	0.999826	0.001844	0.17742	0.999913	5.55387	0.999954	2.79e-08	0.28376	0.999977
rs4768899	-3.52662	0.999787	0.0004197	0.17793	0.999893	5.55406	1.00002	2.793e-08	0.28371	1.00001
rs7842715	-2.5976	0.999694	0.009366	0.15856	0.999847	-5.55406	1.00002	2.793e-08	0.14189	1.00001
rs4131769	3.142	1	0.001678	0.084364	1	-5.55281	0.999931	2.805e-08	0.28402	0.999965
rs687991	2.62281	0.999853	0.008711	0.85382	0.999927	5.55281	0.999931	2.805e-08	0.70231	0.999965
rs4768888	-2.84213	1.00009	0.004485	0.17918	1.00005	5.55306	1.00002	2.809e-08	0.28404	1.00001
rs4768890	-3.34334	1.0002	0.0008298	0.087429	1.0001	5.5518	0.999929	2.821e-08	0.28395	0.999964
rs4768850	-2.92165	0.99976	0.003474	0.17934	0.99988	5.5518	0.999929	2.821e-08	0.28408	0.999964
rs4768912	-2.60788	0.999905	0.009104	0.18991	0.999953	5.55236	1.00013	2.83e-08	0.28208	1.00006
rs10425801	2.76703	1.00002	0.005658	0.27591	1.00001	-5.55061	0.999858	2.834e-08	0.10633	0.999929
rs764124	2.63969	0.999765	0.008283	0.17218	0.999882	5.55128	1.0001	2.845e-08	0.24451	1.00005
rs4768889	-3.38258	0.999754	0.0007159	0.088654	0.999877	5.54971	0.999896	2.852e-08	0.28398	0.999948
rs10783373	-2.92174	0.999821	0.003475	0.12317	0.999911	5.55039	1.00014	2.863e-08	0.28371	1.00007
rs10876073	-2.58424	1.00019	0.009773	0.22888	1.00009	5.54857	0.999844	2.866e-08	0.28368	0.999922
rs4768852	3.13765	0.999775	0.001699	0.17864	0.999887	-5.54887	0.999954	2.871e-08	0.28375	0.999977
rs1167262	-2.72294	0.999955	0.006468	0.77227	0.999977	-5.54918	1.00006	2.876e-08	0.68169	1.00003
rs2149580	-2.77316	1.00012	0.005557	0.14489	1.00006	5.5493	1.00011	2.878e-08	0.08139	1.00005
rs5837215	2.65369	0.999764	0.007947	0.68395	0.999882	-5.5493	1.00011	2.878e-08	0.41832	1.00005
rs12231309	-2.61813	1.0001	0.008848	0.23092	1.00005	5.5493	1.00011	2.878e-08	0.28387	1.00005
rs4732125	3.075	0.999998	0.002105	0.11823	0.999999	-5.5476	0.999857	2.883e-08	0.25153	0.999928
rs221607	2.63969	0.999765	0.008283	0.52185	0.999882	5.54778	0.999922	2.886e-08	0.66826	0.999961
rs10876076	-3.82486	0.999929	0.0001307	0.091778	0.999964	5.54785	0.999944	2.887e-08	0.2837	0.999972
15:83685311_TA_T	3.18649	1.00031	0.001445	0.15512	1.00015	5.54791	0.999966	2.888e-08	0.21371	0.999983
rs10876058	-3.12382	0.999883	0.001783	0.17876	0.999942	5.54845	1.00016	2.897e-08	0.28399	1.00008
rs10783371	2.9112	1.00013	0.003605	0.17926	1.00007	-5.54663	0.999867	2.9e-08	0.28404	0.999933
rs1167295	-2.77938	1.00027	0.005459	0.77115	1.00014	-5.54681	0.999932	2.903e-08	0.68079	0.999966
rs10783370	-3.16974	0.999833	0.001523	0.14321	0.999916	5.54693	0.999976	2.905e-08	0.28401	0.999988
rs10876056	-2.90495	0.999969	0.003672	0.12487	0.999984	5.54711	1.00004	2.908e-08	0.28397	1.00002
rs6976930	-3.15023	1.00015	0.001634	0.35853	1.00007	5.54717	1.00006	2.909e-08	0.19583	1.00003
rs11169487	-2.92311	1.00008	0.003468	0.17931	1.00004	5.54741	1.00015	2.913e-08	0.28404	1.00007
rs7123546	-4.39178	0.999901	1.122e-05	0.18523	0.99995	-5.54747	1.00017	2.914e-08	0.13844	1.00009
rs10876075	3.78924	1.00013	0.0001514	0.096375	1.00006	-5.54565	0.999875	2.917e-08	0.28371	0.999937
rs521581	-3.12314	1.00009	0.001791	0.50699	1.00004	-5.54565	0.999875	2.917e-08	0.39838	0.999937
rs7120403	-4.45657	0.999809	8.295e-06	0.18521	0.999905	-5.54589	0.999961	2.921e-08	0.13844	0.999981
rs7134976	3.82926	1.00013	0.0001288	0.090578	1.00007	-5.54589	0.999961	2.921e-08	0.28348	0.999981
rs10876072	-2.60984	0.999878	0.00905	0.17348	0.999939	5.54589	0.999961	2.921e-08	0.28365	0.999981
7:72857713_CA_C	3.40603	1.00002	0.0006593	0.22328	1.00001	-5.54595	0.999983	2.922e-08	0.19597	0.999991
rs609821	-3.28052	1.00032	0.00104	0.85906	1.00016	-5.54607	1.00003	2.924e-08	0.7023	1.00001
rs10876060	-3.11437	1.00024	0.001848	0.17743	1.00012	5.54643	1.00016	2.93e-08	0.28379	1.00008
rs7956591	3.07971	0.999813	0.002068	0.19375	0.999906	-5.54386	0.999949	2.954e-08	0.28405	0.999974
rs35873744	-3.2032	1.00013	0.001361	0.070928	1.00006	5.54398	0.999992	2.956e-08	0.34495	0.999996
rs571404649	2.88171	0.999801	0.003948	0.46889	0.9999	5.54415	1.00006	2.959e-08	0.5442	1.00003
rs10783372	-3.11075	0.999842	0.001863	0.19365	0.999921	5.54427	1.0001	2.961e-08	0.284	1.00005
rs151027857	-2.82237	1.00026	0.004778	0.14421	1.00013	5.54427	1.0001	2.961e-08	0.31364	1.00005
rs7004390	-2.62461	0.999704	0.008655	0.84094	0.999852	5.54263	0.999865	2.967e-08	0.76534	0.999933
rs4768858	-3.82868	0.999835	0.0001285	0.090818	0.999918	5.54269	0.999887	2.968e-08	0.28365	0.999943
rs10747587	3.61453	0.999738	0.0002998	0.084194	0.999869	-5.54292	0.999972	2.972e-08	0.28386	0.999986
rs241467	-3.70824	1.00013	0.0002091	0.80749	1.00006	-5.54339	1.00014	2.98e-08	0.68146	1.00007
rs10788915	2.65471	0.999781	0.007924	0.77076	0.99989	5.54339	1.00014	2.98e-08	0.68212	1.00007
rs12809086	3.78806	1.00003	0.0001519	0.092474	1.00002	-5.54186	0.99995	2.988e-08	0.28371	0.999975
rs35710297	-2.76276	0.999824	0.005723	0.7728	0.999912	-5.54221	1.00008	2.994e-08	0.68048	1.00004
rs11169480	-3.48417	1.0001	0.0004943	0.087059	1.00005	5.54227	1.0001	2.995e-08	0.28398	1.00005
2:146111708_ATG_A	3.38238	1.00023	0.0007206	0.33382	1.00011	5.54056	0.999842	3e-08	0.45412	0.999921
rs4768893	-3.04041	1.00027	0.002369	0.085146	1.00013	5.54103	1.00001	3.008e-08	0.28351	1.00001
rs4238108	3.81227	1.00014	0.000138	0.092368	1.00007	-5.54115	1.00005	3.01e-08	0.28376	1.00003
rs1632609	2.82598	0.999984	0.004713	0.83848	0.999992	-5.5412	1.00007	3.011e-08	0.55103	1.00004
rs2158258	-3.56595	0.999971	0.0003624	0.46416	0.999986	-5.54007	1.00003	3.026e-08	0.54978	1.00001
rs2689096	3.14373	0.999826	0.001665	0.065081	0.999913	5.54007	1.00003	3.026e-08	0.45591	1.00001
rs12230242	3.35604	1.00002	0.0007909	0.19148	1.00001	-5.54031	1.00011	3.03e-08	0.28367	1.00006
rs10876071	3.53075	0.999858	0.0004136	0.17826	0.999929	-5.54036	1.00013	3.031e-08	0.28364	1.00007
rs61877004	-3.36558	0.999749	0.0007615	0.12609	0.999875	-5.53854	0.999833	3.034e-08	0.13799	0.999916
rs35563832	3.74543	1.00023	0.0001807	0.19781	1.00011	5.53871	0.999895	3.037e-08	0.19591	0.999948
rs10876070	3.35793	0.999961	0.0007849	0.19141	0.99998	-5.53888	0.999958	3.04e-08	0.28396	0.999979
rs6595835	3.74719	1.0001	0.0001791	0.68417	1.00005	-5.53894	0.999978	3.041e-08	0.30537	0.999989
rs10770631	3.93253	0.999764	8.373e-05	0.52314	0.999882	5.53911	1.00004	3.044e-08	0.30506	1.00002
rs142664155	3.56933	1.00019	0.0003588	0.023107	1.00009	-5.53923	1.00008	3.046e-08	7.0812e-05	1.00004
rs9875516	-2.77405	1.00004	0.005538	0.60046	1.00002	-5.53774	0.999908	3.055e-08	0.40853	0.999954
rs112635270	2.69658	0.999692	0.006988	0.006017	0.999846	5.53786	0.999949	3.057e-08	0.031092	0.999975
rs11447445	-2.83105	1.00004	0.004641	0.20427	1.00002	5.53792	0.99997	3.058e-08	0.28251	0.999985
rs11858162	3.64791	0.999952	0.0002642	0.16814	0.999976	5.53797	0.999991	3.059e-08	0.2155	0.999995
rs28434724	-2.67439	1.00029	0.007504	0.51191	1.00015	-5.53803	1.00001	3.06e-08	0.5434	1.00001
rs113752536	2.67491	0.999935	0.007471	0.0078293	0.999968	5.5382	1.00007	3.063e-08	0.058881	1.00004
rs74866883	2.9275	1.00034	0.003428	0.48169	1.00017	5.53826	1.00009	3.064e-08	0.47975	1.00005
rs35124383	3.49589	0.999939	0.0004721	0.10659	0.999969	-5.53832	1.00011	3.065e-08	0.25158	1.00006
rs1178979	3.77131	1.00017	0.0001628	0.3096	1.00008	-5.53837	1.00014	3.066e-08	0.19603	1.00007
rs6663056	-2.64842	1.00032	0.008107	0.38889	1.00016	5.53843	1.00016	3.067e-08	0.38115	1.00008
rs10506294	3.63669	0.999829	0.0002755	0.084387	0.999915	-5.537	1	3.077e-08	0.28179	1
rs10444547	2.63801	1.00001	0.00834	0.17331	1.00001	-5.53717	1.00006	3.08e-08	0.28364	1.00003
rs11576502	-2.62699	0.999996	0.008614	0.38767	0.999998	5.53563	0.999865	3.088e-08	0.38115	0.999933
rs9273048	-2.58705	1.00004	0.009683	0.18718	1.00002	5.53563	0.999865	3.088e-08	0.29795	0.999933
rs7307419	2.79044	1.00032	0.005278	0.24114	1.00016	-5.53614	1.00005	3.097e-08	0.28368	1.00002
rs10900434	2.64213	1.0001	0.008245	0.48825	1.00005	5.53614	1.00005	3.097e-08	0.80858	1.00002
rs148401029	3.83153	1.00028	0.0001279	0.0066839	1.00014	5.53465	0.999872	3.106e-08	0.035433	0.999936
rs12574765	2.57696	0.999968	0.009965	0.025576	0.999984	5.53527	1.0001	3.117e-08	0.11356	1.00005
rs575424281	2.92994	0.999961	0.003389	0.14253	0.999981	-5.5345	1.00018	3.139e-08	0.27035	1.00009
rs6595838	3.86926	1.00014	0.0001094	0.7202	1.00007	-5.53339	1.00014	3.155e-08	0.30545	1.00007
rs7195978	3.47169	0.999821	0.000516	0.22424	0.999911	-5.53172	0.9999	3.161e-08	0.044823	0.99995
rs2820228	-3.21847	1.00029	0.001293	0.065672	1.00015	-5.53211	1.00004	3.168e-08	0.45604	1.00002
rs113081534	3.73997	0.999985	0.000184	0.18067	0.999993	5.53217	1.00006	3.169e-08	0.20867	1.00003
rs537248837	-3.2865	1.0003	0.001018	0.35662	1.00015	-5.53217	1.00006	3.169e-08	0.21293	1.00003
rs4704937	-4.34714	1.00006	1.381e-05	0.58426	1.00003	-5.53077	0.999918	3.18e-08	0.4294	0.999959
1:16681920_TA_T	2.74413	1.0001	0.006072	0.39139	1.00005	-5.53077	0.999918	3.18e-08	0.38221	0.999959
rs6931561	3.66368	0.999827	0.000248	0.2025	0.999914	5.53127	1.0001	3.189e-08	0.00032182	1.00005
1:49866067_AT_A	2.75047	1.00034	0.005968	0.77193	1.00017	5.52971	0.999895	3.197e-08	0.68149	0.999947
rs77992281	2.74456	0.99968	0.006043	0.024302	0.99984	-5.52971	0.999895	3.197e-08	0.16461	0.999947
rs10655253	-2.5783	1.00023	0.009946	0.80613	1.00012	-5.52987	0.999954	3.2e-08	0.63134	0.999977
rs1577969	-2.79557	0.99969	0.005167	0.77409	0.999845	-5.52993	0.999974	3.201e-08	0.68175	0.999987
rs11169507	-2.74852	0.999651	0.005969	0.22815	0.999826	5.52875	0.999909	3.216e-08	0.28366	0.999955
rs4084708	3.9681	1.00005	7.251e-05	0.9216	1.00003	5.5288	0.999929	3.217e-08	0.76418	0.999964
rs62010166	-3.66836	1.0002	0.0002448	0.16646	1.0001	-5.52891	0.999968	3.219e-08	0.21547	0.999984
rs12580051	-3.82945	1.00023	0.0001289	0.091736	1.00012	5.52902	1.00001	3.221e-08	0.28364	1
rs1591726	-2.78952	0.999656	0.005263	0.77138	0.999828	-5.52773	0.999902	3.234e-08	0.68075	0.999951
rs4495694	2.62383	0.999869	0.008686	0.38775	0.999935	-5.52789	0.99996	3.237e-08	0.38114	0.99998
rs39328	-3.57336	1.0002	0.0003534	0.39378	1.0001	-5.52816	1.00006	3.242e-08	0.42468	1.00003
rs12578023	-2.58626	1.0002	0.009717	0.025519	1.0001	-5.52562	0.999861	3.269e-08	0.11352	0.999931
rs11169456	3.45553	0.999728	0.0005473	0.083682	0.999864	-5.52578	0.99992	3.272e-08	0.28283	0.99996
rs9274853	2.71124	1.00018	0.006713	0.4676	1.00009	-5.5261	1.00004	3.278e-08	0.46425	1.00002
rs7545929	2.8762	1.00014	0.00403	0.48754	1.00007	-5.52615	1.00006	3.279e-08	0.36607	1.00003
rs6603047	-2.92275	0.99983	0.003464	0.66149	0.999915	-5.52463	0.999868	3.288e-08	0.29408	0.999934
rs1892545	2.58392	0.99994	0.009764	0.4514	0.99997	5.5249	0.999964	3.293e-08	0.60716	0.999982
rs116852985	2.83563	0.999741	0.004563	0.0013979	0.999871	5.52495	0.999983	3.294e-08	0.00017801	0.999992
rs11856000	-2.77756	0.999681	0.005462	0.65828	0.99984	-5.52527	1.0001	3.3e-08	0.2925	1.00005
rs9696300	2.76635	1.00026	0.005681	0.50052	1.00013	5.52412	1.00004	3.316e-08	0.59324	1.00002
rs10426677	2.76481	0.999864	0.005689	0.2759	0.999932	-5.52428	1.0001	3.319e-08	0.1063	1.00005
rs12537757	-3.23912	1.00007	0.0012	0.10266	1.00004	5.52439	1.00014	3.321e-08	0.25162	1.00007
rs10783378	-3.15409	1.00006	0.001611	0.17862	1.00003	5.52286	0.99995	3.33e-08	0.28352	0.999975
rs76857369	-2.66362	0.999714	0.007713	0.052259	0.999857	-5.52318	1.00006	3.336e-08	0.12199	1.00003
6:76431805_ATT_A	2.88251	0.999663	0.003933	0.42501	0.999831	5.52155	0.999836	3.343e-08	0.74237	0.999918
rs7714739	4.36575	0.999887	1.264e-05	0.58404	0.999944	5.52186	0.99995	3.349e-08	0.42935	0.999975
rs11212206	-2.68067	0.999753	0.007333	0.14994	0.999877	-5.52186	0.99995	3.349e-08	0.32624	0.999975
rs113631388	3.49232	1.00019	0.00048	0.016091	1.00009	5.52202	1.00001	3.352e-08	0.06038	1
rs113947559	-3.49232	1.00019	0.00048	0.016091	1.00009	-5.52202	1.00001	3.352e-08	0.06038	1
rs9274839	-2.85398	0.999987	0.004317	0.46524	0.999993	5.52249	1.00018	3.361e-08	0.46424	1.00009
rs4661362	-2.66483	0.999874	0.007695	0.38886	0.999937	5.52065	0.999872	3.364e-08	0.38113	0.999936
rs7711233	-4.35505	1.00003	1.331e-05	0.58427	1.00001	-5.52112	1.00004	3.373e-08	0.42932	1.00002
rs75792163	-2.80078	0.999844	0.005091	0.013724	0.999922	5.52133	1.00012	3.377e-08	0.10908	1.00006
rs9274771	-2.71095	0.999961	0.006707	0.46727	0.999981	5.51964	0.999868	3.383e-08	0.46411	0.999934
rs9274772	-2.71095	0.999961	0.006707	0.46727	0.999981	5.51964	0.999868	3.383e-08	0.46411	0.999934
rs2801194	2.59525	1.00019	0.009466	0.84793	1.0001	-5.51984	0.999944	3.387e-08	0.54953	0.999972
rs6863563	3.92727	1.00014	8.611e-05	0.61449	1.00007	5.5199	0.999962	3.388e-08	0.42953	0.999981
rs10894484	2.62072	0.999786	0.00876	0.3685	0.999893	-5.52	1	3.39e-08	0.1064	1
15:83697862_ATAGT_A	3.55488	0.99993	0.0003778	0.16584	0.999965	5.52005	1.00002	3.391e-08	0.21528	1.00001
rs9272335	2.63501	1.00001	0.008414	0.25343	1	-5.5201	1.00004	3.392e-08	0.363	1.00002
rs34890200	2.70969	0.99977	0.006722	0.57649	0.999885	5.52026	1.00009	3.395e-08	0.53952	1.00005
rs144324097	2.91146	0.999628	0.003585	0.0016363	0.999814	-5.51872	0.9999	3.404e-08	0.0092974	0.99995
12:50972132_TTTTG_T	-3.11548	0.999667	0.00183	0.18869	0.999834	5.51878	0.999919	3.405e-08	0.28448	0.999959
rs4472930	-3.47423	1.00013	0.0005132	0.015962	1.00007	-5.51898	0.999994	3.409e-08	0.06038	0.999997
rs4894430	-3.96761	0.999804	7.236e-05	0.92156	0.999902	-5.51945	1.00016	3.418e-08	0.76415	1.00008
rs16853605	-2.62182	0.999865	0.008737	0.052843	0.999932	-5.51945	1.00016	3.418e-08	0.12195	1.00008
rs55994352	-2.87612	1.00008	0.004029	0.88736	1.00004	-5.5176	0.999855	3.421e-08	0.99963	0.999928
rs10783381	-2.63608	1.00006	0.008391	0.24177	1.00003	5.51652	0.999827	3.439e-08	0.28368	0.999913
rs1435277	4.24843	1.0002	2.161e-05	0.58132	1.0001	-5.51662	0.999864	3.441e-08	0.52268	0.999932
1:49944551_TTTTG_T	-2.81158	0.9997	0.004917	0.22922	0.99985	-5.51662	0.999864	3.441e-08	0.32017	0.999932
rs6987670	2.9181	1.00007	0.003524	0.56853	1.00004	-5.51698	0.999993	3.448e-08	0.28402	0.999997
rs7138604	2.80832	1.00023	0.00499	0.19117	1.00011	-5.51703	1.00001	3.449e-08	0.28403	1.00001
rs11212181	-2.61874	0.999799	0.008812	0.15373	0.9999	-5.51703	1.00001	3.449e-08	0.32691	1.00001
4:148348726_AT_A	-3.97895	0.999973	6.919e-05	0.21987	0.999986	-5.51719	1.00007	3.452e-08	0.12388	1.00003
rs113796156	-2.63981	0.999857	0.008286	0.65885	0.999929	-5.51719	1.00007	3.452e-08	0.29488	1.00003
rs2736270	4.11668	0.999843	3.833e-05	0.58014	0.999922	-5.51739	1.00014	3.456e-08	0.52281	1.00007
rs28436027	-2.99717	1.00011	0.002728	0.6608	1.00006	-5.51559	0.999852	3.46e-08	0.2935	0.999926
rs111915972	-3.46905	1.00003	0.0005225	0.015934	1.00001	-5.5161	1.00004	3.47e-08	0.06038	1.00002
rs10476244	4.35774	0.99988	1.311e-05	0.58426	0.99994	5.5163	1.00011	3.474e-08	0.42938	1.00005
rs7631005	-2.80208	1.00006	0.00508	0.32544	1.00003	-5.51466	0.999876	3.481e-08	0.40397	0.999938
rs17145713	-3.72691	0.999949	0.0001937	0.30933	0.999975	5.51366	0.999878	3.501e-08	0.19598	0.999939
rs112756686	-2.77275	0.999822	0.00555	0.77158	0.999911	-5.51447	1.00017	3.517e-08	0.68226	1.00008
rs4490571	-3.96758	0.999787	7.235e-05	0.61481	0.999894	-5.51302	1.00001	3.528e-08	0.4294	1
rs11169457	3.45486	0.999917	0.00055	0.083688	0.999958	-5.51307	1.00002	3.529e-08	0.28294	1.00001
rs112842809	-2.62438	1.00029	0.0087	0.0078957	1.00014	-5.51216	1.00006	3.551e-08	0.05893	1.00003
rs11212182	2.78453	0.999662	0.005345	0.14953	0.999831	5.511	1	3.568e-08	0.32678	1
rs61877042	-2.91068	0.999777	0.003599	0.075654	0.999889	-5.51139	1.00014	3.576e-08	0.10346	1.00007
rs10073062	4.70844	1.00019	2.507e-06	0.6648	1.00009	-5.50964	0.999869	3.581e-08	0.30573	0.999935
rs4894590	-3.69332	1.00017	0.0002219	0.91439	1.00009	-5.50969	0.999887	3.582e-08	0.76386	0.999944
rs7824878	3.17474	0.999833	0.001497	0.20351	0.999917	-5.50984	0.999941	3.585e-08	0.14763	0.99997
rs11858468	-3.21736	1.00022	0.001297	0.17867	1.00011	-5.50989	0.999958	3.586e-08	0.21751	0.999979
rs11169498	3.1659	0.99994	0.001545	0.17905	0.99997	-5.50998	0.999994	3.588e-08	0.28994	0.999997
rs111701791	3.67771	0.999841	0.0002348	0.16635	0.99992	5.51033	1.00012	3.595e-08	0.2151	1.00006
rs62281198	-2.60358	0.999678	0.009203	0.8195	0.999839	-5.51038	1.00014	3.596e-08	0.76374	1.00007
rs73408568	-3.72786	0.999926	0.0001929	0.12548	0.999963	-5.50877	0.999915	3.604e-08	0.21627	0.999958
rs12441006	3.68566	0.999814	0.0002275	0.17002	0.999907	5.5076	0.999853	3.621e-08	0.21701	0.999927
rs761003	-2.73907	1.00005	0.006164	0.098501	1.00003	5.5076	0.999853	3.621e-08	0.13177	0.999927
rs148362127	-3.258	0.999999	0.001122	0.026175	1	-5.50798	0.999994	3.629e-08	0.039232	0.999997
rs2820226	3.26919	1.00011	0.00108	0.062898	1.00006	5.50832	1.00012	3.636e-08	0.45212	1.00006
rs9309287	-2.68795	0.999961	0.007187	0.63306	0.99998	-5.50666	0.999877	3.643e-08	0.8931	0.999939
rs149089857	-3.21691	0.999947	0.001295	0.37941	0.999973	-5.50676	0.999912	3.645e-08	0.32959	0.999956
1:81884280_CA_C	2.61939	1.0003	0.008829	0.40767	1.00015	5.50695	0.999982	3.649e-08	0.52575	0.999991
rs10934693	2.82981	0.999864	0.004652	0.60105	0.999932	5.50714	1.00005	3.653e-08	0.40735	1.00003
rs2405421	2.90037	1.00025	0.003736	0.95682	1.00013	5.50724	1.00009	3.655e-08	0.72328	1.00004
rs1083455	2.74822	1.00016	0.006	0.22527	1.00008	5.50577	0.999917	3.666e-08	0.57958	0.999958
rs531572102	-3.82611	1.00006	0.0001303	0.021669	1.00003	5.50478	0.999919	3.687e-08	5.1897e-05	0.999959
rs563580984	3.82611	1.00006	0.0001303	0.021669	1.00003	-5.50478	0.999919	3.687e-08	5.1897e-05	0.999959
rs7725627	3.96488	0.999941	7.336e-05	0.61455	0.999971	5.50511	1.00004	3.694e-08	0.42931	1.00002
rs62010177	4.15739	1.00019	3.23e-05	0.21747	1.00009	5.50521	1.00007	3.696e-08	0.2172	1.00004
rs12438575	3.72342	1.00023	0.0001972	0.17037	1.00011	5.50387	0.999954	3.71e-08	0.21702	0.999977
rs10756677	-2.88697	0.999981	0.003889	0.21732	0.99999	5.50401	1.00001	3.713e-08	0.45068	1
rs11212177	-2.76172	0.9998	0.00574	0.14496	0.9999	-5.50449	1.00018	3.723e-08	0.29438	1.00009
rs1178977	3.73737	1.0002	0.0001865	0.30914	1.0001	-5.50268	0.999883	3.727e-08	0.19599	0.999941
rs11408679	-3.87125	1.00013	0.0001085	0.093083	1.00006	5.50291	0.999969	3.732e-08	0.28342	0.999984
rs13172797	-4.79118	1.00007	1.661e-06	0.5459	1.00004	-5.50306	1.00002	3.735e-08	0.42932	1.00001
rs3214695	3.06945	1.00029	0.002151	0.49729	1.00015	5.50162	0.999862	3.747e-08	0.33012	0.999931
rs9274773	-2.65692	0.999937	0.007882	0.46593	0.999969	5.50247	1.00017	3.765e-08	0.46404	1.00008
rs9274774	-2.65692	0.999937	0.007882	0.46593	0.999969	5.50051	0.999823	3.766e-08	0.46404	0.999911
rs76273615	-2.67734	1.00025	0.007436	0.053027	1.00013	-5.5007	0.999891	3.77e-08	0.12196	0.999945
rs7120673	-2.67734	1.00025	0.007436	0.15476	1.00013	-5.49949	0.999816	3.787e-08	0.33008	0.999908
rs78313622	-2.77175	0.999819	0.005567	0.023034	0.999909	-5.5	1	3.798e-08	0.058455	1
rs2381726	2.89879	0.999853	0.003741	0.58034	0.999926	5.49879	0.999924	3.815e-08	0.5393	0.999962
rs2138448	2.89704	1.00003	0.003768	0.5803	1.00001	5.49888	0.999958	3.817e-08	0.5393	0.999979
rs760951118	-2.61217	1.00013	0.009006	0.65457	1.00007	-5.49916	1.00006	3.823e-08	0.86959	1.00003
rs62010164	-3.6871	1.00005	0.000227	0.16623	1.00003	-5.49767	0.999879	3.834e-08	0.21696	0.99994
rs1996286	-2.90299	0.999996	0.003696	0.58038	0.999998	-5.49767	0.999879	3.834e-08	0.5393	0.99994
rs72654105	-3.28683	0.999897	0.001012	0.033788	0.999949	5.49649	0.999816	3.852e-08	0.091089	0.999908
rs56391827	2.97522	1.00015	0.002932	0.66071	1.00007	5.49681	0.999932	3.859e-08	0.29279	0.999966
rs11601296	-2.84895	0.999965	0.004385	0.099992	0.999982	-5.49718	1.00007	3.867e-08	0.15166	1.00003
2:146125371_CA_C	2.75482	0.99987	0.005866	0.57559	0.999935	5.49727	1.0001	3.869e-08	0.53916	1.00005
rs77438896	-2.8574	1.00028	0.004282	0.21186	1.00014	-5.49564	0.999867	3.877e-08	0.00031369	0.999934
rs7421123	-2.75266	0.999751	0.005899	0.57655	0.999875	-5.49582	0.999933	3.881e-08	0.53929	0.999967
rs4894582	3.55032	1.00018	0.0003857	0.91424	1.00009	5.49472	0.9999	3.901e-08	0.76416	0.99995
rs1996287	-2.90495	0.999969	0.003672	0.58038	0.999984	-5.49518	1.00006	3.911e-08	0.5393	1.00003
rs241460	-3.23254	0.999715	0.001223	0.81703	0.999857	-5.49435	1.00013	3.937e-08	0.68241	1.00006
rs6684606	-2.77086	0.999897	0.005586	0.77156	0.999949	-5.49439	1.00014	3.938e-08	0.68231	1.00007
rs13009175	-2.63054	0.999654	0.008502	0.5733	0.999827	-5.49306	1.00002	3.953e-08	0.5392	1.00001
rs12112142	3.00853	0.999685	0.002617	0.91523	0.999842	-5.49186	0.99995	3.971e-08	0.70681	0.999975
rs12437558	-3.16572	0.999821	0.001544	0.15942	0.99991	-5.49195	0.999983	3.973e-08	0.21699	0.999991
rs11607304	2.78374	0.999813	0.005365	0.14957	0.999907	5.49209	1.00003	3.976e-08	0.32675	1.00002
rs1516135	-2.88275	0.999829	0.003936	0.5786	0.999915	-5.49062	0.999861	3.988e-08	0.53928	0.99993
rs181754577	-2.82415	1.0001	0.004745	0.0012447	1.00005	5.49088	0.999957	3.994e-08	0.00026959	0.999979
rs7824803	-2.59841	1.00031	0.009388	0.56141	1.00016	5.49128	1.0001	4.003e-08	0.28693	1.00005
rs2356280	-2.75321	1.00015	0.005909	0.14502	1.00008	-5.49146	1.00017	4.007e-08	0.2944	1.00008
rs4836373	-2.68153	0.999647	0.007308	0.85669	0.999824	5.4915	1.00018	4.008e-08	0.50252	1.00009
15:83836314_GA_G	2.65227	1.0002	0.008008	0.30929	1.0001	5.49007	1.00003	4.021e-08	0.2337	1.00001
rs200255959	-3.58715	1.00009	0.0003347	0.11065	1.00004	-5.49016	1.00006	4.023e-08	0.23089	1.00003
rs17675790	-3.03818	1.00012	0.002383	0.014889	1.00006	-5.48869	0.999886	4.035e-08	0.058492	0.999943
rs6588354	-2.85621	1.00015	0.004293	0.76681	1.00007	-5.48873	0.999902	4.036e-08	0.68223	0.999951
rs113388397	2.57965	0.999728	0.00987	0.012703	0.999864	5.48891	0.999966	4.04e-08	0.058489	0.999983
rs62010172	3.70629	1.00016	0.0002108	0.16684	1.00008	5.48904	1.00001	4.043e-08	0.217	1.00001
rs11654640	3.51467	0.99981	0.0004392	0.46426	0.999905	5.48908	1.00003	4.044e-08	0.54964	1.00001
rs11241959	-2.70119	1.00014	0.006917	0.85652	1.00007	5.48908	1.00003	4.044e-08	0.50251	1.00001
rs386815818	-2.73923	1.00017	0.006167	0.2251	1.00008	5.48912	1.00005	4.045e-08	0.27629	1.00002
rs74446119	-2.73395	0.999961	0.006256	0.033354	0.999981	-5.48921	1.00008	4.047e-08	5.1838e-05	1.00004
rs4926823	-2.70862	0.999723	0.006741	0.77051	0.999861	-5.4893	1.00011	4.049e-08	0.6821	1.00005
15:83743820_GAGA_G	3.44373	0.999842	0.0005726	0.16638	0.999921	5.48765	0.999872	4.057e-08	0.21734	0.999936
rs2520585	2.6412	1.00015	0.008271	0.64834	1.00007	5.48813	1.00005	4.068e-08	0.46849	1.00002
rs6878174	-3.97036	1.00018	7.198e-05	0.61481	1.00009	-5.48656	0.99984	4.078e-08	0.42946	0.99992
rs9287372	2.79694	0.999957	0.005157	0.57673	0.999979	5.48729	1.00011	4.095e-08	0.53926	1.00005
rs10888665	-2.60199	0.999995	0.009268	0.77016	0.999997	-5.48747	1.00017	4.099e-08	0.68197	1.00009
rs10427255	-2.8217	0.999785	0.004768	0.57684	0.999892	-5.48611	1.00004	4.114e-08	0.53924	1.00002
rs67145268	3.31666	0.999797	0.0009088	0.11924	0.999898	5.48518	1.00007	4.139e-08	0.21773	1.00003
rs61549503	2.5867	0.999764	0.009673	0.15157	0.999882	5.48527	1.0001	4.141e-08	0.43542	1.00005
rs374278432	2.63018	1.00014	0.008543	0.24033	1.00007	5.48531	1.00011	4.142e-08	0.60924	1.00006
rs12493692	-2.5864	1.00031	0.009721	0.15149	1.00016	-5.4837	0.999889	4.151e-08	0.43542	0.999945
rs62010173	-3.74501	1	0.0001804	0.1672	1	-5.48378	0.99992	4.153e-08	0.217	0.99996
rs1047950	3.63089	0.999937	0.0002822	0.59438	0.999968	-5.48421	1.00008	4.163e-08	0.52265	1.00004
rs1305494	2.78013	1.00009	0.005438	0.77139	1.00005	5.48425	1.00009	4.164e-08	0.68163	1.00005
rs1664228	2.83889	0.999925	0.004524	0.83827	0.999962	-5.48433	1.00012	4.166e-08	0.55078	1.00006
rs9469833	3.35614	1.00009	0.0007912	0.38443	1.00004	5.48259	0.99985	4.172e-08	0.14059	0.999925
rs241501	-2.90119	1.00013	0.003722	0.94581	1.00007	-5.48339	1.00014	4.191e-08	0.77098	1.00007
rs588921	-2.62047	1.00036	0.008805	0.85581	1.00018	-5.48061	0.999858	4.22e-08	0.70619	0.999929
rs12440265	-3.67495	0.999971	0.0002378	0.17003	0.999986	-5.48103	1.00001	4.23e-08	0.21703	1.00001
rs2138445	2.77163	0.999734	0.005565	0.58163	0.999867	5.48136	1.00013	4.238e-08	0.53925	1.00007
rs10803511	2.67451	0.999633	0.007462	0.57331	0.999817	5.4797	0.99989	4.246e-08	0.53903	0.999945
rs35346248	-3.58455	0.99975	0.0003365	0.12452	0.999875	-5.4802	1.00007	4.258e-08	0.23197	1.00004
rs9266216	-2.62749	0.999612	0.008576	0.70537	0.999806	-5.4789	0.999964	4.275e-08	0.59676	0.999982
1:91559815_TATC_T	-2.84811	1.00008	0.004401	0.21273	1.00004	-5.47923	1.00009	4.283e-08	0.26621	1.00004
rs9272407	2.87415	1.0001	0.004055	0.24552	1.00005	-5.47765	0.999871	4.293e-08	0.36062	0.999935
rs7629698	4.00594	0.99997	6.174e-05	0.92172	0.999985	5.47777	0.999916	4.296e-08	0.76394	0.999958
rs66619192	-3.69274	0.999861	0.0002214	0.16648	0.99993	-5.47847	1.00017	4.313e-08	0.21665	1.00009
rs3864291	-3.07066	0.999778	0.002131	0.21475	0.999889	-5.47733	1.00012	4.334e-08	0.24438	1.00006
rs1474011	-2.60829	1.00022	0.009115	0.56316	1.00011	-5.47745	1.00016	4.337e-08	0.53917	1.00008
rs11079763	2.62801	1	0.008589	0.47655	1	5.47565	0.999874	4.342e-08	0.35588	0.999937
rs2148768	2.67844	1.00033	0.007416	0.69167	1.00016	5.47467	0.99988	4.367e-08	0.70061	0.99994
rs8068300	-3.57861	0.999783	0.0003444	0.46305	0.999892	-5.47483	0.999939	4.371e-08	0.54593	0.99997
rs6683341	2.72948	1.00035	0.006362	0.77162	1.00018	5.47512	1.00004	4.378e-08	0.68204	1.00002
rs12437858	3.6831	1.00006	0.0002306	0.16753	1.00003	5.47376	0.999913	4.394e-08	0.21706	0.999957
rs9616775	2.61244	1.00034	0.009013	0.021422	1.00017	5.47376	0.999913	4.394e-08	0.1146	0.999957
rs546735951	3.28116	1.0001	0.001035	0.072326	1.00005	5.47421	1.00008	4.405e-08	0.16514	1.00004
rs1949330	2.75867	0.999761	0.005792	0.57654	0.99988	5.47433	1.00012	4.408e-08	0.5393	1.00006
rs1167307	-2.86678	0.999849	0.004141	0.77016	0.999925	-5.47273	0.9999	4.418e-08	0.675	0.99995
rs8108822	-2.83556	0.999692	0.004562	0.27511	0.999846	5.47293	0.999974	4.423e-08	0.095027	0.999987
rs11639909	-2.5975	1.00039	0.009418	0.66724	1.00019	-5.47157	0.999842	4.439e-08	0.79762	0.999921
rs62010162	-3.77316	1.00008	0.0001614	0.092033	1.00004	-5.47161	0.999857	4.44e-08	0.2149	0.999928
rs6677967	3.06359	0.999733	0.002181	0.49596	0.999866	5.47173	0.9999	4.443e-08	0.40949	0.99995
rs4636555	2.59126	1.0002	0.009577	0.60116	1.0001	5.47177	0.999915	4.444e-08	0.59679	0.999957
rs2494099	3.14948	1.00031	0.001641	0.065024	1.00015	5.4708	0.999927	4.47e-08	0.45594	0.999964
rs11625429	2.73289	0.999922	0.006274	0.60765	0.999961	5.4708	0.999927	4.47e-08	0.88201	0.999964
rs66757932	-3.72155	0.999759	0.0001973	0.16907	0.999879	-5.47132	1.00012	4.483e-08	0.21707	1.00006
rs6504106	2.68378	0.999839	0.00727	0.22113	0.999919	5.46854	0.999831	4.514e-08	0.54552	0.999915
rs4704936	-4.01582	0.999912	5.915e-05	0.61579	0.999956	-5.46881	0.999931	4.521e-08	0.42967	0.999965
rs1950585	2.70503	1.00002	0.006831	0.60684	1.00001	5.4692	1.00007	4.531e-08	0.88206	1.00004
rs6896080	-3.0362	1.00013	0.002399	0.7893	1.00007	-5.46755	0.999837	4.54e-08	0.56887	0.999919
rs2259181	3.18907	1.00004	0.001428	0.066491	1.00002	5.46775	0.999908	4.545e-08	0.45596	0.999954
rs9272378	-2.64667	0.99975	0.008113	0.25372	0.999875	5.46653	0.999827	4.565e-08	0.36299	0.999914
rs4732127	-2.74402	1.00002	0.00607	0.10286	1.00001	5.46699	0.999998	4.577e-08	0.25011	0.999999
rs28753217	-2.68939	1.00029	0.007175	0.51938	1.00014	-5.46703	1.00001	4.578e-08	0.55512	1.00001
rs28787973	2.68939	1.00029	0.007175	0.51938	1.00014	5.46703	1.00001	4.578e-08	0.55512	1.00001
rs75541746	2.62174	0.999805	0.008735	0.021066	0.999903	5.46738	1.00014	4.587e-08	0.14467	1.00007
rs11129802	2.57922	1.00017	0.009915	0.67012	1.00009	-5.46584	0.999943	4.599e-08	0.89262	0.999971
rs2494100	3.14859	0.999739	0.001636	0.065062	0.99987	5.46469	0.999887	4.621e-08	0.45591	0.999943
rs4261888	-2.79756	0.999685	0.005135	0.16638	0.999843	-5.46496	0.999985	4.628e-08	0.26235	0.999993
rs6483446	2.82807	1.00005	0.004685	0.59761	1.00002	-5.46507	1.00003	4.631e-08	0.70581	1.00001
rs1958605	4.39708	1.00004	1.098e-05	0.58521	1.00002	5.46519	1.00007	4.634e-08	0.42959	1.00003
rs36016	-2.65218	1.00014	0.008006	0.38124	1.00007	5.46519	1.00007	4.634e-08	0.44186	1.00003
rs2696461	3.5735	0.999721	0.0003509	0.46797	0.999861	5.46546	1.00017	4.641e-08	0.55005	1.00008
rs28515200	-2.7647	0.999781	0.005687	0.31863	0.999891	5.4638	0.999927	4.65e-08	0.43136	0.999963
rs4363410	-2.72186	0.999895	0.006486	0.81582	0.999947	5.46418	1.00007	4.66e-08	0.67755	1.00003
rs10804848	-3.62121	1.00011	0.0002937	0.91437	1.00006	-5.46437	1.00014	4.665e-08	0.76411	1.00007
rs573099249	4.56813	1.00006	4.927e-06	0.16612	1.00003	5.46441	1.00015	4.666e-08	0.21354	1.00008
rs369985751	2.6323	1.00023	0.008496	0.35057	1.00012	5.4629	0.999965	4.679e-08	0.28804	0.999982
rs11212179	2.62434	1.00026	0.008699	0.15371	1.00013	5.46306	1.00002	4.683e-08	0.32685	1.00001
rs2689099	3.17699	0.999991	0.001488	0.066519	0.999996	5.46309	1.00003	4.684e-08	0.45594	1.00002
rs9274794	-2.81642	1.0003	0.004869	0.46578	1.00015	5.46189	0.999959	4.705e-08	0.46285	0.999979
rs10255216	-2.85643	1.0003	0.004296	0.69182	1.00015	-5.46192	0.999972	4.706e-08	0.37111	0.999986
rs9375073	3.91931	1.00016	8.903e-05	0.78058	1.00008	5.46208	1.00003	4.71e-08	0.57223	1.00001
rs241472	3.2751	1.00006	0.001057	0.81775	1.00003	5.4606	0.999854	4.724e-08	0.68242	0.999927
rs138862896	-2.66664	0.999731	0.007645	0.02684	0.999865	5.46079	0.999923	4.729e-08	0.014085	0.999962
rs217718	3.40434	1.0002	0.0006649	0.13504	1.0001	5.46105	1.00002	4.736e-08	0.66459	1.00001
rs34437827	3.83057	0.999775	0.0001274	0.31169	0.999887	-5.46109	1.00003	4.737e-08	0.19606	1.00002
rs10418	-2.82064	0.999742	0.004782	0.37268	0.999871	-5.4612	1.00007	4.74e-08	0.21903	1.00004
rs4783935	-3.13913	1.00008	0.001696	0.11096	1.00004	5.46124	1.00009	4.741e-08	0.25979	1.00004
rs112453089	-2.96434	1.00023	0.00304	0.46333	1.00011	5.46124	1.00009	4.741e-08	0.46285	1.00004
rs12441575	3.66794	0.999969	0.0002444	0.16652	0.999984	5.46128	1.0001	4.742e-08	0.21525	1.00005
rs980796	2.62182	0.999865	0.008737	0.78214	0.999932	-5.46139	1.00014	4.745e-08	0.63989	1.00007
rs9274734	-2.66853	0.999644	0.007597	0.36588	0.999822	5.45969	0.999886	4.753e-08	0.32001	0.999943
rs7774640	-2.87776	0.999833	0.003999	0.3421	0.999916	-5.45973	0.9999	4.754e-08	0.3707	0.99995
rs151728	3.22894	0.999966	0.001242	0.81655	0.999983	5.46051	1.00019	4.775e-08	0.68195	1.00009
rs112654722	3.56532	1.00018	0.0003643	0.12561	1.00009	5.45918	1.00006	4.793e-08	0.19137	1.00003
rs118102032	2.70143	1.00032	0.006922	0.00354	1.00016	5.45918	1.00006	4.793e-08	0.020952	1.00003
rs537203549	-2.7928	0.999859	0.005219	0.15365	0.99993	-5.45921	1.00008	4.794e-08	0.070782	1.00004
rs756035887	-2.60886	0.999892	0.009077	0.14595	0.999946	-5.45936	1.00013	4.798e-08	0.30018	1.00007
rs571144401	-2.83222	1.00016	0.004629	0.20523	1.00008	-5.45947	1.00017	4.801e-08	0.12328	1.00009
rs12230632	-3.02143	1.00029	0.002523	0.0067824	1.00014	5.45788	0.999956	4.812e-08	0.021422	0.999978
rs8013708	2.78822	1.00016	0.005307	0.45331	1.00008	5.4581	1.00004	4.818e-08	0.51273	1.00002
rs60819629	-3.68142	1.00023	0.0002327	0.1666	1.00011	-5.45832	1.00012	4.824e-08	0.21661	1.00006
rs73198943	3.97622	1.00011	7.015e-05	0.13453	1.00006	5.45843	1.00016	4.827e-08	0.28892	1.00008
rs12375196	-4.01315	1.00007	5.999e-05	0.38805	1.00004	-5.45658	0.999846	4.831e-08	0.42418	0.999923
17:44266982_T_C	-3.49555	0.999745	0.0004715	0.46377	0.999872	-5.45676	0.999913	4.836e-08	0.54601	0.999957
rs71518512	3.98433	1.00017	6.786e-05	0.13462	1.00008	5.4568	0.999927	4.837e-08	0.28831	0.999963
rs62010170	3.6804	1.00022	0.0002336	0.16638	1.00011	5.45684	0.99994	4.838e-08	0.21525	0.99997
rs10459233	-3.25326	1.00016	0.001143	0.18864	1.00008	5.45728	1.0001	4.85e-08	0.28779	1.00005
rs2762346	-3.19145	1.00028	0.00142	0.066435	1.00014	-5.45739	1.00014	4.853e-08	0.456	1.00007
rs12460608	2.76956	0.99968	0.005598	0.27299	0.99984	-5.4575	1.00018	4.856e-08	0.095094	1.00009
rs564916054	2.70571	0.999787	0.006804	0.012906	0.999894	-5.45597	0.999989	4.869e-08	0.00028868	0.999995
rs2836411	-2.68217	1.00012	0.007322	0.32082	1.00006	-5.45597	0.999989	4.869e-08	0.35286	0.999995
rs28549674	2.62151	0.999627	0.008729	0.10125	0.999813	-5.45641	1.00015	4.881e-08	0.24905	1.00007
rs36014	-3.33717	1.0001	0.0008474	0.38595	1.00005	5.45474	0.999903	4.89e-08	0.44155	0.999952
rs10051614	4.37198	0.999989	1.231e-05	0.58419	0.999995	5.45481	0.99993	4.892e-08	0.4294	0.999965
rs10076304	-4.37198	0.999989	1.231e-05	0.58422	0.999995	-5.45484	0.999943	4.893e-08	0.4294	0.999971
rs2107764	-2.97203	1.00002	0.002959	0.91514	1.00001	5.45411	1.00004	4.928e-08	0.70721	1.00002
rs9789538	-2.85135	1.00025	0.004363	0.14291	1.00012	-5.45426	1.00009	4.932e-08	0.58993	1.00005
rs7708993	-4.16146	1.00022	3.175e-05	0.61357	1.00011	-5.45294	0.999978	4.951e-08	0.42941	0.999989
rs34867510	-3.25201	1.00001	0.001146	0.18864	1	5.45294	0.999978	4.951e-08	0.2878	0.999989
rs34065644	2.66569	0.999771	0.007669	0.1077	0.999885	5.45297	0.999991	4.952e-08	0.29976	0.999995
rs75902848	-2.87655	0.999685	0.004009	0.053018	0.999843	-5.45301	1	4.953e-08	0.12195	1
rs60903972	2.85405	1.00004	0.004318	0.59788	1.00002	-5.45344	1.00016	4.965e-08	0.70592	1.00008
rs241471	-3.27444	1.00027	0.001062	0.81773	1.00013	-5.45212	1.00004	4.984e-08	0.6823	1.00002
rs241473	-3.27907	1.00004	0.001042	0.81779	1.00002	-5.45094	0.999977	5.007e-08	0.68237	0.999989
rs256546	-3.40841	1.00024	0.0006554	0.85705	1.00012	-5.45007	1.00003	5.039e-08	0.28936	1.00001
rs9788133	-3.76836	1.00019	0.0001648	0.18917	1.0001	-5.45018	1.00006	5.042e-08	0.43357	1.00003
rs377313459	3.9409	0.999951	8.111e-05	0.11545	0.999976	5.44885	0.999944	5.061e-08	0.24193	0.999972
rs7811265	2.89378	0.999847	0.003801	0.35917	0.999923	-5.44895	0.999982	5.064e-08	0.19601	0.999991
rs34974529	-2.66919	1.00014	0.007612	0.2218	1.00007	-5.44909	1.00003	5.068e-08	0.54562	1.00002
rs10042219	4.01458	0.999791	5.934e-05	0.60964	0.999895	5.44934	1.00012	5.075e-08	0.42941	1.00006
rs10947537	3.19243	1.00027	0.001415	0.066446	1.00013	5.44948	1.00018	5.079e-08	0.45616	1.00009
rs8035810	2.5967	0.99977	0.009396	0.65813	0.999885	5.44758	0.999847	5.082e-08	0.29384	0.999923
rs9272380	2.57562	0.999703	0.009984	0.25708	0.999851	-5.44804	1.00001	5.095e-08	0.36314	1.00001
rs4907309	-3.29167	0.999798	0.0009936	0.2837	0.999899	-5.44821	1.00008	5.1e-08	0.34269	1.00004
rs241463	-3.28711	1.00007	0.001013	0.81747	1.00003	-5.44842	1.00015	5.106e-08	0.68218	1.00008
rs62010175	-3.64054	0.999749	0.0002711	0.16787	0.999875	-5.44666	0.999877	5.113e-08	0.21703	0.999938
rs10936731	4.03368	0.99984	5.476e-05	0.92183	0.99992	5.44684	0.999941	5.118e-08	0.76399	0.99997
rs12461705	2.78215	1.00011	0.005405	0.27366	1.00005	-5.44705	1.00002	5.124e-08	0.09509	1.00001
rs2107765	-3.00428	1.00019	0.002667	0.91556	1.00009	5.44722	1.00008	5.129e-08	0.70725	1.00004
rs8031723	-3.64302	1.00001	0.0002695	0.16785	1.00001	-5.44571	0.999892	5.143e-08	0.21696	0.999946
rs201477797	-2.58249	1.00038	0.009837	0.10676	1.00019	5.44619	1.00007	5.157e-08	0.25517	1.00003
rs6726454	-2.79488	0.999912	0.005188	0.79581	0.999956	-5.44457	0.999842	5.168e-08	0.50416	0.999921
rs1563022	2.84789	0.999924	0.004398	0.52065	0.999962	-5.44505	1.00002	5.182e-08	0.61332	1.00001
rs567459470	2.69697	0.999974	0.006996	0.0073672	0.999987	5.44363	0.999865	5.199e-08	0.058708	0.999933
rs2900952	4.08007	1.00004	4.505e-05	0.61309	1.00002	5.44418	1.00007	5.215e-08	0.4294	1.00003
rs745539	-4.33972	0.99987	1.423e-05	0.39538	0.999935	-5.44425	1.00009	5.217e-08	0.42518	1.00005
rs9274792	-2.81563	0.999739	0.004857	0.46612	0.999869	5.44432	1.00012	5.219e-08	0.46385	1.00006
rs181125806	2.58214	1.00011	0.009827	0.10676	1.00005	-5.44286	0.999949	5.235e-08	0.25516	0.999975
rs117972921	-2.66223	1.00017	0.007773	0.0018453	1.00008	-5.44347	1.00017	5.253e-08	0.010342	1.00009
rs17155888	-4.27123	1.00011	1.948e-05	0.3982	1.00005	-5.44201	1.00001	5.269e-08	0.42503	1
rs753936756	-3.24848	0.99968	0.001156	0.064733	0.99984	-5.44212	1.00004	5.272e-08	0.45431	1.00002
rs881561	-3.23831	1.00019	0.001205	0.20988	1.00009	-5.44212	1.00004	5.272e-08	0.3991	1.00002
rs35044181	-3.57623	1.00013	0.0003492	0.12312	1.00006	-5.44228	1.0001	5.277e-08	0.22265	1.00005
rs2920452	-2.7387	0.99978	0.006157	0.90282	0.99989	-5.44242	1.00015	5.281e-08	0.54161	1.00008
rs1952650	-4.21538	1.00018	2.502e-05	0.58231	1.00009	-5.44062	0.999861	5.287e-08	0.42943	0.999931
rs13207189	4.04824	1.00012	5.171e-05	0.16196	1.00006	5.44086	0.999948	5.294e-08	0.46175	0.999974
rs116324114	-2.76033	1.00024	0.005786	0.02374	1.00012	-5.44	0.999999	5.328e-08	3.0104e-05	1
rs11464952	-3.29354	0.999719	0.0009861	0.18373	0.99986	-5.44027	1.0001	5.336e-08	0.53134	1.00005
rs4768881	3.45637	1.00021	0.000549	0.084825	1.00011	-5.4389	0.999963	5.355e-08	0.28288	0.999981
rs241461	3.76572	0.999853	0.0001657	0.80602	0.999926	5.43906	1.00002	5.36e-08	0.68171	1.00001
rs2981585	2.68171	0.999784	0.007312	0.90255	0.999892	5.43773	0.9999	5.38e-08	0.5415	0.99995
rs1950586	2.7015	0.999629	0.006882	0.60693	0.999815	5.43803	1.00001	5.389e-08	0.88206	1
rs746397943	-3.06532	1.00021	0.002179	0.69091	1.0001	-5.43649	0.999812	5.403e-08	0.37149	0.999906
rs12812156	-3.40825	1.00014	0.000655	0.085253	1.00007	5.43662	0.999861	5.407e-08	0.28366	0.99993
rs2613780	2.65008	1.00006	0.008051	0.008026	1.00003	5.43675	0.999909	5.411e-08	0.059121	0.999955
17:44222424_G_C	3.57121	1.00012	0.0003559	0.46226	1.00006	5.43721	1.00008	5.425e-08	0.54593	1.00004
11:13345926_CT_C	2.8987	0.999795	0.00374	0.38769	0.999897	5.43738	1.00014	5.43e-08	0.62123	1.00007
rs1306476	3.2865	1.0003	0.001018	0.35522	1.00015	-5.43607	1.00002	5.451e-08	0.19614	1.00001
rs2869926	-3.23572	0.999829	0.001211	0.21032	0.999915	-5.43623	1.00008	5.456e-08	0.39911	1.00004
rs11383931	-2.65342	1.00032	0.007988	0.85188	1.00016	-5.43478	0.99992	5.473e-08	0.73265	0.99996
rs564374187	3.04224	1.00016	0.002352	0.37294	1.00008	-5.43485	0.999944	5.475e-08	0.61018	0.999972
rs9904766	-3.01584	0.999895	0.00256	0.51496	0.999948	-5.43508	1.00003	5.482e-08	0.54581	1.00001
rs624584	-3.59269	0.999826	0.0003265	0.85182	0.999913	-5.43379	0.999923	5.504e-08	0.70476	0.999962
rs241469	3.58684	0.999911	0.0003343	0.8051	0.999956	5.43263	0.999864	5.53e-08	0.68171	0.999932
rs113650892	3.1364	1.00025	0.001715	0.1099	1.00013	-5.43286	0.999947	5.537e-08	0.28081	0.999974
rs11983997	-3.59982	0.999901	0.000318	0.28325	0.999951	5.43292	0.999971	5.539e-08	0.19571	0.999986
rs320705	-2.58873	0.999792	0.009618	0.74978	0.999896	5.43305	1.00002	5.543e-08	0.63867	1.00001
rs62466264	3.60387	0.999928	0.0003132	0.31228	0.999964	-5.43156	0.99984	5.559e-08	0.19574	0.99992
rs11652924	-3.56319	1.0001	0.0003669	0.46378	1.00005	-5.43172	0.999899	5.564e-08	0.54577	0.999949
rs62011742	2.93681	0.99987	0.003312	0.17918	0.999935	5.43185	0.999946	5.568e-08	0.21565	0.999973
rs2299386	-2.6952	1.00015	0.007043	0.24516	1.00007	-5.43052	0.999825	5.589e-08	0.42496	0.999912
rs2981586	2.73854	0.999663	0.006154	0.90278	0.999832	5.43062	0.99986	5.592e-08	0.54152	0.99993
rs12661389	3.19124	1.00015	0.001419	0.066439	1.00008	5.43116	1.00006	5.609e-08	0.45615	1.00003
rs9272358	2.59218	1.00014	0.009547	0.28641	1.00007	-5.43135	1.00013	5.615e-08	0.32956	1.00006
3:101343648_AG_A	-3.12126	1.00017	0.001804	0.32389	1.00008	-5.42967	0.999879	5.625e-08	0.40005	0.999939
rs2777926	2.77049	1.00035	0.005614	0.15089	1.00018	-5.4298	0.999925	5.629e-08	0.26838	0.999963
rs4711403	3.1508	0.999872	0.001626	0.065036	0.999936	5.43021	1.00008	5.642e-08	0.45614	1.00004
rs56214407	3.5183	1.00017	0.0004353	0.041942	1.00008	5.42887	0.999953	5.663e-08	0.29294	0.999976
rs7632242	-2.61728	1.00022	0.008878	0.44302	1.00011	-5.42841	1.00015	5.712e-08	0.15626	1.00008
rs7171847	3.01397	0.999978	0.002578	0.14572	0.999989	5.42666	0.999875	5.72e-08	0.22246	0.999937
rs9274824	2.68176	0.999818	0.007313	0.4373	0.999909	-5.4275	1.00018	5.747e-08	0.43616	1.00009
rs12437901	-3.35406	1.00004	0.0007967	0.15642	1.00002	-5.42556	0.999839	5.749e-08	0.21677	0.999919
rs2043091	2.83658	0.999705	0.004548	0.70119	0.999853	5.42594	0.999976	5.761e-08	0.35216	0.999988
rs10240965	3.70745	1.00024	0.0002101	0.35777	1.00012	-5.42449	0.999813	5.779e-08	0.38113	0.999906
rs11560908	2.89663	0.999741	0.003763	0.074983	0.999871	5.42366	0.999876	5.817e-08	0.14967	0.999938
rs11974814	3.52169	0.999823	0.0004278	0.3407	0.999911	-5.424	1	5.828e-08	0.3811	1
rs117779157	3.43592	0.999954	0.0005902	0.0017585	0.999977	5.424	1	5.828e-08	0.011124	1
rs9274845	3.03694	0.999962	0.002389	0.45666	0.999981	-5.42406	1.00002	5.83e-08	0.4196	1.00001
rs1535815	-3.16888	0.999923	0.001529	0.066382	0.999961	-5.42443	1.00016	5.842e-08	0.45612	1.00008
rs10422107	2.75954	0.999667	0.005772	0.25576	0.999833	-5.42264	0.999868	5.849e-08	0.095049	0.999934
rs78094882	-2.67496	0.999969	0.007472	0.0080084	0.999984	5.42289	0.999958	5.857e-08	0.051878	0.999979
rs9274849	-3.03043	1.00028	0.002449	0.45669	1.00014	5.42301	1	5.861e-08	0.41958	1
11:13257437_GA_G	-3.83153	1.00028	0.0001279	0.65372	1.00014	-5.4235	1.00018	5.877e-08	0.78086	1.00009
rs9274848	-3.03732	1.00021	0.002392	0.45664	1.00011	5.4215	0.999814	5.877e-08	0.41958	0.999907
2:24588629_CTT_C	-2.68171	0.999784	0.007312	0.99484	0.999892	5.42156	0.999837	5.879e-08	0.99241	0.999918
rs9274846	3.03732	1.00021	0.002392	0.45663	1.00011	-5.42165	0.99987	5.882e-08	0.41958	0.999935
rs146539189	3.41337	1.00022	0.0006434	0.0017732	1.00011	5.42204	1.00002	5.895e-08	0.011277	1.00001
rs3024280	-2.7412	1.00015	0.006129	0.90249	1.00007	-5.4214	1.00015	5.94e-08	0.54042	1.00007
rs1072326	2.60871	0.999777	0.009073	0.15118	0.999888	-5.41955	0.999835	5.945e-08	0.47429	0.999917
rs56059847	-2.88816	1.00011	0.003879	0.10896	1.00006	-5.41964	0.999868	5.948e-08	0.16047	0.999934
rs7086656	-2.7647	0.999781	0.005687	0.077652	0.999891	5.42012	1.00005	5.964e-08	7.8998e-05	1.00002
rs34690047	-3.12982	0.999886	0.001747	0.3774	0.999943	-5.41857	0.999842	5.979e-08	0.2027	0.999921
5:157830755_GA_G	3.93536	1.00018	8.332e-05	0.59933	1.00009	5.41872	0.999897	5.984e-08	0.43051	0.999949
rs7370	2.62477	0.999823	0.008659	0.20966	0.999912	5.41944	1.00016	6.008e-08	0.26973	1.00008
rs2299381	4.01874	0.999868	5.838e-05	0.38737	0.999934	5.41753	0.999825	6.011e-08	0.42524	0.999913
rs35146990	-2.80993	0.999947	0.004953	0.68893	0.999973	5.41762	0.999858	6.014e-08	0.56838	0.999929
rs76219572	2.65991	0.999933	0.007812	0.13027	0.999967	-5.41607	1.00002	6.097e-08	0.04549	1.00001
rs12201124	-2.79638	1.00027	0.00518	0.014751	1.00014	5.41648	1.00018	6.111e-08	0.039122	1.00009
rs10800320	2.7557	0.999785	0.005846	0.15818	0.999892	-5.41434	1.00013	6.175e-08	0.47405	1.00006
rs12477788	-3.07729	1.00019	0.002093	0.5198	1.00009	5.41304	1.00001	6.199e-08	0.61186	1.00001
rs11212173	-2.72881	0.99986	0.006349	0.15341	0.99993	-5.41062	0.999859	6.254e-08	0.32664	0.999929
rs1362984	2.80716	1.00011	0.005003	0.8623	1.00006	5.41116	1.00006	6.273e-08	0.5385	1.00003
rs28754750	2.71742	1.00031	0.006596	0.65894	1.00015	5.41024	1.00009	6.311e-08	0.29443	1.00004
rs2572387	3.65998	0.999992	0.0002522	0.53057	0.999996	-5.41038	1.00014	6.316e-08	0.50987	1.00007
rs13102515	-2.72294	0.999955	0.006468	0.11047	0.999977	-5.40861	0.999856	6.324e-08	0.049127	0.999928
rs57817780	-3.04477	0.999847	0.002325	0.15511	0.999923	-5.40867	0.999877	6.326e-08	0.22045	0.999938
rs8080524	-2.74629	1.00021	0.006038	0.90275	1.00011	-5.40903	1.00001	6.339e-08	0.54157	1.00001
rs11496125	-3.99397	0.999986	6.496e-05	0.3874	0.999993	-5.40926	1.0001	6.347e-08	0.42508	1.00005
rs61734806	2.65065	0.999734	0.008017	0.0027075	0.999867	-5.40935	1.00013	6.35e-08	0.022018	1.00006
rs12607717	2.65029	1.00022	0.008056	0.89375	1.00011	-5.40751	0.999821	6.356e-08	0.26698	0.99991
rs948865	2.8653	1.00021	0.004174	0.59773	1.0001	-5.40754	0.999831	6.357e-08	0.70599	0.999915
rs12902208	3.27576	0.999855	0.001052	0.13037	0.999927	5.40774	0.999904	6.364e-08	0.22272	0.999952
rs6471300	-2.65907	1.00006	0.007839	0.32554	1.00003	-5.4083	1.00011	6.384e-08	0.474	1.00006
rs6601582	2.96765	0.999762	0.002994	0.38167	0.999881	-5.40683	0.999939	6.403e-08	0.50928	0.999969
rs71440054	2.89729	1.0002	0.003771	0.15566	1.0001	-5.40717	1.00006	6.415e-08	0.27481	1.00003
rs320704	-2.6034	1.00031	0.009252	0.74973	1.00015	5.40742	1.00016	6.424e-08	0.638	1.00008
rs7161663	2.67062	0.999715	0.007554	0.57359	0.999858	5.40556	0.999837	6.429e-08	0.88207	0.999919
rs6517193	3.26413	1.00008	0.001099	0.74078	1.00004	5.40562	0.999858	6.431e-08	0.4296	0.999929
1:39772946_CT_C	-2.99249	1.00033	0.002776	0.8196	1.00016	-5.40578	0.99992	6.437e-08	0.80002	0.99996
17:44224272_G_A	3.56897	0.999981	0.0003583	0.46233	0.99999	5.40589	0.999961	6.441e-08	0.54583	0.999981
rs1862042	-2.81998	0.999983	0.004802	0.86224	0.999991	-5.40589	0.999961	6.441e-08	0.53861	0.999981
rs57428998	-3.11437	1.00024	0.001848	0.11482	1.00012	-5.40601	1	6.445e-08	0.20479	1
rs111526217	-2.6506	0.999702	0.008016	0.13038	0.999851	5.40603	1.00001	6.446e-08	0.04547	1.00001
rs11070835	3.04114	1.00009	0.002359	0.13404	1.00004	5.40634	1.00013	6.457e-08	0.22052	1.00006
rs13243284	3.95576	0.999881	7.614e-05	0.38924	0.99994	5.40648	1.00018	6.462e-08	0.42518	1.00009
rs12700005	4.29129	1.00013	1.781e-05	0.096223	1.00007	5.40536	1.00013	6.494e-08	0.013391	1.00007
rs751713922	2.84442	1.0003	0.004461	0.53071	1.00015	5.40536	1.00013	6.494e-08	0.23613	1.00007
rs12531813	2.6973	1.00022	0.007003	0.121	1.00011	-5.40369	0.999887	6.506e-08	0.24764	0.999943
rs34316637	3.35891	0.999947	0.000782	0.1276	0.999974	5.4035	1.00019	6.572e-08	0.2205	1.00009
rs11853672	3.32856	0.999734	0.0008702	0.13112	0.999867	5.40161	0.999857	6.576e-08	0.22275	0.999928
rs241465	3.23537	1.00023	0.001218	0.8166	1.00011	5.40194	0.999978	6.588e-08	0.68177	0.999989
rs320703	-2.60296	0.999966	0.00924	0.74974	0.999983	5.40199	0.999998	6.59e-08	0.63801	0.999999
rs948866	-2.8653	1.00021	0.004174	0.59773	1.0001	5.40202	1.00001	6.591e-08	0.70598	1
rs6819344	-3.13702	1.00002	0.001707	0.21244	1.00001	-5.40227	1.0001	6.6e-08	0.3992	1.00005
rs11212175	2.68622	1.00016	0.007236	0.15338	1.00008	5.401	1	6.627e-08	0.32673	1
rs8025809	-3.48309	1.00005	0.000496	0.22895	1.00003	-5.40108	1.00003	6.63e-08	0.22284	1.00001
rs143765804	-3.54233	1.00019	0.0003976	0.16846	1.00009	-5.39951	0.999819	6.646e-08	0.21794	0.99991
rs320700	-2.57658	0.999672	0.009954	0.74914	0.999836	5.40005	1.00002	6.666e-08	0.63797	1.00001
rs8032051	3.71873	0.999855	0.0001998	0.12427	0.999928	5.40008	1.00003	6.667e-08	0.22265	1.00001
rs61779305	-2.7844	1.00029	0.005376	0.020176	1.00015	-5.40032	1.00012	6.676e-08	0.17298	1.00006
rs4343000	-2.66148	1.00036	0.007802	0.15348	1.00018	-5.39779	0.999923	6.731e-08	0.32663	0.999962
12:115988675_GA_G	-4.12055	0.999783	3.765e-05	0.18795	0.999892	-5.39664	0.999868	6.763e-08	0.43148	0.999934
rs4576794	-2.61451	0.999627	0.00891	0.14897	0.999813	-5.39704	1.00002	6.778e-08	0.29433	1.00001
rs77701493	-3.51703	1.00002	0.0004365	0.041938	1.00001	-5.39728	1.0001	6.787e-08	0.29297	1.00005
rs2299383	-3.76397	0.999987	0.0001672	0.41048	0.999993	-5.39573	0.999899	6.804e-08	0.42521	0.99995
rs34752329	-3.15062	0.999758	0.001625	0.21309	0.999879	-5.39597	0.999987	6.813e-08	0.39924	0.999994
rs35094349	-3.56624	1.00013	0.0003628	0.12317	1.00007	-5.39452	0.999821	6.834e-08	0.2227	0.999911
rs320706	-2.59609	1.00007	0.009434	0.75021	1.00003	5.39507	1.00003	6.855e-08	0.63814	1.00001
rs7816606	-3.16328	1.00017	0.001563	0.45291	1.00009	5.39515	1.00005	6.858e-08	0.5076	1.00003
rs17789147	3.16541	1.00026	0.001553	0.21321	1.00013	5.39541	1.00015	6.868e-08	0.39924	1.00008
rs7171946	-3.67255	0.999756	0.0002393	0.1235	0.999878	-5.39351	0.99982	6.872e-08	0.22264	0.99991
rs161337	-2.59609	1.00007	0.009434	0.75021	1.00003	5.39362	0.999859	6.876e-08	0.63814	0.999929
rs28408575	-3.56875	0.999858	0.000358	0.13835	0.999929	-5.39378	0.999917	6.882e-08	0.2227	0.999958
rs320701	-2.61101	1.00001	0.009028	0.74932	1	5.39388	0.999955	6.886e-08	0.63801	0.999978
rs60981675	3.10716	1.0001	0.001891	0.2189	1.00005	5.39411	1.00004	6.895e-08	0.22064	1.00002
rs12101410	-3.61671	0.999838	0.0002977	0.13911	0.999919	-5.3944	1.00015	6.906e-08	0.22265	1.00007
rs67228714	3.28799	0.999997	0.001009	0.13274	0.999998	5.39336	1.00013	6.943e-08	0.21732	1.00007
rs2814338	-2.96862	0.999743	0.002984	0.96927	0.999872	5.39167	0.999878	6.955e-08	0.93204	0.999939
rs262350	4.48561	0.999826	7.244e-06	0.47125	0.999913	5.39183	0.999935	6.961e-08	0.42539	0.999968
rs67559300	2.837	1	0.004554	0.10677	1	5.39211	1.00004	6.972e-08	0.28822	1.00002
rs6599239	-2.87612	1.00008	0.004029	0.93391	1.00004	5.3925	1.00018	6.987e-08	0.90868	1.00009
rs2736266	-3.69155	0.999754	0.0002221	0.58906	0.999877	5.3906	0.999851	6.991e-08	0.51076	0.999925
rs1111266	-3.48893	0.999959	0.0004847	0.22911	0.999979	-5.38988	0.999955	7.041e-08	0.2228	0.999977
rs34691954	2.66262	0.999715	0.007736	0.17997	0.999857	5.39006	1.00002	7.048e-08	0.17468	1.00001
rs12477802	-2.67209	1.00006	0.007542	0.51375	1.00003	5.39016	1.00006	7.052e-08	0.61158	1.00003
rs72990443	2.86281	0.999868	0.004194	0.14959	0.999934	5.38902	1.00001	7.086e-08	0.32661	1
rs11856156	-3.67309	1.00005	0.0002398	0.1235	1.00002	-5.3892	1.00007	7.093e-08	0.22265	1.00004
rs71616178	-2.92183	0.999883	0.003476	0.0077455	0.999941	5.38804	1.00001	7.126e-08	0.062945	1.00001
rs6821589	3.3227	0.999821	0.0008896	0.2109	0.99991	5.38627	1.0001	7.215e-08	0.39937	1.00005
rs9274869	2.58442	1.00032	0.009778	0.4555	1.00016	-5.38637	1.00014	7.219e-08	0.42602	1.00007
rs13097359	-2.91285	0.999895	0.003578	0.0077974	0.999948	5.38479	0.999922	7.236e-08	0.062953	0.999961
rs73132531	2.65475	0.999813	0.007925	0.54361	0.999906	5.38479	0.999922	7.236e-08	0.1564	0.999961
rs2434079	2.97691	0.999941	0.00291	0.11864	0.99997	5.38386	0.999946	7.279e-08	0.43191	0.999973
rs10418027	-3.05184	0.999894	0.002272	0.74225	0.999947	-5.38425	1.00009	7.295e-08	0.84495	1.00005
rs2814344	3.00645	1.0003	0.002651	0.96934	1.00015	-5.38252	0.999822	7.306e-08	0.9321	0.999911
rs10077141	-2.96913	1.00009	0.002989	0.80369	1.00004	-5.38255	0.999831	7.307e-08	0.5687	0.999916
rs17106875	-2.67444	1.00033	0.007505	0.14997	1.00016	-5.38158	0.999843	7.349e-08	0.32551	0.999921
rs12914634	-3.38289	0.999935	0.0007167	0.13875	0.999968	-5.38182	0.999934	7.359e-08	0.22269	0.999967
rs1096322	3.59461	0.99978	0.0003239	0.66057	0.99989	5.37994	0.999977	7.446e-08	0.65351	0.999988
rs4475072	3.27788	0.999925	0.001045	0.67433	0.999963	5.38023	1.00008	7.458e-08	0.87271	1.00004
rs62044426	-3.16272	0.99982	0.00156	0.14386	0.99991	-5.37897	0.99999	7.489e-08	0.47647	0.999995
rs10850838	3.10443	1.00028	0.001912	0.40609	1.00014	5.37905	1.00002	7.492e-08	0.31311	1.00001
rs11459597	-2.68948	1.00036	0.007177	0.66415	1.00018	5.37836	1.00014	7.547e-08	0.71684	1.00007
rs786614	-3.05144	0.999635	0.002269	0.76453	0.999817	5.37841	1.00015	7.549e-08	0.75441	1.00008
15:83724836_AT_A	3.54044	1.00025	0.0004008	0.16607	1.00013	5.37848	1.00018	7.552e-08	0.21708	1.00009
rs16966171	-2.62874	0.999799	0.008557	0.274	0.9999	5.37703	1.00001	7.575e-08	0.095138	1.00001
rs73273345	2.89762	0.99974	0.003751	0.38146	0.99987	5.37581	0.999931	7.608e-08	0.33135	0.999965
rs61883851	3.05089	0.99993	0.00228	0.010917	0.999965	-5.37638	1.00014	7.632e-08	0.064358	1.00007
rs35121178	-3.52761	0.999781	0.0004181	0.12336	0.99989	-5.3745	0.999814	7.637e-08	0.2227	0.999907
rs4581870	-2.93556	0.999698	0.00332	0.15624	0.999849	-5.37459	0.999849	7.641e-08	0.52077	0.999924
rs2732634	-2.90235	1.00024	0.003712	0.44426	1.00012	-5.37497	0.999989	7.657e-08	0.55226	0.999994
7:100784595_AT_A	-3.93684	0.999916	8.245e-05	0.099782	0.999958	-5.37375	0.999905	7.69e-08	0.21344	0.999953
rs2703797	-3.62393	0.99996	0.00029	0.94826	0.99998	-5.37393	0.999975	7.698e-08	0.66042	0.999987
rs72734838	2.77334	1.00024	0.00556	0.0076758	1.00012	-5.37403	1.00001	7.702e-08	0.059941	1
rs861618	3.59017	1.0001	0.0003309	0.6571	1.00005	5.37261	0.999855	7.727e-08	0.45562	0.999927
rs10050915	3.87773	0.999858	0.0001052	0.84579	0.999929	5.3727	0.99989	7.731e-08	0.55772	0.999945
rs1329052	2.70356	0.999676	0.006842	0.49392	0.999838	5.37317	1.00006	7.751e-08	0.58454	1.00003
rs483453	2.72982	0.999869	0.00633	0.50676	0.999935	5.37347	1.00018	7.764e-08	0.58455	1.00009
rs9428954	3.07772	0.999819	0.002082	0.83089	0.999909	-5.37193	0.999976	7.784e-08	0.68197	0.999988
rs34229256	-3.26797	0.999983	0.001083	0.064945	0.999992	-5.37077	0.999913	7.82e-08	0.45599	0.999957
rs56115630	3.28025	1.00015	0.001039	0.13316	1.00008	5.37109	1.00003	7.834e-08	0.21726	1.00002
rs59399155	3.55185	0.999917	0.0003821	0.18444	0.999958	5.37132	1.00012	7.844e-08	0.22595	1.00006
rs61876949	3.17801	1.00001	0.001483	0.093825	1	5.37137	1.00014	7.846e-08	0.13333	1.00007
rs483432	2.68906	1.00005	0.007168	0.49395	1.00002	5.36992	0.999969	7.87e-08	0.58455	0.999984
rs786617	3.23596	0.999975	0.001212	0.76604	0.999987	-5.37001	1	7.874e-08	0.7537	1
rs2526492	3.6882	1.00011	0.0002262	0.94851	1.00005	5.36935	1.00013	7.933e-08	0.66033	1.00007
rs9274867	2.60806	1.00005	0.009109	0.45571	1.00002	-5.36774	0.999903	7.95e-08	0.42642	0.999952
rs371624252	2.62273	0.999793	0.008709	0.053753	0.999897	5.36781	0.999929	7.953e-08	0.20658	0.999964
rs893971	3.17012	1.00007	0.001525	0.21085	1.00004	5.3684	1.00015	7.979e-08	0.39935	1.00007
rs480544	2.64339	1.0003	0.008227	0.76899	1.00015	5.36665	0.999868	7.99e-08	0.93487	0.999934
rs12700004	4.40209	1.00004	1.073e-05	0.098321	1.00002	5.36723	1.00009	8.016e-08	0.013431	1.00004
rs11902257	2.99617	1.00011	0.002737	0.64859	1.00006	5.36732	1.00012	8.02e-08	0.41851	1.00006
rs9376168	-3.65251	0.999732	0.0002587	0.30606	0.999866	-5.36734	1.00013	8.021e-08	0.36854	1.00006
rs34801352	2.83753	0.999667	0.004533	0.21113	0.999833	-5.36647	1.00017	8.071e-08	0.54139	1.00009
rs3115670	2.70596	0.999967	0.006809	0.97393	0.999984	5.36531	1.00012	8.109e-08	0.81192	1.00006
rs917094	2.87482	0.999876	0.004038	0.91376	0.999938	-5.36354	0.999827	8.119e-08	0.71336	0.999914
rs34505018	2.98253	0.999685	0.00285	0.0079176	0.999842	-5.36387	0.999951	8.134e-08	0.064026	0.999976
rs10488687	-2.93416	1.00011	0.003348	0.1145	1.00006	5.36407	1.00003	8.143e-08	0.15684	1.00001
rs72990438	-2.83651	0.999656	0.004547	0.14482	0.999828	-5.36414	1.00005	8.146e-08	0.29414	1.00003
rs1557945	2.81944	1.00031	0.004824	0.91335	1.00016	-5.36302	1.00001	8.186e-08	0.71299	1
rs7563234	-2.87376	0.999832	0.00405	0.99812	0.999916	5.36311	1.00004	8.19e-08	0.98767	1.00002
rs68033275	-3.45491	0.999945	0.0005501	0.12464	0.999973	-5.36197	0.999987	8.229e-08	0.22248	0.999994
rs111604930	3.27971	0.999822	0.001037	0.17853	0.999911	5.36201	1	8.231e-08	0.32919	1
rs13234557	-4.27602	1.00001	1.903e-05	0.095458	1.00001	-5.36227	1.0001	8.243e-08	0.013407	1.00005
rs4841261	-2.66288	0.999911	0.007742	0.46238	0.999955	5.36067	0.999876	8.261e-08	0.67907	0.999938
rs2603252	2.97607	1.00005	0.002921	0.77747	1.00002	-5.36078	0.999916	8.266e-08	0.73979	0.999958
rs187075964	-2.69668	0.999763	0.00699	0.025114	0.999881	5.35984	0.999942	8.315e-08	4.9748e-05	0.999971
rs504215	-2.78392	0.999943	0.005368	0.57392	0.999972	5.36002	1.00001	8.323e-08	0.34487	1
rs28522747	-2.7541	1.00007	0.005889	0.46755	1.00004	-5.35895	0.999981	8.366e-08	0.12014	0.99999
rs62200036	-3.54934	1.00019	0.0003872	0.396	1.0001	5.35828	1.00011	8.428e-08	0.27864	1.00005
rs6916052	-4.30622	1.0001	1.664e-05	0.80307	1.00005	-5.3583	1.00011	8.429e-08	0.5667	1.00006
rs2814336	2.95441	1.00028	0.003141	0.96928	1.00014	-5.3571	1.00004	8.466e-08	0.932	1.00002
rs1015452	-4.32168	0.999854	1.544e-05	0.80159	0.999927	-5.35722	1.00008	8.472e-08	0.56086	1.00004
rs13238305	4.38112	1.00005	1.182e-05	0.095717	1.00003	5.35746	1.00017	8.483e-08	0.013424	1.00009
rs67022650	-2.95411	1.00008	0.003138	0.18075	1.00004	-5.35557	0.999838	8.488e-08	0.21547	0.999919
rs861585	-3.27907	1.00004	0.001042	0.65202	1.00002	-5.35574	0.999901	8.496e-08	0.45406	0.999951
rs4382788	-2.60776	0.999819	0.009101	0.13635	0.999909	-5.35612	1.00004	8.514e-08	0.26373	1.00002
rs113820868	3.23993	0.999956	0.001195	0.1491	0.999978	-5.35503	1.00001	8.557e-08	0.30179	1.00001
rs139004631	2.58687	0.999902	0.009678	0.025682	0.999951	-5.3553	1.00011	8.57e-08	4.9868e-05	1.00006
rs4775913	-3.24922	1.00013	0.001159	0.1328	1.00007	-5.35539	1.00014	8.574e-08	0.21718	1.00007
rs11920304	-3.3547	0.999823	0.0007928	0.36636	0.999912	-5.35448	1.00018	8.626e-08	0.058793	1.00009
rs590699	-2.67385	0.999891	0.007492	0.84941	0.999946	-5.35294	0.999978	8.648e-08	0.67067	0.999989
rs2409619	-2.66583	0.99987	0.007672	0.46231	0.999935	5.35332	1.00012	8.666e-08	0.67905	1.00006
rs7410828	2.6589	0.999926	0.007835	0.21666	0.999963	5.35338	1.00014	8.669e-08	0.20801	1.00007
rs116711532	2.61559	0.999687	0.008886	0.025614	0.999844	-5.35342	1.00016	8.671e-08	5.0018e-05	1.00008
rs3088244	-3.39513	1.00007	0.0006866	0.10895	1.00004	-5.35198	0.999994	8.698e-08	0.15985	0.999997
12:50957581_AT_A	-3.24844	1.00027	0.001164	0.2033	1.00014	5.35067	0.999877	8.731e-08	0.29309	0.999938
rs192959574	3.1579	0.999935	0.001588	0.0013711	0.999968	-5.3515	1.00019	8.771e-08	6.8872e-05	1.00009
rs161346	2.59346	1.00035	0.009527	0.74924	1.00018	-5.34958	0.999843	8.775e-08	0.63889	0.999921
rs150693281	3.30861	0.999765	0.000935	0.0020692	0.999883	5.34962	0.999858	8.777e-08	0.010391	0.999929
rs111572898	-2.8533	1.00021	0.004335	0.85101	1.00011	-5.34983	0.999935	8.787e-08	0.53195	0.999968
11:5617633_AAGCTGAAGTATGTAGAGGAG_A	2.6048	0.999845	0.009182	0.8926	0.999922	5.35022	1.00008	8.806e-08	0.99957	1.00004
rs62010174	3.53789	0.999937	0.000403	0.16592	0.999969	5.34943	1.00016	8.865e-08	0.21613	1.00008
rs7762960	-4.7703	1.00013	1.845e-06	0.81713	1.00006	-5.34816	1.00006	8.901e-08	0.56092	1.00003
rs1305498	-2.74413	1.0001	0.006072	0.76948	1.00005	-5.34834	1.00013	8.91e-08	0.67932	1.00006
8:77055112_TA_T	-3.06978	0.999856	0.002139	0.28871	0.999928	-5.34742	1.00016	8.963e-08	0.62632	1.00008
rs58876657	-3.42829	1.00017	0.0006087	0.3795	1.00009	-5.34552	0.99982	8.968e-08	0.33125	0.99991
rs7616215	3.10986	0.999911	0.00187	0.52402	0.999956	-5.3461	1.00004	8.997e-08	0.63874	1.00002
rs112142794	3.91787	0.999936	8.924e-05	0.0063279	0.999968	5.34636	1.00014	9.01e-08	0.045814	1.00007
rs6601302	2.65239	1.0003	0.008011	0.81953	1.00015	-5.34469	0.999882	9.026e-08	0.75022	0.999941
rs73035720	-2.93426	1.00017	0.003349	0.07416	1.00009	-5.34509	1.00003	9.046e-08	0.11608	1.00002
rs12597006	-3.03006	1.00004	0.002446	0.027699	1.00002	5.34517	1.00006	9.05e-08	0.16331	1.00003
rs880636	2.90111	1.00007	0.003721	0.59767	1.00004	-5.34547	1.00017	9.065e-08	0.70592	1.00009
rs475927	-2.75076	0.999825	0.005937	0.5066	0.999913	-5.34444	1.00017	9.114e-08	0.58458	1.00008
rs2644590	-3.49127	1.00015	0.0004817	0.19067	1.00008	5.34446	1.00017	9.115e-08	0.80298	1.00009
rs569965	2.72443	1.00031	0.006458	0.49385	1.00016	5.3431	1.00004	9.147e-08	0.58458	1.00002
rs571823	2.72407	1.00005	0.006451	0.49385	1.00003	5.34318	1.00007	9.151e-08	0.58458	1.00003
rs368841707	3.3063	1.00018	0.0009474	0.65369	1.00009	5.34177	0.999914	9.181e-08	0.62381	0.999957
rs79497446	-2.61455	0.999656	0.008911	0.13716	0.999828	-5.34209	1.00003	9.197e-08	0.12817	1.00002
rs9328027	3.37509	1.00005	0.0007384	0.7491	1.00003	5.3406	0.999849	9.223e-08	0.56949	0.999925
rs12261873	2.89629	1.0002	0.003783	0.38048	1.0001	5.34014	1.00005	9.302e-08	0.3312	1.00003
rs1009082	-3.60007	1.00004	0.0003183	0.051546	1.00002	-5.33904	1.00001	9.348e-08	0.33908	1.00001
rs4783160	-2.6124	1.00031	0.009012	0.13611	1.00015	5.3377	0.999886	9.382e-08	0.32608	0.999943
rs581777	-3.87926	1.00014	0.000105	0.079754	1.00007	-5.33789	0.999958	9.392e-08	0.23488	0.999979
rs10035972	4.02948	1.00024	5.613e-05	0.64023	1.00012	-5.33845	1.00017	9.421e-08	0.26618	1.00008
rs11212180	2.65411	1.00008	0.007957	0.1543	1.00004	5.33691	0.999966	9.445e-08	0.32939	0.999983
rs1377235	-2.91492	0.999947	0.003556	0.5203	0.999973	5.33731	1.00012	9.466e-08	0.61388	1.00006
rs6884400	-2.99317	1.00011	0.002764	0.19677	1.00006	-5.33733	1.00012	9.467e-08	0.052131	1.00006
rs12475694	-3.51666	0.999808	0.0004359	0.14515	0.999904	-5.33452	0.999819	9.529e-08	0.70983	0.999909
rs10977763	2.91492	0.999947	0.003556	0.0342	0.999973	-5.33507	1.00003	9.558e-08	0.13386	1.00001
rs495315	3.10503	1.00002	0.001903	0.61361	1.00001	-5.33371	0.999892	9.592e-08	0.35745	0.999946
rs2001797	-2.61617	1.00013	0.008901	0.27401	1.00006	5.33388	0.999956	9.601e-08	0.095834	0.999978
rs55939501	-3.73761	0.99979	0.0001852	0.12525	0.999895	-5.33252	0.999821	9.635e-08	0.21591	0.999911
rs3828955	-2.58852	0.999627	0.009612	0.12048	0.999813	5.33271	0.999892	9.645e-08	0.25024	0.999946
rs372058792	-3.20226	1.00016	0.001366	0.27617	1.00008	5.33297	0.999991	9.659e-08	0.27819	0.999995
rs7080822	-3.26919	1.00011	0.00108	0.37994	1.00006	-5.33169	0.999883	9.697e-08	0.33097	0.999941
rs3862014	-2.67257	0.999679	0.007508	0.74612	0.999839	-5.33174	0.999904	9.7e-08	0.57874	0.999952
rs2227956	-2.63576	0.999817	0.008383	0.97272	0.999908	-5.33206	1.00002	9.717e-08	0.80876	1.00001
rs1956066	2.62324	1.00018	0.008722	0.60768	1.00009	5.33225	1.00009	9.727e-08	0.8822	1.00005
rs74598371	-2.77599	0.999991	0.005503	0.010972	0.999995	5.33053	0.999823	9.742e-08	0.028546	0.999912
rs13313624	-2.65309	1.00006	0.00798	0.89702	1.00003	5.33053	0.999823	9.742e-08	0.26618	0.999912
rs8012656	-2.62064	0.999726	0.008758	0.6066	0.999863	-5.33083	0.999935	9.758e-08	0.88209	0.999967
rs74685162	3.58896	0.999979	0.0003319	0.17213	0.999989	5.3309	0.999963	9.762e-08	0.21413	0.999981
rs11777746	-2.96056	0.9997	0.003062	0.45063	0.99985	5.33109	1.00003	9.772e-08	0.5095	1.00002
rs6493472	3.26606	1.00003	0.001091	0.13301	1.00002	5.33031	1.00012	9.838e-08	0.21724	1.00006
rs12255966	3.05838	1.00025	0.002231	0.37692	1.00012	5.32851	0.999817	9.849e-08	0.33086	0.999908
rs174470	3.04734	1.00022	0.002314	0.18238	1.00011	-5.3291	1.00004	9.881e-08	0.16574	1.00002
rs412852	-2.58716	1.00012	0.009686	0.92635	1.00006	-5.32916	1.00006	9.884e-08	0.57585	1.00003
rs8025456	3.43525	1.00015	0.0005931	0.12592	1.00007	5.32756	0.999835	9.906e-08	0.21735	0.999917
rs28666999	-2.69853	0.999652	0.006945	0.22593	0.999826	-5.32826	1.0001	9.944e-08	0.55164	1.00005
rs4806861	2.80065	0.999753	0.005089	0.17037	0.999877	5.32582	0.999933	1.003e-07	0.15355	0.999966
rs6479724	3.30004	1.00003	0.000967	0.37708	1.00001	5.326	1	1.004e-07	0.33098	1
rs10687570	2.59718	1.00014	0.009409	0.54767	1.00007	5.32618	1.00007	1.005e-07	0.59786	1.00003
rs618678	-2.91128	1.00019	0.003606	0.33762	1.0001	-5.32472	0.999896	1.008e-07	0.33086	0.999948
rs2272592	2.71392	0.999941	0.006646	0.97381	0.99997	5.32508	1.00003	1.01e-07	0.81196	1.00002
rs1057209	-3.8814	1.00021	0.0001042	0.029803	1.0001	5.32544	1.00017	1.012e-07	0.16621	1.00008
rs3862013	-2.65607	1.00005	0.007909	0.74569	1.00003	-5.3238	0.999926	1.014e-07	0.57874	0.999963
rs7569954	-2.76527	1.0002	0.005697	0.82352	1.0001	-5.32434	1.00013	1.017e-07	0.58669	1.00006
rs4313391	-3.01302	1.00002	0.002587	0.46792	1.00001	5.32323	1.00009	1.022e-07	0.64458	1.00004
rs58711993	-2.89058	0.999707	0.003835	0.40562	0.999853	5.32159	0.999845	1.024e-07	0.65314	0.999922
rs12221893	-2.74207	1.00005	0.006108	0.11177	1.00003	5.32159	0.999845	1.024e-07	0.15673	0.999922
rs559964	3.87102	1.00001	0.0001084	0.079126	1.00001	5.32194	0.999978	1.026e-07	0.2348	0.999989
rs2887457	-2.60425	1.00019	0.009221	0.79939	1.0001	5.32212	1.00004	1.027e-07	0.72003	1.00002
rs241459	-3.27014	1.00008	0.001076	0.81722	1.00004	-5.3223	1.00011	1.028e-07	0.68081	1.00006
rs2087726	3.2058	0.999875	0.001345	0.52614	0.999937	-5.32065	0.999868	1.03e-07	0.6387	0.999934
rs609283	-2.70109	1.00007	0.006915	0.46463	1.00003	5.32065	0.999868	1.03e-07	0.68251	0.999934
rs8011943	-2.6213	1.00023	0.008775	0.60663	1.00012	-5.32153	1.0002	1.035e-07	0.88211	1.0001
rs7910130	-3.20765	0.999783	0.001335	0.37538	0.999892	-5.31971	0.99989	1.036e-07	0.33127	0.999945
rs1064695	2.87537	1.00026	0.004045	0.1002	1.00013	-5.31971	0.99989	1.036e-07	0.2614	0.999945
rs73188267	2.71161	0.999713	0.00668	0.11792	0.999856	5.31971	0.99989	1.036e-07	0.4194	0.999945
rs200376650	3.48931	1.00018	0.0004854	0.33961	1.00009	-5.31988	0.999956	1.037e-07	0.37415	0.999978
rs202043084	2.91172	0.999807	0.003588	0.062308	0.999904	5.32041	1.00015	1.04e-07	0.15351	1.00008
rs117411488	3.77301	1	0.0001613	0.16648	1	5.31858	0.999843	1.041e-07	0.21409	0.999922
10:101662858_AT_A	2.59743	1.00033	0.009416	0.57755	1.00017	-5.31911	1.00004	1.044e-07	0.45663	1.00002
rs9328026	3.38166	0.999796	0.0007187	0.74906	0.999898	5.31928	1.00011	1.045e-07	0.56948	1.00005
rs1837948	3.20163	0.999767	0.001363	0.37548	0.999883	5.31763	0.99986	1.047e-07	0.33124	0.99993
rs3785558	-2.78007	1.00005	0.005437	0.12836	1.00002	5.31667	0.999875	1.053e-07	0.24422	0.999938
rs7915574	3.28827	1.00017	0.00101	0.37134	1.00008	5.31622	1.00008	1.062e-07	0.33096	1.00004
rs12221607	2.80832	1.00023	0.00499	0.053114	1.00011	-5.31473	0.999899	1.065e-07	0.18834	0.999949
rs1902679	3.13737	1.00023	0.001709	0.92056	1.00012	5.31541	1.00016	1.069e-07	0.93136	1.00008
rs1067338	2.69124	1.00018	0.007129	0.78178	1.00009	-5.31541	1.00016	1.069e-07	0.74327	1.00008
rs2172247	-3.13913	1.00008	0.001696	0.52488	1.00004	5.31358	0.999843	1.07e-07	0.63886	0.999922
rs55728843	2.89029	1.0002	0.003856	0.014438	1.0001	-5.31409	1.00004	1.073e-07	0.10468	1.00002
rs7893797	3.1957	0.999809	0.001392	0.36984	0.999905	5.31443	1.00016	1.075e-07	0.33129	1.00008
rs28632773	3.1285	1.00032	0.001763	0.58692	1.00016	5.31243	0.999787	1.075e-07	0.44155	0.999893
rs6889898	2.85338	1.00026	0.004336	0.8013	1.00013	5.3126	0.99985	1.076e-07	0.56969	0.999925
rs73030290	2.70147	1.00035	0.006923	0.27367	1.00018	-5.31277	0.999914	1.077e-07	0.095666	0.999957
rs708803	-2.95806	1.00004	0.003097	0.66648	1.00002	5.31294	0.999978	1.078e-07	0.32147	0.999989
rs59525924	-2.59133	1.00026	0.009579	0.14942	1.00013	-5.31345	1.00017	1.081e-07	0.2943	1.00008
rs2526470	3.73577	0.999877	0.0001868	0.94918	0.999939	5.31178	0.999919	1.083e-07	0.66041	0.999959
8:11185673_AT_A	3.49508	1.00004	0.0004742	0.5776	1.00002	-5.31178	0.999919	1.083e-07	0.50807	0.999959
rs62145083	2.72052	0.999646	0.006499	0.015978	0.999823	5.31195	0.999982	1.084e-07	0.10453	0.999991
rs17781793	-3.10197	0.999982	0.001922	0.00949	0.999991	5.31062	0.999858	1.088e-07	0.056975	0.999929
rs149283027	2.84264	0.999744	0.004464	0.052864	0.999872	5.31062	0.999858	1.088e-07	6.3954e-05	0.999929
rs8175682	-2.60051	0.999624	0.009282	0.47324	0.999812	5.31062	0.999858	1.088e-07	0.58212	0.999929
rs2703811	3.69988	0.999937	0.0002155	0.94795	0.999968	5.31079	0.999921	1.089e-07	0.66029	0.999961
rs10883857	2.67288	0.999912	0.007515	0.24308	0.999956	5.31079	0.999921	1.089e-07	0.4397	0.999961
rs967489	2.84213	1.00009	0.004485	0.80084	1.00005	5.31112	1.00005	1.091e-07	0.56989	1.00002
rs943549	-3.08746	1.0003	0.002025	0.17256	1.00015	5.31129	1.00011	1.092e-07	0.79999	1.00005
rs633236	-3.00221	1.00014	0.002684	0.62882	1.00007	5.31129	1.00011	1.092e-07	0.35504	1.00005
rs7900966	-2.6732	1.00015	0.007522	0.24308	1.00007	-5.30979	0.999922	1.095e-07	0.4397	0.999961
rs11855440	-3.24281	0.999884	0.001182	0.13062	0.999942	-5.30996	0.999984	1.096e-07	0.21744	0.999992
rs11245770	2.70713	1.00009	0.006792	0.45124	1.00005	-5.30862	0.999858	1.1e-07	0.58215	0.999929
rs11191664	2.67306	1.00005	0.007519	0.24307	1.00002	5.30862	0.999858	1.1e-07	0.43973	0.999929
rs11191666	-2.68944	1.00032	0.007176	0.24333	1.00016	-5.30928	1.00011	1.104e-07	0.43973	1.00005
rs111064945	2.90576	0.999834	0.003658	0.29559	0.999917	-5.30778	0.999917	1.107e-07	0.2785	0.999958
11:107249577_AAAAG_A	-2.70635	1.00026	0.006817	0.14564	1.00013	-5.30794	0.999979	1.108e-07	0.29397	0.999989
17:52099759_AT_A	3.13376	0.999847	0.001723	0.15952	0.999923	5.30811	1.00004	1.109e-07	0.46799	1.00002
10:62437248_CTT_C	-3.18044	1.00028	0.001475	0.37936	1.00014	-5.30644	0.999787	1.111e-07	0.33125	0.999894
rs2391400	-2.59423	1.00018	0.009493	0.98319	1.00009	-5.30844	1.00016	1.111e-07	0.94488	1.00008
rs1568137	2.86157	0.999696	0.004204	0.1122	0.999848	5.30725	1.0001	1.116e-07	0.10986	1.00005
rs61869836	2.61326	1.0002	0.008982	0.24206	1.0001	5.30725	1.0001	1.116e-07	0.43973	1.00005
rs13389698	2.61901	1.00001	0.008819	0.27067	1	5.30558	0.999842	1.118e-07	0.45907	0.999921
1:105647939_AT_A	-2.9181	1.00007	0.003524	0.72617	1.00004	-5.30574	0.999904	1.119e-07	0.77941	0.999952
rs2762340	-3.27483	0.999899	0.001056	0.06718	0.999949	-5.30591	0.999965	1.12e-07	0.46783	0.999983
rs1010820	3.10986	0.999911	0.00187	0.16563	0.999956	5.30591	0.999965	1.12e-07	0.21709	0.999983
rs10187516	2.89829	1.0002	0.003759	0.51938	1.0001	-5.30607	1.00003	1.121e-07	0.61033	1.00001
15:83665407_AAATAAAATAAAAT_A	2.75098	0.999985	0.005941	0.23833	0.999993	5.3064	1.00015	1.123e-07	0.21349	1.00007
rs1003033	3.70257	0.999765	0.0002127	0.081743	0.999883	-5.30456	0.999833	1.124e-07	0.27305	0.999917
rs74359270	2.74061	0.999716	0.006118	0.031354	0.999858	5.30456	0.999833	1.124e-07	0.1293	0.999917
rs10831382	2.648	1	0.008097	0.66542	1	-5.30472	0.999894	1.125e-07	0.711	0.999947
rs6808644	-3.43967	0.999807	0.000581	0.58822	0.999903	-5.30537	1.00014	1.129e-07	0.44175	1.00007
rs10520975	2.59252	0.99963	0.009501	0.38624	0.999815	5.30537	1.00014	1.129e-07	0.56852	1.00007
rs1479614	3.51745	1.00026	0.0004372	0.83599	1.00013	5.30553	1.0002	1.13e-07	0.60153	1.0001
17:20036025_GTTAT_G	-2.78719	1.00014	0.005323	0.34932	1.00007	-5.30353	0.999822	1.13e-07	0.34438	0.999911
rs6092996	-3.40961	0.999771	0.0006487	0.31437	0.999886	5.30385	0.999944	1.132e-07	0.27842	0.999972
rs1096320	2.81797	0.999982	0.004832	0.74678	0.999991	5.30314	1.00005	1.14e-07	0.6558	1.00003
rs2295671	-2.66977	0.99983	0.00758	0.60658	0.999915	-5.30314	1.00005	1.14e-07	0.8821	1.00003
rs8186121	2.60303	1.00002	0.009242	0.47325	1.00001	-5.30314	1.00005	1.14e-07	0.58249	1.00003
rs1096319	3.17344	1.00028	0.001511	0.67602	1.00014	5.3033	1.00011	1.141e-07	0.65569	1.00006
rs61871162	-2.70448	1.00036	0.006861	0.24329	1.00018	-5.30193	0.999975	1.145e-07	0.43981	0.999988
rs10821807	-3.12982	0.999886	0.001747	0.4066	0.999943	-5.30057	0.999838	1.149e-07	0.33882	0.999919
rs13222757	2.9766	0.999728	0.002907	0.10671	0.999864	-5.30073	0.999898	1.15e-07	0.24618	0.999949
rs11395585	2.91953	0.999676	0.003495	0.27283	0.999838	5.30105	1.00002	1.152e-07	0.13242	1.00001
rs6596762	2.8515	1.00035	0.004365	0.80065	1.00017	5.30136	1.00014	1.154e-07	0.56973	1.00007
rs1067333	2.6001	1.00007	0.009325	0.77859	1.00004	-5.30015	1.00006	1.159e-07	0.74314	1.00003
rs17014605	-2.77452	0.999653	0.005512	0.08296	0.999826	5.29847	0.999799	1.161e-07	0.45297	0.9999
rs145271692	-3.39844	1.00026	0.0006799	0.0038765	1.00013	-5.29863	0.999859	1.162e-07	0.010524	0.999929
rs4917387	-2.67218	1.00013	0.007544	0.24306	1.00007	-5.29925	1.0001	1.166e-07	0.43976	1.00005
rs62066869	3.64235	1.00019	0.0002709	0.050558	1.0001	5.29788	0.999954	1.17e-07	0.34149	0.999977
rs55909520	3.11389	0.999929	0.001845	0.11058	0.999964	-5.29803	1.00001	1.171e-07	0.26219	1.00001
rs12252935	3.08813	1.00009	0.002016	0.37695	1.00004	5.29835	1.00013	1.173e-07	0.33093	1.00007
rs5415	2.84105	1.00004	0.004498	0.90796	1.00002	5.29835	1.00013	1.173e-07	0.67463	1.00007
rs1801133	3.41337	1.00022	0.0006434	0.10754	1.00011	-5.2985	1.00019	1.174e-07	0.33718	1.00009
rs10441039	-2.6962	1.00015	0.007022	0.19507	1.00007	-5.29681	0.999929	1.176e-07	0.013855	0.999965
rs3812278	2.9132	1.00013	0.003582	0.10688	1.00007	-5.29621	1.00008	1.185e-07	0.24623	1.00004
rs10041288	3.46201	1.00001	0.0005362	0.84627	1	5.29467	0.999874	1.188e-07	0.60148	0.999937
rs604740	2.86655	0.999689	0.004138	0.64258	0.999845	-5.29467	0.999874	1.188e-07	0.35521	0.999937
rs7615404	3.39544	1.00026	0.0006874	0.42974	1.00013	5.29543	1.00016	1.193e-07	0.17387	1.00008
rs3812288	2.99216	1.00011	0.002773	0.10634	1.00005	-5.29389	0.99996	1.196e-07	0.24769	0.99998
rs3132444	2.74655	0.99967	0.006006	0.97394	0.999835	5.29405	1.00002	1.197e-07	0.81184	1.00001
rs2426895	-4.30582	0.999918	1.661e-05	0.39523	0.999959	5.2942	1.00008	1.198e-07	0.27906	1.00004
rs12262913	-3.23654	0.999718	0.001206	0.37545	0.999859	-5.29435	1.00013	1.199e-07	0.33077	1.00007
rs71526959	-3.16202	1.00001	0.001567	0.011435	1.00001	5.29435	1.00013	1.199e-07	0.084521	1.00007
rs10228341	2.69245	1.00033	0.007112	0.19685	1.00017	5.2925	0.999813	1.2e-07	0.014035	0.999906
rs10418420	-2.76436	1.00026	0.005716	0.27361	1.00013	5.29266	0.99987	1.201e-07	0.09503	0.999935
rs11191639	2.71542	1.00031	0.006636	0.26201	1.00015	5.29172	0.999894	1.208e-07	0.44433	0.999947
rs11191640	2.71542	1.00031	0.006636	0.26201	1.00015	5.29172	0.999894	1.208e-07	0.44433	0.999947
rs145447709	2.79268	0.999771	0.005217	0.0016414	0.999885	-5.29232	1.00012	1.212e-07	0.0049659	1.00006
rs637310	2.80909	1.00007	0.004971	0.98457	1.00003	5.29047	0.999801	1.213e-07	0.89397	0.999901
rs12253065	3.08449	0.999666	0.002032	0.37695	0.999833	5.29062	0.999858	1.214e-07	0.33077	0.999929
rs337098	-3.85209	1.00005	0.0001172	0.22026	1.00002	-5.29093	0.999972	1.216e-07	0.33913	0.999986
rs11245764	-2.75549	1.00036	0.005878	0.45168	1.00018	5.29138	1.00014	1.219e-07	0.58239	1.00007
rs9274783	-2.76298	0.999989	0.005727	0.41901	0.999994	5.29153	1.0002	1.22e-07	0.41353	1.0001
rs10795885	-3.18409	1.00006	0.001453	0.74179	1.00003	-5.28983	0.999934	1.222e-07	0.99936	0.999967
rs2306526	2.625	1	0.008665	0.37774	1	5.28998	0.999991	1.223e-07	0.52456	0.999995
rs73157807	-2.65899	0.99999	0.007837	0.026947	0.999995	-5.29013	1.00005	1.224e-07	0.050061	1.00002
rs786616	3.07283	0.999891	0.002118	0.76187	0.999946	-5.28857	0.999838	1.227e-07	0.75166	0.999919
1:49695592_AC_A	-3.0838	0.99987	0.002041	0.18391	0.999935	-5.28872	0.999895	1.228e-07	0.31674	0.999947
rs9274777	-2.76527	1.0002	0.005697	0.41902	1.0001	5.28887	0.999951	1.229e-07	0.41354	0.999976
rs7901839	-3.23537	1.00023	0.001218	0.37565	1.00011	-5.28791	0.999966	1.236e-07	0.33076	0.999983
rs6479725	3.14295	0.999971	0.001672	0.38161	0.999986	5.28724	1.00009	1.245e-07	0.33077	1.00004
rs67570751	-3.14467	0.999791	0.001659	0.40723	0.999895	5.28568	0.999878	1.248e-07	0.65262	0.999939
rs786615	-2.8036	0.999713	0.005041	0.7964	0.999857	5.28568	0.999878	1.248e-07	0.75473	0.999939
rs28638011	-2.7996	0.999717	0.005104	0.53774	0.999859	5.28568	0.999878	1.248e-07	0.17711	0.999939
rs56347418	-2.933	0.999998	0.003357	0.5583	0.999999	5.28485	0.999942	1.256e-07	0.37996	0.999971
7:18920522_TA_T	-2.91596	0.99997	0.003545	0.20114	0.999985	-5.28357	0.999839	1.261e-07	0.015815	0.99992
rs11191635	2.71055	0.999669	0.006699	0.2619	0.999835	5.28357	0.999839	1.261e-07	0.44326	0.99992
rs184158033	-2.84767	0.999772	0.004395	0.052933	0.999886	-5.28372	0.999894	1.262e-07	6.3254e-05	0.999947
rs150534473	3.40202	1.00001	0.000669	0.0016505	1.00001	-5.28386	0.999949	1.263e-07	0.00018225	0.999974
rs13009862	-2.60103	1.00002	0.009296	0.34238	1.00001	5.28401	1	1.264e-07	0.2289	1
rs143009443	3.23759	0.99975	0.001202	0.0011427	0.999875	-5.28444	1.00017	1.267e-07	0.0076373	1.00008
rs36123794	3.21914	1.00009	0.001287	0.081445	1.00004	-5.28259	0.999844	1.268e-07	0.24507	0.999922
rs1424552	2.90504	1.00003	0.003673	0.10655	1.00001	-5.28331	1.00012	1.273e-07	0.24758	1.00006
rs2703813	-3.70012	1.00006	0.0002157	0.94795	1.00003	-5.28345	1.00017	1.274e-07	0.66033	1.00009
rs3215263	-2.75867	0.999761	0.005792	0.24356	0.99988	-5.2816	0.999847	1.275e-07	0.43964	0.999924
rs72955851	2.62551	0.999625	0.008627	0.0019472	0.999813	5.2816	0.999847	1.275e-07	0.01477	0.999924
rs1873914	3.59123	1.00013	0.0003297	0.15662	1.00006	5.28174	0.999902	1.276e-07	0.42078	0.999951
rs5757318	2.7737	0.999781	0.005532	0.027827	0.999891	-5.28174	0.999902	1.276e-07	0.15497	0.999951
rs36055269	2.93681	0.99987	0.003312	0.40339	0.999935	-5.28188	0.999956	1.277e-07	0.35489	0.999978
rs116471033	3.36975	0.999852	0.000751	0.0076853	0.999926	-5.28203	1.00001	1.278e-07	0.049406	1.00001
rs12129821	2.94381	0.99987	0.003238	0.40329	0.999935	-5.28074	0.999902	1.283e-07	0.35502	0.999951
rs830473	2.82786	0.999904	0.004682	0.73194	0.999952	5.28074	0.999902	1.283e-07	0.65562	0.999951
rs72637830	-3.06463	0.999758	0.002174	0.40532	0.999879	5.28103	1.00001	1.285e-07	0.355	1.00001
rs11021224	-2.90432	1.00022	0.003688	0.60038	1.00011	5.28103	1.00001	1.285e-07	0.71848	1.00001
rs6687157	2.94352	0.999675	0.003235	0.40337	0.999838	-5.28131	1.00012	1.287e-07	0.355	1.00006
rs2016034	-3.55018	1.0001	0.0003855	0.46403	1.00005	-5.2796	0.999847	1.289e-07	0.54645	0.999924
rs182568450	-2.83823	1.00016	0.004543	0.053046	1.00008	-5.27974	0.999901	1.29e-07	6.383e-05	0.999951
rs4732122	2.68546	1.00034	0.007263	0.18746	1.00017	-5.27974	0.999901	1.29e-07	0.24616	0.999951
rs13196732	2.87627	1.00019	0.004031	0.14287	1.0001	5.27845	0.999791	1.295e-07	0.066401	0.999895
7:2948453_TTTTTTTTG_T	3.01149	0.999664	0.002591	0.24774	0.999832	-5.27873	0.999898	1.297e-07	0.05783	0.999949
rs12707230	-3.00002	1.00002	0.0027	0.106	1.00001	5.27929	1.00011	1.301e-07	0.24622	1.00006
rs2492742	-2.80275	0.99982	0.005059	0.96335	0.99991	5.27929	1.00011	1.301e-07	0.93216	1.00006
rs74834312	-2.58962	0.999707	0.009587	0.049299	0.999853	5.27929	1.00011	1.301e-07	0.17009	1.00006
rs7963008	-3.44868	0.999814	0.000562	0.73108	0.999907	-5.27772	0.999893	1.304e-07	0.59568	0.999946
rs767275416	2.87545	1.00031	0.004046	0.16671	1.00016	5.27772	0.999893	1.304e-07	0.26121	0.999946
rs10821823	-3.04296	0.999973	0.002342	0.38109	0.999986	-5.27814	1.00005	1.307e-07	0.33067	1.00003
rs2227683	-3.76027	1.00015	0.0001701	0.049316	1.00007	-5.27828	1.00011	1.308e-07	0.21394	1.00005
rs6817076	2.90266	0.999763	0.003692	0.11207	0.999881	5.27712	1.00004	1.314e-07	0.11005	1.00002
rs1115574	-3.59212	1.00007	0.0003283	0.84656	1.00003	-5.27609	1.00003	1.321e-07	0.60174	1.00002
rs10074878	-3.56987	0.999925	0.0003568	0.84695	0.999963	-5.27451	0.999813	1.324e-07	0.60172	0.999907
rs1029528	-2.85806	1.00004	0.004264	0.029502	1.00002	-5.27478	0.999918	1.326e-07	0.21392	0.999959
rs11260729	2.98605	1.00003	0.002827	0.40411	1.00002	-5.27444	1.00017	1.338e-07	0.355	1.00008
rs59744322	2.71166	0.999749	0.006681	0.24334	0.999875	5.27444	1.00017	1.338e-07	0.43984	1.00008
rs56275441	-2.99606	1.00004	0.002736	0.40443	1.00002	5.27271	0.99989	1.34e-07	0.355	0.999945
rs56237001	2.99628	1.00019	0.002738	0.40442	1.00009	-5.27271	0.99989	1.34e-07	0.355	0.999945
rs10890720	2.67209	1.00006	0.007542	0.14951	1.00003	5.27271	0.99989	1.34e-07	0.29452	0.999945
rs10890719	2.66847	1.00035	0.007641	0.14941	1.00017	5.27285	0.999942	1.341e-07	0.29445	0.999971
rs4541776	-2.96146	1.00031	0.003071	0.62858	1.00016	-5.27312	1.00005	1.343e-07	0.62855	1.00002
rs72734839	-2.80183	0.999878	0.005076	0.007538	0.999939	5.27326	1.0001	1.344e-07	0.059778	1.00005
rs2983532	2.70066	0.999746	0.006906	0.28779	0.999873	-5.27326	1.0001	1.344e-07	0.15123	1.00005
rs12948178	-3.47247	1.00027	0.0005175	0.048922	1.00014	-5.27339	1.00015	1.345e-07	0.34113	1.00007
rs4784658	-3.18348	1.0003	0.00146	0.10902	1.00015	5.27207	1.00003	1.35e-07	0.26129	1.00001
rs1252014	3.02839	1.00026	0.002465	0.58896	1.00013	5.27207	1.00003	1.35e-07	0.67694	1.00001
rs1502877	-2.59218	1.00014	0.009547	0.54099	1.00007	5.27062	0.999855	1.354e-07	0.39307	0.999927
rs7895664	2.90176	0.999832	0.003705	0.37715	0.999916	5.27143	1.00016	1.36e-07	0.33068	1.00008
rs12037797	2.69022	1.00017	0.00715	0.11518	1.00008	5.2697	0.999886	1.362e-07	0.21304	0.999943
rs10927476	-2.70761	0.99971	0.006761	0.11511	0.999855	-5.26983	0.999937	1.363e-07	0.21304	0.999968
rs11808675	3.0362	1.00013	0.002399	0.43486	1.00007	5.26997	0.999988	1.364e-07	0.42217	0.999994
rs4661361	-2.95362	0.999744	0.003133	0.40428	0.999872	5.26997	0.999988	1.364e-07	0.35501	0.999994
rs62067558	-3.66154	0.999746	0.0002498	0.050967	0.999873	-5.27037	1.00014	1.367e-07	0.33945	1.00007
rs1252015	3.02562	0.999748	0.002475	0.58896	0.999874	5.27037	1.00014	1.367e-07	0.67695	1.00007
rs71452343	-3.0162	1.00013	0.002563	0.0092231	1.00007	5.26891	0.999965	1.371e-07	0.057006	0.999982
rs10425159	2.63513	1.0001	0.008417	0.26474	1.00005	-5.26891	0.999965	1.371e-07	0.094998	0.999982
rs10890721	2.88531	1.00022	0.003918	0.14988	1.00011	5.26944	1.00017	1.375e-07	0.32677	1.00008
rs9304829	-2.70193	0.999951	0.006891	0.27321	0.999975	5.26758	0.999839	1.376e-07	0.094822	0.99992
rs11260731	2.67204	1.00003	0.007541	0.38363	1.00002	-5.26771	0.99989	1.377e-07	0.35499	0.999945
rs6587064	3.57535	1.0002	0.0003507	0.94785	1.0001	5.26784	0.99994	1.378e-07	0.66035	0.99997
rs6681243	2.63628	1.00022	0.008396	0.38324	1.00011	-5.26677	0.999914	1.385e-07	0.35499	0.999957
rs35624395	-3.13651	0.999686	0.001704	0.37413	0.999843	-5.26704	1.00001	1.387e-07	0.1939	1.00001
3:46249943_GTTC_G	2.84149	0.999642	0.004476	0.5008	0.999821	-5.26717	1.00006	1.388e-07	0.63653	1.00003
rs60519915	-2.67385	0.999891	0.007492	0.026979	0.999946	-5.26717	1.00006	1.388e-07	0.050004	1.00003
1:105653023_AT_A	-3.1469	0.999938	0.001649	0.74857	0.999969	-5.2673	1.00011	1.389e-07	0.77873	1.00006
rs2292807	-2.73573	0.999803	0.006214	0.24328	0.999901	-5.26557	0.999836	1.391e-07	0.43982	0.999918
rs62465144	3.81266	0.99982	0.0001371	0.31092	0.99991	-5.26583	0.999936	1.393e-07	0.19734	0.999968
rs2217883	2.67354	0.999657	0.007485	0.11956	0.999828	-5.26449	0.999806	1.398e-07	0.48144	0.999903
7:100776574_AAAAC_A	3.65127	1.00015	0.0002615	0.9492	1.00008	5.26462	0.999856	1.399e-07	0.78745	0.999928
rs36034566	2.66175	0.999812	0.007762	0.17202	0.999906	5.26475	0.999906	1.4e-07	0.48227	0.999953
rs13095087	-3.49116	1.00009	0.0004815	0.5894	1.00005	-5.26528	1.0001	1.404e-07	0.44171	1.00005
rs7898063	3.18469	0.999807	0.001446	0.3809	0.999903	5.26528	1.0001	1.404e-07	0.33074	1.00005
rs11260733	2.67315	1.00011	0.007521	0.38359	1.00006	-5.26541	1.00015	1.405e-07	0.35497	1.00008
rs11163282	2.62134	1.00026	0.008776	0.37676	1.00013	5.26354	0.999824	1.406e-07	0.52423	0.999912
rs1344279	3.13098	0.999987	0.001742	0.059362	0.999993	5.26393	0.999973	1.409e-07	0.23427	0.999987
rs111400054	-2.9811	1.00007	0.002874	0.40408	1.00003	5.26419	1.00007	1.411e-07	0.35497	1.00004
rs35324734	2.94381	0.99987	0.003238	0.63015	0.999935	-5.26284	0.999939	1.416e-07	0.58427	0.99997
rs4732123	-2.9132	1.00013	0.003582	0.10469	1.00007	5.26188	0.999953	1.424e-07	0.24606	0.999976
rs495032	3.03694	0.999962	0.002389	0.59052	0.999981	5.26078	0.999915	1.431e-07	0.67692	0.999958
rs2768744	-3.47119	1.00011	0.0005189	0.17696	1.00006	5.2609	0.999964	1.432e-07	0.80371	0.999982
rs8042127	2.60689	0.999916	0.009131	0.21101	0.999958	-5.2609	0.999964	1.432e-07	0.47976	0.999982
rs7251718	-2.77446	1.00033	0.005545	0.27403	1.00017	5.26103	1.00001	1.433e-07	0.094809	1.00001
rs56167545	-2.64938	1.00028	0.008082	0.027013	1.00014	-5.26103	1.00001	1.433e-07	0.04997	1.00001
rs4768904	-2.80973	0.999808	0.00495	0.23677	0.999904	5.26116	1.00006	1.434e-07	0.29015	1.00003
rs529966490	-3.20765	0.999783	0.001335	0.17335	0.999892	-5.25955	0.999827	1.437e-07	0.14742	0.999914
rs9304830	-2.69849	1.00036	0.006986	0.27327	1.00018	5.25967	0.999876	1.438e-07	0.094793	0.999938
rs11191636	2.71262	0.999717	0.00666	0.26192	0.999859	5.26031	1.00012	1.443e-07	0.44341	1.00006
rs11191637	-2.71262	0.999717	0.00666	0.26192	0.999859	-5.26031	1.00012	1.443e-07	0.44341	1.00006
rs11191638	-2.71262	0.999717	0.00666	0.26192	0.999859	-5.26031	1.00012	1.443e-07	0.44341	1.00006
rs10754865	2.69096	0.999971	0.007123	0.11515	0.999986	5.26044	1.00017	1.444e-07	0.21306	1.00008
rs10922954	3.07943	1.00028	0.00208	0.22166	1.00014	5.25857	0.999835	1.445e-07	0.26605	0.999918
rs728549	-2.60136	1.00028	0.009305	0.053284	1.00014	-5.25882	0.999932	1.447e-07	0.22783	0.999966
rs7513868	2.59034	1.00026	0.009607	0.37598	1.00013	5.25895	0.99998	1.448e-07	0.52422	0.99999
rs12546962	-3.09293	0.999957	0.001981	0.15883	0.999979	5.25908	1.00003	1.449e-07	0.25954	1.00001
rs10112201	3.07354	1.00035	0.002123	0.36181	1.00017	-5.25908	1.00003	1.449e-07	0.046118	1.00001
rs201192458	2.69299	0.999992	0.007081	0.27457	0.999996	5.25908	1.00003	1.449e-07	0.64126	1.00001
rs538262213	-3.14859	0.999739	0.001636	0.1688	0.99987	-5.25809	1.00003	1.457e-07	0.20632	1.00002
rs552620	3.04075	0.999837	0.002356	0.59047	0.999919	5.25659	0.999845	1.461e-07	0.6769	0.999922
rs9919132	-2.94419	1.00013	0.003242	0.40344	1.00006	5.25697	0.999988	1.464e-07	0.35518	0.999994
rs9425545	2.61112	1.00009	0.009031	0.54036	1.00005	-5.2571	1.00004	1.465e-07	0.26365	1.00002
rs2495739	2.7314	1.0003	0.006322	0.16557	1.00015	5.25722	1.00008	1.466e-07	0.21786	1.00004
11:31914008_GA_G	2.96136	1.00024	0.00307	0.089959	1.00012	-5.25585	0.999942	1.471e-07	0.15719	0.999971
rs28489859	2.70043	1.00032	0.006943	0.27318	1.00016	-5.25522	1.00008	1.482e-07	0.09479	1.00004
17:20123871_GTTTT_G	2.72453	0.999655	0.006421	0.94841	0.999828	5.25347	0.999797	1.484e-07	0.66066	0.999898
rs7119584	3.28477	0.999861	0.001019	0.3807	0.999931	5.25371	0.999891	1.486e-07	0.58142	0.999946
rs3731930	2.9169	0.99993	0.003533	0.26515	0.999965	5.25409	1.00003	1.489e-07	0.35464	1.00002
rs35126468	2.69529	1.00022	0.007045	0.11502	1.00011	5.25421	1.00008	1.49e-07	0.21301	1.00004
rs10401820	2.70251	1.00038	0.006903	0.2732	1.00019	-5.25433	1.00013	1.491e-07	0.094789	1.00006
rs9853621	-2.80183	0.999878	0.005076	0.26012	0.999939	5.2527	0.999887	1.494e-07	0.34337	0.999943
rs7945563	3.2827	0.999818	0.001026	0.38074	0.999909	5.25283	0.999934	1.495e-07	0.58139	0.999967
rs11223133	-3.42164	0.999789	0.0006208	0.35316	0.999895	-5.25169	0.99988	1.502e-07	0.58137	0.99994
rs61165804	-2.66758	0.999689	0.007621	0.026918	0.999844	-5.25218	1.00007	1.506e-07	0.049787	1.00003
rs797516	3.04817	1.00011	0.002305	0.36447	1.00006	5.2523	1.00011	1.507e-07	0.26488	1.00006
rs76132691	-2.89167	0.999774	0.003824	0.0027175	0.999887	5.2523	1.00011	1.507e-07	0.015142	1.00006
rs73919724	-2.80148	1.00034	0.005102	0.030372	1.00017	-5.25066	0.999872	1.51e-07	0.056895	0.999936
rs10803292	-2.73326	1.00019	0.006281	0.11506	1.0001	-5.25066	0.999872	1.51e-07	0.21304	0.999936
rs12061815	2.6051	1.00007	0.00919	0.5401	1.00004	-5.25079	0.999918	1.511e-07	0.26363	0.999959
rs2542702	-2.96056	0.9997	0.003062	0.66676	0.99985	5.25127	1.0001	1.515e-07	0.32132	1.00005
rs73273334	2.62809	1.00006	0.008591	0.3839	1.00003	5.24976	0.999908	1.519e-07	0.34146	0.999954
rs184558803	-2.86764	0.999746	0.004126	0.0012111	0.999873	5.25048	1.00018	1.525e-07	0.007977	1.00009
rs6738606	3.25946	0.999668	0.001112	0.65273	0.999834	-5.24897	0.999988	1.529e-07	0.61515	0.999994
rs6537478	-2.80351	1.00036	0.005071	0.4725	1.00018	-5.24921	1.00008	1.531e-07	0.1103	1.00004
rs55861882	-3.66613	1.00007	0.0002465	0.32406	1.00004	5.24781	0.999927	1.536e-07	0.10488	0.999964
rs4661074	-4.13218	1.00009	3.599e-05	0.20101	1.00004	5.24841	1.00016	1.541e-07	0.80301	1.00008
rs73820454	2.58119	1.00015	0.009857	0.026803	1.00008	5.24665	0.999865	1.543e-07	0.04996	0.999933
rs34302186	3.0347	0.999805	0.002403	0.74944	0.999903	5.24689	0.999956	1.545e-07	0.73113	0.999978
rs17789027	3.076	1	0.002098	0.21502	1	5.24736	1.00014	1.549e-07	0.41141	1.00007
rs2526491	-3.67641	1.00022	0.0002373	0.94855	1.00011	-5.24748	1.00018	1.55e-07	0.66073	1.00009
rs2526468	-3.73365	0.999812	0.0001882	0.94918	0.999906	-5.24607	1.00003	1.555e-07	0.66034	1.00001
rs570275	-3.57748	1.00027	0.0003482	0.65508	1.00013	-5.2449	0.999963	1.562e-07	0.67748	0.999981
rs76697647	2.66631	1.00023	0.007683	0.38414	1.00012	-5.24384	0.999941	1.57e-07	0.35496	0.99997
rs143161617	3.97561	0.999805	6.997e-05	0.01962	0.999902	5.2442	1.00008	1.573e-07	0.037088	1.00004
6:25510696_CAT_C	-2.90274	0.999821	0.003693	0.014318	0.99991	5.2429	0.999961	1.579e-07	0.10427	0.999981
rs2526469	3.74398	0.99999	0.0001811	0.94916	0.999995	5.24302	1.00001	1.58e-07	0.66032	1
rs145063686	2.58344	1.00034	0.009807	0.014146	1.00017	5.2416	0.999847	1.585e-07	0.094757	0.999923
rs10438824	-3.6451	1.00006	0.0002675	0.050394	1.00003	-5.24195	0.99998	1.588e-07	0.33927	0.99999
rs830440	-3.23194	0.999961	0.001229	0.66711	0.999981	-5.24218	1.00007	1.59e-07	0.64074	1.00003
rs62169191	-3.07558	0.999725	0.002095	0.0076449	0.999862	-5.24087	0.999952	1.596e-07	0.061091	0.999976
rs34583256	-3.20226	1.00016	0.001366	0.025928	1.00008	5.24111	1.00004	1.598e-07	0.16172	1.00002
rs1998727	3.18549	0.999679	0.00144	0.79765	0.99984	-5.24111	1.00004	1.598e-07	0.75945	1.00002
rs11031520	2.80024	1.00017	0.005114	0.11448	1.00008	-5.24122	1.00008	1.599e-07	0.15642	1.00004
rs773451335	-2.76924	1.00017	0.005627	0.055259	1.00009	5.24134	1.00013	1.6e-07	0.048068	1.00006
rs12638492	3.39352	0.999719	0.0006876	0.063136	0.99986	5.23968	0.999879	1.603e-07	0.25001	0.999939
rs2051086	-2.71946	1.00034	0.006557	0.77007	1.00017	-5.23991	0.999966	1.605e-07	0.67296	0.999983
rs142528108	-2.70897	0.999977	0.006748	0.061685	0.999988	5.23849	0.999804	1.61e-07	0.020514	0.999902
rs8108291	-2.67403	1.00003	0.007496	0.27368	1.00001	5.23883	0.999935	1.613e-07	0.095457	0.999967
rs481462	3.01029	1.00019	0.002615	0.78604	1.0001	5.23906	1.00002	1.615e-07	0.68253	1.00001
rs72908934	2.99606	1.00004	0.002736	0.011997	1.00002	5.23906	1.00002	1.615e-07	0.066577	1.00001
rs60700519	-2.97617	1.00012	0.002922	0.40413	1.00006	5.23906	1.00002	1.615e-07	0.35452	1.00001
rs6588964	-2.58302	1.00001	0.009795	0.20808	1.00001	-5.2394	1.00015	1.618e-07	0.32697	1.00008
rs2792796	2.92063	0.999749	0.003485	0.30962	0.999875	5.23763	0.999858	1.62e-07	0.60579	0.999929
rs11245759	2.73979	0.999847	0.00614	0.45374	0.999923	-5.23842	1.00016	1.627e-07	0.58265	1.00008
rs12213120	-2.66461	0.99971	0.00769	0.014476	0.999855	-5.23665	0.999867	1.629e-07	0.10318	0.999933
rs73157810	-2.65946	1.00035	0.007848	0.026952	1.00017	-5.23688	0.999953	1.631e-07	0.049993	0.999977
rs3812265	-2.81978	0.999841	0.004799	0.18612	0.99992	5.23699	0.999997	1.632e-07	0.24597	0.999998
rs7789261	-2.80619	1.00013	0.005019	0.19792	1.00007	-5.2371	1.00004	1.633e-07	0.013851	1.00002
rs62481569	-2.72555	0.999671	0.006402	0.18628	0.999836	5.23556	0.99983	1.637e-07	0.24597	0.999915
rs142490037	2.80196	0.999969	0.005078	0.15349	0.999984	-5.23567	0.999874	1.638e-07	0.17949	0.999937
rs4609636	2.65882	0.999861	0.007833	0.45215	0.999931	-5.23578	0.999917	1.639e-07	0.58278	0.999958
rs113928896	3.18866	0.999789	0.001426	0.017707	0.999895	5.23589	0.99996	1.64e-07	0.13757	0.99998
10:62433108_AT_A	2.9098	0.999864	0.003612	0.37059	0.999932	5.23601	1	1.641e-07	0.33272	1
rs5770727	2.6329	0.999926	0.008461	0.43173	0.999963	5.23601	1	1.641e-07	0.87938	1
rs73178546	-2.89029	1.0002	0.003856	0.029437	1.0001	-5.23612	1.00005	1.642e-07	0.20953	1.00002
rs13034607	-3.3502	1.00012	0.0008087	0.66899	1.00006	5.23646	1.00017	1.645e-07	0.6306	1.00009
rs1415375	3.1508	0.999872	0.001626	0.64637	0.999936	5.23646	1.00017	1.645e-07	0.67734	1.00009
rs73156093	-2.67662	0.999715	0.00742	0.027018	0.999857	-5.23457	0.999835	1.646e-07	0.050076	0.999918
rs830441	2.90627	1.00019	0.003664	0.67206	1.00009	5.23479	0.999921	1.648e-07	0.64056	0.99996
rs146343865	-2.68256	0.999675	0.007287	0.39363	0.999838	-5.2349	0.999964	1.649e-07	0.33342	0.999982
rs36121669	2.82421	1.00015	0.004746	0.64439	1.00008	5.2338	0.999923	1.657e-07	0.35945	0.999962
rs10901977	-2.67408	1.00006	0.007497	0.4518	1.00003	5.23247	0.999796	1.663e-07	0.58323	0.999898
17:44291980_G_A	2.91415	1.0001	0.00357	0.51197	1.00005	5.23269	0.999881	1.665e-07	0.54475	0.999941
rs12198115	2.99317	1.00011	0.002764	0.073411	1.00006	-5.2328	0.999923	1.666e-07	0.29328	0.999962
rs61558701	2.66021	1.00016	0.007819	0.02694	1.00008	5.23313	1.00005	1.669e-07	0.049992	1.00003
rs191942534	3.18146	1.00029	0.00147	0.0013285	1.00014	5.23335	1.00014	1.671e-07	0.0087021	1.00007
rs11260734	-2.66673	0.999797	0.007647	0.38429	0.999898	5.23335	1.00014	1.671e-07	0.35497	1.00007
rs9908256	-2.90102	1.00002	0.00372	0.9023	1.00001	-5.23168	0.99988	1.674e-07	0.54563	0.99994
rs36078773	3.99476	0.999882	6.463e-05	0.38775	0.999941	5.2318	0.999922	1.675e-07	0.4268	0.999961
rs830464	-3.40616	1.00009	0.0006596	0.66984	1.00005	-5.23191	0.999964	1.676e-07	0.65556	0.999982
rs8186376	2.69496	0.99997	0.007038	0.45261	0.999985	-5.23202	1.00001	1.677e-07	0.58266	1
rs11205614	-3.70684	0.999916	0.0002096	0.29118	0.999958	-5.23235	1.00013	1.68e-07	0.3171	1.00007
rs74361664	2.91775	0.999827	0.00352	0.031069	0.999914	5.23235	1.00013	1.68e-07	0.12935	1.00007
rs12536331	-2.73326	1.00019	0.006281	0.12152	1.0001	5.23235	1.00013	1.68e-07	0.24618	1.00007
rs75578364	2.89679	0.999856	0.003765	0.031059	0.999928	5.23079	0.999918	1.684e-07	0.12935	0.999959
rs11264579	-3.72304	1.00002	0.0001969	0.70679	1.00001	5.231	1	1.686e-07	0.19621	1
rs35211404	-3.09562	0.999755	0.001959	0.14403	0.999878	-5.22955	0.999829	1.691e-07	0.29243	0.999914
rs7673178	-2.8758	0.999864	0.004025	0.11222	0.999932	-5.2301	1.00004	1.696e-07	0.11012	1.00002
rs2087213	3.4099	0.999944	0.0006494	0.66981	0.999972	5.23032	1.00012	1.698e-07	0.65559	1.00006
rs62169174	3.18389	0.999931	0.001452	0.0073185	0.999966	5.23032	1.00012	1.698e-07	0.061197	1.00006
rs114835866	-2.88927	1.00019	0.003868	0.0429	1.00009	-5.22875	0.999905	1.702e-07	0.00041391	0.999952
rs4318010	2.69458	0.999689	0.00703	0.45262	0.999844	-5.22886	0.999946	1.703e-07	0.58269	0.999973
rs372402560	2.66017	1.00013	0.007818	0.042981	1.00006	-5.22919	1.00007	1.706e-07	0.022765	1.00004
rs59064731	-2.66153	0.999649	0.007757	0.026914	0.999824	-5.22929	1.00011	1.707e-07	0.049985	1.00006
rs203679	-2.60035	1.00027	0.009332	0.74271	1.00014	-5.22773	0.999895	1.711e-07	0.57557	0.999948
rs60112210	-2.66345	1.00033	0.007755	0.026913	1.00017	-5.22827	1.0001	1.716e-07	0.049985	1.00005
rs60473539	2.62167	0.999746	0.008733	0.90795	0.999873	-5.22837	1.00014	1.717e-07	0.80937	1.00007
rs10901976	-2.59623	1.00018	0.009438	0.45158	1.00009	5.22691	0.999966	1.722e-07	0.58291	0.999983
rs13212849	-3.20184	0.999898	0.001364	0.06863	0.999949	-5.22723	1.00009	1.725e-07	0.15606	1.00004
rs543294537	3.33285	0.999913	0.0008587	0.77249	0.999956	-5.22555	0.99983	1.728e-07	0.15378	0.999915
rs999985	-2.92632	1.00022	0.003437	0.14982	1.00011	-5.22588	0.999952	1.731e-07	0.32679	0.999976
rs2736265	-3.40108	1.00005	0.0006716	0.57038	1.00002	5.22452	0.999815	1.737e-07	0.51153	0.999907
rs1421574	-3.14105	1.00003	0.001684	0.62171	1.00002	5.22462	0.999855	1.738e-07	0.61428	0.999928
rs79857229	2.88347	0.999633	0.00392	0.00264	0.999817	-5.22484	0.999937	1.74e-07	0.015175	0.999968
rs830471	2.58102	1.00001	0.009852	0.74425	1.00001	5.22368	0.999879	1.748e-07	0.65569	0.99994
rs8189109	2.65577	0.999828	0.007902	0.4521	0.999914	-5.22411	1.00004	1.752e-07	0.58269	1.00002
rs1939878	-2.70321	1.00015	0.006876	0.60075	1.00008	5.22421	1.00008	1.753e-07	0.71879	1.00004
rs558364217	2.67315	1.00011	0.007521	0.0036736	1.00006	-5.22442	1.00016	1.755e-07	0.021573	1.00008
rs11703211	-2.90364	0.999749	0.00368	0.02891	0.999875	-5.22253	0.99982	1.756e-07	0.14573	0.99991
rs61783583	3.56987	0.999925	0.0003568	0.29278	0.999963	5.22295	0.999981	1.76e-07	0.3171	0.99999
rs183631719	2.66626	1.0002	0.007682	0.0036732	1.0001	-5.22327	1.0001	1.763e-07	0.02157	1.00005
rs7207817	-2.94954	0.999687	0.003173	0.94707	0.999844	-5.22148	0.999799	1.765e-07	0.65992	0.9999
rs11179724	3.77347	1.00025	0.0001616	0.03383	1.00012	5.22242	1.00016	1.774e-07	0.21382	1.00008
rs11925814	-2.88618	1.00013	0.003904	0.14703	1.00006	-5.22242	1.00016	1.774e-07	0.050202	1.00008
rs4929924	-2.8364	1.00028	0.004574	0.46328	1.00014	-5.22083	0.999936	1.778e-07	0.64514	0.999968
7:150721607_GACA_G	-2.58788	0.999904	0.00965	0.17283	0.999952	5.22135	1.00014	1.783e-07	0.16866	1.00007
rs203677	2.60318	1.00014	0.009246	0.74271	1.00007	5.22146	1.00018	1.784e-07	0.57556	1.00009
rs11588920	2.65488	0.999909	0.007928	0.38437	0.999954	-5.21956	0.999832	1.785e-07	0.35495	0.999916
rs9329191	-4.23547	0.99975	2.27e-05	0.12384	0.999875	5.21998	0.999991	1.789e-07	0.26061	0.999995
15:83704855_CA_C	-3.46679	0.999882	0.0005259	0.29711	0.999941	-5.21998	0.999991	1.789e-07	0.27254	0.999995
rs8188998	-2.65995	0.999965	0.007813	0.45263	0.999983	5.21998	0.999991	1.789e-07	0.58265	0.999995
rs1421575	3.10732	1.0002	0.001892	0.62184	1.0001	-5.22018	1.00007	1.791e-07	0.61529	1.00004
rs12119071	-2.74154	0.999661	0.006098	0.052789	0.999831	-5.22018	1.00007	1.791e-07	0.22784	1.00004
rs111843280	2.91006	1.00004	0.003615	0.045133	1.00002	-5.22029	1.00011	1.792e-07	5.567e-05	1.00005
rs756574511	-2.87627	1.00019	0.004031	0.38179	1.0001	-5.2186	0.999845	1.795e-07	0.3414	0.999923
rs35057468	3.82849	0.999735	0.0001284	0.11545	0.999867	-5.2187	0.999885	1.796e-07	0.20799	0.999942
rs11191672	2.65386	0.999892	0.007951	0.23517	0.999946	5.2188	0.999924	1.797e-07	0.43936	0.999962
rs115030474	2.61408	1.00006	0.008951	0.04654	1.00003	5.21891	0.999964	1.798e-07	0.071918	0.999982
rs354167	-2.89318	1.00012	0.003818	0.21181	1.00006	-5.21911	1.00004	1.8e-07	0.31707	1.00002
rs1151139	3.01677	0.999851	0.002551	0.18398	0.999925	-5.21932	1.00012	1.802e-07	0.16639	1.00006
rs2860189	3.71172	0.999849	0.0002054	0.27945	0.999924	-5.21942	1.00016	1.803e-07	0.10652	1.00008
rs6809584	-2.89978	0.999848	0.003729	0.030849	0.999924	-5.21763	0.999856	1.805e-07	0.12923	0.999928
rs355206	-2.82203	1.00002	0.004773	0.21239	1.00001	-5.21814	1.00005	1.81e-07	0.31707	1.00003
rs355205	-2.89277	0.99984	0.003813	0.2118	0.99992	-5.21824	1.00009	1.811e-07	0.31708	1.00005
rs12921353	-3.39436	1.00021	0.0006897	0.027521	1.00011	5.21844	1.00017	1.813e-07	0.16161	1.00009
rs779642632	-2.61233	1.00025	0.00901	0.34816	1.00012	-5.21844	1.00017	1.813e-07	0.43299	1.00009
rs174569	-2.61351	0.999623	0.008936	0.0047631	0.999811	5.21665	0.999865	1.815e-07	0.017355	0.999933
rs10890718	-2.59496	0.999969	0.009458	0.20817	0.999985	-5.21695	0.999983	1.818e-07	0.32695	0.999991
2:46559412_GAAAAA_G	3.23783	0.999896	0.001203	0.5671	0.999948	5.21716	1.00006	1.82e-07	0.49131	1.00003
rs354160	2.89167	0.999774	0.003824	0.2121	0.999887	5.21736	1.00014	1.822e-07	0.31722	1.00007
rs164969	-2.91146	1.00031	0.003608	0.21206	1.00016	-5.21567	0.999872	1.825e-07	0.31723	0.999936
rs1085492	-3.20163	0.999767	0.001363	0.73538	0.999883	5.21577	0.999911	1.826e-07	0.74395	0.999956
rs13256092	-3.66815	1.00008	0.0002446	0.48941	1.00004	-5.21628	1.00011	1.831e-07	0.3472	1.00005
rs56397774	-2.71791	0.999934	0.006566	0.026829	0.999967	-5.21648	1.00018	1.833e-07	0.049374	1.00009
rs10890706	2.75521	1.00015	0.005873	0.15423	1.00008	5.21458	0.999838	1.834e-07	0.32693	0.999919
rs61783582	2.57982	0.999864	0.009875	0.053211	0.999932	5.21458	0.999838	1.834e-07	0.22803	0.999919
rs11577003	-3.06684	0.999893	0.002161	0.18294	0.999946	-5.21468	0.999877	1.835e-07	0.31669	0.999939
rs12098983	3.34533	1.0002	0.0008238	0.089946	1.0001	5.21478	0.999916	1.836e-07	0.13408	0.999958
rs377491979	2.62793	0.999944	0.008587	0.31107	0.999972	-5.21498	0.999993	1.838e-07	0.18275	0.999997
rs3214063	-3.72704	1.00002	0.0001938	0.29604	1.00001	-5.21379	0.999919	1.846e-07	0.35433	0.999959
rs12373798	-2.98192	0.999948	0.002863	0.19311	0.999974	5.21289	0.999958	1.857e-07	0.191	0.999979
rs12200460	-3.0078	0.999867	0.002628	0.068361	0.999933	-5.21299	0.999996	1.858e-07	0.15623	0.999998
rs80121504	-2.71013	1.0001	0.006731	0.041377	1.00005	-5.21329	1.00011	1.861e-07	0.050788	1.00006
rs3750069	-2.647	1	0.008121	0.18719	1	5.21339	1.00015	1.862e-07	0.24598	1.00007
rs964075	3.11091	0.999944	0.001864	0.1839	0.999972	5.21189	0.999956	1.867e-07	0.31696	0.999978
rs203674	-2.57724	1.00018	0.009973	0.74258	1.00009	-5.21189	0.999956	1.867e-07	0.57544	0.999978
rs3218069	-2.86107	1.00005	0.004224	0.13297	1.00002	-5.21078	0.999914	1.876e-07	0.40145	0.999957
rs4128943	2.97533	1.00022	0.002933	0.71768	1.00011	5.21117	1.00007	1.88e-07	0.7785	1.00003
rs11818906	3.12532	1.00021	0.00178	0.31251	1.0001	5.21137	1.00014	1.882e-07	0.18006	1.00007
rs34421009	2.91828	1.00019	0.003526	0.10966	1.0001	5.21147	1.00018	1.883e-07	0.2548	1.00009
rs7938773	-3.39899	0.999994	0.0006763	0.080272	0.999997	-5.20957	0.999834	1.884e-07	0.13405	0.999917
rs250251	2.65403	1.00002	0.007955	0.71753	1.00001	5.20967	0.999871	1.885e-07	0.66681	0.999936
rs354164	2.89721	1.00014	0.00377	0.21215	1.00007	5.20855	0.999827	1.894e-07	0.31728	0.999913
rs17008127	-2.72216	1.00012	0.006492	0.24534	1.00006	-5.20855	0.999827	1.894e-07	0.053557	0.999913
rs546595602	-2.68678	0.999838	0.007205	0.0036762	0.999919	5.20865	0.999864	1.895e-07	0.021575	0.999932
rs62394275	2.58204	1.00003	0.009824	0.022344	1.00001	5.20914	1.00005	1.9e-07	0.11692	1.00003
rs3214058	-3.72934	1.00018	0.0001925	0.29483	1.00009	-5.20772	0.999893	1.906e-07	0.35436	0.999946
rs2305615	-3.52831	1.00017	0.0004192	0.58894	1.00009	-5.20772	0.999893	1.906e-07	0.43943	0.999946
rs10499013	-2.57699	0.999995	0.009966	0.076161	0.999997	5.20821	1.00008	1.911e-07	0.27503	1.00004
rs203672	2.61969	0.999764	0.008785	0.74259	0.999882	5.2084	1.00015	1.913e-07	0.57557	1.00008
4:89215826_GA_G	-2.94352	0.999675	0.003235	0.20008	0.999838	-5.20718	1.00007	1.921e-07	0.38968	1.00003
rs7620118	2.91569	0.999788	0.003542	0.58947	0.999894	-5.20566	0.999869	1.926e-07	0.32223	0.999934
rs6732605	-2.91424	1.00016	0.003571	0.57364	1.00008	-5.20566	0.999869	1.926e-07	0.40647	0.999934
rs17148834	2.70222	1.00017	0.006897	0.06168	1.00008	-5.20462	0.999854	1.936e-07	0.020536	0.999927
rs35025171	-3.13376	0.999847	0.001723	0.17825	0.999923	5.20491	0.999964	1.939e-07	0.29089	0.999982
rs12265878	2.87635	1.00025	0.004032	0.40087	1.00012	5.20491	0.999964	1.939e-07	0.33936	0.999982
rs61876972	-3.37476	0.999855	0.0007375	0.080286	0.999927	-5.20367	0.999874	1.947e-07	0.13405	0.999937
rs10469916	-2.98697	0.999978	0.002817	0.51928	0.999989	5.20386	0.999947	1.949e-07	0.61163	0.999974
rs7162443	2.61322	1.00017	0.008981	0.78356	1.00009	5.20415	1.00006	1.952e-07	0.43489	1.00003
rs3819211	2.63993	0.99995	0.008289	0.13841	0.999975	5.20443	1.00017	1.955e-07	0.10441	1.00008
rs34093284	3.18087	0.999916	0.001467	0.72965	0.999958	-5.20262	0.999855	1.957e-07	0.65928	0.999928
rs117454577	2.77151	0.99965	0.005563	0.0028034	0.999825	-5.20262	0.999855	1.957e-07	0.024557	0.999928
rs4847033	2.93253	0.999682	0.003352	0.71747	0.999841	5.20291	0.999965	1.96e-07	0.77846	0.999982
rs12666678	-3.31157	0.999742	0.0009249	0.061959	0.999871	-5.20214	1.00005	1.973e-07	0.14402	1.00003
rs1178947	3.39824	1.00014	0.0006794	0.40251	1.00007	-5.20089	0.999957	1.981e-07	0.20404	0.999979
rs1252017	3.16309	1.00006	0.001562	0.64565	1.00003	5.20108	1.00003	1.983e-07	0.67713	1.00001
rs73379649	3.51041	1.00023	0.0004488	0.0567	1.00012	5.19954	0.999825	1.988e-07	0.00022047	0.999912
rs3125170	3.3712	1.00012	0.0007495	0.10662	1.00006	5.2002	1.00008	1.995e-07	0.25489	1.00004
rs1252018	-3.19063	0.999768	0.001416	0.64571	0.999884	-5.19857	0.999834	1.999e-07	0.67711	0.999917
rs55886356	-3.53502	1.00001	0.0004078	0.0015184	1	5.19866	0.99987	2e-07	0.012478	0.999935
rs2703784	-3.7233	1.00016	0.0001971	0.9492	1.00008	-5.19903	1.00001	2.004e-07	0.66067	1.00001
rs35123446	-2.98535	1.00023	0.002839	0.043227	1.00012	5.19922	1.00008	2.006e-07	0.15456	1.00004
rs61876973	-3.51167	0.999813	0.0004442	0.080509	0.999907	-5.19787	0.999949	2.013e-07	0.13405	0.999974
rs12224940	2.8058	0.999859	0.005013	0.51807	0.99993	-5.19787	0.999949	2.013e-07	0.41678	0.999974
rs10761540	2.69174	0.999808	0.007097	0.40441	0.999904	5.19805	1.00002	2.015e-07	0.33907	1.00001
rs3935869	3.30598	0.999986	0.0009463	0.090671	0.999993	-5.19814	1.00006	2.016e-07	0.29111	1.00003
rs4929923	3.25602	1.00001	0.00113	0.52234	1	5.19824	1.00009	2.017e-07	0.64549	1.00005
rs186279664	-3.00428	1.00019	0.002667	0.084591	1.00009	-5.19842	1.00016	2.019e-07	0.057563	1.00008
rs62085146	3.19514	1.00009	0.001399	0.44344	1.00004	-5.1967	0.999883	2.022e-07	0.46056	0.999942
rs2526471	3.7233	1.00016	0.0001971	0.9492	1.00008	5.19679	0.999919	2.023e-07	0.66066	0.999959
rs61876974	-3.19494	0.99996	0.001398	0.080894	0.99998	-5.19679	0.999919	2.023e-07	0.13404	0.999959
rs8070401	2.88841	1.00028	0.003882	0.94648	1.00014	5.19688	0.999954	2.024e-07	0.65802	0.999977
rs354162	-3.46659	0.999764	0.0005255	0.23331	0.999882	-5.19725	1.0001	2.028e-07	0.31726	1.00005
rs34173813	2.63846	1.00035	0.008351	0.03449	1.00017	5.19561	0.999851	2.032e-07	0.13039	0.999926
rs6677300	-3.03904	1.00003	0.002374	0.18351	1.00001	-5.1958	0.999922	2.034e-07	0.31683	0.999961
rs145117348	2.71144	1.00033	0.006717	0.15401	1.00016	5.19607	1.00003	2.037e-07	0.32621	1.00001
rs7900852	-3.33105	1.00003	0.0008655	0.40552	1.00001	-5.19625	1.0001	2.039e-07	0.34126	1.00005
rs7019847	2.98152	1.00035	0.002878	0.44104	1.00018	5.19634	1.00013	2.04e-07	0.71271	1.00007
rs2069199	3.11357	0.999723	0.001843	0.44133	0.999862	5.19498	0.999993	2.047e-07	0.43061	0.999997
rs76744654	-2.6164	1.0003	0.008907	0.16721	1.00015	5.19507	1.00003	2.048e-07	0.00041414	1.00001
rs6880356	-3.44231	1.00018	0.0005781	0.85003	1.00009	-5.19544	1.00017	2.052e-07	0.60416	1.00008
rs10874240	2.63394	0.999953	0.008437	0.37663	0.999976	5.19371	0.999887	2.055e-07	0.52393	0.999944
rs6745632	2.57792	0.999935	0.009935	0.97181	0.999968	-5.19371	0.999887	2.055e-07	0.82939	0.999944
5:157677427_GCTT_G	2.76907	1.00005	0.005624	0.082912	1.00002	5.19434	1.00013	2.062e-07	0.00032424	1.00007
rs2304769	2.62958	0.999682	0.008528	0.78062	0.999841	-5.19443	1.00017	2.063e-07	0.753	1.00008
rs2703773	-3.68851	0.999732	0.0002247	0.948	0.999866	-5.19252	0.999815	2.064e-07	0.66076	0.999908
rs2492741	-2.90839	1.00027	0.003642	0.96479	1.00013	5.19261	0.99985	2.065e-07	0.93227	0.999925
8:22125756_CCTTTTT_C	2.57781	0.999854	0.009932	0.033456	0.999927	-5.19288	0.999954	2.068e-07	0.033138	0.999977
rs1252013	2.89671	0.999799	0.003764	0.61405	0.999899	5.1924	1.00016	2.085e-07	0.67713	1.00008
15:23052357_AGGCCAC_A	-2.88988	0.99992	0.003851	0.021195	0.99996	5.19249	1.00019	2.086e-07	0.13013	1.0001
rs56039527	3.00135	1.00023	0.002694	0.15357	1.00012	5.19121	1.00008	2.094e-07	0.32639	1.00004
rs116676134	2.67209	1.00006	0.007542	0.054243	1.00003	-5.19147	1.00018	2.097e-07	0.019748	1.00009
rs76463603	2.70596	0.999967	0.006809	0.38295	0.999984	5.18862	0.999855	2.11e-07	0.34114	0.999928
rs61876976	-3.35086	0.999917	0.0008048	0.080282	0.999959	-5.18915	1.00006	2.116e-07	0.13404	1.00003
rs61876975	-3.19202	1.00001	0.001413	0.080887	1.00001	-5.18915	1.00006	2.116e-07	0.13369	1.00003
rs150845266	-2.57665	0.999726	0.009956	0.0012337	0.999863	5.18768	0.999877	2.122e-07	0.0074199	0.999938
rs10803293	2.69004	1.00003	0.007146	0.11526	1.00001	5.18777	0.999911	2.123e-07	0.21408	0.999955
rs12947950	-3.55664	0.999797	0.0003746	0.051427	0.999899	-5.18803	1.00001	2.126e-07	0.33917	1.00001
rs17271623	-3.26702	1.00001	0.001087	0.1241	1.00001	-5.18803	1.00001	2.126e-07	0.134	1.00001
rs2464347	2.80496	0.99997	0.005031	0.48609	0.999985	5.18812	1.00005	2.127e-07	0.46583	1.00002
rs762998	-2.69207	1.00005	0.007104	0.8145	1.00003	5.18821	1.00008	2.128e-07	0.61793	1.00004
5:6875021_AAT_A	2.59514	1.00011	0.009463	0.1551	1.00005	5.18838	1.00015	2.13e-07	0.333	1.00007
rs354161	-3.781	1	0.0001562	0.31583	1	-5.18673	0.999896	2.134e-07	0.31733	0.999948
rs60566057	-2.74624	1.00017	0.006037	0.2394	1.00009	-5.18673	0.999896	2.134e-07	0.49321	0.999948
rs35329453	-2.62933	1.00025	0.008572	0.041987	1.00013	-5.18673	0.999896	2.134e-07	0.21371	0.999948
rs7904269	2.66153	0.999649	0.007757	0.38373	0.999824	5.18708	1.00003	2.138e-07	0.3411	1.00002
rs7015165	2.75243	1.00031	0.005931	0.86789	1.00016	-5.18725	1.0001	2.14e-07	0.89844	1.00005
rs61876977	-3.22113	1.00008	0.001278	0.081702	1.00004	-5.18734	1.00013	2.141e-07	0.13404	1.00007
rs6583119	2.94523	1.00016	0.003232	0.71864	1.00008	5.18734	1.00013	2.141e-07	0.77855	1.00007
rs12373848	-2.93584	0.999889	0.003323	0.19403	0.999945	5.18578	0.999913	2.146e-07	0.19105	0.999957
rs28514600	2.8797	0.999793	0.003973	0.16611	0.999897	-5.18604	1.00001	2.149e-07	0.19076	1.00001
rs58087957	3.23969	0.999809	0.001194	0.068429	0.999904	5.1863	1.00011	2.152e-07	0.00098526	1.00006
rs58540723	3.13957	0.999726	0.001687	0.94633	0.999863	5.18473	0.999895	2.157e-07	0.66065	0.999948
3:122052526_GAAGA_G	2.99949	1.00032	0.002713	0.035127	1.00016	5.18507	1.00003	2.161e-07	0.14541	1.00001
rs55815404	2.88275	0.999829	0.003936	0.056899	0.999915	5.18507	1.00003	2.161e-07	0.26783	1.00001
rs868856	-2.84986	0.999902	0.00437	0.44176	0.999951	-5.18516	1.00006	2.162e-07	0.71289	1.00003
rs234652	2.84349	1.00035	0.004476	0.17421	1.00017	-5.1835	0.999809	2.166e-07	0.069254	0.999904
rs10881247	-2.88824	1.00017	0.00388	0.71903	1.00008	-5.18368	0.999875	2.168e-07	0.77847	0.999938
16:389416_CAGG_C	2.88657	0.9997	0.003884	0.30112	0.99985	-5.18376	0.999908	2.169e-07	0.17736	0.999954
rs1133116	2.63859	0.999688	0.008305	0.074554	0.999844	5.18376	0.999908	2.169e-07	0.16904	0.999954
rs17058417	-2.87513	1.00009	0.004042	0.14404	1.00005	-5.18436	1.00014	2.176e-07	0.066241	1.00007
rs12036991	2.68818	1.00013	0.007192	0.11528	1.00007	5.18445	1.00017	2.177e-07	0.21402	1.00009
rs11590032	-2.70862	0.999723	0.006741	0.11476	0.999861	-5.18288	0.999952	2.182e-07	0.21246	0.999976
rs10911502	2.64132	1.00024	0.008274	0.3193	1.00012	-5.18288	0.999952	2.182e-07	0.26201	0.999976
rs2276648	-4.00625	1.00012	6.182e-05	0.289	1.00006	-5.18296	0.999985	2.183e-07	0.35945	0.999993
rs234653	-2.84627	1.00019	0.004431	0.17427	1.0001	5.1833	1.00012	2.187e-07	0.069248	1.00006
rs9993504	2.59097	0.999979	0.009569	0.65906	0.99999	5.18181	0.999928	2.193e-07	0.40288	0.999964
rs34707237	-3.2178	0.999879	0.00129	0.20879	0.999939	-5.18232	1.00012	2.199e-07	0.013908	1.00006
rs7460462	-2.85562	0.999733	0.004285	0.31398	0.999866	5.18232	1.00012	2.199e-07	0.046148	1.00006
rs62172489	-2.9151	1.00007	0.003558	0.19577	1.00003	5.18249	1.00019	2.201e-07	0.19105	1.0001
rs476999	-3.21736	1.00022	0.001297	0.64369	1.00011	-5.18083	0.999935	2.205e-07	0.67701	0.999967
rs10927475	2.61055	0.999658	0.009016	0.1151	0.999829	5.181	1	2.207e-07	0.21412	1
rs830438	3.23572	0.999829	0.001211	0.66712	0.999915	5.18117	1.00007	2.209e-07	0.6406	1.00003
rs11111510	2.67257	0.999679	0.007508	0.34524	0.999839	-5.18134	1.00013	2.211e-07	0.24794	1.00007
rs12368298	-2.69877	0.999829	0.00695	0.048975	0.999915	-5.18151	1.0002	2.213e-07	0.20854	1.0001
rs797515	-3.22547	0.99967	0.001253	0.43127	0.999835	-5.17959	0.999842	2.214e-07	0.26686	0.999921
rs4245410	2.76764	0.999743	0.005634	0.80749	0.999872	5.17968	0.999875	2.215e-07	0.95534	0.999937
rs61876951	-3.39755	0.999738	0.0006777	0.080336	0.999869	-5.18001	1	2.219e-07	0.13402	1
rs1520190	-2.64491	0.999934	0.008167	0.34496	0.999967	5.18001	1	2.219e-07	0.24796	1
rs74330057	-2.62524	1.00018	0.008671	0.071475	1.00009	-5.18001	1	2.219e-07	0.064446	1
rs11968196	2.94552	1.00035	0.003235	0.14446	1.00018	5.1801	1.00004	2.22e-07	0.066521	1.00002
rs7046653	-3.09543	1.00028	0.001971	0.43514	1.00014	-5.18026	1.0001	2.222e-07	0.7128	1.00005
rs12941200	-3.28566	0.999796	0.001015	0.048648	0.999898	-5.17935	1.00014	2.235e-07	0.3386	1.00007
rs113248029	2.62567	0.999745	0.008631	0.041689	0.999873	5.1776	0.999846	2.238e-07	3.2804e-05	0.999923
rs12373816	-2.93718	1.00012	0.003316	0.19413	1.00006	5.17785	0.999943	2.241e-07	0.19107	0.999972
rs2526473	3.68862	0.999793	0.0002248	0.94797	0.999897	5.17827	1.0001	2.246e-07	0.6607	1.00005
rs11168055	3.02459	0.999732	0.002483	0.67192	0.999866	-5.17668	0.999878	2.251e-07	0.4244	0.999939
rs570282566	2.64946	1.00035	0.008084	0.24141	1.00017	5.1771	1.00004	2.256e-07	0.084237	1.00002
rs11205617	-3.98863	0.999816	6.625e-05	0.28011	0.999908	-5.17718	1.00007	2.257e-07	0.31676	1.00003
rs10125909	2.9441	1.00006	0.003241	0.48321	1.00003	5.17576	0.999907	2.264e-07	0.50556	0.999953
rs7090239	-2.71321	1.00016	0.006672	0.3283	1.00008	-5.17642	1.00016	2.272e-07	0.18033	1.00008
rs116738485	-2.86129	1.00021	0.004227	0.0048807	1.0001	5.17532	1.00012	2.283e-07	0.033768	1.00006
rs4293063	2.65488	0.999909	0.007928	0.25717	0.999954	5.17365	0.999863	2.287e-07	0.44046	0.999931
rs10901099	-2.72128	1.00021	0.006514	0.29973	1.0001	5.17373	0.999894	2.288e-07	0.46683	0.999947
rs59162168	3.23759	0.99975	0.001202	0.28188	0.999875	5.17389	0.999958	2.29e-07	0.3549	0.999979
6:34994293_TTGA_T	2.73552	0.999648	0.00621	0.34441	0.999824	5.17413	1.00005	2.293e-07	0.7596	1.00003
rs6545375	3.13974	0.999837	0.001688	0.85396	0.999918	5.17295	0.99998	2.303e-07	0.5873	0.99999
rs4293062	2.65645	1.00034	0.007918	0.25717	1.00017	5.17311	1.00004	2.305e-07	0.44045	1.00002
rs10435784	-2.9044	1.00028	0.003689	0.44148	1.00014	-5.17319	1.00007	2.306e-07	0.71286	1.00004
rs11191641	2.65496	0.999973	0.00793	0.25717	0.999987	5.17327	1.0001	2.307e-07	0.44045	1.00005
rs1047245	2.71043	1.00032	0.006737	0.42054	1.00016	-5.1716	0.999843	2.311e-07	0.10059	0.999922
rs34109912	-2.85354	0.999677	0.004311	0.14497	0.999839	-5.17168	0.999875	2.312e-07	0.066277	0.999937
rs2621576	2.97775	0.999833	0.002899	0.94815	0.999916	5.17176	0.999906	2.313e-07	0.65997	0.999953
rs2703779	-3.68743	1.00024	0.0002273	0.94797	1.00012	-5.17184	0.999937	2.314e-07	0.66071	0.999969
rs143808425	-2.73342	1.00031	0.006284	0.0026432	1.00015	-5.17184	0.999937	2.314e-07	0.016331	0.999969
rs3787112	2.75929	1.00021	0.005803	0.063072	1.00011	5.17192	0.999968	2.315e-07	0.24043	0.999984
rs17016334	-2.64792	0.999938	0.008095	0.027007	0.999969	-5.17192	0.999968	2.315e-07	0.050067	0.999984
rs60838657	2.64821	1.00016	0.008102	0.027007	1.00008	5.17192	0.999968	2.315e-07	0.050067	0.999984
19:32207721_AT_A	-2.76069	0.999775	0.005757	0.26615	0.999888	5.172	1	2.316e-07	0.09395	1
rs12707227	-2.64783	0.999875	0.008093	0.18725	0.999938	5.17072	0.999893	2.325e-07	0.24601	0.999946
rs9309174	-3.12583	0.999892	0.001771	0.62219	0.999946	5.17088	0.999955	2.327e-07	0.61458	0.999978
rs113811913	2.84456	0.99969	0.004435	0.011355	0.999845	-5.17137	1.00014	2.333e-07	0.027894	1.00007
rs56326703	2.79443	1.00031	0.005213	0.064556	1.00015	5.16969	0.999878	2.337e-07	0.12457	0.999939
rs2768745	3.48999	0.999993	0.000483	0.1772	0.999997	-5.16977	0.999909	2.338e-07	0.8038	0.999955
rs1550113	-3.3982	1.00012	0.0006793	0.58315	1.00006	-5.17016	1.00006	2.343e-07	0.88022	1.00003
rs62051138	2.67588	0.99991	0.007448	0.072227	0.999955	5.16848	0.9998	2.347e-07	0.06983	0.9999
rs6676171	-3.35463	0.999782	0.0007926	0.67425	0.999891	5.16864	0.999862	2.349e-07	0.19684	0.999931
rs34438963	2.97933	1.00022	0.002895	0.44319	1.00011	-5.16864	0.999862	2.349e-07	0.45971	0.999931
rs12200517	-2.76872	0.999796	0.005618	0.070065	0.999898	-5.16752	0.999813	2.36e-07	0.15622	0.999906
rs56085624	2.72871	0.999784	0.006347	0.035186	0.999892	5.16767	0.999874	2.362e-07	0.14547	0.999937
9:129252778_CAGAAACCACAGT_C	-3.4766	0.999769	0.0005063	0.0098556	0.999885	-5.16783	0.999935	2.364e-07	0.0099391	0.999968
rs790570	-4.11582	0.999912	3.852e-05	0.81752	0.999956	5.16791	0.999966	2.365e-07	0.75502	0.999983
rs7225068	-3.4641	1.00006	0.0005324	0.24811	1.00003	-5.16799	0.999996	2.366e-07	0.59092	0.999998
rs7952455	-3.22374	0.999841	0.001263	0.080524	0.99992	-5.16799	0.999996	2.366e-07	0.13396	0.999998
rs7971636	-2.80819	1.00014	0.004988	0.48608	1.00007	-5.16823	1.00009	2.369e-07	0.46648	1.00004
rs1012089	2.99816	1.00011	0.002719	0.16065	1.00005	5.16709	1.00004	2.38e-07	0.52543	1.00002
rs1063461	-2.65321	1.00016	0.007983	0.25723	1.00008	-5.16709	1.00004	2.38e-07	0.44049	1.00002
rs17686622	3.32111	1.00006	0.0008973	0.048891	1.00003	5.16572	0.999892	2.388e-07	0.33863	0.999946
rs113217620	2.8681	1.00007	0.004132	0.13463	1.00003	5.1658	0.999922	2.389e-07	0.1046	0.999961
rs55784797	2.69825	1.00019	0.006981	0.035267	1.00009	5.1658	0.999922	2.389e-07	0.14547	0.999961
rs12949485	3.31931	1.00019	0.0009044	0.048903	1.00009	5.16611	1.00004	2.393e-07	0.33861	1.00002
3:15516092_TGTG_T	-3.25402	1.00001	0.001138	0.58674	1.00001	-5.16611	1.00004	2.393e-07	0.43976	1.00002
rs492126	-3.214	1	0.001309	0.69794	1	-5.16627	1.0001	2.395e-07	0.45707	1.00005
rs113507865	2.71727	1.0002	0.006593	0.041258	1.0001	5.1665	1.00019	2.398e-07	3.0027e-05	1.0001
rs145754473	2.59808	1.00006	0.009379	0.40172	1.00003	-5.1645	0.999807	2.398e-07	0.30665	0.999904
rs112722797	2.61996	0.999971	0.008792	0.041734	0.999986	5.16458	0.999838	2.399e-07	3.2718e-05	0.999919
rs1421572	3.29508	1.00005	0.0009845	0.65162	1.00002	-5.16489	0.999958	2.403e-07	0.61544	0.999979
rs73186060	-2.7331	1.00008	0.006278	0.035127	1.00004	-5.16505	1.00002	2.405e-07	0.14545	1.00001
rs72986356	2.78307	1.00005	0.005387	0.15214	1.00002	-5.1652	1.00008	2.407e-07	0.17858	1.00004
rs7671985	-3.21356	0.999727	0.001307	0.21665	0.999864	5.16382	0.999932	2.415e-07	0.23478	0.999966
rs2655258	2.63362	0.999708	0.008429	0.47897	0.999854	5.16437	1.00014	2.422e-07	0.44157	1.00007
rs67506144	-2.86623	1.00016	0.00416	0.070308	1.00008	5.16444	1.00017	2.423e-07	0.2695	1.00009
rs34794190	-3.684	0.999999	0.0002296	0.08927	0.999999	-5.16306	1.00002	2.431e-07	0.18591	1.00001
rs35024729	3.09117	1.00011	0.001996	0.20874	1.00006	5.16337	1.00014	2.435e-07	0.013891	1.00007
rs72765866	-2.95056	0.999705	0.003163	0.04366	0.999852	5.16198	0.999992	2.443e-07	0.15485	0.999996
rs17356369	-3.22956	0.999728	0.001236	0.11085	0.999864	-5.16213	1.00005	2.445e-07	0.13622	1.00003
rs112779893	2.72586	0.999898	0.006408	0.035181	0.999949	5.16213	1.00005	2.445e-07	0.14545	1.00003
rs34725983	-2.91224	1.00017	0.003594	0.043347	1.00008	5.16236	1.00014	2.448e-07	0.15487	1.00007
rs17265703	-2.73316	1.00011	0.006279	0.035124	1.00006	-5.16075	0.999901	2.453e-07	0.1455	0.999951
rs234655	2.83875	0.999825	0.004522	0.17425	0.999913	-5.1609	0.99996	2.455e-07	0.069204	0.99998
rs11079480	-3.51116	1.00009	0.0004467	0.23643	1.00005	-5.16113	1.00005	2.458e-07	0.5908	1.00002
rs200044208	-3.08183	0.999892	0.002055	0.51766	0.999946	5.1612	1.00008	2.459e-07	0.61416	1.00004
rs4733305	-3.26988	0.999924	0.001075	0.36631	0.999962	-5.16143	1.00017	2.462e-07	0.16768	1.00008
rs3773447	-2.64942	1.00031	0.008083	0.48034	1.00016	-5.16004	1.00001	2.47e-07	0.44158	1.00001
rs61891793	-2.93407	1.00005	0.003347	0.081395	1.00002	-5.16019	1.00007	2.472e-07	0.11923	1.00004
rs42302	2.93337	1.00025	0.003361	0.41595	1.00012	-5.16034	1.00013	2.474e-07	0.65995	1.00007
rs12405917	-4.01486	0.999929	5.941e-05	0.28238	0.999965	-5.15932	1.00012	2.487e-07	0.31716	1.00006
rs3117572	2.69299	0.999992	0.007081	0.97237	0.999996	5.15755	0.999825	2.49e-07	0.80874	0.999912
rs5018092	-3.28944	1.00027	0.001007	0.29595	1.00013	-5.15777	0.999912	2.493e-07	0.29246	0.999956
rs111733356	2.85345	1.00032	0.004337	0.2649	1.00016	5.15807	1.00003	2.497e-07	0.35379	1.00001
rs72855652	-3.35234	1.00021	0.0008033	0.080226	1.0001	-5.15815	1.00006	2.498e-07	0.13392	1.00003
rs1891212	-2.58133	1.00026	0.009861	0.36947	1.00013	5.15837	1.00014	2.501e-07	0.42347	1.00007
rs71420827	-2.68486	0.999898	0.00725	0.054717	0.999949	5.15682	0.999931	2.507e-07	0.20718	0.999966
rs1915560	3.69212	1.00006	0.0002226	0.53106	1.00003	5.15697	0.999989	2.509e-07	0.14327	0.999995
rs1915559	-3.69039	1.00021	0.0002246	0.531	1.00011	-5.15697	0.999989	2.509e-07	0.14327	0.999995
rs138387849	2.71171	0.999786	0.006682	0.0015191	0.999893	-5.15705	1.00002	2.51e-07	0.013075	1.00001
rs10408273	3.58031	1.00017	0.000344	0.29143	1.00009	-5.15734	1.00013	2.514e-07	0.10695	1.00007
rs61876982	3.27971	0.999822	0.001037	0.0826	0.999911	5.15734	1.00013	2.514e-07	0.13405	1.00007
rs72765867	-2.95198	0.999985	0.003157	0.043661	0.999992	5.15587	0.999948	2.521e-07	0.15485	0.999974
rs7945309	-2.878	0.999997	0.004002	0.11362	0.999999	-5.15594	0.999977	2.522e-07	0.13627	0.999988
rs71791481	3.25949	1.0003	0.00112	0.28891	1.00015	5.15631	1.00012	2.527e-07	0.3401	1.00006
rs760523889	-2.64567	0.999749	0.008137	0.22983	0.999875	-5.15461	0.999848	2.531e-07	0.59088	0.999924
rs1037427	3.11348	1.00031	0.001855	0.62173	1.00016	-5.15512	1.00005	2.538e-07	0.61524	1.00002
rs79456425	3.67255	0.999756	0.0002393	0.20194	0.999878	5.15527	1.00011	2.54e-07	0.00030904	1.00005
rs7094127	2.73045	1.00033	0.006342	0.38218	1.00016	5.15542	1.00016	2.542e-07	0.34098	1.00008
rs34866619	-2.83753	0.999667	0.004533	0.15118	0.999833	-5.15364	0.999861	2.545e-07	0.28934	0.99993
rs7524779	-2.82848	1.00034	0.004691	0.65961	1.00017	-5.15394	0.999975	2.549e-07	0.99447	0.999987
rs11212072	2.7893	1.00021	0.005292	0.15216	1.00011	-5.15408	1.00003	2.551e-07	0.17857	1.00002
rs7360	-3.23324	1.00015	0.001226	0.69788	1.00007	-5.15282	0.999928	2.561e-07	0.45704	0.999964
rs4343345	3.26048	1.00029	0.001116	0.24508	1.00015	5.15318	1.00007	2.566e-07	0.59079	1.00004
rs7699042	-2.78562	0.999726	0.00533	0.55376	0.999863	5.15347	1.00018	2.57e-07	0.39599	1.00009
rs60886201	-2.76361	0.999721	0.005703	0.094991	0.99986	5.15169	0.99988	2.573e-07	0.013	0.99994
rs12666075	-2.9337	0.999795	0.003343	0.18135	0.999897	5.15198	0.999993	2.577e-07	0.16828	0.999997
rs769375927	2.75165	0.999749	0.005917	0.98012	0.999874	-5.1522	1.00008	2.58e-07	0.8689	1.00004
rs555454185	3.05305	1.00003	0.002266	0.037881	1.00001	-5.15235	1.00013	2.582e-07	3.0693e-05	1.00007
rs569218107	-3.05305	1.00003	0.002266	0.037881	1.00001	5.15235	1.00013	2.582e-07	3.0693e-05	1.00007
rs35340172	2.99827	1.00018	0.00272	0.084874	1.00009	-5.15049	0.999803	2.584e-07	0.48051	0.999901
rs115236611	2.5849	0.999921	0.009735	0.029686	0.99996	-5.15078	0.999915	2.588e-07	0.00034043	0.999958
rs216165	-2.8711	1.00007	0.004093	0.46423	1.00003	5.15085	0.999943	2.589e-07	0.18797	0.999972
rs60116736	-2.83447	0.999628	0.004575	0.15337	0.999814	5.15015	1.00006	2.607e-07	0.17864	1.00003
rs34687597	2.65248	1.00036	0.008013	0.15552	1.00018	5.1503	1.00012	2.609e-07	0.45988	1.00006
rs61876983	3.1724	1.00025	0.001516	0.080023	1.00013	5.14858	0.999839	2.613e-07	0.13356	0.999919
rs6590646	-3.47613	1.00008	0.0005092	0.36631	1.00004	-5.14866	0.999867	2.614e-07	0.58692	0.999933
rs3909275	3.23864	0.99978	0.001198	0.68168	0.99989	-5.14894	0.999978	2.618e-07	0.6143	0.999989
rs140020092	-2.71637	1.00027	0.006615	0.69724	1.00014	-5.14909	1.00003	2.62e-07	0.65341	1.00002
rs375875355	-2.57943	1.00033	0.009921	0.1387	1.00017	5.1493	1.00012	2.623e-07	0.4482	1.00006
rs7405991	3.51023	1.00013	0.0004485	0.24445	1.00007	5.14752	0.999812	2.626e-07	0.59081	0.999906
rs2592195	-2.85562	0.999733	0.004285	0.79874	0.999866	5.1478	0.999923	2.63e-07	0.74398	0.999961
rs72855680	3.20644	1.00027	0.001348	0.080379	1.00014	5.14851	1.0002	2.64e-07	0.13356	1.0001
rs354169	-3.65078	0.999881	0.000261	0.31225	0.99994	-5.14708	1.00003	2.648e-07	0.31803	1.00002
rs12902722	3.39457	0.999745	0.0006852	0.021367	0.999872	-5.14715	1.00006	2.649e-07	0.13021	1.00003
rs112108658	2.6885	1.00038	0.007199	0.34457	1.00019	5.14729	1.00011	2.651e-07	0.17464	1.00006
rs13192865	-2.71836	1.00027	0.006575	0.074825	1.00013	5.14736	1.00014	2.652e-07	0.26841	1.00007
18:12431379_GCCCTCGCCCGTGT_G	-3.12398	0.999989	0.001784	0.55441	0.999994	-5.14565	0.999863	2.656e-07	0.42427	0.999931
rs6756029	-3.07238	1.00025	0.002129	0.6506	1.00012	-5.14499	0.999994	2.675e-07	0.41456	0.999997
7:6391755_CTTTT_C	-2.68459	0.999692	0.007244	0.2036	0.999846	5.14355	0.999824	2.683e-07	0.094819	0.999912
rs111815102	2.98421	1.00014	0.002847	0.089764	1.00007	5.14452	1.0002	2.697e-07	0.16002	1.0001
rs861621	3.62843	1.00024	0.0002861	0.65754	1.00012	5.14259	0.999842	2.698e-07	0.45955	0.999921
rs11868414	2.72917	1.00013	0.006356	0.47762	1.00006	-5.14266	0.999869	2.699e-07	0.46434	0.999934
rs760073793	2.74975	0.999819	0.005955	0.77354	0.999909	-5.14294	0.999977	2.703e-07	0.74223	0.999988
rs2532231	3.48573	0.999843	0.0004898	0.46061	0.999922	5.14191	0.999965	2.717e-07	0.54515	0.999983
rs11868419	2.72922	1.00016	0.006357	0.47762	1.00008	-5.14191	0.999965	2.717e-07	0.46432	0.999983
rs35103332	3.52719	1.00011	0.0004206	0.95014	1.00005	5.14053	0.999818	2.726e-07	0.66085	0.999909
rs59788132	2.60088	0.999908	0.009292	0.039862	0.999954	-5.14074	0.999898	2.729e-07	0.086439	0.999949
rs35141982	-2.97649	1.00033	0.002925	0.16101	1.00016	5.14081	0.999925	2.73e-07	0.19089	0.999963
rs1795613	2.86616	1.00011	0.004159	0.48544	1.00005	5.14136	1.00014	2.738e-07	0.46664	1.00007
rs11212076	2.79762	0.99973	0.005136	0.15219	0.999865	-5.13963	0.999857	2.742e-07	0.17859	0.999928
rs62153039	3.04028	1.00019	0.002368	0.2029	1.00009	5.14032	1.00012	2.752e-07	0.33983	1.00006
rs76077414	2.67133	1.00025	0.00757	0.029756	1.00012	-5.14038	1.00015	2.753e-07	4.5425e-05	1.00007
rs12934930	2.66401	1.00001	0.007722	0.042654	1	-5.13879	0.999919	2.759e-07	0.15453	0.99996
rs2373107	-3.18106	1.00004	0.001468	0.10678	1.00002	-5.13907	1.00003	2.763e-07	0.12155	1.00001
rs7249868	2.75465	0.999748	0.005863	0.27268	0.999874	-5.13927	1.0001	2.766e-07	0.094498	1.00005
rs35851464	2.97491	0.999938	0.002929	0.16101	0.999969	-5.13934	1.00013	2.767e-07	0.19088	1.00007
rs587563	-3.32558	0.999749	0.0008797	0.71105	0.999874	-5.13815	1.00006	2.779e-07	0.45676	1.00003
rs6762964	-2.60882	0.999864	0.009076	0.39095	0.999932	-5.13822	1.00008	2.78e-07	0.44125	1.00004
rs10928702	-3.04224	1.00016	0.002352	0.092956	1.00008	5.13835	1.00014	2.782e-07	0.19079	1.00007
rs11649719	3.01125	1.00016	0.002606	0.40035	1.00008	-5.13842	1.00016	2.783e-07	0.46393	1.00008
rs2086790	3.41342	1.00024	0.0006435	0.15442	1.00012	5.13709	1.00004	2.793e-07	0.050254	1.00002
rs11715708	-3.71298	0.999989	0.0002048	0.67352	0.999994	-5.13723	1.00009	2.795e-07	0.87117	1.00004
rs61876980	-3.21422	1.00014	0.00131	0.081252	1.00007	-5.13736	1.00014	2.797e-07	0.1341	1.00007
rs111506365	-2.77651	0.999645	0.005478	0.041487	0.999822	-5.13563	0.999857	2.801e-07	3.2509e-05	0.999928
rs62153033	-2.84676	0.999831	0.00441	0.26551	0.999915	-5.13583	0.999935	2.804e-07	0.35481	0.999968
rs116636901	-2.71627	1.0002	0.006613	0.010439	1.0001	5.13583	0.999935	2.804e-07	6.2527e-05	0.999968
rs7117364	-3.16974	0.999833	0.001523	0.080021	0.999916	-5.1361	1.00004	2.808e-07	0.13359	1.00002
rs35461493	3.10182	0.999883	0.001921	0.39211	0.999941	-5.13644	1.00017	2.813e-07	0.46393	1.00009
rs73564258	-2.81704	1.00003	0.004848	0.097649	1.00001	5.13457	0.999833	2.815e-07	0.048858	0.999916
rs61876948	3.35519	1.00011	0.0007942	0.11889	1.00006	5.13524	1.00009	2.825e-07	0.13646	1.00005
rs61876984	3.21062	0.999765	0.001321	0.080419	0.999882	5.13537	1.00014	2.827e-07	0.1336	1.00007
rs62085147	-3.01397	0.999978	0.002578	0.40033	0.999989	5.13357	0.999832	2.83e-07	0.46395	0.999916
rs6914639	-2.77127	1.00019	0.005593	0.098532	1.0001	5.13377	0.99991	2.833e-07	0.048862	0.999955
rs34645579	-2.62261	0.999704	0.008706	0.11344	0.999852	-5.13403	1.00001	2.837e-07	0.21155	1.00001
17:44262950_G_A	3.50546	1.00026	0.0004574	0.46213	1.00013	5.13256	0.99983	2.845e-07	0.54506	0.999915
rs770159725	-3.94891	0.999956	7.845e-05	0.27984	0.999978	-5.13221	1.00008	2.87e-07	0.2359	1.00004
rs542110642	2.61389	0.999915	0.008946	0.39345	0.999958	-5.13221	1.00008	2.87e-07	0.11121	1.00004
rs7084755	2.96451	0.999669	0.003022	0.59451	0.999834	-5.13234	1.00013	2.872e-07	0.31786	1.00007
rs845625	3.32657	0.99974	0.0008765	0.71096	0.99987	5.13241	1.00016	2.873e-07	0.45684	1.00008
rs183624905	3.12297	0.999981	0.00179	0.039043	0.999991	-5.13247	1.00018	2.874e-07	3.1069e-05	1.00009
rs7949110	-3.30333	1.0002	0.0009577	0.093541	1.0001	-5.13067	0.999871	2.877e-07	0.13413	0.999935
rs73185058	-2.62457	0.999674	0.008654	0.021596	0.999837	-5.13132	1.00013	2.887e-07	0.0948	1.00006
7:130859911_GGATA_G	2.68144	1.00033	0.00735	0.38187	1.00017	5.12958	0.999837	2.891e-07	0.26995	0.999919
rs79109966	-3.20765	0.999783	0.001335	0.018788	0.999892	5.12965	0.999863	2.892e-07	5.0808e-05	0.999931
rs861614	-3.55815	1.00008	0.0003739	0.65637	1.00004	-5.12984	0.999939	2.895e-07	0.45981	0.999969
rs10839372	2.78828	1.0002	0.005308	0.74122	1.0001	-5.12875	0.999903	2.909e-07	0.89182	0.999951
rs6574201	-2.64495	0.999966	0.008168	0.93166	0.999983	-5.12888	0.999953	2.911e-07	0.61984	0.999977
8:79261955_TCTC_T	-2.71816	1.00012	0.006571	0.023756	1.00006	5.12901	1	2.913e-07	5.0107e-05	1
rs11683004	2.59292	0.999937	0.009512	0.97179	0.999968	-5.12933	1.00013	2.918e-07	0.82905	1.00006
rs1044594	2.89176	0.999831	0.003825	0.26556	0.999915	5.12785	0.999941	2.926e-07	0.35469	0.99997
rs113124949	2.88347	1.00033	0.003945	0.089575	1.00016	-5.12785	0.999941	2.926e-07	0.090554	0.99997
rs1949555	-2.68348	1.00036	0.007307	0.10647	1.00018	-5.12785	0.999941	2.926e-07	0.17795	0.99997
16:15078380_ACT_A	-3.64178	0.999881	0.0002703	0.010236	0.99994	-5.12662	0.999851	2.938e-07	0.063692	0.999926
rs72919749	-3.50695	0.99997	0.0004531	0.073737	0.999985	-5.12668	0.999876	2.939e-07	0.14411	0.999938
rs698763	2.69252	0.999642	0.007071	0.69505	0.999821	-5.12675	0.999901	2.94e-07	0.75147	0.999951
rs4956378	-2.60973	0.999791	0.009047	0.1682	0.999895	-5.12687	0.999951	2.942e-07	0.34334	0.999976
rs1349906	-3.67142	1.00023	0.000242	0.089251	1.00011	-5.12707	1.00003	2.945e-07	0.18608	1.00001
rs12796558	3.35159	0.999753	0.0008011	0.35245	0.999876	5.12713	1.00005	2.946e-07	0.5822	1.00003
rs77787153	-2.68176	0.999818	0.007313	0.041466	0.999909	-5.12719	1.00008	2.947e-07	0.051054	1.00004
rs145436483	3.16541	1.00026	0.001553	0.038998	1.00013	-5.12558	0.999835	2.953e-07	3.0313e-05	0.999918
rs62172494	3.33883	0.9999	0.0008403	0.22056	0.99995	-5.12472	0.999892	2.971e-07	0.19116	0.999946
rs10415180	-2.76212	1.00009	0.005747	0.27264	1.00004	5.12479	0.999916	2.972e-07	0.094466	0.999958
rs56098325	-3.81174	0.999862	0.0001377	0.050533	0.999931	-5.12498	0.999991	2.975e-07	0.13278	0.999995
rs7671332	-2.82275	0.999825	0.004754	0.25738	0.999913	5.12498	0.999991	2.975e-07	0.041194	0.999995
rs61876978	3.50871	0.999833	0.0004493	0.083348	0.999917	5.12361	0.999847	2.985e-07	0.13415	0.999924
rs11970361	-2.92623	1.00015	0.003436	0.11741	1.00008	5.12405	1.00002	2.992e-07	0.049035	1.00001
rs76708735	3.02652	0.999681	0.002466	0.038836	0.999841	-5.12255	0.999826	3e-07	4.2237e-05	0.999913
rs1946265	-3.41596	0.999979	0.0006354	0.85313	0.99999	-5.1228	0.999924	3.004e-07	0.64458	0.999962
13:73326834_AT_A	-2.64197	0.999975	0.008241	0.023866	0.999987	-5.12293	0.999973	3.006e-07	7.1311e-05	0.999986
rs7599813	3.29385	0.999909	0.0009872	0.65179	0.999955	-5.12305	1.00002	3.008e-07	0.61475	1.00001
rs7193016	-3.7916	0.999791	0.0001492	0.15245	0.999895	5.12312	1.00005	3.009e-07	0.27911	1.00002
rs137999449	-2.76533	1.00024	0.005698	0.19998	1.00012	-5.12337	1.00014	3.013e-07	0.47348	1.00007
rs11867906	2.72319	1.00014	0.006473	0.47755	1.00007	-5.12156	0.999826	3.016e-07	0.46428	0.999913
rs72857108	3.13605	1.00003	0.001713	0.07945	1.00002	5.12193	0.999973	3.022e-07	0.13252	0.999986
rs4637679	-3.09358	0.99973	0.001972	0.62934	0.999865	-5.12062	0.99985	3.033e-07	0.62942	0.999925
rs62422086	-2.67776	0.99982	0.007401	0.072949	0.99991	5.12062	0.99985	3.033e-07	0.26844	0.999925
rs11259902	3.06739	1.00025	0.002165	0.34963	1.00013	5.12117	1.00007	3.042e-07	0.20034	1.00003
rs10805665	2.70039	1.00029	0.006942	0.48578	1.00014	-5.1201	1.00004	3.057e-07	0.73579	1.00002
6:97912556_CTT_C	2.67133	1.00025	0.00757	0.073587	1.00012	-5.12022	1.00009	3.059e-07	0.26837	1.00004
rs28477241	2.62126	1.0002	0.008774	0.16894	1.0001	5.11866	0.999866	3.066e-07	0.34523	0.999933
rs72807729	3.74281	0.999899	0.0001817	0.26135	0.99995	-5.11896	0.999986	3.071e-07	0.053277	0.999993
10:31874588_GTT_G	2.64896	0.999967	0.008072	0.27038	0.999984	-5.11752	0.999811	3.08e-07	0.76623	0.999905
rs1017096	2.95261	0.999733	0.003143	0.44383	0.999866	-5.11649	0.999802	3.096e-07	0.46422	0.999901
rs935168	3.06828	1.00018	0.002157	0.56427	1.00009	5.11661	0.999849	3.098e-07	0.65467	0.999925
rs1421571	3.36154	0.999724	0.0007725	0.64899	0.999862	-5.11668	0.999873	3.099e-07	0.61452	0.999937
7:45130972_TA_T	2.91578	0.999849	0.003543	0.13299	0.999924	-5.11674	0.999897	3.1e-07	0.35367	0.999948
rs11223131	3.42513	1.00008	0.0006151	0.35342	1.00004	5.11716	1.00006	3.107e-07	0.58225	1.00003
rs113710073	-2.82904	1.00003	0.00467	0.005269	1.00002	5.11716	1.00006	3.107e-07	0.032947	1.00003
rs61530792	-2.58673	0.999792	0.009674	0.039835	0.999896	5.1174	1.00016	3.111e-07	0.086414	1.00008
rs147720926	-2.96146	1.00031	0.003071	0.32307	1.00016	-5.11583	0.999933	3.118e-07	0.44828	0.999967
rs12121950	-2.97586	0.999905	0.002919	0.20596	0.999952	-5.11631	1.00012	3.126e-07	0.33169	1.00006
rs56800261	-2.89579	0.999855	0.003777	0.26524	0.999928	-5.11631	1.00012	3.126e-07	0.35477	1.00006
rs72949614	-2.65159	0.999693	0.007992	0.13845	0.999846	-5.11467	0.999873	3.132e-07	0.10467	0.999936
rs1476789	2.82577	0.99984	0.00471	0.49319	0.99992	-5.11534	1.00013	3.143e-07	0.53537	1.00007
rs11184422	2.95362	0.999744	0.003133	0.71878	0.999872	5.1137	0.999881	3.149e-07	0.77867	0.999941
18:64322394_GCTCT_G	-3.0721	1.00006	0.002127	0.012339	1.00003	5.11376	0.999905	3.15e-07	2.4447e-05	0.999952
rs7118427	-3.41943	1.00025	0.0006295	0.082818	1.00012	-5.11423	1.00009	3.158e-07	0.13415	1.00005
rs35384396	3.3101	1.00006	0.0009333	0.23651	1.00003	5.11423	1.00009	3.158e-07	0.59034	1.00005
rs55719415	3.42325	1.00014	0.0006199	0.023365	1.00007	5.11435	1.00014	3.16e-07	0.13246	1.00007
rs3861561	-3.09073	0.999823	0.001993	0.6214	0.999912	5.11447	1.00019	3.162e-07	0.61446	1.00009
rs6867598	-3.46201	1.00001	0.0005362	0.85297	1	-5.11253	0.999818	3.163e-07	0.64445	0.999909
rs7938570	3.38746	1.00027	0.0007078	0.084328	1.00014	5.11253	0.999818	3.163e-07	0.13557	0.999909
rs4423843	2.98648	1.00032	0.002831	0.21952	1.00016	5.11265	0.999864	3.165e-07	0.4032	0.999932
rs73510724	3.08395	0.999964	0.002042	0.23365	0.999982	-5.11313	1.00005	3.173e-07	0.0014129	1.00003
rs861611	-3.58124	1.00014	0.0003426	0.65629	1.00007	-5.11208	1.00003	3.189e-07	0.45985	1.00002
rs1363045	3.22871	0.999823	0.001241	0.68076	0.999912	-5.11079	0.999917	3.201e-07	0.6155	0.999959
rs150440537	-3.0405	0.999669	0.002354	0.038737	0.999835	5.11079	0.999917	3.201e-07	3.1355e-05	0.999959
rs141654663	2.93174	0.99982	0.003365	0.0079722	0.99991	5.11079	0.999917	3.201e-07	3.0877e-05	0.999959
rs62172465	2.80612	1.00009	0.005018	0.063485	1.00004	-5.11079	0.999917	3.201e-07	0.19061	0.999959
rs11410204	-2.94693	0.999952	0.003208	0.80684	0.999976	-5.11091	0.999964	3.203e-07	0.84208	0.999982
rs12540773	-3.02892	0.999947	0.002453	0.10458	0.999974	5.11097	0.999987	3.204e-07	0.24577	0.999993
rs38551	-2.73416	1.00012	0.00626	0.03711	1.00006	-5.11108	1.00003	3.206e-07	0.070447	1.00002
rs61877005	-3.34291	0.999944	0.0008285	0.082104	0.999972	-5.10979	0.999918	3.218e-07	0.13357	0.999959
rs12939101	3.10197	0.999982	0.001922	0.45318	0.999991	-5.10997	0.999986	3.221e-07	0.46425	0.999993
rs7342224	3.34672	0.999835	0.0008161	0.083057	0.999918	5.11043	1.00017	3.229e-07	0.13412	1.00008
rs861610	3.58425	1.00014	0.0003387	0.65629	1.00007	5.10861	0.999847	3.232e-07	0.45988	0.999924
rs12377817	-2.90665	0.999756	0.003645	0.025854	0.999878	-5.10878	0.999916	3.235e-07	0.1993	0.999958
rs7935235	3.35423	1.00014	0.0007972	0.083136	1.00007	5.10902	1.00001	3.239e-07	0.13412	1
rs1275977	2.81062	0.999732	0.004933	0.64371	0.999866	5.10818	1.00007	3.259e-07	0.65772	1.00004
11:72366533_CTG_C	-3.04088	0.999921	0.002357	0.12213	0.999961	5.1083	1.00012	3.261e-07	0.1663	1.00006
rs112897553	2.58744	1.00034	0.009694	0.080403	1.00017	5.10722	1.00009	3.277e-07	0.037562	1.00004
rs78246389	2.83672	0.999804	0.00455	0.042004	0.999902	5.10734	1.00013	3.279e-07	0.050759	1.00007
rs10227833	-2.84371	0.999793	0.004451	0.01006	0.999897	-5.10745	1.00018	3.281e-07	0.068936	1.00009
rs1529716	-2.76749	1.00035	0.005666	0.27176	1.00018	5.10586	0.999944	3.288e-07	0.0946	0.999972
rs35889241	-2.99717	1.00011	0.002728	0.10264	1.00006	5.10597	0.999989	3.29e-07	0.3049	0.999994
rs17195585	2.82759	0.999711	0.004678	0.042044	0.999855	5.10603	1.00001	3.291e-07	0.050769	1.00001
rs1269402	-2.6133	1.00023	0.008983	0.34669	1.00011	-5.10626	1.0001	3.295e-07	0.73629	1.00005
rs78400987	2.79318	1.00013	0.005225	0.041692	1.00006	5.105	1	3.308e-07	0.050784	1
rs4847083	2.95251	0.999666	0.003142	0.71878	0.999833	5.10352	0.999811	3.317e-07	0.77868	0.999905
rs28548234	-2.63489	0.999916	0.008411	0.70643	0.999958	-5.10374	0.9999	3.321e-07	0.30835	0.99995
rs79888994	-3.13247	1.0003	0.001739	0.0076924	1.00015	-5.10288	0.999953	3.341e-07	0.061008	0.999977
rs7969401	-2.70222	1.00017	0.006897	0.11424	1.00008	-5.10316	1.00006	3.346e-07	0.17851	1.00003
rs7248703	-2.74164	0.99974	0.0061	0.27352	0.99987	5.10339	1.00015	3.35e-07	0.092004	1.00008
rs34688770	-2.72201	1.00001	0.006489	0.074354	1	5.10156	0.999827	3.353e-07	0.26835	0.999914
rs636095	3.32904	1.00002	0.0008717	0.7109	1.00001	5.10173	0.999893	3.356e-07	0.45684	0.999947
rs619329	-3.29279	0.999872	0.0009905	0.71091	0.999936	-5.10178	0.999915	3.357e-07	0.45679	0.999958
rs751812958	2.85001	1	0.004372	0.33994	1	-5.10207	1.00003	3.362e-07	0.48893	1.00001
rs76232736	2.92293	0.999953	0.003466	0.16293	0.999976	-5.10235	1.00014	3.367e-07	0.00040923	1.00007
rs861612	3.57907	1.00004	0.000345	0.6563	1.00002	5.10063	0.999854	3.372e-07	0.45985	0.999927
rs10994436	3.28477	0.999861	0.001019	0.41262	0.999931	5.1008	0.99992	3.375e-07	0.33867	0.99996
rs192960403	2.5962	1.00015	0.009437	0.0062226	1.00008	5.10108	1.00003	3.38e-07	0.051891	1.00001
rs35246285	-2.71692	0.999939	0.006586	0.074173	0.999969	5.10113	1.00005	3.381e-07	0.26838	1.00003
rs75326548	2.83918	1.00012	0.004528	0.042009	1.00006	5.10141	1.00016	3.386e-07	0.050749	1.00008
rs10928703	-3.39384	0.999907	0.0006884	0.19147	0.999953	5.09986	0.999945	3.394e-07	0.19099	0.999972
rs3848158	3.04451	0.999677	0.002323	0.91963	0.999838	5.09991	0.999966	3.395e-07	0.96384	0.999983
rs35349988	-2.91483	0.999886	0.003555	0.017108	0.999943	5.10042	1.00016	3.404e-07	0.10999	1.00008
rs62422084	2.71836	1.00027	0.006575	0.074571	1.00013	-5.10047	1.00018	3.405e-07	0.26835	1.00009
rs34654301	2.99495	0.999967	0.002744	0.10266	0.999983	-5.09897	0.999989	3.414e-07	0.30493	0.999994
rs942756	-2.67785	0.999888	0.007403	0.66717	0.999944	-5.09903	1.00001	3.415e-07	0.65457	1.00001
rs112506464	3.37217	1.0001	0.0007467	0.10576	1.00005	5.09936	1.00014	3.421e-07	0.33892	1.00007
rs80092725	-2.78869	0.999776	0.005282	0.04257	0.999888	-5.09936	1.00014	3.421e-07	0.050779	1.00007
rs113228372	2.80877	0.999836	0.004966	0.097559	0.999918	-5.09947	1.00018	3.423e-07	0.048712	1.00009
rs10812604	-2.98502	1.00002	0.002836	0.44092	1.00001	-5.09758	0.999835	3.425e-07	0.71253	0.999918
rs116119705	-3.18289	0.999928	0.001457	0.037288	0.999964	5.0978	0.999922	3.429e-07	0.0056831	0.999961
rs2027276	3.03195	0.999968	0.002429	0.10415	0.999984	-5.09786	0.999944	3.43e-07	0.048858	0.999972
rs1213404	2.58891	0.999931	0.009623	0.28094	0.999965	5.09786	0.999944	3.43e-07	0.41762	0.999972
rs151224128	3.37313	1.00008	0.0007439	0.10577	1.00004	5.09835	1.00014	3.439e-07	0.33892	1.00007
rs78906797	3.6015	1.00028	0.0003176	0.025268	1.00014	-5.09685	0.99994	3.448e-07	0.0056212	0.99997
rs79312528	-3.31548	1.00029	0.000918	0.059349	1.00014	-5.0974	1.00016	3.458e-07	0.24276	1.00008
rs34835063	-2.99295	0.999963	0.002762	0.10266	0.999982	5.09745	1.00018	3.459e-07	0.30493	1.00009
rs35389371	2.72175	0.99982	0.006484	0.074333	0.99991	-5.09561	0.999849	3.462e-07	0.26834	0.999924
rs3008425	-2.72237	1.00027	0.006496	0.3759	1.00013	-5.09572	0.999892	3.464e-07	0.21359	0.999946
rs10933172	2.85442	1.0003	0.004323	0.064293	1.00015	5.09583	0.999935	3.466e-07	0.12519	0.999967
rs1037426	-3.14355	0.999715	0.001664	0.62146	0.999857	5.09589	0.999956	3.467e-07	0.61453	0.999978
rs17231825	2.72052	0.999646	0.006499	0.074347	0.999823	-5.09589	0.999956	3.467e-07	0.26834	0.999978
rs17297752	-2.70921	1.00016	0.006753	0.074581	1.00008	5.09622	1.00008	3.473e-07	0.26832	1.00004
rs13212224	2.99362	0.999744	0.00275	0.083612	0.999872	5.09627	1.00011	3.474e-07	0.15619	1.00005
rs6483859	3.19046	1.00029	0.001425	0.080234	1.00014	5.09476	0.999906	3.483e-07	0.13351	0.999953
rs11868472	3.01314	1.00009	0.002588	0.4003	1.00005	-5.09481	0.999927	3.484e-07	0.4641	0.999964
rs861605	-3.61688	0.999934	0.0002979	0.65609	0.999967	-5.09519	1.00008	3.491e-07	0.45955	1.00004
rs200534115	3.16715	1.00009	0.001541	0.01225	1.00005	-5.09368	0.999875	3.5e-07	2.3921e-05	0.999938
rs17297787	2.71979	0.999844	0.006524	0.074609	0.999922	-5.09417	1.00007	3.509e-07	0.26833	1.00003
2:140012723_TA_T	3.00359	0.99973	0.002661	0.16188	0.999865	-5.09422	1.00009	3.51e-07	0.19169	1.00004
rs896599	3.17903	1.00002	0.001478	0.64302	1.00001	5.09428	1.00011	3.511e-07	0.90173	1.00005
rs28689585	2.69198	0.999983	0.007102	0.062094	0.999991	-5.09444	1.00017	3.514e-07	0.32049	1.00009
rs758114589	3.04695	0.999968	0.002311	0.51889	0.999984	-5.09255	0.999822	3.516e-07	0.61395	0.999911
rs55568	3.41584	0.999904	0.0006351	0.70386	0.999952	5.09178	0.999915	3.539e-07	0.52666	0.999957
rs76141147	2.77692	0.999944	0.005485	0.094454	0.999972	-5.09189	0.999957	3.541e-07	0.013007	0.999978
rs12692738	-3.01291	0.999939	0.002586	0.62876	0.999969	-5.092	0.999999	3.543e-07	0.22698	0.999999
rs4847085	2.93192	0.999945	0.003367	0.71941	0.999973	5.09205	1.00002	3.544e-07	0.77861	1.00001
rs13096335	2.61943	1.00033	0.00883	0.11138	1.00017	5.09232	1.00012	3.549e-07	0.56771	1.00006
18:64335397_AG_A	-3.20257	0.99973	0.001358	0.012759	0.999865	5.09106	1.00003	3.563e-07	2.4268e-05	1.00001
rs11657052	-2.64071	0.999777	0.008259	0.55603	0.999889	5.09122	1.00009	3.566e-07	0.7571	1.00004
rs7854938	2.72019	1.00014	0.006532	0.16672	1.00007	-5.09128	1.00011	3.567e-07	0.00041973	1.00005
rs9901930	-2.70164	0.999737	0.006885	0.55665	0.999868	5.09128	1.00011	3.567e-07	0.7571	1.00005
11:9943247_GTTAC_G	-2.63434	1.00026	0.008447	0.11421	1.00013	-5.08965	0.999862	3.574e-07	0.13629	0.999931
rs7955830	3.00123	1.00015	0.002693	0.11591	1.00008	5.08975	0.999903	3.576e-07	0.17776	0.999952
rs34931576	-3.00633	1.00022	0.00265	0.083868	1.00011	-5.08981	0.999924	3.577e-07	0.15713	0.999962
rs7496501	-2.92329	1.0002	0.00347	0.34455	1.0001	-5.08986	0.999945	3.578e-07	0.6638	0.999973
rs117579151	2.57679	0.999833	0.00996	0.0068377	0.999917	-5.08986	0.999945	3.578e-07	0.021815	0.999973
rs12821615	-3.08536	1.00023	0.002038	0.035735	1.00012	5.09007	1.00003	3.582e-07	0.2264	1.00001
rs188284981	2.87186	0.999901	0.004077	0.0079933	0.999951	5.09034	1.00013	3.587e-07	3.0847e-05	1.00007
rs192606274	-2.79625	1.00018	0.005178	0.0073755	1.00009	-5.09039	1.00015	3.588e-07	6.979e-05	1.00008
rs11869219	-3.46321	1.00012	0.0005346	0.24097	1.00006	-5.08876	0.999905	3.595e-07	0.5962	0.999953
16:26172699_TA_T	-2.84506	1.00004	0.004442	0.83972	1.00002	-5.08902	1.00001	3.6e-07	0.49959	1
16:73183142_TTTATA_T	-2.73316	1.00011	0.006279	0.37254	1.00006	-5.08908	1.00003	3.601e-07	0.23555	1.00001
rs861606	3.59683	0.999906	0.0003217	0.65623	0.999953	5.08934	1.00013	3.606e-07	0.45986	1.00007
rs10890704	-2.99249	1.00033	0.002776	0.21164	1.00016	-5.08934	1.00013	3.606e-07	0.32753	1.00007
rs2305616	-3.23643	1.00027	0.001214	0.57099	1.00013	-5.08755	0.999823	3.61e-07	0.43953	0.999911
rs61876945	3.05063	0.999758	0.002278	0.11832	0.999879	5.08755	0.999823	3.61e-07	0.13614	0.999911
rs12028009	2.9275	0.999657	0.003406	0.71965	0.999829	5.08792	0.999967	3.617e-07	0.77871	0.999984
rs861607	-3.59469	0.999825	0.000324	0.65625	0.999913	-5.08802	1.00001	3.619e-07	0.45987	1
rs6719292	2.85997	0.999979	0.004236	0.77528	0.999989	-5.08818	1.00007	3.622e-07	0.77741	1.00004
rs11871025	3.59683	0.999906	0.0003217	0.23798	0.999953	5.08722	1.00009	3.642e-07	0.59086	1.00004
10:114312205_CAACA_C	-3.64321	1.00012	0.0002697	0.010978	1.00006	-5.08611	1.00004	3.659e-07	0.062418	1.00002
rs55710016	-2.73067	0.999761	0.006308	0.13205	0.999881	-5.08631	1.00012	3.663e-07	0.47755	1.00006
rs10769932	-3.49848	1.00027	0.0004696	0.48031	1.00014	-5.08642	1.00016	3.665e-07	0.64469	1.00008
rs9904358	2.63679	0.999837	0.008359	0.55599	0.999919	-5.08642	1.00016	3.665e-07	0.75707	1.00008
rs35759029	-2.7185	0.99963	0.006538	0.074654	0.999815	5.08452	0.999812	3.667e-07	0.2683	0.999906
rs3763972	-2.90559	0.999717	0.003656	0.11591	0.999858	-5.08488	0.999954	3.674e-07	0.17725	0.999977
rs11169500	4.0486	0.999804	5.135e-05	0.24259	0.999902	-5.08509	1.00004	3.678e-07	0.29959	1.00002
rs79748004	-3.19878	0.999863	0.001378	0.012768	0.999931	5.08509	1.00004	3.678e-07	2.4186e-05	1.00002
rs9273036	-2.59186	0.999889	0.009538	0.17589	0.999945	5.08509	1.00004	3.678e-07	0.29937	1.00002
rs173080	3.29562	0.99977	0.0009794	0.71106	0.999885	5.08514	1.00006	3.679e-07	0.45671	1.00003
rs1906437	-2.70979	0.999843	0.006724	0.58976	0.999921	5.08514	1.00006	3.679e-07	0.75186	1.00003
rs28568756	-2.5992	1.00015	0.009355	0.80374	1.00008	-5.08519	1.00008	3.68e-07	0.4347	1.00004
rs377577076	2.89762	0.99974	0.003751	0.69324	0.99987	-5.0853	1.00012	3.682e-07	0.70895	1.00006
rs59178130	-2.82849	0.999643	0.004662	0.041599	0.999821	-5.0835	0.999804	3.686e-07	0.050749	0.999902
rs10812603	2.944	1	0.00324	0.44043	1	5.08391	0.999966	3.694e-07	0.7123	0.999983
rs111587560	2.97869	0.999793	0.002889	0.16241	0.999897	-5.08397	0.999986	3.695e-07	0.00040714	0.999993
rs11272701	3.8648	0.999899	0.000111	0.65282	0.999949	5.08273	0.999895	3.71e-07	0.4555	0.999948
rs7804551	2.62375	0.999809	0.008684	0.83542	0.999905	-5.08289	0.999956	3.713e-07	0.15378	0.999978
rs13206772	-3.03866	0.999779	0.002371	0.073246	0.999889	-5.08107	1.00003	3.756e-07	0.15658	1.00001
rs4789348	3.11684	0.999895	0.001826	0.39144	0.999947	-5.08128	1.00011	3.76e-07	0.46419	1.00005
rs55960276	-3.10012	1.00008	0.001936	0.10083	1.00004	5.08133	1.00013	3.761e-07	0.26325	1.00006
rs4567531	-2.78856	0.999688	0.00528	0.12933	0.999844	-5.07988	0.999953	3.772e-07	0.17799	0.999977
rs9401589	-2.7111	1.00007	0.00671	0.32243	1.00004	-5.08003	1.00001	3.775e-07	0.4414	1.00001
rs145651275	-2.88626	1.00018	0.003905	0.043884	1.00009	5.08028	1.00011	3.78e-07	0.18301	1.00006
rs7949493	-3.39343	1.00025	0.0006924	0.079988	1.00013	-5.07859	0.999837	3.786e-07	0.13183	0.999918
rs1363044	3.17946	0.999659	0.00147	0.62332	0.99983	-5.07904	1.00001	3.795e-07	0.61567	1.00001
rs17438988	-2.77977	0.999833	0.005432	0.10591	0.999916	-5.07794	0.999975	3.813e-07	0.17714	0.999987
rs28522260	-2.87308	1.00006	0.004067	0.0723	1.00003	-5.07828	1.00011	3.82e-07	0.16801	1.00006
rs10265736	-3.07758	0.999726	0.002081	0.071826	0.999863	-5.07843	1.00017	3.823e-07	0.16761	1.00009
19:40828500_GC_G	-2.74838	1.00028	0.006003	0.1322	1.00014	-5.07668	0.999875	3.828e-07	0.47709	0.999937
rs56302060	2.94796	0.999976	0.003198	0.0063426	0.999988	-5.07683	0.999933	3.831e-07	0.035487	0.999967
rs61876942	3.05089	0.99993	0.00228	0.11825	0.999965	5.07703	1.00001	3.835e-07	0.13596	1.00001
rs11957355	3.64331	1.00017	0.0002698	0.1673	1.00008	5.07723	1.00009	3.839e-07	0.0013067	1.00004
rs73564262	-2.82329	1.00021	0.004762	0.097529	1.0001	5.07738	1.00015	3.842e-07	0.048578	1.00007
rs5029948	-2.8873	1.0002	0.003893	0.11215	1.0001	5.07552	0.999813	3.845e-07	0.048791	0.999906
rs861604	-3.41904	1.00002	0.0006286	0.65357	1.00001	-5.07557	0.999832	3.846e-07	0.45961	0.999916
rs11079481	3.31814	1.00008	0.0009071	0.25092	1.00004	5.07612	1.00005	3.857e-07	0.59664	1.00002
rs62587240	-2.95188	0.999919	0.003156	0.051932	0.999959	-5.07626	1.0001	3.86e-07	0.13082	1.00005
rs150140744	-2.64549	1.00037	0.008181	0.028306	1.00019	5.07646	1.00018	3.864e-07	3.042e-05	1.00009
rs11111201	2.78416	1.00012	0.005372	0.10591	1.00006	5.07466	0.999865	3.868e-07	0.17714	0.999933
rs7177462	3.92187	0.999934	8.777e-05	0.29478	0.999967	5.0749	0.999962	3.873e-07	0.29094	0.999981
rs113859272	2.60856	0.999661	0.009069	0.21233	0.999831	5.07495	0.999981	3.874e-07	0.12458	0.999991
rs13391027	2.64491	0.999934	0.008167	0.12287	0.999967	5.075	1	3.875e-07	0.0028515	1
rs56731460	2.58193	0.999947	0.009821	0.090359	0.999973	-5.07525	1.0001	3.88e-07	0.22297	1.00005
rs7210577	-3.01479	0.99986	0.002568	0.40028	0.99993	5.07359	0.999838	3.887e-07	0.46413	0.999919
rs8075555	-3.30339	1.00024	0.0009579	0.25183	1.00012	-5.07369	0.999877	3.889e-07	0.59576	0.999938
rs4907311	3.68797	0.999986	0.000226	0.28528	0.999993	5.07418	1.00007	3.899e-07	0.33422	1.00003
rs11891259	3.60662	0.999787	0.0003093	0.030587	0.999894	-5.07418	1.00007	3.899e-07	0.1588	1.00003
rs11806440	2.59178	0.999834	0.009536	0.21248	0.999917	5.0732	1.00008	3.92e-07	0.12461	1.00004
rs17272133	3.06246	1.0003	0.002202	0.08062	1.00015	5.07329	1.00012	3.922e-07	0.13407	1.00006
rs7596020	2.58852	0.999627	0.009612	0.85282	0.999813	-5.07159	0.999837	3.928e-07	0.83916	0.999918
rs2373106	3.17884	0.999896	0.001477	0.10659	0.999948	5.07202	1.00001	3.937e-07	0.1212	1
rs9777645	3.00199	0.999991	0.002682	0.66407	0.999995	5.07221	1.00008	3.941e-07	0.25492	1.00004
rs961414	-3.18668	0.999802	0.001436	0.61155	0.999901	-5.07246	1.00018	3.946e-07	0.53455	1.00009
rs73564241	2.68289	0.999915	0.007294	0.098127	0.999957	-5.07246	1.00018	3.946e-07	0.04854	1.00009
rs72874663	-3.05876	0.999844	0.002219	0.39906	0.999922	5.07089	0.999956	3.955e-07	0.46042	0.999978
rs12681987	-4.16511	1.00005	3.115e-05	0.58065	1.00003	5.06985	0.99994	3.975e-07	0.51553	0.99997
rs12613526	-3.66312	1.00007	0.0002494	0.54309	1.00003	-5.06999	0.999997	3.978e-07	0.5282	0.999999
rs34694400	2.60992	0.999936	0.009052	0.1115	0.999968	5.07047	1.00019	3.988e-07	0.56772	1.00009
rs4875430	2.85879	0.999854	0.004247	0.7584	0.999927	5.06852	0.99981	3.989e-07	0.65094	0.999905
rs4422110	-3.17286	0.999912	0.001508	0.61117	0.999956	-5.06861	0.999848	3.991e-07	0.53449	0.999924
rs3855825	-2.70517	1.00013	0.006834	0.88818	1.00006	-5.0688	0.999923	3.995e-07	0.65226	0.999961
rs66798475	2.82452	0.999661	0.004721	0.047663	0.999831	-5.06914	1.00005	4.002e-07	0.3322	1.00003
rs115047603	2.67552	0.999641	0.00744	0.014967	0.999821	5.06923	1.00009	4.004e-07	0.033334	1.00005
rs141281718	2.78737	1.00027	0.005326	0.0021971	1.00013	5.06942	1.00017	4.008e-07	0.011538	1.00008
rs4768847	-3.59357	0.99976	0.0003251	0.18684	0.99988	5.06799	0.999997	4.02e-07	0.29969	0.999998
rs34793553	-3.08605	1.00003	0.002029	0.17022	1.00001	5.06799	0.999997	4.02e-07	0.10277	0.999998
rs73147065	-2.70834	1.00025	0.006776	0.41987	1.00013	5.06684	0.999938	4.038e-07	0.16786	0.999969
rs150814302	-3.33375	0.999851	0.0008553	0.1085	0.999925	5.06689	0.999956	4.039e-07	0.023354	0.999978
rs9425339	3.3972	1.00012	0.0006818	0.67489	1.00006	5.06722	1.00009	4.046e-07	0.42253	1.00004
rs4875431	2.8684	1.00028	0.004136	0.75845	1.00014	5.06736	1.00014	4.049e-07	0.65097	1.00007
rs7864595	2.92495	0.999965	0.003444	0.44042	0.999983	5.06741	1.00016	4.05e-07	0.71229	1.00008
rs4875131	2.86817	1.00012	0.004133	0.75845	1.00006	5.06555	0.999822	4.053e-07	0.65097	0.999911
rs11610849	2.97848	0.999651	0.002887	0.0044815	0.999825	5.06621	1.00008	4.067e-07	0.031159	1.00004
rs10414260	-2.91362	0.999742	0.003564	0.35341	0.999871	5.0663	1.00012	4.069e-07	0.10712	1.00006
rs957193	2.83298	0.999983	0.004611	0.097701	0.999992	-5.06453	0.999816	4.074e-07	0.048584	0.999908
rs11016627	-2.76663	0.99973	0.005651	0.54744	0.999865	5.06472	0.999889	4.078e-07	0.31919	0.999945
rs12601870	2.68725	1.00018	0.007215	0.046306	1.00009	-5.06356	0.999826	4.096e-07	0.33222	0.999913
rs72854502	3.03965	0.999767	0.002363	0.11824	0.999883	5.06365	0.999862	4.098e-07	0.13604	0.999931
rs4683184	3.01361	0.999744	0.002575	0.52533	0.999872	-5.06388	0.999954	4.103e-07	0.63909	0.999977
rs1414614	-2.59558	0.999674	0.00942	0.44756	0.999837	5.06393	0.999973	4.104e-07	0.33563	0.999986
rs1317709	-2.57617	1.00013	0.01	0.37766	1.00007	-5.06164	0.999858	4.141e-07	0.21459	0.999929
rs7596680	3.25726	1.00016	0.001127	0.61233	1.00008	5.06233	1.00013	4.156e-07	0.53458	1.00007
rs12601842	2.69915	1.00011	0.006958	0.046565	1.00006	-5.06247	1.00018	4.159e-07	0.3322	1.00009
rs11100007	-3.4144	1.00023	0.0006411	0.21537	1.00012	5.06051	0.999808	4.16e-07	0.22476	0.999904
rs147762515	-2.75126	1.00019	0.005946	0.038529	1.00009	5.06061	0.999844	4.162e-07	0.0056466	0.999922
rs4907307	3.51319	1.00011	0.0004434	0.28921	1.00006	5.0607	0.99988	4.164e-07	0.36192	0.99994
rs112179450	-2.60244	1.00034	0.00928	0.01335	1.00017	-5.06083	0.999934	4.167e-07	0.096847	0.999967
rs9666488	-3.17116	1.0001	0.00152	0.11065	1.00005	-5.05956	0.999828	4.183e-07	0.13589	0.999914
rs6002677	-3.064	1	0.002184	0.81494	1	5.0602	1.00008	4.197e-07	0.61778	1.00004
rs66824282	-3.51842	1.00024	0.0004355	0.5256	1.00012	5.06029	1.00012	4.199e-07	0.346	1.00006
rs7773054	2.79544	1.00031	0.005197	0.09747	1.00016	-5.05861	0.999846	4.206e-07	0.048581	0.999923
rs861603	-3.42173	0.999841	0.000621	0.65354	0.99992	-5.05933	1.00013	4.222e-07	0.45968	1.00007
rs775637608	-2.73114	1.00011	0.006317	0.10159	1.00005	5.05774	0.999897	4.231e-07	0.14264	0.999949
rs201953127	-2.84056	0.999689	0.004491	0.072716	0.999844	5.05779	0.999915	4.232e-07	0.0001812	0.999958
rs200445645	-3.87102	1.00001	0.0001084	0.26545	1.00001	5.05828	1.00011	4.243e-07	0.056719	1.00006
rs372961991	-2.80832	1.00023	0.00499	0.043569	1.00011	5.05837	1.00015	4.245e-07	0.023749	1.00007
rs11178150	-2.89961	0.999732	0.003727	0.43246	0.999866	5.05664	0.999858	4.251e-07	0.43175	0.999929
rs34658454	-3.35533	1.0002	0.0007946	0.10713	1.0001	-5.05695	0.999982	4.258e-07	0.12005	0.999991
rs10920499	2.72093	0.999945	0.006507	0.69704	0.999972	5.057	0.999999	4.259e-07	0.89557	1
rs34732569	3.05745	1.00029	0.002239	0.047653	1.00015	-5.05722	1.00009	4.264e-07	0.33219	1.00004
rs861601	-3.42384	0.999906	0.0006167	0.65351	0.999953	-5.05554	0.999816	4.271e-07	0.45955	0.999908
rs74886558	-3.82611	1.00006	0.0001303	0.031088	1.00003	5.05562	0.999852	4.273e-07	0.0056453	0.999926
4:122309405_AG_A	-3.38335	1.00021	0.0007179	0.0020448	1.0001	-5.05585	0.99994	4.278e-07	0.0023589	0.99997
rs150542860	-2.97107	1.00005	0.002969	0.068106	1.00002	5.05594	0.999975	4.28e-07	0.25919	0.999988
rs7591705	3.67985	0.99992	0.0002331	0.52663	0.99996	-5.05531	1.00012	4.311e-07	0.51996	1.00006
rs4728343	2.87905	1.00003	0.00399	0.16035	1.00002	-5.05536	1.00014	4.312e-07	0.59452	1.00007
rs1175235	-2.6866	0.9997	0.007201	0.93696	0.99985	-5.05371	0.999886	4.32e-07	0.99973	0.999943
rs10193383	-3.52774	0.999852	0.0004183	0.70298	0.999926	5.0538	0.999921	4.322e-07	0.59313	0.999961
rs75601653	-2.59383	0.99987	0.009482	0.057668	0.999935	5.0538	0.999921	4.322e-07	0.34023	0.999961
rs334041	-2.68552	0.999645	0.007221	0.88125	0.999823	-5.0542	1.00008	4.331e-07	0.35461	1.00004
rs7502213	2.61957	0.999675	0.008782	0.10765	0.999837	-5.0542	1.00008	4.331e-07	0.52313	1.00004
rs1542544	2.76436	1.00026	0.005716	0.65975	1.00013	5.05446	1.00018	4.337e-07	0.88556	1.00009
rs7215451	2.72805	1.00004	0.006373	0.47755	1.00002	-5.05268	0.999874	4.342e-07	0.46443	0.999937
rs11636934	3.22764	0.999774	0.001245	0.36882	0.999887	5.05273	0.999892	4.343e-07	0.27113	0.999946
rs830432	-3.40741	1.00024	0.0006578	0.55618	1.00012	-5.0529	0.999961	4.347e-07	0.64021	0.999981
rs147270082	-3.25997	0.999981	0.001114	0.24116	0.99999	-5.05295	0.999978	4.348e-07	0.59576	0.999989
rs141342714	2.63481	0.999855	0.008409	0.0064882	0.999928	-5.05303	1.00001	4.35e-07	0.021258	1.00001
rs334043	-2.64339	1.0003	0.008227	0.88134	1.00015	-5.05343	1.00017	4.359e-07	0.35522	1.00008
rs58396076	2.77299	0.999991	0.005554	0.1679	0.999996	5.052	0.999999	4.372e-07	0.21155	0.999999
rs12367899	-2.59427	1.00021	0.009494	0.10674	1.0001	-5.052	0.999999	4.372e-07	0.17772	0.999999
rs75405376	-3.14708	1.00005	0.00165	0.044405	1.00003	5.05221	1.00009	4.377e-07	0.023756	1.00004
6:121699216_AATATATATATATATATATAT_A	2.77169	0.999776	0.005566	0.8326	0.999888	5.05221	1.00009	4.377e-07	0.86723	1.00004
rs10881255	2.80883	0.999882	0.004967	0.73966	0.999941	5.05239	1.00015	4.381e-07	0.76924	1.00008
14:35530276_GTATA_G	3.23324	1.00015	0.001226	0.041666	1.00007	-5.05248	1.00019	4.383e-07	5.9746e-05	1.00009
rs2426892	-4.16369	0.999853	3.123e-05	0.37804	0.999926	5.05143	1.00017	4.405e-07	0.25794	1.00009
rs6901682	-3.14859	0.999739	0.001636	0.044402	0.99987	5.04956	0.999827	4.408e-07	0.023751	0.999913
rs75392656	2.75709	1.00006	0.005835	0.038557	1.00003	-5.04978	0.999913	4.413e-07	0.0056515	0.999956
rs1271899	3.35041	1.00024	0.0008093	0.77093	1.00012	-5.04982	0.99993	4.414e-07	0.74918	0.999965
rs59979953	3.19652	1.00033	0.001396	0.26369	1.00016	5.04987	0.999947	4.415e-07	0.33402	0.999973
rs56390130	2.7988	0.99986	0.005123	0.10591	0.99993	5.04987	0.999947	4.415e-07	0.17717	0.999973
rs17826049	2.66982	0.999863	0.007581	0.0063449	0.999932	5.05017	1.00007	4.422e-07	0.045787	1.00003
rs7662167	-2.76854	0.999671	0.005615	0.53897	0.999835	5.04882	0.999927	4.437e-07	0.18072	0.999963
rs11111130	3.32764	0.999786	0.0008736	0.102	0.999893	5.04937	1.00015	4.45e-07	0.17672	1.00007
rs72962169	3.2336	0.999755	0.001219	0.1497	0.999877	-5.04942	1.00017	4.451e-07	0.15813	1.00008
rs11960042	3.93816	1.00008	8.222e-05	0.16632	1.00004	5.04832	1.00013	4.472e-07	0.0013391	1.00006
rs143900489	2.73253	0.999653	0.006267	0.085372	0.999826	-5.04653	0.999814	4.477e-07	0.00018358	0.999907
rs115019363	2.72221	1.00016	0.006493	0.038577	1.00008	-5.04666	0.999865	4.48e-07	0.0056505	0.999932
rs8039184	-3.4185	1.00029	0.000632	0.3675	1.00015	-5.0467	0.999882	4.481e-07	0.26851	0.999941
rs1384367	-2.62233	1.00025	0.00875	0.10764	1.00013	5.04691	0.999966	4.486e-07	0.52311	0.999983
rs76168206	2.89912	1.00008	0.003745	0.0069414	1.00004	-5.04555	0.999823	4.501e-07	0.02723	0.999911
2:219119118_AGAAG_A	2.94485	0.999899	0.003228	0.24701	0.99995	-5.04576	0.999907	4.506e-07	0.40532	0.999953
rs12637968	3.34248	1.00029	0.0008332	0.059483	1.00014	5.04581	0.999923	4.507e-07	0.24272	0.999962
rs9905711	-2.93884	0.999889	0.003291	0.50231	0.999945	5.0461	1.00004	4.514e-07	0.74771	1.00002
rs11780743	-3.2149	0.999939	0.001304	0.078834	0.99997	5.04644	1.00018	4.522e-07	0.18728	1.00009
rs7118211	2.89562	0.99974	0.003775	0.082082	0.99987	5.04648	1.00019	4.523e-07	0.13419	1.0001
rs114052815	-2.71925	1.00019	0.006553	0.038576	1.00009	5.04453	0.999812	4.524e-07	0.0056502	0.999906
rs7950166	-3.45164	0.99979	0.0005557	0.48033	0.999895	-5.04465	0.999863	4.527e-07	0.64471	0.999931
rs12629742	-3.1323	1.00019	0.001738	0.060455	1.0001	-5.04482	0.99993	4.531e-07	0.24246	0.999965
rs17542452	-3.25602	1.00001	0.00113	0.043942	1	5.04495	0.99998	4.534e-07	0.023736	0.99999
rs536326454	-2.83496	0.999972	0.004582	0.0054264	0.999986	5.04529	1.00011	4.542e-07	0.021234	1.00006
rs863813	3.41248	0.999697	0.0006413	0.44352	0.999848	5.04362	0.99985	4.55e-07	0.35972	0.999925
rs920044	2.82011	1.00008	0.004804	0.64698	1.00004	-5.04438	1.00015	4.568e-07	0.48804	1.00007
rs144613478	-2.83421	1.00015	0.0046	0.0054198	1.00008	5.0425	0.999803	4.571e-07	0.021231	0.999901
rs2907139	2.82974	0.999815	0.004651	0.10439	0.999908	-5.04317	1.00007	4.587e-07	0.30583	1.00003
rs111400724	3.62411	1.00006	0.0002902	0.023779	1.00003	5.042	1	4.607e-07	0.048919	1
rs34004783	-3.04586	0.999908	0.002318	0.57497	0.999954	-5.04221	1.00008	4.612e-07	0.65559	1.00004
rs4768975	-3.44722	1.00012	0.0005673	0.077629	1.00006	5.04242	1.00017	4.617e-07	0.28668	1.00008
rs4670544	2.63402	1.00001	0.008439	0.27195	1.00001	5.04063	0.999851	4.622e-07	0.45651	0.999926
rs10503421	2.7254	1.0003	0.006438	0.082135	1.00015	-5.03986	0.999946	4.652e-07	0.48523	0.999973
rs599981	2.85015	1.00011	0.004374	0.65583	1.00005	5.03999	0.999995	4.655e-07	0.68083	0.999997
3:186095583_AGAGT_A	2.74613	1.00009	0.006035	0.012566	1.00005	5.04007	1.00003	4.657e-07	0.086476	1.00001
rs7655749	2.76901	1.00001	0.005623	0.53897	1	-5.04015	1.00006	4.659e-07	0.1806	1.00003
rs5890551	-2.96126	1.00018	0.003069	0.279	1.00009	-5.04036	1.00014	4.664e-07	0.62398	1.00007
rs7674850	-2.76883	0.99988	0.00562	0.53897	0.99994	5.0404	1.00016	4.665e-07	0.18057	1.00008
1:185030260_CT_C	-3.01455	0.999703	0.002566	0.66375	0.999851	-5.04048	1.00019	4.667e-07	0.50056	1.0001
rs7655941	2.76883	0.99988	0.00562	0.53897	0.99994	-5.04048	1.00019	4.667e-07	0.18057	1.0001
rs10994438	-2.68415	1.00011	0.007278	0.38785	1.00006	-5.03873	0.999891	4.673e-07	0.33846	0.999946
rs71647899	-3.1106	0.99974	0.001862	0.038629	0.99987	5.03885	0.99994	4.676e-07	0.0056671	0.99997
rs12367012	2.79906	1.00004	0.005127	0.10596	1.00002	5.03893	0.999972	4.678e-07	0.17689	0.999986
rs34503528	2.92595	0.999968	0.003433	0.4779	0.999984	-5.03758	0.999835	4.694e-07	0.46442	0.999917
rs7305590	2.76854	0.999671	0.005615	0.3455	0.999835	-5.03779	0.999916	4.699e-07	0.24878	0.999958
rs5758703	2.7254	1.0003	0.006438	0.81509	1.00015	-5.03791	0.999964	4.702e-07	0.6182	0.999982
rs843687	2.83277	0.999837	0.004608	0.44599	0.999918	-5.03799	0.999997	4.704e-07	0.4099	0.999998
rs11991453	2.64912	1.00009	0.008076	0.35078	1.00005	5.0384	1.00016	4.714e-07	0.57138	1.00008
rs13111051	-2.77797	0.99998	0.005469	0.53893	0.99999	5.03844	1.00017	4.715e-07	0.18061	1.00009
rs586610	-2.79538	1.00027	0.005196	0.12918	1.00013	5.03557	0.99983	4.743e-07	0.30406	0.999915
rs861596	-3.43198	0.999987	0.0005991	0.65345	0.999994	-5.03565	0.999862	4.745e-07	0.45956	0.999931
6:122242320_GTT_G	-3.77285	0.999921	0.0001612	0.53032	0.999961	-5.03569	0.999878	4.746e-07	0.14381	0.999939
rs6545730	3.13115	1.00009	0.001743	0.54812	1.00005	5.03622	1.00009	4.759e-07	0.81801	1.00004
rs62012775	-3.84213	1.00007	0.0001221	0.021853	1.00003	5.03638	1.00015	4.763e-07	0.17677	1.00008
rs7688323	2.69606	1.00004	0.007019	0.063301	1.00002	-5.03646	1.00018	4.765e-07	0.20695	1.00009
rs10890687	2.76657	0.999689	0.00565	0.56445	0.999844	5.03454	0.999817	4.767e-07	0.29308	0.999908
rs12890820	-2.70805	1.00004	0.00677	0.22603	1.00002	5.03506	1.00002	4.78e-07	0.28118	1.00001
rs34561739	2.71277	0.999827	0.006663	0.88405	0.999914	5.03518	1.00007	4.783e-07	0.43396	1.00004
rs112373781	3.49463	0.999787	0.0004734	0.6808	0.999893	5.03522	1.00009	4.784e-07	0.35404	1.00004
rs71647902	3.13816	1.0001	0.001702	0.038593	1.00005	-5.03362	0.999849	4.794e-07	0.0056693	0.999925
rs8078132	-3.22245	1.00028	0.001275	0.24232	1.00014	-5.03366	0.999865	4.795e-07	0.59551	0.999933
rs35874725	3.11139	1.00025	0.001867	0.015582	1.00012	5.0337	0.999881	4.796e-07	0.080182	0.999941
rs10271582	2.5967	0.99977	0.009396	0.83521	0.999885	-5.03382	0.999929	4.799e-07	0.15356	0.999964
rs12983598	-2.68701	1.00001	0.00721	0.3192	1.00001	-5.03402	1.00001	4.804e-07	0.52404	1
rs6588957	-2.75825	1.00018	0.00582	0.56466	1.00009	-5.03414	1.00006	4.807e-07	0.29302	1.00003
rs10507145	-2.77376	0.999823	0.005533	0.10578	0.999912	-5.03262	0.999848	4.819e-07	0.17678	0.999924
rs113222479	-2.59104	1.00003	0.009571	0.001525	1.00002	5.03274	0.999895	4.822e-07	0.013181	0.999948
rs7661962	2.77043	1.00031	0.005613	0.53897	1.00015	-5.03297	0.99999	4.828e-07	0.1806	0.999995
rs115697745	-3.14673	0.999825	0.001648	0.0015659	0.999913	5.03301	1.00001	4.829e-07	0.0057483	1
rs11111210	2.77423	1.00016	0.005541	0.10578	1.00008	5.03325	1.0001	4.835e-07	0.17678	1.00005
3:27600871_AG_A	-3.18025	1.00015	0.001474	0.036499	1.00008	-5.03349	1.00019	4.841e-07	0.018162	1.0001
rs14426	3.45423	1.00013	0.0005528	0.71169	1.00007	5.03181	0.999923	4.849e-07	0.45838	0.999962
rs72807735	3.93308	1.00004	8.392e-05	0.26512	1.00002	-5.03212	1.00005	4.857e-07	0.055998	1.00002
rs7936602	3.17493	0.999955	0.001498	0.11145	0.999978	5.03224	1.0001	4.86e-07	0.1361	1.00005
rs10860859	-2.89838	1.00026	0.00376	0.11049	1.00013	-5.03228	1.00011	4.861e-07	0.18065	1.00006
rs13145884	-2.71936	1.00026	0.006555	0.53635	1.00013	5.03228	1.00011	4.861e-07	0.18061	1.00006
12:102602206_TC_T	2.87117	1.00012	0.004094	0.1056	1.00006	5.03079	0.999917	4.874e-07	0.17677	0.999959
rs11210947	-2.795	1	0.00519	0.5629	1	-5.03083	0.999933	4.875e-07	0.65411	0.999967
rs2047540	-3.2124	1.00025	0.00132	0.49554	1.00013	5.02969	0.999879	4.897e-07	0.097861	0.999939
rs12800492	-2.79342	1.0003	0.005229	0.075755	1.00015	-5.02981	0.999925	4.9e-07	0.15839	0.999963
rs861600	3.42406	1.00003	0.0006172	0.6535	1.00002	5.03005	1.00002	4.906e-07	0.45942	1.00001
rs2426893	4.70423	1.0001	2.554e-06	0.4218	1.00005	-5.03016	1.00007	4.909e-07	0.25766	1.00003
rs72927026	3.39911	1.00006	0.0006766	0.016953	1.00003	5.02875	0.9999	4.924e-07	0.11445	0.99995
rs830450	3.45674	0.99985	0.0005457	0.55703	0.999925	5.0289	0.999962	4.928e-07	0.64021	0.999981
rs2082281	-3.12817	1.00011	0.001761	0.18261	1.00005	-5.0289	0.999962	4.928e-07	0.31625	0.999981
rs144760606	-2.64529	1.00022	0.008176	0.24288	1.00011	5.02941	1.00016	4.941e-07	0.08779	1.00008
rs10769931	3.91338	1.00019	9.13e-05	0.53906	1.0001	5.0276	0.999843	4.946e-07	0.64534	0.999921
rs12274440	-3.26264	0.99978	0.001101	0.22322	0.99989	-5.0278	0.99992	4.951e-07	0.1184	0.99996
rs10458717	2.69501	1	0.007039	0.50704	1	-5.02788	0.99995	4.953e-07	0.29937	0.999975
rs830436	3.3912	1.00012	0.0006969	0.56514	1.00006	5.02811	1.00004	4.959e-07	0.64022	1.00002
rs7138106	2.58834	1.00026	0.009663	0.10684	1.00013	5.02822	1.00009	4.962e-07	0.17683	1.00004
rs74330258	-2.90547	1.00032	0.003678	0.005423	1.00016	5.02665	0.99986	4.973e-07	0.041523	0.99993
rs1244879	2.92302	1.00001	0.003467	0.17478	1.00001	5.02676	0.999906	4.976e-07	0.45682	0.999953
rs72688601	2.67716	1.00012	0.007432	0.054804	1.00006	5.0268	0.999921	4.977e-07	0.037701	0.999961
rs2507	3.24073	0.999836	0.00119	0.36834	0.999918	5.02719	1.00007	4.987e-07	0.27104	1.00004
14:72124391_CT_C	2.71331	1.00023	0.006674	0.36042	1.00012	5.02742	1.00017	4.993e-07	0.4549	1.00008
rs112330401	-2.87079	0.999852	0.004089	0.017116	0.999926	-5.0263	1.00012	5.016e-07	0.073096	1.00006
rs2081829	-2.69124	1.00018	0.007129	0.79597	1.00009	-5.02529	1.00012	5.042e-07	0.74417	1.00006
rs11179701	2.79287	0.999904	0.00522	0.038521	0.999952	5.0236	0.999839	5.05e-07	0.20763	0.99992
rs1244185	-3.30933	1.0002	0.0009374	0.77105	1.0001	5.02379	0.999915	5.055e-07	0.74915	0.999958
rs192517577	-2.87521	1.00015	0.004043	0.0012811	1.00007	-5.02405	1.00002	5.062e-07	0.012054	1.00001
rs8135132	-2.95715	1.0001	0.003108	0.81492	1.00005	5.0242	1.00008	5.066e-07	0.61775	1.00004
rs72967545	-2.73358	0.999692	0.006249	0.25795	0.999846	5.02428	1.00011	5.068e-07	0.041464	1.00006
rs11111211	2.672	0.999998	0.00754	0.10582	0.999999	5.02315	1.00006	5.091e-07	0.17683	1.00003
rs78200595	-2.79204	1.00003	0.005239	0.030758	1.00001	-5.02326	1.0001	5.094e-07	0.12944	1.00005
rs2958124	2.87056	0.99969	0.004086	0.65649	0.999845	-5.02334	1.00013	5.096e-07	0.3578	1.00007
rs9623557	-2.99428	1.00019	0.002756	0.81533	1.00009	5.02341	1.00016	5.098e-07	0.61771	1.00008
rs11869663	-2.60814	1.00011	0.009111	0.24308	1.00005	-5.02239	1.00016	5.124e-07	0.46205	1.00008
rs1559637	4.07414	1.00007	4.624e-05	0.56466	1.00003	-5.02243	1.00017	5.125e-07	0.53412	1.00009
rs12599449	3.99711	1.00005	6.418e-05	0.027032	1.00003	-5.0225	1.0002	5.127e-07	0.1623	1.0001
rs17049767	3.76287	0.999931	0.0001678	0.17846	0.999965	-5.02054	0.999817	5.128e-07	0.099153	0.999908
rs12486238	-2.70316	1.00012	0.006875	0.11063	1.00006	-5.02091	0.999966	5.138e-07	0.56419	0.999983
rs10507144	-2.76799	0.999994	0.00564	0.10574	0.999997	-5.02099	0.999995	5.14e-07	0.17684	0.999998
rs10504603	3.53431	1.00017	0.0004098	0.44196	1.00009	5.02014	1.00006	5.171e-07	0.3597	1.00003
rs9325107	-2.71245	1.00033	0.006697	0.48494	1.00017	5.02022	1.00009	5.173e-07	0.44266	1.00004
rs10514996	2.68799	0.999995	0.007188	0.051773	0.999998	-5.01851	0.999806	5.181e-07	0.33217	0.999903
rs62012772	-3.83095	0.999976	0.0001276	0.02183	0.999988	5.01863	0.999851	5.184e-07	0.17649	0.999925
rs10851468	2.79762	0.99973	0.005136	0.65346	0.999865	5.01863	0.999851	5.184e-07	0.2996	0.999925
rs500300	-2.64529	1.00022	0.008176	0.56919	1.00011	-5.01863	0.999851	5.184e-07	0.64833	0.999925
rs716678	2.68626	1.0002	0.007237	0.3907	1.0001	-5.019	0.999998	5.194e-07	0.099938	0.999999
rs830454	3.41159	0.999757	0.0006439	0.44355	0.999878	5.01937	1.00015	5.204e-07	0.35965	1.00007
rs142378477	3.02357	0.999714	0.002491	0.022979	0.999857	-5.01784	0.999938	5.217e-07	0.027879	0.999969
rs2628197	2.83903	1.00002	0.004526	0.44538	1.00001	-5.01788	0.999953	5.218e-07	0.40968	0.999976
rs1129043	-2.67872	0.999789	0.007378	0.71097	0.999894	-5.01814	1.00006	5.225e-07	0.5775	1.00003
rs28693576	-2.72417	1.00013	0.006453	0.53805	1.00006	5.01821	1.00008	5.227e-07	0.1806	1.00004
rs11111155	2.90325	1.00017	0.003699	0.11729	1.00009	5.01829	1.00011	5.229e-07	0.17725	1.00006
rs2368575	2.67579	0.999843	0.007446	0.20791	0.999922	5.01658	0.999833	5.237e-07	0.47829	0.999916
rs883403	2.85345	1.00032	0.004337	0.83695	1.00016	-5.01676	0.999906	5.242e-07	0.15391	0.999953
rs757053494	2.80652	0.999655	0.004993	0.3505	0.999827	-5.0168	0.99992	5.243e-07	0.45578	0.99996
rs141027285	-2.64286	0.999891	0.008214	0.0085575	0.999945	-5.0168	0.99992	5.243e-07	6.9893e-05	0.99996
rs10414152	3.44262	0.999782	0.0005745	0.30821	0.999891	-5.01687	0.99995	5.245e-07	0.10672	0.999975
rs11111250	-2.71946	1.00034	0.006557	0.10038	1.00017	-5.01717	1.00007	5.253e-07	0.1805	1.00003
rs2136510	-2.90249	0.999646	0.00369	0.11766	0.999823	-5.01742	1.00017	5.26e-07	0.17692	1.00008
rs4754205	-2.78779	0.999849	0.0053	0.56455	0.999924	-5.01604	1.00002	5.277e-07	0.29303	1.00001
rs75118211	-3.00768	0.99979	0.002627	0.44252	0.999895	5.01637	1.00015	5.286e-07	0.46097	1.00007
rs9623555	-2.97128	1.00019	0.002971	0.81493	1.00009	5.01459	0.999836	5.292e-07	0.61772	0.999918
rs10957786	-3.49293	0.999959	0.0004775	0.44102	0.99998	-5.01488	0.999952	5.3e-07	0.3598	0.999976
rs78484149	-3.1106	0.99974	0.001862	0.039231	0.99987	-5.01491	0.999966	5.301e-07	0.00013794	0.999983
rs334044	-2.64549	1.00037	0.008181	0.88163	1.00019	-5.01546	1.00018	5.316e-07	0.35538	1.00009
rs28819848	-2.63058	0.999684	0.008503	0.038571	0.999842	5.01357	0.999827	5.319e-07	9.4874e-05	0.999914
rs11111165	2.90235	1.00024	0.003712	0.11781	1.00012	5.01375	0.999899	5.324e-07	0.17692	0.99995
rs12545188	-3.42294	0.999964	0.0006192	0.4427	0.999982	-5.01382	0.999928	5.326e-07	0.35978	0.999964
rs17736494	-2.66923	1.00017	0.007613	0.10747	1.00009	5.01382	0.999928	5.326e-07	0.52304	0.999964
rs75055966	2.58378	0.999831	0.00976	0.10757	0.999916	5.01389	0.999957	5.328e-07	0.17682	0.999978
rs7638275	-2.93903	1.00002	0.003293	0.99778	1.00001	-5.01429	1.00012	5.339e-07	0.98072	1.00006
rs7961439	2.89953	0.999674	0.003726	0.11798	0.999837	5.01429	1.00012	5.339e-07	0.17708	1.00006
17:60771108_CT_C	3.50765	0.999802	0.0004509	0.83194	0.999901	-5.01436	1.00014	5.341e-07	0.55909	1.00007
rs4822104	-2.78007	1.00005	0.005437	0.8155	1.00002	5.0144	1.00016	5.342e-07	0.61775	1.00008
1:184741855_GT_G	-3.57188	0.999932	0.0003541	0.64873	0.999966	-5.01447	1.00019	5.344e-07	0.46066	1.00009
rs4735655	-3.42095	0.999971	0.0006238	0.44252	0.999986	-5.01294	0.999974	5.357e-07	0.35979	0.999987
rs926978	-2.63178	0.999836	0.008483	0.21245	0.999918	-5.01183	0.999933	5.382e-07	0.12462	0.999966
rs4674277	2.92477	0.999842	0.003442	0.24738	0.999921	-5.01194	0.999975	5.385e-07	0.40214	0.999988
rs4924852	2.61078	0.999832	0.009022	0.34684	0.999916	5.01205	1.00002	5.388e-07	0.73651	1.00001
rs12939066	2.8121	1.00007	0.004925	0.048156	1.00004	-5.01226	1.0001	5.394e-07	0.33255	1.00005
rs77395636	-3.2083	1.00019	0.001338	0.0019867	1.00009	-5.01237	1.00015	5.397e-07	0.0119	1.00007
rs6482712	-2.92677	0.999845	0.00342	0.59108	0.999923	5.01247	1.00019	5.4e-07	0.29882	1.00009
rs10513909	-2.99317	1.00011	0.002764	0.34639	1.00006	-5.01076	0.999904	5.408e-07	0.09646	0.999952
rs4661075	-3.23841	0.999633	0.001197	0.29859	0.999817	5.01115	1.00006	5.419e-07	0.80482	1.00003
rs112604052	2.68235	1.00026	0.007326	0.060541	1.00013	5.00954	0.999816	5.43e-07	0.20811	0.999908
rs2963450	3.50178	0.999875	0.0004614	0.68586	0.999937	5.00975	0.999901	5.436e-07	0.61343	0.999951
rs140925304	3.00826	1.00017	0.002632	0.022592	1.00009	-5.00979	0.999915	5.437e-07	0.027894	0.999958
rs12889721	2.71567	0.999757	0.006601	0.22619	0.999878	-5.01	1	5.443e-07	0.28118	1
rs34835035	2.73599	0.999996	0.006219	0.51184	0.999998	-5.01049	1.0002	5.457e-07	0.53553	1.0001
rs10095716	2.85524	1.00017	0.004307	0.44319	1.00009	5.00867	0.999868	5.462e-07	0.56302	0.999934
rs4674276	-2.92814	1.00009	0.003413	0.24737	1.00005	5.00899	0.999995	5.471e-07	0.4021	0.999997
5:157794403_CCTTTT_C	3.71462	0.999796	0.0002029	0.2566	0.999898	5.00941	1.00016	5.483e-07	0.48675	1.00008
rs548212982	3.14313	1.00008	0.001673	0.33976	1.00004	5.00783	0.999932	5.495e-07	0.29057	0.999966
6:97928396_GTTAA_G	-2.704	0.999999	0.006851	0.073818	0.999999	5.00787	0.999946	5.496e-07	0.2688	0.999973
rs17420101	-2.95634	1.00023	0.00312	0.26468	1.00011	-5.0079	0.99996	5.497e-07	0.35189	0.99998
rs861594	3.64169	0.999829	0.0002702	0.66017	0.999914	5.00815	1.00006	5.504e-07	0.45989	1.00003
rs113320908	-2.7512	1.00015	0.005945	0.0023181	1.00007	5.00822	1.00009	5.506e-07	0.013023	1.00004
rs79342740	-2.59133	1.00026	0.009579	0.060801	1.00013	-5.00578	0.999913	5.551e-07	0.049598	0.999957
rs546147043	-3.35895	0.999968	0.0007821	0.003834	0.999984	-5.00589	0.999955	5.554e-07	4.5032e-05	0.999977
rs66740724	2.5927	0.999769	0.009506	0.31569	0.999885	-5.00616	1.00007	5.562e-07	0.056865	1.00003
rs149876255	3.82242	1.00022	0.0001326	0.025053	1.00011	-5.00644	1.00018	5.57e-07	0.0056536	1.00009
rs861593	-3.62215	1.00008	0.0002925	0.65984	1.00004	-5.00409	1.00004	5.618e-07	0.45987	1.00002
rs3786132	-2.97447	1.00032	0.002944	0.065291	1.00016	5.00264	0.999857	5.634e-07	0.42471	0.999928
rs35836843	-2.66483	0.999874	0.007695	0.29054	0.999937	-5.00285	0.999939	5.64e-07	0.099513	0.999969
rs368430966	-2.75405	1.00003	0.005888	0.44169	1.00002	5.00322	1.00009	5.651e-07	0.40662	1.00004
rs75076382	2.68325	1.00019	0.007302	0.05234	1.00009	5.00153	0.999812	5.66e-07	0.061932	0.999906
rs12946444	2.79167	0.999764	0.005233	0.28634	0.999882	5.002	1	5.674e-07	0.099242	1
rs9535288	2.68939	1.00029	0.007175	0.64402	1.00014	-5.00221	1.00008	5.68e-07	0.54339	1.00004
rs781796319	3.33867	0.999801	0.0008398	0.36883	0.9999	-5.00082	0.999927	5.698e-07	0.20682	0.999964
rs1037442	-3.10457	0.99972	0.0019	0.27441	0.99986	-5.00109	1.00004	5.706e-07	0.37899	1.00002
rs861598	-3.29253	0.999717	0.0009896	0.67148	0.999858	-5.00116	1.00006	5.708e-07	0.4756	1.00003
rs17322675	2.6423	1.00022	0.008249	0.37235	1.00011	5.00122	1.00009	5.71e-07	0.35909	1.00004
rs11111214	2.6746	0.999701	0.007464	0.10589	0.99985	4.99956	0.999825	5.72e-07	0.17681	0.999912
rs57158010	-3.02929	1.00019	0.002456	0.16059	1.0001	-4.99983	0.999932	5.728e-07	0.478	0.999966
rs861592	3.62282	0.999899	0.000291	0.65988	0.99995	5.00023	1.00009	5.74e-07	0.4599	1.00005
rs10029199	2.58691	0.99993	0.009679	0.16849	0.999965	4.99907	1.00003	5.765e-07	0.34536	1.00001
rs74664063	-2.73547	1.00035	0.006247	0.2579	1.00017	4.99927	1.00011	5.771e-07	0.041421	1.00005
rs1458479	2.77902	1.00001	0.005453	0.43211	1.00001	4.99934	1.00014	5.773e-07	0.41457	1.00007
rs7111266	-3.3767	0.99982	0.000732	0.51547	0.99991	-4.99787	0.999949	5.789e-07	0.29283	0.999975
rs11040593	-2.94247	1.00032	0.003266	0.26788	1.00016	4.99807	1.00003	5.795e-07	0.090875	1.00001
rs117301216	2.68369	0.99977	0.007268	0.0047618	0.999885	4.99811	1.00004	5.796e-07	0.035927	1.00002
rs4790671	-2.98459	0.999726	0.002832	0.50113	0.999863	4.99831	1.00012	5.802e-07	0.7484	1.00006
rs61102085	-4.27872	0.99987	1.875e-05	0.16214	0.999935	-4.9972	1.00008	5.829e-07	0.0013283	1.00004
rs150967794	3.69525	1.00013	0.0002201	0.0021479	1.00007	-4.99737	1.00015	5.834e-07	0.018009	1.00007
rs10890685	-2.74756	0.999681	0.005988	0.56474	0.999841	-4.9974	1.00016	5.835e-07	0.29166	1.00008
10:62307964_CTTTTT_C	-3.11857	0.999723	0.001812	0.42727	0.999861	-4.9975	1.0002	5.838e-07	0.62171	1.0001
rs112545372	3.03043	1.00028	0.002449	0.0058913	1.00014	4.99632	1.00013	5.863e-07	0.0010241	1.00006
rs7110027	3.23048	1.0003	0.00124	0.079096	1.00015	4.99639	1.00016	5.865e-07	0.13218	1.00008
rs11891174	3.52022	1.00012	0.0004319	0.27291	1.00006	4.99642	1.00017	5.866e-07	0.13861	1.00008
rs34652606	3.11477	0.999851	0.001838	0.10573	0.999925	4.99465	0.999861	5.873e-07	0.11867	0.99993
rs6694548	-2.97193	0.999953	0.002958	0.71931	0.999977	-4.99478	0.999914	5.877e-07	0.77847	0.999957
rs2192698	-3.90698	0.999988	9.344e-05	0.22692	0.999994	4.99485	0.99994	5.879e-07	0.10209	0.99997
rs11111141	-2.87596	0.999973	0.004027	0.11637	0.999986	-4.99534	1.00014	5.894e-07	0.17726	1.00007
rs112608788	-4.24067	0.999845	2.222e-05	0.16205	0.999922	-4.99541	1.00016	5.896e-07	0.001327	1.00008
rs73311237	-4.09474	0.999874	4.217e-05	0.15943	0.999937	-4.99541	1.00016	5.896e-07	0.0013515	1.00008
rs10065227	-2.76224	1.00017	0.005749	0.43196	1.00009	-4.99367	0.999867	5.904e-07	0.4146	0.999934
rs1851870	2.6545	0.99962	0.007919	0.25976	0.99981	-4.99367	0.999867	5.904e-07	0.091004	0.999934
rs6806551	-3.42126	1.00015	0.0006245	0.62749	1.00007	4.99403	1.00001	5.915e-07	0.61817	1.00001
rs55718123	2.97786	0.999904	0.0029	0.039628	0.999952	-4.99409	1.00004	5.917e-07	0.091555	1.00002
rs7574758	-2.94851	0.999669	0.003183	0.54143	0.999834	-4.99294	0.999976	5.943e-07	0.81794	0.999988
rs7041409	-2.79519	1.00013	0.005193	0.44195	1.00007	-4.99307	1.00003	5.947e-07	0.71378	1.00001
6:141587467_CA_C	3.57329	1.00016	0.0003533	0.24503	1.00008	4.9931	1.00004	5.948e-07	0.38103	1.00002
rs17436984	-2.7417	0.999779	0.006101	0.11946	0.999889	-4.99323	1.00009	5.952e-07	0.17696	1.00005
rs72839205	-3.77408	1.00004	0.0001607	0.0028204	1.00002	-4.99169	0.999874	5.966e-07	0.014801	0.999937
rs17479466	-3.83648	1.00025	0.0001253	0.29643	1.00013	-4.99172	0.999887	5.967e-07	0.35233	0.999943
rs4802072	3.01887	0.999913	0.002535	0.16043	0.999956	4.99172	0.999887	5.967e-07	0.47801	0.999943
rs61397465	3.20163	0.999767	0.001363	0.64838	0.999883	4.99249	1.0002	5.991e-07	0.42152	1.0001
rs2280600	2.8516	0.999717	0.004339	0.83694	0.999859	-4.99062	0.999848	5.995e-07	0.15385	0.999924
rs11677953	2.94919	1.00013	0.00319	0.24788	1.00006	-4.99072	0.999887	5.998e-07	0.40489	0.999944
rs11016609	2.68925	1.00019	0.007172	0.57181	1.00009	-4.99094	0.999977	6.005e-07	0.32086	0.999989
rs182924722	4.28289	0.999949	1.843e-05	0.1634	0.999975	4.99146	1.00018	6.021e-07	0.0013181	1.00009
rs187282112	4.28289	0.999949	1.843e-05	0.1634	0.999975	4.99146	1.00018	6.021e-07	0.0013181	1.00009
rs193172406	4.28289	0.999949	1.843e-05	0.1634	0.999975	4.99146	1.00018	6.021e-07	0.0013181	1.00009
rs138988695	2.73835	1.00026	0.006188	0.01097	1.00013	4.98949	0.999796	6.022e-07	3.2492e-05	0.999898
rs764460421	-3.61345	1.00025	0.0003032	0.65355	1.00012	-4.98987	0.99995	6.034e-07	0.45886	0.999975
rs143898479	-2.96718	1.00012	0.003009	0.035231	1.00006	-4.98994	0.999975	6.036e-07	7.1995e-05	0.999988
rs75677541	2.95644	1.0003	0.003121	0.11643	1.00015	4.98997	0.999988	6.037e-07	0.17714	0.999994
2:135238948_TG_T	3.64426	1.00014	0.0002687	0.69902	1.00007	4.99026	1.0001	6.046e-07	0.12796	1.00005
rs2957709	2.98821	1.00014	0.00281	0.47479	1.00007	-4.99042	1.00017	6.051e-07	0.70749	1.00008
rs148707673	-2.87482	0.999876	0.004038	0.10561	0.999938	-4.99048	1.00019	6.053e-07	0.17672	1.0001
rs72990267	-2.98718	1.00012	0.002819	0.043836	1.00006	4.98877	0.999907	6.062e-07	0.16173	0.999954
rs73426884	-2.81354	0.999677	0.004886	0.08203	0.999838	4.98883	0.999933	6.064e-07	0.00049779	0.999966
rs202199547	-2.57785	0.999881	0.009933	0.024915	0.999941	-4.98886	0.999946	6.065e-07	0.11742	0.999973
rs74465060	-3.48865	0.9998	0.0004842	0.11381	0.9999	4.98925	1.0001	6.077e-07	0.00041753	1.00005
rs57953140	-3.00633	1.00022	0.00265	0.34688	1.00011	-4.98925	1.0001	6.077e-07	0.096465	1.00005
rs830431	3.53353	0.999736	0.0004086	0.60465	0.999868	4.98944	1.00018	6.083e-07	0.64057	1.00009
rs74749341	-2.9529	0.999932	0.003146	0.1163	0.999966	-4.98944	1.00018	6.083e-07	0.17701	1.00009
rs2625276	2.93602	1.00002	0.003325	0.32061	1.00001	-4.98813	1.00005	6.105e-07	0.23488	1.00003
rs568852930	2.67421	1.00016	0.0075	0.26568	1.00008	4.98823	1.00009	6.108e-07	0.15331	1.00005
rs3752425	2.79463	0.999734	0.005184	0.90332	0.999867	4.98677	0.999906	6.125e-07	0.62645	0.999953
rs2071331	2.81368	0.99977	0.004888	0.90335	0.999885	4.98689	0.999957	6.129e-07	0.62656	0.999978
rs116460851	-2.69971	0.999789	0.006928	0.01961	0.999894	4.98562	0.999846	6.152e-07	0.041656	0.999923
rs843685	-3.18106	1.00004	0.001468	0.4062	1.00002	4.98581	0.999922	6.158e-07	0.41539	0.999961
rs4479364	-3.02611	1.00007	0.002479	0.16096	1.00004	-4.98609	1.00004	6.167e-07	0.47809	1.00002
rs66553354	-3.64575	0.999865	0.0002661	0.15428	0.999933	-4.98628	1.00011	6.173e-07	0.13565	1.00006
rs10507141	-2.90716	1.00011	0.003651	0.11666	1.00006	-4.98484	0.999935	6.191e-07	0.17701	0.999968
rs758211100	2.75681	0.99986	0.00583	0.5392	0.99993	-4.98512	1.00005	6.2e-07	0.18177	1.00002
rs7073230	2.76075	0.999817	0.005758	0.57263	0.999908	-4.98521	1.00009	6.203e-07	0.32052	1.00004
rs3778240	-2.68289	0.999915	0.007294	0.62648	0.999957	-4.98368	0.999871	6.218e-07	0.33973	0.999936
rs17528833	2.9083	1.00021	0.003641	0.11717	1.0001	4.98415	1.00006	6.233e-07	0.17702	1.00003
rs10450588	2.57901	1.00001	0.009909	0.56408	1	4.98421	1.00008	6.235e-07	0.63444	1.00004
rs60571421	-2.81236	1.00026	0.004929	0.11528	1.00013	-4.98424	1.0001	6.236e-07	0.01072	1.00005
rs728841	3.5658	0.99989	0.0003622	0.085245	0.999945	4.98439	1.00016	6.241e-07	0.18563	1.00008
rs62032886	-2.57993	0.999945	0.009878	0.026424	0.999972	4.98258	0.999831	6.247e-07	0.16264	0.999916
rs79725698	-3.20457	1.00035	0.001358	0.047152	1.00018	-4.98273	0.999893	6.252e-07	4.4301e-05	0.999947
rs861591	-3.41239	1.00023	0.0006458	0.65304	1.00011	-4.98304	1.00002	6.262e-07	0.45994	1.00001
rs6667372	2.67008	1.00006	0.007587	0.055042	1.00003	4.98172	0.999888	6.284e-07	0.037663	0.999944
rs682331	3.49055	0.99974	0.0004804	0.71255	0.99987	4.98061	0.999844	6.313e-07	0.45831	0.999922
rs1458480	2.71617	1.00013	0.006611	0.43205	1.00006	4.98077	0.999906	6.318e-07	0.41467	0.999953
rs2304698	3.22941	1.00025	0.001244	0.24866	1.00013	-4.98122	1.00009	6.333e-07	0.083396	1.00005
rs2736280	3.03892	0.999946	0.002373	0.59086	0.999973	-4.97956	0.999823	6.344e-07	0.49025	0.999912
rs113455842	-4.60611	1.00005	4.107e-06	0.53685	1.00002	-4.97965	0.99986	6.347e-07	0.37902	0.99993
rs72927023	3.35341	1.00025	0.0008006	0.016912	1.00012	4.97965	0.99986	6.347e-07	0.11453	0.99993
rs12552305	-2.72268	0.999767	0.006463	0.32466	0.999884	-4.97987	0.999946	6.354e-07	0.13373	0.999973
rs145925955	-2.81082	0.999871	0.004936	0.005484	0.999936	4.98029	1.00012	6.368e-07	0.021417	1.00006
rs7579799	2.69202	1.00002	0.007103	0.44058	1.00001	4.98029	1.00012	6.368e-07	0.45949	1.00006
rs1133122	-2.60173	0.999796	0.009261	0.073866	0.999898	-4.97884	0.999935	6.386e-07	0.16823	0.999967
6:51033124_TC_T	-3.01806	1.00004	0.002545	0.044098	1.00002	4.97899	0.999996	6.391e-07	0.023543	0.999998
rs9403279	3.1158	0.999874	0.001832	0.27434	0.999937	4.97926	1.0001	6.4e-07	0.37927	1.00005
rs35311452	2.85606	1.00004	0.004291	0.051253	1.00002	-4.97944	1.00018	6.406e-07	0.33242	1.00009
rs73294420	-3.64737	1.0002	0.0002657	0.16755	1.0001	-4.97947	1.00019	6.407e-07	0.001309	1.0001
rs7314237	-2.63182	0.999867	0.008484	0.1279	0.999933	-4.97759	0.999837	6.411e-07	0.17778	0.999918
rs11111154	-2.86122	1.00015	0.004226	0.11731	1.00008	-4.97829	1.00012	6.434e-07	0.17741	1.00006
rs2172246	3.63441	1.00022	0.0002795	0.89915	1.00011	-4.97674	0.999895	6.449e-07	0.71983	0.999947
rs145112852	3.16253	0.999702	0.001559	0.013816	0.999851	-4.97698	0.999991	6.457e-07	4.2186e-05	0.999996
rs778742859	-2.72397	0.999976	0.006449	0.64178	0.999988	4.97552	0.999806	6.475e-07	0.74512	0.999903
rs12101466	4.37914	1.00006	1.193e-05	0.32404	1.00003	4.97555	0.999818	6.476e-07	0.26784	0.999909
17:45952451_TTCTTC_T	-3.85567	0.999827	0.0001151	0.1021	0.999913	4.97555	0.999818	6.476e-07	0.070244	0.999909
rs375326092	2.98594	0.999962	0.002826	0.051003	0.999981	4.97597	0.999986	6.49e-07	0.33507	0.999993
rs34452291	-2.76878	0.999838	0.005619	0.51168	0.999919	4.97465	0.999859	6.513e-07	0.53557	0.99993
rs570441	3.64472	0.999846	0.0002671	0.71152	0.999923	4.97468	0.999871	6.514e-07	0.4583	0.999936
rs2382818	-2.92257	0.999707	0.003462	0.23316	0.999854	4.97495	0.999979	6.523e-07	0.41694	0.999989
rs861595	3.43416	1.00009	0.0005951	0.65342	1.00005	4.97536	1.00015	6.537e-07	0.45937	1.00007
rs11111184	2.81332	1.00023	0.004913	0.10614	1.00011	4.9739	0.999958	6.555e-07	0.17694	0.999979
rs12366865	-2.95533	1.00022	0.00313	0.095223	1.00011	-4.97413	1.00005	6.563e-07	0.17686	1.00003
rs861589	3.42254	0.999733	0.0006183	0.65295	0.999866	4.97416	1.00006	6.564e-07	0.45972	1.00003
rs4044442	2.83001	1.00001	0.004655	0.0054962	1	-4.97316	1.00007	6.598e-07	0.021471	1.00003
rs716886	3.93588	0.99994	8.281e-05	0.29952	0.99997	4.97349	1.0002	6.609e-07	0.32824	1.0001
rs530383447	-3.28975	0.999851	0.001001	0.9465	0.999925	-4.97157	0.999828	6.612e-07	0.74489	0.999914
rs11111150	-2.60901	1.00001	0.009081	0.12112	1	-4.97178	0.999911	6.619e-07	0.17742	0.999955
rs73559959	-4.09384	0.999921	4.237e-05	0.094784	0.999961	-4.97181	0.999923	6.62e-07	0.00060031	0.999961
rs116332642	3.6451	1.00006	0.0002675	0.69902	1.00003	4.97187	0.999946	6.622e-07	0.12798	0.999973
rs10890686	2.74795	0.99996	0.005995	0.56459	0.99998	4.97198	0.999993	6.626e-07	0.29139	0.999997
rs1244183	3.29147	1.00029	0.001	0.77092	1.00014	-4.97216	1.00006	6.632e-07	0.74905	1.00003
rs72853104	2.85703	1.00002	0.004277	0.59224	1.00001	-4.97222	1.00009	6.634e-07	0.2996	1.00004
13:88641970_TTC_T	4.03428	1.00014	5.49e-05	0.066228	1.00007	-4.97225	1.0001	6.635e-07	9.6805e-05	1.00005
rs6492993	-3.39939	1.00023	0.0006773	0.75845	1.00012	-4.97077	0.999908	6.653e-07	0.431	0.999954
rs62422343	-2.84349	1.00035	0.004476	0.31479	1.00017	-4.97115	1.00006	6.666e-07	0.43889	1.00003
rs79076266	3.37083	0.9999	0.0007485	0.17524	0.99995	4.9713	1.00012	6.671e-07	0.17782	1.00006
rs13250819	2.71422	1.00016	0.006652	0.038612	1.00008	4.97141	1.00017	6.675e-07	0.29712	1.00008
rs10818962	2.57819	1.00015	0.009943	0.40655	1.00008	-4.96999	0.999997	6.695e-07	0.3863	0.999998
rs5865974	-2.77245	1.00032	0.005579	0.43202	1.00016	-4.97002	1.00001	6.696e-07	0.41458	1
rs1996656	-2.88943	1.0003	0.00387	0.11038	1.00015	-4.97025	1.0001	6.704e-07	0.18032	1.00005
rs12567087	3.43066	0.9998	0.0006006	0.24258	0.9999	4.97028	1.00011	6.705e-07	0.31177	1.00006
rs1814351	2.95513	1.00009	0.003128	0.90721	1.00004	-4.97037	1.00015	6.708e-07	0.69505	1.00007
rs2382819	2.92531	1.00021	0.003448	0.23317	1.00011	-4.96866	0.999862	6.718e-07	0.41697	0.999931
rs10829551	2.81325	1.00018	0.004912	0.5925	1.00009	-4.96897	0.999989	6.729e-07	0.29966	0.999995
rs72149133	-3.15736	1.00023	0.001596	0.60914	1.00012	-4.96903	1.00001	6.731e-07	0.64038	1.00001
rs7722243	2.6078	0.999847	0.009102	0.75323	0.999924	4.9692	1.00008	6.737e-07	0.50535	1.00004
rs1322221	-2.95134	1.00023	0.003171	0.16221	1.00012	4.96932	1.00013	6.741e-07	0.00040913	1.00006
rs35688424	-3.20163	0.999767	0.001363	0.075271	0.999883	4.96761	0.999842	6.751e-07	0.42485	0.999921
rs73313760	-2.68575	0.999817	0.007226	0.30146	0.999909	-4.96769	0.999876	6.754e-07	0.22328	0.999938
rs111527704	2.76726	1.00019	0.005662	0.0056552	1.00009	4.96795	0.99998	6.763e-07	0.0010005	0.99999
rs861590	3.42518	1.0001	0.0006152	0.65298	1.00005	4.96801	1	6.765e-07	0.45967	1
rs4841676	-3.54866	0.999809	0.0003862	0.10102	0.999905	-4.9669	0.999958	6.796e-07	0.34107	0.999979
rs11519706	2.71547	1.00035	0.006637	0.10782	1.00017	4.96566	0.999865	6.823e-07	0.17692	0.999933
16:66518664_AC_A	3.18768	0.999797	0.001431	0.022678	0.999898	-4.96649	1.0002	6.852e-07	0.027568	1.0001
rs115442412	2.94286	0.999904	0.003249	0.0078187	0.999952	4.96491	0.999965	6.867e-07	3.7751e-05	0.999982
rs72896305	2.99937	1.00025	0.002712	0.04949	1.00012	-4.96494	0.999976	6.868e-07	0.16802	0.999988
rs9977611	-2.95051	1.00035	0.003183	0.34187	1.00017	4.96545	1.00018	6.886e-07	0.47972	1.00009
rs557927180	-2.8316	0.999718	0.00462	0.0055076	0.999859	-4.96381	0.999925	6.899e-07	0.00090568	0.999963
rs60039797	2.63545	1.00035	0.008425	0.48567	1.00017	-4.96393	0.999971	6.903e-07	0.4106	0.999985
rs11111185	-2.94046	1.00031	0.003287	0.11611	1.00016	-4.96398	0.999993	6.905e-07	0.17706	0.999997
rs2603253	-2.6005	1.00039	0.009336	0.77335	1.00019	4.96302	1.00001	6.942e-07	0.73956	1
rs349701	2.77866	0.999758	0.005447	0.53288	0.999879	4.96313	1.00005	6.946e-07	0.4061	1.00003
rs12276032	2.63612	1.00009	0.008392	0.14763	1.00005	4.96324	1.0001	6.95e-07	0.30916	1.00005
rs3800659	2.60878	0.999835	0.009075	0.81381	0.999917	-4.96208	1.00003	6.98e-07	0.35694	1.00002
rs4264700	-2.95134	1.00023	0.003171	0.36616	1.00012	4.96055	0.99982	6.997e-07	0.34599	0.99991
rs6498565	-2.87384	0.999887	0.004051	0.90209	0.999943	-4.96075	0.999898	7.004e-07	0.62611	0.999949
rs4147597	3.13427	1.00017	0.001726	0.73292	1.00009	-4.96108	1.00003	7.016e-07	0.71855	1.00002
rs9667683	3.56068	0.999822	0.000369	0.62146	0.999911	4.95952	0.999807	7.032e-07	0.35362	0.999904
rs77351846	3.00491	0.999938	0.002655	0.44028	0.999969	-4.95963	0.999852	7.036e-07	0.4609	0.999926
rs11808224	3.34666	0.999795	0.0008159	0.33568	0.999897	-4.95876	0.999904	7.077e-07	0.15555	0.999952
rs76660591	-3.14673	0.999825	0.001648	0.044413	0.999913	4.95882	0.999926	7.079e-07	0.023618	0.999963
rs528122	-2.64395	0.99996	0.008192	0.57568	0.99998	-4.95884	0.999937	7.08e-07	0.63675	0.999968
rs57406815	4.30489	0.999947	1.669e-05	0.25895	0.999974	4.95898	0.999992	7.085e-07	0.33416	0.999996
rs4445868	-3.40227	1.00016	0.0006696	0.75855	1.00008	-4.9592	1.00008	7.093e-07	0.43106	1.00004
rs1934757	-2.60307	1.00005	0.009243	0.041953	1.00003	-4.9592	1.00008	7.093e-07	3.2868e-05	1.00004
rs2374495	-3.06441	1.00027	0.002187	0.90806	1.00013	4.95923	1.00009	7.094e-07	0.69497	1.00005
rs77039757	-2.7764	1.00029	0.00551	0.009114	1.00014	-4.95939	1.00016	7.1e-07	0.068852	1.00008
rs1818894	2.64991	0.999931	0.008047	0.75689	0.999966	-4.95767	0.999865	7.11e-07	0.90936	0.999932
rs7114916	3.99299	0.999995	6.524e-05	0.7007	0.999998	4.95777	0.999909	7.114e-07	0.55024	0.999955
rs28665387	-3.40157	0.999749	0.0006679	0.75885	0.999874	-4.9578	0.99992	7.115e-07	0.43107	0.99996
rs12037297	-3.04599	0.999993	0.002319	0.70501	0.999997	-4.95824	1.0001	7.131e-07	0.77849	1.00005
rs12596779	-2.75813	1.0001	0.005818	0.02571	1.00005	4.95827	1.00011	7.132e-07	0.15909	1.00005
rs6449586	3.22638	1.00024	0.001257	0.85866	1.00012	4.95673	0.99989	7.149e-07	0.55648	0.999945
rs10206064	3.74254	0.999752	0.0001815	0.69042	0.999876	-4.95697	0.999989	7.158e-07	0.5934	0.999995
rs922330	3.72401	1.00001	0.0001961	0.40288	1	4.95724	1.0001	7.168e-07	0.35969	1.00005
rs12102015	4.37768	0.999856	1.196e-05	0.32468	0.999928	4.95741	1.00016	7.174e-07	0.26903	1.00008
rs142871449	-2.75176	0.999829	0.005919	0.0010874	0.999915	4.95554	0.999815	7.179e-07	0.0074948	0.999908
rs59514150	2.75774	0.999812	0.005811	0.13017	0.999906	4.95576	0.999903	7.187e-07	0.0071145	0.999951
rs573313168	2.61244	1.00034	0.009013	0.14799	1.00017	-4.95581	0.999925	7.189e-07	0.068801	0.999962
rs10957785	3.65622	1.00012	0.0002564	0.40144	1.00006	4.95603	1.00001	7.197e-07	0.3597	1.00001
rs2168882	-2.59034	1.00026	0.009607	0.39022	1.00013	-4.95608	1.00003	7.199e-07	0.40716	1.00002
rs140786331	-3.21891	0.999947	0.001286	0.0013979	0.999973	-4.95627	1.00011	7.206e-07	0.010812	1.00005
rs12707240	2.76441	1.0003	0.005717	0.34091	1.00015	-4.95638	1.00015	7.21e-07	0.31759	1.00008
rs34837785	2.79155	0.999675	0.005231	0.061527	0.999838	4.9554	1.00016	7.248e-07	0.25193	1.00008
rs4974489	-2.88665	0.999757	0.003885	0.27638	0.999878	4.95359	0.999834	7.255e-07	0.34426	0.999917
rs141868111	2.79324	1.00017	0.005226	0.088222	1.00008	4.95375	0.999899	7.261e-07	0.014236	0.99995
rs1934758	2.60284	0.99988	0.009237	0.041958	0.99994	4.95391	0.999964	7.267e-07	3.2911e-05	0.999982
rs830434	2.79274	0.999815	0.005218	0.74853	0.999908	4.95314	1.00006	7.313e-07	0.64112	1.00003
rs4799883	2.87125	1.00017	0.004095	0.5305	1.00009	4.95154	0.999813	7.328e-07	0.34023	0.999907
rs10507139	-2.59931	1.00024	0.009358	0.12165	1.00012	-4.95186	0.999942	7.34e-07	0.17752	0.999971
rs9389901	-3.43999	0.999996	0.0005817	0.24744	0.999998	-4.95223	1.00009	7.354e-07	0.38099	1.00005
rs151104226	-3.18985	0.999907	0.001422	0.013827	0.999954	4.95231	1.00012	7.357e-07	4.2626e-05	1.00006
rs759874	2.83633	1.00023	0.004573	0.64625	1.00012	-4.95054	0.999816	7.366e-07	0.73295	0.999908
rs2055891	-2.70954	0.999661	0.006719	0.3529	0.99983	-4.95062	0.999848	7.369e-07	0.20845	0.999924
rs143032591	3.19397	0.999979	0.001403	0.013822	0.99999	-4.95089	0.999954	7.379e-07	4.263e-05	0.999977
rs28600085	-3.10166	0.999784	0.00192	0.076042	0.999892	-4.95104	1.00002	7.385e-07	0.16775	1.00001
rs2467179	-2.82533	1.00024	0.004733	0.67397	1.00012	-4.95118	1.00007	7.39e-07	0.64122	1.00004
rs4754207	2.75165	0.999749	0.005917	0.56698	0.999874	4.95118	1.00007	7.39e-07	0.28741	1.00004
rs72760742	-3.60637	1.00021	0.0003114	0.038589	1.0001	4.94954	0.999816	7.404e-07	0.13379	0.999908
rs61750882	-2.74789	0.99992	0.005994	0.0069208	0.99996	-4.94978	0.999912	7.413e-07	0.04917	0.999956
rs4953345	2.58144	1.00034	0.009864	0.71395	1.00017	4.94994	0.999975	7.419e-07	0.51147	0.999988
rs145254691	2.74596	0.999973	0.006032	0.0013798	0.999987	-4.95017	1.00007	7.428e-07	0.0011806	1.00004
rs7111195	2.64495	0.999966	0.008168	0.75656	0.999983	-4.95028	1.00011	7.432e-07	0.90928	1.00006
rs11212154	-2.81924	1.00017	0.004821	0.15227	1.00009	-4.95033	1.00013	7.434e-07	0.31826	1.00007
rs186325908	3.18106	1.00004	0.001468	0.013842	1.00002	-4.94854	0.999814	7.442e-07	4.2605e-05	0.999907
rs142068279	-3.18126	1.00016	0.001469	0.013842	1.00008	4.94854	0.999814	7.442e-07	4.2605e-05	0.999907
rs8078044	2.81031	1.00022	0.004959	0.18389	1.00011	-4.94867	0.999867	7.447e-07	0.29394	0.999934
rs62172376	-2.65373	0.999796	0.007948	0.42654	0.999898	-4.94922	1.00009	7.468e-07	0.30334	1.00004
rs11029928	2.73295	0.99996	0.006275	0.14774	0.99998	4.94751	0.9998	7.479e-07	0.31062	0.9999
rs7259325	2.94722	1.00015	0.003211	0.31735	1.00007	4.94753	0.999811	7.48e-07	0.52666	0.999905
rs73337613	-2.80593	0.999951	0.005015	0.087549	0.999976	4.94758	0.999832	7.482e-07	0.00062196	0.999916
rs7457817	3.15005	1.00003	0.001633	0.52092	1.00002	4.94782	0.999927	7.491e-07	0.4177	0.999963
rs861616	3.65801	1	0.0002542	0.65844	1	4.94797	0.99999	7.497e-07	0.46109	0.999995
rs9802012	3.05412	1.00008	0.002259	0.087539	1.00004	4.94834	1.00014	7.511e-07	0.34218	1.00007
7:28194448_GA_G	-2.61667	0.999746	0.008862	0.0011714	0.999873	-4.94834	1.00014	7.511e-07	0.0069598	1.00007
rs11604135	-2.63969	0.999765	0.008283	0.24299	0.999882	4.94652	0.999806	7.518e-07	0.090628	0.999903
rs149429860	3.17615	1.0001	0.001494	0.013848	1.00005	-4.9466	0.999837	7.521e-07	4.2583e-05	0.999918
rs4658559	-2.873	1	0.004066	0.44404	1	-4.9466	0.999837	7.521e-07	0.71257	0.999918
rs10507138	-2.66914	1.00011	0.007611	0.092918	1.00005	-4.9466	0.999837	7.521e-07	0.17746	0.999918
rs7363396	-4.36992	0.999963	1.242e-05	0.38317	0.999981	4.94662	0.999847	7.522e-07	0.25969	0.999924
rs573079580	2.79557	0.99969	0.005167	0.071475	0.999845	4.94678	0.99991	7.528e-07	0.077885	0.999955
rs77376996	2.76022	1.00016	0.005784	0.42886	1.00008	4.94691	0.999962	7.533e-07	0.30376	0.999981
rs17049763	-3.82486	0.999929	0.0001307	0.22623	0.999964	4.94709	1.00004	7.54e-07	0.10132	1.00002
rs112347395	3.46001	1.00001	0.0005402	0.10351	1	4.94724	1.0001	7.546e-07	0.34106	1.00005
rs73294410	-3.93831	1.00016	8.227e-05	0.16227	1.00008	-4.94735	1.00014	7.55e-07	0.0013114	1.00007
rs28366300	2.68855	0.999666	0.007157	0.10938	0.999833	-4.94568	0.999871	7.563e-07	0.24327	0.999936
rs10199493	2.75632	1.00023	0.005857	0.91753	1.00012	4.94591	0.999965	7.572e-07	0.74884	0.999982
rs6707500	2.83098	0.999987	0.00464	0.64633	0.999993	-4.94594	0.999975	7.573e-07	0.73303	0.999988
rs35069206	2.8364	1.00028	0.004574	0.028675	1.00014	-4.94625	1.0001	7.585e-07	0.21744	1.00005
rs10220946	-2.69046	1.00034	0.007155	0.19065	1.00017	4.94638	1.00015	7.59e-07	0.15102	1.00008
rs111448145	3.29996	0.999974	0.0009667	0.2161	0.999987	-4.9464	1.00016	7.591e-07	0.23393	1.00008
rs79633073	3.11889	0.999931	0.001814	0.0053688	0.999966	-4.94455	0.99982	7.597e-07	0.042426	0.99991
rs12278889	2.64563	0.999718	0.008136	0.75656	0.999859	-4.94466	0.999861	7.601e-07	0.90933	0.999931
rs144033665	-3.06553	0.999691	0.002166	0.013856	0.999846	4.94499	0.999996	7.614e-07	4.4258e-05	0.999998
rs183185418	3.05811	1.00007	0.002229	0.013869	1.00004	-4.94509	1.00004	7.618e-07	4.4254e-05	1.00002
rs7536787	3.55323	1.00013	0.0003812	0.41859	1.00007	4.94514	1.00006	7.62e-07	0.62792	1.00003
rs140476205	3.06073	0.999823	0.002204	0.013785	0.999912	-4.94527	1.00011	7.625e-07	4.4134e-05	1.00005
rs28730795	3.00382	0.999882	0.002663	0.56204	0.999941	4.9454	1.00016	7.63e-07	0.30011	1.00008
rs4985169	-3.16715	1.00009	0.001541	0.015039	1.00005	-4.94353	0.999809	7.635e-07	0.086629	0.999904
5:87800800_TATAG_T	2.69304	1.00003	0.007082	0.064829	1.00001	-4.94386	0.999943	7.648e-07	0.082513	0.999971
rs7396773	2.65351	1.00038	0.00799	0.24333	1.00019	-4.94414	1.00006	7.659e-07	0.090121	1.00003
rs148743751	-2.80417	1.00012	0.00505	0.0012945	1.00006	4.94421	1.00009	7.662e-07	0.0058814	1.00004
2:43426491_TCTC_T	-2.66284	0.999878	0.007741	0.90831	0.999939	4.94277	0.999908	7.684e-07	0.69558	0.999954
rs7478897	-2.73573	0.999803	0.006214	0.75531	0.999901	4.9428	0.999918	7.685e-07	0.90933	0.999959
6:97879805_GT_G	-2.62528	1.00021	0.008672	0.068966	1.00011	4.94303	1.00001	7.694e-07	0.27067	1.00001
15:41530908_ATGG_A	-3.2585	1.00031	0.001124	0.75736	1.00015	-4.9432	1.00008	7.701e-07	0.43094	1.00004
rs6486026	2.64495	0.999966	0.008168	0.75656	0.999983	-4.94173	0.999893	7.722e-07	0.90933	0.999946
rs3848366	2.92367	0.999775	0.003452	0.2999	0.999888	-4.94186	0.999944	7.727e-07	0.17664	0.999972
rs7215260	-2.71161	0.999713	0.00668	0.42008	0.999856	-4.94196	0.999984	7.731e-07	0.52623	0.999992
rs4841675	3.55773	0.999846	0.0003733	0.10103	0.999923	4.94216	1.00007	7.739e-07	0.34111	1.00003
rs62039480	-2.79744	1.00032	0.005165	0.31326	1.00016	-4.94052	0.999804	7.753e-07	0.33184	0.999902
rs113676826	3.59204	1.00002	0.0003282	0.103	1.00001	4.93959	0.999836	7.796e-07	0.34099	0.999918
rs2866440	-2.89037	1.00026	0.003857	0.45254	1.00013	4.93969	0.999876	7.8e-07	0.25318	0.999938
rs62140582	2.87776	0.999833	0.003999	0.13859	0.999916	-4.93977	0.999906	7.803e-07	0.10312	0.999953
rs11775432	2.69849	1.00036	0.006986	0.10155	1.00018	-4.94037	1.00015	7.827e-07	0.11659	1.00007
rs7710690	-2.67204	1.00003	0.007541	0.61375	1.00002	-4.94037	1.00015	7.827e-07	0.40512	1.00007
rs1916954	-2.64136	1.00027	0.008275	0.24299	1.00014	4.93857	0.999825	7.835e-07	0.09067	0.999912
16:15681917_TA_T	-3.48658	0.999758	0.0004877	0.87511	0.999879	-4.93763	0.999852	7.878e-07	0.63672	0.999926
rs76419499	2.70941	1.0003	0.006757	0.2469	1.00015	-4.93781	0.999922	7.885e-07	0.084358	0.999961
rs79153581	-2.74359	0.999702	0.006062	0.045429	0.999851	4.93803	1.00001	7.894e-07	0.0030906	1.00001
rs72653356	2.96718	1.00012	0.003009	0.062076	1.00006	-4.93847	1.00019	7.912e-07	0.019956	1.0001
rs7395399	2.65016	1.00012	0.008053	0.24341	1.00006	-4.9385	1.0002	7.913e-07	0.090675	1.0001
rs13226190	2.58451	0.999619	0.009724	0.072511	0.99981	-4.93662	0.999847	7.918e-07	0.20526	0.999923
rs7113646	-2.7191	1.00008	0.00655	0.75544	1.00004	4.93667	0.999867	7.92e-07	0.90933	0.999933
1:184750438_GT_G	-3.68098	0.999987	0.0002323	0.65561	0.999994	-4.93724	1.0001	7.943e-07	0.45952	1.00005
rs75331569	3.68098	0.999987	0.0002323	0.65561	0.999994	4.93724	1.0001	7.943e-07	0.45952	1.00005
rs72732080	-2.75726	1.00019	0.005838	0.036484	1.00009	-4.93614	1.00006	7.98e-07	0.10279	1.00003
11:49841425_CA_C	2.72289	0.999917	0.006467	0.75536	0.999959	-4.93614	1.00006	7.98e-07	0.90933	1.00003
rs35209184	2.5898	0.999845	0.009592	0.17368	0.999923	4.93619	1.00008	7.982e-07	0.16111	1.00004
rs7482436	-2.65016	1.00012	0.008053	0.24341	1.00006	4.93639	1.00016	7.99e-07	0.090669	1.00008
rs7115673	-2.71732	1.00023	0.006594	0.75545	1.00012	4.93456	0.999821	7.997e-07	0.90933	0.999911
rs11040517	2.68122	1.00016	0.007345	0.75551	1.00008	-4.93483	0.99993	8.008e-07	0.90931	0.999965
rs80275182	-3.12126	1.00017	0.001804	0.052858	1.00008	4.93522	1.00009	8.024e-07	0.17633	1.00004
rs67757009	-2.68966	0.99975	0.007138	0.25214	0.999875	-4.93524	1.0001	8.025e-07	0.35889	1.00005
rs62422344	-2.86289	0.999921	0.004195	0.31626	0.99996	-4.93541	1.00017	8.032e-07	0.4393	1.00008
rs34327448	-2.99183	0.999885	0.00277	0.047207	0.999942	4.93431	1.00013	8.069e-07	0.32742	1.00006
2:85867727_CAT_C	-2.59634	1.00026	0.009441	0.78081	1.00013	-4.93445	1.00018	8.075e-07	0.44916	1.00009
rs7396017	2.7274	1.00029	0.006399	0.24455	1.00015	-4.93291	0.999965	8.094e-07	0.090666	0.999982
rs61745806	3.076	1	0.002098	0.038395	1	-4.93296	0.999984	8.096e-07	0.0056925	0.999992
rs56051617	3.41132	1.00018	0.000648	0.095042	1.00009	4.93164	0.999852	8.124e-07	0.34081	0.999926
rs1350497	-2.96765	0.999762	0.002994	0.6427	0.999881	-4.93168	0.999872	8.126e-07	0.41746	0.999936
rs11164866	-2.95421	1.00014	0.003139	0.57633	1.00007	-4.93168	0.999872	8.126e-07	0.76967	0.999936
rs7225002	-3.03132	1.00021	0.00244	0.37959	1.0001	-4.93176	0.999901	8.129e-07	0.41465	0.99995
rs7943855	2.73263	0.99973	0.006269	0.2444	0.999865	-4.93183	0.99993	8.132e-07	0.090712	0.999965
rs11029922	-2.76561	0.999715	0.005668	0.14878	0.999858	-4.93195	0.999979	8.137e-07	0.3107	0.999989
rs861619	3.65239	1.00021	0.0002606	0.65846	1.00011	4.93216	1.00007	8.146e-07	0.46107	1.00003
rs6710435	2.79979	0.999853	0.005107	0.64656	0.999926	-4.93224	1.0001	8.149e-07	0.73299	1.00005
rs17542143	-2.61848	1.00036	0.008857	0.072661	1.00018	4.93228	1.00011	8.151e-07	0.20526	1.00006
rs11412041	3.39749	1.00029	0.0006825	0.39025	1.00014	4.93236	1.00014	8.154e-07	0.097012	1.00007
rs113428605	2.61408	1.00006	0.008951	0.73482	1.00003	-4.93095	0.999981	8.179e-07	0.90932	0.99999
rs34864700	2.79675	0.999823	0.005154	0.28645	0.999911	4.931	1	8.181e-07	0.099712	1
rs28626610	-2.6509	0.999924	0.008023	0.75696	0.999962	4.9311	1.00004	8.185e-07	0.90939	1.00002
rs12543819	2.68976	0.999819	0.00714	0.25213	0.99991	4.93114	1.00006	8.187e-07	0.35889	1.00003
rs11493853	-3.02941	1.00027	0.002457	0.15015	1.00014	-4.93145	1.00018	8.2e-07	0.31078	1.00009
rs10860832	2.84669	0.99978	0.004409	0.11648	0.99989	4.93145	1.00018	8.2e-07	0.17723	1.00009
rs10839473	2.65734	1.00026	0.007892	0.75701	1.00013	-4.92976	0.999904	8.213e-07	0.90939	0.999952
rs4310619	2.65662	0.999712	0.007875	0.24296	0.999856	-4.92981	0.999923	8.215e-07	0.090644	0.999962
rs17124052	-2.63022	1.00017	0.008544	0.15168	1.00008	-4.92981	0.999923	8.215e-07	0.00067058	0.999962
rs6492994	3.38009	1.00005	0.0007251	0.75837	1.00003	4.92988	0.999952	8.218e-07	0.43111	0.999976
rs11600079	2.63969	0.999765	0.008283	0.24299	0.999882	-4.93033	1.00014	8.237e-07	0.090644	1.00007
rs74781681	2.64246	1.00035	0.008253	0.24301	1.00017	-4.92907	1.00003	8.268e-07	0.090646	1.00001
rs7572362	3.71712	1.00007	0.0002017	0.69153	1.00003	-4.92916	1.00007	8.272e-07	0.59488	1.00003
rs138938198	-3.04541	1.00027	0.00233	0.0048884	1.00014	-4.92942	1.00017	8.283e-07	0.0020262	1.00009
rs7481953	-2.6509	0.999924	0.008023	0.2434	0.999962	4.92768	0.99987	8.294e-07	0.090664	0.999935
rs139488541	3.20644	1.00027	0.001348	0.41213	1.00014	4.92817	1.00007	8.315e-07	0.40696	1.00004
rs2736287	-2.80059	0.999708	0.005088	0.91041	0.999854	4.9266	0.999837	8.333e-07	0.5122	0.999918
rs1851852	2.64327	1.0002	0.008224	0.24303	1.0001	-4.92671	0.999884	8.338e-07	0.090646	0.999942
rs73175976	-3.29728	1.00017	0.0009782	0.040907	1.00008	-4.927	0.999998	8.35e-07	0.21561	0.999999
rs13329511	-2.68725	1.00018	0.007215	0.2564	1.00009	4.9256	0.999839	8.376e-07	0.33817	0.99992
rs114983612	-2.60715	1.00012	0.009138	0.034398	1.00006	4.9256	0.999839	8.376e-07	5.5743e-05	0.99992
rs12325863	-2.92632	1.00022	0.003437	0.047592	1.00011	4.92623	1.00009	8.403e-07	0.329	1.00005
rs2162734	-3.77636	1.00019	0.0001596	0.35512	1.0001	-4.92477	0.999905	8.426e-07	0.48541	0.999953
rs4672882	2.69472	0.999794	0.007033	0.23463	0.999897	-4.92481	0.999924	8.428e-07	0.40347	0.999962
rs1851871	2.65119	1.00015	0.00803	0.75703	1.00007	-4.92367	0.999866	8.465e-07	0.9093	0.999933
rs79936804	-3.25701	1.00001	0.001126	0.010765	1	4.92376	0.999904	8.469e-07	0.0068774	0.999952
rs163494	-3.53418	1.0001	0.0004096	0.24475	1.00005	-4.92409	1.00003	8.483e-07	0.22998	1.00002
rs1722009	2.73526	1.00019	0.006243	0.24454	1.0001	-4.92422	1.00009	8.489e-07	0.090664	1.00005
rs74924050	3.18747	0.99967	0.00143	0.044595	0.999835	-4.92432	1.00013	8.493e-07	0.023832	1.00006
2:237110330_ATT_A	2.62273	0.999793	0.008709	0.48049	0.999897	-4.92439	1.00016	8.496e-07	0.18601	1.00008
rs77005206	-3.19006	1.00003	0.001423	0.0446	1.00002	4.92291	0.999965	8.519e-07	0.023831	0.999983
rs28612559	2.64062	0.999715	0.008257	0.75707	0.999858	-4.92301	1	8.523e-07	0.90936	1
rs11600778	2.65929	1.00022	0.007844	0.75709	1.00011	-4.92326	1.0001	8.534e-07	0.90932	1.00005
rs4323833	3.21914	1.00009	0.001287	0.80923	1.00004	-4.92342	1.00017	8.541e-07	0.6329	1.00009
rs78960193	3.70453	0.999747	0.000211	0.65798	0.999873	4.92346	1.00019	8.543e-07	0.46102	1.00009
rs10458711	-2.79121	1.00015	0.005258	0.57377	1.00008	4.92153	0.99981	8.546e-07	0.29967	0.999905
rs4371230	2.79121	1.00015	0.005258	0.52912	1.00008	4.92174	0.999894	8.555e-07	0.34018	0.999947
15:83530822_CT_C	-2.89252	0.999669	0.00381	0.38971	0.999835	-4.92181	0.999922	8.558e-07	0.31079	0.999961
rs112998358	-2.82156	0.999689	0.004766	0.28925	0.999845	-4.92213	1.00005	8.572e-07	0.098698	1.00003
rs111727322	-2.98235	1.00024	0.002867	0.0019253	1.00012	-4.92067	0.999868	8.596e-07	0.014425	0.999934
rs35999020	-2.59164	0.999722	0.009532	0.035534	0.999861	4.92117	1.00007	8.618e-07	0.15154	1.00004
rs7958593	2.88403	1.00002	0.003927	0.11894	1.00001	4.92142	1.00017	8.629e-07	0.17683	1.00009
rs74334799	3.16484	0.999902	0.00155	0.044564	0.999951	-4.92145	1.00018	8.63e-07	0.023829	1.00009
rs61998164	2.66148	1.00036	0.007802	0.0015593	1.00018	-4.91949	0.999794	8.632e-07	0.013345	0.999897
rs181110840	2.61116	1.00012	0.009032	0.0012103	1.00006	-4.91954	0.999812	8.634e-07	0.0014236	0.999906
rs34811916	-3.17031	1.00019	0.001526	0.23111	1.0001	-4.91974	0.999895	8.643e-07	0.25645	0.999947
rs75025859	-2.57572	0.999783	0.009987	0.034086	0.999892	-4.91985	0.999941	8.648e-07	0.00029191	0.99997
rs554974469	-3.54957	0.999757	0.0003846	0.52567	0.999878	-4.91914	1.00006	8.705e-07	0.48662	1.00003
rs843651	3.57711	1.00006	0.0003477	0.3939	1.00003	-4.91934	1.00014	8.714e-07	0.40375	1.00007
rs73316632	-3.11754	0.999706	0.001818	0.033856	0.999853	4.91655	0.999818	8.768e-07	8.7598e-05	0.999909
rs62133308	2.98616	1.00011	0.002828	0.45174	1.00005	4.9168	0.999918	8.779e-07	0.14523	0.999959
rs6869399	-3.11301	1	0.001852	0.71056	1	4.91682	0.999927	8.78e-07	0.34012	0.999963
rs861609	-3.61391	0.999948	0.0003014	0.65718	0.999974	-4.91709	1.00004	8.792e-07	0.46111	1.00002
rs2389486	2.91328	1.00019	0.003583	0.49813	1.0001	4.91727	1.00011	8.8e-07	0.77937	1.00005
rs201931773	-2.7285	0.999632	0.006343	0.64277	0.999816	4.91727	1.00011	8.8e-07	0.75076	1.00005
rs56716260	2.7285	0.999632	0.006343	0.64277	0.999816	-4.91727	1.00011	8.8e-07	0.75076	1.00005
rs6449584	-3.08409	1.00006	0.002043	0.86041	1.00003	-4.91731	1.00013	8.802e-07	0.55678	1.00006
rs181118130	3.07471	0.999813	0.002103	0.013896	0.999907	-4.91742	1.00017	8.807e-07	4.4656e-05	1.00009
rs4791615	-3.66441	1.00022	0.0002487	0.79587	1.00011	-4.91744	1.00018	8.808e-07	0.78504	1.00009
rs56407632	3.34632	1.00019	0.0008208	0.37889	1.00009	4.91578	0.999909	8.823e-07	0.081355	0.999955
17:15089478_TA_T	-3.42825	1.00014	0.0006086	0.79656	1.00007	-4.91624	1.0001	8.844e-07	0.78483	1.00005
rs192569600	3.07471	0.999813	0.002103	0.013897	0.999907	-4.91642	1.00017	8.852e-07	4.4651e-05	1.00009
rs7017625	-3.48786	0.999922	0.0004864	0.10041	0.999961	-4.91453	0.999809	8.857e-07	0.34665	0.999905
rs6994397	3.48627	1.00016	0.0004908	0.10034	1.00008	4.91455	0.999818	8.858e-07	0.34641	0.999909
rs920666	2.95926	1.00018	0.003089	0.45471	1.00009	-4.91482	0.999926	8.87e-07	0.25319	0.999963
rs6502436	-3.59982	0.999901	0.000318	0.79018	0.999951	-4.91486	0.999944	8.872e-07	0.78471	0.999972
rs111586299	2.94466	0.999769	0.003226	0.44925	0.999885	-4.91493	0.999971	8.875e-07	0.25232	0.999985
rs75362857	2.99926	1.00017	0.002711	0.11389	1.00009	-4.91522	1.00009	8.888e-07	0.00014893	1.00004
rs59132572	4.29166	0.999842	1.768e-05	0.16058	0.999921	4.91535	1.00014	8.894e-07	0.0013424	1.00007
rs1725638	-2.94286	0.999904	0.003249	0.051031	0.999952	-4.91535	1.00014	8.894e-07	0.33426	1.00007
rs11763738	-3.37608	1.00005	0.0007357	0.061153	1.00002	-4.91357	0.999824	8.904e-07	0.42246	0.999912
rs9950488	-3.08881	0.999874	0.002007	0.67425	0.999937	-4.91357	0.999824	8.904e-07	0.25785	0.999912
rs12917099	-2.98648	1.00032	0.002831	0.62858	1.00016	-4.9137	0.999878	8.91e-07	0.88612	0.999939
rs116280401	-3.09686	0.999912	0.001954	0.09802	0.999956	-4.91442	1.00017	8.943e-07	0.00074873	1.00009
rs4887114	3.03082	0.999881	0.002436	0.62841	0.999941	4.91277	0.999908	8.959e-07	0.88613	0.999954
rs7856447	-2.86623	1.00016	0.00416	0.31198	1.00008	-4.9128	0.999917	8.96e-07	0.13451	0.999958
rs7483810	2.65266	0.999745	0.00797	0.2434	0.999873	-4.9128	0.999917	8.96e-07	0.090649	0.999958
rs75513775	-2.6101	1.00008	0.009057	0.0060738	1.00004	-4.91297	0.999988	8.968e-07	0.028489	0.999994
rs1722017	2.6527	0.999777	0.007971	0.24339	0.999889	-4.91304	1.00001	8.971e-07	0.090645	1.00001
rs75920688	2.72948	1.00035	0.006362	0.20084	1.00018	4.91341	1.00017	8.988e-07	0.16153	1.00008
rs34626694	2.81299	0.999992	0.004908	0.045729	0.999996	-4.91171	0.999883	9.002e-07	0.3288	0.999942
rs2690686	2.6527	0.999777	0.007971	0.24339	0.999889	-4.90994	0.999977	9.105e-07	0.090625	0.999988
rs116186007	2.84019	1.00013	0.004514	0.027394	1.00007	-4.91042	1.00017	9.127e-07	0.022251	1.00008
rs847636	2.65467	0.999749	0.007923	0.24341	0.999874	-4.91042	1.00017	9.127e-07	0.090646	1.00008
rs847642	-2.65467	0.999749	0.007923	0.24341	0.999874	4.91042	1.00017	9.127e-07	0.090646	1.00008
rs2170648	3.30126	1.00016	0.0009643	0.21477	1.00008	-4.9085	0.999797	9.131e-07	0.23367	0.999899
rs6878789	3.10791	0.999941	0.001883	0.41338	0.999971	4.90857	0.999824	9.134e-07	0.40754	0.999912
rs9915694	3.42432	1.00019	0.0006178	0.79644	1.00009	4.90889	0.999955	9.149e-07	0.78485	0.999977
rs2241853	2.85974	0.999821	0.004233	0.21492	0.999911	-4.90925	1.0001	9.166e-07	0.084037	1.00005
rs3993426	-2.63398	0.999983	0.008438	0.40749	0.999992	4.90806	1.00003	9.204e-07	0.21059	1.00001
rs2690685	2.6527	0.999777	0.007971	0.24339	0.999889	-4.90811	1.00004	9.206e-07	0.090625	1.00002
rs11719197	-2.71905	1.00004	0.006549	0.0053688	1.00002	4.90841	1.00017	9.22e-07	0.033579	1.00008
rs74409346	2.6565	1.00037	0.007919	0.24341	1.00019	-4.90841	1.00017	9.22e-07	0.090647	1.00008
rs117201599	2.76703	1.00002	0.005658	0.006511	1.00001	-4.90849	1.0002	9.224e-07	0.0010759	1.0001
rs998461	3.77023	1.00012	0.0001634	0.16266	1.00006	4.90662	0.999844	9.23e-07	0.0013133	0.999922
rs28473405	2.68369	0.99977	0.007268	0.25827	0.999885	-4.90664	0.999853	9.231e-07	0.33803	0.999926
rs12984615	2.98766	0.999774	0.002805	0.31533	0.999887	4.90717	1.00007	9.256e-07	0.52452	1.00003
rs1829949	2.6545	0.99962	0.007919	0.2434	0.99981	-4.90728	1.00011	9.261e-07	0.090597	1.00006
rs5785581	2.6213	1.00023	0.008775	0.31579	1.00012	4.90736	1.00015	9.265e-07	0.47914	1.00007
rs6509743	3.24693	0.999957	0.001166	0.46649	0.999979	4.90597	0.999989	9.294e-07	0.17821	0.999995
rs354168	-3.5114	1.00023	0.0004471	0.46347	1.00011	-4.90612	1.00005	9.301e-07	0.63427	1.00002
rs1121522	3.22223	1.00014	0.001274	0.1531	1.00007	-4.90459	0.999831	9.323e-07	0.00040128	0.999915
rs553857096	2.95756	0.999702	0.003092	0.013089	0.999851	-4.90475	0.999899	9.331e-07	4.1443e-05	0.99995
rs142901372	-3.23619	1.00012	0.001213	0.41182	1.00006	-4.90496	0.999985	9.341e-07	0.40735	0.999993
rs12550733	2.74816	1.00012	0.005999	0.1398	1.00006	4.9053	1.00012	9.357e-07	0.3421	1.00006
rs148558576	2.74223	1.00017	0.006111	0.24427	1.00009	-4.90534	1.00014	9.359e-07	0.090628	1.00007
rs11155262	2.99002	1.00002	0.00279	0.11799	1.00001	4.90351	0.9998	9.367e-07	0.25067	0.9999
rs1919077	-2.57737	1.00029	0.009977	0.03486	1.00015	4.90374	0.999894	9.378e-07	0.15111	0.999947
rs6746089	3.45664	0.999793	0.0005455	0.6758	0.999897	-4.90397	0.999988	9.389e-07	0.59447	0.999994
rs4998992	-3.56609	1.00005	0.0003626	0.43663	1.00003	-4.90403	1.00001	9.392e-07	0.42	1.00001
rs10165153	3.69235	1.00019	0.0002228	0.69055	1.00009	-4.90258	0.999827	9.418e-07	0.59452	0.999913
rs3837687	2.98296	0.999973	0.002854	0.5788	0.999986	4.90285	0.999937	9.431e-07	0.72748	0.999969
rs117771116	-3.65249	1.00027	0.0002607	0.0030369	1.00013	-4.90307	1.00003	9.442e-07	0.021306	1.00002
rs12958173	3.29359	0.999754	0.0009863	0.66309	0.999877	-4.90307	1.00003	9.442e-07	0.70524	1.00002
rs114695318	-2.62343	1.00033	0.008727	0.03425	1.00016	4.90314	1.00006	9.445e-07	5.4726e-05	1.00003
rs11954568	-4.23039	1.00019	2.341e-05	0.16227	1.00009	-4.90324	1.0001	9.45e-07	0.0013243	1.00005
rs11614120	-2.78161	0.999719	0.005396	0.14797	0.99986	-4.90332	1.00013	9.454e-07	0.059501	1.00007
11:49929792_ATTC_A	2.75215	1.00011	0.005926	0.24448	1.00006	-4.90176	0.999902	9.475e-07	0.090644	0.999951
rs2737325	-3.0078	0.999867	0.002628	0.2813	0.999933	-4.90234	1.00014	9.503e-07	0.62538	1.00007
rs1244186	3.31327	1.00016	0.0009239	0.77105	1.00008	-4.9024	1.00016	9.506e-07	0.74808	1.00008
rs62385136	-3.30784	0.999901	0.0009391	0.26901	0.999951	-4.90246	1.00019	9.509e-07	0.48501	1.00009
rs7557709	-2.93272	0.999808	0.003354	0.66231	0.999904	4.90248	1.0002	9.51e-07	0.59471	1.0001
rs74750185	-3.19356	0.999721	0.001401	0.0095449	0.999861	-4.90073	0.999891	9.522e-07	0.00020675	0.999945
rs1345816	-3.01842	1.00028	0.002548	0.95389	1.00014	-4.901	1	9.535e-07	0.70415	1
rs843767	2.62383	0.999869	0.008686	0.36279	0.999935	-4.89988	0.999953	9.578e-07	0.53893	0.999976
rs13190753	-3.00945	1.0003	0.002625	0.083885	1.00015	-4.90017	1.00007	9.592e-07	0.095499	1.00003
rs35975487	-2.68552	0.999645	0.007221	0.068687	0.999823	-4.89856	0.99982	9.611e-07	0.050278	0.99991
rs28483034	-3.30283	0.9999	0.000956	0.073887	0.99995	-4.8988	0.99992	9.623e-07	0.16816	0.99996
rs4704924	-3.6592	1.00011	0.0002534	0.26018	1.00005	-4.89901	1	9.633e-07	0.4851	1
rs10070525	-3.64585	0.999918	0.0002662	0.3512	0.999959	-4.89909	1.00004	9.637e-07	0.5249	1.00002
rs12975630	-2.98788	0.99992	0.002807	0.31536	0.99996	-4.89929	1.00012	9.647e-07	0.52452	1.00006
rs2744133	2.78129	1.00021	0.005424	0.14634	1.0001	-4.89938	1.00015	9.651e-07	0.27758	1.00008
rs533875	2.7855	1.00036	0.005361	0.75758	1.00018	4.89801	1	9.682e-07	0.78331	1
rs265376	-2.62711	1.00009	0.008617	0.84289	1.00004	-4.89801	1	9.682e-07	0.97439	1
rs62153035	2.79998	0.999988	0.00511	0.25467	0.999994	4.89827	1.00011	9.695e-07	0.35194	1.00006
7:135112075_CT_C	2.73761	0.999712	0.006174	0.1027	0.999856	-4.89831	1.00013	9.697e-07	0.24503	1.00006
rs1999726	-3.6861	1.00006	0.0002279	0.30077	1.00003	-4.89837	1.00015	9.7e-07	0.16525	1.00008
rs147766971	2.82176	0.999832	0.004769	0.034157	0.999916	4.89837	1.00015	9.7e-07	0.00029213	1.00008
4:152159423_AT_A	2.67753	0.999651	0.007396	0.25827	0.999826	-4.89837	1.00015	9.7e-07	0.041315	1.00008
rs112101087	3.29961	0.999763	0.0009655	0.2161	0.999881	-4.89847	1.00019	9.705e-07	0.23393	1.0001
rs7701003	-4.6716	0.999829	2.977e-06	0.53587	0.999914	-4.89659	0.999834	9.711e-07	0.37075	0.999917
rs9875443	3.25602	1.00001	0.00113	0.081924	1	-4.89712	1.00005	9.737e-07	0.19409	1.00002
rs34293975	2.61277	0.999821	0.008969	0.0093069	0.999911	4.89736	1.00015	9.749e-07	0.062387	1.00007
rs2773218	2.8096	0.999716	0.004948	0.2716	0.999858	4.8974	1.00016	9.751e-07	0.48505	1.00008
rs2107460	-2.97638	1.00026	0.002924	0.15824	1.00013	-4.89742	1.00017	9.752e-07	0.49778	1.00009
rs187790042	2.57986	0.999891	0.009876	0.38708	0.999945	-4.89554	0.999813	9.758e-07	0.056858	0.999907
rs878359	-2.64871	0.999778	0.008066	0.062308	0.999889	-4.89591	0.999961	9.776e-07	0.35921	0.999981
rs45592631	-3.48412	1.00007	0.0004942	0.99716	1.00003	-4.89603	1.00001	9.782e-07	0.98015	1.00001
rs2168881	-3.11373	0.999826	0.001844	0.41221	0.999913	-4.89611	1.00004	9.786e-07	0.40751	1.00002
rs781328	2.63814	1.0001	0.008343	0.57583	1.00005	4.89619	1.00008	9.79e-07	0.63668	1.00004
rs7942928	-2.60689	0.999916	0.009131	0.49756	0.999958	4.89643	1.00017	9.802e-07	0.6718	1.00009
rs758614019	2.59718	1.00014	0.009409	0.48396	1.00007	-4.89477	0.999905	9.819e-07	0.39232	0.999953
rs2771051	-2.64767	0.999749	0.008089	0.57573	0.999875	-4.89483	0.99993	9.822e-07	0.63675	0.999965
rs74700507	-3.60646	1.00025	0.0003115	0.7067	1.00013	-4.89519	1.00008	9.84e-07	0.35598	1.00004
17:39820315_CAG_C	2.91596	0.99997	0.003545	0.031613	0.999985	4.89549	1.0002	9.855e-07	4.2891e-05	1.0001
rs2508680	3.69764	0.999807	0.000217	0.70535	0.999904	4.89353	0.999807	9.857e-07	0.35596	0.999904
rs80159176	2.85062	0.999734	0.004353	0.10062	0.999867	4.89361	0.99984	9.861e-07	0.097561	0.99992
rs6729130	3.70316	1.00009	0.0002132	0.69152	1.00004	-4.89401	1	9.881e-07	0.59481	1
rs1856336	-2.72499	0.999994	0.00643	0.84153	0.999997	4.89403	1.00001	9.882e-07	0.6683	1.00001
rs7527364	-2.62824	1.00019	0.008595	0.43214	1.00009	-4.8943	1.00012	9.896e-07	0.67926	1.00006
rs4581002	2.74077	0.999834	0.006121	0.8692	0.999917	-4.89434	1.00014	9.898e-07	0.8981	1.00007
rs10736508	-2.76276	0.999824	0.005723	0.75762	0.999912	-4.89252	0.999805	9.907e-07	0.78348	0.999903
rs1006135	2.65132	1.00024	0.008033	0.43106	1.00012	4.89264	0.999854	9.913e-07	0.46072	0.999927
rs561431958	2.69615	1.00011	0.007021	0.0040494	1.00006	-4.89288	0.999951	9.925e-07	0.022227	0.999976
rs71556750	-3.38501	1	0.0007118	0.043019	1	-4.8931	1.00004	9.936e-07	0.24604	1.00002
rs74868360	-2.88034	1.00023	0.003981	0.0012879	1.00012	4.89332	1.00013	9.947e-07	0.010154	1.00006
rs200913532	3.09702	1.00001	0.001955	0.37606	1	4.89171	0.999882	9.967e-07	0.22227	0.999941
rs10203429	-2.88997	0.999976	0.003852	0.064866	0.999988	-4.89183	0.99993	9.973e-07	0.017439	0.999965
rs10790453	-2.76276	0.999824	0.005723	0.75762	0.999912	-4.89199	0.999995	9.981e-07	0.78347	0.999997
rs113317416	-2.59977	0.999819	0.009316	0.40953	0.99991	4.89201	1	9.982e-07	0.11216	1
rs1111948	-2.76641	1.0003	0.005682	0.75803	1.00015	-4.8922	1.00008	9.992e-07	0.78347	1.00004
rs769079548	-3.23864	0.99978	0.001198	0.46872	0.99989	-4.89228	1.00012	9.996e-07	0.17835	1.00006
rs2625265	-4.30381	0.999913	1.676e-05	0.28368	0.999957	4.89056	0.999819	1.001e-06	0.23601	0.99991
rs9835348	3.48108	1.00005	0.0004997	0.63052	1.00002	-4.89256	1.00023	1.001e-06	0.6239	1.00011
rs3930488	2.75054	0.999665	0.005933	0.24448	0.999832	-4.89056	0.999819	1.001e-06	0.090655	0.99991
rs62491812	-2.67133	1.00025	0.00757	0.073453	1.00012	4.89056	0.999819	1.001e-06	0.20222	0.99991
rs11946019	2.90602	1.00001	0.003661	0.45239	1.00001	-4.89075	0.9999	1.002e-06	0.25356	0.99995
rs776042697	-2.88602	1.00002	0.003902	0.31221	1.00001	-4.89095	0.99998	1.003e-06	0.52466	0.99999
rs2125388	-3.07743	1.00028	0.002094	0.41211	1.00014	-4.89134	1.00014	1.005e-06	0.40755	1.00007
rs861577	2.84342	1.0003	0.004475	0.40256	1.00015	4.89134	1.00014	1.005e-06	0.4227	1.00007
rs4961274	-3.22397	0.999981	0.001264	0.29965	0.999991	-4.88954	0.999811	1.006e-06	0.2988	0.999906
rs7185421	3.37619	1.00012	0.000736	0.84851	1.00006	4.88993	0.999971	1.008e-06	0.6244	0.999986
rs139975604	3.31387	0.999924	0.0009193	0.95261	0.999962	4.88993	0.999971	1.008e-06	0.7133	0.999986
rs4556601	2.81811	1.00008	0.004834	0.11573	1.00004	4.88993	0.999971	1.008e-06	0.17713	0.999986
rs1008127	2.67844	1.00033	0.007416	0.43111	1.00016	4.89012	1.00005	1.009e-06	0.4607	1.00003
rs140011313	2.98328	1.00019	0.002857	0.012981	1.00009	-4.88851	0.999802	1.011e-06	4.2079e-05	0.999901
rs35234779	-3.32596	0.999977	0.0008809	0.45999	0.999989	-4.88871	0.999881	1.012e-06	0.52542	0.999941
rs147574312	-3.58187	0.999926	0.0003408	0.1116	0.999963	-4.8891	1.00004	1.014e-06	0.34693	1.00002
rs1944691	-2.76561	0.999715	0.005668	0.75756	0.999858	-4.8891	1.00004	1.014e-06	0.78344	1.00002
rs74898066	-2.72795	0.999964	0.006371	0.028323	0.999982	-4.8891	1.00004	1.014e-06	0.14533	1.00002
7:99195426_ATAT_A	-2.68275	0.999812	0.007291	0.0015725	0.999906	4.88749	0.99979	1.016e-06	0.013425	0.999895
rs58011663	3.51283	0.999905	0.0004428	0.26237	0.999953	4.88768	0.999869	1.017e-06	0.48505	0.999934
rs111946784	-2.94114	1.00009	0.003273	0.032292	1.00005	-4.88768	0.999869	1.017e-06	0.046181	0.999934
rs879568	2.93309	1.00006	0.003358	0.53091	1.00003	4.88768	0.999869	1.017e-06	0.33969	0.999934
rs79536630	-2.75399	0.999993	0.005887	0.1799	0.999996	-4.88807	1.00003	1.019e-06	0.17792	1.00001
rs27302	-2.76912	1.00009	0.005625	0.55219	1.00004	4.88845	1.00019	1.021e-06	0.56854	1.00009
rs12038492	-3.64772	0.999846	0.000264	0.30092	0.999923	-4.88665	0.999855	1.022e-06	0.16529	0.999927
rs12910404	2.96363	0.999748	0.003033	0.62807	0.999874	4.88665	0.999855	1.022e-06	0.88609	0.999927
rs7700842	-4.6716	0.999829	2.977e-06	0.5356	0.999914	-4.88703	1.00001	1.024e-06	0.37071	1.00001
rs73311276	4.04645	1.00022	5.22e-05	0.16006	1.00011	4.88703	1.00001	1.024e-06	0.0013135	1.00001
rs12515088	-3.45335	1.0002	0.0005551	0.63828	1.0001	-4.88703	1.00001	1.024e-06	0.41001	1.00001
rs10761784	-2.71003	1.00002	0.006729	0.31823	1.00001	-4.88703	1.00001	1.024e-06	0.47957	1.00001
rs1991650	2.70815	1.00011	0.006772	0.57383	1.00005	4.88703	1.00001	1.024e-06	0.32496	1.00001
rs11918163	3.22113	1.00008	0.001278	0.46508	1.00004	4.88722	1.00009	1.025e-06	0.52539	1.00005
rs12032820	-3.64996	0.999978	0.0002622	0.30095	0.999989	-4.88561	0.999839	1.027e-06	0.16526	0.99992
rs719196	-2.97437	1.00025	0.002943	0.25755	1.00012	-4.88561	0.999839	1.027e-06	0.38018	0.99992
rs879567	-2.92849	0.999654	0.003395	0.531	0.999827	-4.88599	0.999996	1.029e-06	0.3397	0.999998
rs6439473	2.67593	0.999944	0.007449	0.80317	0.999972	4.88618	1.00007	1.03e-06	0.64002	1.00004
rs500172	2.77938	1.00027	0.005459	0.75754	1.00014	4.88637	1.00015	1.031e-06	0.78333	1.00008
rs481201	-2.77839	1.00028	0.005476	0.75764	1.00014	-4.88637	1.00015	1.031e-06	0.78352	1.00008
rs620277	-2.76058	0.999693	0.005755	0.75727	0.999847	-4.88456	0.999821	1.032e-06	0.78323	0.999911
rs7201520	3.4466	0.999765	0.000566	0.84576	0.999883	4.88475	0.999899	1.033e-06	0.62391	0.99995
rs1268895	3.29494	0.999962	0.000984	0.77094	0.999981	-4.88514	1.00006	1.035e-06	0.74875	1.00003
rs4307731	-2.73683	0.999875	0.006197	0.75754	0.999937	-4.88514	1.00006	1.035e-06	0.78326	1.00003
rs4561223	-2.73452	0.999652	0.006229	0.75727	0.999826	-4.88371	0.99988	1.038e-06	0.78327	0.99994
rs1111950	-2.7651	1.00007	0.005694	0.75762	1.00004	-4.8839	0.999957	1.039e-06	0.78347	0.999979
rs1589327	-3.40895	0.999972	0.0006519	0.037767	0.999986	-4.88409	1.00003	1.04e-06	0.20534	1.00002
rs5852276	-2.6899	0.999924	0.007143	0.82522	0.999962	-4.88427	1.00011	1.041e-06	0.77918	1.00006
rs861575	2.84084	0.999889	0.004495	0.40241	0.999944	4.88446	1.00019	1.042e-06	0.42276	1.00009
rs75839875	-3.67527	1.00015	0.0002381	0.25991	1.00007	-4.88265	0.999858	1.043e-06	0.48501	0.999929
rs73875247	-3.2178	0.999879	0.00129	0.066819	0.999939	-4.88265	0.999858	1.043e-06	0.00096193	0.999929
rs6707559	-3.49738	1.00022	0.0004712	0.64082	1.00011	4.88284	0.999935	1.044e-06	0.594	0.999968
rs92061	2.77043	1.00031	0.005613	0.75755	1.00015	4.88303	1.00001	1.045e-06	0.78344	1.00001
rs200216326	-3.55501	1.00001	0.000378	0.28575	1	-4.88341	1.00017	1.047e-06	0.32319	1.00008
rs185853913	2.66785	0.999887	0.007627	0.0095138	0.999943	-4.88341	1.00017	1.047e-06	0.0029855	1.00008
rs4936642	-2.7313	1.00022	0.00632	0.75728	1.00011	-4.88178	0.999911	1.049e-06	0.78331	0.999956
rs2226886	-2.76647	1.00034	0.005683	0.75802	1.00017	-4.88197	0.999988	1.05e-06	0.78346	0.999994
rs10441481	-2.72371	0.999788	0.006444	0.2801	0.999894	-4.88197	0.999988	1.05e-06	0.62579	0.999994
rs11750069	-2.80177	0.999833	0.005075	0.27132	0.999916	-4.88216	1.00007	1.051e-06	0.48504	1.00003
rs4245043	2.73099	0.999991	0.006314	0.75728	0.999995	4.88216	1.00007	1.051e-06	0.78329	1.00003
rs5795283	-2.79198	0.999985	0.005238	0.75747	0.999993	-4.88235	1.00014	1.052e-06	0.78349	1.00007
rs1952651	-3.54761	0.999783	0.0003876	0.43674	0.999891	-4.88072	0.999886	1.054e-06	0.42013	0.999943
rs201691222	-3.39692	0.999955	0.0006811	0.39269	0.999978	-4.88128	1.00012	1.057e-06	0.097121	1.00006
rs796869344	-3.39692	0.999955	0.0006811	0.96749	0.999978	-4.88128	1.00012	1.057e-06	0.84209	1.00006
rs62140580	-2.81012	1.00009	0.004956	0.1407	1.00004	4.88128	1.00012	1.057e-06	0.10314	1.00006
rs9854405	-2.6509	0.999924	0.008023	0.11036	0.999962	-4.88128	1.00012	1.057e-06	7.584e-05	1.00006
rs560711	2.77938	1.00027	0.005459	0.75754	1.00014	4.88147	1.00019	1.058e-06	0.78333	1.0001
rs2891403	2.60663	0.999714	0.009124	0.96359	0.999857	-4.88147	1.00019	1.058e-06	0.71391	1.0001
rs3751082	2.7444	1.00029	0.006077	0.16374	1.00015	-4.87965	0.999858	1.059e-06	0.19625	0.999929
rs895509	2.80684	0.999884	0.004998	0.74568	0.999942	4.87984	0.999935	1.06e-06	0.41773	0.999967
rs117552391	2.85037	1.00026	0.004377	0.10873	1.00013	4.88003	1.00001	1.061e-06	0.35405	1.00001
rs634920	2.77187	0.999903	0.005569	0.75768	0.999951	4.88021	1.00009	1.062e-06	0.78352	1.00004
rs2869668	-2.75243	1.00031	0.005931	0.81393	1.00016	-4.88021	1.00009	1.062e-06	0.46223	1.00004
7:156604302_CA_C	3.4082	1.00012	0.0006549	0.39945	1.00006	4.87858	0.999829	1.064e-06	0.37195	0.999915
rs1466364	2.73605	1.00003	0.00622	0.17874	1.00002	-4.87895	0.999981	1.066e-06	0.37641	0.99999
rs7311503	2.70969	0.99977	0.006722	0.1085	0.999885	4.87895	0.999981	1.066e-06	0.17755	0.99999
rs481402	-2.76172	0.9998	0.00574	0.75729	0.9999	-4.87914	1.00006	1.067e-06	0.78351	1.00003
rs558783	-2.76521	1.00015	0.005696	0.75759	1.00008	-4.87951	1.00021	1.069e-06	0.78346	1.0001
rs4733221	2.77322	1.00016	0.005558	0.28068	1.00008	4.87769	0.999874	1.07e-06	0.62569	0.999937
rs2654188	2.62142	1.00032	0.008778	0.87022	1.00016	4.87788	0.999949	1.071e-06	0.61467	0.999975
rs1494768	-3.19707	1.00005	0.001389	0.42704	1.00002	4.87806	1.00002	1.072e-06	0.57212	1.00001
rs663617	2.77043	1.00031	0.005613	0.75755	1.00015	4.87806	1.00002	1.072e-06	0.78346	1.00001
rs2014615	3.70152	0.999739	0.0002135	0.69152	0.99987	-4.87824	1.0001	1.073e-06	0.59461	1.00005
rs12472231	-2.6827	0.999778	0.00729	0.43114	0.999889	-4.87824	1.0001	1.073e-06	0.4607	1.00005
rs734285	3.2886	0.999755	0.001004	0.0042659	0.999877	4.87843	1.00018	1.074e-06	0.033697	1.00009
rs7427574	3.23301	1	0.001225	0.081875	1	-4.8768	0.999916	1.076e-06	0.19404	0.999958
rs1958609	2.80366	0.999759	0.005042	0.27133	0.999879	4.87698	0.999991	1.077e-06	0.48507	0.999996
rs72677853	-2.62536	1.00027	0.008674	0.13211	1.00014	4.87553	0.999806	1.08e-06	0.05244	0.999903
rs7190907	3.89757	0.999781	9.682e-05	0.79871	0.999891	4.87626	1.00011	1.084e-06	0.74725	1.00005
rs10815789	3.21244	0.999651	0.001311	0.16469	0.999825	-4.87626	1.00011	1.084e-06	0.43928	1.00005
rs1470836	3.04016	1.0001	0.002367	0.59226	1.00005	-4.87644	1.00018	1.085e-06	0.29918	1.00009
rs111962691	3.05732	1.00021	0.002238	0.0066673	1.0001	4.87517	1.00007	1.089e-06	0.051495	1.00003
rs4803326	-3.4138	0.999884	0.0006397	0.17741	0.999942	-4.87535	1.00014	1.09e-06	0.47818	1.00007
rs137940956	2.99957	0.999714	0.002696	0.0015622	0.999857	4.87553	1.00022	1.091e-06	0.011549	1.00011
rs34685124	-3.79966	0.999823	0.0001445	0.69805	0.999912	4.87371	0.999881	1.092e-06	0.75813	0.99994
rs111967771	3.23936	1.00022	0.001201	0.10728	1.00011	4.87371	0.999881	1.092e-06	0.34039	0.99994
rs113895349	2.66561	0.999705	0.007667	0.0023002	0.999853	-4.87371	0.999881	1.092e-06	0.013015	0.99994
rs6984192	3.37745	1.00026	0.000734	0.26256	1.00013	4.87389	0.999955	1.093e-06	0.29914	0.999977
rs620490	3.20465	0.999784	0.001349	0.28971	0.999892	-4.87407	1.00003	1.094e-06	0.29413	1.00001
rs141467107	-2.88832	1.00022	0.003881	0.013189	1.00011	4.87407	1.00003	1.094e-06	4.3049e-05	1.00001
rs507993	2.7852	1.00014	0.005356	0.7576	1.00007	4.87425	1.0001	1.095e-06	0.78336	1.00005
rs509084	-2.7852	1.00014	0.005356	0.7576	1.00007	-4.87425	1.0001	1.095e-06	0.78336	1.00005
rs633072	2.7852	1.00014	0.005356	0.7576	1.00007	4.87425	1.0001	1.095e-06	0.78336	1.00005
rs112764999	3.45976	0.999863	0.0005397	0.10411	0.999931	4.87261	0.99984	1.097e-06	0.34106	0.99992
rs534714045	3.6534	1.00022	0.0002596	0.43771	1.00011	4.87279	0.999914	1.098e-06	0.41891	0.999957
rs12822394	3.38289	0.999935	0.0007167	0.037879	0.999968	4.87297	0.999988	1.099e-06	0.20705	0.999994
rs632694	-2.79038	1.00027	0.005277	0.75756	1.00014	-4.87297	0.999988	1.099e-06	0.78336	0.999994
rs6737429	-3.82649	1.00025	0.0001305	0.2923	1.00013	-4.87315	1.00006	1.1e-06	0.32339	1.00003
rs7647533	-2.63822	1.00016	0.008345	0.62139	1.00008	4.87315	1.00006	1.1e-06	0.71301	1.00003
rs843697	3.1932	1.00012	0.001409	0.38569	1.00006	-4.87333	1.00014	1.101e-06	0.41066	1.00007
rs622170	-2.75714	1.0001	0.005836	0.75527	1.00005	-4.87333	1.00014	1.101e-06	0.77347	1.00007
rs57978872	-3.31075	0.999849	0.0009288	0.018755	0.999924	4.87351	1.00021	1.102e-06	5.4128e-05	1.0001
19:58863459_CT_C	3.80149	1.00026	0.0001444	0.11748	1.00013	-4.87169	0.999872	1.103e-06	0.00027826	0.999936
rs28857616	2.77245	1.00032	0.005579	0.75355	1.00016	-4.87169	0.999872	1.103e-06	0.90786	0.999936
rs62374154	-2.64804	1.00003	0.008098	0.0071773	1.00002	4.87169	0.999872	1.103e-06	0.058214	0.999936
rs496586	2.78253	0.999659	0.005378	0.75753	0.999829	4.87222	1.00009	1.106e-06	0.78333	1.00005
1:80513502_AAAG_A	-2.72062	0.999721	0.006501	0.4072	0.99986	-4.8724	1.00017	1.107e-06	0.16087	1.00008
rs2898273	2.98879	0.99986	0.002797	0.90909	0.99993	-4.87076	0.999901	1.109e-06	0.51603	0.999951
rs62529980	-3.49848	1.00027	0.0004696	0.26464	1.00014	-4.87129	1.00012	1.112e-06	0.29912	1.00006
rs698755	3.20992	0.999953	0.001327	0.37481	0.999976	-4.86965	0.999856	1.114e-06	0.41515	0.999928
rs4840610	3.3579	0.99994	0.0007848	0.098752	0.99997	4.87	1	1.116e-06	0.34106	1
rs2389487	-2.99805	1.00003	0.002718	0.49775	1.00002	-4.87	1	1.116e-06	0.77897	1
rs4704929	-3.3242	1.00012	0.000888	0.2613	1.00006	-4.87036	1.00015	1.118e-06	0.48505	1.00007
rs7942795	2.79769	0.999775	0.005137	0.73265	0.999887	-4.87036	1.00015	1.118e-06	0.90925	1.00007
rs7648143	2.64475	0.999809	0.008163	0.6959	0.999905	-4.87053	1.00022	1.119e-06	0.62358	1.00011
rs12124042	3.16146	0.999659	0.001564	0.43858	0.99983	4.86871	0.999881	1.12e-06	0.63416	0.99994
rs59860761	-3.28352	1.00032	0.001029	0.26156	1.00016	-4.86906	1.00003	1.122e-06	0.48505	1.00001
rs499157	2.7786	0.999715	0.005446	0.75754	0.999857	4.86759	0.999832	1.125e-06	0.78331	0.999916
rs4674284	3.19632	1.0002	0.001395	0.21555	1.0001	-4.86777	0.999904	1.126e-06	0.40402	0.999952
rs7587220	3.20163	0.999767	0.001363	0.21561	0.999883	-4.86794	0.999976	1.127e-06	0.40423	0.999988
rs9788185	-2.8515	1.00035	0.004365	0.11719	1.00017	-4.86812	1.00005	1.128e-06	0.17711	1.00002
rs74844870	-2.65937	1.00028	0.007846	0.12812	1.00014	-4.86847	1.00019	1.13e-06	0.17759	1.0001
rs28366311	-2.65552	0.999635	0.007896	0.11282	0.999817	4.86699	0.999996	1.133e-06	0.27436	0.999998
rs6592464	3.6821	1.00005	0.0002315	0.70921	1.00003	4.86717	1.00007	1.134e-06	0.54963	1.00003
rs2330615	-2.71262	0.999717	0.00666	0.41288	0.999859	-4.86717	1.00007	1.134e-06	0.64218	1.00003
rs113651823	-3.56686	0.999922	0.0003609	0.13778	0.999961	-4.86734	1.00014	1.135e-06	0.042564	1.00007
rs79623217	-2.97575	0.999834	0.002918	0.072343	0.999917	4.86551	0.9998	1.136e-06	0.094085	0.9999
rs117179392	-2.74365	0.999742	0.006063	0.005077	0.999871	-4.86586	0.999943	1.138e-06	0.024414	0.999972
rs13094293	2.64491	0.999934	0.008167	0.69597	0.999967	-4.86586	0.999943	1.138e-06	0.62349	0.999972
rs77105896	-2.91059	0.999717	0.003598	0.022383	0.999859	-4.86604	1.00001	1.139e-06	0.00018038	1.00001
rs5795282	-2.7921	1.00007	0.00524	0.75747	1.00004	-4.8649	0.99996	1.144e-06	0.7835	0.99998
rs6702810	-3.32339	1.00024	0.0008918	0.44312	1.00012	-4.86507	1.00003	1.145e-06	0.6344	1.00002
rs4393559	-3.10775	0.99984	0.001882	0.27935	0.99992	4.86542	1.00017	1.147e-06	0.2828	1.00009
rs11743369	-3.09826	1.00017	0.00195	0.7103	1.00008	4.86376	0.999903	1.149e-06	0.3402	0.999952
rs375218006	-2.65518	1.00013	0.007935	0.006957	1.00007	-4.86376	0.999903	1.149e-06	0.040697	0.999952
rs11591141	3.36707	1.00004	0.0007601	0.44371	1.00002	4.86411	1.00004	1.151e-06	0.6341	1.00002
rs265365	-2.64273	0.999797	0.008211	0.84264	0.999899	-4.86411	1.00004	1.151e-06	0.97439	1.00002
rs8529	2.58431	1.00024	0.009775	0.84595	1.00012	4.86411	1.00004	1.151e-06	0.62967	1.00002
rs75169507	2.86987	0.999908	0.004103	0.0020667	0.999954	4.86445	1.00019	1.153e-06	0.017565	1.00009
rs62399870	-2.80916	1.00011	0.004972	0.21658	1.00006	-4.86445	1.00019	1.153e-06	0.13922	1.00009
rs55949409	-2.5958	0.999843	0.009426	0.34157	0.999921	-4.86445	1.00019	1.153e-06	0.38056	1.00009
rs28493758	3.03892	0.999946	0.002373	0.030662	0.999973	-4.86262	0.999845	1.154e-06	6.4266e-05	0.999923
rs111820664	3.64659	0.999777	0.0002649	0.059104	0.999888	4.86279	0.999916	1.155e-06	7.7122e-05	0.999958
rs117348978	-3.09623	1.00015	0.001963	0.0035249	1.00007	4.86279	0.999916	1.155e-06	0.027792	0.999958
rs149101722	2.9221	1.00007	0.003479	0.63396	1.00003	4.86279	0.999916	1.155e-06	0.35144	0.999958
rs72830212	2.84562	0.999736	0.004422	0.0022515	0.999868	4.86279	0.999916	1.155e-06	0.013755	0.999958
rs6492997	-2.80658	0.9997	0.004994	0.77728	0.99985	-4.86348	1.0002	1.159e-06	0.43095	1.0001
rs180880	2.6164	1.0003	0.008907	0.84343	1.00015	-4.86348	1.0002	1.159e-06	0.66882	1.0001
rs6588306	-3.40953	0.999722	0.0006485	0.4441	0.999861	-4.86165	0.999856	1.16e-06	0.63413	0.999928
rs4627092	2.73114	1.00011	0.006317	0.75742	1.00005	4.86165	0.999856	1.16e-06	0.78306	0.999928
rs4558181	-3.38204	1.00002	0.0007197	0.65507	1.00001	-4.86182	0.999926	1.161e-06	0.96359	0.999963
rs504011	2.8273	1.00021	0.004703	0.6522	1.00011	4.86216	1.00007	1.163e-06	0.6793	1.00003
rs6884647	-3.22155	0.999722	0.001271	0.6472	0.999861	-4.86067	0.999864	1.166e-06	0.40998	0.999932
rs619855	2.75808	1.00006	0.005817	0.75731	1.00003	4.86101	1	1.168e-06	0.78331	1
rs238559	-2.71467	0.999758	0.006621	0.84171	0.999879	4.86118	1.00007	1.169e-06	0.66842	1.00004
rs4432904	-2.71267	0.999754	0.006661	0.41288	0.999877	-4.86118	1.00007	1.169e-06	0.64218	1.00004
rs113410906	-3.90591	0.999952	9.38e-05	0.0081526	0.999976	4.86152	1.00021	1.171e-06	0.045948	1.00011
rs6864855	3.65722	1.00012	0.0002554	0.26153	1.00006	4.85952	0.999801	1.171e-06	0.48417	0.999901
rs11437865	3.12024	1.00016	0.00181	0.40655	1.00008	4.85952	0.999801	1.171e-06	0.40564	0.999901
rs11574218	-2.98088	0.999922	0.002872	0.27921	0.999961	-4.85986	0.99994	1.173e-06	0.62595	0.99997
rs187313754	-2.84492	0.999942	0.00444	0.013147	0.999971	4.86002	1.00001	1.174e-06	4.3173e-05	1
rs10774817	-3.2992	1.00012	0.000971	0.71771	1.00006	-4.86019	1.00008	1.175e-06	0.56534	1.00004
rs10876067	-3.15482	0.999887	0.001604	0.16751	0.999943	4.86036	1.00015	1.176e-06	0.22925	1.00007
rs4645567	-2.7643	1.00022	0.005715	0.34462	1.00011	4.86036	1.00015	1.176e-06	0.79189	1.00007
12:102409334_AGT_A	2.88689	0.999925	0.003888	0.095361	0.999962	4.85853	0.999806	1.177e-06	0.17674	0.999903
rs174552	3.10865	0.999775	0.001875	0.0023295	0.999888	-4.8587	0.999875	1.178e-06	0.010248	0.999938
rs1921085	2.6062	1.00015	0.009166	0.40294	1.00008	4.85887	0.999945	1.179e-06	0.64216	0.999972
rs2964329	3.64015	1.00008	0.0002728	0.28027	1.00004	4.8592	1.00008	1.181e-06	0.53439	1.00004
rs6807935	3.12264	0.999771	0.001788	0.37283	0.999885	4.8592	1.00008	1.181e-06	0.34355	1.00004
rs7709832	-2.70015	1.00011	0.006937	0.41291	1.00005	-4.8592	1.00008	1.181e-06	0.64219	1.00004
rs60400288	2.58587	0.999899	0.009706	0.51902	0.999949	-4.85937	1.00015	1.182e-06	0.50305	1.00008
rs2432866	3.01806	1.00004	0.002545	0.62665	1.00002	4.85837	1.00015	1.188e-06	0.3525	1.00008
rs200136067	-2.97681	0.99987	0.002909	0.71807	0.999935	-4.85654	0.99981	1.189e-06	0.84069	0.999905
rs7372712	-3.04995	0.999964	0.002288	0.083021	0.999982	4.85704	1.00002	1.192e-06	0.19404	1.00001
rs7261603	-3.12933	1.00021	0.001756	0.04529	1.00011	4.8572	1.00008	1.193e-06	6.8064e-05	1.00004
rs6592466	3.84706	1.00003	0.0001196	0.6993	1.00001	4.85737	1.00015	1.194e-06	0.54953	1.00008
rs360153	2.99606	1.00004	0.002736	0.49296	1.00002	4.85754	1.00022	1.195e-06	0.57903	1.00011
16:12117264_CAA_C	2.86537	1.00026	0.004175	0.42289	1.00013	-4.85554	0.999809	1.195e-06	0.54318	0.999904
rs6814716	2.57929	1.00022	0.009917	0.03405	1.00011	4.85754	1.00022	1.195e-06	0.00029632	1.00011
rs10932770	3.20184	0.999898	0.001364	0.21544	0.999949	-4.85587	0.999945	1.197e-06	0.40392	0.999973
rs10733045	2.68388	0.999907	0.007272	0.096643	0.999954	-4.85587	0.999945	1.197e-06	0.54044	0.999973
rs145905265	-2.66418	1.00014	0.007726	0.0023147	1.00007	4.85587	0.999945	1.197e-06	0.018646	0.999973
rs6878793	-3.28799	0.999997	0.001009	0.26147	0.999998	-4.8562	1.00008	1.199e-06	0.48502	1.00004
rs4450181	2.73057	0.999685	0.006306	0.75728	0.999842	4.8562	1.00008	1.199e-06	0.78325	1.00004
rs145742357	-2.86871	0.999801	0.004114	0.01304	0.9999	4.85636	1.00015	1.2e-06	4.4156e-05	1.00007
rs148536246	2.86871	0.999801	0.004114	0.01304	0.9999	-4.85636	1.00015	1.2e-06	4.4156e-05	1.00007
rs10413	-3.35248	1.00029	0.0008037	0.63522	1.00014	4.85653	1.00022	1.201e-06	0.62332	1.00011
rs113374147	3.3474	1.00024	0.0008181	0.10631	1.00012	4.85469	0.999873	1.202e-06	0.34047	0.999937
rs59996356	2.78586	0.9999	0.005334	0.079931	0.99995	4.85469	0.999873	1.202e-06	0.027747	0.999937
rs843709	3.65045	1.00025	0.0002627	0.46236	1.00012	-4.85486	0.999941	1.203e-06	0.40551	0.999971
rs2432865	-2.96893	0.999951	0.002987	0.62695	0.999976	-4.85486	0.999941	1.203e-06	0.35509	0.999971
rs74976697	-3.40535	1.00021	0.0006625	0.074358	1.0001	-4.85502	1.00001	1.204e-06	0.16809	1
rs12813385	2.96126	1.00018	0.003069	0.046958	1.00009	4.85502	1.00001	1.204e-06	0.19739	1
rs4081996	2.72474	0.999806	0.006425	0.21979	0.999903	-4.85535	1.00014	1.206e-06	0.57535	1.00007
rs7713256	4.2058	0.999905	2.597e-05	0.64077	0.999952	-4.85266	0.99986	1.214e-06	0.26197	0.99993
rs11205613	3.12866	0.999783	0.001752	0.43785	0.999892	4.85266	0.99986	1.214e-06	0.63398	0.99993
rs620276	2.75686	0.999901	0.005831	0.75732	0.99995	4.85266	0.99986	1.214e-06	0.78331	0.99993
rs541952	-2.85345	1.00032	0.004337	0.36026	1.00016	4.85282	0.999928	1.215e-06	0.11188	0.999964
rs2208974	2.83394	0.999954	0.004596	0.6241	0.999977	4.85282	0.999928	1.215e-06	0.4459	0.999964
rs4356515	3.62121	1.00011	0.0002937	0.79033	1.00006	4.85299	0.999995	1.216e-06	0.7849	0.999997
rs61754208	-2.64197	0.999975	0.008241	0.0015184	0.999987	-4.85299	0.999995	1.216e-06	0.0016048	0.999997
rs34941561	2.69891	0.999936	0.006953	0.30989	0.999968	4.85331	1.00013	1.218e-06	0.10538	1.00006
rs111468057	2.64713	1.0001	0.008124	0.06283	1.00005	-4.8518	0.999918	1.221e-06	0.00010057	0.999959
rs2773217	-3.02623	1.00015	0.00248	0.27236	1.00008	-4.85196	0.999985	1.222e-06	0.48511	0.999992
rs164561	-2.83318	1.00013	0.004614	0.40505	1.00007	-4.85196	0.999985	1.222e-06	0.47688	0.999992
rs618931	2.75154	0.999668	0.005915	0.75747	0.999834	4.85213	1.00005	1.223e-06	0.78332	1.00003
rs621271	2.75008	1.00006	0.005961	0.75721	1.00003	4.85245	1.00019	1.225e-06	0.78331	1.00009
rs523473	3.13132	1.0002	0.001744	0.70167	1.0001	4.85061	0.99984	1.226e-06	0.67925	0.99992
rs7089271	-2.67981	0.999857	0.007358	0.27548	0.999928	-4.85061	0.99984	1.226e-06	0.49547	0.99992
rs7120171	-2.6266	0.999695	0.008604	0.75822	0.999848	-4.85093	0.999973	1.228e-06	0.78367	0.999987
rs705893	2.58569	0.999761	0.009701	0.36727	0.999881	-4.85093	0.999973	1.228e-06	0.59144	0.999987
rs189937529	-2.62882	0.99986	0.008559	0.021666	0.99993	-4.8511	1.00004	1.229e-06	0.00033917	1.00002
rs7013032	-2.70805	1.00004	0.00677	0.57384	1.00002	-4.85142	1.00017	1.231e-06	0.32503	1.00009
rs9894225	2.89921	1.00014	0.003746	0.48037	1.00007	-4.84958	0.999827	1.232e-06	0.74941	0.999913
rs1202058	-3.09433	1.00022	0.001977	0.681	1.00011	4.8499	0.999959	1.234e-06	0.72624	0.99998
rs497910	2.90521	1.00014	0.003675	0.65428	1.00007	4.85006	1.00003	1.235e-06	0.68064	1.00001
rs4909637	-2.73902	1.00001	0.006163	0.87014	1.00001	4.85006	1.00003	1.235e-06	0.89865	1.00001
rs1872276	3.15519	1.00012	0.001606	0.067705	1.00006	4.84854	0.999812	1.238e-06	0.49111	0.999906
11:49690271_CT_C	2.86817	1.00012	0.004133	0.031408	1.00006	4.84886	0.999944	1.24e-06	0.091113	0.999972
rs117158030	-2.99002	1.00002	0.00279	0.0011103	1.00001	4.84902	1.00001	1.241e-06	0.0054559	1
rs62059190	2.66536	1.00027	0.007707	0.8818	1.00013	4.84918	1.00008	1.242e-06	0.61706	1.00004
rs12386061	2.68562	0.999714	0.007223	0.068191	0.999857	-4.84766	0.99986	1.245e-06	0.42372	0.99993
rs542348925	2.76624	1.00017	0.005679	0.0038267	1.00009	-4.84798	0.999992	1.247e-06	0.021799	0.999996
rs12286915	-2.60909	1.00007	0.009083	0.20569	1.00003	-4.84662	0.999841	1.251e-06	0.31249	0.999921
rs565946970	2.90936	1.00024	0.00363	0.45156	1.00012	-4.84709	1.00004	1.254e-06	0.25326	1.00002
rs265377	-2.64026	1.0002	0.008297	0.84274	1.0001	-4.84725	1.0001	1.255e-06	0.97443	1.00005
rs58328293	3.52738	1.00022	0.0004209	0.2851	1.00011	4.84557	0.999821	1.257e-06	0.32331	0.99991
rs11708141	-2.70061	0.99971	0.006905	0.0071584	0.999855	4.84557	0.999821	1.257e-06	0.049471	0.99991
rs113207659	-3.75352	0.999743	0.0001737	0.11242	0.999871	-4.84604	1.00002	1.26e-06	0.34114	1.00001
rs56354273	-3.40182	0.999893	0.0006685	0.058806	0.999946	4.84451	0.999798	1.263e-06	0.0005633	0.999899
rs59245292	3.15282	0.999883	0.001615	0.28042	0.999942	-4.84467	0.999863	1.264e-06	0.28275	0.999931
rs189498068	2.85391	0.999935	0.004316	0.0010895	0.999968	-4.84514	1.00006	1.267e-06	0.0088813	1.00003
rs4530394	-2.87094	0.999959	0.004091	0.51915	0.99998	-4.84545	1.00019	1.269e-06	0.63536	1.00009
rs112293423	-2.71836	1.00027	0.006575	0.013898	1.00013	-4.84361	0.999838	1.27e-06	0.050486	0.999919
rs111367250	-2.8749	0.999931	0.004039	0.11211	0.999965	-4.84376	0.999903	1.271e-06	0.36001	0.999951
rs861602	3.43897	0.999982	0.0005838	0.65451	0.999991	4.84392	0.999967	1.272e-06	0.46107	0.999984
rs9356390	-3.51307	1.00004	0.0004432	0.53173	1.00002	4.84408	1.00003	1.273e-06	0.57225	1.00002
rs2980245	2.80189	0.999923	0.005077	0.57173	0.999962	4.84439	1.00016	1.275e-06	0.81616	1.00008
rs13014680	-3.36921	1.00013	0.000755	0.10708	1.00006	-4.84254	0.999812	1.276e-06	0.11987	0.999906
rs79410984	2.64675	0.999813	0.008115	0.024654	0.999907	-4.84454	1.00022	1.276e-06	0.11123	1.00011
rs540192399	2.62805	1.00003	0.00859	0.0056514	1.00002	-4.84286	0.99994	1.278e-06	0.00020231	0.99997
rs34104845	3.22871	0.999823	0.001241	0.15473	0.999912	4.84301	1	1.279e-06	0.30052	1
rs13042172	-2.95614	1.0001	0.003118	0.38741	1.00005	-4.84179	0.999911	1.284e-06	0.27549	0.999956
rs265366	2.64184	0.999882	0.008238	0.84262	0.999941	4.84225	1.0001	1.287e-06	0.97441	1.00005
rs75454765	-2.60444	1.00033	0.009226	0.047601	1.00017	-4.84225	1.0001	1.287e-06	0.26428	1.00005
rs2113949	2.82645	1.00032	0.00472	0.28077	1.00016	4.84071	0.999881	1.29e-06	0.62589	0.99994
rs11037481	2.6732	1.00015	0.007522	0.19294	1.00007	4.84071	0.999881	1.29e-06	0.15867	0.99994
rs35572296	-2.59819	1.00015	0.009382	0.31077	1.00007	-4.84071	0.999881	1.29e-06	0.10562	0.99994
rs11407346	2.6497	0.999773	0.008042	0.80874	0.999886	-4.84102	1.00001	1.292e-06	0.81792	1
1:88191654_CA_C	2.60055	0.999652	0.009283	0.80465	0.999826	4.84102	1.00001	1.292e-06	0.79471	1
rs76606645	2.90665	0.999756	0.003645	0.030341	0.999878	-4.84117	1.00007	1.293e-06	0.088924	1.00004
rs3786130	-2.70043	1.00032	0.006943	0.068383	1.00016	4.84148	1.0002	1.295e-06	0.424	1.0001
rs1228421	-2.58852	0.999627	0.009612	0.84903	0.999813	4.83994	0.999975	1.298e-06	0.82552	0.999988
rs4279445	-3.2336	0.999755	0.001219	0.92822	0.999877	-4.83916	1.00007	1.306e-06	0.97514	1.00003
rs61877039	-2.71656	0.99968	0.006579	0.080927	0.99984	-4.83792	0.999967	1.311e-06	0.13421	0.999984
rs147164201	-2.91846	1.00031	0.003528	0.0030524	1.00016	4.83822	1.00009	1.313e-06	0.011439	1.00005
rs62079080	2.82038	1.00027	0.004808	0.055018	1.00013	-4.83853	1.00022	1.315e-06	0.13527	1.00011
rs17782847	2.77657	0.999688	0.005479	0.0056399	0.999844	4.83653	0.999804	1.315e-06	0.038355	0.999902
rs143270928	3.57805	1.00003	0.0003463	0.022445	1.00001	-4.83713	1.00005	1.319e-06	4.5386e-05	1.00003
rs35926538	-3.13799	0.999995	0.001701	0.14706	0.999997	-4.83713	1.00005	1.319e-06	0.49814	1.00003
rs79169230	2.96959	0.999722	0.002974	0.099905	0.999861	4.83713	1.00005	1.319e-06	0.097533	1.00003
rs513360	-3.13896	0.999972	0.001695	0.65721	0.999986	-4.83728	1.00012	1.32e-06	0.68063	1.00006
rs12226601	3.45486	0.999917	0.00055	0.11077	0.999958	-4.83558	0.999827	1.322e-06	0.10018	0.999914
rs1140085	2.92994	0.999961	0.003389	0.017733	0.999981	4.83558	0.999827	1.322e-06	0.14346	0.999914
rs1995759	2.66838	1.00028	0.007639	0.62775	1.00014	-4.83573	0.999889	1.323e-06	0.75096	0.999945
rs564971064	-2.75954	0.999667	0.005772	0.13189	0.999833	-4.83588	0.999952	1.324e-06	0.41568	0.999976
rs114121759	-2.60663	0.999714	0.009124	0.067741	0.999857	-4.83588	0.999952	1.324e-06	3.2488e-05	0.999976
rs10402290	-2.82428	1.0002	0.004747	0.51653	1.0001	-4.83603	1.00001	1.325e-06	0.27369	1.00001
rs9934468	2.85769	0.999781	0.004259	0.48843	0.99989	-4.83648	1.0002	1.328e-06	0.52856	1.0001
rs2085842	3.527	1	0.0004203	0.2862	1	4.83508	1.00003	1.332e-06	0.32318	1.00002
rs116404283	-2.92228	1.00019	0.003481	0.018794	1.00009	4.83398	0.99999	1.338e-06	4.9629e-05	0.999995
rs62339988	3.30186	0.999915	0.0009595	0.64793	0.999957	4.83257	0.999822	1.342e-06	0.40991	0.999911
rs554975884	2.75748	1.00035	0.005842	0.0023461	1.00017	4.83272	0.999883	1.343e-06	0.011518	0.999942
rs8036602	-3.36878	0.999867	0.0007538	0.76177	0.999933	-4.83287	0.999944	1.344e-06	0.43093	0.999972
5:158026716_AG_A	3.80517	1.00009	0.0001419	0.15963	1.00004	4.83331	1.00013	1.347e-06	0.0013111	1.00006
rs484662	2.84378	0.999844	0.004452	0.36014	0.999922	-4.83146	0.999775	1.348e-06	0.11185	0.999888
rs57444382	-2.9925	0.999668	0.002758	0.18817	0.999834	4.8319	0.999958	1.351e-06	0.10146	0.999979
rs1995758	2.76407	1.00005	0.005711	0.62866	1.00003	-4.83205	1.00002	1.352e-06	0.7511	1.00001
rs12449738	2.61936	1.00027	0.008828	0.31931	1.00014	4.83249	1.0002	1.355e-06	0.099785	1.0001
rs200369261	3.55474	0.999852	0.0003776	0.28503	0.999926	4.83063	0.999849	1.356e-06	0.32312	0.999924
rs9785166	-2.73489	0.999922	0.006236	0.86944	0.999961	4.83063	0.999849	1.356e-06	0.89872	0.999924
rs7736044	4.17648	1.00023	2.973e-05	0.53284	1.00011	4.83078	0.99991	1.357e-06	0.44718	0.999955
rs34444432	3.63734	1.00019	0.0002762	0.080949	1.00009	4.83078	0.99991	1.357e-06	0.44407	0.999955
rs798853	-2.64238	1.00029	0.008251	0.99337	1.00014	4.83078	0.99991	1.357e-06	0.95093	0.999955
rs28409265	-3.47863	0.999789	0.0005026	0.75925	0.999895	-4.83093	0.99997	1.358e-06	0.43095	0.999985
rs9785082	2.73584	0.99988	0.006216	0.86944	0.99994	-4.83093	0.99997	1.358e-06	0.89872	0.999985
rs75773819	3.32174	0.999841	0.0008929	0.034655	0.99992	-4.83137	1.00015	1.361e-06	0.023764	1.00008
rs62153916	-3.55653	1.0003	0.0003773	0.28508	1.00015	-4.82995	0.99998	1.365e-06	0.32322	0.99999
rs12047098	-2.68348	1.00036	0.007307	0.080447	1.00018	4.83053	1.00022	1.369e-06	0.21462	1.00011
rs61966347	-2.6567	0.999776	0.007877	0.013127	0.999888	4.82912	1.00005	1.373e-06	0.087751	1.00002
rs28666958	3.08128	1.00018	0.002065	0.26815	1.00009	4.82941	1.00017	1.375e-06	0.11188	1.00008
rs2336501	2.60147	1.00036	0.009308	0.080152	1.00018	-4.82941	1.00017	1.375e-06	0.21463	1.00008
rs189851228	3.97912	1.00006	6.924e-05	0.15241	1.00003	4.82755	0.999814	1.376e-06	0.0013136	0.999907
rs77406601	3.74281	0.999899	0.0001817	0.066977	0.99995	-4.82955	1.00023	1.376e-06	5.8225e-05	1.00011
rs72795680	-3.26919	1.00011	0.00108	0.096475	1.00006	-4.82755	0.999814	1.376e-06	0.30665	0.999907
rs112416896	-3.76836	1.00019	0.0001648	0.11325	1.0001	-4.82798	0.999993	1.379e-06	0.34152	0.999997
rs7167813	-3.47885	0.999912	0.000503	0.75925	0.999956	-4.82798	0.999993	1.379e-06	0.43097	0.999997
rs5819512	3.50291	0.999951	0.0004599	0.79705	0.999975	4.82656	0.999818	1.383e-06	0.78442	0.999909
rs6729058	2.68013	1.00009	0.007365	0.23377	1.00005	-4.8267	0.999878	1.384e-06	0.40419	0.999939
rs6089926	2.93468	0.99978	0.003332	0.38203	0.99989	4.82685	0.999937	1.385e-06	0.27302	0.999969
rs1813718	2.67963	0.999721	0.007354	0.080451	0.999861	-4.82757	1.00023	1.39e-06	0.21462	1.00012
rs187330789	3.14632	1.0002	0.001657	0.013712	1.0001	-4.82571	0.99988	1.391e-06	4.2096e-05	0.99994
rs34619613	-2.68626	1.0002	0.007237	0.10943	1.0001	-4.82571	0.99988	1.391e-06	0.56514	0.99994
rs1533278	-2.66057	0.999678	0.007781	0.21263	0.999839	-4.82571	0.99988	1.391e-06	0.72294	0.99994
rs16902826	-3.31151	0.999705	0.0009247	0.029742	0.999853	4.82585	0.999939	1.392e-06	0.013566	0.99997
rs4682656	3.22956	0.999728	0.001236	0.81477	0.999864	4.82614	1.00006	1.394e-06	0.65497	1.00003
rs12053731	2.88738	1.00026	0.003894	0.12624	1.00013	4.82614	1.00006	1.394e-06	0.080598	1.00003
3:154457601_GAC_G	-2.88689	0.999925	0.003888	0.21322	0.999962	-4.82471	0.99988	1.398e-06	0.00042765	0.99994
rs10067901	-3.11596	0.999977	0.001833	0.71043	0.999989	4.82485	0.999939	1.399e-06	0.34057	0.99997
rs778051225	-3.076	1	0.002098	0.46216	1	-4.82528	1.00012	1.402e-06	0.3837	1.00006
rs142263215	-2.68316	1.00012	0.0073	0.0016881	1.00006	4.82371	0.999878	1.405e-06	0.013499	0.999939
rs2382817	2.96314	1.0001	0.003048	0.63354	1.00005	-4.82413	1.00005	1.408e-06	0.59411	1.00003
rs11860968	2.71781	0.99986	0.006564	0.20473	0.99993	4.82427	1.00011	1.409e-06	0.11077	1.00006
rs7358296	2.68316	1.00012	0.0073	0.29589	1.00006	4.82256	0.999816	1.411e-06	0.34362	0.999908
rs12909197	-4.19843	1.00021	2.698e-05	0.33979	1.0001	-4.82284	0.999933	1.413e-06	0.26898	0.999966
rs4803324	-3.03719	1.00013	0.002391	0.16802	1.00006	-4.82284	0.999933	1.413e-06	0.47905	0.999966
rs2348778	-4.18219	1.00009	2.892e-05	0.033609	1.00005	4.82298	0.999991	1.414e-06	0.19091	0.999996
rs13005100	2.70237	1.00027	0.0069	0.23275	1.00014	-4.82298	0.999991	1.414e-06	0.40408	0.999996
rs1965139	-3.03793	0.999955	0.002381	0.64403	0.999978	-4.82326	1.00011	1.416e-06	0.43095	1.00005
rs12971794	-2.63749	0.99961	0.008327	0.31406	0.999805	-4.82326	1.00011	1.416e-06	0.52467	1.00005
rs739421	2.58504	1.00003	0.009739	0.53074	1.00002	4.82224	1.0001	1.423e-06	0.36094	1.00005
rs1977414	3.07182	0.999881	0.002125	0.3798	0.999941	-4.82052	0.999803	1.425e-06	0.27679	0.999901
rs13163917	-4.19443	1.00021	2.746e-05	0.39786	1.0001	-4.82066	0.999861	1.426e-06	0.41982	0.99993
rs112495203	3.67814	1.00008	0.0002352	0.10935	1.00004	4.8208	0.999919	1.427e-06	0.34098	0.999959
rs113672143	2.65065	0.999734	0.008017	0.41604	0.999867	4.8208	0.999919	1.427e-06	0.4885	0.999959
3:62090744_TA_T	-2.71522	1.00016	0.006632	0.62984	1.00008	4.82108	1.00003	1.429e-06	0.74998	1.00002
3:189315717_CA_C	-2.80234	1.00024	0.005084	0.61838	1.00012	-4.82122	1.00009	1.43e-06	0.53916	1.00005
18:25683444_TAC_T	2.67844	1.00033	0.007416	0.84859	1.00016	-4.82122	1.00009	1.43e-06	0.82547	1.00005
rs10101599	2.74397	0.999978	0.006069	0.8692	0.999989	-4.81992	0.999966	1.435e-06	0.89835	0.999983
rs4889392	-3.12008	1.00005	0.001809	0.14655	1.00003	-4.82006	1.00002	1.436e-06	0.49817	1.00001
2:219138370_ATT_A	2.96461	0.999737	0.003023	0.23318	0.999869	-4.82006	1.00002	1.436e-06	0.40486	1.00001
rs9938453	2.64042	1.00032	0.008301	0.52182	1.00016	-4.82034	1.00014	1.438e-06	0.52892	1.00007
rs185984700	-3.9881	1.00005	6.666e-05	0.02133	1.00002	4.81889	0.999954	1.442e-06	3.5149e-05	0.999977
rs76708321	2.97543	1.00029	0.002934	0.050863	1.00014	4.81917	1.00007	1.444e-06	0.081012	1.00003
rs201791742	-2.91997	0.999981	0.0035	0.15347	0.99999	-4.81944	1.00018	1.446e-06	0.30269	1.00009
rs56890651	2.91997	0.999981	0.0035	0.15347	0.99999	4.81944	1.00018	1.446e-06	0.30269	1.00009
rs12447201	2.67624	1.00018	0.007456	0.062647	1.00009	4.81758	0.999826	1.447e-06	0.35906	0.999913
rs4704938	4.19114	1.00007	2.779e-05	0.39787	1.00003	4.81772	0.999883	1.448e-06	0.4198	0.999942
12:28371378_CA_C	2.84449	0.99964	0.004434	0.0029246	0.99982	4.81799	0.999998	1.45e-06	0.00061301	0.999999
rs78982891	-2.61578	0.999834	0.008891	0.0027238	0.999917	-4.81813	1.00005	1.451e-06	0.023239	1.00003
2:190590005_TACAC_T	2.64508	1.00006	0.008171	0.41861	1.00003	4.81827	1.00011	1.452e-06	0.70971	1.00006
rs4759254	-2.81583	0.99988	0.00486	0.32426	0.99994	4.81668	0.999868	1.455e-06	0.66186	0.999934
rs6592046	3.38028	1.00017	0.0007256	0.62865	1.00008	4.81709	1.00004	1.458e-06	0.9647	1.00002
rs11716102	2.80059	0.999708	0.005088	0.11062	0.999854	4.81737	1.00015	1.46e-06	0.56504	1.00008
rs190559838	-3.48042	1.00024	0.0005022	0.0060195	1.00012	4.81605	1.00002	1.465e-06	0.048351	1.00001
rs13059173	-2.69644	1.00033	0.007027	0.10957	1.00016	-4.81632	1.00013	1.467e-06	0.56521	1.00007
rs9616209	3.1061	1.00006	0.001897	0.28916	1.00003	4.81646	1.00019	1.468e-06	0.12269	1.00009
rs10060888	-4.14584	0.999924	3.381e-05	0.39816	0.999962	-4.81473	0.999887	1.47e-06	0.41977	0.999944
rs17365299	-3.061	1	0.002206	0.052025	1	-4.815	1	1.472e-06	0.081165	1
rs34813495	2.92412	1.00008	0.003457	0.2171	1.00004	4.815	1	1.472e-06	0.39585	1
rs145779894	-2.97052	1.00035	0.002983	0.21964	1.00017	4.81527	1.00011	1.474e-06	0.2339	1.00006
rs7897379	-2.78075	0.99982	0.005415	0.31783	0.99991	-4.81527	1.00011	1.474e-06	0.47868	1.00006
rs113633275	3.08	0.999999	0.00207	0.39721	1	-4.81354	0.99981	1.476e-06	0.46373	0.999905
rs35323548	3.03768	0.999788	0.002379	0.011851	0.999894	-4.81354	0.99981	1.476e-06	0.053001	0.999905
rs1822506	3.00718	1.00012	0.00264	0.04716	1.00006	4.81354	0.99981	1.476e-06	0.19737	0.999905
14:103674453_TTTA_T	-2.78532	1.00023	0.005358	0.030528	1.00011	-4.81354	0.99981	1.476e-06	0.029483	0.999905
rs8015365	-3.25427	1.00017	0.001139	0.13596	1.00008	4.81395	0.999978	1.479e-06	0.00028107	0.999989
rs112005034	3.46011	1.00006	0.0005404	0.099444	1.00003	4.81408	1.00003	1.48e-06	0.34609	1.00002
rs186568706	-4.24801	1.00001	2.157e-05	0.28941	1	-4.81449	1.0002	1.483e-06	0.34345	1.0001
rs1716183	3.04899	0.999996	0.002296	0.78328	0.999998	4.81449	1.0002	1.483e-06	0.17786	1.0001
rs151235298	2.82323	1.00016	0.004761	0.0047046	1.00008	-4.81276	0.999899	1.485e-06	0.021782	0.999949
rs10214148	4.1604	1.00019	3.188e-05	0.39814	1.0001	4.81289	0.999955	1.486e-06	0.41979	0.999977
rs1387568	-2.92248	0.999646	0.003461	0.051123	0.999823	-4.81303	1.00001	1.487e-06	0.081008	1.00001
rs1958603	4.67584	0.999933	2.923e-06	0.53561	0.999966	4.81343	1.00018	1.49e-06	0.3708	1.00009
rs4725257	-2.81312	1.00009	0.00491	0.45141	1.00004	4.81156	0.999818	1.491e-06	0.39705	0.999909
rs13105257	2.80151	0.999651	0.005071	0.35261	0.999826	4.81183	0.999929	1.493e-06	0.28644	0.999965
4:87911473_TA_T	-2.97086	0.999908	0.002967	0.57774	0.999954	4.81196	0.999985	1.494e-06	0.37132	0.999992
rs6876925	-4.22812	1.00006	2.359e-05	0.39828	1.00003	-4.8105	0.999791	1.498e-06	0.41972	0.999896
rs11179634	3.31601	1.00001	0.0009132	0.038793	1	4.8105	0.999791	1.498e-06	0.20633	0.999896
14:103674444_ATTTAT_A	-3.01018	1.00012	0.002614	0.028883	1.00006	-4.8125	1.00021	1.498e-06	0.029482	1.0001
rs7724820	4.22812	1.00006	2.359e-05	0.39828	1.00003	4.81103	1.00001	1.502e-06	0.41972	1.00001
rs7724836	4.22812	1.00006	2.359e-05	0.39828	1.00003	4.81103	1.00001	1.502e-06	0.41972	1.00001
rs9313774	-4.22812	1.00006	2.359e-05	0.39828	1.00003	-4.81103	1.00001	1.502e-06	0.41972	1.00001
rs9320500	-2.99694	0.999962	0.002726	0.072748	0.999981	-4.81143	1.00018	1.505e-06	0.024787	1.00009
rs1245173	-2.69004	1.00003	0.007146	0.46507	1.00001	-4.81143	1.00018	1.505e-06	0.53946	1.00009
rs2620721	-2.67748	1.00035	0.007439	0.46514	1.00018	-4.81036	1.00015	1.512e-06	0.53946	1.00007
[truncated: 6,217,673 more chars]
