## Supplementary Data 4 for "Multitrait Genome-Wide Analysis in the UK Biobank Reveals Novel and Distinct Variants Influencing Cardiovascular Traits in Africans and Europeans" (part 1 of 2)

### Sheet: Mapped Genes - EUR
Ethnicity	ensg	symbol	chr	start	xEnd	strand	type	entrezID	HUGO	pLI	ncRVIS	posMapSNPs	posMapMaxCADD	minGwasP	IndSigSNPs	GenomicLocus
EUR	ENSG00000142611	PRDM16	1	2985732	3355185	1	protein_coding	63976	PRDM16	0.999843	1.53566	35	23.4	5.543e-15	rs3795261;rs375769462;rs2493291;rs2483230	1
EUR	ENSG00000116251	RPL22	1	6241329	6269449	-1	protein_coding	6146	RPL22	0.348492	-1.04145	3	4.566	5.077e-11	rs709208;rs846106	2
EUR	ENSG00000158286	RNF207	1	6265535	6281359	1	protein_coding	388591	RNF207	5.19011e-06	-0.143922	3	4.566	5.077e-11	rs709208;rs846106	2
EUR	ENSG00000116237	ICMT	1	6281253	6296032	-1	protein_coding	23463	ICMT	0.959145	-0.773144	10	10.48	3.762e-11	rs709208;rs846106	2
EUR	ENSG00000173673	HES3	1	6304252	6305638	1	protein_coding	390992	HES3	0.268869	-0.346319	6	10.48	7.971e-08	rs846106	2
EUR	ENSG00000158292	GPR153	1	6307406	6321035	-1	protein_coding	387509	GPR153	0.000377954	-0.584186	5	10.48	3.163e-07	rs846106	2
EUR	ENSG00000171735	CAMTA1	1	6845384	7829766	1	protein_coding	23261	CAMTA1	1	-0.820341	42	9.852	9.5e-09	rs12119947	3
EUR	ENSG00000162426	SLC45A1	1	8377886	8404227	1	protein_coding	50651	SLC45A1	0.0451893		10	10.61	2.531e-19	rs35167234;rs2289733;rs35888808	4
EUR	ENSG00000142599	RERE	1	8412457	8877702	-1	protein_coding	473	RERE	0.999996	-0.582722	281	18.7	2.16e-21	rs35167234;rs2289733;rs35888808;rs2708625;rs7525559;rs67959876;rs34958833;rs139951538;rs59300030;rs71641052	4
EUR	ENSG00000142655	PEX14	1	10532345	10690815	1	protein_coding	5195	PEX14	0.634568	-0.549493	2	18.7	3.345e-08	rs77708413	5
EUR	ENSG00000130940	CASZ1	1	10696661	10856707	-1	protein_coding	54897	CASZ1	0.999938	-1.10488	39	18.7	9.191e-16	rs77708413;rs72641472;rs616519;rs166912;rs184021;rs284278;rs12735339;rs557755;rs36083532;rs34581008	5
EUR	ENSG00000177674	AGTRAP	1	11796141	11814859	1	protein_coding	57085	AGTRAP	0.0416634	0.454511	7	5.821	5.627e-15	rs1801131;rs10864536;rs575683005	6
EUR	ENSG00000215910	C1orf167	1	11821844	11849642	1	protein_coding	284498	C1orf167	0.155527		144	22.1	8.86e-27	rs1801131;rs10864536;rs575683005;rs369345033;rs55892892;rs55728339;rs34710782;rs55857306;rs79448237;rs112385965;rs5066	6
EUR	ENSG00000177000	MTHFR	1	11845780	11866977	-1	protein_coding	4524	MTHFR	2.45516e-07	-0.0724735	184	22.5	8.824e-33	rs55857306;rs79448237;rs55728339;rs575683005;rs10864536;rs369345033;rs55892892;rs34710782;rs1801131;rs112385965;rs5066;rs35753548	6
EUR	ENSG00000011021	CLCN6	1	11866207	11903201	1	protein_coding	1185	CLCN6	0.163974	0.647288	249	22.5	1.271e-33	rs5066;rs1801131;rs575683005;rs112385965;rs34710782;rs55857306;rs55728339;rs79448237;rs369345033;rs55892892;rs35753548;rs10864536;1:11912243:G:GTTTTA;rs55714388	6
EUR	ENSG00000175206	NPPA	1	11905766	11908402	-1	protein_coding	4878	NPPA	0.0169316	0.456297	66	17.13	1.271e-33	rs55857306;rs5066;rs55892892;rs79448237;rs55728339;rs369345033;rs1801131;rs575683005;rs112385965;rs10864536;rs34710782;1:11912243:G:GTTTTA;rs55714388;rs1009592	6
EUR	ENSG00000120937	NPPB	1	11917521	11918988	-1	protein_coding	4879	NPPB	0.00038006	-0.500225	47	8.408	1.006e-21	rs369345033;1:11912243:G:GTTTTA;rs55714388;rs112385965;rs1009592;rs3753580	6
EUR	ENSG00000116685	KIAA2013	1	11979648	11986485	-1	protein_coding	90231	KIAA2013		-0.184161	2	4.733	9.762e-09	rs72640287	6
EUR	ENSG00000083444	PLOD1	1	11994262	12035595	1	protein_coding	5351	PLOD1	2.70207e-07	-0.0159514	2	2.228	1.768e-11	rs72640287	6
EUR	ENSG00000120949	TNFRSF8	1	12123434	12204264	1	protein_coding	943	TNFRSF8	0.845965	-1.00841	1	1.237	1.087e-08	rs141672767	6
EUR	ENSG00000189337	KAZN	1	14925200	15444539	1	protein_coding	23254	KAZN	0.14459	1.35906	85	14.48	1.133e-09	rs11579756;rs10803295;rs36116849	8
EUR	ENSG00000116786	PLEKHM2	1	16010827	16061264	1	protein_coding	23207	PLEKHM2	0.00506557		19	14.05	6.316e-09	rs12724755;rs35365738	9
EUR	ENSG00000162461	SLC25A34	1	16062900	16067891	1	protein_coding	284723	SLC25A34	0.000948153	-0.28825	24	14.05	6.316e-09	rs12724755;rs35365738	9
EUR	ENSG00000162460	TMEM82	1	16068917	16074477	1	protein_coding	388595	TMEM82	1.22973e-05	0.126303	17	14.05	6.316e-09	rs12724755;rs35365738	9
EUR	ENSG00000162458	FBLIM1	1	16083102	16113089	1	protein_coding	54751	FBLIM1	0.00078906	-0.0926455	5	11.15	1.447e-06	rs35365738	9
EUR	ENSG00000142632	ARHGEF19	1	16524349	16539104	-1	protein_coding	128272	ARHGEF19	7.63919e-09	0.677208	2	6.173	9.31e-06	rs529276488	9
EUR	ENSG00000204377	C1orf134	1	16555368	16556038	-1	protein_coding	574037	C1orf134			24	10.56	9.31e-06	rs529276488	9
EUR	ENSG00000132881	RSG1	1	16558195	16563657	-1	protein_coding	79363	RSG1	1.08197e-06	0.269336	26	10.56	1.121e-05	rs529276488	9
EUR	ENSG00000037637	FBXO42	1	16573334	16678949	-1	protein_coding	54455	FBXO42	0.975946	-0.0598195	140	15.35	5.58e-09	rs529276488;rs35806590	9
EUR	ENSG00000055070	SZRD1	1	16679070	16724640	1	protein_coding	26099	SZRD1	0.719866	-0.66479	36	15.35	7.816e-09	rs529276488	9
EUR	ENSG00000187144	SPATA21	1	16713612	16763919	-1	protein_coding	374955	SPATA21	3.58477e-06	-0.0923112	7	9.459	1.919e-08	rs529276488;rs72638062	9
EUR	ENSG00000157191	NECAP2	1	16767167	16786573	1	protein_coding	55707	NECAP2	6.86667e-05	0.169718	11	9.459	1.642e-08	rs72638062	9
EUR	ENSG00000169504	CLIC4	1	25071848	25170815	1	protein_coding	25932	CLIC4	0.009462	-1.23643	68	14.89	1.258e-09	rs72654647;rs540750422;rs35627731;rs371409071;rs5773111	10
EUR	ENSG00000131914	LIN28A	1	26737269	26756213	1	protein_coding	79727	LIN28A	0.19627	-0.827492	23	14.1	4.142e-08	rs11314841	11
EUR	ENSG00000121764	HCRTR1	1	32083287	32098119	1	protein_coding	3061	HCRTR1	0.2618		50	18.53	1.873e-06	rs1474181	12
EUR	ENSG00000162517	PEF1	1	32095463	32110497	-1	protein_coding	553115	PEF1	0.323497	-0.594353	42	18.53	4.303e-07	rs1474181	12
EUR	ENSG00000084636	COL16A1	1	32117848	32169920	-1	protein_coding	1307	COL16A1	3.38474e-15	-0.0684969	41	20.5	3.284e-09	rs1474181	12
EUR	ENSG00000121904	CSMD2	1	33979609	34631443	-1	protein_coding	114784	CSMD2		-0.89961	48	15.69	1.084e-08	rs12034181	13
EUR	ENSG00000116954	RRAGC	1	39303870	39325495	-1	protein_coding	64121	RRAGC	0.600078	0.00137479	8	14.22	5.897e-09	rs200181667;rs11589443	14
EUR	ENSG00000214114	MYCBP	1	39328636	39347289	-1	protein_coding	26292	MYCBP	0.739328	0.104919	4	14.22	1.789e-08	rs11589443	14
EUR	ENSG00000131233	GJA9	1	39330175	39347289	-1	protein_coding	81025	GJA9	3.07324e-06	0.301596	4	14.22	1.789e-08	rs11589443	14
EUR	ENSG00000158315	RHBDL2	1	39351479	39407471	-1	protein_coding	54933	RHBDL2	2.70128e-06	0.690584	6	2.674	1.779e-07	rs11589443	14
EUR	ENSG00000127603	MACF1	1	39546988	39952849	1	protein_coding	23499	MACF1	1	-0.44543	295	19.78	9.083e-16	rs147860177;rs72637904;rs4660669;rs111411108;rs539074566;rs12402990;rs375963061;rs12035330	14
EUR	ENSG00000255103	KIAA0754	1	39876151	39882154	1	protein_coding	643314	KIAA0754	0.0210361		17	14.68	8.875e-10	rs72637904;rs4660669;rs111411108;rs147860177;rs12402990	14
EUR	ENSG00000183682	BMP8A	1	39957318	39991607	1	protein_coding	353500	BMP8A	0.456963		29	20.4	9.083e-16	rs12402990;rs375963061;rs72637904;rs12035330;rs4660669;rs61779333;rs12141058	14
EUR	ENSG00000090621	PABPC4	1	40026488	40042462	-1	protein_coding	8761	PABPC4	0.992493		37	20.9	7.607e-13	rs375963061;rs12035330;rs12141058;rs61779333;rs111452793;rs12402990;rs72637904	14
EUR	ENSG00000163909	HEYL	1	40089825	40105617	-1	protein_coding	26508	HEYL	6.80881e-07	-0.347854	7	5.867	5.429e-12	rs12035330;rs12402990;rs375963061;rs111452793	14
EUR	ENSG00000171793	CTPS1	1	41445007	41478235	1	protein_coding	1503	CTPS1	0.932192	-0.530068	24	10.14	7.995e-09	rs6600361;rs2885697;rs370043958;rs1138293	15
EUR	ENSG00000171790	SLFNL1	1	41481269	41488909	-1	protein_coding	200172	SLFNL1	0.000108969	1.55493	19	12.31	7.378e-11	rs370043958;rs2885697;rs1138293	15
EUR	ENSG00000010803	SCMH1	1	41492872	41707826	-1	protein_coding	22955	SCMH1	0.524102	0.542349	139	20.2	4.703e-11	rs2885697;rs370043958;rs1138293;rs11369029	15
EUR	ENSG00000204060	FOXO6	1	41827594	41849262	1	protein_coding	100132074	FOXO6	0.43758		9	17.48	1.525e-09	rs55892603;rs557970239	15
EUR	ENSG00000127124	HIVEP3	1	41972036	42501596	-1	protein_coding	59269	HIVEP3	0.0308106	1.04158	85	14.37	4.165e-11	rs1998758;rs12403298;rs71654213;rs34342278	16
EUR	ENSG00000117394	SLC2A1	1	43391052	43424530	-1	protein_coding	6513	SLC2A1	0.939808	-0.532045	15	12.48	1.201e-09	rs3835667	17
EUR	ENSG00000253313	C1orf210	1	43747554	43751288	-1	protein_coding	149466	C1orf210	0.00121964	0.676594	7	16.67	4.097e-19	rs12729581;rs1981080;rs4660253	17
EUR	ENSG00000066056	TIE1	1	43766664	43788779	1	protein_coding	7075	TIE1	8.71417e-12	-0.0196338	41	16.67	3.069e-19	rs12729581;rs1981080;rs4660253;rs2282225;rs2782652;rs1964952	17
EUR	ENSG00000117400	MPL	1	43803478	43818443	1	protein_coding	4352	MPL	1.43928e-06	-0.172844	23	22.4	2.782e-17	rs2782652;rs4660253;rs1964952	17
EUR	ENSG00000117399	CDC20	1	43824626	43828874	1	protein_coding	991	CDC20	0.000181854	-0.3227	16	22.4	2.782e-17	rs2782652;rs4660253;rs1964952	17
EUR	ENSG00000066322	ELOVL1	1	43829068	43833696	-1	protein_coding	64834	ELOVL1	0.223415		21	22.4	2.115e-17	rs2782652;rs4660253;rs1964952	17
EUR	ENSG00000159479	MED8	1	43849588	43855479	-1	protein_coding	112950	MED8	8.15826e-06	0.403723	26	21.2	1.09e-21	rs1964952;rs2782652;rs4660253;rs139646619	17
EUR	ENSG00000198198	SZT2	1	43855553	43918321	1	protein_coding	23334	SZT2	1.51747e-07	0.623916	73	21.2	2.859e-23	rs2782652;rs4660253;rs1964952;rs139646619;rs10694478	17
EUR	ENSG00000178922	HYI	1	43916824	43919660	-1	protein_coding	81888	HYI	3.15819e-08	-0.18705	22	18.87	2.859e-23	rs2782652;rs1964952;rs4660253;rs10694478	17
EUR	ENSG00000142949	PTPRF	1	43990858	44089343	1	protein_coding	5792	PTPRF	0.999998	-1.11692	50	18.13	2.46e-11	rs673253;rs34898652;rs35947542;rs4660257;rs139646619	17
EUR	ENSG00000066135	KDM4A	1	44115829	44171186	1	protein_coding	9682	KDM4A	0.999994	-1.02943	29	17.97	6.82e-09	rs673253;rs34898652;rs4660257	17
EUR	ENSG00000126091	ST3GAL3	1	44171495	44396831	1	protein_coding	6487	ST3GAL3	0.573989	0.35827	122	17.97	7.468e-09	rs4660257;rs139646619;rs199959374;rs5773817	17
EUR	ENSG00000117407	ARTN	1	44398992	44402913	1	protein_coding	9048	ARTN	0.2931	-0.349064	25	14.2	1.942e-10	rs5773817;rs199959374	17
EUR	ENSG00000117408	IPO13	1	44412611	44433694	1	protein_coding	9670	IPO13	0.972444	-1.04746	28	13.6	1.942e-10	rs5773817;rs199959374	17
EUR	ENSG00000132768	DPH2	1	44435672	44439041	1	protein_coding	1802	DPH2	0.00684675	0.10353	10	9.536	1.041e-06	rs5773817	17
EUR	ENSG00000117410	ATP6V0B	1	44440159	44443967	1	protein_coding	533	ATP6V0B	0.927635	-0.400284	7	9.536	1.09e-06	rs5773817	17
EUR	ENSG00000117411	B4GALT2	1	44444615	44456840	1	protein_coding	8704	B4GALT2	0.295417	-0.0492133	9	16	9.55e-06	rs5773817	17
EUR	ENSG00000159214	CCDC24	1	44457031	44462200	1	protein_coding	149473	CCDC24	2.01106e-08	-0.436775	6	16	2.353e-05	rs5773817	17
EUR	ENSG00000196517	SLC6A9	1	44457172	44497139	-1	protein_coding	6536	SLC6A9	0.044253	-0.177976	15	16	3.45e-09	rs5773817;rs2057967	17
EUR	ENSG00000187147	RNF220	1	44870866	45117396	1	protein_coding	55182	RNF220	0.999278	-0.541774	10	21.7	8.781e-15	rs56810307;rs156653;rs272570;rs12120800	17
EUR	ENSG00000198520	C1orf228	1	45140364	45191263	1	protein_coding	339541	C1orf228		-0.536447	2	14.5	1.623e-12	rs55881586	17
EUR	ENSG00000142945	KIF2C	1	45205490	45233439	1	protein_coding	11004	KIF2C	0.0171941	-0.0307393	3	14.5	1.161e-11	rs55881586	17
EUR	ENSG00000162415	ZSWIM5	1	45482071	45771881	-1	protein_coding	57643	ZSWIM5	0.116879	-0.469544	28	14.04	4.643e-09	rs55881586;rs138636082;rs11576668	17
EUR	ENSG00000186603	HPDL	1	45792545	45794347	1	protein_coding	84842	HPDL	0.0139648	-0.714614	4	14.31	3.922e-09	rs114777890;rs11576668	17
EUR	ENSG00000132781	MUTYH	1	45794835	45806142	-1	protein_coding	4595	MUTYH	8.56709e-11	-0.113391	6	17.25	2.54e-09	rs114777890;rs11576668	17
EUR	ENSG00000132773	TOE1	1	45805342	45809647	1	protein_coding	114034	TOE1	6.58752e-09	-1.21578	3	17.25	2.54e-09	rs11576668;rs114777890	17
EUR	ENSG00000070759	TESK2	1	45809555	45956872	-1	protein_coding	10420	TESK2	8.65427e-06	0.62995	15	17.25	2.337e-11	rs11576668;rs114777890;rs138636082;rs148558753;rs550721577	17
EUR	ENSG00000236624	CCDC163P	1	45959538	45965751	-1	protein_coding	126661	CCDC163P	0.143399		3	14.72	2.337e-11	rs550721577;rs114777890;rs148558753	17
EUR	ENSG00000132763	MMACHC	1	45965725	45976739	1	protein_coding	25974	MMACHC	5.25633e-14	0.553695	3	14.72	2.337e-11	rs114777890;rs148558753;rs55867821	17
EUR	ENSG00000117450	PRDX1	1	45976708	45988719	-1	protein_coding	5052	PRDX1	1.43818e-07	-0.573941	2	14.72	4.41e-11	rs148558753;rs114777890;rs55867821	17
EUR	ENSG00000117448	AKR1A1	1	46016215	46035721	1	protein_coding	10327	AKR1A1	0.000107486	-0.636567	5	6.757	6.732e-12	rs148558753;rs71587081;rs114777890	17
EUR	ENSG00000159592	GPBP1L1	1	46092976	46153785	-1	protein_coding	60313	GPBP1L1	0.435324	-0.428471	5	8.84	4.836e-12	rs114777890;rs55867821	17
EUR	ENSG00000159596	TMEM69	1	46152886	46160115	1	protein_coding	51249	TMEM69	0.000261683	-1.02927	2	7.927	4.731e-11	rs114777890;rs55867821	17
EUR	ENSG00000197429	IPP	1	46159996	46216322	-1	protein_coding	3652	IPP	0.00253171	-0.243673	3	7.927	4.731e-11	rs114777890;rs55867821	17
EUR	ENSG00000086015	MAST2	1	46252659	46501796	1	protein_coding	23139	MAST2	5.44403e-11		11	10.07	3.214e-11	rs114777890;rs55867821;rs138636082;rs12136098	17
EUR	ENSG00000117461	PIK3R3	1	46505812	46642160	-1	protein_coding	8503	PIK3R3	1.40586e-06	-1.62055	6	12.07	1.263e-10	rs114777890;rs55867821;rs138636082;rs12136098	17
EUR	ENSG00000117472	TSPAN1	1	46640745	46651630	1	protein_coding	10103	TSPAN1	0.000714382	-0.510729	1	9.699	1.121e-10	rs114777890;rs55867821	17
EUR	ENSG00000085998	POMGNT1	1	46654354	46685977	-1	protein_coding	55624	POMGNT1	1.68024e-09		2	9.699	1.121e-10	rs114777890;rs55867821;rs12136098	17
EUR	ENSG00000171357	LURAP1	1	46669006	46686933	1	protein_coding	541468	LURAP1	0.220934	-0.89211	1	0.067	1.223e-08	rs12136098	17
EUR	ENSG00000085999	RAD54L	1	46713360	46744145	1	protein_coding	8438	RAD54L	2.73718e-13	-0.60343	1	11.39	1.971e-08	rs138636082;rs12136098	17
EUR	ENSG00000132128	LRRC41	1	46726868	46769280	-1	protein_coding	10489	LRRC41	0.999805	-0.769306	3	24.7	2.017e-09	rs138636082;rs12136098;rs114777890;rs55867821	17
EUR	ENSG00000173660	UQCRH	1	46769303	46782448	1	protein_coding	7388	UQCRH	0.218441	-0.452703	2	24.7	2.017e-09	rs114777890;rs55867821	17
EUR	ENSG00000117481	NSUN4	1	46805849	46830824	1	protein_coding	387338	NSUN4	1.38868e-06	0.106941	1	2.309	5.322e-07	rs138636082;rs12136098	17
EUR	ENSG00000117480	FAAH	1	46859937	46879520	1	protein_coding	2166	FAAH	5.9295e-07		1	5.216	1.541e-06	rs55867821	17
EUR	ENSG00000197587	DMBX1	1	46972668	46979898	1	protein_coding	127343	DMBX1	0.915996	0.936274	2	7.326	4.292e-08	rs141576154;rs12723072	17
EUR	ENSG00000186094	AGBL4	1	48998527	50489585	-1	protein_coding	84871	AGBL4	3.5783e-06	-0.0363485	504	19.21	3.2e-09	rs202109021;rs4486489;rs34779897;rs11351923;rs34633476;rs111878788;rs116307474;rs11589835	19
EUR	ENSG00000227839	AL645730.2	1	50459990	50461874	1	protein_coding		NA			8	13.48	6.688e-09	rs4486489;rs34633476;rs34779897	19
EUR	ENSG00000162374	ELAVL4	1	50513686	50669458	1	protein_coding	1996	ELAVL4	0.976913	-0.16678	55	18.94	1.75e-09	rs4486489;rs34633476;rs11351923;rs34779897;rs111878788	19
EUR	ENSG00000142700	DMRTA2	1	50883222	50889172	-1	protein_coding	63950	DMRTA2		-1.15902	2	4.231	6.185e-10	rs72692207	19
EUR	ENSG00000185104	FAF1	1	50905150	51425935	-1	protein_coding	11124	FAF1	0.997398	-1.14258	39	20.5	4.867e-12	rs72692207;rs7555411;rs575566175	19
EUR	ENSG00000123080	CDKN2C	1	51426417	51440305	1	protein_coding	1031	CDKN2C	0.315707	-1.35267	7	16.36	6.473e-12	rs72692207	19
EUR	ENSG00000204006	C1orf185	1	51567906	51613752	1	protein_coding	284546	C1orf185		-0.102828	6	14.33	2.018e-10	rs72692207;rs7555411	19
EUR	ENSG00000123091	RNF11	1	51701943	51739127	1	protein_coding	26994	RNF11	0.420327	-0.845216	16	22.3	3.279e-10	rs72692207;rs7555411;rs148442757	19
EUR	ENSG00000085831	TTC39A	1	51752930	51810788	-1	protein_coding	22996	TTC39A	0.0983103	0.6347	19	11.07	6.057e-11	rs148442757;rs72692207;rs7555411;rs944230	19
EUR	ENSG00000085832	EPS15	1	51819935	51985000	-1	protein_coding	2060	EPS15	0.241707	0.515123	12	8.801	1.34e-09	rs72692207;rs7555411	19
EUR	ENSG00000117859	OSBPL9	1	52042851	52254889	1	protein_coding	114883	OSBPL9	0.998515	0.292264	1	0.042	5.804e-07	rs72692207;rs7555411	19
EUR	ENSG00000116205	TCEANC2	1	54519260	54578192	1	protein_coding	127428	TCEANC2	2.81298e-05	-0.42125	11	12.61	9.935e-10	rs12065056	20
EUR	ENSG00000157211	CDCP2	1	54598747	54619443	-1	protein_coding	200008	CDCP2	6.92291e-10	0.129842	27	11.12	2.76e-06	rs12065056	20
EUR	ENSG00000157216	SSBP3	1	54691105	54879152	-1	protein_coding	23648	SSBP3	0.999756		4	2.967	1.361e-09	rs744117;rs608547	20
EUR	ENSG00000173406	DAB1	1	57460451	59012406	-1	protein_coding	1600	DAB1	0.981409	-0.32808	5	9.904	2.589e-08	rs852787	21
EUR	ENSG00000118473	SGIP1	1	66999066	67213982	1	protein_coding	84251	SGIP1	0.999651	-0.315319	322	20.3	3.537e-23	rs10493407;rs10789207;rs17472890;rs7526812;rs138141331;rs11208942;rs17439307;rs4655617;rs10789212;rs10749764;rs11208945;rs78578323;rs475762	22
EUR	ENSG00000248458	AL139147.1	1	67131547	67142710	-1	protein_coding		NA			32	16.95	1.493e-22	rs17472890;rs10749764;rs10789212;rs7526812;rs11208942;rs17439307;rs11208945	22
EUR	ENSG00000152760	TCTEX1D1	1	67218142	67244470	1	protein_coding	200132	TCTEX1D1	0.00642468	-0.383983	11	9.667	1.298e-08	rs11208945;rs475762	22
EUR	ENSG00000172380	GNG12	1	68167149	68299150	-1	protein_coding	55970	GNG12	0.553352	-0.899675	35	9.822	2.827e-07	rs8179318	23
EUR	ENSG00000116729	WLS	1	68564142	68698803	-1	protein_coding	79971	WLS	0.344541	-0.166008	29	17.89	9.138e-09	rs9943088	23
EUR	ENSG00000117114	LPHN2	1	81771845	82458120	1	protein_coding	23266	LPHN2	1	0.222632	40	18.42	5.721e-09	rs12751525;rs56129762	26
EUR	ENSG00000171517	LPAR3	1	85277285	85358896	-1	protein_coding	23566	LPAR3	0.786363	1.00228	1	0.757	3.049e-09	rs78014620	28
EUR	ENSG00000183291	SEP15	1	87328132	87380107	-1	protein_coding	9403	SELENOF	0.42815		47	13.23	1.267e-09	rs377295718;rs61800718	29
EUR	ENSG00000153936	HS2ST1	1	87380331	87602334	1	protein_coding	9653	HS2ST1	0.535867	-0.504252	77	13.23	2.046e-08	rs377295718	29
EUR	ENSG00000267561	RP5-1052I5.2	1	87458692	87634884	1	protein_coding		NA			26	8.513	4.912e-08	rs377295718	29
EUR	ENSG00000065243	PKN2	1	89149905	89301938	1	protein_coding	5586	PKN2	0.999995	-0.693516	85	15.22	9.747e-10	rs7534763;rs11437047;rs10922532	30
EUR	ENSG00000137947	GTF2B	1	89318615	89357627	-1	protein_coding	2959	GTF2B	0.489079	-0.36516	29	19.51	2.485e-10	rs10922532;rs11437047;rs7534763	30
EUR	ENSG00000137944	CCBL2	1	89401456	89458636	-1	protein_coding	56267	CCBL2	3.04636e-08	0.27262	27	12.35	5.959e-11	rs10922532;rs7534763	30
EUR	ENSG00000213516	RBMXL1	1	89445139	89458643	-1	protein_coding	494115	RBMXL1	0.119597	0.0633725	11	9.711	5.959e-11	rs10922532;rs7534763	30
EUR	ENSG00000137948	BRDT	1	92414928	92479983	1	protein_coding	676	BRDT	2.47163e-06	0.0867596	2	8.102	0.004534	rs141609484	32
EUR	ENSG00000172031	EPHX4	1	92495539	92529093	1	protein_coding	253152	EPHX4	0.0335439		2	2.752	0.0006369	rs141609484	32
EUR	ENSG00000203910	C1orf146	1	92683497	92711370	1	protein_coding	388649	C1orf146	0.0240479	-0.27844	1	0.519	0.0001205	rs141609484	32
EUR	ENSG00000174842	GLMN	1	92711959	92764544	-1	protein_coding	11146	GLMN	4.16914e-06		1	0.277	0.0001975	rs141609484	32
EUR	ENSG00000122484	RPAP2	1	92764522	92867613	1	protein_coding	79871	RPAP2	0.00208553	-0.400426	2	12.21	0.0001975	rs141609484	32
EUR	ENSG00000067208	EVI5	1	92974253	93257961	-1	protein_coding	7813	EVI5	2.33072e-06	0.95327	8	2.41	2.024e-05	rs141609484	32
EUR	ENSG00000122406	RPL5	1	93297582	93307481	1	protein_coding	6125	RPL5	0.994762	-0.430134	2	10.45	2.283e-07	rs141609484	32
EUR	ENSG00000154511	FAM69A	1	93307724	93427057	-1	protein_coding	388650	FAM69A	0.0908652	-0.0598451	1	1.701	1.574e-06	rs141609484	32
EUR	ENSG00000143033	MTF2	1	93544792	93604638	1	protein_coding	22823	MTF2	0.9946	-1.11207	14	8.258	3.398e-09	rs72957220	32
EUR	ENSG00000117500	TMED5	1	93615299	93646285	-1	protein_coding	50999	TMED5	0.00243713	-1.50574	12	9.837	3.644e-09	rs72957220	32
EUR	ENSG00000122483	CCDC18	1	93645476	93744287	1	protein_coding	343099	CCDC18			25	23	3.305e-09	rs72957220	32
EUR	ENSG00000117505	DR1	1	93811445	93835055	1	protein_coding	1810	DR1	0.835492	0.0802393	6	5.205	9.813e-09	rs72957220	32
EUR	ENSG00000137942	FNBP1L	1	93913688	94020218	1	protein_coding	54874	FNBP1L	0.965505	-1.29233	18	16.2	1.361e-08	rs72957220;rs7514579	32
EUR	ENSG00000137936	BCAR3	1	94027347	94312706	-1	protein_coding	8412	BCAR3	0.91678	-0.636257	81	16.75	4.806e-09	rs72957220;rs7514579	32
EUR	ENSG00000137962	ARHGAP29	1	94614544	94740624	-1	protein_coding	9411	ARHGAP29	0.999987	-0.240387	1	4.503	1.5e-05	rs11585025	33
EUR	ENSG00000116337	AMPD2	1	110158726	110174673	1	protein_coding	271	AMPD2	0.0085425	-0.430988	22	16.48	1.644e-08	rs592586;rs516764;rs528005884	35
EUR	ENSG00000168765	GSTM4	1	110198703	110208118	1	protein_coding	2948	GSTM4	0.000917345	0.373952	29	11.75	8.278e-10	rs592586;rs516764;rs528005884	35
EUR	ENSG00000213366	GSTM2	1	110210644	110252171	1	protein_coding	2946	GSTM2	0.008902	-0.190008	2	3.739	4.488e-08	rs528005884;rs5776993	35
EUR	ENSG00000134184	GSTM1	1	110230436	110251661	1	protein_coding	2944	GSTM1	0.345714		1	1.764	4.488e-08	rs5776993	35
EUR	ENSG00000143079	CTTNBP2NL	1	112938803	113006078	1	protein_coding	55917	CTTNBP2NL	0.141381	-1.07173	2	6.761	3.38e-09	rs114423517	36
EUR	ENSG00000134245	WNT2B	1	113009163	113072787	1	protein_coding	7482	WNT2B	0.285537	1.06673	33	16.13	3.508e-15	rs114423517;rs72699046;rs351364;rs3828074;rs12730156;rs2279499;rs568257035	36
EUR	ENSG00000007341	ST7L	1	113066140	113163447	-1	protein_coding	54879	ST7L	1.94397e-06	0.443371	45	20.4	2.243e-11	rs12730156;rs2279499;rs568257035;rs75248945	36
EUR	ENSG00000116489	CAPZA1	1	113161795	113214241	1	protein_coding	829	CAPZA1	0.983028	-0.292243	22	22.1	1.631e-11	rs2279499;rs568257035;rs12730156;rs75248945	36
EUR	ENSG00000155363	MOV10	1	113215763	113243368	1	protein_coding	4343	MOV10	0.99809	-0.583157	24	22.1	1.127e-12	rs2279499;rs568257035;rs12730156	36
EUR	ENSG00000155366	RHOC	1	113243728	113250056	-1	protein_coding	389	RHOC	0.586036	-0.252965	16	19.29	1.127e-12	rs2279499;rs568257035;rs12730156	36
EUR	ENSG00000271810	RP11-426L16.10	1	113245236	113254055	-1	protein_coding		NA			14	19.29	1.127e-12	rs2279499;rs568257035;rs12730156	36
EUR	ENSG00000155367	PPM1J	1	113252616	113258099	-1	protein_coding	333926	PPM1J	2.30817e-07		3	6.848	1.127e-12	rs2279499;rs568257035;rs12730156	36
EUR	ENSG00000155380	SLC16A1	1	113454469	113499635	-1	protein_coding	6566	SLC16A1	0.826068	-1.00323	27	8.978	6.04e-13	1:113424101:C:G;rs35423234;rs2996295;rs538368270;rs11362773;rs2769261;rs34324880	36
EUR	ENSG00000198799	LRIG2	1	113615831	113674882	1	protein_coding	9860	LRIG2	3.2891e-12	-0.857511	34	15.73	4.512e-09	rs199671689;rs35386459;1:113424101:C:G;rs1728223	36
EUR	ENSG00000134259	NGF	1	115828539	115880857	-1	protein_coding	4803	NGF	0.704369	-0.194522	33	26.6	5.781e-14	rs113806982;rs138443500;rs4839028;rs144028052;rs147738362	37
EUR	ENSG00000159445	THEM4	1	151846060	151882284	-1	protein_coding	117145	THEM4	0.000241348	0.73777	1	1.419	7.353e-08	rs145303111	38
EUR	ENSG00000197747	S100A10	1	151955391	151966866	-1	protein_coding	6281	S100A10	0.173245	-0.607634	46	12.55	3.121e-09	rs2999558	38
EUR	ENSG00000163191	S100A11	1	152004982	152020383	-1	protein_coding	6282	S100A11	0.0501062	-0.22533	1	0.172	8.408e-06	rs145303111	38
EUR	ENSG00000169418	NPR1	1	153651113	153666468	1	protein_coding	4881	NPR1	0.000172509	-1.09521	1	23.8	3.612e-17	rs35479618	39
EUR	ENSG00000143321	HDGF	1	156711899	156736717	-1	protein_coding	3068	HDGF	0.269699	0.146889	3	6.718	2.125e-06	rs2234883	40
EUR	ENSG00000143294	PRCC	1	156720402	156770607	1	protein_coding	5546	PRCC	0.921293	-0.644689	26	18.9	2.463e-08	rs2234883	40
EUR	ENSG00000027869	SH2D2A	1	156776035	156786654	-1	protein_coding	9047	SH2D2A	8.43214e-05	0.607906	21	18.9	3.667e-09	rs2234883	40
EUR	ENSG00000198400	NTRK1	1	156785432	156851642	1	protein_coding	4914	NTRK1	0.000424899		35	18.9	3.667e-09	rs2234883;rs2768762	40
EUR	ENSG00000027644	INSRR	1	156809855	156828810	-1	protein_coding	3645	INSRR	4.91566e-07	-0.136328	8	10.13	3.8e-07	rs2234883	40
EUR	ENSG00000187800	PEAR1	1	156863490	156886226	1	protein_coding	375033	PEAR1	1.18896e-14	0.0341063	12	11.1	2.788e-08	rs2768762;1:156882996:C:G	40
EUR	ENSG00000160838	LRRC71	1	156890442	156902886	1	protein_coding	149499	LRRC71	0.00904922	-0.642422	1	4.053	2.788e-08	1:156882996:C:G	40
EUR	ENSG00000143171	RXRG	1	165370159	165414433	-1	protein_coding	6258	RXRG	0.937024	0.697262	1	0.717	8.636e-10	rs11588297	41
EUR	ENSG00000143198	MGST3	1	165600098	165631033	1	protein_coding	4259	MGST3	0.00715304	1.00028	7	10.16	4.934e-09	rs6426926	41
EUR	ENSG00000198771	RCSD1	1	167599330	167675486	1	protein_coding	92241	RCSD1	0.108222	0.775019	16	16.71	9.837e-11	rs35080465;rs75544222;rs12046666	42
EUR	ENSG00000197959	DNM3	1	171810621	172387606	1	protein_coding	26052	DNM3	0.028277	-0.434631	131	18.41	2.642e-09	rs609702	43
EUR	ENSG00000116147	TNR	1	175284330	175712906	-1	protein_coding	7143	TNR	0.987763	-0.801831	81	15.52	2.752e-10	rs10489317;rs34027515	44
EUR	ENSG00000152092	ASTN1	1	176826438	177134109	-1	protein_coding	460	ASTN1	0.999416	-0.346376	36	18.04	1.91e-09	rs140325039;rs10798489	45
EUR	ENSG00000116667	C1orf21	1	184356192	184598154	1	protein_coding	81563	C1orf21	0.819117	-3.07625	61	14.52	5.797e-10	rs2180075	46
EUR	ENSG00000116406	EDEM3	1	184659365	184724047	-1	protein_coding	80267	EDEM3	0.122702	-0.936284	74	16.64	1.353e-08	rs10911634	46
EUR	ENSG00000135842	FAM129A	1	184759858	184943682	-1	protein_coding	116496	FAM129A	1.39592e-13	0.158552	108	9.842	7.5e-11	rs861617;rs79046430	46
EUR	ENSG00000162687	KCNT2	1	196194909	196578355	-1	protein_coding	343450	KCNT2	0.666802	0.148619	3	12	0.0003006	rs10922147	50
EUR	ENSG00000000971	CFH	1	196621008	196716634	1	protein_coding	3075	CFH	0.999631	0.906065	130	10.45	2.881e-08	rs10922147;rs201263987;rs78217329;rs395998;rs200154585	50
EUR	ENSG00000116785	CFHR3	1	196743925	196763203	1	protein_coding	10878	CFHR3	1.21902e-05	1.72411	24	4.843	6.072e-10	rs395998;rs10922147;rs78217329	50
EUR	ENSG00000244414	CFHR1	1	196788887	196801319	1	protein_coding	3078	CFHR1	0.000909322	-0.0524769	129	12.37	4.573e-09	rs395998;rs78217329;rs200154585;rs10922147;rs201263987	50
EUR	ENSG00000080910	CFHR2	1	196788898	196928356	1	protein_coding	3080	CFHR2	8.62005e-09	-0.232921	228	13.42	4.573e-09	rs395998;rs78217329;rs200154585;rs10922147;rs201263987;rs34358403;rs60508736	50
EUR	ENSG00000134365	CFHR4	1	196819371	196888102	1	protein_coding	10877	CFHR4	1.89813e-13	-0.12931	84	13.42	8.276e-09	rs395998;rs200154585;rs10922147;rs201263987;rs34358403	50
EUR	ENSG00000134389	CFHR5	1	196946667	196978804	1	protein_coding	81494	CFHR5	9.56874e-22	-0.0155718	17	11.91	1.08e-09	rs34358403;rs200154585;rs60508736;rs10922147;rs35686594	50
EUR	ENSG00000143278	F13B	1	197008321	197036397	-1	protein_coding	2165	F13B	2.1326e-05	-0.0373805	17	9.63	8.876e-11	rs35686594;rs1415212	50
EUR	ENSG00000066279	ASPM	1	197053258	197115824	-1	protein_coding	259266	ASPM	6.16439e-26	-0.0535729	17	11.22	1.703e-11	rs1415212;rs35686594	50
EUR	ENSG00000177888	ZBTB41	1	197122810	197169672	-1	protein_coding	360023	ZBTB41	0.769627	-1.12177	18	14.31	5.484e-11	rs35686594;rs1415212;rs10922198	50
EUR	ENSG00000134376	CRB1	1	197170592	197447585	1	protein_coding	23418	CRB1	3.35698e-09	-0.367869	45	18.67	3.193e-09	rs10922198;rs1415212	50
EUR	ENSG00000118200	CAMSAP2	1	200708686	200829832	1	protein_coding	23271	CAMSAP2	0.999974	-0.620619	46	20.6	7.811e-13	rs61827520;rs537301220;rs111229268	52
EUR	ENSG00000134369	NAV1	1	201592411	201796102	1	protein_coding	89796	NAV1	1	-1.02397	13	11.86	7.931e-11	rs141803179;rs2644123;rs2820311	53
EUR	ENSG00000198700	IPO9	1	201798269	201853422	1	protein_coding	55705	IPO9	0.999992	3.33395	32	22.1	6.721e-11	rs2820311	53
EUR	ENSG00000198892	SHISA4	1	201857808	201861434	1	protein_coding	149345	SHISA4	0.00107148	0.256183	10	22.1	1.315e-10	rs2820311	53
EUR	ENSG00000163431	LMOD1	1	201865580	201915715	-1	protein_coding	25802	LMOD1	0.790873	-0.0854091	25	22.1	1.657e-10	rs2820311	53
EUR	ENSG00000077157	PPP1R12B	1	202317827	202561834	1	protein_coding	4660	PPP1R12B	0.124455	-1.41715	1	0.707	3.371e-08	rs12240112	54
EUR	ENSG00000163444	TMEM183A	1	202976514	202993976	1	protein_coding	92703	TMEM183A	0.948747	0.358279	10	8.89	3.096e-09	rs782797;rs782792	55
EUR	ENSG00000143847	PPFIA4	1	202995626	203047868	1	protein_coding	8497	PPFIA4	0.00151553	0.798948	10	8.89	3.096e-09	rs782797;rs782792	55
EUR	ENSG00000163485	ADORA1	1	203059782	203136533	1	protein_coding	134	ADORA1	0.021258	-0.70888	3	21.1	3.208e-08	rs56013064	55
EUR	ENSG00000143842	SOX13	1	204042243	204096863	1	protein_coding	9580	SOX13	0.9641	0.607139	21	12.58	7.68e-11	rs11240656;rs4951301;rs4293010	56
EUR	ENSG00000143845	ETNK2	1	204100190	204121307	-1	protein_coding	55224	ETNK2	0.00711885	-0.77104	9	12.58	4.411e-10	rs4293010	56
EUR	ENSG00000163531	NFASC	1	204797779	204991950	1	protein_coding	23114	NFASC	0.998763	-0.694459	9	6.153	3.097e-08	rs10900434;rs201413929	57
EUR	ENSG00000174529	TMEM81	1	205052258	205053645	-1	protein_coding	388730	TMEM81	0.000222029	1.02648	1	0.19	1.965e-08	rs71633532	57
EUR	ENSG00000117222	RBBP5	1	205055270	205091143	-1	protein_coding	5929	RBBP5	0.995054	0.00266073	2	9.883	2.643e-09	rs71633532;rs149866019	57
EUR	ENSG00000133059	DSTYK	1	205111632	205180727	-1	protein_coding	25778	DSTYK	0.147286	0.307197	2	7.239	8.2e-10	rs149866019;rs71633532	57
EUR	ENSG00000133069	TMCC2	1	205197304	205242471	1	protein_coding	9911	TMCC2	0.288836	-0.113914	2	6.012	1.585e-09	rs149866019	57
EUR	ENSG00000163545	NUAK2	1	205271187	205290883	-1	protein_coding	81788	NUAK2	3.1843e-05	0.18773	1	2.671	7.702e-11	rs113377002	57
EUR	ENSG00000186007	LEMD1	1	205350506	205425082	-1	protein_coding	93273	LEMD1	0.00457261	-0.374266	6	25.2	3.672e-08	rs113034756;rs113377002	57
EUR	ENSG00000163486	SRGAP2	1	206516200	206637783	1	protein_coding	23380	SRGAP2			9	8.929	7.825e-09	rs61817177	58
EUR	ENSG00000143466	IKBKE	1	206643791	206670223	1	protein_coding	9641	IKBKE	0.804392	1.07516	1	1.979	7.825e-09	rs61817177	58
EUR	ENSG00000162891	IL20	1	207038699	207042568	1	protein_coding	50604	IL20	0.00253918	0.0148653	1	0.976	6.597e-07	rs147284305	58
EUR	ENSG00000182795	C1orf116	1	207191866	207206101	-1	protein_coding	79098	C1orf116	0.371958	-0.290448	1	0.47	1.659e-09	rs147284305	58
EUR	ENSG00000180667	YOD1	1	207217194	207226325	-1	protein_coding	55432	YOD1	0.543401	-0.12709	3	10.43	7.107e-10	rs574695365	58
EUR	ENSG00000123836	PFKFB2	1	207222801	207254369	1	protein_coding	5208	PFKFB2	0.00108863	-0.541608	17	10.43	7.107e-10	rs574695365;rs147284305	58
EUR	ENSG00000123838	C4BPA	1	207277607	207318317	1	protein_coding	722	C4BPA	0.0127394	-0.1961	16	7.139	1.857e-11	rs2491394;rs6700846	58
EUR	ENSG00000196352	CD55	1	207494853	207534311	1	protein_coding	1604	CD55	2.49092e-07	-0.685451	50	17.26	1.434e-07	rs6700846	58
EUR	ENSG00000203710	CR1	1	207669492	207813992	1	protein_coding	1378	CR1	9.34033e-08	-0.190559	1	0.683	2.425e-12	rs143984707	58
EUR	ENSG00000197721	CR1L	1	207818458	207911761	1	protein_coding	1379	CR1L	3.5571e-15	0.116486	33	10.17	1.523e-14	rs143984707;rs12729557;rs12760972;rs115906510;rs41318007;rs2294911;rs139144921;rs2796267	58
EUR	ENSG00000117335	CD46	1	207925402	207968858	1	protein_coding	4179	CD46	0.000191603	-0.601552	45	12.66	6.019e-15	rs2796267;rs41318007;rs139144921;rs115906510;rs2294911	58
EUR	ENSG00000174059	CD34	1	208057594	208084747	-1	protein_coding	947	CD34	0.00344957	0.632375	66	18.71	8.936e-16	rs139144921;rs2294911;rs59315117;rs2724378;rs477273;rs2179634;rs2724400;rs140978495;rs113581297;rs2745952;rs34388352;rs12748911;rs916508	58
EUR	ENSG00000076356	PLXNA2	1	208195587	208417665	-1	protein_coding	5362	PLXNA2	0.993981	0.644433	17	17.92	5.19e-09	rs1664233;rs1620298	58
EUR	ENSG00000143469	SYT14	1	210111538	210337636	1	protein_coding	255928	SYT14	0.966549	-1.29462	2	5.819	4.865e-08	rs12133371	59
EUR	ENSG00000054392	HHAT	1	210501596	210849638	1	protein_coding	55733	HHAT	0.000341684	0.365854	53	27.5	2.274e-08	rs11119496	59
EUR	ENSG00000042781	USH2A	1	215796236	216596738	-1	protein_coding	7399	USH2A	3.681e-43	0.169484	4	6.65	1.027e-08	rs142293971;rs111786864	61
EUR	ENSG00000196482	ESRRG	1	216676588	217311097	-1	protein_coding	2104	ESRRG	0.936611	-1.12424	28	18.73	2.138e-09	rs11117618;rs191637784	62
EUR	ENSG00000092978	GPATCH2	1	217600334	217804424	-1	protein_coding	55105	GPATCH2	9.66003e-05	2.91702	44	21.2	1.072e-15	rs11117882;rs2095106	63
EUR	ENSG00000162909	CAPN2	1	223889295	223963720	1	protein_coding	824	CAPN2	1.61618e-11	0.182722	9	24.4	4.994e-09	rs59866505;rs41267355	64
EUR	ENSG00000143514	TP53BP2	1	223967601	224033674	-1	protein_coding	7159	TP53BP2	0.00201852		26	8.956	1.683e-12	rs59866505;rs41267355;rs111424146	64
EUR	ENSG00000143632	ACTA1	1	229566992	229569845	-1	protein_coding	58	ACTA1	0.00802663	-0.0904181	1	0.223	2.818e-08	rs2094075	65
EUR	ENSG00000069248	NUP133	1	229577045	229644103	-1	protein_coding	55746	NUP133	0.0662324	-0.412791	2	12.12	2.818e-08	rs2094075	65
EUR	ENSG00000135776	ABCB10	1	229652329	229694442	-1	protein_coding	23456	ABCB10	7.94786e-06	-0.0171922	3	1.638	2.145e-07	rs2094075	65
EUR	ENSG00000143641	GALNT2	1	230193536	230417870	1	protein_coding	2590	GALNT2	0.881986	4.22366	4	4.383	7.892e-09	rs7526776	66
EUR	ENSG00000135775	COG2	1	230778235	230829728	1	protein_coding	22796	COG2	0.000167565	-0.986955	11	7.467	1.057e-09	rs3789670;rs2148582	66
EUR	ENSG00000135744	AGT	1	230838269	230850043	-1	protein_coding	183	AGT	1.57429e-09	0.449094	42	9.151	5.975e-10	rs2148582;rs3789670;rs2004776	66
EUR	ENSG00000135773	CAPN9	1	230883130	230937749	1	protein_coding	10753	CAPN9	1.73328e-11	0.297636	4	7.365	0.0002897	rs3789670;rs2148582	66
EUR	ENSG00000168264	IRF2BP2	1	234740015	234745271	-1	protein_coding	359948	IRF2BP2	0.470291	-0.545563	14	19.37	1.575e-10	rs147711727;rs11502	67
EUR	ENSG00000077585	GPR137B	1	236305832	236385165	1	protein_coding	7107	GPR137B	0.00025303		1	0.029	5.476e-09	rs10754473	68
EUR	ENSG00000198626	RYR2	1	237205505	237997288	1	protein_coding	6262	RYR2	1		34	9.477	1.92e-10	rs12040571;rs2819774;rs563839853;rs2250042	69
EUR	ENSG00000174371	EXO1	1	242011269	242058450	1	protein_coding	9156	EXO1	9.25485e-09	0.798256	4	10.16	4.43e-08	rs4149991	70
EUR	ENSG00000143702	CEP170	1	243287730	243418650	-1	protein_coding	9859	CEP170		-1.48228	110	16.54	1.094e-16	rs2484640;rs10926985;rs9728539;rs10926975	71
EUR	ENSG00000269795	AC092782.1	1	243388058	243395911	1	protein_coding		NA			31	12.78	1.767e-15	rs2484640;rs10926985;rs9728539;rs10926975	71
EUR	ENSG00000054282	SDCCAG8	1	243419320	243663394	1	protein_coding	10806	SDCCAG8	1.32893e-07	-0.422227	120	16.66	8.025e-17	rs10926985;rs9728539;rs2484640;rs10926975;rs566670758;rs12023775;rs61833951	71
EUR	ENSG00000035115	SH3YL1	2	217730	266398	-1	protein_coding	26751	SH3YL1	1.00024e-05	-0.103902	37	17.74	3.525e-09	rs13017361;rs71437291	72
EUR	ENSG00000143727	ACP1	2	264140	278283	1	protein_coding	52	ACP1	0.00220753	-0.305213	20	17.74	3.525e-09	rs13017361;rs71437291	72
EUR	ENSG00000189292	FAM150B	2	279558	288851	-1	protein_coding	285016	FAM150B	0.384938		7	17.74	1.441e-08	rs71437291;rs13017361	72
EUR	ENSG00000151353	TMEM18	2	667335	677439	-1	protein_coding	129787	TMEM18	0.0536351	-0.434029	1	8.402	3.051e-07	rs7564167	72
EUR	ENSG00000186487	MYT1L	2	1792885	2335032	-1	protein_coding	23040	MYT1L	0.999964	-0.306258	30	17.66	6.192e-09	rs10190125	73
EUR	ENSG00000151779	NBAS	2	15307032	15701454	-1	protein_coding	51594	NBAS	1.89431e-25	-0.328281	126	14.6	8.399e-12	rs35136775;rs6736116;rs3805093;rs72776632	76
EUR	ENSG00000214842	RAD51AP2	2	17691851	17699706	-1	protein_coding	729475	RAD51AP2	1.70293e-18	-0.0518746	11	9.89	8.272e-10	rs34629059	78
EUR	ENSG00000163032	VSNL1	2	17720393	17838285	1	protein_coding	7447	VSNL1	0.744968	-0.390965	65	13.38	4.597e-12	rs34629059;rs73921009;rs78103041;rs6756366;rs2555105	78
EUR	ENSG00000163029	SMC6	2	17845079	17981509	-1	protein_coding	79677	SMC6	0.45542	-0.256064	127	22.9	4.597e-12	rs2555105;rs6756366;rs78103041	78
EUR	ENSG00000178295	GEN1	2	17935125	17966632	1	protein_coding	348654	GEN1	2.85815e-10	0.254223	34	17.31	7.743e-09	rs6756366;rs2555105	78
EUR	ENSG00000151379	MSGN1	2	17997763	17998368	1	protein_coding	343930	MSGN1	0.191097	0.290091	1	4.001	3.78e-07	rs6756366	78
EUR	ENSG00000119771	KLHL29	2	23608088	23931481	1	protein_coding	114818	KLHL29		-0.399832	1	4.955	8.393e-11	rs72792071	82
EUR	ENSG00000119778	ATAD2B	2	23971534	24149984	-1	protein_coding	54454	ATAD2B	0.999999	-1.21432	150	15.47	8.386e-10	rs5829913;rs116294778;rs144561756	82
EUR	ENSG00000173960	UBXN2A	2	24150155	24227779	1	protein_coding	165324	UBXN2A	0.000588703	1.80835	65	12.35	3.76e-08	rs116294778;rs144561756;rs5829913	82
EUR	ENSG00000205639	MFSD2B	2	24232951	24286191	1	protein_coding	388931	MFSD2B	1.76078e-07		10	9.034	3.76e-08	rs116294778;rs5829913	82
EUR	ENSG00000219626	FAM228B	2	24299396	24392509	1	protein_coding	375190	FAM228B			2	8.668	4.614e-08	rs144561756	82
EUR	ENSG00000266118	RP11-507M3.1	2	24347236	24413305	1	protein_coding		NA			3	8.668	4.614e-08	rs144561756	82
EUR	ENSG00000186453	FAM228A	2	24397938	24423718	1	protein_coding	653140	FAM228A	0.00040974	-0.0776523	3	10.36	4.614e-08	rs144561756	82
EUR	ENSG00000198399	ITSN2	2	24425733	24583583	-1	protein_coding	50618	ITSN2	0.0244337	0.348013	4	10.36	9.829e-05	rs144561756	82
EUR	ENSG00000084676	NCOA1	2	24714783	24993571	1	protein_coding	8648	NCOA1	0.999077	-1.43882	84	12.63	6.025e-15	rs11890632;rs62140847;rs12468225;rs57908703;rs66529558;rs1545255	82
EUR	ENSG00000184924	PTRHD1	2	25012603	25016251	-1	protein_coding	391356	PTRHD1	9.18017e-06	-0.352191	4	5.514	2.255e-12	rs11890632;rs62140847;rs12468225;rs57908703;rs66529558;rs1545255	82
EUR	ENSG00000138092	CENPO	2	25016005	25045245	1	protein_coding	79172	CENPO	6.62948e-06	0.226383	14	5.514	2.255e-12	rs11890632;rs62140847;rs12468225;rs57908703;rs66529558;rs1545255;rs67285803	82
EUR	ENSG00000138031	ADCY3	2	25042038	25142708	-1	protein_coding	109	ADCY3	0.0013793	-0.638879	223	18.01	5.494e-19	rs11890632;rs57908703;rs67285803;rs66529558;rs62140847;rs10164842;rs11896954;rs6545766;rs10865321;rs116734066;rs74752557;rs536112017;rs73920612;rs554324246	82
EUR	ENSG00000115137	DNAJC27	2	25166505	25194963	-1	protein_coding	51277	DNAJC27	0.0482582	-1.29261	40	11.98	2.812e-16	rs11896954;rs10865321;rs200032920;rs368027631;rs116734066;rs536112017;rs79761284	82
EUR	ENSG00000084710	EFR3B	2	25264999	25378243	1	protein_coding	22979	EFR3B		-0.492151	28	15.6	4.481e-19	rs116734066;rs536112017;rs200032920;rs368027631;rs10865321;rs79761284	82
EUR	ENSG00000119772	DNMT3A	2	25455845	25565459	-1	protein_coding	1788	DNMT3A	7.72788e-45	-0.66862	1	2.699	6.478e-11	rs79761284	82
EUR	ENSG00000171303	KCNK3	2	26915619	26956288	1	protein_coding	3777	KCNK3		0.226319	1	5.788	3.326e-08	rs1275957	83
EUR	ENSG00000138074	SLC5A6	2	27422455	27435826	-1	protein_coding	8884	SLC5A6	0.571968	-0.400099	32	22.3	8.499e-09	rs62130711;rs71441063	83
EUR	ENSG00000138085	ATRAID	2	27434895	27440046	1	protein_coding	51374	ATRAID	0.00791395		23	15.27	8.499e-09	rs62130711;rs71441063	83
EUR	ENSG00000084774	CAD	2	27440258	27466811	1	protein_coding	790	CAD	1	-0.710759	47	15.27	8.499e-09	rs62130711;rs71441063	83
EUR	ENSG00000115194	SLC30A3	2	27476552	27498685	-1	protein_coding	7781	SLC30A3	0.646084	-0.660463	40	11.35	4.589e-11	rs62130711;rs4665378;rs149996558	83
EUR	ENSG00000163793	DNAJC5G	2	27498289	27504367	1	protein_coding	285126	DNAJC5G	0.00397479	-0.706718	22	6.966	4.589e-11	rs62130711;rs4665378;rs149996558	83
EUR	ENSG00000138100	TRIM54	2	27505260	27530307	1	protein_coding	57159	TRIM54	8.24708e-07	-1.05327	35	8.663	4.589e-11	rs62130711;rs4665378;rs149996558;rs71441063	83
EUR	ENSG00000163794	UCN	2	27530268	27531313	-1	protein_coding	7349	UCN	0.51724	-0.107138	14	5.27	3.352e-08	rs62130711;rs71441063	83
EUR	ENSG00000115204	MPV17	2	27532360	27548547	-1	protein_coding	4358	MPV17	1.10287e-08	-0.205369	20	18.95	1.391e-11	rs62130711;rs71441063;rs4665378	83
EUR	ENSG00000115207	GTF3C2	2	27548716	27579868	-1	protein_coding	2976	GTF3C2	0.999786	-0.837016	35	18.95	1.391e-11	rs62130711;rs4665378;rs71441063	83
EUR	ENSG00000115211	EIF2B4	2	27587219	27593353	-1	protein_coding	8890	EIF2B4	0.83261	-0.214235	24	18.47	5.1e-19	rs4665378;rs11127048	83
EUR	ENSG00000115234	SNX17	2	27593389	27599995	1	protein_coding	9784	SNX17	0.68618	-0.681943	24	18.47	5.1e-19	rs4665378;rs11127048;rs4260197	83
EUR	ENSG00000163795	ZNF513	2	27600098	27603657	-1	protein_coding	130557	ZNF513	0.940738		18	18.47	5.1e-19	rs4665378;rs11127048;rs4260197	83
EUR	ENSG00000115241	PPM1G	2	27604061	27632554	-1	protein_coding	5496	PPM1G	0.99601	-0.482626	49	12.85	5.1e-19	rs4665378;rs11127048;rs4260197	83
EUR	ENSG00000115216	NRBP1	2	27650657	27665126	1	protein_coding	29959	NRBP1	0.999549	-1.38971	42	14.1	2.562e-10	rs4665378	83
EUR	ENSG00000157992	KRTCAP3	2	27665233	27669348	1	protein_coding	200634	KRTCAP3	0.0445235		24	9.832	2.562e-10	rs4665378	83
EUR	ENSG00000138002	IFT172	2	27667238	27712656	-1	protein_coding	26160	IFT172	2.29012e-18	-0.505255	67	15.52	2.562e-10	rs4665378;rs71441063	83
EUR	ENSG00000115226	FNDC4	2	27714750	27718112	-1	protein_coding	64838	FNDC4	0.759219		23	15.52	2.523e-09	rs4665378;rs71441063	83
EUR	ENSG00000084734	GCKR	2	27719709	27746554	1	protein_coding	2646	GCKR	3.58393e-16	-0.155698	56	15.52	1.926e-19	rs4665378;rs71441063;rs11127048;rs10549495;rs12995461;rs67798437;rs4260197	83
EUR	ENSG00000233438	AC109829.1	2	27760253	27790011	1	protein_coding		NA			58	12.33	1.926e-19	rs11127048;rs10549495;rs4665378;rs12995461;rs67798437;rs4260197	83
EUR	ENSG00000221843	C2orf16	2	27799389	27805588	1	protein_coding	84226	C2orf16	3.91662e-17	-0.329747	18	14.88	7.717e-13	rs12995461;rs4260197;rs67798437	83
EUR	ENSG00000243943	ZNF512	2	27805897	27858041	1	protein_coding	84450	ZNF512	0.949147	-1.27925	69	14.88	7.717e-13	rs67798437;rs4260197;rs12995461;rs70953883	83
EUR	ENSG00000176714	CCDC121	2	27848506	27851879	-1	protein_coding	79635	CCDC121	9.72714e-05	-0.266319	31	14.13	8.987e-12	rs67798437;rs4260197;rs12995461	83
EUR	ENSG00000198522	GPN1	2	27851114	27874375	1	protein_coding	11321	GPN1	0.00490359	-0.238155	38	14.13	6.847e-11	rs67798437;rs4260197;rs12995461;rs70953883;rs113160276	83
EUR	ENSG00000119760	SUPT7L	2	27873679	27886676	-1	protein_coding	9913	SUPT7L	0.833193	-0.966219	14	12.86	6.847e-11	rs12995461;rs70953883;rs113160276;rs4260197	83
EUR	ENSG00000163798	SLC4A1AP	2	27886338	27917840	1	protein_coding	22950	SLC4A1AP	7.73999e-07	-0.546764	13	15.03	6.003e-11	rs4260197;rs12995461;rs70953883	83
EUR	ENSG00000205334	AC074091.13	2	27928653	27938599	-1	protein_coding	100129995	LINC01460			8	12.09	1.135e-10	rs4260197;rs71441063;rs12995461;rs70953883	83
EUR	ENSG00000243147	MRPL33	2	27994584	28210954	1	protein_coding	9553	MRPL33	0.749165	-0.22013	11	16.35	1.809e-10	rs70953883;rs17758146	83
EUR	ENSG00000268656	AC110084.1	2	27998851	28009186	-1	protein_coding		NA			2	8.25	8.399e-09	rs70953883	83
EUR	ENSG00000171174	RBKS	2	28004231	28113965	-1	protein_coding	64080	RBKS	1.93198e-05	-0.689745	5	14.77	8.399e-09	rs70953883	83
EUR	ENSG00000158019	BRE	2	28112808	28561768	1	protein_coding	9577	BRE	0.279976		80	16.35	1.172e-10	rs70953883;rs17758146;rs56311503;rs10189899	83
EUR	ENSG00000213639	PPP1CB	2	28974506	29025806	1	protein_coding	5500	PPP1CB	0.997195	0.00183917	11	9.77	5.033e-08	rs12463507;rs4666121	83
EUR	ENSG00000163806	SPDYA	2	29005383	29073477	1	protein_coding	245711	SPDYA	0.166884		4	5.983	1.451e-09	rs12463507;rs4666121	83
EUR	ENSG00000171103	TRMT61B	2	29072687	29093167	-1	protein_coding	55006	TRMT61B	4.00752e-06	-0.602142	2	1.845	1.451e-09	rs12463507;rs4666121	83
EUR	ENSG00000189350	FAM179A	2	29179477	29284239	1	protein_coding	165186	FAM179A	2.5321e-20	6.00854	5	3.347	7.313e-09	rs5830099	83
EUR	ENSG00000179270	C2orf71	2	29283842	29297127	-1	protein_coding	388939	C2orf71	5.64897e-10	4.88705	1	3.347	4.654e-07	rs5830099	83
EUR	ENSG00000150938	CRIM1	2	36583069	36778278	1	protein_coding	51232	CRIM1	0.977883	-0.413786	13	21.1	9.991e-09	rs2161903;rs76525014	84
EUR	ENSG00000171055	FEZ2	2	36778570	36873230	-1	protein_coding	9637	FEZ2	3.5916e-05	-0.622262	2	3.63	1.918e-08	rs76525014	84
EUR	ENSG00000205221	VIT	2	36923833	37041935	1	protein_coding	5212	VIT	4.91296e-22	0.268291	16	15.92	7.207e-13	rs888054	84
EUR	ENSG00000268688	AC007382.1	2	37068327	37068530	-1	protein_coding		NA			7	10.39	5.015e-13	rs17496249	84
EUR	ENSG00000115808	STRN	2	37070783	37193615	-1	protein_coding	6801	STRN	0.969336	-1.21921	87	14.17	6.253e-14	rs17496249;rs112116023;rs70946956;rs3770770	84
EUR	ENSG00000008869	HEATR5B	2	37195526	37311485	-1	protein_coding	54497	HEATR5B	8.10479e-10	-0.120442	74	14.17	2.305e-12	rs112116023;rs17496249;rs3770770	84
EUR	ENSG00000115825	PRKD3	2	37477645	37551951	-1	protein_coding	23683	PRKD3	0.00807566	2.57989	10	11.8	5.507e-10	rs6734118	84
EUR	ENSG00000115828	QPCT	2	37571717	37600465	1	protein_coding	25797	QPCT	1.87383e-08	0.303395	3	3.971	5.122e-09	rs1468816	84
EUR	ENSG00000163171	CDC42EP3	2	37869032	37965611	-1	protein_coding	10602	CDC42EP3	0.275699	0.920258	56	13.46	1.856e-11	rs3731851;rs11315857	84
EUR	ENSG00000115841	RMDN2	2	38150330	38294285	1	protein_coding	151393	RMDN2	5.20509e-16	0.150487	3	11.58	0.0003887	rs163089	84
EUR	ENSG00000138061	CYP1B1	2	38294116	38337044	-1	protein_coding	1545	CYP1B1	0.000296476	-1.04128	5	11.58	3.91e-09	rs163089	84
EUR	ENSG00000115970	THADA	2	43393800	43823185	-1	protein_coding	63892	THADA	1.24008e-28	-0.3799	198	21.4	5.587e-14	rs2888854;rs144835245;rs72613899;rs35805220;rs6739828;rs35491011;rs6708660;rs4608575;rs10200833	85
EUR	ENSG00000152518	ZFP36L2	2	43449541	43453748	-1	protein_coding	678	ZFP36L2	0.456434	-0.44054	6	8.646	4.281e-09	rs2888854;rs144835245;rs72613899	85
EUR	ENSG00000152527	PLEKHH2	2	43864412	43995126	1	protein_coding	130271	PLEKHH2	1.78874e-26	0.460071	3	4.468	3.413e-08	rs144835245	85
EUR	ENSG00000138095	LRPPRC	2	44113647	44223144	-1	protein_coding	10128	LRPPRC	0.000433778	-0.577712	58	13.96	2.491e-08	rs10183431	85
EUR	ENSG00000138032	PPM1B	2	44395108	44471523	1	protein_coding	5495	PPM1B	0.109621		41	15.55	3.458e-09	rs34259428;rs10659869;rs11285055	85
EUR	ENSG00000138079	SLC3A1	2	44502599	44548633	1	protein_coding	6519	SLC3A1	7.54764e-16	-0.0189713	40	12.16	2.044e-08	rs34259428;rs11285055;rs786420	85
EUR	ENSG00000138078	PREPL	2	44543420	44589001	-1	protein_coding	9581	PREPL	2.42946e-11	0.105865	59	15.97	7.549e-08	rs786420	85
EUR	ENSG00000143919	CAMKMT	2	44589089	44999731	1	protein_coding	79823	CAMKMT	5.14966e-13	0.21332	372	20.2	3.318e-10	rs786420;rs61035150;rs34844162	85
EUR	ENSG00000116016	EPAS1	2	46520806	46613836	1	protein_coding	2034	EPAS1	0.997628	-0.612253	61	17.22	3.929e-15	rs2346417;rs4953340;rs9973653;rs2121267;rs12617313	86
EUR	ENSG00000171150	SOCS5	2	46926091	46990268	1	protein_coding	9655	SOCS5	0.410273	0.297822	4	3.206	4.365e-08	rs58538138	86
EUR	ENSG00000116062	MSH6	2	47922669	48037240	1	protein_coding	2956	MSH6			61	16.81	4.398e-13	rs377475765;rs138300874;rs2159886;rs149544395	87
EUR	ENSG00000138081	FBXO11	2	48016455	48132932	-1	protein_coding	80204	FBXO11	0.99998	-0.658439	33	16.81	3.094e-11	rs149544395;rs2159886	87
EUR	ENSG00000179915	NRXN1	2	50145643	51259674	-1	protein_coding	9378	NRXN1	0.999949	-0.420818	115	18.79	2.337e-09	rs1563023;rs75458262;rs113122775	88
EUR	ENSG00000115239	GPR75-ASB3	2	53759810	54087170	-1	protein_coding	51130	GPR75-ASB3	0.247642		127	21.9	4.637e-09	rs11900355;rs3770409;2:54131014:A:T;rs58385471;rs78242000;rs559881072;rs60674360	90
EUR	ENSG00000270898	ASB3	2	53897430	54087297	-1	protein_coding	100302652	GPR75-ASB3	0.247642		90	21.9	6.423e-09	rs11900355;rs3770409;2:54131014:A:T;rs58385471;rs78242000;rs559881072;rs60674360	90
EUR	ENSG00000143942	CHAC2	2	53994929	54002333	1	protein_coding	494143	CHAC2	0.00282189	0.535423	9	9.039	9.498e-08	rs3770409;rs11900355;rs78242000	90
EUR	ENSG00000068912	ERLEC1	2	54014181	54045956	1	protein_coding	27248	ERLEC1	0.000679063	-0.681034	28	10.78	9.498e-08	rs3770409;rs78242000;rs11900355	90
EUR	ENSG00000119737	GPR75	2	54080050	54087126	-1	protein_coding	10936	GPR75	0.0031948		14	16.81	4.118e-08	rs559881072;rs60674360;rs3770409	90
EUR	ENSG00000068878	PSME4	2	54091204	54197977	-1	protein_coding	23198	PSME4	1	-0.0173338	101	20.4	2.164e-09	rs559881072;rs60674360;rs3770409;rs78242000;2:54131014:A:T;rs370113449	90
EUR	ENSG00000170634	ACYP2	2	54197975	54532437	1	protein_coding	98	ACYP2	0.000220645	-0.186942	76	14.07	3.846e-10	rs60674360;rs559881072;rs3770409;rs78242000	90
EUR	ENSG00000178021	TSPYL6	2	54480315	54483409	-1	protein_coding	388951	TSPYL6	0.58166	0.521741	1	0.463	6.319e-09	rs78242000	90
EUR	ENSG00000115306	SPTBN1	2	54683422	54896812	1	protein_coding	6711	SPTBN1	1	0.108324	300	19.88	7.273e-11	rs11277978;rs74884762;rs78700074;rs76909703	90
EUR	ENSG00000214595	EML6	2	54950636	55199157	1	protein_coding	400954	EML6	0.443032	0.841629	34	16.22	3.184e-10	rs11277978;rs74884762;rs78700074;rs2033821;rs11677058	90
EUR	ENSG00000163001	CCDC104	2	55746740	55773015	1	protein_coding	112942	CCDC104	0.000457853	-0.771212	44	10.81	4.637e-11	rs11358675;rs149132835;rs57264392;rs4671250	91
EUR	ENSG00000138041	SMEK2	2	55774428	55846015	-1	protein_coding	57223	SMEK2	0.811197	-0.459625	100	17.08	1.488e-11	rs11358675;rs149132835;rs4671250;rs28667364	91
EUR	ENSG00000138035	PNPT1	2	55861400	55921045	-1	protein_coding	87178	PNPT1	0.908267	0.406933	62	16.04	2.985e-11	rs11358675;rs149132835;rs57793636	91
EUR	ENSG00000143995	MEIS1	2	66660584	66801001	1	protein_coding	4211	MEIS1	0.990885	-1.50087	1	1.985	4.283e-14	rs62144050	94
EUR	ENSG00000143971	ETAA1	2	67624451	67637677	1	protein_coding	54465	ETAA1	0.975315	-0.0844236	1	9.663	7.429e-08	rs76077900	95
EUR	ENSG00000197223	C1D	2	68268262	68338080	-1	protein_coding	10438	C1D	0.365973	-0.899135	7	7.216	1.224e-08	rs62145917	96
EUR	ENSG00000169604	ANTXR1	2	69240310	69476459	1	protein_coding	84168	ANTXR1	0.985283	-0.950055	5	16.69	6.156e-07	rs12464795	97
EUR	ENSG00000198380	GFPT1	2	69546905	69614382	-1	protein_coding	2673	GFPT1	0.974568	-0.0574197	61	12.91	6.983e-10	rs4852231;rs72826555;rs563239020;rs373475726;rs67218758;rs6760776	97
EUR	ENSG00000169599	NFU1	2	69622882	69664760	-1	protein_coding	27247	NFU1	0.000687751	0.116834	75	22.6	2.139e-11	rs563239020;rs373475726;rs67218758;rs6760776;rs4852231;rs56038532	97
EUR	ENSG00000115977	AAK1	2	69688532	69901481	-1	protein_coding	22848	AAK1	0.99932	0.0059599	51	22	8.825e-11	rs563239020;rs373475726;rs67218758;rs6760776;rs4852231;rs56038532	97
EUR	ENSG00000115998	C2orf42	2	70377012	70475747	-1	protein_coding	54980	C2orf42	0.134382	-0.188353	69	20.2	2.659e-08	rs551625528;rs574306269	98
EUR	ENSG00000116001	TIA1	2	70436576	70475792	-1	protein_coding	7072	TIA1	0.832581	-1.03932	21	8.374	2.88e-08	rs551625528;rs574306269	98
EUR	ENSG00000116005	PCYOX1	2	70484518	70508323	1	protein_coding	51449	PCYOX1	6.73323e-12	-0.284007	16	9.683	1.336e-06	rs551625528	98
EUR	ENSG00000143977	SNRPG	2	70508494	70520903	-1	protein_coding	6637	SNRPG	0.866844	0.242346	16	12.7	2.821e-06	rs551625528	98
EUR	ENSG00000035141	FAM136A	2	70523107	70529222	-1	protein_coding	84908	FAM136A	0.00147862	-0.0782361	11	12.7	2.821e-06	rs551625528	98
EUR	ENSG00000135631	RAB11FIP5	2	73300510	73383849	-1	protein_coding	26056	RAB11FIP5	0.00267592	0.325552	102	13.59	1.073e-10	rs11687516;rs13414338;rs4577304	99
EUR	ENSG00000214513	NOTO	2	73429386	73439641	1	protein_coding	344022	NOTO		-0.826439	16	10.73	1.12e-08	rs4577304	99
EUR	ENSG00000135632	SMYD5	2	73441350	73454365	1	protein_coding	10322	SMYD5	0.103327	-0.0614084	14	22.4	3.472e-08	rs4577304	99
EUR	ENSG00000135617	PRADC1	2	73455134	73460366	-1	protein_coding	84279	PRADC1	3.30611e-07	-0.384198	10	22.4	2.626e-07	rs4577304	99
EUR	ENSG00000135624	CCT7	2	73460548	73480149	1	protein_coding	10574	CCT7	0.989845	0.344884	17	22.4	2.473e-07	rs4577304	99
EUR	ENSG00000163013	FBXO41	2	73481810	73511559	-1	protein_coding	150726	FBXO41	0.951773	-0.559769	8	5.926	2.945e-07	rs4577304	99
EUR	ENSG00000116127	ALMS1	2	73612886	73837920	1	protein_coding	7840	ALMS1	3.03692e-39		246	23	9.789e-09	rs7560272;rs151190343;rs148168149	99
EUR	ENSG00000144035	NAT8	2	73867959	73869520	-1	protein_coding	9027	NAT8	0.0756517	0.106774	15	13.27	1.839e-07	rs7560272;rs151190343	99
EUR	ENSG00000144034	TPRKB	2	73956231	73964527	-1	protein_coding	51002	TPRKB	0.020618	-0.0413836	44	11.43	1.322e-05	rs151190343	99
EUR	ENSG00000144048	DUSP11	2	73989311	74007284	-1	protein_coding	8446	DUSP11	9.06001e-05	-0.313057	16	11.3	1.774e-05	rs151190343	99
EUR	ENSG00000187833	C2orf78	2	74011316	74044274	1	protein_coding	388960	C2orf78	6.91915e-05	-0.0880123	14	11.3	3.892e-05	rs151190343	99
EUR	ENSG00000124356	STAMBP	2	74056086	74100786	1	protein_coding	10617	STAMBP	0.00143027	1.77466	3	10.55	0.0003577	rs151190343	99
EUR	ENSG00000155066	PROM2	2	95940201	95957056	1	protein_coding	150696	PROM2	7.89703e-08	-0.944223	1	1.985	9.915e-07	rs76413681	100
EUR	ENSG00000115041	KCNIP3	2	95963052	96051825	1	protein_coding	30818	KCNIP3	0.852601	-0.7602	4	5.712	3.504e-06	rs2010379	100
EUR	ENSG00000115042	FAHD2A	2	96068469	96082364	1	protein_coding	51011	FAHD2A	0.054072	-2.53284	10	11.45	3.103e-06	rs2010379	100
EUR	ENSG00000144015	TRIM43	2	96257766	96265526	1	protein_coding	129868	TRIM43	0.484035	-0.342883	2	0.285	7.939e-06	rs2010379	100
EUR	ENSG00000174501	ANKRD36C	2	96514587	96657541	-1	protein_coding	400986	ANKRD36C			88	9.471	8.505e-11	rs810057;rs76413681	100
EUR	ENSG00000186281	GPAT2	2	96687694	96705199	-1	protein_coding	150763	GPAT2	0.0016123	-0.915753	14	9.393	6.583e-09	rs810057;rs11464083;rs76413681	100
EUR	ENSG00000222040	ADRA2B	2	96778707	96781984	-1	protein_coding	151	ADRA2B	0.000244369	-0.806267	19	16.48	6.161e-11	rs810057;rs11464083;rs57248922;rs76413681;rs34667759	100
EUR	ENSG00000188886	ASTL	2	96789589	96804175	-1	protein_coding	431705	ASTL	3.67008e-05		23	16.48	1.45e-10	rs810057;rs57248922;rs11464083;rs34667759;rs76413681	100
EUR	ENSG00000158050	DUSP2	2	96808905	96811179	-1	protein_coding	1844	DUSP2	0.791321	-0.141316	10	8.623	1.45e-10	rs810057;rs11464083;rs76413681;rs57248922	100
EUR	ENSG00000084090	STARD7	2	96850597	96874563	-1	protein_coding	56910	STARD7	0.92771	-0.229908	5	12.8	6.081e-10	rs810057;rs57248922;rs11464083;rs76413681	100
EUR	ENSG00000135956	TMEM127	2	96914254	96931732	-1	protein_coding	55654	TMEM127	0.101457	-1.9558	2	22.6	1.33e-10	rs810057;rs57248922;rs11464083	100
EUR	ENSG00000144021	CIAO1	2	96931870	96939087	1	protein_coding	9391	CIAO1	0.0147161	-0.444673	2	22.6	1.523e-10	rs810057;rs57248922;rs11464083	100
EUR	ENSG00000144028	SNRNP200	2	96940074	96971297	-1	protein_coding	23020	SNRNP200	1	-0.532189	3	22.6	1.523e-10	rs810057;rs57248922;rs11464083	100
EUR	ENSG00000121152	NCAPH	2	97001525	97039583	1	protein_coding	23397	NCAPH	0.0321636	-0.487985	5	11.3	1.405e-11	rs810057;rs76413681	100
EUR	ENSG00000115085	ZAP70	2	98330023	98356325	1	protein_coding	7535	ZAP70	0.272667	0.186157	16	10.58	7.278e-09	rs2276645	101
EUR	ENSG00000075568	TMEM131	2	98372799	98612388	-1	protein_coding	23505	TMEM131	0.999999		98	18.87	1.986e-05	rs2276645	101
EUR	ENSG00000115539	PDCL3	2	101179152	101193197	1	protein_coding	79031	PDCL3	0.000392971	0.271842	10	3.402	3.204e-06	rs34774067	102
EUR	ENSG00000170485	NPAS2	2	101436614	101613291	1	protein_coding	4862	NPAS2	0.990889	-0.0272151	22	7.108	4.749e-10	rs61430766;rs61456214	102
EUR	ENSG00000153107	ANAPC1	2	112523848	112642267	-1	protein_coding	64682	ANAPC1		0.100268	4	6.732	4.363e-11	rs11687619;rs11690295;rs4535048	104
EUR	ENSG00000153208	MERTK	2	112656056	112787138	1	protein_coding	10461	MERTK	9.66187e-08		210	12.89	1.014e-14	rs11687619;rs11690295;rs4535048;rs3811640;rs4567941;rs11287004;rs12185740;rs55791941;rs533026688;rs7422195;rs34074165;rs7349207;rs1546637;rs35341806;rs13015619;rs371787027	104
EUR	ENSG00000153214	TMEM87B	2	112812800	112876895	1	protein_coding	84910	TMEM87B	7.9764e-08	-0.408603	84	14.39	4.408e-13	rs6748256;rs11287004;rs12185740;rs35341806;rs7422195;rs3811640;rs4567941;rs55791941;rs4848984;rs34297045;rs3762616;rs1045300;rs4535048	104
EUR	ENSG00000144152	FBLN7	2	112895962	112945791	1	protein_coding	129804	FBLN7	1.57848e-05		46	12.44	2.167e-12	rs4535048;rs1045300;rs12185740;rs34297045;rs3762616;rs2312698	104
EUR	ENSG00000171227	TMEM37	2	120187477	120196096	1	protein_coding	140738	TMEM37	0.0418161	0.783117	20	10.66	3.487e-09	rs72833249	107
EUR	ENSG00000080293	SCTR	2	120197419	120282070	-1	protein_coding	6344	SCTR	1.95522e-09		66	10.66	3.942e-09	rs72833249	107
EUR	ENSG00000136731	UGGT1	2	128848774	128953251	1	protein_coding	56886	UGGT1	0.00289726	-0.616232	32	11.66	3.689e-09	rs2076931	109
EUR	ENSG00000136720	HS6ST1	2	128994290	129076151	-1	protein_coding	9394	HS6ST1	0.906059	2.59284	24	10.98	3.421e-10	rs2076931	109
EUR	ENSG00000152127	MGAT5	2	134877554	135212192	1	protein_coding	4249	MGAT5	0.999925	2.18875	34	16.67	3.286e-12	rs557408;rs62170198;rs56355383;rs3791304;rs667430;rs598954;rs141311033	110
EUR	ENSG00000152128	TMEM163	2	135213330	135476570	-1	protein_coding	81615	TMEM163	0.0672625	0.397258	173	19.05	7.283e-10	rs598954;rs557408;rs667430;rs141311033;rs6723108;rs201802817;rs4440018	110
EUR	ENSG00000153086	ACMSD	2	135596117	135659604	1	protein_coding	130013	ACMSD	1.98872e-07	-0.263455	104	16.45	4.819e-14	rs10496731;rs111713586;rs6723108;rs10572074	110
EUR	ENSG00000082258	CCNT2	2	135675805	135716912	1	protein_coding	905	CCNT2	0.498104	-1.29115	84	14.72	4.299e-13	rs111713586;rs10496731;rs6723108;rs201467959;rs61134960	110
EUR	ENSG00000176601	MAP3K19	2	135722061	135805038	-1	protein_coding	80122	MAP3K19	3.69885e-14	0.125206	80	14.72	4.863e-13	rs10496731;rs6723108;rs111713586;rs61134960;rs1530558;rs141928185	110
EUR	ENSG00000115839	RAB3GAP1	2	135809835	135933964	1	protein_coding	22930	RAB3GAP1	3.66101e-05	-0.439175	2	21.6	9.602e-07	rs141928185	110
EUR	ENSG00000121988	ZRANB3	2	135894486	136288806	-1	protein_coding	84083	ZRANB3	7.4264e-15	-0.51065	8	21.6	1.465e-09	rs141928185	110
EUR	ENSG00000048991	R3HDM1	2	136289025	136482840	1	protein_coding	23518	R3HDM1	0.00602514	-0.983617	23	10.44	1.277e-07	rs7604460;rs141928185	110
EUR	ENSG00000144224	UBXN4	2	136499189	136542625	1	protein_coding	23190	UBXN4	0.974206	-0.658501	22	12.49	3.911e-08	rs7604460;rs141928185	110
EUR	ENSG00000115850	LCT	2	136545410	136594750	-1	protein_coding	3938	LCT	0.064255	0.129442	45	12.31	1.888e-08	rs7604460	110
EUR	ENSG00000076003	MCM6	2	136597196	136633996	-1	protein_coding	4175	MCM6	0.998482	0.155095	30	11.05	1.775e-09	rs7604460	110
EUR	ENSG00000115866	DARS	2	136664247	136743670	-1	protein_coding	1615	DARS	0.000611999	0.123876	76	17.24	5.701e-09	rs7604460	110
EUR	ENSG00000144229	THSD7B	2	137523115	138435287	1	protein_coding	80731	THSD7B	5.65285e-06		3	1.463	5.7e-09	rs76418098	111
EUR	ENSG00000144227	NXPH2	2	139428342	139537918	-1	protein_coding	11249	NXPH2	0.798014		19	17.12	2.328e-08	rs62163199	112
EUR	ENSG00000121964	GTDC1	2	144695635	145090135	-1	protein_coding	79712	GTDC1	2.40903e-10	-0.787953	22	15.92	6.102e-09	rs370622038	114
EUR	ENSG00000162989	KCNJ3	2	155554811	155714863	1	protein_coding	3760	KCNJ3	0.989708	0.283383	3	14.74	1.146e-08	rs75561433	117
EUR	ENSG00000153237	CCDC148	2	159027593	159313265	-1	protein_coding	130940	CCDC148	7.95013e-19	0.195527	14	14.67	1.306e-10	rs143443830;rs12694966	118
EUR	ENSG00000144283	PKP4	2	159313476	159539391	1	protein_coding	8502	PKP4	1.5982e-05		302	18.21	2.866e-13	rs143443830;rs12694966;rs16842963;rs28641763;rs1055579;rs66578747;rs111408340;rs11685057;rs4664261	118
EUR	ENSG00000115183	TANC1	2	159825146	160089170	1	protein_coding	85461	TANC1	0.140686	0.479309	1	2.562	7.786e-10	rs11355427	118
EUR	ENSG00000123636	BAZ2B	2	160175490	160473203	-1	protein_coding	29994	BAZ2B	0.999921	-0.650522	33	15.78	1.489e-09	rs7565063	118
EUR	ENSG00000054219	LY75	2	160628362	160761260	-1	protein_coding	4065	LY75	3.63213e-27		1	1.97	1.218e-08	rs572384198	118
EUR	ENSG00000248672	LY75-CD302	2	160628362	160761221	-1	protein_coding	100526664	LY75-CD302	3.63213e-27		1	1.97	1.218e-08	rs572384198	118
EUR	ENSG00000136560	TANK	2	161993419	162092732	1	protein_coding	10010	TANK	0.943798	-0.173838	99	19.56	6.499e-12	rs7586242;rs10187370	119
EUR	ENSG00000115233	PSMD14	2	162164549	162268228	1	protein_coding	10213	PSMD14	0.790099	-0.816273	54	19.62	1.525e-12	rs559209766;rs10168014	119
EUR	ENSG00000136535	TBR1	2	162272605	162282381	1	protein_coding	10716	TBR1	0.993588	-1.35576	23	17.61	8.66e-13	rs559209766;rs72879222;rs114238208;rs890076;rs569984435;rs10716126;rs544265828	119
EUR	ENSG00000144290	SLC4A10	2	162280843	162841792	1	protein_coding	57282	SLC4A10	0.00263554	-1.24763	644	17.61	4.309e-15	rs559209766;rs72879222;rs114238208;rs890076;rs569984435;rs10716126;rs544265828;rs10168014;rs148900279;rs150584330;rs113345084;rs202076663;rs79100353	119
EUR	ENSG00000078098	FAP	2	163027194	163101661	-1	protein_coding	2191	FAP	3.27312e-11	-0.227286	3	0.406	2.652e-08	rs78998339	119
EUR	ENSG00000082438	COBLL1	2	165510134	165700189	-1	protein_coding	22837	COBLL1	0.0121974	0.157057	32	18.07	2.696e-13	rs1128249	120
EUR	ENSG00000163093	BBS5	2	170335688	170382432	1	protein_coding	129880	BBS5	0.00259936	1.33574	10	11.67	7.355e-09	rs140581831;rs77728018;rs13432340	121
EUR	ENSG00000251569	RP11-724O16.1	2	170335990	170382432	1	protein_coding		NA			10	11.67	7.355e-09	rs140581831;rs77728018;rs13432340	121
EUR	ENSG00000239474	KLHL41	2	170366212	170382772	1	protein_coding	10324	KLHL41	0.018812	0.171041	8	11.67	3.458e-08	rs13432340;rs140581831	121
EUR	ENSG00000138399	FASTKD1	2	170386259	170430385	-1	protein_coding	79675	FASTKD1	1.65436e-12	0.0668276	42	12.69	6.301e-12	rs13432340;rs140581831;rs111863368;rs7596218	121
EUR	ENSG00000138398	PPIG	2	170440850	170497916	1	protein_coding	9360	PPIG	0.984147	-1.27937	68	20.8	6.301e-12	rs13432340;rs140581831;rs7596218;rs111863368	121
EUR	ENSG00000154479	CCDC173	2	170501935	170550943	-1	protein_coding	129881	CCDC173	1.08459e-15	0.321339	71	20.8	3.843e-13	rs7596218;rs140581831;rs111863368;rs77728018	121
EUR	ENSG00000144362	PHOSPHO2	2	170550975	170558218	1	protein_coding	493911	PHOSPHO2	0.0155247	0.473326	29	13.68	3.843e-13	rs140581831;rs7596218;rs111863368;rs77728018	121
EUR	ENSG00000213160	KLHL23	2	170550998	170633499	1	protein_coding	151230	KLHL23	0.0206608	4.04936	74	13.68	3.843e-13	rs140581831;rs7596218;rs111863368;rs77728018;rs13432340	121
EUR	ENSG00000115806	GORASP2	2	171784974	171823639	1	protein_coding	26003	GORASP2	0.891064	-0.421062	76	11.37	5.663e-09	rs5836317;rs13016705	122
EUR	ENSG00000198586	TLK1	2	171847333	172087824	-1	protein_coding	9874	TLK1	0.999995	0.174563	265	16.1	5.339e-10	rs5836317;rs13016705	122
EUR	ENSG00000077380	DYNC1I2	2	172543919	172604930	1	protein_coding	1781	DYNC1I2	5.1872e-07	-0.298788	64	16.09	1.349e-16	rs71921844;rs10165126;rs55908841;rs7600835	122
EUR	ENSG00000268821	AC068039.1	2	172560844	172567314	-1	protein_coding		NA			24	15.82	2.434e-16	rs71921844;rs10165126;rs55908841;rs7600835	122
EUR	ENSG00000115840	SLC25A12	2	172640880	172864766	-1	protein_coding	8604	SLC25A12	0.88705	0.218725	115	17.7	5.524e-16	rs55908841;rs71921844;rs10165126;rs7600835;rs549607506;rs11380115;rs369105175	122
EUR	ENSG00000128708	HAT1	2	172778958	172848599	1	protein_coding	8520	HAT1	0.839885	-0.630614	30	15.04	2.497e-15	rs55908841;rs71921844;rs10165126;rs549607506;rs11380115;rs369105175;rs7600835	122
EUR	ENSG00000172878	METAP1D	2	172864490	172947158	1	protein_coding	254042	METAP1D	1.55558e-06	-0.910147	59	19.54	1.485e-15	rs71921844;rs10165126;rs549607506;rs11380115;rs55908841;rs7600835;rs12692980	122
EUR	ENSG00000091436	MLTK	2	173940163	174132738	1	protein_coding	51776	MAP3K20	1.21041e-06		52	17.58	4.105e-11	rs7575189;rs3754740	123
EUR	ENSG00000175879	HOXD8	2	176994422	176997423	1	protein_coding	3234	HOXD8	0.617631		1	11.45	2.541e-07	rs4972805	124
EUR	ENSG00000128652	HOXD3	2	177001340	177037830	1	protein_coding	3232	HOXD3	0.407559	-0.487748	21	16.14	3.595e-09	rs4972805	124
EUR	ENSG00000170166	HOXD4	2	177015950	177017954	1	protein_coding	3233	HOXD4	0.167399	-0.0131978	7	14.49	3.595e-09	rs4972805	124
EUR	ENSG00000128645	HOXD1	2	177053307	177055688	1	protein_coding	3231	HOXD1	0.0105885		4	9.535	6.752e-06	rs4972805	124
EUR	ENSG00000128655	PDE11A	2	178487980	178973066	-1	protein_coding	50940	PDE11A	4.16725e-31	1.15977	1	0.204	1.496e-06	rs147410305	125
EUR	ENSG00000155636	RBM45	2	178977151	179003738	1	protein_coding	129831	RBM45	0.000125349	-0.549454	1	6.978	7.847e-09	rs147410305	125
EUR	ENSG00000079156	OSBPL6	2	179059208	179264160	1	protein_coding	114880	OSBPL6	0.999012		14	15.43	5.501e-38	rs10180039;rs1560872;rs1434084;rs55865197;rs75717699;rs66521408	125
EUR	ENSG00000180228	PRKRA	2	179296141	179316239	-1	protein_coding	8575	PRKRA	0.154542	1.65172	5	29.6	4.452e-41	rs72648998;rs66521408;rs55865197	125
EUR	ENSG00000204311	DFNB59	2	179316163	179326117	1	protein_coding	494513	DFNB59	1.07044e-05	-0.00220031	4	29.6	4.452e-41	rs66521408;rs55865197	125
EUR	ENSG00000079150	FKBP7	2	179328391	179343327	-1	protein_coding	51661	FKBP7	3.15602e-05	-1.11758	3	29.6	1.342e-41	rs66521408;rs55865197	125
EUR	ENSG00000116095	PLEKHA3	2	179345195	179381189	1	protein_coding	65977	PLEKHA3	0.0229787	-0.310486	9	17.51	1.342e-41	rs66521408;rs55865197;rs3214578;rs17226357	125
EUR	ENSG00000155657	TTN	2	179390716	179695529	-1	protein_coding	7273	TTN	1.21111e-32	-0.562315	198	24	3.418e-62	rs3214578;rs17226357;rs66521408;rs55865197;rs72648998;rs67041405;rs55875517;rs72646850;rs72677235;rs6433729;rs12993099;rs10497529;2:179647824:A:G;rs12622500;rs13017833;rs7561149;rs6715901;rs17362588;rs7591759;rs12615288;rs12465459;rs72957359;rs146431866;rs75717699;rs2366912;rs12693169;rs6748215;rs1873164;rs10165177;rs116651020	125
EUR	ENSG00000163492	CCDC141	2	179694484	179914813	-1	protein_coding	285025	CCDC141	1.42762e-09		254	27.3	7.773e-88	rs72957359;rs146431866;rs12615288;rs12622500;rs7561149;rs7591759;rs6715901;2:179647824:A:G;rs2366912;rs12693169;rs6748215;rs1873164;rs10165177;rs116651020;rs10497529;rs61168315;rs12476741;rs73973181;rs17362588;rs1032282;rs13000459;rs12468981;rs7591091;rs34346524;rs955738;rs4894069;rs5836663;rs199526378;rs59015092;rs188455143;rs10165872;rs377054154;rs7604578;rs5836667;rs75766230;rs340321;rs71401709;rs16866609;rs79301999	125
EUR	ENSG00000187231	SESTD1	2	179966419	180129517	-1	protein_coding	91404	SESTD1	0.989113	-0.132646	28	18.74	7.166e-14	rs114016928;rs72949484;rs6742744;rs115710817	125
EUR	ENSG00000144331	ZNF385B	2	180306709	180726232	-1	protein_coding	151126	ZNF385B	0.0010653	-0.555406	20	10.68	1.917e-09	rs12373813	125
EUR	ENSG00000170035	UBE2E3	2	181831975	181941312	1	protein_coding	10477	UBE2E3	0.653908		305	18.92	1.386e-12	rs11680095;rs58811030;rs112131285;rs6731985;rs1543177;rs72087820;rs6729682	126
EUR	ENSG00000115252	PDE1A	2	183004763	183387919	-1	protein_coding	5136	PDE1A	0.730656	0.293391	252	19.01	1.471e-19	rs56332766;rs76086208;rs55773042;rs62190182;rs12693302;rs1370665;rs11405472;rs34661945;rs7597921;rs34889222;rs375737692;rs144073138;rs371501303;rs60162773;rs62188781	127
EUR	ENSG00000170396	ZNF804A	2	185463093	185804219	1	protein_coding	91752	ZNF804A	0.827436		5	11.79	1.221e-10	rs112017915;rs550514423	128
EUR	ENSG00000064989	CALCRL	2	188207856	188313187	-1	protein_coding	10203	CALCRL	0.926325	0.904925	1	8.663	3.263e-18	rs13384908	129
EUR	ENSG00000003436	TFPI	2	188328957	188430487	-1	protein_coding	7035	TFPI	0.025323	-0.447554	3	8.462	1.305e-15	rs13384908;rs115233686	129
EUR	ENSG00000138381	ASNSD1	2	190526111	190535557	1	protein_coding	54529	ASNSD1	1.63756e-08	-0.0442582	23	7.277	3.177e-08	rs1233276	130
EUR	ENSG00000151687	ANKAR	2	190539016	190625919	1	protein_coding	150709	ANKAR	6.61242e-24	0.0269305	53	15.29	3.177e-08	rs1233276	130
EUR	ENSG00000128694	OSGEPL1	2	190611386	190627953	-1	protein_coding	64172	OSGEPL1	0.000202434	0.235519	17	15.29	4.894e-07	rs1233276	130
EUR	ENSG00000128699	ORMDL1	2	190635049	190649097	-1	protein_coding	94101	ORMDL1	0.0758239	0.613066	19	15.29	5.261e-07	rs1233276	130
EUR	ENSG00000231145	AC013468.1	2	190642909	190643157	-1	protein_coding		NA			13	15.29	5.261e-07	rs1233276	130
EUR	ENSG00000064933	PMS1	2	190649107	190742355	1	protein_coding	5378	PMS1	6.56458e-14	-0.296355	36	13.43	9.761e-09	rs1233276	130
EUR	ENSG00000187699	C2orf88	2	190744335	191068210	1	protein_coding	84281	C2orf88	0.0235885	-0.923407	38	10.08	2.575e-10	rs1233276;rs2028431	130
EUR	ENSG00000198130	HIBCH	2	191054461	191208919	-1	protein_coding	26275	HIBCH	4.18224e-08	-0.0492609	322	17.95	2.144e-13	rs2028431;rs291428;rs141830256;rs3791809;rs368528695;rs201556335	130
EUR	ENSG00000151689	INPP1	2	191208196	191236391	1	protein_coding	3628	INPP1	0.000237352		83	17.95	1.135e-16	rs291428;rs2028431;rs3791809;rs201556335;rs11316010;rs10804035;rs6434404	130
EUR	ENSG00000151690	MFSD6	2	191273081	191373931	1	protein_coding	54842	MFSD6	0.00184669	-0.109789	144	21	2.887e-20	rs6434404;rs71027223;rs11316010;rs2028431;rs9288173;rs4438514;rs4577309;rs10804035;rs60847675;rs145631025;rs201250173;rs141830256;rs141689643	130
EUR	ENSG00000189362	TMEM194B	2	191369068	191399448	-1	protein_coding	100131211	TMEM194B		-0.209502	48	21	2.809e-20	rs6434404;rs71027223;rs11316010;rs60847675;rs4438514;rs201250173;rs4577309	130
EUR	ENSG00000138386	NAB1	2	191511472	191557492	1	protein_coding	4664	NAB1	0.848508	-1.33616	43	18.04	2.575e-22	rs13412750;rs11900804;rs5837195	130
EUR	ENSG00000115419	GLS	2	191745553	191830278	1	protein_coding	2744	GLS	0.999303	-0.163004	70	11.49	2.717e-17	rs13412750;rs7570775;rs559103813;rs140157285;rs1547550;rs10665259;rs34693346;rs75465754;rs11894425;rs5837215	130
EUR	ENSG00000115415	STAT1	2	191829084	191885686	-1	protein_coding	6772	STAT1	0.999994	-0.650494	38	9.242	1.835e-17	rs10665259;rs7570775;rs1547550;rs13412750;rs140157285;rs11894425;rs5837215;rs10167514	130
EUR	ENSG00000138378	STAT4	2	191894302	192016322	-1	protein_coding	6775	STAT4	0.988868	-0.393433	2	5.979	9.065e-07	rs10167514	130
EUR	ENSG00000128641	MYO1B	2	192109911	192290115	1	protein_coding	4430	MYO1B	0.878004	-0.605345	184	17.49	2.045e-08	rs60858164	130
EUR	ENSG00000144395	CCDC150	2	197504278	197628214	1	protein_coding	284992	CCDC150	3.80375e-24	-0.477102	24	9.429	2.355e-08	rs148184013	131
EUR	ENSG00000119041	GTF3C3	2	197627756	197664449	-1	protein_coding	9330	GTF3C3	5.3581e-06	-0.23446	14	12.67	1.598e-08	rs148184013	131
EUR	ENSG00000187944	C2orf66	2	197669726	197675000	-1	protein_coding	401027	C2orf66	0.00454708	-0.898573	14	12.31	1.598e-08	rs148184013	131
EUR	ENSG00000197121	PGAP1	2	197697728	197792520	-1	protein_coding	80055	PGAP1	0.00878588	-1.68128	30	12.61	2.792e-08	rs148184013	131
EUR	ENSG00000116030	SUMO1	2	203070903	203103331	-1	protein_coding	7341	SUMO1	0.800374	-0.848299	1	3.018	1.222e-08	rs199864896	132
EUR	ENSG00000116117	PARD3B	2	205410516	206484886	1	protein_coding	117583	PARD3B	8.64519e-08		2	11.71	7.771e-09	rs72938044	134
EUR	ENSG00000118260	CREB1	2	208394461	208468155	1	protein_coding	1385	CREB1	0.969961	-0.523506	1	1.808	3.325e-09	rs5838079	135
EUR	ENSG00000144401	METTL21A	2	208445355	208490652	-1	protein_coding	151194	METTL21A	0.0521777		1	1.808	3.325e-09	rs5838079	135
EUR	ENSG00000178568	ERBB4	2	212240446	213403565	-1	protein_coding	2066	ERBB4	0.999901	2.80334	101	15.64	1.596e-10	rs80037686	137
EUR	ENSG00000144451	SPAG16	2	214149113	215275225	1	protein_coding	79582	SPAG16	3.6564e-20	-0.320802	8	16.95	1.503e-12	rs62197904;rs7563065;rs10192450	139
EUR	ENSG00000174453	VWC2L	2	215275789	215443683	1	protein_coding	402117	VWC2L	0.612118	-1.05683	90	19.62	7.592e-13	rs7563065;rs10192450;rs33937313;rs112567096;rs13015262	139
EUR	ENSG00000231672	DIRC3	2	218148742	218621316	-1	protein_coding	729582	DIRC3			3	14.59	2.995e-08	rs111517524	140
EUR	ENSG00000079308	TNS1	2	218664512	218867718	-1	protein_coding	7145	TNS1	0.92494	-1.08075	1	26.5	9.732e-09	rs138239490	140
EUR	ENSG00000163466	ARPC2	2	219081817	219119079	1	protein_coding	10109	ARPC2			1	1.427	2.488e-08	rs79402585	140
EUR	ENSG00000123992	DNPEP	2	220238268	220264744	-1	protein_coding	23549	DNPEP	0.000202596		10	10.56	2.833e-07	rs10804273	141
EUR	ENSG00000175084	DES	2	220283099	220291461	1	protein_coding	1674	DES	0.00308243		33	22.1	1.861e-18	rs10804273;rs907683;rs113644427	141
EUR	ENSG00000072195	SPEG	2	220299568	220363009	1	protein_coding	10290	SPEG	0.99979	-0.154311	66	24.9	1.861e-18	rs10804273;rs907683;rs113644427;rs6745082;rs79373409;rs35320747;rs746234;rs12988743;rs13026308	141
EUR	ENSG00000144591	GMPPA	2	220363589	220371710	1	protein_coding	29926	GMPPA	2.35237e-06	-0.0966902	34	22.7	1.822e-13	rs6745082;rs79373409;rs746234	141
EUR	ENSG00000072182	ASIC4	2	220378892	220403494	1	protein_coding	55515	ASIC4	0.728515	-0.723938	35	21.2	1.117e-12	rs79373409;rs746234;rs6745082;rs13010015;rs2278200;rs72959667	141
EUR	ENSG00000123989	CHPF	2	220403669	220408509	-1	protein_coding	79586	CHPF	0.231251	-0.352976	27	28.4	1.192e-12	rs13010015;rs2278200;rs72959667	141
EUR	ENSG00000188760	TMEM198	2	220408385	220415317	1	protein_coding	130612	TMEM198	0.0612484	-0.84815	39	28.4	6.594e-13	rs13010015;rs2278200;rs72959667	141
EUR	ENSG00000124006	OBSL1	2	220415451	220436581	-1	protein_coding	23363	OBSL1	6.64138e-16		42	28.4	6.594e-13	rs2278200;rs13010015;rs72959667	141
EUR	ENSG00000123999	INHA	2	220433884	220440435	1	protein_coding	3623	INHA	0.199711	1.10453	16	13.84	3.036e-12	rs2278200;rs72959667;rs13010015	141
EUR	ENSG00000144589	STK11IP	2	220462582	220481173	1	protein_coding	114790	STK11IP		-0.355738	2	1.84	1.506e-10	rs72959667;rs6436158	141
EUR	ENSG00000123983	ACSL3	2	223725652	223809357	1	protein_coding	2181	ACSL3	0.530103	0.470332	1	7.612	1.758e-07	rs4674705	142
EUR	ENSG00000135905	DOCK10	2	225629807	225907162	-1	protein_coding	55619	DOCK10	0.0291925		11	19.55	8.632e-10	rs4674969	143
EUR	ENSG00000169031	COL4A3	2	228029281	228179508	1	protein_coding	1285	COL4A3	7.5755e-05	0.806121	20	16.08	1.12e-14	rs55703767;rs62279163;rs10933175	145
EUR	ENSG00000168958	MFF	2	228189867	228222550	1	protein_coding	56947	MFF	0.375813	1.45144	23	8.372	4.915e-13	rs55703767;rs10933175;rs62279163;rs5839210	145
EUR	ENSG00000168955	TM4SF20	2	228226872	228246711	-1	protein_coding	79853	TM4SF20	2.18814e-06	0.132896	10	8.372	4.951e-13	rs62279163;rs5839210;rs55703767;rs4675182	145
EUR	ENSG00000156966	B3GNT7	2	232260254	232265875	1	protein_coding	93010	B3GNT7	0.620845	0.0273867	14	20.7	4.273e-10	rs2595507	147
EUR	ENSG00000134121	CHL1	3	238279	451090	1	protein_coding	10752	CHL1	2.05382e-06	2.27757	11	14.56	2.21e-10	rs4685599;rs2060309	149
EUR	ENSG00000144619	CNTN4	3	2140497	3099645	1	protein_coding	152330	CNTN4	0.996606	3.21872	142	18.22	4.06e-09	rs116647869;rs11915941	150
EUR	ENSG00000196277	GRM7	3	6811688	7783215	1	protein_coding	2917	GRM7	0.999169	-0.0788648	130	18.2	5.461e-10	rs712790;rs6789508;rs80076754;rs1868616	151
EUR	ENSG00000196220	SRGAP3	3	9022275	9404737	-1	protein_coding	9901	SRGAP3	0.999998	-1.15134	6	11.02	3.514e-08	rs2648563	152
EUR	ENSG00000168137	SETD5	3	9439299	9520924	1	protein_coding	55209	SETD5	1	-0.843283	3	11.01	2.096e-09	rs73026975	152
EUR	ENSG00000154764	WNT7A	3	13857755	13921618	-1	protein_coding	7476	WNT7A	0.44126	1.72869	1	0.417	4.217e-09	rs188386351	153
EUR	ENSG00000180438	TPRXL	3	13978756	14124311	1	protein_coding	348825	TPRXL			2	4.231	6.448e-09	rs188386351	153
EUR	ENSG00000163528	CHCHD4	3	14153580	14166370	-1	protein_coding	131474	CHCHD4	0.144675	-0.451812	2	4.902	6.587e-10	rs188386351	153
EUR	ENSG00000170876	TMEM43	3	14166440	14185179	1	protein_coding	79188	TMEM43	9.84763e-08	0.212694	2	18.86	6.587e-10	rs188386351	153
EUR	ENSG00000268279	RP11-434D12.1	3	14176717	14189548	1	protein_coding		NA			1	18.86	1.552e-05	rs188386351	153
EUR	ENSG00000154767	XPC	3	14186647	14220283	-1	protein_coding	7508	XPC	1.31713e-10	0.190841	1	18.86	1.552e-05	rs188386351	153
EUR	ENSG00000131379	C3orf20	3	14716606	14814541	1	protein_coding	84077	C3orf20	2.3575e-14	0.899914	1	3.343	2.907e-08	rs113599396	154
EUR	ENSG00000177463	NR2C2	3	14989091	15095107	1	protein_coding	7182	NR2C2	0.99414		1	7.955	4.693e-08	rs35747047	154
EUR	ENSG00000131381	ZFYVE20	3	15111580	15140670	-1	protein_coding	64145	ZFYVE20	0.0167827	0.66447	2	7.142	5.14e-07	rs35747047	154
EUR	ENSG00000206562	METTL6	3	15422782	15482073	-1	protein_coding	131965	METTL6	0.000603418	1.55362	64	17.99	7.866e-11	rs878946;rs6770364;3:15476011:C:G;rs34073251	154
EUR	ENSG00000144597	EAF1	3	15468862	15484120	1	protein_coding	85403	EAF1	0.070565	-0.598235	23	17.99	7.866e-11	rs878946;3:15476011:C:G;rs34073251	154
EUR	ENSG00000206561	COLQ	3	15491640	15563258	-1	protein_coding	8292	COLQ	1.42517e-07	1.23407	88	12.76	1.266e-10	rs878946;3:15476011:C:G;rs370644681	154
EUR	ENSG00000131373	HACL1	3	15602211	15643338	-1	protein_coding	26061	HACL1	4.18066e-10	0.256526	2	4.146	5.557e-06	rs12634111	154
EUR	ENSG00000169814	BTD	3	15642848	15687329	1	protein_coding	686	BTD	1.28845e-06	0.274014	1	2.647	6.602e-06	rs12634111	154
EUR	ENSG00000151789	ZNF385D	3	21459915	22414812	-1	protein_coding	79750	ZNF385D	0.724322	0.203413	2	5.104	3.418e-10	rs1382168;rs13065557	156
EUR	ENSG00000197885	NKIRAS1	3	23933151	23988082	-1	protein_coding	28512	NKIRAS1	0.0348878	-0.466124	1	1.48		rs56229903	158
EUR	ENSG00000174748	RPL15	3	23958036	23965183	1	protein_coding	6138	RPL15	0.956294	-0.594936	1	1.48		rs56229903	158
EUR	ENSG00000151090	THRB	3	24158651	24536773	-1	protein_coding	7068	THRB	0.994542	-1.11963	106	9.684	3.842e-21	rs875895;rs9841040;rs1865712;rs4858610;rs62255430;rs62255437;rs71988334;rs1561076;rs3925493	158
EUR	ENSG00000077092	RARB	3	25215823	25639423	1	protein_coding	5915	RARB	0.999318	-0.8911	163	21	7.44e-09	rs74640398	159
EUR	ENSG00000114739	ACVR2B	3	38495342	38534633	1	protein_coding	93	ACVR2B	0.993111		1	0.574	8.104e-12	rs537868140	164
EUR	ENSG00000157036	EXOG	3	38537618	38583652	1	protein_coding	9941	EXOG	2.86455e-08	0.297109	2	2.228	1.151e-05	rs9845438	164
EUR	ENSG00000183873	SCN5A	3	38589548	38691164	-1	protein_coding	6331	SCN5A	0.995748	-0.493253	61	17.95	1.919e-17	rs9845438;rs34041219;rs144635023;rs4072710;rs41312411;rs6599219;rs6773331;rs73054549	164
EUR	ENSG00000185313	SCN10A	3	38738293	38835501	-1	protein_coding	6336	SCN10A	6.14215e-26	-0.011374	47	18.96	4.768e-13	rs11129800;rs6599238;rs11129801;rs6801957;rs541016855	164
EUR	ENSG00000144655	CSRNP1	3	39183346	39196053	-1	protein_coding	64651	CSRNP1	0.599531	0.0302651	15	12.42	4.114e-10	rs9847577;rs11354999	164
EUR	ENSG00000168334	XIRP1	3	39224701	39234087	-1	protein_coding	165904	XIRP1	2.18394e-17	-0.144306	11	10.3	6.654e-10	rs9847577;rs11354999	164
EUR	ENSG00000168036	CTNNB1	3	41236328	41301587	1	protein_coding	1499	CTNNB1	0.999813	0.417285	68	18.14	2.6e-15	rs4973924;rs374797186;rs4973930;rs4135385	165
EUR	ENSG00000168038	ULK4	3	41288090	42003922	-1	protein_coding	54986	ULK4	1.68589e-23	0.594897	38	16.65	5.533e-15	rs4973924;rs4135385;rs4973930;rs374797186	165
EUR	ENSG00000178038	ALS2CL	3	46710487	46735194	-1	protein_coding	259173	ALS2CL	2.7298e-18	0.418365	1	2.695	0.0003301	rs111675602;rs78629618	166
EUR	ENSG00000181585	TMIE	3	46742823	46752376	1	protein_coding	259236	TMIE	0.000366606	0.424249	1	2.695	0.0003301	rs111675602;rs78629618	166
EUR	ENSG00000206549	PRSS50	3	46753605	46854064	-1	protein_coding	29122	PRSS50	2.62071e-05	-0.326074	3	3.272	1.003e-08	rs111675602;rs78629618	166
EUR	ENSG00000261603	PRSS46	3	46761073	46777919	-1	protein_coding	100287362	PRSS46		0.408081	2	3.272	0.0002865	rs111675602;rs78629618	166
EUR	ENSG00000188086	PRSS45	3	46783582	46854048	-1	protein_coding	377047	PRSS45	8.77665e-05	0.0854542	1	0.828	1.003e-08	rs78629618	166
EUR	ENSG00000178055	PRSS42	3	46871032	46875585	-1	protein_coding	339906	PRSS42	4.68321e-05	0.200179	1	14.73	6.343e-09	rs78629618	166
EUR	ENSG00000160801	PTH1R	3	46919236	46945287	1	protein_coding	5745	PTH1R	0.742389		2	0.098	1.215e-09	rs11721328;rs78629618;rs111675602	166
EUR	ENSG00000268537	AC109583.1	3	46927699	46930171	-1	protein_coding		NA			1	0.087	1.215e-09	rs11721328;rs78629618	166
EUR	ENSG00000160799	CCDC12	3	46963216	47023500	-1	protein_coding	151903	CCDC12	0.774131	-0.0188491	2	10.84	1.922e-09	rs11721328;rs111675602;rs78629618	166
EUR	ENSG00000181555	SETD2	3	47057919	47205457	-1	protein_coding	29072	SETD2	0.999993		3	2.268	4.595e-15	rs11721328;rs62260779;rs111675602;rs78629618	166
EUR	ENSG00000088727	KIF9	3	47269516	47324941	-1	protein_coding	64147	KIF9	2.17357e-11	-0.884597	1	7.175	7.378e-07	rs111675602	166
EUR	ENSG00000114648	KLHL18	3	47324407	47388306	1	protein_coding	23276	KLHL18	0.984175	-2.19672	1	1.673	3.319e-15	rs11721328	166
EUR	ENSG00000076201	PTPN23	3	47422501	47454931	1	protein_coding	25930	PTPN23	0.647597	-0.608057	3	3.082	3.841e-15	rs11721328;rs113251658	166
EUR	ENSG00000114650	SCAP	3	47455203	47518616	-1	protein_coding	22937	SCAP	0.0225548		3	1.621	1.309e-16	rs113251658;rs62260779;rs11721328;rs111675602;rs78629618	166
EUR	ENSG00000163832	ELP6	3	47537130	47555251	-1	protein_coding	54859	ELP6	0.0035079	-0.229447	2	2.595	1.235e-10	rs62263031;rs111675602	166
EUR	ENSG00000114646	CSPG5	3	47603729	47622282	-1	protein_coding	10675	CSPG5	0.41483	-0.836073	27	18.27	5.581e-14	rs35837534;rs12497825;rs35782822;rs11362260;rs11330263;rs35831016;rs568916302;rs10537180;rs67063081;rs62260779;rs62263031;rs111675602;rs199513607	166
EUR	ENSG00000173473	SMARCC1	3	47626762	47823596	-1	protein_coding	6599	SMARCC1	1	-1.10286	167	18.27	8.811e-16	rs35837534;rs12497825;rs35782822;rs11362260;rs11330263;rs35831016;rs568916302;rs199513607;rs36029152;rs10537180;rs67063081;rs143478649;rs62260779;rs79525977;rs182837739;rs35599897;rs141959192	166
EUR	ENSG00000132153	DHX30	3	47844399	47891685	1	protein_coding	22907	DHX30	0.999999		46	19.6	2.147e-14	rs10537180;rs35837534;rs12497825;rs35782822;rs11362260;rs11330263;rs35831016;rs568916302;rs79525977;rs182837739;rs67063081;rs143478649;rs527597772;rs62260779;rs62263031;rs111675602;rs12631365	166
EUR	ENSG00000047849	MAP4	3	47892182	48130769	-1	protein_coding	4134	MAP4	0.998849	-0.836309	198	18.98	4.136e-18	rs35837534;rs12497825;rs35782822;rs11362260;rs11330263;rs35831016;rs568916302;rs62260779;rs62263031;rs111675602;rs10537180;rs67063081;rs143478649;rs12631365;rs182837739;rs6771917;rs79525977;rs6800730;rs575925353	166
EUR	ENSG00000164045	CDC25A	3	48198636	48229892	-1	protein_coding	993	CDC25A	0.979698	-0.724001	53	12.9	3.133e-15	rs6800730;rs71074232;rs528945601;rs530879465;rs71199380;rs35591959;rs62260779;rs62263031;rs3731503;rs373655300	166
EUR	ENSG00000164047	CAMP	3	48264837	48266981	1	protein_coding	820	CAMP	0.0896557	0.173576	12	5.16	1.29e-12	rs6800730;rs71074232;rs528945601;rs530879465;rs71199380;rs62263031;rs79525977;rs182837739;rs78206331	166
EUR	ENSG00000164048	ZNF589	3	48282590	48340743	1	protein_coding	51385	ZNF589	6.50061e-07	-0.372176	107	12.84	2.709e-14	rs78206331;rs6800730;rs530879465;rs71199380;rs71074232;rs528945601;rs138834483;rs3731503;rs11359365;rs148970843;rs62260779;rs62263031	166
EUR	ENSG00000172113	NME6	3	48334754	48343175	-1	protein_coding	10201	NME6	9.21636e-05	-0.182941	63	9.655	2.709e-14	rs6800730;rs71074232;rs528945601;rs530879465;rs71199380;rs62263031	166
EUR	ENSG00000229453	SPINK8	3	48348336	48369831	-1	protein_coding	646424	SPINK8	0.00112129	-0.205479	96	15.52	3.199e-15	rs6800730;rs71074232;rs528945601;rs530879465;rs71199380;rs62263031	166
EUR	ENSG00000164049	FBXW12	3	48413709	48442666	1	protein_coding	285231	FBXW12	1.97458e-07	0.783335	2	9.239	4.566e-11	rs62263031;rs79525977	166
EUR	ENSG00000164053	ATRIP	3	48488114	48507115	1	protein_coding	84126	ATRIP	0.00148698		1	3.147	2.784e-09	rs62263031	166
EUR	ENSG00000213689	TREX1	3	48506445	48509044	1	protein_coding	11277	TREX1	0.0933407	-0.110328	1	3.147	2.784e-09	rs62263031	166
EUR	ENSG00000164054	SHISA5	3	48509197	48542259	-1	protein_coding	51246	SHISA5	9.94272e-08	-0.44203	2	3.147	2.784e-09	rs62263031;rs34591495	166
EUR	ENSG00000114268	PFKFB4	3	48555117	48599448	-1	protein_coding	5210	PFKFB4	0.000321134	-0.13132	4	7.89	4.724e-12	rs62263031;rs34591495;rs76683871;rs79525977;rs114302200	166
EUR	ENSG00000145040	UCN2	3	48599160	48601206	-1	protein_coding	90226	UCN2	0.157236	0.00632673	1	0.339	4.724e-12	rs76683871;rs79525977;rs114302200	166
EUR	ENSG00000114270	COL7A1	3	48601506	48632700	-1	protein_coding	1294	COL7A1	2.10611e-18		6	16.51	2.331e-12	rs76683871;rs79525977;rs114302200;rs74390291;rs144483183;rs34591495	166
EUR	ENSG00000010256	UQCRC1	3	48636435	48648409	-1	protein_coding	7384	UQCRC1	0.132467	-0.703758	4	9.293	2.586e-12	rs144483183;rs34591495;rs76683871	166
EUR	ENSG00000183396	TMEM89	3	48658192	48659288	-1	protein_coding	440955	TMEM89	0.711076	-0.325142	1	3.354	1.132e-09	rs141959192	166
EUR	ENSG00000225697	SLC26A6	3	48663156	48672926	-1	protein_coding	65010	SLC26A6	3.31045e-05	-0.384056	1	3.354	1.132e-09	rs141959192	166
EUR	ENSG00000008300	CELSR3	3	48673902	48700348	-1	protein_coding	1951	CELSR3	0.999656	-0.878908	2	12.55	4.075e-07	rs141959192;rs9883813	166
EUR	ENSG00000213672	NCKIPSD	3	48701364	48723797	-1	protein_coding	51517	NCKIPSD	0.00713136	-0.551018	8	18.58	2.05e-11	rs9883813;rs562825263;rs112978264	166
EUR	ENSG00000068745	IP6K2	3	48725436	48777786	-1	protein_coding	51447	IP6K2	0.989458	-0.392799	26	18.58	7.897e-12	rs562825263;rs112978264;rs141959192;rs34591495;rs35637631;rs13061156;rs79525977;rs114302200;rs62263031	166
EUR	ENSG00000114302	PRKAR2A	3	48782030	48885279	-1	protein_coding	5576	PRKAR2A	0.983251	-2.8684	47	11.45	1.836e-17	rs13061156;rs79525977;rs114302200;rs562825263;rs35637631;rs62263031;rs144519232;rs112978264	166
EUR	ENSG00000178537	SLC25A20	3	48894369	48936426	-1	protein_coding	788	SLC25A20	2.04567e-07	-0.773546	32	11.65	4.074e-13	rs562825263;rs62263031;rs35637631;rs114302200;rs112978264	166
EUR	ENSG00000221883	ARIH2OS	3	48955221	48956818	-1	protein_coding	646450	ARIH2OS	0.437613	-0.628346	13	11.63	2.094e-17	rs562825263;rs144519232;rs35637631;rs112978264;rs150628303	166
EUR	ENSG00000177479	ARIH2	3	48956254	49023815	1	protein_coding	10425	ARIH2	0.987412	-1.69992	42	21.8	2.094e-17	rs562825263;rs144519232;rs35637631;rs112978264;rs150628303;rs62263031	166
EUR	ENSG00000178467	P4HTM	3	49027319	49044587	1	protein_coding	54681	P4HTM	0.0232749		11	21.8	3.366e-12	rs112978264;rs150628303;rs562825263;rs62263031;rs35637631	166
EUR	ENSG00000178252	WDR6	3	49044495	49053386	1	protein_coding	11180	WDR6	9.19648e-07	-0.0589495	5	13.01	0.0001547	rs562825263	166
EUR	ENSG00000178149	DALRD3	3	49052921	49059726	-1	protein_coding	55152	DALRD3	1.84814e-05	0.0723068	3	13.01	0.0001547	rs562825263	166
EUR	ENSG00000178057	NDUFAF3	3	49057892	49060928	1	protein_coding	25915	NDUFAF3	4.85973e-05	-2.09007	1	8.161	0.0002068	rs562825263	166
EUR	ENSG00000178035	IMPDH2	3	49061758	49066841	-1	protein_coding	3615	IMPDH2	0.00135317	-0.509343	5	8.161	1.211e-05	rs562825263	166
EUR	ENSG00000198218	QRICH1	3	49067140	49131796	-1	protein_coding	54870	QRICH1	0.99607	-0.279294	27	20.1	7.152e-16	rs562825263;rs140864960;rs141959192;rs369653117;rs62263031;rs35637631;rs144519232;rs80033912	166
EUR	ENSG00000172053	QARS	3	49133365	49142553	-1	protein_coding	5859	QARS	8.7897e-08	-0.634756	12	20.1	7.187e-09	rs562825263;rs62263031;rs35637631;rs369653117;rs9883813	166
EUR	ENSG00000172046	USP19	3	49145479	49158371	-1	protein_coding	10869	USP19	0.999992	-0.429633	12	21.3	7.187e-09	rs562825263;rs62263031;rs35637631;rs369653117;rs9883813;rs538317591	166
EUR	ENSG00000172037	LAMB2	3	49158547	49170551	-1	protein_coding	3913	LAMB2	7.45007e-11	-0.451082	8	21.3	6.611e-06	rs369653117;rs9883813;rs562825263;rs538317591;rs80033912	166
EUR	ENSG00000177352	CCDC71	3	49199968	49203754	-1	protein_coding	64925	CCDC71	0.0169896		10	15.13	4.852e-08	rs573544286;rs62263031;rs35637631;rs369653117	166
EUR	ENSG00000185909	KLHDC8B	3	49209044	49213917	1	protein_coding	200942	KLHDC8B	0.0104214	-0.0773522	15	15.13	1.848e-11	rs573544286;rs369653117;rs114538522;rs577683876;rs538317591;rs112978264	166
EUR	ENSG00000236980	C3orf84	3	49215065	49229291	-1	protein_coding	646498	C3orf84	0.000221292	0.0590497	26	15.24	1.848e-11	rs369653117;rs114538522;rs577683876;rs538317591;rs573544286;rs112978264;rs80033912;rs9883813	166
EUR	ENSG00000173421	CCDC36	3	49235861	49295537	1	protein_coding	339834	CCDC36	0.509349	-0.452713	51	15.24	2.772e-17	rs577683876;rs369653117;rs538317591;rs573544286;rs9883813;rs144519232;rs13061156;rs79525977;rs114302200;rs140864960;rs141959192;rs80033912	166
EUR	ENSG00000225399	RP11-3B7.1	3	49297518	49298744	1	protein_coding		NA			8	11.88	1.715e-11	rs573544286;rs577683876;rs369653117;rs538317591;rs13061156;rs114302200	166
EUR	ENSG00000188315	C3orf62	3	49306035	49315342	-1	protein_coding	375341	C3orf62	0.00712466	-1.95031	14	11.88	3.454e-14	rs13061156;rs114302200;rs369653117;rs538317591;rs577683876;rs573544286;rs547465827;rs56116382;rs551060773	166
EUR	ENSG00000114316	USP4	3	49315264	49378145	-1	protein_coding	7375	USP4	6.20194e-07		80	12.18	7.763e-29	rs577683876;rs369653117;rs538317591;rs547465827;rs56116382;rs551060773;rs13061156;rs573544286;rs80033912;rs79525977;rs114302200;rs34484573;rs112978264;rs9883813;rs71615484;rs71627383;rs369849874;rs4855880	166
EUR	ENSG00000233276	GPX1	3	49394609	49396033	-1	protein_coding	2876	GPX1	0.00693165	-0.616399	26	19.22	7.763e-29	rs71615484;rs71627383;rs369849874;rs547465827;rs4855880;rs577683876;rs369653117;rs538317591;rs75277930	166
EUR	ENSG00000067560	RHOA	3	49396578	49450431	-1	protein_coding	387	RHOA	0.804698	-0.430263	130	19.22	5.253e-29	rs577683876;rs369653117;rs538317591;rs71615484;rs71627383;rs369849874;rs547465827;rs4855880;rs75277930;rs35637631;rs9883813;rs5848907;rs13061156;rs80033912;rs34484573;rs573544286;rs551060773;rs114302200	166
EUR	ENSG00000145022	TCTA	3	49449639	49453908	1	protein_coding	6988	TCTA	0.0132648	-0.595941	38	19.06	5.253e-29	rs577683876;rs369653117;rs538317591;rs34484573;rs71615484;rs71627383;rs369849874;rs547465827;rs4855880;rs573544286;rs551060773;rs13061156;rs114302200	166
EUR	ENSG00000145020	AMT	3	49454211	49460186	-1	protein_coding	275	AMT	0.000569475	-0.0226371	41	19.06	3.388e-29	rs573544286;rs577683876;rs369653117;rs538317591;rs547465827;rs4855880;rs71615484;rs71627383;rs369849874;rs551060773;rs34484573;rs13061156;rs114302200;rs80033912;rs35637631	166
EUR	ENSG00000145029	NICN1	3	49460379	49466759	-1	protein_coding	84276	NICN1	0.257246	-1.08729	39	19.06	1.329e-29	rs71615484;rs71627383;rs369849874;rs547465827;rs4855880;rs577683876;rs369653117;rs538317591;rs13061156;rs114302200;rs34484573;rs80033912;rs35637631	166
EUR	ENSG00000173402	DAG1	3	49506146	49573048	1	protein_coding	1605	DAG1	0.940922	-0.838742	129	19.42	1.312e-32	rs577683876;rs369653117;rs538317591;rs547465827;rs4855880;rs71615484;rs34484573;rs71627383;rs369849874;rs140864960;rs141959192;rs13061156;rs114302200;rs59693293;rs9883813;rs541794037;rs139125439;rs35637631;rs551060773	166
EUR	ENSG00000164061	BSN	3	49591922	49708978	1	protein_coding	8927	BSN	1	-1.28511	122	19.76	5.052e-33	rs369653117;rs9883813;rs538317591;rs577683876;rs111873781;rs144519232;rs547465827;rs4855880;rs71615484;rs71627383;rs369849874;rs35637631;rs56116382;rs34484573;rs35070088;rs13061156;rs368926536;rs114302200;rs139125439;rs2276864;rs36022378;rs80033912;rs140864960;rs1317571	166
EUR	ENSG00000164062	APEH	3	49711435	49721396	1	protein_coding	327	APEH	0.0132157	-0.271805	32	21	5.892e-26	rs71615484;rs369849874;rs4855880;rs13061156;rs1317571;rs35637631	166
EUR	ENSG00000173531	MST1	3	49721380	49726934	-1	protein_coding	4485	MST1	1.72736e-10	0.158165	21	21	1.004e-48	rs71615484;rs369849874;rs4855880;rs35637631;rs2276864;rs13061156;rs577934120;rs36035048;rs60198058;rs1317154	166
EUR	ENSG00000164068	RNF123	3	49726932	49758962	1	protein_coding	63891	RNF123	0.969715	-0.461991	52	26.1	1.004e-48	rs35637631;rs71615484;rs369849874;rs4855880;rs2276864;rs13061156;rs577934120;rs36035048;rs60198058;rs1317154;rs112978264;rs150628303;rs75277930;rs549664712;rs34484573;rs140864960	166
EUR	ENSG00000176020	AMIGO3	3	49754267	49761349	-1	protein_coding	386724	AMIGO3	7.50516e-06		33	15.82	1.409e-48	rs577934120;rs36035048;rs60198058;rs1317154;rs2276864;rs35637631;rs13061156;rs75277930;rs549664712;rs34484573;rs140864960	166
EUR	ENSG00000173540	GMPPB	3	49754277	49761384	-1	protein_coding	29925	GMPPB	8.24536e-05	-0.659554	33	15.82	1.409e-48	rs577934120;rs36035048;rs60198058;rs1317154;rs2276864;rs35637631;rs13061156;rs75277930;rs549664712;rs34484573;rs140864960	166
EUR	ENSG00000176095	IP6K1	3	49761727	49823975	-1	protein_coding	9807	IP6K1	0.23518	-2.10343	102	17.96	1.409e-48	rs2276864;rs577934120;rs36035048;rs60198058;rs1317154;rs140864960;rs13061156;rs35637631;rs6446298;rs202144754;rs34536749;rs112978264;rs150628303;rs10575617;rs139125439;rs34484573	166
EUR	ENSG00000187492	CDHR4	3	49828165	49837268	-1	protein_coding	389118	CDHR4	0.0134739	0.0436097	33	12.38	1.555e-48	rs577934120;rs36035048;rs60198058;rs1317154;rs2276864;rs35637631;rs139125439;rs13061156;rs34484573;rs528118788;rs36022378;rs80033912;rs1317571	166
EUR	ENSG00000185614	FAM212A	3	49840687	49842463	1	protein_coding	389119	FAM212A	0.000589161		20	13.02	1.241e-48	rs2276864;rs577934120;rs36035048;rs60198058;rs1317154;rs13061156;rs34484573;rs35637631;rs528118788;rs36022378;rs80033912;rs1317571	166
EUR	ENSG00000182179	UBA7	3	49842640	49851379	-1	protein_coding	7318	UBA7	2.68228e-14	-0.315381	24	13.02	1.241e-48	rs34484573;rs35637631;rs2276864;rs528118788;rs36022378;rs80033912;rs1317571;rs577934120;rs36035048;rs60198058;rs1317154;rs6446298	166
EUR	ENSG00000183763	TRAIP	3	49866034	49894007	-1	protein_coding	10293	TRAIP	0.125104	-0.132255	48	17.61	3.277e-50	rs577934120;rs36035048;rs60198058;rs1317154;rs2276864;rs6446298;rs34484573;rs139125439;rs13061156;rs114302200;rs560923462;rs2280405;rs35637631	166
EUR	ENSG00000164076	CAMKV	3	49895421	49907655	-1	protein_coding	79012	CAMKV	0.996846	-0.638323	37	18.51	3.277e-50	rs577934120;rs36035048;rs60198058;rs1317154;rs2276864;rs2280405;rs35637631;rs34484573;rs139125439;rs1317571;rs36022378;rs77719387	166
EUR	ENSG00000164078	MST1R	3	49924435	49941299	-1	protein_coding	4486	MST1R	1.69349e-20	-0.377645	39	18.51	7.609e-32	rs1317154;rs77719387;rs35637631;rs111757077;rs36022378;rs148356690;rs111873781	166
EUR	ENSG00000228008	CTD-2330K9.3	3	49941278	49954370	1	protein_coding		NA			36	15.79	6.061e-32	rs1317154;rs36022378;rs148356690;rs111757077;rs35637631;rs145925405;rs150628303	166
EUR	ENSG00000164077	MON1A	3	49946302	49967606	-1	protein_coding	84315	MON1A	0.00636811	-0.629673	47	15.79	6.061e-32	rs35637631;rs1317154;rs111757077;rs145925405;rs150628303;rs36022378;rs148356690;rs11293132;rs36101209;rs528006741	166
EUR	ENSG00000004534	RBM6	3	49977440	50137478	1	protein_coding	10180	RBM6	1	-0.685653	287	17.77	7.782e-30	rs35637631;rs1317154;rs11293132;rs36101209;rs528006741;rs111757077;rs36022378;rs148356690;rs6446298;rs2014830;rs139125439;rs138772768;rs111991220;rs150628303;rs6800913;rs71615486;rs112978264;rs112223419;rs1317571;rs5848907;rs145925405;rs75277930;rs537333564;rs534678692	166
EUR	ENSG00000003756	RBM5	3	50126341	50156454	1	protein_coding	10181	RBM5	0.999999	-0.605889	63	18.47	9.136e-26	rs1317154;rs11293132;rs36101209;rs111757077;rs112978264;rs35637631;rs148356690;rs1317571;rs528006741;rs112223419;rs5848907;rs145925405;rs75277930;rs537333564;rs36022378;rs534678692;rs567371168	166
EUR	ENSG00000001617	SEMA3F	3	50192478	50226508	1	protein_coding	6405	SEMA3F	0.999918		24	18.21	5.543e-15	rs112223419;rs115425584;rs73080980;rs1046953;rs139125439;rs35637631;rs148259784	166
EUR	ENSG00000114349	GNAT1	3	50229045	50233949	1	protein_coding	2779	GNAT1	2.50523e-06	-0.274733	9	18.21	8.088e-10	rs148259784;rs112223419	166
EUR	ENSG00000114353	GNAI2	3	50263724	50296787	1	protein_coding	2771	GNAI2	0.86116	-0.965006	2	9.243	4.874e-12	rs35637631;rs115425584	166
EUR	ENSG00000179564	LSMEM2	3	50316458	50325545	1	protein_coding	132228	LSMEM2	2.89144e-05	-0.548022	4	9.135	4.52e-09	rs55689339;rs139125439;rs35637631	166
EUR	ENSG00000214706	IFRD2	3	50325163	50330349	-1	protein_coding	7866	IFRD2	5.5261e-06	-0.616738	3	8.57	4.52e-09	rs139125439;rs35637631;rs79316393	166
EUR	ENSG00000186792	HYAL3	3	50330262	50336899	-1	protein_coding	8372	HYAL3	1.52466e-05	-0.35315	4	21	2.204e-07	rs79316393	166
EUR	ENSG00000243477	NAT6	3	50333833	50336852	-1	protein_coding	24142	NAT6	0.402945	-0.113189	4	21	2.204e-07	rs79316393	166
EUR	ENSG00000114378	HYAL1	3	50337320	50349812	-1	protein_coding	3373	HYAL1	0.00553671	0.476164	5	21	1.67e-08	rs79316393;rs111991220	166
EUR	ENSG00000068001	HYAL2	3	50355221	50360337	-1	protein_coding	8692	HYAL2	0.0206315	-1.37438	1	3.604	1.67e-08	rs111991220	166
EUR	ENSG00000114383	TUSC2	3	50357458	50365682	-1	protein_coding	11334	TUSC2	0.703033	-0.593776	1	3.604	1.67e-08	rs111991220	166
EUR	ENSG00000007402	CACNA2D2	3	50400233	50541675	-1	protein_coding	9254	CACNA2D2	0.999693		114	18.64	1.19e-12	rs111991220;rs743856;rs11130252;rs559443766;rs79316393;rs35637631	166
EUR	ENSG00000088543	C3orf18	3	50595462	50608458	-1	protein_coding	51161	C3orf18	0.014308	-1.53819	24	25.6	8.186e-10	rs743856;rs11130252;rs79316393	166
EUR	ENSG00000114735	HEMK1	3	50606583	50622366	1	protein_coding	51409	HEMK1	8.23153e-05	-2.53452	24	25.6	3.823e-08	rs743856;rs11130252	166
EUR	ENSG00000114737	CISH	3	50643921	50649262	-1	protein_coding	1154	CISH	0.00144426	-0.370352	22	12.39	1.021e-08	rs743856;rs11130252;rs557801642;rs7643781	166
EUR	ENSG00000114738	MAPKAPK3	3	50648951	50686720	1	protein_coding	7867	MAPKAPK3	2.71041e-06	0.0772686	41	14.81	1.021e-08	rs11130252;rs743856;rs557801642;rs7643781	166
EUR	ENSG00000088538	DOCK3	3	50712672	51421629	1	protein_coding	1795	DOCK3	1	-0.836765	926	17.09	5.96e-13	rs11130252;rs557801642;rs79316393;rs904145;rs7643781;rs4446201;rs142855196;rs5848907;rs1480361;rs9839484;rs10433609;rs4974107;rs530870467	166
EUR	ENSG00000145041	VPRBP	3	51433298	51534010	-1	protein_coding	9730	VPRBP			5	15.33	1.731e-07	rs142855196;rs62259751	166
EUR	ENSG00000164080	RAD54L2	3	51575160	51702683	1	protein_coding	23132	RAD54L2	0.999999	-0.0906367	12	16.5	3.444e-11	rs4974107;rs904145;rs62259751;rs142855196;rs543571255;rs11299726	166
EUR	ENSG00000164081	TEX264	3	51696709	51738339	1	protein_coding	51368	TEX264	0.910814	0.276775	2	16.5	1.445e-10	rs904145;rs4974107	166
EUR	ENSG00000164082	GRM2	3	51741086	51752629	1	protein_coding	2912	GRM2	0.983083		3	4.092	2.437e-07	rs4974107;rs142855196	166
EUR	ENSG00000229972	IQCF3	3	51851620	51864876	1	protein_coding	401067	IQCF3	0.12753	0.189011	1	13.84	1.202e-07	rs62259751;rs142855196	166
EUR	ENSG00000173389	IQCF1	3	51928892	51937351	-1	protein_coding	132141	IQCF1	0.0468541	0.0623332	2	3.765	6.962e-09	rs73082723;rs62259751;rs142855196	166
EUR	ENSG00000114767	RRP9	3	51967446	51975957	-1	protein_coding	9136	RRP9	0.342043	-0.000304986	2	1.509	4.091e-09	rs62259751	166
EUR	ENSG00000272762	RP11-155D18.14	3	51994317	52008032	-1	protein_coding		NA			2	7.251	7.372e-07	rs62259751	166
EUR	ENSG00000114779	ABHD14B	3	52002526	52017425	-1	protein_coding	84836	ABHD14B	0.116163	-1.21462	2	7.251	7.372e-07	rs62259751	166
EUR	ENSG00000248487	ABHD14A	3	52005442	52015212	1	protein_coding	25864	ABHD14A	0.000234514	-0.256443	2	7.251	7.372e-07	rs62259751	166
EUR	ENSG00000243989	ACY1	3	52009066	52023213	1	protein_coding	95	ACY1	7.69184e-05		2	7.251	7.372e-07	rs62259751	166
EUR	ENSG00000114786	ABHD14A-ACY1	3	52009066	52023199	1	protein_coding	100526760	ABHD14A-ACY1	2.24507e-05		2	7.251	7.372e-07	rs62259751	166
EUR	ENSG00000163935	SFMBT1	3	52937588	53080766	-1	protein_coding	51460	SFMBT1	0.995894	-0.337614	74	14.31	8.131e-07	rs2115780;rs35783750	167
EUR	ENSG00000272305	RP11-894J14.5	3	53003135	53133469	-1	protein_coding		NA			128	14.31	2.775e-08	rs2115780;rs35783750	167
EUR	ENSG00000163933	RFT1	3	53122499	53164478	-1	protein_coding	91869	RFT1	3.17067e-06	0.277385	41	12.61	2.775e-08	rs35783750;rs2115780	167
EUR	ENSG00000163931	TKT	3	53258723	53290068	-1	protein_coding	7086	TKT	0.0602835		19	12.17	2.975e-09	rs11707463	167
EUR	ENSG00000162290	DCP1A	3	53317447	53381654	-1	protein_coding	55802	DCP1A	0.943914		21	10.78	7.899e-10	rs11707463	167
EUR	ENSG00000157388	CACNA1D	3	53528683	53847760	1	protein_coding	776	CACNA1D	1	-0.37522	64	18.57	3.821e-14	rs11707463;rs36103075;rs531193;rs1547950;rs113210396;rs11709171;rs75940076;rs3774532;rs3836508;rs1460118	167
EUR	ENSG00000016391	CHDH	3	53846362	53880417	-1	protein_coding	55349	CHDH	0.00530866	0.516422	2	4.01	3.289e-08	rs3774620	167
EUR	ENSG00000056736	IL17RB	3	53880607	53899827	1	protein_coding	55540	IL17RB	3.50845e-08		2	4.01	3.289e-08	rs3774620	167
EUR	ENSG00000187672	ERC2	3	55542336	56502391	-1	protein_coding	26059	ERC2	0.996856	-1.91547	192	18.17	3.035e-09	rs35142677;rs5849122;rs1385691	169
EUR	ENSG00000144724	PTPRG	3	61547243	62283288	1	protein_coding	5793	PTPRG	0.00417657	-1.58469	1	0.014	1.489e-08	rs200326510	170
EUR	ENSG00000114861	FOXP1	3	71003844	71633140	-1	protein_coding	27086	FOXP1	0.999751	-0.0806505	27	20.2	3.656e-10	rs2100142;rs66590721;rs1402994	171
EUR	ENSG00000163412	EIF4E3	3	71724567	71803924	-1	protein_coding	317649	EIF4E3	0.0042325	-2.05486	15	16.15	2.289e-08	rs2322143;rs1374912	172
EUR	ENSG00000170837	GPR27	3	71803201	71805647	1	protein_coding	2850	GPR27	0.598851	-0.467784	10	16.15	2.289e-08	rs2322143;rs1374912	172
EUR	ENSG00000163421	PROK2	3	71820807	71834357	-1	protein_coding	60675	PROK2	0.270454	-0.10809	11	10.11	1.254e-08	rs1374912;rs2322143	172
EUR	ENSG00000169855	ROBO1	3	78646390	79816965	-1	protein_coding	6091	ROBO1	3.04029e-08	-0.626362	10	13.81	1.799e-07	rs17016312	173
EUR	ENSG00000175161	CADM2	3	85008132	86123579	1	protein_coding	253559	CADM2	0.984669	0.117806	822	20.6	4.608e-15	rs9837462;rs1691471;rs1248860;rs71105002;rs5850660;rs1694895;rs546335199;rs818225;rs62253088;rs67028245;rs76508707;rs9810488;rs9830051;rs7627971;rs62250661;rs142343184;rs5850688;rs200913163;rs9829032;rs7620339	175
EUR	ENSG00000174173	TRMT10C	3	101280706	101285290	1	protein_coding	54931	TRMT10C	1.05912e-05	-0.10924	10	7.728	1.226e-08	rs9825208	176
EUR	ENSG00000081154	PCNP	3	101292939	101313281	1	protein_coding	57092	PCNP	0.872423	-0.993145	31	14.26	3.066e-06	rs9825208	176
EUR	ENSG00000144815	NXPE3	3	101498046	101547073	1	protein_coding	91775	NXPE3	0.4021	-2.23804	2	2.934	7.142e-05	rs9825208	176
EUR	ENSG00000144802	NFKBIZ	3	101546835	101579866	1	protein_coding	64332	NFKBIZ	0.999617	0.323899	1	2.934	0.0002061	rs9825208	176
EUR	ENSG00000196776	CD47	3	107762145	107809872	-1	protein_coding	961	CD47	0.886114		10	21.2	1.871e-08	rs139754401	178
EUR	ENSG00000176542	KIAA2018	3	113367232	113415493	-1	protein_coding	205717	KIAA2018	0.999948	-0.247707	2	1.275	1.776e-08	rs60326910	179
EUR	ENSG00000114573	ATP6V1A	3	113465866	113530903	1	protein_coding	523	ATP6V1A	0.986544	-1.19105	1	5.394	1.222e-08	rs60326910	179
EUR	ENSG00000178075	GRAMD1C	3	113547029	113666021	1	protein_coding	54762	GRAMD1C	8.1305e-10	-0.277459	1	5.394	1.222e-08	rs60326910	179
EUR	ENSG00000181722	ZBTB20	3	114056941	114866118	-1	protein_coding	26137	ZBTB20	0.982557	-0.268043	3	7.088	1.761e-14	rs139563272	180
EUR	ENSG00000185565	LSAMP	3	115521235	117716095	-1	protein_coding	4045	LSAMP	0.946284		73	17.02	5.685e-10	rs13099217;rs16826251;rs73156652;3:116979531:G:GAC;rs4855899	181
EUR	ENSG00000163833	FBXO40	3	121311966	121349139	1	protein_coding	51725	FBXO40	3.64199e-08	0.914426	2	2.438	0.001457	rs1919554	182
EUR	ENSG00000180353	HCLS1	3	121350246	121379774	-1	protein_coding	3059	HCLS1	5.08799e-05	0.576422	12	7.924	0.0004355	rs1919554	182
EUR	ENSG00000173230	GOLGB1	3	121382046	121468602	-1	protein_coding	2804	GOLGB1	4.23237e-06	-0.299142	62	15.15	3.244e-08	rs1919554	182
EUR	ENSG00000145088	EAF2	3	121554030	121605373	1	protein_coding	55840	EAF2	0.000680758	-0.312281	7	12.92	1.001e-05	rs6793566	182
EUR	ENSG00000163406	SLC15A2	3	121612936	121662949	1	protein_coding	6565	SLC15A2	1.50275e-10	0.428424	151	19.73	2.604e-10	rs6793566	182
EUR	ENSG00000145103	ILDR1	3	121706170	121741051	-1	protein_coding	286676	ILDR1	7.93588e-07	-0.56418	15	6.418	1.646e-10	rs6793566	182
EUR	ENSG00000036828	CASR	3	121902530	122005342	1	protein_coding	846	CASR	0.366509	0.59107	37	17.64	9.99e-10	rs11414720;rs138442193;rs3749205;rs16832956	182
EUR	ENSG00000121552	CSTA	3	122044091	122060819	1	protein_coding	1475	CSTA	0.000533614	0.0149772	28	14.21	1.2e-10	rs138442193;rs16832956;rs11414720;rs139772375;rs5852302	182
EUR	ENSG00000160124	CCDC58	3	122078438	122102078	-1	protein_coding	131076	CCDC58	0.0802761	0.721001	34	10.46	1.441e-11	rs5852302;rs112073834;rs55797836	182
EUR	ENSG00000114023	FAM162A	3	122103023	122131181	1	protein_coding	26355	FAM162A	0.000629842	-0.691762	54	17.76	3.151e-12	rs5852302;rs112073834;rs55797836	182
EUR	ENSG00000196981	WDR5B	3	122130715	122134882	-1	protein_coding	54554	WDR5B	5.46914e-05	-0.954812	19	17.76	3.151e-12	rs112073834;rs55797836;rs5852302	182
EUR	ENSG00000114030	KPNA1	3	122140796	122233792	-1	protein_coding	3836	KPNA1	0.993001	-0.603706	108	17.76	8.517e-13	rs5852302;rs55797836;rs112073834;rs139772375;rs144224961	182
EUR	ENSG00000138496	PARP9	3	122246771	122283424	-1	protein_coding	83666	PARP9	5.14044e-06	-0.316479	44	17	9.904e-12	rs55797836;rs139772375;rs5852302;rs112073834;rs200691705	182
EUR	ENSG00000163840	DTX3L	3	122283085	122294050	1	protein_coding	151636	DTX3L	2.44159e-05	0.946253	17	15.37	2.828e-11	rs5852302;rs55797836;rs200691705	182
EUR	ENSG00000173200	PARP15	3	122296449	122357894	1	protein_coding	165631	PARP15	2.70928e-07	-0.258608	2	9.38	2.564e-10	rs5852302;rs55797836	182
EUR	ENSG00000082781	ITGB5	3	124480795	124620265	-1	protein_coding	3693	ITGB5	0.000480019	1.25334	89	14.52	3.021e-12	rs6778290;rs16836080;rs10804564;rs1948696	183
EUR	ENSG00000173702	MUC13	3	124624289	124672663	-1	protein_coding	56667	MUC13	0.0251339		34	10.74	1.842e-12	rs10804564;rs6778290;rs16836080;rs1948696;rs78056090	183
EUR	ENSG00000163785	RYK	3	133784147	133969689	-1	protein_coding	6259	RYK			53	17.31	8.395e-10	rs142350048;rs71787363	185
EUR	ENSG00000114019	AMOTL2	3	134074716	134094321	-1	protein_coding	51421	AMOTL2	0.207915	-0.0947526	11	11.57	2.037e-08	rs11719057;rs1863910;rs55881380	185
EUR	ENSG00000114054	PCCB	3	135969148	136056738	1	protein_coding	5096	PCCB	0.000735839	-0.38516	20	14.49	1.748e-05	rs111582443	186
EUR	ENSG00000118007	STAG1	3	136055077	136471220	-1	protein_coding	10274	STAG1	1	-0.647638	88	17.35	5.816e-05	rs111582443	186
EUR	ENSG00000168917	SLC35G2	3	136537489	136574734	1	protein_coding	80723	SLC35G2	0.0663953	-0.300343	5	7.833	4.865e-05	rs111582443	186
EUR	ENSG00000158092	NCK1	3	136581050	136668665	1	protein_coding	4690	NCK1	0.00103503	-0.568989	17	16.64	1.231e-08	rs111582443;rs5852860	186
EUR	ENSG00000174564	IL20RB	3	136665072	136729927	1	protein_coding	53833	IL20RB	0.000354183	0.165775	34	16.64	5.869e-09	rs111582443;rs5852860	186
EUR	ENSG00000158186	MRAS	3	138066539	138124375	1	protein_coding	22808	MRAS	0.859947	-0.413634	2	1.289	1.095e-08	rs75215632	187
EUR	ENSG00000177311	ZBTB38	3	141043055	141168634	1	protein_coding	253461	ZBTB38	0.979491	-1.878	127	19.99	6.183e-16	rs9871963;rs13088239;rs76438269;rs9866391;rs7632381;rs55788564;rs73872710	188
EUR	ENSG00000152977	ZIC1	3	147111209	147228080	1	protein_coding	7545	ZIC1	0.825224	-1.66416	1	3.068	6.805e-09	rs79329789;rs75610373	189
EUR	ENSG00000206199	ANKUB1	3	149478892	149686172	-1	protein_coding	389161	ANKUB1			4	10.81	1.031e-09	rs1457547	190
EUR	ENSG00000082996	RNF13	3	149530495	149679926	1	protein_coding	11342	RNF13	0.00198549	0.620978	4	10.81	1.031e-09	rs1457547	190
EUR	ENSG00000070087	PFN2	3	149682691	149768575	-1	protein_coding	5217	PFN2	0.638694	-0.646134	2	3.245	9.71e-10	rs1457547	190
EUR	ENSG00000181467	RAP2B	3	152880029	152886265	1	protein_coding	5912	RAP2B	0.275477	-0.801645	2	10.07	2.352e-08	rs56380196	191
EUR	ENSG00000114790	ARHGEF26	3	153838792	153975616	1	protein_coding	26084	ARHGEF26	5.99163e-06	-0.076339	155	16.32	1.475e-13	rs111261930;rs357489;rs35590555;rs79626018;rs61792352	192
EUR	ENSG00000174953	DHX36	3	153990335	154042286	-1	protein_coding	170506	DHX36	0.990556	-0.635375	14	4.948	7.307e-06	rs357489	192
EUR	ENSG00000174948	GPR149	3	154055461	154147504	-1	protein_coding	344758	GPR149	2.64644e-05	0.039091	4	7.632	6.516e-07	rs357489;rs79626018	192
EUR	ENSG00000163659	TIPARP	3	156391024	156424559	1	protein_coding	25976	TIPARP	0.997752	-1.24771	1	0.324	1.267e-06	rs4680304	193
EUR	ENSG00000197980	LEKR1	3	156543270	156763918	1	protein_coding	389170	LEKR1		-0.0298329	28	21.7	1.237e-08	rs4680304;rs34052812	193
EUR	ENSG00000168779	SHOX2	3	157814948	157824292	-1	protein_coding	6474	SHOX2	0.0852112	0.382489	13	9.118	3.448e-13	rs6784511;rs145414836;rs549150613;rs1714521;rs577938745;rs11388972;rs34005788;rs369358259;rs1656374;rs865453	194
EUR	ENSG00000174891	RSRC1	3	157823644	158263519	1	protein_coding	51319	RSRC1	3.41026e-05	-0.589078	903	21.3	3.187e-15	rs6784511;rs145414836;rs549150613;rs1714521;rs577938745;rs11388972;rs34005788;rs369358259;rs1656374;rs865453;rs57801130;rs10626579;rs699920;rs1656366;rs529771730;rs35744744;rs56007813;rs9681398;rs76370549;rs10627610;rs2195636	194
EUR	ENSG00000178053	MLF1	3	158288952	158325041	1	protein_coding	4291	MLF1	1.28388e-06	-0.00223427	22	13.31	1.123e-14	rs6784511;rs1714521;rs2195636;rs35744744;rs56007813;rs1656374;rs199736122	194
EUR	ENSG00000168827	GFM1	3	158362067	158410364	1	protein_coding	85476	GFM1	1.66398e-06	0.0254375	50	12.67	1.836e-11	rs199736122;rs2195636;rs199694597	194
EUR	ENSG00000079257	LXN	3	158363611	158390482	-1	protein_coding	56925	LXN	0.00362044	-0.0999149	25	12.67	1.228e-09	rs199736122	194
EUR	ENSG00000118849	RARRES1	3	158414681	158450485	-1	protein_coding	5918	RARRES1	8.40652e-07	0.243737	34	14.39	3.639e-10	rs199736122;rs199694597	194
EUR	ENSG00000118855	MFSD1	3	158449987	158547508	1	protein_coding	64747	MFSD1	1.01997e-09	-0.113517	4	14.39	3.444e-07	rs199736122	194
EUR	ENSG00000169251	NMD3	3	160822484	160971320	1	protein_coding	51068	NMD3	4.42262e-05	1.34475	13	13.68	1.886e-06	rs148107333	195
EUR	ENSG00000196542	SPTSSB	3	161062580	161090668	-1	protein_coding	165679	SPTSSB	0.00589959	0.204354	29	16.17	4.91e-08	rs148107333	195
EUR	ENSG00000114200	BCHE	3	165490692	165555260	-1	protein_coding	590	BCHE	4.44442e-11	0.357928	2	5.186	2.45e-08	rs67163719;rs35692087	196
EUR	ENSG00000085276	MECOM	3	168801287	169381406	-1	protein_coding	2122	MECOM	0.999085	-0.939326	379	20.5	7.26e-29	rs12491785;rs71962358;3:168910031:C:G;rs113835337;rs545207493;rs2115958;3:169171347:G:T;rs10513669;rs6773655;rs62294304;rs56273700;rs3817581;rs73172097;rs566468968;rs3042747;rs62294352;rs1918964;rs546687046;rs6770911;rs35343157;rs146206627;rs111250365;rs6791154;rs34798812;rs1421002;rs56062766	197
EUR	ENSG00000184378	ACTRT3	3	169484709	169487683	-1	protein_coding	84517	ACTRT3	0.000670124	0.775758	1	6.25	2.655e-09	rs183713452;rs111250365	197
EUR	ENSG00000075420	FNDC3B	3	171757418	172119455	1	protein_coding	64778	FNDC3B	1	0.614697	92	21.6	4.857e-11	rs4894808;rs9861295;rs11333442;rs9828216;rs6801840;rs559529;rs35263143;rs4894419;rs61017161	198
EUR	ENSG00000203443	AC092964.1	3	172034218	172039513	1	protein_coding		NA			1	0.32	3.677e-09	rs9861295	198
EUR	ENSG00000121853	GHSR	3	172162923	172166246	-1	protein_coding	2693	GHSR	0.0433453	-0.292435	3	5.592	1.032e-07	rs4894419;rs61017161	198
EUR	ENSG00000144959	NCEH1	3	172348039	172429008	-1	protein_coding	57552	NCEH1	0.00107451	0.0451722	21	16.39	1.56e-10	rs111982458;rs35445794;rs141887706	198
EUR	ENSG00000114346	ECT2	3	172468472	172539264	1	protein_coding	1894	ECT2	2.55529e-05	0.106986	23	13.76	2.585e-11	rs141887706;rs35445794;rs111982458	198
EUR	ENSG00000144962	SPATA16	3	172607148	172859058	-1	protein_coding	83893	SPATA16	1.64843e-06	-0.498236	2	3.447	4.801e-11	rs6784669;rs62282598	198
EUR	ENSG00000169760	NLGN1	3	173114074	174004434	1	protein_coding	22871	NLGN1	0.755798	0.192552	117	15.65	3.342e-09	rs12635614;rs1523342;rs35873744	198
EUR	ENSG00000197584	KCNMB2	3	177990720	178562217	1	protein_coding	10242	KCNMB2	0.65246	-0.179354	13	8.151	2.285e-09	rs34358884	199
EUR	ENSG00000171121	KCNMB3	3	178957530	178984790	-1	protein_coding	27094	KCNMB3	2.57857e-08	0.267668	3	7.673	8.009e-07	rs116173433	199
EUR	ENSG00000171109	MFN1	3	179065480	179112719	1	protein_coding	55669	MFN1	0.0190382	0.694126	4	1.907	1.679e-12	rs115622374;rs202074804	199
EUR	ENSG00000114450	GNB4	3	179116990	179169378	-1	protein_coding	59345	GNB4	0.629775	0.695552	23	11.35	7.003e-19	rs115622374;rs9877138;rs11922153;rs4855076;rs141020271	199
EUR	ENSG00000114757	PEX5L	3	179512746	179754841	-1	protein_coding	51555	PEX5L	0.664005	-0.524438	73	19.59	1.14e-08	rs73180067;rs56173638	200
EUR	ENSG00000114796	KLHL24	3	183353356	183402265	1	protein_coding	54800	KLHL24	0.252414	-0.0990978	2	8.293	1.672e-09	rs12186095	201
EUR	ENSG00000163872	YEATS2	3	183415606	183530413	1	protein_coding	55689	YEATS2	0.999978	-1.29005	11	10.75	1.672e-09	rs12186095	201
EUR	ENSG00000163898	LIPH	3	185224050	185270401	-1	protein_coding	200879	LIPH	2.13279e-06	-0.387095	4	9.239	4.897e-11	rs541013587;rs79465457;rs112187050;rs145886303;rs59406890	202
EUR	ENSG00000163904	SENP2	3	185300284	185351339	1	protein_coding	59343	SENP2	0.998305	-0.180167	122	12.2	1.326e-20	rs112187050;rs145886303;rs59406890;rs79465457;rs141591215;rs4687477;rs545261249;rs112684125;rs542840502	202
EUR	ENSG00000073792	IGF2BP2	3	185361527	185542844	-1	protein_coding	10644	IGF2BP2	0.942124	-0.369524	15	5.808	2.379e-17	rs4687477;rs545261249;rs59406890;rs542840502;rs57158761;rs2290066;rs11314977;rs10804901;rs7653171	202
EUR	ENSG00000163915	C3orf65	3	185430316	185447575	1	protein_coding	646600	C3orf65	0.0636622		4	3.145	2.106e-13	rs542840502;rs2290066;rs11314977;rs10804901	202
EUR	ENSG00000145012	LPP	3	187871072	188608460	1	protein_coding	4026	LPP	0.5824	3.50954	30	20.4	1.226e-08	rs13087727	204
EUR	ENSG00000073282	TP63	3	189349205	189615068	1	protein_coding	8626	TP63	0.983222	-0.204819	103	16.99	2.127e-08	rs9827991	205
EUR	ENSG00000127249	ATP13A4	3	193119866	193310900	-1	protein_coding	84239	ATP13A4	6.07649e-10	-0.117593	1	0.2	4.868e-09	rs9819546	206
EUR	ENSG00000163960	UBXN7	3	196074533	196159345	-1	protein_coding	26043	UBXN7	0.990657	-3.05323	1	0.974	4.69e-08	rs577899644	209
EUR	ENSG00000168993	CPLX1	4	778745	819986	-1	protein_coding	10815	CPLX1	0.79579		1	2.698	5.394e-10	rs143574218	210
EUR	ENSG00000178950	GAK	4	843064	926161	-1	protein_coding	2580	GAK	0.973135	-0.566431	1	8.387	1.108e-07	rs143574218	210
EUR	ENSG00000127418	FGFRL1	4	1003724	1020685	1	protein_coding	53834	FGFRL1	0.582187	0.211896	2	6.849	3.765e-08	rs57770549	210
EUR	ENSG00000178222	RNF212	4	1050038	1107350	-1	protein_coding	285498	RNF212	0.125226		1	0.666	1.715e-09	rs57770549	210
EUR	ENSG00000159674	SPON2	4	1160720	1202750	-1	protein_coding	10417	SPON2	1.08812e-06		7	4.189	6.456e-10	rs57770549;rs12643212	210
EUR	ENSG00000159692	CTBP1	4	1205236	1243741	-1	protein_coding	1487	CTBP1	0.979764		39	13	3.59e-10	rs12643212	210
EUR	ENSG00000090316	MAEA	4	1283639	1333935	1	protein_coding	10296	MAEA	0.844858	-1.28756	93	13.43	6.639e-07	rs12643212	210
EUR	ENSG00000130997	POLN	4	2073645	2243848	-1	protein_coding	353497	POLN	2.99656e-32		214	21.7	4.699e-11	rs11933669	211
EUR	ENSG00000214367	HAUS3	4	2229191	2243891	-1	protein_coding	79441	HAUS3	8.89917e-07	-0.767975	19	7.048	4.699e-11	rs11933669	211
EUR	ENSG00000123933	MXD4	4	2249159	2264021	-1	protein_coding	10608	MXD4	0.896937	0.58394	18	7.392	5.559e-10	rs11933669	211
EUR	ENSG00000159733	ZFYVE28	4	2271309	2420390	-1	protein_coding	57732	ZFYVE28	0.88846		4	7.081	5.462e-08	rs11933669	211
EUR	ENSG00000249428	RP11-503N18.3	4	2451700	2464668	1	protein_coding		NA			5	10.15	1.393e-08	rs11248108	211
EUR	ENSG00000063978	RNF4	4	2463947	2627047	1	protein_coding	6047	RNF4	0.628951	-0.774004	21	10.15	9.357e-09	rs11248108	211
EUR	ENSG00000087266	SH3BP2	4	2794750	2842825	1	protein_coding	6452	SH3BP2	0.0031019	3.04844	4	6.115	1.381e-05	rs111683622	211
EUR	ENSG00000087274	ADD1	4	2845584	2931803	1	protein_coding	118	ADD1	0.611299	0.208608	38	13.07	2.037e-07	rs111683622	211
EUR	ENSG00000109736	MFSD10	4	2932288	2936586	-1	protein_coding	10227	MFSD10	3.01777e-07		7	7.564	8.305e-08	rs111683622	211
EUR	ENSG00000087269	NOP14	4	2939660	2965112	-1	protein_coding	8602	NOP14	0.0174492	0.136953	31	10.66	3.656e-08	rs111683622	211
EUR	ENSG00000125388	GRK4	4	2965335	3042474	1	protein_coding	2868	GRK4	5.69042e-07		101	19.84	9.291e-09	rs111683622	211
EUR	ENSG00000197386	HTT	4	3076408	3245676	1	protein_coding	3064	HTT	1	-0.565823	100	22.4	5.035e-10	rs61348208;rs374076986;rs362312;rs72239206	211
EUR	ENSG00000188981	MSANTD1	4	3246096	3273465	1	protein_coding	345222	MSANTD1	0.322172	-0.464369	13	4.894	3.582e-09	rs362312;rs61348208;rs72239206	211
EUR	ENSG00000181215	C4orf50	4	5958845	5991545	-1	protein_coding	389197	C4orf50	6.34225e-10		1	0.462	2.157e-09	rs7674007	213
EUR	ENSG00000109501	WFS1	4	6271576	6304992	1	protein_coding	7466	WFS1		2.08173	109	15.48	1.462e-09	rs148797429;rs4513637	213
EUR	ENSG00000184985	SORCS2	4	7194265	7744554	1	protein_coding	57537	SORCS2	0.00264629	1.15193	61	12.2	4.088e-10	rs3796906;rs4689649	214
EUR	ENSG00000170801	HTRA3	4	8271492	8308838	1	protein_coding	94031	HTRA3	1.71992e-05	-0.384125	22	7.153	2.135e-10	rs10938703	215
EUR	ENSG00000047662	FAM184B	4	17630929	17783135	-1	protein_coding	27146	FAM184B		1.06657	39	10.99	9.809e-13	rs13110646;rs740672;rs7694806;rs73098804;rs2074974	218
EUR	ENSG00000163257	DCAF16	4	17802278	17812381	-1	protein_coding	54876	DCAF16	0.00409866	-0.845258	41	11.45	7.508e-16	rs2074974;rs7694806;rs73098804;rs73242122	218
EUR	ENSG00000109805	NCAPG	4	17812525	17846485	1	protein_coding	64151	NCAPG	0.618144	0.0277038	76	16.72	4.404e-16	rs73098804;rs7694806;rs2074974;rs73242122;4:17860352:A:AAAT	218
EUR	ENSG00000178177	LCORL	4	17842822	18023499	-1	protein_coding	254251	LCORL	0.963115	-0.660603	317	19.02	1.564e-17	rs73098804;rs7694806;rs2074974;rs73242122;4:17860352:A:AAAT;rs151321254	218
EUR	ENSG00000185774	KCNIP4	4	20730239	21950422	-1	protein_coding	80333	KCNIP4	0.967715		6	10.21	3.725e-10	rs11933147	220
EUR	ENSG00000109819	PPARGC1A	4	23756664	23905712	-1	protein_coding	10891	PPARGC1A	0.999661	-1.2229	2	11.47	3.667e-08	rs142991989	221
EUR	ENSG00000168228	ZCCHC4	4	25314407	25372005	1	protein_coding	29063	ZCCHC4	3.21958e-05	0.118697	10	12.45	9.954e-09	rs316806;rs34811474	222
EUR	ENSG00000053900	ANAPC4	4	25378835	25420120	1	protein_coding	29945	ANAPC4	0.463848		30	23.7	1.266e-10	rs34811474;rs10008104	222
EUR	ENSG00000128039	SRD5A3	4	56212276	56239263	1	protein_coding	79644	SRD5A3	0.040727	0.814745	3	1.394	1.271e-09	rs9790523;rs11945489;rs71194575;rs11361087	227
EUR	ENSG00000134851	TMEM165	4	56262124	56319564	1	protein_coding	55858	TMEM165	0.943797	0.905252	66	17.23	8.695e-11	rs11945489;rs9790523;rs71194575;rs11361087	227
EUR	ENSG00000134852	CLOCK	4	56294070	56413305	-1	protein_coding	9575	CLOCK	0.99848	0.212118	210	17.23	1.735e-10	rs11945489;rs9790523;rs71194575;rs11361087	227
EUR	ENSG00000163440	PDCL2	4	56422692	56458379	-1	protein_coding	132954	PDCL2	0.0413603	0.48183	49	16.61	3.065e-13	rs11945489;rs9790523;rs71194575;rs11361087	227
EUR	ENSG00000109255	NMU	4	56461396	56502865	-1	protein_coding	10874	NMU	0.00893184		16	9.599	3.065e-13	rs11945489;rs9790523;rs71194575;rs11361087	227
EUR	ENSG00000150471	LPHN3	4	62066976	62944053	1	protein_coding	23284	LPHN3	0.999993	-1.22363	5	13.81	8.873e-10	rs143485713	229
EUR	ENSG00000109205	ODAM	4	71062213	71070293	1	protein_coding	54959	ODAM	1.16193e-13	0.490973	1	2.161	2.097e-07	rs72655126	230
EUR	ENSG00000145309	CABS1	4	71200683	71202833	1	protein_coding	85438	CABS1	0.0541377	-0.099713	1	1.463	7.912e-07	rs72655126	230
EUR	ENSG00000109208	SMR3A	4	71226478	71232875	1	protein_coding	26952	SMR3A	0.0390546	1.05216	3	5.517	1.432e-08	rs72655126	230
EUR	ENSG00000171201	SMR3B	4	71235810	71255961	1	protein_coding	10879	SMR3B	0.536532	1.52963	4	5.517	1.432e-08	rs72655126	230
EUR	ENSG00000171199	PROL1	4	71263599	71275911	1	protein_coding	58503	PROL1	1.27721e-06	0.404679	2	1.448	2.638e-07	rs72655126	230
EUR	ENSG00000171195	MUC7	4	71296209	71348714	1	protein_coding	4589	MUC7	9.13858e-05	1.90094	1	1.211	3.79e-07	rs72655126	230
EUR	ENSG00000138767	CNOT6L	4	78634541	78740769	-1	protein_coding	246175	CNOT6L	0.954497	-1.01188	23	16.08	2.99e-09	rs3215111;rs59100039;rs71214389	231
EUR	ENSG00000169288	MRPL1	4	78783674	78873944	1	protein_coding	65008	MRPL1	3.21257e-05	0.221558	34	9.643	3.992e-10	rs59100039;rs71214389;rs3215111	231
EUR	ENSG00000138759	FRAS1	4	78978724	79465423	1	protein_coding	80144	FRAS1	2.28998e-23	-0.327183	1	13.96	1.354e-07	rs71214389	231
EUR	ENSG00000152784	PRDM8	4	81105033	81125483	1	protein_coding	56978	PRDM8		0.457538	17	19.9	8.127e-05	4:81164952:G:T	233
EUR	ENSG00000138675	FGF5	4	81187753	81257834	1	protein_coding	2250	FGF5	4.31893e-05	0.709603	64	17.16	1.523e-28	rs56190605;4:81164952:G:T;rs989508;rs10857147;rs72658333	233
EUR	ENSG00000138639	ARHGAP24	4	86396267	86923823	1	protein_coding	83478	ARHGAP24	0.00469608	-0.109671	42	10.52	1.2e-12	rs72976751;rs10516757;rs12710823;rs58134223;rs1563000;rs10014188	235
EUR	ENSG00000145283	SLC10A6	4	87744621	87770416	-1	protein_coding	345274	SLC10A6	1.84222e-06	0.0645517	7	9.053	3.318e-08	rs431836	236
EUR	ENSG00000163633	C4orf36	4	87797358	87857354	-1	protein_coding	132989	C4orf36	0.00148487	0.129836	29	10.08	6.9e-09	rs431836	236
EUR	ENSG00000172493	AFF1	4	87856154	88062206	1	protein_coding	4299	AFF1	0.476647	0.856505	57	11.57	3.691e-09	rs431836	236
EUR	ENSG00000152583	SPARCL1	4	88394487	88452213	-1	protein_coding	8404	SPARCL1	1.07143e-06	-0.292787	9	9.424	3.376e-09	rs10032394	236
EUR	ENSG00000138641	HERC3	4	89442199	89629693	1	protein_coding	8916	HERC3	0.719742	0.0770986	1	0.692	9.809e-09	rs200464130	237
EUR	ENSG00000138640	FAM13A	4	89647106	90032549	-1	protein_coding	10144	FAM13A	2.45411e-14	-0.13731	70	19.33	1.607e-11	rs74710229	237
EUR	ENSG00000163104	SMARCAD1	4	95128762	95212443	1	protein_coding	56916	SMARCAD1	0.999997	-0.842304	1	0.125	1.372e-08	rs13131414	238
EUR	ENSG00000163106	HPGDS	4	95219686	95264027	-1	protein_coding	27306	HPGDS	8.21761e-07	-0.161111	1	4.459	3.869e-07	rs13131414	238
EUR	ENSG00000196616	ADH1B	4	100226121	100242558	-1	protein_coding	125	ADH1B	0.193828	0.481579	1	13.86	9.02e-11	rs1229984	240
EUR	ENSG00000153064	BANK1	4	102332443	102995969	1	protein_coding	55024	BANK1	1.76433e-10	-0.305251	129	12.72	1.179e-15	rs34805778;4:102926923:A:G;rs17199964;rs13101632;rs13107325	241
EUR	ENSG00000138821	SLC39A8	4	103172198	103352415	-1	protein_coding	64116	SLC39A8	0.891567	-0.202749	10	23.1	4.552e-21	rs13107325;rs6855246;rs13109272	241
EUR	ENSG00000168743	NPNT	4	106815932	106925184	1	protein_coding	255743	NPNT	7.28478e-06		4	17.89	2.08e-13	rs56388530	243
EUR	ENSG00000138792	ENPEP	4	111286889	111486441	1	protein_coding	2028	ENPEP	3.57621e-19	-0.090258	40	13.85	1.888e-09	rs9994289	244
EUR	ENSG00000172399	MYOZ2	4	120056939	120108944	1	protein_coding	51778	MYOZ2	0.0167346	0.564791	22	10.23	2.258e-09	rs72910585	246
EUR	ENSG00000178636	RP11-455G16.1	4	120113928	120133799	-1	protein_coding		NA			13	10.23	2.258e-09	rs72910585	246
EUR	ENSG00000145390	USP53	4	120133742	120216672	1	protein_coding	54532	USP53	0.00105335	-0.952036	27	12.69	1.798e-08	rs72910585;rs73844769;rs6534149	246
EUR	ENSG00000164096	C4orf3	4	120218207	120225600	-1	protein_coding	401152	C4orf3	0.868031	-0.553423	11	11.12	4.77e-05	rs72910585;rs73844769;rs6534149	246
EUR	ENSG00000145384	FABP2	4	120238405	120243545	-1	protein_coding	2169	FABP2	0.00117791	2.96433	105	13.16	7.802e-08	rs6534149;rs2389875;rs73844769	246
EUR	ENSG00000138735	PDE5A	4	120415550	120550146	-1	protein_coding	8654	PDE5A	0.00339091	-0.799947	232	19.5	5.411e-13	rs6534149;rs2389875;rs73844769	246
EUR	ENSG00000109452	INPP4B	4	142944313	143768585	-1	protein_coding	8821	INPP4B	0.998611	-0.0796148	246	17.15	1.473e-13	rs2017146;rs6537127;rs55976766;rs11354414;rs116767708;rs34280160	251
EUR	ENSG00000170185	USP38	4	144106070	144144983	1	protein_coding	84640	USP38	5.91381e-05	-0.408216	80	18.04	1.091e-14	rs55976766;rs143876369;rs57621062;rs535535395;rs201835058;rs146906162;rs530158295;rs199636049;rs300952;rs893929	251
EUR	ENSG00000109458	GAB1	4	144257915	144395721	1	protein_coding	2549	GAB1	0.686084	-0.898984	44	27.6	6.021e-12	rs535535395;rs530158295;rs199636049;rs55976766;rs564705164;rs300952;rs28925904	251
EUR	ENSG00000071205	ARHGAP10	4	148653214	148993931	1	protein_coding	79658	ARHGAP10	1.21711e-10		9	12.65	7.558e-13	rs34957409	254
EUR	ENSG00000151623	NR3C2	4	148999913	149365850	-1	protein_coding	4306	NR3C2	0.925089	-1.46444	101	14.96	1.156e-10	rs6857487;rs72728439;rs76438846;rs72729971;rs61760320;rs9990619	254
EUR	ENSG00000170390	DCLK2	4	150999426	151178609	1	protein_coding	166614	DCLK2	0.96631	-0.308394	100	17.76	4.787e-10	rs62338172;rs4320118;rs6827655;rs12503255;rs11099759	255
EUR	ENSG00000198589	LRBA	4	151185594	151936879	-1	protein_coding	987	LRBA	0.0442294	-0.895763	214	19.93	6.469e-10	rs11099759;rs12503255;rs192054872	255
EUR	ENSG00000181541	MAB21L2	4	151503077	151505843	1	protein_coding	10586	MAB21L2	0.803779	-0.393475	5	5.661	1.232e-08	rs12503255	255
EUR	ENSG00000109686	SH3D19	4	152023903	152246784	-1	protein_coding	152503	SH3D19	0.375087	-1.13305	3	2.33	3.168e-05	rs12503255	255
EUR	ENSG00000164116	GUCY1A3	4	156587863	156653501	1	protein_coding	2982	GUCY1A3	1.41369e-06	1.52086	46	10.8	4.496e-09	rs56329057;rs6812618	256
EUR	ENSG00000061918	GUCY1B3	4	156680144	156728743	1	protein_coding	2983	GUCY1B3	0.000916634	-0.241662	6	5.239	1.285e-07	rs56329057	256
EUR	ENSG00000109756	RAPGEF2	4	160025330	160281321	1	protein_coding	9693	RAPGEF2	0.999997	-1.04823	81	21.6	1.904e-08	4:160090330:A:AC	258
EUR	ENSG00000164107	HAND2	4	174446120	174451380	-1	protein_coding	9464	HAND2	0.351298	-0.584922	21	17.07	4.84e-12	rs57012956;rs3214704;rs10520260;rs2877766;rs4585277	259
EUR	ENSG00000174358	SLC6A19	5	1201710	1225232	1	protein_coding	340024	SLC6A19		5.67361	3	0.383	2.923e-07	rs114886869	262
EUR	ENSG00000164363	SLC6A18	5	1225470	1246304	1	protein_coding	348932	SLC6A18	1.67092e-22	0.427869	8	3.366	4.375e-08	rs114886869	262
EUR	ENSG00000164362	TERT	5	1253262	1295184	-1	protein_coding	7015	TERT	0.866151		6	3.366	4.222e-09	rs114886869;rs10069690	262
EUR	ENSG00000154122	ANKH	5	14704910	14871887	-1	protein_coding	56172	ANKH	0.167377	-0.569791	26	13.72	1.08e-12	rs835150;rs835147	266
EUR	ENSG00000113389	NPR3	5	32689176	32791819	1	protein_coding	4883	NPR3	0.00309926	2.86653	122	19.5	8.556e-22	rs7713318;rs3828591;rs549379132;rs72740626;rs72018934;rs62369525;rs113098876;rs148545583;rs11459137;rs35553380;rs1173747;rs1177765;rs12153415;rs73075619;rs1177764	270
EUR	ENSG00000181495	AC026703.1	5	32788945	32791819	1	protein_coding		NA			38	19.5	8.556e-22	rs35553380;rs1173747;rs73075619;rs1177765;rs12153415;rs1177764;rs11459137	270
EUR	ENSG00000112996	MRPS30	5	44809027	44820530	1	protein_coding	10884	MRPS30	5.58148e-05	-0.210522	48	10.86	2.861e-05	rs10051592	271
EUR	ENSG00000164588	HCN1	5	45259349	45696253	-1	protein_coding	348980	HCN1	0.953139	-1.22713	2	4.623	1.802e-07	rs10051592	271
EUR	ENSG00000177058	SLC38A9	5	54921673	55069022	-1	protein_coding	153129	SLC38A9	0.755167	-0.559095	148	17.8	5.57e-07	rs529268570	274
EUR	ENSG00000152670	DDX4	5	55033845	55112985	1	protein_coding	54514	DDX4	0.998516	-0.54749	1	1.638	2.107e-06	rs529268570	274
EUR	ENSG00000164509	IL31RA	5	55147207	55218678	1	protein_coding	133396	IL31RA	2.13041e-15	0.0841476	1	0.145	5.222e-05	rs529268570	274
EUR	ENSG00000225940	AC022431.2	5	55807394	55902059	-1	protein_coding	101928448	C5orf67			2	17.35	3.451e-09	5:55909297:G:T	275
EUR	ENSG00000095015	MAP3K1	5	56111401	56191979	1	protein_coding	4214	MAP3K1	0.998072	-0.560268	95	24.8	8.643e-09	rs2591952;rs252911;rs72644087	275
EUR	ENSG00000155542	SETD9	5	56205087	56221359	1	protein_coding	133383	SETD9	0.000533498	0.0488662	6	11.13	2.363e-07	rs2591952;rs252911	275
EUR	ENSG00000155545	MIER3	5	56215429	56267502	-1	protein_coding	166968	MIER3	0.999216	-1.19333	15	15.04	2.363e-07	rs2591952;rs252911	275
EUR	ENSG00000062194	GPBP1	5	56469775	56560506	1	protein_coding	65056	GPBP1	0.975851	-0.311918	4	21.2	2.888e-10	rs331049;rs112157771	275
EUR	ENSG00000169067	ACTBL2	5	56775846	56778636	-1	protein_coding	345651	ACTBL2	6.02234e-10	-0.325058	4	7.365	1.141e-07	rs10037753	275
EUR	ENSG00000152932	RAB3C	5	57878048	58155213	1	protein_coding	115827	RAB3C	0.0154963	1.19966	15	9.014	1.953e-07	rs7719485	276
EUR	ENSG00000068796	KIF2A	5	61601989	61833076	1	protein_coding	3796	KIF2A	0.99934		112	17.29	2.786e-19	rs16890634;rs11345898;rs191921536;rs11334760;rs26621	277
EUR	ENSG00000086189	DIMT1	5	61683081	61699766	-1	protein_coding	27292	DIMT1	1.47118e-05	-0.237276	18	17.29	4.468e-19	rs16890634;rs11345898;rs191921536	277
EUR	ENSG00000086200	IPO11	5	61699799	61924409	1	protein_coding	51194	IPO11	0.996457	0.432792	99	12.71	1.165e-18	rs16890634;rs191921536;rs11334760;rs26621;rs11345898;rs74647769	277
EUR	ENSG00000268942	CKS1B	5	61808070	61808309	-1	protein_coding	1163	CKS1B		-0.667052	9	4.971	2.261e-17	rs16890634	277
EUR	ENSG00000186105	LRRC70	5	61874562	61877275	1	protein_coding	100130733	LRRC70		0.0876016	12	11.52	1.833e-17	rs16890634;rs11345898	277
EUR	ENSG00000145740	SLC30A5	5	68389473	68426896	1	protein_coding	64924	SLC30A5	0.230512	-0.177373	52	16.89	4.057e-10	rs11293362;rs351433;rs13165628	278
EUR	ENSG00000134057	CCNB1	5	68462837	68474072	1	protein_coding	891	CCNB1	0.0239694	-0.509695	10	7.499	1.265e-07	rs13165628	278
EUR	ENSG00000153044	CENPH	5	68485375	68506184	1	protein_coding	64946	CENPH	7.5286e-05	0.0353247	16	9.803	9.681e-08	rs13165628	278
EUR	ENSG00000134056	MRPS36	5	68513587	68525956	1	protein_coding	92259	MRPS36	0.746559	-0.237289	7	10.08	6.958e-08	rs13165628	278
EUR	ENSG00000134058	CDK7	5	68530668	68573250	1	protein_coding	1022	CDK7	0.00161853	-0.564447	48	11.81	2.467e-08	rs13165628	278
EUR	ENSG00000183323	CCDC125	5	68576002	68628636	-1	protein_coding	202243	CCDC125	8.05457e-06	-0.680362	24	11.88	2.467e-08	rs13165628	278
EUR	ENSG00000085231	TAF9	5	68646811	68665840	-1	protein_coding	102157402	TAF9	5.73991e-05	-0.37411	1	0.002	1.147e-06	rs13165628	278
EUR	ENSG00000152942	RAD17	5	68665120	68710628	1	protein_coding	5884	RAD17	0.00769743	-0.440568	2	28.5	5.381e-07	rs13165628	278
EUR	ENSG00000251493	FOXD1	5	72740654	72744352	-1	protein_coding	2297	FOXD1			16	10.39	2.338e-06	rs34212278	279
EUR	ENSG00000122008	POLK	5	74807581	74896969	1	protein_coding	51426	POLK	5.99896e-07	-0.474863	2	17.36	1.947e-09	rs115853150	280
EUR	ENSG00000189045	ANKDD1B	5	74907284	74967671	1	protein_coding	728780	ANKDD1B		0.593695	49	45	3.587e-12	rs369470317;rs40059;rs2307111;rs547528772;rs377290437	280
EUR	ENSG00000152359	POC5	5	74969949	75013313	-1	protein_coding	134359	POC5	0.00213816	0.193562	197	45	2.339e-12	rs369470317;rs2307111;rs40059;rs547528772;rs377290437;rs888789	280
EUR	ENSG00000164253	WDR41	5	76721795	76916436	-1	protein_coding	55255	WDR41	2.51915e-06	0.697297	24	13.79	2.692e-11	rs4621544;rs6871026;rs67306334	281
EUR	ENSG00000171540	OTP	5	76924538	76935513	-1	protein_coding	23440	OTP	0.848003	-2.03468	36	18.43	2.692e-11	rs4621544;rs67306334;rs6871026	281
EUR	ENSG00000145685	LHFPL2	5	77781038	78065844	-1	protein_coding	10184	LHFPL2	0.0150145	1.85947	3	7.48	2.089e-08	rs340084	282
EUR	ENSG00000164180	TMEM161B	5	87485450	87565293	-1	protein_coding	153396	TMEM161B	0.003685	0.0123156	95	16.58	1.055e-20	rs11379773;rs72128016;rs10052626;rs35803255;rs5869429;rs73173542;rs115873146;rs370399;rs9293499;rs114597052;rs184539003;rs61192554;rs199922311;rs113513390	283
EUR	ENSG00000081189	MEF2C	5	88013975	88199922	-1	protein_coding	4208	MEF2C	0.00424617	-2.66223	19	15.41	8.46e-16	rs2161228;rs7718514;rs41352752;rs17485836;5:88122725:T:TA;rs9986272	283
EUR	ENSG00000153113	CAST	5	95860971	96115299	1	protein_coding	831	CAST	1.55576e-06	0.291307	4	6.591	1.149e-07	rs113180484	284
EUR	ENSG00000164307	ERAP1	5	96096521	96143803	-1	protein_coding	51752	ERAP1	9.9901e-18	0.30749	16	14.79	2.564e-08	rs113180484	284
EUR	ENSG00000247121	CTD-2260A17.2	5	96149731	96271513	-1	protein_coding		NA			212	18.66	1.491e-08	rs113180484;rs1363976	284
EUR	ENSG00000164308	ERAP2	5	96211643	96255420	1	protein_coding	64167	ERAP2	3.18437e-22	1.97532	167	18.66	1.491e-08	rs1363976	284
EUR	ENSG00000113441	LNPEP	5	96271098	96373219	1	protein_coding	4012	LNPEP	0.998308	1.82123	152	14.98	4.574e-09	rs1363976;rs3076561	284
EUR	ENSG00000145743	FBXL17	5	107194736	107717799	-1	protein_coding	64839	FBXL17	0.9779	0.933602	341	19.42	1.442e-23	rs4091222;rs919769;rs56201157;rs11380062;rs10040110;rs288187;rs70996980;rs17160804;rs286781;rs34890757;rs5870299;rs11738465;rs528590398;rs431432;rs150097246;rs10623997;rs111342340;rs2161160;rs11286870;rs13175097;rs10076022;rs60871118;rs373667446;rs35811650;rs374977883	287
EUR	ENSG00000151422	FER	5	108083523	108532542	1	protein_coding	2241	FER	0.96842	1.73407	238	17.59	8.656e-12	rs75271047;rs59229445;rs62361303;rs72792000;rs9326754;rs9326755;rs138762086	287
EUR	ENSG00000112893	MAN2A1	5	109025067	109205326	1	protein_coding	4124	MAN2A1	0.0186444		2	16.41	1.868e-07	rs31610	288
EUR	ENSG00000134986	NREP	5	110998318	111333161	-1	protein_coding	9315	NREP	0.563643	0.149146	153	17.62	1.744e-08	rs200786492	289
EUR	ENSG00000171444	MCC	5	112357796	112824527	-1	protein_coding	4163	MCC	2.25778e-08	-0.116975	96	14.45	7.737e-10	rs12523053;rs2197280;rs11950615;rs138134279	290
EUR	ENSG00000061455	PRDM6	5	122424816	122529960	1	protein_coding	93166	PRDM6		-0.0963212	67	17.19	4.267e-15	rs144967749;rs665444;rs1422279	292
EUR	ENSG00000168944	CEP120	5	122680579	122759286	-1	protein_coding	153241	CEP120	4.34471e-11	-0.528865	168	22.7	1.393e-18	rs141010737;rs2115172;rs17407759;rs57408535	292
EUR	ENSG00000151292	CSNK1G3	5	122847793	122952739	1	protein_coding	1456	CSNK1G3	0.996752	-0.611901	81	16.41	8.077e-15	rs1392437;rs17407759;rs7711315;rs7704651;rs166284;rs1579036;rs373496042	292
EUR	ENSG00000138829	FBN2	5	127593601	127994878	-1	protein_coding	2201	FBN2	1	0.322457	125	16.03	3.011e-11	rs11241956;rs2263510;rs194276;rs331077;rs10071030;rs6595828	294
EUR	ENSG00000113396	SLC27A6	5	127873706	128369335	1	protein_coding	28965	SLC27A6	2.85883e-09	0.536585	19	14.35	5.356e-11	rs6595828;rs331077;rs10071030	294
EUR	ENSG00000198944	SOWAHA	5	132149033	132152488	1	protein_coding	134548	SOWAHA		0.0656482	1	2.8	1.112e-08	rs201296312	295
EUR	ENSG00000164403	SHROOM1	5	132157833	132166590	-1	protein_coding	134549	SHROOM1	0.00959555	-0.760291	1	2.8	1.112e-08	rs201296312	295
EUR	ENSG00000170606	HSPA4	5	132387654	132442141	1	protein_coding	3308	HSPA4	0.999958	-0.0696306	109	15.59	1.514e-08	5:132397121:C:CTATT	295
EUR	ENSG00000146021	KLHL3	5	136953189	137071779	-1	protein_coding	26249	KLHL3	0.924155	-1.18581	28	15.65	2.797e-20	rs574293775;rs2349034	297
EUR	ENSG00000177733	HNRNPA0	5	137087075	137090039	-1	protein_coding	10949	HNRNPA0	0.863701	-1.1009	5	6.821	2.797e-20	rs574293775	297
EUR	ENSG00000120729	MYOT	5	137203480	137223540	1	protein_coding	9499	MYOT	2.64171e-05	-0.0200309	7	9.067	3.384e-20	rs574293775;rs146226679	297
EUR	ENSG00000078795	PKD2L2	5	137223657	137278436	1	protein_coding	27039	PKD2L2	3.49693e-07	-0.563262	62	18.75	2.36e-21	rs146226679;rs574293775;rs5871655;rs569835575;rs678897;rs5871654;rs570271127	297
EUR	ENSG00000031003	FAM13B	5	137273649	137387650	-1	protein_coding	51306	FAM13B	0.900072	-0.636484	177	19.02	1.215e-21	rs5871655;rs569835575;rs678897;rs146226679;rs574293775;rs35581730;rs548639958	297
EUR	ENSG00000061492	WNT8A	5	137419581	137428054	1	protein_coding	7478	WNT8A	0.875729	0.243771	17	16.1	6.582e-22	rs5871655;rs146226679;rs678897;rs574293775;rs58312963	297
EUR	ENSG00000112981	NME5	5	137450866	137475132	-1	protein_coding	8382	NME5	0.570641	-0.270677	43	15.73	2.662e-16	rs678897;rs5871655;rs146226679;rs4033080;rs571921569;rs35284930;rs2231478;rs10036665;rs34463315;rs534655546;rs78227383;rs58312963;rs11369426	297
EUR	ENSG00000112983	BRD8	5	137475455	137514675	-1	protein_coding	10902	BRD8	0.000590819	0.045427	44	15.73	2.662e-16	rs4033080;rs571921569;rs35284930;rs2231478;rs10036665;rs34463315;rs11369426;rs534655546;rs78227383	297
EUR	ENSG00000112984	KIF20A	5	137514408	137523404	1	protein_coding	10112	KIF20A	1.91703e-08	0.043382	22	10.28	1.189e-14	rs2231478;rs34463315;rs534655546;rs78227383;rs4033080;rs571921569;rs35284930;rs11369426;rs10036665	297
EUR	ENSG00000094880	CDC23	5	137523339	137549032	-1	protein_coding	8697	CDC23	0.999308	-0.645531	37	12.36	1.189e-14	rs4033080;rs11369426;rs571921569;rs35284930;rs2231478;rs534655546;rs10036665;rs34463315;rs78227383	297
EUR	ENSG00000146013	GFRA3	5	137588068	137610360	-1	protein_coding	2676	GFRA3	0.029061	-0.0972462	45	13.91	3.183e-11	rs72803810;rs2231478;rs10036665;rs34463315;rs4033080;rs11369426;rs571921569;rs35284930;rs78227383	297
EUR	ENSG00000158402	CDC25C	5	137620954	137674044	-1	protein_coding	995	CDC25C	3.00948e-08	-0.356716	27	15.72	1.469e-09	rs571921569;rs4033080;rs10036665;rs534655546;rs58312963	297
EUR	ENSG00000120709	FAM53C	5	137667624	137685416	1	protein_coding	51307	FAM53C	0.639249	-0.370564	10	21	1.469e-09	rs571921569;rs10036665;rs534655546;rs58312963	297
EUR	ENSG00000120733	KDM3B	5	137688285	137772717	1	protein_coding	51780	KDM3B	1	0.0661184	20	21	4.487e-10	rs571921569;rs534655546;rs10036665;rs78227383;rs58312963	297
EUR	ENSG00000132563	REEP2	5	137774706	137782658	1	protein_coding	51308	REEP2	0.876389	0.126709	8	17.49	4.487e-10	rs78227383;rs58312963;rs571921569;rs534655546	297
EUR	ENSG00000120738	EGR1	5	137801179	137805004	1	protein_coding	1958	EGR1	0.674345	-0.140244	8	6.763	1.265e-07	rs534655546;rs10036665	297
EUR	ENSG00000120725	SIL1	5	138282409	138629246	-1	protein_coding	64374	SIL1	0.000933875		162	17.81	2.366e-09	rs28401588	297
EUR	ENSG00000120727	PAIP2	5	138677276	138705406	1	protein_coding	51247	PAIP2	0.799473	-0.993397	4	5.793	2.348e-06	rs3923059;rs149976587	297
EUR	ENSG00000170482	SLC23A1	5	138702885	138720242	-1	protein_coding	9963	SLC23A1	0.0243223	0.0292441	15	26.2	5.474e-10	rs3923059;rs149976587	297
EUR	ENSG00000170476	MZB1	5	138723169	138725770	-1	protein_coding	51237	MZB1	0.00381145	-0.129029	23	26.2	5.474e-10	rs3923059;rs149976587	297
EUR	ENSG00000228672	PROB1	5	138727635	138730885	-1	protein_coding	389333	PROB1		-0.302144	23	26.2	5.474e-10	rs3923059;rs149976587	297
EUR	ENSG00000170469	SPATA24	5	138732252	138739777	-1	protein_coding	202051	SPATA24		-0.118572	21	26.2	5.474e-10	rs3923059;rs149976587	297
EUR	ENSG00000170464	DNAJC18	5	138744279	138780180	-1	protein_coding	202052	DNAJC18	0.00546933	-2.00445	47	15.49	3.222e-11	rs149976587;rs3923059;rs34149439	297
EUR	ENSG00000249751	ECSCR	5	138784245	138842328	-1	protein_coding	641700	ECSCR			17	10.69	3.222e-11	rs3923059;rs34149439;rs149976587	297
EUR	ENSG00000269071	AC138517.1	5	138852108	138852506	1	protein_coding		NA			9	23.5	2.092e-06	rs34149439	297
EUR	ENSG00000184584	TMEM173	5	138855119	138862520	-1	protein_coding	340061	TMEM173	0.0323306	-0.444302	7	23.5	2.092e-06	rs34149439;rs58143967	297
EUR	ENSG00000131508	UBE2D2	5	138906016	139008018	1	protein_coding	7322	UBE2D2	0.945313	-1.23274	34	10.56	1.924e-08	rs58143967;rs78836091	297
EUR	ENSG00000171604	CXXC5	5	139026884	139063467	1	protein_coding	51523	CXXC5	0.795355		49	18.15	1.58e-09	rs183072;rs78836091	297
EUR	ENSG00000187678	SPRY4	5	141689992	141706020	-1	protein_coding	81848	SPRY4	0.10992	-0.819639	1	4.53	5.916e-08	rs140353618	298
EUR	ENSG00000145819	ARHGAP26	5	142149949	142608576	1	protein_coding	23092	ARHGAP26	0.99886	-1.63308	168	16.75	2.186e-11	rs830301;rs11167804;rs55977204;rs3756374;rs6876462;rs12522841	298
EUR	ENSG00000183775	KCTD16	5	143550396	143865249	1	protein_coding	57528	KCTD16	0.959973	-0.100166	210	19.61	3.896e-10	rs141936016;rs66821172	299
EUR	ENSG00000164270	HTR4	5	147830595	148056798	-1	protein_coding	3360	HTR4	0.648788	-0.752171	172	17.33	5.532e-14	rs10078551;rs56317650;rs10076003;rs36173819	300
EUR	ENSG00000169247	SH3TC2	5	148303202	148442726	-1	protein_coding	79628	SH3TC2	1.7329e-12	-0.25319	96	16.29	8.552e-13	rs1078721;rs4705065;rs13166730;rs59979662;rs7705960	300
EUR	ENSG00000173210	ABLIM3	5	148521046	148640105	1	protein_coding	22885	ABLIM3	0.0160253	-0.596093	13	6.732	1.335e-09	rs59979662;rs11743174;rs77738276	300
EUR	ENSG00000157510	AFAP1L1	5	148651434	148721365	1	protein_coding	134265	AFAP1L1	4.06878e-08	-0.40314	3	3.482	1.335e-09	rs77738276	300
EUR	ENSG00000155858	LSM11	5	157170703	157187717	1	protein_coding	134353	LSM11	0.490845	-1.36263	2	8.124	2.1e-08	rs10052672	301
EUR	ENSG00000164330	EBF1	5	158122928	158526769	-1	protein_coding	1879	EBF1	0.996264	0.544514	107	20.8	1.44e-12	rs139483504;rs116435289;rs17056301;rs4594837;rs80352104;rs4130208;rs36071027;rs147405800;rs560480069;rs884120;rs6890049;rs11741461	301
EUR	ENSG00000184347	SLIT3	5	168088745	168728133	-1	protein_coding	6586	SLIT3	0.991788	0.185144	87	17.89	2.647e-09	rs372134778;rs111410870;rs77364123;rs369179350;rs2278391	302
EUR	ENSG00000043462	LCP2	5	169673241	169725231	-1	protein_coding	3937	LCP2	0.9889	-0.171062	1	1.807	2.281e-10	rs146830924	303
EUR	ENSG00000182132	KCNIP1	5	169780491	170163636	1	protein_coding	30820	KCNIP1	0.020232	-0.160895	3	1.192	2.885e-08	rs112423432	303
EUR	ENSG00000120129	DUSP1	5	172195093	172198198	-1	protein_coding	1843	DUSP1	0.0205002	-0.72791	16	25.3	5.022e-09	rs322381	304
EUR	ENSG00000164463	CREBRF	5	172483355	172566291	1	protein_coding	153222	CREBRF	0.998406	-2.591	132	15.85	7.398e-17	rs255318;rs448265;rs70984950;rs568596205;rs34749320;rs371948865;rs11417922;rs373993898;rs2544581;rs255316	304
EUR	ENSG00000113734	BNIP1	5	172571445	172591390	1	protein_coding	662	BNIP1	0.00143693	-0.218655	61	15.23	7.398e-17	rs70984950;rs34749320;rs448265;rs568596205;rs11417922;rs255316;rs61086166	304
EUR	ENSG00000183072	NKX2-5	5	172659112	172662360	-1	protein_coding	1482	NKX2-5	0.858648	-0.20816	22	18.15	7.806e-25	rs6891174;rs4868243;rs539079213;rs12652726;rs10071514;rs6884881;rs62378333	304
EUR	ENSG00000113742	CPEB4	5	173315283	173388979	1	protein_coding	80315	CPEB4	0.996855	-1.97623	104	18.9	3.035e-16	rs359477;rs72812818;rs11307531;rs6875935;rs7703428;rs10073154	305
EUR	ENSG00000185056	C5orf47	5	173400782	173433143	1	protein_coding	133491	C5orf47		0.622398	11	10.97	1.492e-15	rs72812818;rs10073154;rs2086887	305
EUR	ENSG00000074276	CDHR2	5	175969512	176022975	1	protein_coding	54825	CDHR2	6.36802e-10	-0.737401	15	14.29	1.276e-08	rs7716925	306
EUR	ENSG00000169258	GPRIN1	5	176022803	176037134	-1	protein_coding	114787	GPRIN1	0.787287		12	14.29	1.276e-08	rs7716925	306
EUR	ENSG00000074317	SNCB	5	176047085	176057530	-1	protein_coding	6620	SNCB	0.198197		2	0.653	9.737e-05	rs7716925	306
EUR	ENSG00000160867	FGFR4	5	176513887	176525145	1	protein_coding	2264	FGFR4	1.30017e-06		5	7.038	5.245e-06	rs17077806	306
EUR	ENSG00000165671	NSD1	5	176560026	176727216	1	protein_coding	64324	NSD1	1	-0.954447	38	22.6	1.753e-08	rs17077806	306
EUR	ENSG00000169228	RAB24	5	176728199	176730745	-1	protein_coding	53917	RAB24	0.725032		6	22.6	1.753e-08	rs17077806	306
EUR	ENSG00000213347	MXD3	5	176728462	176739758	-1	protein_coding	83463	MXD3	0.00156993		6	22.6	1.753e-08	rs17077806	306
EUR	ENSG00000169230	PRELID1	5	176730775	176733960	1	protein_coding	27166	PRELID1	0.865364		6	22.6	1.753e-08	rs17077806	306
EUR	ENSG00000169223	LMAN2	5	176758563	176778853	-1	protein_coding	10960	LMAN2	0.0500443	-0.155926	1	2.685	1.233e-06	rs17077806	306
EUR	ENSG00000146063	TRIM41	5	180649499	180662809	1	protein_coding	90933	TRIM41	0.965389	-0.544004	1	9.98	4.132e-10	rs17714046	307
EUR	ENSG00000204628	GNB2L1	5	180663909	180675096	-1	protein_coding	10399	GNB2L1	0.994632	0.618908	1	9.98	4.132e-10	rs17714046	307
EUR	ENSG00000112799	LY86	6	6588341	6655216	1	protein_coding	9450	LY86	9.98062e-06	0.0682667	1	1.403	2.488e-08	rs115583461	308
EUR	ENSG00000096696	DSP	6	7541808	7586950	1	protein_coding	1832	DSP	0.999902		11	10.79	9.411e-18	rs72825058;rs3823183;rs10484326	309
EUR	ENSG00000205269	TMEM170B	6	11537938	11583757	1	protein_coding	100113407	TMEM170B	0.674229	1.72769	21	9.291	4.642e-06	rs9357150	310
EUR	ENSG00000124788	ATXN1	6	16299343	16761722	-1	protein_coding	6310	ATXN1	0.398661	-2.62497	22	13.78	1.15e-09	rs12196135;rs544349338;rs6933265;rs1144697	311
EUR	ENSG00000165097	KDM1B	6	18155560	18224084	1	protein_coding	221656	KDM1B	0.815088	-0.609535	4	9.636	3.463e-11	rs34969716;rs9371045;rs34991140	312
EUR	ENSG00000124795	DEK	6	18224099	18265054	-1	protein_coding	7913	DEK	0.102359	-0.690054	10	5.227	5.755e-11	rs34991140;rs9371045	312
EUR	ENSG00000137393	RNF144B	6	18368779	18469105	1	protein_coding	255488	RNF144B	0.0276377	3.88268	63	12.3	7.821e-11	rs10711336;rs9371045;rs148844446;rs71536788;rs72832433;rs11757387;rs76486773	312
EUR	ENSG00000145996	CDKAL1	6	20534688	21232635	1	protein_coding	54901	CDKAL1	0.57765	0.904338	61	21.3	4.615e-09	rs9356744;rs1563727
EUR	ENSG00000079691	LRRC16A	6	25279306	25620758	1	protein_coding	55604	LRRC16A	0.502319	0.400707	201	15.37	1.006e-13	rs17316893;rs146924198;rs55946641;rs384340;rs909664;rs138582098;rs115074093;rs9467558;rs368638;rs3827503;rs28393611;rs115740542;rs72838866	317
EUR	ENSG00000079689	SCGN	6	25652464	25702011	1	protein_coding	10590	SCGN	0.035946	0.102936	35	8.824	1.419e-15	rs909664;rs9467558;rs368638;rs72838866;rs138582098;rs115074093;rs2281074;rs6935832;rs4711092	317
EUR	ENSG00000124568	SLC17A1	6	25783125	25832287	-1	protein_coding	6568	SLC17A1	2.59261e-10	-0.181263	8	7.417	1.681e-07	rs3799369	317
EUR	ENSG00000124564	SLC17A3	6	25833294	25882514	-1	protein_coding	10786	SLC17A3	9.88206e-14	-0.246503	23	14.6	3.85e-13	rs3799369;rs115740542	317
EUR	ENSG00000112337	SLC17A2	6	25912982	25930946	-1	protein_coding	10246	SLC17A2	0.00466985	-0.129201	48	16.41	5.043e-14	rs9461230;rs3799369;rs115740542	317
EUR	ENSG00000112343	TRIM38	6	25963030	25987384	1	protein_coding	10475	TRIM38	4.7513e-06	-0.220583	30	12.87	1.896e-13	rs9461230;rs3799369;rs198851	317
EUR	ENSG00000124610	HIST1H1A	6	26017260	26018040	-1	protein_coding	3024	HIST1H1A	0.0035308	-0.372207	17	16.34	5.643e-15	rs9461230;rs12205050;rs113615454;rs198851;rs3799369;rs72834642	317
EUR	ENSG00000198366	HIST1H3A	6	26020718	26021186	1	protein_coding	8350	HIST1H3A	3.98008e-05	-0.225707	16	16.34	5.643e-15	rs9461230;rs12205050;rs113615454;rs198851;rs3799369;rs72834642	317
EUR	ENSG00000196176	HIST1H4A	6	26021907	26022278	1	protein_coding	8359	HIST1H4A	0.0022854	0.43417	15	16.34	5.643e-15	rs12205050;rs9461230;rs113615454;rs198851;rs3799369;rs72834642	317
EUR	ENSG00000124529	HIST1H4B	6	26027124	26027480	-1	protein_coding	8366	HIST1H4B	0.00854183	0.166119	15	16.34	5.643e-15	rs9461230;rs113615454;rs198851;rs3799369;rs72834642	317
EUR	ENSG00000124693	HIST1H3B	6	26031817	26032288	-1	protein_coding	8358	HIST1H3B	0.307283	0.251696	15	16.34	8.94e-15	rs9461230;rs113615454;rs198851;rs3799369;rs72834642;rs12205050	317
EUR	ENSG00000137259	HIST1H2AB	6	26033320	26033796	-1	protein_coding	8335	HIST1H2AB	0.00531944	0.228135	15	16.34	8.94e-15	rs9461230;rs113615454;rs198851;rs3799369;rs72834642;rs12205050	317
EUR	ENSG00000196226	HIST1H2BB	6	26043455	26043885	-1	protein_coding	3018	HIST1H2BB	0.130328	0.288117	20	12.3	8.94e-15	rs113615454;rs198851;rs3799369;rs72834642;rs12205050;rs9461230	317
EUR	ENSG00000196532	HIST1H3C	6	26045639	26046097	1	protein_coding	8352	HIST1H3C	0.215541	-0.193879	23	16.07	8.94e-15	rs113615454;rs198851;rs3799369;rs72834642;rs12205050;rs9461230	317
EUR	ENSG00000187837	HIST1H1C	6	26055968	26056699	-1	protein_coding	3006	HIST1H1C		0.137228	19	16.07	2.322e-09	rs12205050;rs9461230	317
EUR	ENSG00000010704	HFE	6	26087509	26098571	1	protein_coding	3077	HFE	8.49697e-07	0.210172	46	25.2	4.501e-15	rs9461230;rs12205050;rs113615454;rs198851;rs3799369;rs72834642;rs2071303;rs115740542	317
EUR	ENSG00000197061	HIST1H4C	6	26104104	26104518	1	protein_coding	8364	HIST1H4C	8.85617e-05	0.852192	31	13.32	4.501e-15	rs2071303;rs12205050;rs115740542;rs198851	317
EUR	ENSG00000187475	HIST1H1T	6	26107640	26108364	-1	protein_coding	3010	HIST1H1T		-0.0680391	33	13.32	4.501e-15	rs115740542;rs12205050;rs2071303;rs198851	317
EUR	ENSG00000180596	HIST1H2BC	6	26115101	26124154	-1	protein_coding	8347	HIST1H2BC	0.00287801	0.335736	42	18.66	8.525e-16	rs12205050;rs198851;rs2071303;rs67046086;rs115740542	317
EUR	ENSG00000180573	HIST1H2AC	6	26124373	26139344	1	protein_coding	8334	HIST1H2AC	0.599176	0.739679	25	18.66	8.525e-16	rs198851;rs2071303;rs12205050;rs67046086;rs115740542	317
EUR	ENSG00000111801	BTN3A3	6	26440700	26453643	1	protein_coding	10384	BTN3A3	7.19025e-10	1.09011	2	0.61	4.334e-08	rs545669558;rs143665311	317
EUR	ENSG00000181315	ZNF322	6	26636518	26659980	-1	protein_coding	79692	ZNF322		-1.14047	1	0.308	1.153e-06	rs545669558	317
EUR	ENSG00000197903	HIST1H2BK	6	27106073	27114619	-1	protein_coding	85236	HIST1H2BK	0.490754	-0.0430523	1	7.257	2.995e-05	rs78193658	317
EUR	ENSG00000198339	HIST1H4I	6	27107076	27108418	1	protein_coding	8294	HIST1H4I	0.446296	-0.468005	1	7.257	2.995e-05	rs78193658	317
EUR	ENSG00000184825	HIST1H2AH	6	27114861	27115317	1	protein_coding	85235	HIST1H2AH	6.29508e-05	0.19492	1	7.257	2.995e-05	rs78193658	317
EUR	ENSG00000112812	PRSS16	6	27215480	27224403	1	protein_coding	10279	PRSS16	2.23792e-06	0.00884812	2	5.892	5.292e-06	rs78193658;rs545669558	317
EUR	ENSG00000158553	POM121L2	6	27253682	27279949	-1	protein_coding	94026	POM121L2		0.313408	1	2.919	1.974e-07	rs545669558	317
EUR	ENSG00000124613	ZNF391	6	27342394	27371683	1	protein_coding	346157	ZNF391	9.25869e-07	1.23172	27	13.45	1.766e-08	rs11965137;6:28325675:A:G;rs78193658	317
EUR	ENSG00000096654	ZNF184	6	27418522	27440897	-1	protein_coding	7738	ZNF184	0.133749	-0.545662	26	12.54	6.705e-06	rs11965137;6:28325675:A:G	317
EUR	ENSG00000185130	HIST1H2BL	6	27775257	27775709	-1	protein_coding	8340	HIST1H2BL	0.00286755	-0.030111	6	8.263	9.045e-11	rs72847381;rs11965137;rs116268808;6:28325675:A:G	317
EUR	ENSG00000196747	HIST1H2AI	6	27775899	27776429	1	protein_coding	8329	HIST1H2AI	0.581587	-0.0583265	7	8.263	9.045e-11	rs72847381;rs11965137;rs116268808;6:28325675:A:G;rs200969	317
EUR	ENSG00000203813	HIST1H3H	6	27777842	27778314	1	protein_coding	8357	HIST1H3H	0.0249392	-0.177817	7	5.77	9.045e-11	6:28325675:A:G;rs72847381;rs11965137;rs116268808;rs200969	317
EUR	ENSG00000182611	HIST1H2AJ	6	27782112	27782607	-1	protein_coding	8331	HIST1H2AJ	0.191198	0.615054	11	5.77	9.045e-11	6:28325675:A:G;rs72847381;rs11965137;rs116268808;rs200969	317
EUR	ENSG00000196374	HIST1H2BM	6	27782822	27783267	1	protein_coding	8342	HIST1H2BM	0.00275346	-0.27562	11	5.77	9.045e-11	6:28325675:A:G;rs72847381;rs11965137;rs116268808;rs200969	317
EUR	ENSG00000197238	HIST1H4J	6	27791884	27792257	1	protein_coding	8363	HIST1H4J	0.423754	0.59845	14	7.323	7.871e-11	rs72847381;rs11965137;rs116268808;rs200969;6:28325675:A:G	317
EUR	ENSG00000197914	HIST1H4K	6	27798952	27799305	-1	protein_coding	8362	HIST1H4K	0.429119	0.387416	12	11.16	7.871e-11	rs72847381;rs11965137;rs116268808;6:28325675:A:G;rs200969	317
EUR	ENSG00000184348	HIST1H2AK	6	27805658	27806117	-1	protein_coding	8330	HIST1H2AK	0.0684285	-0.0412441	9	11.16	1.228e-10	6:28325675:A:G;rs72847381;rs11965137;rs116268808;rs200969;rs1233708	317
EUR	ENSG00000233822	HIST1H2BN	6	27806323	27823487	1	protein_coding	8341	HIST1H2BN	0.139775	0.145508	20	22	6.203e-11	6:28325675:A:G;rs72847381;rs11965137;rs116268808;rs200969;rs1233708	317
EUR	ENSG00000198374	HIST1H2AL	6	27833034	27833606	1	protein_coding	8332	HIST1H2AL	0.0624869	-0.360341	19	23.7	3.149e-11	6:28325675:A:G;rs200969;rs1233708;rs72847381;rs11965137;rs116268808;rs78193658	317
EUR	ENSG00000184357	HIST1H1B	6	27834570	27835359	-1	protein_coding	3009	HIST1H1B	0.509139	-0.0898951	20	23.7	3.149e-11	rs200969;rs1233708;rs72847381;rs11965137;rs116268808;6:28325675:A:G;rs78193658	317
EUR	ENSG00000182572	HIST1H3I	6	27839623	27840099	-1	protein_coding	8354	HIST1H3I	0.36088	-0.232438	26	23.7	1.321e-11	6:28325675:A:G;rs72847381;rs11965137;rs116268808;rs78193658;rs200969;rs1233708;rs72854525	317
EUR	ENSG00000198558	HIST1H4L	6	27840926	27841289	-1	protein_coding	8368	HIST1H4L	0.191235	0.42689	28	23.7	1.321e-11	6:28325675:A:G;rs72847381;rs11965137;rs116268808;rs78193658;rs200969;rs1233708;rs72854525	317
EUR	ENSG00000197153	HIST1H3J	6	27858093	27860884	-1	protein_coding	8356	HIST1H3J	0.695884	-0.189708	33	21.5	9.798e-12	rs72847381;rs72854525;rs11965137;rs116268808;rs200969;6:28325675:A:G;rs1233708;rs67860223	317
EUR	ENSG00000233224	HIST1H2AM	6	27860477	27860963	-1	protein_coding	8336	HIST1H2AM	0.000856482	-0.225135	26	21.5	9.798e-12	rs200969;rs72847381;rs72854525;rs11965137;rs116268808;rs1233708;rs67860223;6:28325675:A:G	317
EUR	ENSG00000196331	HIST1H2BO	6	27861203	27861669	1	protein_coding	8348	HIST1H2BO	3.07278e-05	-0.223063	26	21.5	9.798e-12	rs200969;rs72847381;rs72854525;rs11965137;rs116268808;rs1233708;rs67860223;6:28325675:A:G	317
EUR	ENSG00000168131	OR2B2	6	27878963	27880174	-1	protein_coding	81697	OR2B2	6.8672e-05	-0.212076	24	13.47	4.377e-13	rs72847381;rs72854525;rs116268808;6:28325675:A:G;rs200969;rs1233708;rs113534136	317
EUR	ENSG00000124657	OR2B6	6	27925019	27925960	1	protein_coding	26212	OR2B6	0.0407309	-0.0981731	11	11.34	2.58e-10	rs72847381;rs72854525;rs116268808;6:28325675:A:G;rs9368565;rs113534136	317
EUR	ENSG00000197279	ZNF165	6	28048753	28057341	1	protein_coding	7718	ZNF165	0.000563292	0.227981	50	13.56	4.711e-11	rs200969;rs1233708;rs71546599;rs9368565;rs70983934;rs72847381;rs72854525;rs116268808;rs17767294;rs115747855;6:28325675:A:G	317
EUR	ENSG00000196812	ZSCAN16	6	28092338	28097860	1	protein_coding	80345	ZSCAN16	2.67303e-06	0.184187	55	10.5	1.789e-11	6:28325675:A:G;rs200969;rs1233708;rs71546599;rs72847381;rs72854525;rs116268808;rs17767294;rs9368565;rs70983934	317
EUR	ENSG00000198315	ZKSCAN8	6	28109688	28127250	1	protein_coding	7745	ZKSCAN8	0.000231595	-0.142528	92	22.3	1.789e-11	rs1233708;rs9368565;rs70983934;rs200969;rs71546599;rs72847381;rs72854525;rs116268808;rs17767294;6:28325675:A:G	317
EUR	ENSG00000137185	ZSCAN9	6	28192664	28201260	1	protein_coding	7746	ZSCAN9	4.10249e-08	0.461166	24	9.486	6.568e-11	rs72854525;6:28325675:A:G;rs1233708;rs9368565;rs72847381;rs2531821;rs4412194;rs116268808;rs70983934;rs66487884	317
EUR	ENSG00000187626	ZKSCAN4	6	28212401	28227011	-1	protein_coding	387032	ZKSCAN4	6.74288e-05	0.661631	20	18.54	2.021e-12	rs66487884;rs1233708;rs9368565;rs72847381;rs2531821;rs72854525;rs4412194;rs116268808;6:28325675:A:G	317
EUR	ENSG00000189134	NKAPL	6	28227098	28228736	1	protein_coding	222698	NKAPL	0.000165621	0.0513426	11	18.54	2.021e-12	6:28325675:A:G;rs9368565;rs72854525;rs72847381;rs2531821;rs4412194;rs116268808	317
EUR	ENSG00000137338	PGBD1	6	28249314	28270326	1	protein_coding	84547	PGBD1	1.46735e-05	-0.0800605	26	13.6	4.513e-12	rs9368565;6:28325675:A:G;rs72847381;rs2531821;rs72854525;rs4412194;rs116268808;rs1233708	317
EUR	ENSG00000235109	ZSCAN31	6	28292470	28324048	-1	protein_coding	64288	ZSCAN31	3.77127e-09	1.10713	49	23.5	2.464e-12	rs9368565;rs72847381;rs2531821;rs72854525;rs4412194;rs116268808;rs1233708;6:28325675:A:G;rs7381993;rs911178;rs146633748	317
EUR	ENSG00000189298	ZKSCAN3	6	28317691	28336947	1	protein_coding	80317	ZKSCAN3	0.000122608	-0.652443	74	23.5	2.464e-12	6:28325675:A:G;rs72854525;rs9368565;rs4412194;rs7381993;rs2531821;rs911178;rs116268808;rs72847381;rs146633748	317
EUR	ENSG00000158691	ZSCAN12	6	28346732	28367511	-1	protein_coding	9753	ZSCAN12	1.43992e-05		87	20.5	2.178e-11	rs9368565;6:28325675:A:G;rs146633748;rs4412194;rs72847381;rs2531821;rs72854525;rs911178;rs116268808;rs7381993	317
EUR	ENSG00000187987	ZSCAN23	6	28399707	28411279	-1	protein_coding	222696	ZSCAN23	0.00270295	0.0706565	45	11.23	1.842e-11	rs9368565;rs146633748;rs7381993;rs4412194;6:28325675:A:G;rs72847381;rs2531821;rs72854525;rs116268808;rs60439936;rs911178	317
EUR	ENSG00000198704	GPX6	6	28471073	28495992	-1	protein_coding	257202	GPX6	3.13758e-05	0.718703	53	24	1.515e-11	rs11317841;rs451774;rs11392458;rs72847381;rs2531821;rs72854525;rs4412194;rs911178;rs116268808;rs60439936;6:28325675:A:G	317
EUR	ENSG00000224586	GPX5	6	28493702	28502729	1	protein_coding	2880	GPX5	0.00888468	0.354876	33	17.94	1.515e-11	rs72847381;rs2531821;rs72854525;rs4412194;rs911178;rs116268808;6:28325675:A:G;rs11317841;rs451774;rs11392458	317
EUR	ENSG00000232040	SCAND3	6	28539407	28583989	-1	protein_coding	114821	SCAND3	9.70724e-09	-0.785031	62	13.8	6.947e-14	rs2531821;rs72854525;rs4412194;rs911178;rs116268808;rs142912263;rs7381993;rs9368565;rs34556183;rs35480587;rs72847381;6:28325675:A:G;rs60439936	317
EUR	ENSG00000204713	TRIM27	6	28870779	28891766	-1	protein_coding	5987	TRIM27	0.878752	-0.142068	49	9.092	1.311e-07	rs413158;rs3129171;6:28325675:A:G;rs34556183	317
EUR	ENSG00000204709	C6orf100	6	28911654	28912314	1	protein_coding	729583	C6orf100			25	7	1.359e-09	rs413158;6:28325675:A:G;rs115747855	317
EUR	ENSG00000197935	ZNF311	6	28962562	28973093	-1	protein_coding	282890	ZNF311	0.000129446	0.377858	18	9.296	2.632e-06	rs413158	317
EUR	ENSG00000204704	OR2W1	6	29011990	29013017	-1	protein_coding	26692	OR2W1	0.0865619	0.531528	8	9.708	4.221e-06	rs413158;rs115747855	317
EUR	ENSG00000204703	OR2B3	6	29053985	29055090	-1	protein_coding	442184	OR2B3	0.00133693	0.45884	18	11.34	2.225e-08	6:28325675:A:G;rs413158;rs115747855;rs3129171	317
EUR	ENSG00000204702	OR2J1	6	29068386	29069658	1	protein_coding	442185	OR2J1	0.0174945		18	36	0.0001677	rs413158;6:28325675:A:G	317
EUR	ENSG00000204701	OR2J3	6	29079668	29080603	1	protein_coding	442186	OR2J3	0.0281435	0.112859	18	10.46	0.0001504	rs413158;6:28325675:A:G	317
EUR	ENSG00000204700	OR2J2	6	29141311	29142351	1	protein_coding	26707	OR2J2	0.0107267	0.271259	63	23.1	8.093e-08	rs3130814;rs413158;rs3129171;rs115747855;rs116268808;6:28325675:A:G	317
EUR	ENSG00000204695	OR14J1	6	29274403	29275519	1	protein_coding	442191	OR14J1	8.02406e-08	1.33547	24	11.46	5.261e-09	rs3130814;6:28325675:A:G;rs413158;rs3129171;rs9257725;rs4713208	317
EUR	ENSG00000243729	OR5V1	6	29323007	29399744	-1	protein_coding	81696	OR5V1	0.00344262	0.323635	24	12.69	7.734e-09	rs9257725;rs4713208;rs413158;rs116268808	317
EUR	ENSG00000112462	OR12D3	6	29341200	29343068	-1	protein_coding	81797	OR12D3	1.34136e-05	0.883549	13	12.69	2.046e-05	rs413158;rs9257725	317
EUR	ENSG00000168787	OR12D2	6	29364416	29365448	1	protein_coding	26529	OR12D2	0.601033	0.457835	1	5.521	9.014e-05	rs116268808	317
EUR	ENSG00000213886	UBD	6	29523292	29527702	-1	protein_coding	10537	UBD	0.0798958	0.401531	2	6.657	7.602e-07	rs116268808;rs115747855	317
EUR	ENSG00000204681	GABBR1	6	29523406	29601753	-1	protein_coding	2550	GABBR1	0.99997	0.238892	3	6.657	7.602e-07	rs116268808;rs115747855	317
EUR	ENSG00000272325	NUDT3	6	34247456	34360451	-1	protein_coding	11165	NUDT3	0.876817	0.134938	36	11.85	6.843e-09	rs3913009;rs11355875;rs569837635	318
EUR	ENSG00000270800	RPS10-NUDT3	6	34256547	34393825	-1	protein_coding	100529239	RPS10-NUDT3			60	17.24	6.843e-09	rs3913009;rs11355875;rs569837635	318
EUR	ENSG00000124614	RPS10	6	34385231	34393902	-1	protein_coding	6204	RPS10	0.946463	0.204718	22	17.24	1.27e-08	rs3913009	318
EUR	ENSG00000196821	C6orf106	6	34555065	34664636	-1	protein_coding	64771	C6orf106	0.45403	-1.13555	100	15.78	1.986e-09	rs539678258;rs367753317	318
EUR	ENSG00000124562	SNRPC	6	34725183	34741571	1	protein_coding	6631	SNRPC	0.727262	-0.35112	26	14.9	1.24e-08	rs539678258;rs367753317	318
EUR	ENSG00000065060	UHRF1BP1	6	34759857	34850915	1	protein_coding	54887	UHRF1BP1	2.46541e-07	-0.830354	53	23.8	9.664e-10	rs539678258;rs367753317;rs566761224	318
EUR	ENSG00000064995	TAF11	6	34845555	34855866	-1	protein_coding	6882	TAF11	0.875432	-0.232569	3	7.826	4.173e-07	rs539678258	318
EUR	ENSG00000064999	ANKS1A	6	34857042	35059179	1	protein_coding	23294	ANKS1A	0.84686	0.260683	89	15.95	3.912e-11	rs539678258;rs2177382;rs13210323;rs67388064;rs2762337	318
EUR	ENSG00000124678	TCP11	6	35085848	35116387	-1	protein_coding	6954	TCP11	4.00945e-05	-0.413536	106	16.22	7.992e-16	rs2177382;rs2762337;rs6904920;rs34098617;rs1929846;rs9469953	318
EUR	ENSG00000146197	SCUBE3	6	35182190	35220856	1	protein_coding	222663	SCUBE3	0.999984	-0.692415	46	15.66	6.54e-11	rs1929846;rs9469953	318
EUR	ENSG00000065029	ZNF76	6	35226686	35263762	1	protein_coding	7629	ZNF76	5.07289e-16	0.397539	63	21.3	1.537e-11	rs1929846;rs9469953;rs34098617	318
EUR	ENSG00000023892	DEF6	6	35265595	35289548	1	protein_coding	50619	DEF6	0.976824	0.153811	42	21.3	4.147e-13	rs1929846;rs9469953;rs9368858;rs11321563;rs34098617	318
EUR	ENSG00000112033	PPARD	6	35310335	35395968	1	protein_coding	5467	PPARD	0.966868	0.253949	89	14.41	7.416e-18	rs11321563;rs34098617;rs2299871;rs9368858;rs1929846;rs67056409;rs2076169;rs2206030;rs11755391;rs148692314	318
EUR	ENSG00000112039	FANCE	6	35420138	35434880	1	protein_coding	2178	FANCE	0.0031389		22	17.56	7.886e-16	rs11755391;rs148692314;rs71002562;rs2076169	318
EUR	ENSG00000198755	RPL10A	6	35436185	35438562	1	protein_coding	4736	RPL10A	0.302379	-0.217537	8	17.76	2.474e-13	rs11755391;rs2076169	318
EUR	ENSG00000007866	TEAD3	6	35441374	35464853	-1	protein_coding	7005	TEAD3		0.0454437	7	17.76	2.474e-13	rs11755391;rs2076169	318
EUR	ENSG00000124571	XPO5	6	43490072	43543812	-1	protein_coding	57510	XPO5	0.999999	0.311597	2	1.383	8.829e-09	rs55776932	319
EUR	ENSG00000170734	POLH	6	43543887	43586701	1	protein_coding	5429	POLH	0.00359087	0.283035	2	2.055	5.586e-08	rs55776932	319
EUR	ENSG00000172432	GTPBP2	6	43573053	43596899	-1	protein_coding	54676	GTPBP2	0.884779	0.323594	2	2.055	5.586e-08	rs55776932	319
EUR	ENSG00000112715	VEGFA	6	43737921	43754224	1	protein_coding	7422	VEGFA		-0.0684397	5	14.05	8.043e-11	rs3025053;rs6905288	319
EUR	ENSG00000112782	CLIC5	6	45868045	46048132	-1	protein_coding	53405	CLIC5	0.00187685	0.204291	62	14.63	9.609e-09	rs370744621	320
EUR	ENSG00000172348	RCAN2	6	46188475	46459709	-1	protein_coding	10231	RCAN2	0.430937	-0.297448	1	4.489	3.497e-09	rs183086357	320
EUR	ENSG00000124812	CRISP1	6	49801970	49844809	-1	protein_coding	167	CRISP1	0.000219402	0.0495404	8	6.226	4.36e-09	rs780556	321
EUR	ENSG00000008197	TFAP2D	6	50681541	50740701	1	protein_coding	83741	TFAP2D	0.981587	-0.371347	18	24.3	4.054e-16	rs1178214;rs80234846;rs56046189;rs113622013;rs556237230;rs2817363;rs2397011;rs5016909	322
EUR	ENSG00000008196	TFAP2B	6	50786436	50815326	1	protein_coding	7021	TFAP2B	0.990904	0.192212	42	21.7	6.148e-16	rs60307026;rs56046189;rs544948596	322
EUR	ENSG00000170927	PKHD1	6	51480098	51952423	-1	protein_coding	5314	PKHD1	2.88609e-23	0.0141288	445	21.3	8.255e-21	rs2149580;rs1507912;rs150210422;rs9474062;rs2766124;rs2397058;rs1326563;rs1750961;rs60675116;rs1326578;rs6458792;rs568684500;rs6906626;rs11356592;rs4715257;rs1266904;rs13205180;rs560819307;rs13216235;rs4715283	322
EUR	ENSG00000112115	IL17A	6	52051185	52055436	1	protein_coding	3605	IL17A	0.167208	0.0747192	4	14.92	1.739e-07	rs3789778;rs4715283	322
EUR	ENSG00000255633	MTRNR2L9	6	62284008	62284534	1	protein_coding	100463487	MTRNR2L9		1.02126	2	0.722	0.001364	rs1931814	323
EUR	ENSG00000112232	KHDRBS2	6	62389865	62996132	-1	protein_coding	202559	KHDRBS2	0.142878	-0.854757	216	20.3	2.624e-08	rs1931814;rs4321862	323
EUR	ENSG00000188107	EYS	6	64429876	66417118	-1	protein_coding	346007	EYS	8.21411e-09	-0.394014	6	1.601	1.284e-08	rs59743261	324
EUR	ENSG00000135298	BAI3	6	69345259	70099403	1	protein_coding	577	BAI3	1	-0.902978	17	6.445	3.499e-08	rs1321981	325
EUR	ENSG00000112309	B3GAT2	6	71566382	71666741	-1	protein_coding	135152	B3GAT2	7.03605e-07	-0.277866	14	11.5	5.165e-10	rs72920715	326
EUR	ENSG00000203907	OOEP	6	74078278	74104856	-1	protein_coding	441161	OOEP	0.230724	-0.393189	1	1.804	7.959e-09	rs538837	327
EUR	ENSG00000080007	DDX43	6	74104471	74127292	1	protein_coding	55510	DDX43	6.82017e-05	0.632518	1	1.804	7.959e-09	rs538837	327
EUR	ENSG00000118407	FILIP1	6	76001575	76203454	-1	protein_coding	27145	FILIP1	1.85338e-07	-0.333854	19	15.1	3.316e-08	rs9359123	328
EUR	ENSG00000112701	SENP6	6	76311225	76427997	1	protein_coding	26054	SENP6	0.999877	-0.687009	44	11.49	3.343e-08	rs9359123;rs71002758	328
EUR	ENSG00000196586	MYO6	6	76458909	76629254	1	protein_coding	4646	MYO6	0.0177884	-0.139569	1	0.792	4.45e-07	rs9359123	328
EUR	ENSG00000146243	IRAK1BP1	6	79577189	79656157	1	protein_coding	134728	IRAK1BP1	0.000864774	-1.19321	108	19.58	3.835e-15	rs79209669;rs9352694;rs9352659;rs9341742;rs150519651;rs144257863;rs6904674;rs2208518	329
EUR	ENSG00000146247	PHIP	6	79645584	79787953	-1	protein_coding	55023	PHIP	1	-1.40153	148	19.58	3.073e-15	rs150519651;rs9352694;rs79209669;rs9352659;rs9341742;rs2208518;rs9352662	329
EUR	ENSG00000146242	TPBG	6	83072923	83080545	1	protein_coding	7162	TPBG	0.123234	-0.231998	14	14.64	2.009e-08	rs9344272	330
EUR	ENSG00000172461	FUT9	6	96463860	96663488	1	protein_coding	10690	FUT9	0.0813712	5.37195	1	0.723		rs530625467	332
EUR	ENSG00000014123	UFL1	6	96969471	97003152	1	protein_coding	23376	UFL1	1.90816e-12	0.437845	15	9.701	1.165e-09	rs2971608	332
EUR	ENSG00000112214	FHL5	6	97010424	97064512	1	protein_coding	9457	FHL5	1.67709e-08	-0.641947	51	15.93	2.561e-11	rs2971608	332
EUR	ENSG00000186231	KLHL32	6	97372605	97588630	1	protein_coding	114792	KLHL32	0.509587	-0.247135	5	4.078	2.054e-07	rs200829901	332
EUR	ENSG00000146263	MMS22L	6	97590037	97731093	-1	protein_coding	253714	MMS22L	0.671142	-0.337966	4	2.263	4.407e-08	rs200829901	332
EUR	ENSG00000085377	PREP	6	105725440	105850959	-1	protein_coding	5550	PREP	0.991044		60	12.1	1.165e-12	rs17065778;rs1149313;rs72946051;rs67125925;rs72946075	333
EUR	ENSG00000164494	PDSS2	6	107473761	107780768	-1	protein_coding	57107	PDSS2	1.89564e-05	-0.637292	1	1.351	1.605e-08	rs149990048	334
EUR	ENSG00000135535	CD164	6	109687717	109703762	-1	protein_coding	8763	CD164	0.401084	1.25902	4	11.06	4.105e-09	rs75352535;rs9480942	335
EUR	ENSG00000185250	PPIL6	6	109711418	109762374	-1	protein_coding	285755	PPIL6	6.30258e-08		2	10.39	9.634e-09	rs9480942;rs75352535	335
EUR	ENSG00000155085	AK9	6	109814059	110012420	-1	protein_coding	221264	AK9	7.09555e-12	0.47579	85	15.52	1.209e-07	rs9480942;rs75352535	335
EUR	ENSG00000112367	FIG4	6	110012499	110146631	1	protein_coding	9896	FIG4	6.58631e-27	0.787725	45	11.56	4.642e-08	rs9480942;rs6568607;rs9386845	335
EUR	ENSG00000111816	FRK	6	116252312	116381921	-1	protein_coding	2444	FRK	6.59375e-10	2.58876	3	13.64	3.024e-06	rs143554210	337
EUR	ENSG00000178425	NT5DC1	6	116422012	116570660	1	protein_coding	221294	NT5DC1	0.326411	-0.101659	4	13.25	5.262e-07	rs143554210	337
EUR	ENSG00000123500	COL10A1	6	116440086	116479910	-1	protein_coding	1300	COL10A1	6.3584e-05	-0.141903	1	2.37	2.945e-05	rs143554210	337
EUR	ENSG00000234188	AL121963.1	6	116442320	116443093	1	protein_coding		NA			1	2.37	2.945e-05	rs143554210	337
EUR	ENSG00000187189	TSPYL4	6	116571151	116575261	-1	protein_coding	23270	TSPYL4	0.00261867	0.283085	1	13.25	0.0004259	rs143554210	337
EUR	ENSG00000111817	DSE	6	116575336	116762424	1	protein_coding	29940	DSE	0.385415	1.39947	3	13.25	6.187e-09	rs143554210	337
EUR	ENSG00000047936	ROS1	6	117609463	117747018	-1	protein_coding	6098	ROS1	1.78017e-44	0.0536526	52	7.807	2.289e-08	rs5879422;rs13212002	338
EUR	ENSG00000047932	GOPC	6	117639374	117923691	-1	protein_coding	57120	GOPC	0.0219841	0.0334327	163	18	5.083e-12	rs5879422;rs13212002;rs35985207;rs17574630	338
EUR	ENSG00000164465	DCBLD1	6	117774980	117891021	1	protein_coding	285761	DCBLD1	8.21257e-05		109	18	5.083e-12	rs13212002;rs35985207;rs17574630;rs5879422	338
EUR	ENSG00000153989	NUS1	6	117996665	118031803	1	protein_coding	116150	NUS1	0.869943	-1.73362	29	21.6	5.557e-10	rs56753843;rs561797985	338
EUR	ENSG00000196376	SLC35F1	6	118228689	118638839	1	protein_coding	222553	SLC35F1	0.388506	-0.35819	326	16.29	1.7e-43	rs71881683;rs17079741;rs11970553;rs12526522;rs78265297;rs17335798;rs7761235;rs205926;rs7752142;rs112789575;rs456384;rs2356076;rs574929882;rs117246695;rs111771776;rs937277;rs10457327;rs370129041;rs3951016;rs67710305;rs11753886;rs5879457;rs7453860;rs72967573;rs539115244;rs283041;rs72965657;rs13206243;rs66813095;rs283048;rs4946338;rs72969525;rs11153730;rs79403049;rs71718774;rs7754754	338
EUR	ENSG00000111860	CEP85L	6	118781935	119031238	-1	protein_coding	387119	CEP85L	0.00496391	0.29857	537	16.19	3.595e-43	rs11153730;rs9481816;rs2638533;rs66672811;rs283048;rs35539336;rs66813095;6:118921964:T:TAA;rs2356498;rs2077161;rs62422189;rs79403049;rs5879463;rs10457327;rs370129041;rs13206243;rs112789575;rs72969525;rs563507405;rs7754754;rs553247802;rs11753886;rs72965657;rs72954891;rs373302697;rs7761131;rs138550922;rs4946356;rs368361302;rs62424001;rs11755295;rs5879468	338
EUR	ENSG00000198523	PLN	6	118869461	118881893	1	protein_coding	5350	PLN	0.111194	-0.123959	62	11.74	1.438e-38	rs11153730;rs66672811;rs283048;rs35539336;rs66813095;6:118921964:T:TAA;rs2356498;rs7754754;rs9481816;rs62422189;rs2077161;rs2638533;rs79403049;rs370129041;rs13206243;rs112789575;rs553247802;rs11753886;rs5879463;rs10457327	338
EUR	ENSG00000111877	MCM9	6	119134605	119256327	-1	protein_coding	254394	MCM9	0.00391783	0.606342	64	22.7	4.736e-09	rs12212870;rs9401090;rs9481857;rs114000233	338
EUR	ENSG00000111875	ASF1A	6	119215384	119230332	1	protein_coding	25842	ASF1A	0.138785	-0.411015	9	22.7	7.26e-08	rs9401090;rs9481857;rs114000233	338
EUR	ENSG00000111879	FAM184A	6	119280928	119470552	-1	protein_coding	79632	FAM184A	2.04434e-13		78	14.53	2.332e-09	rs9401090;rs114000233;rs9374777;rs9481857;rs12212870;rs17080617	338
EUR	ENSG00000111885	MAN1A1	6	119498374	119670926	-1	protein_coding	4121	MAN1A1	0.803867	-0.518762	186	16.35	1.066e-08	rs2142886	338
EUR	ENSG00000146350	TBC1D32	6	121400640	121655891	-1	protein_coding	221322	TBC1D32	1.3503e-12	0.70393	370	14.13	1.287e-13	rs6901598;rs9320801;rs4946566;rs147207359;rs143409400;rs12211121	339
EUR	ENSG00000152661	GJA1	6	121756838	121770873	1	protein_coding	2697	GJA1	0.215547	-0.621211	79	20.2	9.115e-37	rs9490255;rs185373497;rs9490234;rs13193713;rs34782269;rs35586997;rs62427612;6:121769905:A:AT;rs12211121;rs9375033;rs2078014;rs377398218;rs74222019;rs1555771	339
EUR	ENSG00000025156	HSF2	6	122720691	122754264	1	protein_coding	3298	HSF2	0.91934	-0.603832	30	9.967	3.272e-13	rs200060560;rs17199931;rs543199184;rs548159781;rs2816137	339
EUR	ENSG00000111897	SERINC1	6	122764499	122792967	-1	protein_coding	57515	SERINC1	0.0746215	0.168755	19	9.288	7.552e-09	rs543199184;rs548159781;rs17199931	339
EUR	ENSG00000135549	PKIB	6	122793076	123047518	1	protein_coding	5570	PKIB	0.219497	0.867785	136	15.65	1.499e-10	rs543199184;rs548159781;rs17199931;rs138605571;rs2816137;rs13191198;rs12192353;rs9375168;rs35742544	339
EUR	ENSG00000203760	CENPW	6	126661320	126670021	1	protein_coding	387103	CENPW	0.500136	-0.442381	1	14.48	7.915e-05	rs78578445	340
EUR	ENSG00000196569	LAMA2	6	129204342	129837714	1	protein_coding	3908	LAMA2	1.18465e-24	0.0236552	36	12.79	2.042e-08	rs11757516	341
EUR	ENSG00000028839	TBPL1	6	134273308	134311570	1	protein_coding	9519	TBPL1	0.879617	1.7113	2	6.104	3.977e-05	rs229915	343
EUR	ENSG00000146411	SLC2A12	6	134309835	134373774	-1	protein_coding	154091	SLC2A12	0.0194084	0.779291	17	6.104	6.678e-10	rs229915	343
EUR	ENSG00000171408	PDE7B	6	136172834	136516712	1	protein_coding	27115	PDE7B	0.946452	0.302893	125	19.16	2.638e-08	rs11154836	344
EUR	ENSG00000118503	TNFAIP3	6	138188351	138204449	1	protein_coding	7128	TNFAIP3	0.999667	-0.967822	35	15.46	4.827e-08	rs554219789	345
EUR	ENSG00000010818	HIVEP2	6	143072604	143266338	-1	protein_coding	3097	HIVEP2	1	-0.573572	11	15.63	1.322e-11	rs198645;rs198663	348
EUR	ENSG00000112425	EPM2A	6	145822719	146057160	-1	protein_coding	7957	EPM2A	3.58971e-05	0.516124	5	6.048	2.583e-11	rs2244003	349
EUR	ENSG00000146414	SHPRH	6	146185381	146285559	-1	protein_coding	257218	SHPRH	0.491308	-0.613553	3	3.117	1.418e-11	rs2244003	349
EUR	ENSG00000152822	GRM1	6	146348782	146758734	1	protein_coding	2911	GRM1	0.989965	-0.267245	6	10.27	6.125e-11	rs2244003;rs370605538	349
EUR	ENSG00000164506	STXBP5	6	147525561	147706866	1	protein_coding	134957	STXBP5	0.999992		122	14.73	3.577e-14	rs1039084;rs485434;rs35128530;rs34796123	350
EUR	ENSG00000203727	SAMD5	6	147830063	148058683	1	protein_coding	389432	SAMD5	0.000898004	1.681	44	15.64	3.513e-14	rs6926265;rs7450909;rs4122006;rs9386194;rs1358584	350
EUR	ENSG00000111961	SASH1	6	148593440	148873186	1	protein_coding	23328	SASH1	0.00325444	-1.83989	2	9.972	3.455e-08	rs77757433	350
EUR	ENSG00000120278	PLEKHG1	6	150920999	151164799	1	protein_coding	57480	PLEKHG1	0.000178677	1.44566	56	13.35	2.167e-11	rs143799059;rs57253908;rs1969000	351
EUR	ENSG00000112038	OPRM1	6	154331631	154568001	1	protein_coding	4988	OPRM1	4.20778e-05	0.0248247	2	3.489	1.935e-09	rs141421298	352
EUR	ENSG00000112530	PACRG	6	163148164	163736524	1	protein_coding	135138	PACRG	0.000104677	0.454746	30	7.582	4.006e-09	rs35361176	354
EUR	ENSG00000112541	PDE10A	6	165740776	166400091	-1	protein_coding	10846	PDE10A	0.998485	0.211815	3	3.328	2.691e-08	rs2983507	355
EUR	ENSG00000071242	RPS6KA2	6	166822852	167319939	-1	protein_coding	6196	RPS6KA2	0.0847009	-1.32533	3	3.597	5.193e-09	rs9295355	356
EUR	ENSG00000112562	SMOC2	6	168841831	169073984	1	protein_coding	64094	SMOC2	0.0129698	-0.0645756	14	6.413	1.634e-09	rs7761686	357
EUR	ENSG00000197461	PDGFA	7	536895	559933	-1	protein_coding	5154	PDGFA	0.858462		12	9.488	4.761e-10	rs9691699	358
EUR	ENSG00000105963	ADAP1	7	937540	995043	-1	protein_coding	11033	ADAP1	0.657927		2	3.853	3.429e-10	rs73050466	358
EUR	ENSG00000240230	COX19	7	938415	1015235	-1	protein_coding	90639	COX19	0.000108651	1.39868	2	3.853	3.429e-10	rs73050466	358
EUR	ENSG00000073067	CYP2W1	7	1022835	1029276	1	protein_coding	54905	CYP2W1	0.000980916		2	1.884	2.563e-10	rs73050466	358
EUR	ENSG00000146540	C7orf50	7	1036622	1177896	-1	protein_coding	84310	C7orf50	0.00139621	1.0724	6	1.884	7.245e-13	rs73050466	358
EUR	ENSG00000164849	GPR146	7	1084212	1098897	1	protein_coding	115330	GPR146	0.00279413	0.3554	1	0.646	2.15e-10	rs73050466	358
EUR	ENSG00000164850	GPER1	7	1121844	1133451	1	protein_coding	2852	GPER1	0.725421	0.809124	2	1.298	7.245e-13	rs73050466	358
EUR	ENSG00000178381	ZFAND2A	7	1191707	1200395	-1	protein_coding	90637	ZFAND2A	0.000389857		1	2.717	1.344e-12	rs73050466	358
EUR	ENSG00000002822	MAD1L1	7	1855429	2272878	-1	protein_coding	8379	MAD1L1	2.03781e-10	-0.0844627	112	11.71	5.088e-13	rs6959688;rs116983556;rs4721347	358
EUR	ENSG00000106003	LFNG	7	2552163	2568811	1	protein_coding	3955	LFNG	0.424039	-0.755523	16	6.513	3.935e-11	rs13225558;rs2969027	358
EUR	ENSG00000174945	AMZ1	7	2719156	2815134	1	protein_coding	155185	AMZ1	5.11963e-18	5.08222	8	7.019	1.836e-09	rs798541	358
EUR	ENSG00000146535	GNA12	7	2767746	2883958	-1	protein_coding	2768	GNA12	0.90827	-0.649008	9	7.019	1.836e-09	rs798541	358
EUR	ENSG00000198286	CARD11	7	2945775	3083579	-1	protein_coding	84433	CARD11	0.999939		1	0.216	1.141e-08	rs7787896	358
EUR	ENSG00000219545	RPA3-AS1	7	7680342	8043689	1	protein_coding	729852	RPA3-AS1			1	0.984	1.691e-09	rs561039125	359
EUR	ENSG00000106415	GLCCI1	7	8008425	8133902	1	protein_coding	113263	GLCCI1	0.245282	-1.55077	1	0.984	1.691e-09	rs561039125	359
EUR	ENSG00000005108	THSD7A	7	11409984	11871824	-1	protein_coding	221981	THSD7A	0.999281	-0.67517	2	23.8	3.466e-10	rs118134876	360
EUR	ENSG00000122644	ARL4A	7	12726481	12730559	1	protein_coding	10124	ARL4A	0.640299	1.81094	28	11.92	2.195e-10	rs73053451;rs1852052;rs35689560	361
EUR	ENSG00000006468	ETV1	7	13930853	14031050	-1	protein_coding	2115	ETV1	0.996674	1.9071	30	15.78	1.089e-09	rs12112142;rs2282867;rs2073533	362
EUR	ENSG00000048052	HDAC9	7	18126572	19042039	1	protein_coding	9734	HDAC9	0.998375	-0.115887	67	16.24	2.076e-10	rs11433623;rs4721713;rs3807925	363
EUR	ENSG00000105926	MPP6	7	24612887	24733812	1	protein_coding	51678	MPP6	0.930677	-0.191014	26	13.34	5.356e-12	rs2521754;rs2529045;rs146678232	364
EUR	ENSG00000105928	DFNA5	7	24737972	24809244	-1	protein_coding	1687	DFNA5	1.21683e-05	0.144415	27	8.91	1.422e-09	rs146678232;rs2529045;rs2521754	364
EUR	ENSG00000122548	KIAA0087	7	26572740	26578407	-1	protein_coding	9808	KIAA0087			21	22.1	7.888e-11	rs16874114;rs3757656;rs11336670	366
EUR	ENSG00000257184	RP1-170O19.20	7	27203154	27219632	-1	protein_coding		NA			4	21.1	2.773e-13	rs6461992;rs6461995;rs10262140	367
EUR	ENSG00000253293	HOXA10	7	27210210	27219880	-1	protein_coding	3206	HOXA10	0.678435	-0.871031	4	21.1	2.773e-13	rs6461992;rs6461995;rs10262140	367
EUR	ENSG00000005073	HOXA11	7	27221129	27224842	-1	protein_coding	3207	HOXA11	0.863825	0.401702	6	21.1	2.773e-13	rs6461992;rs6461995;rs10262140	367
EUR	ENSG00000106031	HOXA13	7	27233122	27239725	-1	protein_coding	3209	HOXA13		-0.418411	22	21.1	1.659e-12	rs6461995;rs6461992;rs10262140	367
EUR	ENSG00000106038	EVX1	7	27282164	27290112	1	protein_coding	2128	EVX1	2.93029e-05	-0.887444	9	7.829	1.362e-08	rs10262140	367
EUR	ENSG00000106049	HIBADH	7	27565061	27702614	-1	protein_coding	11112	HIBADH	0.25072	0.340572	246	21.4	7.231e-09	rs34398407;7:27613918:A:AT;rs10225357;rs11274075	367
EUR	ENSG00000106052	TAX1BP1	7	27778950	27884183	1	protein_coding	8887	TAX1BP1	2.99233e-06	0.359415	20	21.3	5.306e-10	rs34398407;rs10225357;rs553597181	367
EUR	ENSG00000153814	JAZF1	7	27870192	28220362	-1	protein_coding	221895	JAZF1	0.958302	-0.943258	2	3.474	4.247e-06	rs34398407;rs10225357	367
EUR	ENSG00000122574	WIPF3	7	29846102	29956682	1	protein_coding	644150	WIPF3	0.000296999	1.3856	9	6.257	8.07e-09	rs17158392;rs146345928	368
EUR	ENSG00000173852	DPY19L1	7	34968488	35077883	-1	protein_coding	23333	DPY19L1	0.142872	-0.82754	96	12.74	6.072e-12	rs1637684;rs541912885;rs77805242;rs34208332	369
EUR	ENSG00000164532	TBX20	7	35242042	35293758	-1	protein_coding	57057	TBX20	0.337046		54	22	6.462e-15	rs541912885;rs1362208;rs11771942;rs34520437;rs336285;rs61628631	369
EUR	ENSG00000122545	SEPT7	7	35840542	35944917	1	protein_coding	989	SEPT7	0.992378		1	4.566	4.367e-07	rs117659955	369
EUR	ENSG00000122547	EEPD1	7	36192758	36341152	1	protein_coding	80820	EEPD1	0.0026572	2.86136	24	12.86	2.031e-09	rs1833180;rs5883537	369
EUR	ENSG00000155849	ELMO1	7	36893961	37488852	-1	protein_coding	9844	ELMO1	0.993001	-1.16518	9	5.257	1.224e-08	rs9639746	370
EUR	ENSG00000078053	AMPH	7	38423305	38671167	-1	protein_coding	273	AMPH	0.0322666	0.228372	17	7.238	4.515e-09	rs146138926;rs144518063	371
EUR	ENSG00000136286	MYO1G	7	45002261	45018697	-1	protein_coding	64005	MYO1G	7.64109e-07	-0.424066	3	7.569	5.581e-07	rs7781395	372
EUR	ENSG00000136280	CCM2	7	45039074	45116068	1	protein_coding	83605	CCM2	0.483088	-0.170419	41	13.13	2.849e-09	rs7781395;rs71565945	372
EUR	ENSG00000136274	NACAD	7	45120037	45128513	-1	protein_coding	23148	NACAD	0.365729		21	10.97	8.291e-11	rs7781395;rs71565945	372
EUR	ENSG00000136270	TBRG4	7	45139699	45151646	-1	protein_coding	9238	TBRG4	0.78094	-0.259398	22	9.457	2.897e-11	rs7781395;rs71565945;rs71712786	372
EUR	ENSG00000249773	MRPS17	7	55954970	56022932	1	protein_coding	51373	MRPS17		0.590237	35	12.53	0.0005545	rs4948099	374
EUR	ENSG00000178665	ZNF713	7	55955169	56009918	1	protein_coding	349075	ZNF713	0.0011152	1.28062	34	12.53	0.0005545	rs4948099	374
EUR	ENSG00000146729	GBAS	7	56019486	56067874	1	protein_coding	2631	GBAS	4.14827e-05	0.015874	29	14.08	1.233e-08	rs4948099;rs10255049	374
EUR	ENSG00000239789	MRPS17	7	56019512	56024192	1	protein_coding	51373	MRPS17	0.742814	0.590237	9	11.49	4.561e-07	rs4948099	374
EUR	ENSG00000146733	PSPH	7	56078744	56119297	-1	protein_coding	5723	PSPH	0.709723	-0.708093	28	13.6	1.072e-09	rs4948099;rs112702219;rs10255049	374
EUR	ENSG00000146731	CCT6A	7	56119323	56131682	1	protein_coding	908	CCT6A	0.998662	-0.83849	10	13.6	8.452e-09	rs10255049;rs4948099	374
EUR	ENSG00000129103	SUMF2	7	56131695	56148363	1	protein_coding	25870	SUMF2	5.52632e-05	0.0912924	9	13.6	8.526e-09	rs10255049;rs4948099	374
EUR	ENSG00000164776	PHKG1	7	56148440	56160689	-1	protein_coding	5260	PHKG1	3.58054e-10	-0.0742834	10	6.507	8.526e-09	rs10255049;rs4948099	374
EUR	ENSG00000106153	CHCHD2	7	56169262	56174269	-1	protein_coding	51142	CHCHD2	0.00022132	0.442134	4	6.507	9.198e-09	rs10255049;rs4948099	374
EUR	ENSG00000158321	AUTS2	7	69063905	70258054	1	protein_coding	26053	AUTS2	0.996187	-0.774736	286	20.9	5.741e-11	rs10251306;rs569737932	376
EUR	ENSG00000183166	CALN1	7	71244476	71912136	-1	protein_coding	83698	CALN1	0.15365	1.04142	223	18	1.399e-15	rs62459042;rs35182247;rs113778642;rs4717622;rs11772969;rs6976099;rs10950301;rs2158562;rs576138443;rs10277649	377
EUR	ENSG00000188763	FZD9	7	72848109	72850450	1	protein_coding	8326	FZD9			5	3.057	3.066e-08	rs12056034;rs34121855	378
EUR	ENSG00000009954	BAZ1B	7	72854728	72936608	-1	protein_coding	9031	BAZ1B	1	-1.10698	36	8.812	6.908e-09	rs12056034;rs34121855	378
EUR	ENSG00000106635	BCL7B	7	72950686	72972332	-1	protein_coding	9275	BCL7B	0.706637	-0.386261	13	14.54	1.835e-08	rs12056034;rs34121855	378
EUR	ENSG00000106638	TBL2	7	72983262	72993121	-1	protein_coding	26608	TBL2	0.00437651	8.9213	28	10.3	9.232e-09	rs34121855;rs12056034	378
EUR	ENSG00000009950	MLXIPL	7	73007524	73038873	-1	protein_coding	51085	MLXIPL	0.676823	0.477224	58	19.09	1.344e-09	rs34121855;rs12056034	378
EUR	ENSG00000175877	WBSCR28	7	73275489	73280223	1	protein_coding	135886	WBSCR28	1.58801e-06	0.424364	16	15.25	2.214e-08	rs7805011	378
EUR	ENSG00000006704	GTF2IRD1	7	73868120	74016931	1	protein_coding	9569	GTF2IRD1	0.996434		2	0.696	0.01824	rs4717142	379
EUR	ENSG00000077809	GTF2I	7	74071994	74175026	1	protein_coding	2969	GTF2I	0.999349		46	10.6	1.786e-09	rs587650617;rs143244236;rs4717142;rs369892028	379
EUR	ENSG00000158517	NCF1	7	74188309	74203659	1	protein_coding	653361	NCF1	0.92336	-0.356777	16	17.8	2.386e-09	rs587650617;rs143244236;rs587642931;rs200619072	379
EUR	ENSG00000196275	GTF2IRD2	7	74210483	74267847	-1	protein_coding	84163	GTF2IRD2			32	17.8	2.49e-12	rs587650617;rs587642931;rs143244236;rs200619072;rs150871816;rs62475441;rs2953661;rs201421916;rs181791007;rs369231617	379
EUR	ENSG00000183086	GATSL1	7	74379083	74438803	1	protein_coding	729438	GATSL1			5	2.648	2.937e-10	rs375005739;rs1635750;rs35525401	379
EUR	ENSG00000174374	WBSCR16	7	74441226	74490064	-1	protein_coding	81554	WBSCR16	0.000647048		24	16.01	1.325e-09	rs181791007;rs137955391;rs6955671	379
EUR	ENSG00000174428	GTF2IRD2B	7	74508364	74565623	1	protein_coding	389524	GTF2IRD2B			2	1.766	3.972e-05	rs6955671;rs144492943	379
EUR	ENSG00000178809	TRIM73	7	75024337	75040279	1	protein_coding	375593	TRIM73		-0.803456	17	11.87	1.437e-21	rs144492943;rs77497827;rs1167821;rs35718925;rs61091455	379
EUR	ENSG00000135213	POM121C	7	75046066	75115548	-1	protein_coding	100101267	POM121C		-1.63114	98	13.88	2.734e-24	rs77497827;rs1167821;rs35718925;rs144492943;rs61091455;rs587714800;rs118130327;rs1167805;rs587608061	379
EUR	ENSG00000127946	HIP1	7	75162621	75368280	-1	protein_coding	3092	HIP1	0.999681	-1.61205	94	13.97	6.973e-22	rs144492943;rs61091455;rs35718925;rs77497827;rs1167805;rs3214799;rs11773745;rs587609977;rs138122394;rs35949935;rs7803786;rs13239408	379
EUR	ENSG00000153956	CACNA2D1	7	81575760	82073114	-1	protein_coding	781	CACNA2D1	0.999996	-1.09343	17	17.31	1.426e-08	rs6977195	380
EUR	ENSG00000234545	FAM133B	7	92190107	92219708	-1	protein_coding	257415	FAM133B	0.000297399	-0.728227	2	9.978	1.118e-07	rs42032	381
EUR	ENSG00000105810	CDK6	7	92234235	92465908	-1	protein_coding	1021	CDK6	0.923677	-3.08722	18	14.67	1.955e-08	rs42032;rs62466068	381
EUR	ENSG00000127928	GNGT1	7	93220885	93540577	1	protein_coding	2792	GNGT1	0.276893	0.237482	45	12.68	7.909e-18	rs180283;rs28438575;rs546244043;rs34908558	382
EUR	ENSG00000127920	GNG11	7	93551011	93557922	1	protein_coding	2791	GNG11	0.163792	0.21091	53	12.68	5.943e-17	rs28438575;rs546244043;rs180229	382
EUR	ENSG00000127922	SHFM1	7	96110938	96339203	-1	protein_coding	7979	SHFM1	0.418592	-0.181498	19	14.26	0.0004331	rs12704882	383
EUR	ENSG00000241685	ARPC1A	7	98923521	98985787	1	protein_coding	10552	ARPC1A	0.73476	-0.899106	38	9.365	7.924e-10	7:98896390:C:CT	384
EUR	ENSG00000130429	ARPC1B	7	98971872	98992424	1	protein_coding	10095	ARPC1B	0.15607		23	9.365	1.538e-08	7:98896390:C:CT	384
EUR	ENSG00000106244	PDAP1	7	98989671	99006452	-1	protein_coding	11333	PDAP1	0.00558938	-0.0484283	10	7.497	2.491e-09	7:98896390:C:CT	384
EUR	ENSG00000106245	BUD31	7	99006264	99017239	1	protein_coding	8896	BUD31	0.41701	-0.555612	5	4.903	2.491e-09	7:98896390:C:CT	384
EUR	ENSG00000106246	PTCD1	7	99014362	99063787	-1	protein_coding	26024	PTCD1	1.77777e-09	-0.453852	4	4.903	2.491e-09	7:98896390:C:CT	384
EUR	ENSG00000248919	ATP5J2-PTCD1	7	99017372	99063820	-1	protein_coding	100526740	ATP5J2-PTCD1	1.77777e-09	-0.453852	3	4.903	2.491e-09	7:98896390:C:CT	384
EUR	ENSG00000021461	CYP3A43	7	99425636	99463718	1	protein_coding	64816	CYP3A43	1.47487e-10	0.0982272	2	4.044	1.912e-06	rs142024611	384
EUR	ENSG00000244623	OR2AE1	7	99473610	99474680	-1	protein_coding	81392	OR2AE1	0.00537432	0.491199	5	7.088	1.912e-06	rs142024611	384
EUR	ENSG00000146833	TRIM4	7	99474581	99517223	-1	protein_coding	89122	TRIM4	1.68258e-06	-0.651204	29	12.35	1.142e-08	rs142024611	384
EUR	ENSG00000176402	GJC3	7	99520892	99527243	-1	protein_coding	349149	GJC3	0.00578882	-0.290852	7	2.794	3.529e-06	rs142024611	384
EUR	ENSG00000160862	AZGP1	7	99564343	99573780	-1	protein_coding	563	AZGP1	0.0175976	-0.397533	2	3.07	6.457e-07	rs13232115	384
EUR	ENSG00000106261	ZKSCAN1	7	99613204	99639312	1	protein_coding	7586	ZKSCAN1	0.607275	-2.80903	18	17.42	2.415e-08	rs13232115;rs34119670;rs4729578	384
EUR	ENSG00000166529	ZSCAN21	7	99647390	99662661	1	protein_coding	7589	ZSCAN21	1.70974e-11	-0.45501	13	22.4	3.015e-09	rs13232115;rs4729578;rs150688374	384
EUR	ENSG00000166526	ZNF3	7	99661656	99680171	-1	protein_coding	7551	ZNF3	0.00896106	-0.567527	13	22.4	3.015e-09	rs13232115;rs4729578;rs150688374;rs34119670	384
EUR	ENSG00000168090	COPS6	7	99686577	99689823	1	protein_coding	10980	COPS6	0.845861	0.30064	8	15.38	6.929e-08	rs13232115;rs150688374;rs34119670	384
EUR	ENSG00000166508	MCM7	7	99690351	99699563	-1	protein_coding	4176	MCM7	1.45783e-13		9	15.38	5.027e-09	rs13232115;rs34119670;rs11367015	384
EUR	ENSG00000221838	AP4M1	7	99699172	99707968	1	protein_coding	9179	AP4M1	2.36166e-11	-0.192649	9	15.38	1.525e-09	rs34119670;rs13232115;rs11367015	384
EUR	ENSG00000106290	TAF6	7	99704693	99717464	-1	protein_coding	6878	TAF6	0.000674165	0.183086	11	15.38	1.525e-09	rs13232115;rs34119670;rs11367015;rs150688374	384
EUR	ENSG00000166997	CNPY4	7	99717236	99723134	1	protein_coding	245812	CNPY4	3.67623e-09	-0.690872	9	9.474	1.525e-09	rs11367015;rs13232115;rs34119670;rs150688374	384
EUR	ENSG00000214309	MBLAC1	7	99724317	99726118	1	protein_coding	255374	MBLAC1	0.313958	-0.582806	11	6.139	2.604e-07	rs13232115;rs150688374;rs34119670	384
EUR	ENSG00000188186	LAMTOR4	7	99746530	99753567	1	protein_coding	389541	LAMTOR4	0.025687	-0.130437	5	11.1	1.258e-08	rs13232115;rs4729578;rs150688374	384
EUR	ENSG00000146826	C7orf43	7	99752043	99756338	-1	protein_coding	55262	C7orf43	0.300413	-0.279416	5	11.1	1.258e-08	rs4729578;rs13232115;rs150688374	384
EUR	ENSG00000197093	GAL3ST4	7	99756867	99766373	-1	protein_coding	79690	GAL3ST4	3.81535e-10	-1.04586	7	13.62	2.2e-08	rs13232115;rs150688374	384
EUR	ENSG00000213420	GPC2	7	99767229	99774995	-1	protein_coding	221914	GPC2	0.307395	-0.493777	19	13.62	2.2e-08	rs13232115;rs150688374;rs4729578	384
EUR	ENSG00000066923	STAG3	7	99775186	99819111	1	protein_coding	10734	STAG3	1.10349e-06	-0.496377	81	13.62	1.854e-07	rs13232115;rs4729578	384
EUR	ENSG00000160844	GATS	7	99798283	99869855	-1	protein_coding	352954	GATS	0.000965025		60	13.39	1.67e-07	rs13232115;rs4729578	384
EUR	ENSG00000213413	PVRIG	7	99815864	99819113	1	protein_coding	79037	PVRIG	0.00100189	0.0835251	43	13.39	2.016e-07	rs13232115	384
EUR	ENSG00000106330	MOSPD3	7	100209725	100213007	1	protein_coding	64598	MOSPD3	0.00160694	-0.798832	4	6.777	1.586e-11	rs61109479;rs564449	384
EUR	ENSG00000106327	TFR2	7	100218039	100240402	-1	protein_coding	7036	TFR2	0.000139031	-0.558363	12	13.94	1.586e-11	rs61109479;rs564449	384
EUR	ENSG00000077080	ACTL6B	7	100240720	100254084	-1	protein_coding	51412	ACTL6B	0.987131	-0.0980451	6	13.94	6.384e-16	rs61109479	384
EUR	ENSG00000172354	GNB2	7	100271154	100276797	1	protein_coding	2783	GNB2	0.989239		11	17.36	1.091e-19	rs61109479;rs564449;rs368356220;rs12705082	384
EUR	ENSG00000146830	GIGYF1	7	100277130	100287071	-1	protein_coding	64599	GIGYF1	0.978705	1.43215	18	17.36	1.091e-19	rs61109479;rs368356220;rs564449;rs12705082	384
EUR	ENSG00000172336	POP7	7	100303676	100305118	1	protein_coding	10248	POP7	0.28566	-0.206279	16	13.79	1.676e-19	rs564449;rs61109479;rs12705082	384
EUR	ENSG00000130427	EPO	7	100318423	100321323	1	protein_coding	2056	EPO	0.116862		16	13.79	2.549e-20	rs564449;rs61109479	384
EUR	ENSG00000196411	EPHB4	7	100400187	100425121	-1	protein_coding	2050	EPHB4	0.989869		21	11.34	8.023e-26	rs314354;rs314311;rs221811;rs146187511;rs2553023	384
EUR	ENSG00000146828	SLC12A9	7	100424442	100464631	1	protein_coding	56996	SLC12A9	2.37211e-06	-0.497794	53	22.8	8.346e-42	rs146187511;rs314354;rs314311;rs2553023;rs2720392;rs2720393;rs144170516;rs9691107;rs13226864	384
EUR	ENSG00000087077	TRIP6	7	100464760	100471076	1	protein_coding	7205	TRIP6	0.659398	0.410347	33	22.8	8.346e-42	rs2720393;rs9691107;rs2720392;rs13226864;rs144170516;rs314311;rs146187511;rs12705093	384
EUR	ENSG00000087087	SRRT	7	100472733	100486285	1	protein_coding	51593	SRRT	0.982968	-0.201776	42	22.8	5.038e-43	rs13226864;rs144170516;rs314311;rs146187511;rs2720392;rs9691107;rs12705093	384
EUR	ENSG00000176125	UFSP1	7	100486346	100487339	-1	protein_coding	402682	UFSP1	0.00559927		29	18.9	4.538e-43	rs9691107;rs2720392;rs12705093;rs13226864;rs146187511	384
EUR	ENSG00000087085	ACHE	7	100487615	100494594	-1	protein_coding	43	ACHE	0.996675		42	18.9	4.412e-43	rs9691107;rs2720392;rs13226864;rs146187511	384
EUR	ENSG00000169894	MUC3A	7	100547187	100611118	1	protein_coding	4584	MUC3A			18	7.39	5.001e-26	rs62483669;rs34859157;rs28379747;rs4557629;rs4236550;rs145294255;rs12534520;rs7797740;rs6961122	384
EUR	ENSG00000228273	MUC3A	7	100547257	100550424	1	protein_coding	4584	MUC3A			7	7.39	5.625e-25	rs62483669;rs34859157;rs28379747	384
EUR	ENSG00000205277	MUC12	7	100612904	100662230	1	protein_coding	10071	MUC12		0.0231867	13	6.902	5.001e-26	rs4557629;rs28379747;rs34859157;rs4236550;rs145294255;rs12534520;rs7797740;rs6961122	384
EUR	ENSG00000169876	MUC17	7	100663353	100702020	1	protein_coding	140453	MUC17		0.793923	2	6.904	2.995e-14	rs6961122	384
EUR	ENSG00000169871	TRIM56	7	100728720	100735017	1	protein_coding	81844	TRIM56	0.0801579	0.680757	1	2.702	3.031e-08	rs6961122	384
EUR	ENSG00000106366	SERPINE1	7	100770370	100782547	1	protein_coding	5054	SERPINE1	0.21952	0.253058	14	17.08	1.789e-12	rs34451057;rs71126370;rs3890122;rs12530725	384
EUR	ENSG00000189056	RELN	7	103112231	103629963	-1	protein_coding	5649	RELN	1	0.040685	12	17.44	3.242e-08	rs39328	385
EUR	ENSG00000005483	KMT2E	7	104654626	104754808	1	protein_coding	55904	KMT2E	1	-0.608756	36	22.3	2.11e-08	rs199927101;rs7776534	386
EUR	ENSG00000135250	SRPK2	7	104751151	105039755	-1	protein_coding	6733	SRPK2	0.997504	-0.650865	279	15.45	2.532e-10	rs199927101;rs7776534	386
EUR	ENSG00000135272	MDFIC	7	114562209	114659256	1	protein_coding	29969	MDFIC		-1.32194	30	17.44	1.727e-09	rs7799732;rs2520596;rs2709495;rs66861545	388
EUR	ENSG00000048405	ZNF800	7	126986844	127071978	-1	protein_coding	168850	ZNF800	0.997033	-0.105681	8	18.17	1.814e-08	7:126981734:C:T;rs62621812	389
EUR	ENSG00000197157	SND1	7	127292234	127732661	1	protein_coding	27044	SND1	0.999917	-0.196239	1	11.02	0.002026	rs62621812	389
EUR	ENSG00000091732	ZC3HC1	7	129658126	129691291	-1	protein_coding	51530	ZC3HC1	0.000510516	-0.120114	25	28	6.069e-12	rs62489409;rs62489407;rs11556924;rs532128019;rs371793297	390
EUR	ENSG00000128607	KLHDC10	7	129710350	129775560	1	protein_coding	23008	KLHDC10	0.996684	-0.826631	38	14.29	1.26e-12	rs10241456;rs142201663;rs11760685;rs36105551	390
EUR	ENSG00000213265	TSGA13	7	130353488	130372268	-1	protein_coding	114960	TSGA13	6.10474e-09	0.107667	10	6.257	8.6e-06	rs34897075	391
EUR	ENSG00000174595	KLF14	7	130417401	130418888	-1	protein_coding	136259	KLF14	0.218114		29	12.37	6.112e-09	rs34897075;rs559324308	391
EUR	ENSG00000080802	CNOT4	7	135046547	135194875	-1	protein_coding	4850	CNOT4	0.996014	-0.890483	46	21	2.323e-09	rs5887729;rs546041419;rs4732125;rs12530805;rs71539414;rs57312488;rs6967472	393
EUR	ENSG00000155561	NUP205	7	135242667	135333505	1	protein_coding	23165	NUP205	0.999999	-0.153535	60	14.59	3.957e-16	rs57312488;rs12530805;rs6967472;rs4732125;rs6467597;rs4728358;rs71539414;rs6467603	393
EUR	ENSG00000243317	C7orf73	7	135347244	135378166	1	protein_coding	647087	C7orf73		-0.612504	13	13.77	7.989e-14	rs12530805;rs6467603;rs3110795	393
EUR	ENSG00000164707	SLC13A4	7	135365985	135414006	-1	protein_coding	26266	SLC13A4	0.915551	0.123871	24	13.77	1.623e-13	rs12530805;rs6467603;rs3110795;rs113849502	393
EUR	ENSG00000189320	FAM180A	7	135413096	135433594	-1	protein_coding	389558	FAM180A	0.337078	-0.00839312	14	10.02	1.264e-08	rs3110795;rs113849502	393
EUR	ENSG00000181072	CHRM2	7	136553416	136705002	1	protein_coding	1129	CHRM2	0.00587059	0.134304	41	19.06	1.389e-11	rs28578872;rs13438539;rs71757159;rs1364494;rs1424569;rs6960587;rs1469179;rs10954568	394
EUR	ENSG00000157680	DGKI	7	137065783	137531838	-1	protein_coding	9162	DGKI	0.738016	-0.0814026	40	14.59	1.995e-09	rs728055	394
EUR	ENSG00000196453	ZNF777	7	149128454	149158214	-1	protein_coding	27153	ZNF777	0.997614		25	23	5.101e-12	rs3735318	395
EUR	ENSG00000181220	ZNF746	7	149169885	149194908	-1	protein_coding	155061	ZNF746	0.0517386	-0.562449	18	10.3	3.506e-10	rs3735318;rs62490267	395
EUR	ENSG00000002726	AOC1	7	150521715	150558592	1	protein_coding	26	AOC1	1.24024e-08	1.02336	7	7.625	3.352e-08	rs10277774;rs10234348	396
EUR	ENSG00000055118	KCNH2	7	150642049	150675403	-1	protein_coding	3757	KCNH2	0.996051		27	16.09	2.286e-12	rs882156;rs3807375;rs2888691	396
EUR	ENSG00000164867	NOS3	7	150688083	150711676	1	protein_coding	4846	NOS3	2.21161e-05	0.132489	12	14.2	7.173e-26	rs3918226;rs2853795;rs891511;rs7830;rs3800788	396
EUR	ENSG00000181652	ATG9B	7	150709297	150721586	-1	protein_coding	285973	ATG9B	1.85393e-11		13	14.2	7.173e-26	rs2853795;rs891511;rs7830;rs3800788	396
EUR	ENSG00000197150	ABCB8	7	150725510	150744869	1	protein_coding	11194	ABCB8	4.59595e-06	-0.816779	5	14.2	1.553e-09	rs3800788	396
EUR	ENSG00000133612	AGAP3	7	150782918	150841523	1	protein_coding	116988	AGAP3	0.99138		1	0.287	8.105e-09	rs35198870	396
EUR	ENSG00000106617	PRKAG2	7	151253197	151574210	-1	protein_coding	51422	PRKAG2	0.977557	1.33183	30	7.978	9.516e-21	rs2727564;rs2374270;rs10265221;rs2536077	397
EUR	ENSG00000130226	DPP6	7	153584182	154685995	1	protein_coding	1804	DPP6	0.967691		3	5.591	1.852e-08	rs138509640	398
EUR	ENSG00000183117	CSMD1	8	2792875	4852494	-1	protein_coding	64478	CSMD1			17	5.523	5.105e-10	rs112846416;rs5889080
EUR	ENSG00000147316	MCPH1	8	6264113	6501144	1	protein_coding	79648	MCPH1	5.16507e-18	0.752003	3	21.4	8.178e-11	rs536527099;rs76020419	402
EUR	ENSG00000091879	ANGPT2	8	6357172	6420930	-1	protein_coding	285	ANGPT2	0.454891	3.39856	2	21.4	8.178e-11	rs76020419	402
EUR	ENSG00000164825	DEFB1	8	6728097	6735544	-1	protein_coding	1672	DEFB1	5.06987e-05	1.40122	5	4.598	6.913e-09	rs2978858	402
EUR	ENSG00000182319	SGK223	8	8175258	8244008	-1	protein_coding	157285	PRAG1	5.12369e-20		27	18.02	1.221e-09	rs793506;rs2979241;rs66900995;rs62497500;rs2921078;rs56365922	403
EUR	ENSG00000253958	CLDN23	8	8559448	8561616	1	protein_coding	137075	CLDN23	2.46842e-05	1.93902	97	15.95	2.632e-13	rs488904;rs68168815;rs12678414;rs6985207	403
EUR	ENSG00000147324	MFHAS1	8	8640864	8751155	-1	protein_coding	9258	MFHAS1	2.2282e-05	0.955184	160	16.03	7.887e-14	rs6985207;rs907183;rs488904;rs9329167;rs11435426;rs2409095;rs476845;rs4841023;rs56385860;rs439989;rs13282211	403
EUR	ENSG00000104626	ERI1	8	8859657	8974256	1	protein_coding	90459	ERI1	0.000454685	0.94936	217	18.17	2.533e-16	rs7387360;8:8906906:G:GA;rs10106565;rs3855900;rs6983150;rs4841090;rs139900633;rs10081437;rs7459730;rs4841098;rs139106231;rs36213496;rs56135405	403
EUR	ENSG00000173281	PPP1R3B	8	8993765	9009084	-1	protein_coding	79660	PPP1R3B	0.0229191	3.70853	48	18.66	1.662e-14	rs36213496;rs55858845;rs330927;rs7459730;rs330932;rs330945	403
EUR	ENSG00000253426	RP11-10A14.4	8	9009252	9025646	1	protein_coding		NA			40	9.985	9.714e-16	rs330927;rs330932;rs330945;rs7459730;rs439989	403
EUR	ENSG00000173273	TNKS	8	9413424	9639856	1	protein_coding	8658	TNKS	0.777116	1.63727	160	15.62	4.414e-14	rs4075359;rs34062996;rs12541709;rs35169606;rs34302297;rs35555078;rs13260526;rs6988716;rs148458789;rs13279794	403
EUR	ENSG00000175806	MSRA	8	9911778	10286401	1	protein_coding	4482	MSRA	1.69976e-06	0.60153	431	20.6	3.638e-19	rs17734690;rs11783705;rs10111315;rs149510058;rs13277195;rs17689289;rs35114037;rs4841286;rs55864141;rs11249975;rs13275453;rs957240;rs7844551;rs10089666;rs36023906;rs4275226;rs6988826;rs2952189;rs10537153;rs28712068;rs2952205;rs73193549;rs17767019;rs4841318;rs7837979;rs7816657;rs35060302;rs61367767;rs7824225;rs1986971;rs6996283;rs113437676;rs10429305;rs4418343;rs60827133;rs4841351;rs13266986;rs35451184;rs138219030	403
EUR	ENSG00000184647	PRSS55	8	10383056	10411676	1	protein_coding	203074	PRSS55	1.23357e-08	0.255257	18	13.06	3.398e-14	rs13266986;rs7815715;rs60827133;rs73201125;rs11785067	403
EUR	ENSG00000183638	RP1L1	8	10463859	10569697	-1	protein_coding	94137	RP1L1		1.24497	77	10.16	5.294e-12	rs7002088;rs9969466;rs11250057;rs7838749;rs4321966;rs7461950;rs4503064;rs75731123;rs877116;rs538646705	403
EUR	ENSG00000171060	C8orf74	8	10530147	10558103	1	protein_coding	203076	C8orf74	1.01041e-11	0.574612	24	10.16	5.294e-12	rs11250057;rs9969466;rs7838749	403
EUR	ENSG00000171056	SOX7	8	10581278	10697357	-1	protein_coding	83595	SOX7	0.131242	0.63803	210	22	2.271e-19	rs4503064;rs4321966;rs75731123;rs877116;rs538646705;rs6996056;rs1897207;rs10095927;rs7015129;rs7016385;rs71538086;rs28564979;rs78771333;rs28434571;rs11250088;rs13259648	403
EUR	ENSG00000258724	SOX7	8	10582909	10697357	-1	protein_coding	83595	SOX7		0.63803	208	22	2.271e-19	rs75731123;rs4503064;rs4321966;rs877116;rs538646705;rs6996056;rs1897207;rs10095927;rs7015129;rs7016385;rs71538086;rs28564979;rs78771333;rs28434571;rs11250088;rs13259648	403
EUR	ENSG00000254093	PINX1	8	10622473	10697394	-1	protein_coding	54984	PINX1	4.94279e-09	-0.0639355	138	22	2.271e-19	rs877116;rs1897207;rs10095927;rs7015129;rs6996056;rs75731123;rs71538086;rs28564979;rs7016385;rs78771333;rs28434571;rs11250088;rs13259648	403
EUR	ENSG00000171044	XKR6	8	10753555	11058875	-1	protein_coding	286046	XKR6	0.956777	0.199431	431	17.3	4.191e-18	rs73196840;rs7016385;rs34623605;rs9969466;rs755856;rs7004551;rs11250088;rs35887024;rs11250084;rs7843414;rs66724330;rs7813668;rs7001456;rs35792458;rs61581529;rs10101292;rs4841470;rs4307299;rs10903337;rs577430546;rs7823610;rs6995204;rs7830569;rs4841508;rs2898261;rs56237087;rs546547767;rs5889362	403
EUR	ENSG00000215346	AF131215.5	8	10983980	10987745	-1	protein_coding		NA			47	10.12	3.422e-11	rs6995204;rs4841508;rs34623605;rs577430546;rs7830569;rs56237087;rs546547767	403
EUR	ENSG00000104643	MTMR9	8	11141925	11185646	1	protein_coding	66036	MTMR9	0.210866	1.57932	88	22	1.502e-11	rs2572418;rs6601575;rs2736285;rs34623605	403
EUR	ENSG00000177710	SLC35G5	8	11188397	11189717	1	protein_coding	83650	SLC35G5	0.0274846	0.517542	46	22	2.388e-09	rs2736285;rs2572418	403
EUR	ENSG00000184608	C8orf12	8	11225911	11296167	1	protein_coding	83656	C8orf12	0.311269		173	14.74	7.05e-15	rs2736285;rs2572418;rs9969586;rs4841527;rs9969423;rs9644737;rs2001707;rs2409764;rs12156009;rs12549796;rs11779875	403
EUR	ENSG00000154319	FAM167A	8	11278972	11332224	-1	protein_coding	83648	FAM167A	0.000192998	0.911878	96	15.33	1.534e-13	rs9644737;rs2001707;rs4841527;rs2409764;rs12156009;rs12549796;rs11779875;rs34824222;rs1531576;rs9644687;rs2618444	403
EUR	ENSG00000136573	BLK	8	11351510	11422113	1	protein_coding	640	BLK	2.86166e-07	-0.273662	153	12.6	2.79e-14	rs2618444;rs1531576;rs2736350;rs17153419;rs34209540;rs10109802;rs375515340;rs13273172;rs35005793;rs2409800;rs34105910	403
EUR	ENSG00000136574	GATA4	8	11534468	11617511	1	protein_coding	2626	GATA4	0.802155	0.664929	78	36	1.008e-16	rs4840575;rs10102524;rs60668163;rs6601604;rs62489352;rs3030048;rs35512328;rs7838131;rs11785912;rs804280;rs804262	403
EUR	ENSG00000255394	C8orf49	8	11618896	11620309	1	protein_coding	606553	C8orf49			24	36	8.052e-09	rs804280;rs804262	403
EUR	ENSG00000154328	NEIL2	8	11627148	11644855	1	protein_coding	252969	NEIL2	2.111e-09	2.68904	56	36	3.134e-11	rs804262;rs35781941;rs79168801;rs7818816	403
EUR	ENSG00000079459	FDFT1	8	11653082	11696818	1	protein_coding	2222	FDFT1		1.28566	117	18.19	5.67e-12	rs804262;rs79168801;rs35781941;rs7818816;rs6991234	403
EUR	ENSG00000255046	RP11-297N6.4	8	11655437	11660077	-1	protein_coding		NA			56	18.19	4.162e-10	rs35781941;rs79168801;rs7818816;rs804262	403
EUR	ENSG00000164733	CTSB	8	11700033	11726957	-1	protein_coding	1508	CTSB		4.80536	12	12.06	7.434e-09	rs7818816;rs79168801;rs28592224	403
EUR	ENSG00000205884	DEFB136	8	11831446	11832108	-1	protein_coding	613210	DEFB136	0.0340001	0.275167	36	10.6	5.659e-19	rs7836608;rs143387422;rs1908814;rs11992162;rs6601644;rs10086500;rs7838941;rs10103228	403
EUR	ENSG00000205883	DEFB135	8	11839830	11842099	1	protein_coding	613209	DEFB135	1.31655e-06	0.0826432	38	10.6	5.659e-19	rs143387422;rs11992162;rs6601644;rs7836608;rs10086500;rs7838941;rs10103228;rs4604485	403
EUR	ENSG00000205882	DEFB134	8	11850692	11853821	-1	protein_coding	613211	DEFB134	0.0322373	0.812798	31	8.665	8.725e-16	rs6601644;rs7838941;rs10103228;rs4604485;rs7835672	403
EUR	ENSG00000255098	RP11-481A20.11	8	11870545	11873043	-1	protein_coding		NA			44	7.369	3.094e-12	rs10103228;rs6601644;rs7838941	403
EUR	ENSG00000232948	DEFB130	8	12168471	12175825	-1	protein_coding	245940	DEFB130		0.318396	25	7.323		rs7838941;rs10103228	403
EUR	ENSG00000185053	SGCZ	8	13947373	15095848	-1	protein_coding	137868	SGCZ	0.00198582	0.145185	113	13.65	3.495e-15	rs76088492;rs375200989;rs74853354;rs73524865;rs80321631;rs4360294;rs114799271	404
EUR	ENSG00000038945	MSR1	8	15965387	16424999	-1	protein_coding	4481	MSR1	8.20827e-16	1.81993	2	6.67	2.816e-09	8:16105860:A:C	405
EUR	ENSG00000129422	MTUS1	8	17501304	17658426	-1	protein_coding	57509	MTUS1	1.14383e-05	2.01981	30	11.37	9.486e-10	rs3862101;rs542471718;rs78337862	406
EUR	ENSG00000104760	FGL1	8	17721889	17767874	-1	protein_coding	2267	FGL1	1.87354e-16	1.26396	2	0.782	2.321e-10	rs78337862	406
EUR	ENSG00000078674	PCM1	8	17780349	17885478	1	protein_coding	5108	PCM1		0.181265	2	1.721	1.076e-11	rs78337862	406
EUR	ENSG00000104763	ASAH1	8	17913934	17942494	-1	protein_coding	427	ASAH1	5.35815e-11	2.32447	1	0.327	2.28e-08	rs78337862	406
EUR	ENSG00000156011	PSD3	8	18384811	18942240	-1	protein_coding	23362	PSD3	0.851706	1.35431	7	5.389	4.978e-09	rs4560826	407
EUR	ENSG00000104635	SLC39A14	8	22224762	22291642	1	protein_coding	23516	SLC39A14	0.314629	-0.585559	70	14.93	1.95e-08	rs60918318;rs10107873	408
EUR	ENSG00000120910	PPP3CC	8	22298332	22398652	1	protein_coding	5533	PPP3CC	0.0166246		159	21	1.95e-08	rs60918318;rs10107873	408
EUR	ENSG00000120896	SORBS3	8	22402499	22433301	1	protein_coding	10174	SORBS3	2.31106e-06		18	21	5.563e-06	rs60918318;rs10107873	408
EUR	ENSG00000221818	EBF2	8	25699246	25902913	-1	protein_coding	64641	EBF2	0.971966	-0.134721	53	18.26	2.722e-12	rs6557870;rs62501777;rs6557876;rs60605919	409
EUR	ENSG00000172733	PURG	8	30853321	30891231	-1	protein_coding	29942	PURG	0.934741		34	15.16	3.232e-09	rs1421334;8:30831301:C:CCAAT	411
EUR	ENSG00000157168	NRG1	8	31496902	32622548	1	protein_coding	3084	NRG1	0.947799		14	9.346	3.202e-08	rs73232241;rs184746721	412
EUR	ENSG00000104365	IKBKB	8	42128820	42189973	1	protein_coding	3551	IKBKB	0.998787	-0.717758	9	8.459	1.123e-08	rs10099598	415
EUR	ENSG00000070501	POLB	8	42195972	42229326	1	protein_coding	5423	POLB	0.000157164	-0.415191	13	8.459	1.996e-08	rs10099598	415
EUR	ENSG00000104371	DKK4	8	42231586	42234750	-1	protein_coding	27121	DKK4	0.0213798	-0.118641	5	4.78	1.996e-08	rs10099598	415
EUR	ENSG00000147481	SNTG1	8	50822349	51706678	1	protein_coding	54212	SNTG1	0.0379276	1.29373	22	3.01	9.263e-07	rs11987664	416
EUR	ENSG00000147488	ST18	8	53023399	53373519	-1	protein_coding	9705	ST18	0.99901	-1.38361	60	20.8	1.406e-08	rs1346159;rs111315116;rs13279773	417
EUR	ENSG00000180828	BHLHE22	8	65492814	65496181	1	protein_coding	27319	BHLHE22	0.67798	-1.02624	4	18.59	3.987e-09	rs2280870	419
EUR	ENSG00000172817	CYP7B1	8	65500320	65711318	-1	protein_coding	9420	CYP7B1	2.13811e-06	-0.377929	4	18.59	3.987e-09	rs2280870	419
EUR	ENSG00000164749	HNF4G	8	76320149	76479078	1	protein_coding	3174	HNF4G	0.544634	2.06191	35	16.54	1.25e-07	rs148287680;rs539916525	420
EUR	ENSG00000205189	ZBTB10	8	81397854	81438500	1	protein_coding	65986	ZBTB10	0.881586	-2.60461	67	22.3	1.515e-13	rs141594201;rs564032943;rs72688070;rs150539196;rs7005666	421
EUR	ENSG00000076641	PAG1	8	81880045	82024303	-1	protein_coding	55824	PAG1	0.0108373	0.712765	1	8.311	4.633e-09	rs73282046	422
EUR	ENSG00000164695	CHMP4C	8	82644669	82671750	1	protein_coding	92421	CHMP4C	0.00183041	0.367933	4	1.684	5.748e-09	rs61516400	423
EUR	ENSG00000104497	SNX16	8	82711816	82755101	-1	protein_coding	64089	SNX16	4.22458e-08	1.03089	36	9.872	2.064e-10	rs61516400	423
EUR	ENSG00000156103	MMP16	8	89044237	89340254	-1	protein_coding	4325	MMP16	0.916974	-3.43243	60	17.9	9.668e-10	rs12677791;rs3105403;rs7820710;rs17746360;rs34037145	424
EUR	ENSG00000156170	NDUFAF6	8	95907995	96128683	1	protein_coding	137682	NDUFAF6	2.90618e-05	0.127367	93	13.78	5.17e-10	rs11781001;rs71569106	426
EUR	ENSG00000174226	SNX31	8	101585116	101675643	-1	protein_coding	169166	SNX31	1.95703e-10	-0.10141	8	7.572	4.556e-08	rs2935545	427
EUR	ENSG00000104490	NCALD	8	102698771	103137135	-1	protein_coding	83988	NCALD	0.817423	0.20564	12	12.05	4.746e-11	rs142449193	428
EUR	ENSG00000253633	KB-1980E6.3	8	103540968	103550896	1	protein_coding	107986898	LOC107986898			4	3.618	2.19e-08	rs28459406	429
EUR	ENSG00000253350	RP11-127H5.1	8	105602961	106431488	1	protein_coding		NA			3	6.294	9.427e-12	rs528337321	430
EUR	ENSG00000169946	ZFPM2	8	106330920	106816760	1	protein_coding	23414	ZFPM2	0.999956		47	13.89	9.427e-12	rs528337321;rs1442330;rs1348261	430
EUR	ENSG00000147677	EIF3H	8	117654369	117779164	-1	protein_coding	8667	EIF3H	0.465051	1.14863	1	2.039	9.239e-06	rs16888589	432
EUR	ENSG00000104415	WISP1	8	134203282	134242587	1	protein_coding	8840	WISP1	0.00332828	0.45334	11	15.56	1.794e-09	rs1049694	434
EUR	ENSG00000104419	NDRG1	8	134249414	134314265	-1	protein_coding	10397	NDRG1	0.0538232	-0.0144906	12	15.56	1.794e-09	rs1049694	434
EUR	ENSG00000066827	ZFAT	8	135490031	135725292	-1	protein_coding	57623	ZFAT	0.00292867	-0.44133	48	12.35	9.654e-12	rs4243858;rs34823412;rs17700442	435
EUR	ENSG00000131773	KHDRBS3	8	136469700	136668965	1	protein_coding	10656	KHDRBS3	0.868289		161	13.29	9.209e-13	rs35518629;rs34556693;rs4373553;rs34260579	435
EUR	ENSG00000167632	TRAPPC9	8	140742586	141468678	-1	protein_coding	83696	TRAPPC9	5.76039e-06	-0.335502	1	1.633	3.404e-08	rs144324097	437
EUR	ENSG00000105339	DENND3	8	142127377	142205907	1	protein_coding	22898	DENND3	0.017173	0.999379	5	4.814	8.874e-06	rs6987335	438
EUR	ENSG00000022567	SLC45A4	8	142217265	142318404	-1	protein_coding	57210	SLC45A4	0.00458961	-0.00652344	76	13.84	3.723e-09	rs6987335;rs4437700;rs117471379;rs11786256	438
EUR	ENSG00000254019	RP11-10J21.3	8	142264664	142266916	1	protein_coding		NA			18	8.184	1.475e-08	rs117471379;rs11786256	438
EUR	ENSG00000204882	GPR20	8	142366600	142377367	-1	protein_coding	2843	GPR20	0.315069	-0.384572	17	26.4	1.563e-10	rs36092215;rs7835391	438
EUR	ENSG00000184489	PTP4A3	8	142402093	142441620	1	protein_coding	11156	PTP4A3	0.12767	-0.840871	24	7.657	2.421e-05	rs36092215	438
EUR	ENSG00000171045	TSNARE1	8	143293441	143484601	-1	protein_coding	203062	TSNARE1	3.60235e-07		274	15.11	6.911e-17	rs138539937;rs7009759;rs6983488;rs9802048;rs142550401;rs68095309	439
EUR	ENSG00000181790	BAI1	8	143530791	143626370	1	protein_coding	575	BAI1	0.999875		17	15.71	5.607e-17	rs28557459;rs10102579;rs68095309;rs9802048;rs72614035;rs142550401;rs7460106	439
EUR	ENSG00000181135	ZNF707	8	144766622	144796068	1	protein_coding	286075	ZNF707	0.0127701	1.68331	2	22.9	1.763e-09	rs56038219	440
EUR	ENSG00000255181	CCDC166	8	144788864	144790279	-1	protein_coding	100130274	CCDC166		-0.0402463	1	2.55	1.845e-06	rs56038219	440
EUR	ENSG00000181085	MAPK15	8	144798429	144804628	1	protein_coding	225689	MAPK15	1.28604e-16		2	22.9	1.763e-09	rs56038219	440
EUR	ENSG00000180921	FAM83H	8	144806103	144815971	-1	protein_coding	286077	FAM83H	0.884825		2	22.9	1.763e-09	rs56038219	440
EUR	ENSG00000180900	SCRIB	8	144873090	144897549	-1	protein_coding	23513	SCRIB	0.913273		1	18.08	5.147e-17	rs4076877	440
EUR	ENSG00000179950	PUF60	8	144898514	144912029	-1	protein_coding	22827	PUF60	0.849325	-0.807405	1	18.08	5.147e-17	rs4076877	440
EUR	ENSG00000227184	EPPK1	8	144939497	144952632	-1	protein_coding	83481	EPPK1	4.95287e-21		9	25.5	2.779e-11	rs13254189;rs554225221	440
EUR	ENSG00000178209	PLEC	8	144989321	145050902	-1	protein_coding	5339	PLEC	0.0249363	-0.440444	5	16.85	1.908e-32	rs56233017;rs72695404;rs34674752	440
EUR	ENSG00000178685	PARP10	8	145051321	145086940	-1	protein_coding	84875	PARP10	0.00291132	-0.42865	1	10.34	6.059e-25	rs56233017;rs72695404	440
EUR	ENSG00000186583	SPATC1	8	145086582	145101933	1	protein_coding	375686	SPATC1	3.59031e-08	0.129497	2	15.58	4.33e-16	rs34674752	440
EUR	ENSG00000178814	OPLAH	8	145106167	145118735	-1	protein_coding	26873	OPLAH	2.99003e-11		3	15.58	9.183e-17	rs34674752	440
EUR	ENSG00000178896	EXOSC4	8	145133529	145135550	1	protein_coding	54512	EXOSC4	0.0994502	-0.382152	1	0.729	9.183e-17	rs34674752	440
EUR	ENSG00000179091	CYC1	8	145149930	145152428	1	protein_coding	1537	CYC1	0.979014		1	21.9	5.408e-17	rs34674752	440
EUR	ENSG00000179526	SHARPIN	8	145153536	145163027	-1	protein_coding	81858	SHARPIN	0.0198873		1	21.9	5.408e-17	rs34674752	440
EUR	ENSG00000179632	MAF1	8	145159402	145162514	1	protein_coding	84232	MAF1	0.794025		1	21.9	5.408e-17	rs34674752	440
EUR	ENSG00000179698	KIAA1875	8	145162629	145173218	1	protein_coding	340390	KIAA1875			1	21.9	5.408e-17	rs34674752	440
EUR	ENSG00000179832	MROH1	8	145202919	145316843	1	protein_coding	727957	MROH1	0.587142		1	6.273	1.208e-07	rs55962377	440
EUR	ENSG00000204775	KM-PA-2	8	145317003	145331153	-1	protein_coding		NA			1	6.273	1.208e-07	rs55962377	440
EUR	ENSG00000187786	SCXB	8	145321517	145323045	1	protein_coding	642658	SCXB			1	6.273	1.208e-07	rs55962377	440
EUR	ENSG00000170727	BOP1	8	145486055	145515082	-1	protein_coding	23246	BOP1	0.526839		9	8.162	3.699e-09	rs55962377;rs73374024	440
EUR	ENSG00000185122	HSF1	8	145515280	145538385	1	protein_coding	3297	HSF1	0.586374		14	18.92	3.713e-10	rs73374024;rs55962377	440
EUR	ENSG00000185000	DGAT1	8	145539954	145550573	-1	protein_coding	8694	DGAT1	2.90055e-10		10	18.92	3.713e-10	rs73374024;rs55962377	440
EUR	ENSG00000170616	SCRT1	8	145554228	145559943	-1	protein_coding	83482	SCRT1	0.294251		7	13.01	4.297e-09	rs73374024;rs55962377;rs143752423	440
EUR	ENSG00000214597	TMEM249	8	145575878	145578574	-1	protein_coding	340393	TMEM249	0.341068	-0.291698	1	0.258	4.297e-09	rs143752423	440
EUR	ENSG00000173137	ADCK5	8	145596790	145618457	1	protein_coding	203054	ADCK5	0.908275		2	5.52	2.494e-07	rs143752423	440
EUR	ENSG00000071894	CPSF1	8	145618444	145634753	-1	protein_coding	29894	CPSF1	0.00110445		2	5.52	2.494e-07	rs143752423	440
EUR	ENSG00000107104	KANK1	9	470291	746105	1	protein_coding	23189	KANK1		1.27181	161	17.18	1.803e-08	rs1571484;rs10975449	441
EUR	ENSG00000107249	GLIS3	9	3824127	4348392	-1	protein_coding	169792	GLIS3	0.000100597	-0.548104	14	7.7	5.816e-10	rs483774;rs10814841	443
EUR	ENSG00000153707	PTPRD	9	8314246	10612723	-1	protein_coding	5789	PTPRD	1	-0.573834	156	17.36	2.204e-19	rs9696300;rs7874373;rs4357351;rs4289870;rs10977681;rs1547288;rs9408753;rs1332802;rs2780078;rs4742590;rs34528859;rs10958842;rs34304386
EUR	ENSG00000164946	FREM1	9	14734664	14910993	-1	protein_coding	158326	FREM1		2.02423	29	13.05	8.58e-11	rs143842859;rs1874108;rs923926;rs6474855	446
EUR	ENSG00000164989	CCDC171	9	15552895	16061661	1	protein_coding	203238	CCDC171		0.21605	760	19.67	7.152e-12	rs10756674;rs9298739;rs6474984;rs1182938	447
EUR	ENSG00000205549	C9orf92	9	16203933	16276311	-1	protein_coding	100129385	C9orf92		0.529074	1	7.948	3.609e-08	rs183439805	447
EUR	ENSG00000173068	BNC2	9	16409501	16870841	-1	protein_coding	54796	BNC2	0.999466	0.551639	13	16.77	7.472e-10	rs2274557;rs997694;rs138016286	447
EUR	ENSG00000044459	CNTLN	9	17134980	17503921	1	protein_coding	54875	CNTLN		0.696826	7	5.918	4.619e-08	rs75938007	448
EUR	ENSG00000264545	RP11-145E5.5	9	21802635	22032985	1	protein_coding		NA			41	9.01	1.7e-07	rs10120688	450
EUR	ENSG00000147889	CDKN2A	9	21967751	21995300	-1	protein_coding	1029	CDKN2A	0.357649	-0.259234	5	7.917	1.975e-07	rs10120688	450
EUR	ENSG00000147883	CDKN2B	9	22002902	22009362	-1	protein_coding	1030	CDKN2B	0.281058	-1.80619	13	7.917	1.7e-07	rs10120688	450
EUR	ENSG00000120162	MOB3B	9	27325207	27529779	-1	protein_coding	79817	MOB3B	0.0303778	1.34091	73	17.2	2.04e-07	rs700791	453
EUR	ENSG00000147896	IFNK	9	27524312	27526496	1	protein_coding	56832	IFNK	9.61085e-09	1.73772	23	16.7	2.126e-06	rs700791	453
EUR	ENSG00000147894	C9orf72	9	27546544	27573864	-1	protein_coding	203228	C9orf72	0.000715132	0.264616	20	9.98	4.179e-08	rs700791	453
EUR	ENSG00000174482	LINGO2	9	27948076	28670283	-1	protein_coding	158038	LINGO2	0.807167	-0.935732	176	17.45	2.917e-11	rs10968604;rs17770336;rs2150855;rs59373234;rs9776887	454
EUR	ENSG00000010438	PRSS3	9	33750515	33799230	1	protein_coding	5646	PRSS3	4.79798e-10	-0.213864	1	11.44	5.533e-08	rs200683006	456
EUR	ENSG00000107341	UBE2R2	9	33817565	33920402	1	protein_coding	54926	UBE2R2	0.908519	-0.781596	5	2.963	2.695e-09	rs200683006	456
EUR	ENSG00000137073	UBAP2	9	33921691	34048947	-1	protein_coding	55833	UBAP2	0.989509	-0.115704	9	2.668	2.695e-09	rs200683006	456
EUR	ENSG00000198876	DCAF12	9	34086385	34127397	-1	protein_coding	25853	DCAF12	0.00348556	-0.645633	7	15.67	4.916e-10	rs200683006	456
EUR	ENSG00000165006	UBAP1	9	34179003	34252521	1	protein_coding	51271	UBAP1	0.952985	0.167413	46	15.26	5.695e-13	rs7026499;rs11336072;rs371900375;rs71716032;rs201117778;rs10119084;rs565340795	456
EUR	ENSG00000186638	KIF24	9	34252379	34329198	-1	protein_coding	347240	KIF24	7.56461e-14	0.0689346	82	27.5	4.895e-13	rs7026499;rs11336072;rs371900375;rs71716032;rs201117778;rs10119084;rs565340795;rs66682234	456
EUR	ENSG00000164978	NUDT2	9	34329504	34343709	1	protein_coding	318	NUDT2	0.00236775	-0.593186	23	14.56	2.967e-12	rs7026499;rs371900375;rs71716032;rs201117778;rs10119084;rs66682234;rs565340795	456
EUR	ENSG00000164976	KIAA1161	9	34366668	34376851	-1	protein_coding	57462	KIAA1161	5.13053e-10		14	5.533	3.844e-12	rs7026499;rs371900375;rs71716032;rs201117778;rs10119084;rs565340795;rs34757005	456
EUR	ENSG00000164972	C9orf24	9	34379017	34397830	-1	protein_coding	84688	C9orf24	1.6868e-05	-0.0618111	11	4.454	3.844e-12	rs371900375;rs7026499;rs71716032;rs201117778;rs10119084;rs34757005	456
EUR	ENSG00000164970	FAM219A	9	34398182	34458568	-1	protein_coding	203259	FAM219A	0.272603	-1.0739	7	4.675	2.414e-13	rs10119084;rs7026499;rs71716032;rs4879797	456
EUR	ENSG00000122735	DNAI1	9	34457412	34520982	1	protein_coding	27019	DNAI1	0.000127344	-0.492507	4	8.702	3.757e-10	rs4879797	456
EUR	ENSG00000168913	ENHO	9	34521038	34523039	-1	protein_coding	375704	ENHO	0.11345		1	8.702	5.275e-08	rs4879797	456
EUR	ENSG00000122756	CNTFR	9	34551430	34590121	-1	protein_coding	1271	CNTFR	0.906207		10	15.75	1.772e-09	rs12551429;rs11575576;rs2812357	456
EUR	ENSG00000164967	RPP25L	9	34610483	34612101	-1	protein_coding	138716	RPP25L	0.834923	-0.138222	3	14.53	7.586e-06	rs12551429	456
EUR	ENSG00000137100	DCTN3	9	34613548	34620515	-1	protein_coding	11258	DCTN3	0.020224	-0.377239	4	13.8	1.253e-08	rs12551429;rs11575576	456
EUR	ENSG00000205143	ARID3C	9	34621376	34628104	-1	protein_coding	138715	ARID3C	6.78732e-07	-0.0569876	8	13.8	4.241e-09	rs12551429;rs11575576;rs2812357	456
EUR	ENSG00000147955	SIGMAR1	9	34634719	34637806	-1	protein_coding	10280	SIGMAR1	0.125068	0.0700396	10	7.526	3.904e-09	rs12551429;rs2812357;rs11575576	456
EUR	ENSG00000213930	GALT	9	34638130	34651032	1	protein_coding	2592	GALT	0.00119074	-0.406703	12	8.712	1.868e-09	rs12551429;rs2812357;rs11575576	456
EUR	ENSG00000258728	GALT	9	34646642	34657110	1	protein_coding	2592	GALT		-0.406703	11	8.712	1.868e-09	rs11575576;rs2812357	456
EUR	ENSG00000137070	IL11RA	9	34650699	34661889	1	protein_coding	3590	IL11RA	3.74046e-17	-0.45751	20	11.4	1.868e-09	rs2812357;rs11575576;rs12551429	456
EUR	ENSG00000213927	CCL27	9	34661877	34664045	-1	protein_coding	10850	CCL27	0.0168894	-0.176889	22	11.4	1.868e-09	rs11575576;rs2812357;rs12551429	456
EUR	ENSG00000187186	RP11-195F19.5	9	34664160	34666109	-1	protein_coding	730098	LOC730098			28	11.4	1.868e-09	rs2812357;rs11575576;rs12551429	456
EUR	ENSG00000172724	CCL19	9	34689564	34691274	-1	protein_coding	6363	CCL19	0.317198	-0.448405	5	2.483	3.533e-08	rs11575576	456
EUR	ENSG00000196196	HRCT1	9	35906189	35907138	1	protein_coding	646962	HRCT1	0.158291	-0.15084	9	10.02	4.524e-09	rs748802	457
EUR	ENSG00000122718	OR2S2	9	35957105	35958151	-1	protein_coding	56656	OR2S2	0.000575667	-0.186065	2	5.206	8.774e-08	rs748802	457
EUR	ENSG00000147905	ZCCHC7	9	37120536	37358146	1	protein_coding	84186	ZCCHC7	3.37485e-09	0.160586	65	15.9	6.315e-12	rs13297152	458
EUR	ENSG00000198963	RORB	9	77112281	77308093	1	protein_coding	6096	RORB	0.998552	-0.657486	82	17.61	2.108e-11	rs10123953;rs6560399	459
EUR	ENSG00000185920	PTCH1	9	98205262	98279339	-1	protein_coding	5727	PTCH1	0.999999	0.305978	1	24.9	3.67e-08	rs357564	462
EUR	ENSG00000148143	ZNF462	9	109625378	109775915	1	protein_coding	58499	ZNF462	1	-0.313657	29	17.31	1.507e-09	rs7020564;rs3903100;rs145026291	463
EUR	ENSG00000243444	PALM2	9	112403068	112713755	1	protein_coding	114299	PALM2	0.00389317		97	16.91	1.227e-12	rs2182814;rs12344809	464
EUR	ENSG00000157654	PALM2-AKAP2	9	112542589	112934792	1	protein_coding	445815	PALM2-AKAP2	0.066518	-0.0653893	2	1.786	1.818e-09	rs12344809	464
EUR	ENSG00000241978	AKAP2	9	112542769	112934792	1	protein_coding	11217	AKAP2	0.0665164		2	1.786	1.818e-09	rs12344809	464
EUR	ENSG00000171133	OR2K2	9	114089763	114090800	-1	protein_coding	26248	OR2K2	0.00146152	-0.098729	11	23.2	3.192e-09	rs16916107	465
EUR	ENSG00000136813	KIAA0368	9	114122972	114247025	-1	protein_coding	23392	KIAA0368	1	-0.731759	101	15.72	1.341e-09	rs16916107	465
EUR	ENSG00000173258	ZNF483	9	114287439	114340124	1	protein_coding	158399	ZNF483	0.413497	0.515672	28	10.83	1.789e-07	rs16916107	465
EUR	ENSG00000106853	PTGR1	9	114312002	114362135	-1	protein_coding	22949	PTGR1	0.0442771	-0.0705762	20	10.83	1.789e-07	rs16916107	465
EUR	ENSG00000106948	AKNA	9	117096436	117156685	-1	protein_coding	80709	AKNA	0.0285257	3.09344	12	17.87	3.953e-08	rs11370710	466
EUR	ENSG00000095397	DFNB31	9	117164360	117267730	-1	protein_coding	25861	DFNB31	0.0110885		24	17.87	3.953e-08	rs11370710	466
EUR	ENSG00000148204	CRB2	9	126118449	126142603	1	protein_coding	286204	CRB2	3.46015e-05	-0.987535	2	0.962	6.385e-11	rs2808408	468
EUR	ENSG00000119522	DENND1A	9	126141933	126692431	-1	protein_coding	57706	DENND1A	0.904475	-0.0551646	5	0.962	6.385e-11	rs2808408	468
EUR	ENSG00000119408	NEK6	9	127019885	127115586	1	protein_coding	10783	NEK6	0.644138	-0.314011	52	21.8	4.04e-08	rs149434194;rs4838159	469
EUR	ENSG00000173611	SCAI	9	127704887	127905785	-1	protein_coding	286205	SCAI	0.999445		83	16.55	6.657e-10	rs4837005;rs10121756	470
EUR	ENSG00000119414	PPP6C	9	127908852	127952218	-1	protein_coding	5537	PPP6C	0.988609	-0.703512	64	16.55	1.677e-07	rs10121756	470
EUR	ENSG00000136933	RABEPK	9	127962821	127996437	1	protein_coding	10244	RABEPK	4.19209e-06	0.131061	46	16.18	2.268e-08	rs10121756	470
EUR	ENSG00000044574	HSPA5	9	127997132	128003609	-1	protein_coding	3309	HSPA5	0.885689	-0.857996	15	16.18	1.187e-08	rs10121756;rs10125995;rs34715258	470
EUR	ENSG00000165219	GAPVD1	9	128024073	128129486	1	protein_coding	26130	GAPVD1	1	-0.165866	129	17.62	1.206e-11	rs10125995;rs34715258;rs11458416	470
EUR	ENSG00000119487	MAPKAP1	9	128199672	128469513	-1	protein_coding	79109	MAPKAP1	0.999737	-0.870989	228	20.8	1.118e-25	rs13285587;rs372150077;rs638168;rs56270088;rs58421288;rs71374293;rs35960529;rs372180188;rs2900227;rs907500;rs35230535;rs35665829;rs34339738;rs552430700;rs142573421;rs11331431	470
EUR	ENSG00000167081	PBX3	9	128509624	128729656	1	protein_coding	5090	PBX3	0.592665	-0.360121	193	22	2.445e-14	rs11331431;rs71374293;rs140006669;rs62570497;rs1571571	470
EUR	ENSG00000136944	LMX1B	9	129376722	129463311	1	protein_coding	4010	LMX1B	0.822732	4.04829	61	22.7	3.18e-17	rs945686;rs146046015;rs3829849;rs370538495;rs12550943;rs10987385;rs571984391;rs7855490;rs55686925;rs7847075	470
EUR	ENSG00000136856	SLC2A8	9	130159421	130170703	1	protein_coding	29988	SLC2A8	0.237275	0.421402	1	0.374	2.752e-09	rs10819290	471
EUR	ENSG00000148356	LRSAM1	9	130213765	130265780	1	protein_coding	90678	LRSAM1	2.92724e-05	-1.59211	12	9.807	3.462e-09	rs2246270;rs10819290	471
EUR	ENSG00000136830	FAM129B	9	130267618	130341268	-1	protein_coding	64855	FAM129B	0.0967032	-0.249781	17	9.807	1.579e-08	rs2246270	471
EUR	ENSG00000106976	DNM1	9	130965658	131017527	1	protein_coding	1759	DNM1	0.999864	-0.495982	6	6.617	6.096e-08	rs149988714	472
EUR	ENSG00000167110	GOLGA2	9	131018108	131038274	-1	protein_coding	2801	GOLGA2	0.994926	0.0944134	11	6.617	6.096e-08	rs149988714	472
EUR	ENSG00000175854	SWI5	9	131037658	131051269	1	protein_coding	375757	SWI5	0.0263593	0.287163	11	5.583	4.366e-07	rs149988714	472
EUR	ENSG00000268211	AL359091.2	9	131062367	131064212	1	protein_coding		NA			11	5.583	4.139e-06	rs149988714	472
EUR	ENSG00000167112	TRUB2	9	131071382	131085021	-1	protein_coding	26995	TRUB2	0.0014957	-0.213599	9	11.57	2.855e-06	rs149988714	472
EUR	ENSG00000167113	COQ4	9	131084815	131096351	1	protein_coding	51117	COQ4	0.000292855	-0.777445	8	13.87	1.271e-08	rs149988714	472
EUR	ENSG00000167114	SLC27A4	9	131102925	131123749	1	protein_coding	10999	SLC27A4	0.00122184		10	13.87	1.271e-08	rs149988714	472
EUR	ENSG00000167118	URM1	9	131133598	131153015	1	protein_coding	81605	URM1	0.498053	-0.764694	1	13.76	0.001355	rs149988714	472
EUR	ENSG00000107164	FUBP3	9	133454352	133513739	1	protein_coding	8939	FUBP3	0.862679	-0.693417	6	3.812	3.348e-09	rs141993809	473
EUR	ENSG00000130714	POMT1	9	134378289	134399193	1	protein_coding	10585	POMT1	4.99835e-10	0.250468	1	0.178	2.347e-09	rs10793886	474
EUR	ENSG00000130717	UCK1	9	134399188	134406655	-1	protein_coding	83549	UCK1	0.00212663	-0.588265	1	0.178	2.347e-09	rs10793886	474
EUR	ENSG00000107263	RAPGEF1	9	134452157	134615461	-1	protein_coding	2889	RAPGEF1	0.999915	-1.48631	8	6.859	3.705e-09	rs182745151;rs4740307	474
EUR	ENSG00000123454	DBH	9	136501482	136524466	1	protein_coding	1621	DBH	2.54161e-06	-0.4895	1	18.39	1.898e-14	rs6271	475
EUR	ENSG00000123453	SARDH	9	136528682	136605077	-1	protein_coding	1757	SARDH	8.19688e-10	-0.160036	2	18.39	1.898e-14	rs6271	475
EUR	ENSG00000148411	NACC2	9	138898383	138987131	-1	protein_coding	138151	NACC2	0.134607	1.64858	19	11.75	2.984e-09	rs4842069;rs11103272	476
EUR	ENSG00000148384	INPP5E	9	139323071	139334274	-1	protein_coding	56623	INPP5E	0.388564		4	2.952	0.0006873	rs35288226	476
EUR	ENSG00000148396	SEC16A	9	139334549	139372141	-1	protein_coding	9919	SEC16A	0.687007	0.348029	25	23.8	1.65e-08	rs35288226	476
EUR	ENSG00000196366	C9orf163	9	139377947	139380518	1	protein_coding	158055	C9orf163	0.0550466		16	23.8	0.001367	rs35288226	476
EUR	ENSG00000148400	NOTCH1	9	139388896	139440314	-1	protein_coding	4851	NOTCH1	1	-0.620583	6	23.8	0.001707	rs35288226	476
EUR	ENSG00000148408	CACNA1B	9	140772241	141019076	1	protein_coding	774	CACNA1B	0.982603	0.510462	10	6.814	2.643e-08	rs3750508	477
EUR	ENSG00000048740	CELF2	10	11047259	11378674	1	protein_coding	10659	CELF2	0.998786	-2.11301	1	2.082	2.426e-10	rs117399386	478
EUR	ENSG00000151468	CCDC3	10	12938627	13141652	-1	protein_coding	83643	CCDC3	0.000821908	-0.0622696	1	0.9	3.884e-08	rs10906276	479
EUR	ENSG00000148468	FAM171A1	10	15253642	15413061	-1	protein_coding	221061	FAM171A1	0.987016	-1.16921	82	11.84	3.202e-08	rs35207531	480
EUR	ENSG00000077943	ITGA8	10	15555948	15762124	-1	protein_coding	8516	ITGA8	5.01886e-08	0.67557	8	6.272	2.056e-05	rs57994685	480
EUR	ENSG00000165995	CACNB2	10	18429606	18830798	1	protein_coding	783	CACNB2	0.00182034	-0.0423939	330	16.62	1.276e-32	rs12570727;rs7100500;rs114435241;rs138094231;rs12414844;rs574228549;rs59522345;rs11594555;rs996861;rs1929421;rs66540356;rs73593800;rs61278674;rs12248794;rs10828452;rs7074010;rs7069923;rs67214975;rs1813353;rs12355091;rs10828689;rs112133583;rs12765646;rs150715201;rs12243859;rs12258967;rs112884804;rs7923191;rs72786098;rs57214109;rs35255031;rs7918142;rs10764542;rs4748478;rs7082235;rs7084709	481
EUR	ENSG00000241058	NSUN6	10	18834490	18940551	-1	protein_coding	221078	NSUN6	1.72775e-14	-0.298656	91	13.57	3.191e-09	rs7082235;rs7084709;rs10764542;rs4748478	481
EUR	ENSG00000271786	RP11-139J15.7	10	18931405	18944123	-1	protein_coding		NA			12	7.619	2.203e-08	rs7082235;rs7084709	481
EUR	ENSG00000165997	ARL5B	10	18948334	18970568	1	protein_coding	221079	ARL5B	0.463976	0.319438	16	9.055	4.191e-08	rs7082235;rs7084709;rs10764542	481
EUR	ENSG00000204682	CASC10	10	21781587	21786191	-1	protein_coding	399726	CASC10	0.0200549	-1.90404	12	14.69	2.057e-09	rs6482188	482
EUR	ENSG00000180592	SKIDA1	10	21802407	21814611	-1	protein_coding	387640	SKIDA1		-1.17475	16	22	5.072e-09	rs6482188;rs112207161	482
EUR	ENSG00000078403	MLLT10	10	21823094	22032559	1	protein_coding	8028	MLLT10	0.999584	-0.518307	89	11.8	3.914e-14	rs6482188;rs7477335;rs4553272;rs112207161;rs34646324	482
EUR	ENSG00000136770	DNAJC1	10	22045466	22292698	-1	protein_coding	64215	DNAJC1	1.42209e-08		117	15.8	3.863e-10	rs6482188;rs34646324	482
EUR	ENSG00000169126	ARMC4	10	28064115	28287977	-1	protein_coding	55130	ARMC4	3.9623e-15	0.194824	85	19.12	1.322e-08	rs11371318	484
EUR	ENSG00000197321	SVIL	10	29746267	30025710	-1	protein_coding	6840	SVIL	0.9994	-0.110101	22	11.14	8.741e-10	rs17695155	485
EUR	ENSG00000012779	ALOX5	10	45869661	45941561	1	protein_coding	240	ALOX5	0.00164439		21	10.02	9.228e-10	rs145976573	486
EUR	ENSG00000165406	MARCH8	10	45950035	46090354	-1	protein_coding	220972	MARCH8	1.37263e-05	-0.165648	23	13.82	8.013e-10	rs145976573	486
EUR	ENSG00000128802	GDF2	10	48413092	48416853	-1	protein_coding	2658	GDF2	0.0860071	-0.529993	2	0.852	3.829e-10	rs62650674;rs34130368	487
EUR	ENSG00000128805	ARHGAP22	10	49654077	49864310	-1	protein_coding	58504	ARHGAP22	0.000724652	0.0580817	1	1.246	3.697e-09	rs201245098	488
EUR	ENSG00000177354	C10orf71	10	50507187	50535537	1	protein_coding	118461	C10orf71	9.35244e-05	0.475328	2	1.063	4.419e-08	rs4838497	489
EUR	ENSG00000151150	ANK3	10	61786056	62493248	-1	protein_coding	288	ANK3	1	0.303348	522	17.14	7.495e-16	rs187990970;rs10821713;rs150774476;rs1361486;rs11816516;rs117026052;rs1938528;rs10821766;rs4511241;rs6479713;rs7070867;rs12763531;rs10761515;rs202228845;rs10994437;rs10761530;rs149089857	492
EUR	ENSG00000196932	TMEM26	10	63166401	63213208	-1	protein_coding	219623	TMEM26	1.73428e-07	-0.427367	67	13.45	1.81e-23	rs1840705;rs10623041;rs200710171;rs76159630;rs372193930;rs2787699;rs75236539	493
EUR	ENSG00000183346	C10orf107	10	63422719	63526524	1	protein_coding	219621	C10orf107	0.00079093	-0.76989	152	19.75	1.84e-24	rs10994849;rs72822049;rs1993415;rs57946343;rs7902688;rs547337859;rs10821910;rs569810821;rs117577376;rs76781995;rs55784501;rs149663735;rs1530440	493
EUR	ENSG00000181915	ADO	10	64564516	64568238	1	protein_coding	84890	ADO	0.745073	-0.496919	31	24.4	1.739e-21	rs61865880;rs10995311;rs7090365	494
EUR	ENSG00000122877	EGR2	10	64571756	64679660	-1	protein_coding	1959	EGR2	0.619543	-0.491267	230	24.4	1.739e-21	rs7090365;rs61865880;rs10995311;rs5785546;rs911610;rs35675360;rs10559495;rs36025334;rs10822094;rs1888969;rs113357679;rs72832065	494
EUR	ENSG00000148572	NRBF2	10	64893050	64914783	1	protein_coding	29982	NRBF2	0.0821062	-0.409713	21	13.93	1.435e-07	rs12761962;rs36027145	494
EUR	ENSG00000171988	JMJD1C	10	64926981	65225722	-1	protein_coding	221037	JMJD1C	1	-0.552974	177	20.3	5.241e-08	rs12761962;rs36027145	494
EUR	ENSG00000165476	REEP3	10	65281123	65384883	1	protein_coding	221035	REEP3	0.0129813	1.39842	126	15.42	7.528e-09	rs36027145;rs12761962	494
EUR	ENSG00000183230	CTNNA3	10	67672276	69455927	-1	protein_coding	29119	CTNNA3	6.54257e-08	-0.295589	27	21.1	3.014e-10	rs61866209;rs10997461;rs942779;rs6480244;rs10822957;rs11812420;rs74142812	495
EUR	ENSG00000198739	LRRTM3	10	68685764	68859588	1	protein_coding	347731	LRRTM3	0.852645	-1.41387	20	21.1	3.014e-10	rs61866209;rs10997461;rs942779;rs6480244;rs10822957;rs11812420	495
EUR	ENSG00000108176	DNAJC12	10	69556427	69597924	-1	protein_coding	56521	DNAJC12	0.000104074	1.27879	1	0.242	1.043e-08	rs10997811	495
EUR	ENSG00000148634	HERC4	10	69681665	69835105	-1	protein_coding	26091	HERC4	0.992707	-0.245534	1	11.46	2.644e-06	rs10997811	495
EUR	ENSG00000156113	KCNMA1	10	78629359	79398353	-1	protein_coding	3778	KCNMA1	0.999217		21	8.917	5.636e-09	10:79184264:G:GTTCA	496
EUR	ENSG00000108175	ZMIZ1	10	80828792	81076276	1	protein_coding	57178	ZMIZ1	0.999744	-0.00362349	7	11.6	3.266e-08	rs7070204	497
EUR	ENSG00000182771	GRID1	10	87359312	88126250	-1	protein_coding	2894	GRID1	0.950796	2.85081	50	16.95	1.939e-09	rs72835271;rs55940619;rs5003944	498
EUR	ENSG00000184719	RNLS	10	90033621	90344287	-1	protein_coding	55328	RNLS	1.0436e-06	-0.382169	6	9.122	1.18e-08	rs2872068	499
EUR	ENSG00000138135	CH25H	10	90965694	90967071	-1	protein_coding	9023	CH25H	0.342293	0.282167	5	8.155	3.356e-07	rs10887919;rs7070098	500
EUR	ENSG00000107798	LIPA	10	90973326	91174314	-1	protein_coding	3988	LIPA	0.0112778	-0.139631	3	8.155	4.445e-06	rs10887919;rs113629862	500
EUR	ENSG00000152779	SLC16A12	10	91190051	91316398	-1	protein_coding	387700	SLC16A12	0.00201891	-0.174115	42	10.08	3.243e-08	rs113629862	500
EUR	ENSG00000152782	PANK1	10	91342745	91405215	-1	protein_coding	53354	PANK1	0.00212215	-1.05287	2	3.643		rs113629862	500
EUR	ENSG00000138182	KIF20B	10	91461367	91534700	1	protein_coding	9585	KIF20B	6.54546e-10	0.112986	4	6.205		rs113629862	500
EUR	ENSG00000148677	ANKRD1	10	92671853	92681033	-1	protein_coding	27063	ANKRD1	0.000250276	0.724936	2	4.77	2.328e-09	rs7914879	501
EUR	ENSG00000180628	PCGF5	10	92979908	93044088	1	protein_coding	84333	PCGF5	0.996022	-1.55203	30	14.77	2.436e-09	rs11186510;rs13675	501
EUR	ENSG00000138193	PLCE1	10	95753746	96092580	1	protein_coding	51196	PLCE1	0.204556		225	19.2	4.992e-22	rs117042484;rs10882395;rs7070115;rs7908334;rs11294965;rs7069316;rs35632833;rs17109869;rs146676401;rs543302184;rs7084339;rs11187844;rs942676;rs562571184	502
EUR	ENSG00000173145	NOC3L	10	96075004	96122716	-1	protein_coding	64318	NOC3L	1.14013e-06	1.12263	95	19.24	1.35e-13	rs7084339;rs11187844;rs7069316;rs942676;rs562571184;rs12416196	502
EUR	ENSG00000108239	TBC1D12	10	96162261	96295687	1	protein_coding	23232	TBC1D12	0.00264365	0.292902	20	9.438	7.992e-12	rs12416196;rs555845191;rs942676;rs11188132	502
EUR	ENSG00000119969	HELLS	10	96305547	96373662	1	protein_coding	3070	HELLS	0.999418	0.0658543	15	11.3	4.296e-12	rs12416196;rs942676;rs11188132	502
EUR	ENSG00000108242	CYP2C18	10	96443251	96495947	1	protein_coding	1562	CYP2C18	5.26729e-08	0.613729	6	1.443	9.848e-15	rs12416196;rs942676;rs11188132;rs560226745	502
EUR	ENSG00000165841	CYP2C19	10	96447911	96613017	1	protein_coding	1557	CYP2C19	2.53769e-10	-0.174574	14	9.11	9.848e-15	rs12416196;rs942676;rs11188132;rs560226745	502
EUR	ENSG00000138109	CYP2C9	10	96698415	96749147	1	protein_coding	1559	CYP2C9	2.53599e-08	0.0773535	1	1.282	1.891e-13	rs11188130	502
EUR	ENSG00000138115	CYP2C8	10	96796530	96829254	-1	protein_coding	1558	CYP2C8	5.3504e-12	0.0732111	31	12.6	2.755e-15	rs11492718;rs11188130	502
EUR	ENSG00000173124	C10orf129	10	96953957	96988685	1	protein_coding	142827	C10orf129	0.0112102	-0.0509777	11	10.64	2.456e-08	rs147207585;rs11188249	502
EUR	ENSG00000107438	PDLIM1	10	96997329	97050781	-1	protein_coding	9124	PDLIM1	1.38008e-05		13	10.64	9.386e-09	rs11188249;rs147207585	502
EUR	ENSG00000095637	SORBS1	10	97071528	97321171	-1	protein_coding	10580	SORBS1	2.14385e-08	1.92861	1	0.224	1.074e-08	rs12355650	502
EUR	ENSG00000119929	CUTC	10	101462315	101515891	1	protein_coding	51076	CUTC	0.0204866	-0.673092	6	12.72	1.14e-09	rs11597282;rs147841231;rs71305558	503
EUR	ENSG00000014919	COX15	10	101471601	101491857	-1	protein_coding	1355	COX15	2.16295e-09	-0.733389	2	7.38	4.887e-09	rs11597282	503
EUR	ENSG00000023839	ABCC2	10	101542489	101611949	1	protein_coding	1244	ABCC2	3.36341e-29	0.0661987	103	15.26	2.602e-11	rs147841231;rs71305558;rs7896859;rs11597282;rs61872201	503
EUR	ENSG00000107554	DNMBP	10	101635334	101769676	-1	protein_coding	23268	DNMBP	1.15012e-09	0.000213292	116	16.36	6.869e-11	rs7896859;rs61872201;rs11597282	503
EUR	ENSG00000120054	CPN1	10	101801950	101841634	-1	protein_coding	1369	CPN1	1.3262e-06	-0.249009	2	11.01	5.577e-06	rs11597282	503
EUR	ENSG00000107593	PKD2L1	10	102047903	102090243	-1	protein_coding	9033	PKD2L1	6.57114e-17	-0.61191	3	4.567	5.983e-19	rs603424;rs55825790	503
EUR	ENSG00000099194	SCD	10	102106881	102124591	1	protein_coding	6319	SCD	0.887398	0.060418	5	6.671	2.148e-10	rs575338;rs56314467;rs57963088	503
EUR	ENSG00000075290	WNT8B	10	102222798	102243501	1	protein_coding	7479	WNT8B	0.485778	0.0448151	60	17.05	2.523e-08	rs3763695;rs56314467	503
EUR	ENSG00000075826	SEC31B	10	102246399	102289628	-1	protein_coding	25956	SEC31B	1.30062e-24	-0.484595	97	26.5	1.002e-11	rs3763695;rs113897653	503
EUR	ENSG00000255339	NDUFB8	10	102265385	102289638	-1	protein_coding	4714	NDUFB8		-0.0813632	77	26.5	1.002e-11	rs3763695;rs113897653	503
EUR	ENSG00000166136	NDUFB8	10	102267203	102289757	-1	protein_coding	4714	NDUFB8	0.350529	-0.0813632	76	26.5	1.002e-11	rs3763695;rs113897653	503
EUR	ENSG00000166135	HIF1AN	10	102288829	102319755	1	protein_coding	55662	HIF1AN	0.867691	-0.352002	107	16.84	1.173e-08	rs3763695;rs557186253	503
EUR	ENSG00000075891	PAX2	10	102495360	102589698	1	protein_coding	5076	PAX2	0.120234		31	21.1	1.82e-21	rs4274159;rs79350316;rs115538091;rs2495762;rs10883543;rs10748799;rs10623635;rs10639967;rs111774504	503
EUR	ENSG00000120049	KCNIP2	10	103585731	103603677	-1	protein_coding	30819	KCNIP2	0.0186882		1	0.659	5.534e-05	rs139387233	504
EUR	ENSG00000120029	C10orf76	10	103605356	103815950	-1	protein_coding	79591	C10orf76	0.0553398	0.414157	3	1.641	8.092e-06	rs139387233	504
EUR	ENSG00000138107	ACTR1A	10	104238986	104262482	-1	protein_coding	10121	ACTR1A	0.941234	-0.272535	1	0.055	2.032e-09	rs72847755	504
EUR	ENSG00000107882	SUFU	10	104263744	104393292	1	protein_coding	51684	SUFU	0.999161	0.12486	2	6.999	1.231e-09	rs72847755	504
EUR	ENSG00000171206	TRIM8	10	104404253	104418164	1	protein_coding	81603	TRIM8	0.992012	-0.52129	1	18.64	6.7e-09	rs72847755	504
EUR	ENSG00000138175	ARL3	10	104433488	104474164	-1	protein_coding	403	ARL3	0.716101	-0.600026	1	0.387	2.739e-11	rs41287480;rs111496314	504
EUR	ENSG00000156398	SFXN2	10	104474295	104503249	1	protein_coding	118980	SFXN2	0.00108457	-0.837011	1	7.622	1.379e-08	rs4147157	504
EUR	ENSG00000166272	WBP1L	10	104503727	104576021	1	protein_coding	54838	WBP1L	0.909387	0.61464	34	19.26	2.154e-15	rs4147157;rs4919680;rs76752100;rs111496314;rs10786713;rs67657945	504
EUR	ENSG00000148795	CYP17A1	10	104590288	104597290	-1	protein_coding	1586	CYP17A1	0.0350306	0.086682	40	12.96	1.935e-31	rs10786713;rs76752100;rs4919680;rs67657945;rs35525740;rs183293459	504
EUR	ENSG00000166275	C10orf32	10	104613980	104624718	1	protein_coding	119032	C10orf32	0.0316379	0.490358	48	11.72	2.966e-31	rs76752100;rs4919680;rs67657945;rs10786713;rs183293459;rs35525740;rs572731260;rs143928707;rs548235873	504
EUR	ENSG00000270316	C10orf32-ASMT	10	104614029	104661656	1	protein_coding	100528007	C10orf32-ASMT			122	14.9	3.827e-38	rs76752100;rs4919680;rs67657945;rs10786713;rs183293459;rs35525740;rs572731260;rs143928707;rs548235873;rs72841270;rs34643607;rs373095621	504
EUR	ENSG00000214435	AS3MT	10	104629273	104661656	1	protein_coding	57412	AS3MT	5.09138e-07	0.726881	101	14.9	3.827e-38	rs76752100;rs35525740;rs67657945;rs10786713;rs143928707;rs4919680;rs548235873;rs72841270;rs572731260;rs34643607;rs373095621	504
EUR	ENSG00000148842	CNNM2	10	104678050	104849978	1	protein_coding	54805	CNNM2	0.994106	-0.511524	256	18.07	2.682e-43	rs35525740;rs10786713;rs67657945;rs41287480;rs76752100;rs572731260;rs4919680;rs540328702;rs11191469;rs11300982;rs111496314;rs35866335;rs143928707;rs183293459	504
EUR	ENSG00000076685	NT5C2	10	104845940	104953056	-1	protein_coding	22978	NT5C2	0.0521979	0.0483286	204	14.22	5.121e-43	rs35525740;rs41287480;rs76752100;rs572731260;rs4919680;rs183293459;rs67657945;rs10786713;rs34643607;rs548235873;rs11300982;rs11191469;rs79780963	504
EUR	ENSG00000235376	RPEL1	10	105005644	105007773	1	protein_coding	729020	RPEL1	0.00239907		19	14.19	1.103e-09	rs10883848;rs1712517;rs200436831	504
EUR	ENSG00000148798	INA	10	105036920	105050108	1	protein_coding	9118	INA	0.292917	-0.860661	40	12.17	4.722e-27	rs1712517;rs368673944;rs10883848;rs200436831;rs143928707;rs1106393;rs76752100	504
EUR	ENSG00000156374	PCGF6	10	105062553	105110891	-1	protein_coding	84108	PCGF6	0.000251716	-0.491785	61	14.1	4.722e-27	rs1712517;rs1106393;rs10883848;rs200436831;rs76752100;rs183293459;rs41287480	504
EUR	ENSG00000148835	TAF5	10	105127724	105148822	1	protein_coding	6877	TAF5	0.999555	-0.333196	28	22.5	3.253e-09	rs1712517;rs10883848;rs183293459;rs200436831	504
EUR	ENSG00000173915	USMG5	10	105148798	105156223	-1	protein_coding	84833	USMG5	0.243352	-0.219458	15	16.95	6.106e-09	rs1712517;rs200436831;rs10883848	504
EUR	ENSG00000148843	PDCD11	10	105156405	105206049	1	protein_coding	22984	PDCD11	0.468449	-0.805378	15	16.95	2.788e-11	rs1712517;rs200436831;rs10883848;rs41287480	504
EUR	ENSG00000107957	SH3PXD2A	10	105348285	105615301	-1	protein_coding	9644	SH3PXD2A	0.232738	-1.21155	25	11.27	3.717e-09	rs12257568;rs10736161;rs11191835	504
EUR	ENSG00000107960	OBFC1	10	105642300	105677963	-1	protein_coding	79991	OBFC1	1.3253e-05		1	3.792	3.686e-06	rs11191835	504
EUR	ENSG00000119950	MXI1	10	111967363	112047123	1	protein_coding	4601	MXI1	0.70774	-0.185888	102	21.9	4.014e-07	10:112067303:T:TAA	505
EUR	ENSG00000119953	SMNDC1	10	112050488	112064709	-1	protein_coding	10285	SMNDC1	0.275798	-0.89432	26	16.53	4.372e-08	10:112067303:T:TAA	505
EUR	ENSG00000203867	RBM20	10	112404155	112599227	1	protein_coding	282996	RBM20		-0.195687	14	15.5	3.418e-10	rs67835180;rs11195338	505
EUR	ENSG00000119913	TECTB	10	114043493	114064793	1	protein_coding	6975	TECTB	5.94967e-09	0.707836	6	5.646	1.211e-07	rs144917074	506
EUR	ENSG00000197142	ACSL5	10	114133776	114188138	1	protein_coding	51703	ACSL5	0.0167637	-0.200081	13	12.13	6.827e-07	rs144917074	506
EUR	ENSG00000023041	ZDHHC6	10	114190058	114206672	-1	protein_coding	64429	ZDHHC6	0.00067586	0.16713	8	12.13	5.641e-07	rs144917074	506
EUR	ENSG00000151532	VTI1A	10	114206756	114578503	1	protein_coding	143187	VTI1A	0.413424	-1.59457	15	7.88	2.889e-09	rs144917074;rs78601482;rs11196003;rs10787451	506
EUR	ENSG00000148702	HABP2	10	115310596	115349361	1	protein_coding	3026	HABP2	1.17395e-14	-0.127699	6	10.72	8.505e-09	rs61051148	507
EUR	ENSG00000197893	NRAP	10	115348475	115423886	-1	protein_coding	4892	NRAP	2.58649e-31	0.0326137	38	15.67	1.054e-10	rs61051148;rs79250523;rs114200620;rs11312314;rs12415607;rs200184004	507
EUR	ENSG00000165806	CASP7	10	115438942	115490662	1	protein_coding	840	CASP7	0.000373926	0.381962	76	14.07	1.085e-10	rs79250523;rs114200620;rs12415607;rs11290986;rs12569995	507
EUR	ENSG00000148735	PLEKHS1	10	115511213	115543188	1	protein_coding	79949	PLEKHS1	1.17132e-15	-0.271016	8	9.755	5.386e-10	rs114200620;rs12569995;rs12415607	507
EUR	ENSG00000043591	ADRB1	10	115803806	115806667	1	protein_coding	153	ADRB1		0.436153	49	16.18	1.008e-24	rs4918889;rs17875422;rs1801253;rs17875473;rs2429511;10:115810745:C:T	507
EUR	ENSG00000151553	FAM160B1	10	116581503	116659591	1	protein_coding	57700	FAM160B1	0.999985	-0.732038	152	17.46	2.421e-10	rs11372012;rs35453961;rs138975920	508
EUR	ENSG00000165832	TRUB1	10	116697952	116737430	1	protein_coding	142940	TRUB1	0.000523645	0.0107007	30	14.78	5.281e-09	rs369479201;rs145678843	508
EUR	ENSG00000107518	ATRNL1	10	116853124	117708503	1	protein_coding	26033	ATRNL1	0.995632	-0.0327864	554	14.92	7.609e-12	rs35948060;rs7913311;rs1572396	508
EUR	ENSG00000151929	BAG3	10	121410882	121437331	1	protein_coding	9531	BAG3	0.532034		22	21.5	8.508e-17	rs11199050;rs375034445;rs196319;rs196325;rs72842212;rs11199066	509
EUR	ENSG00000198825	INPP5F	10	121485609	121588652	1	protein_coding	22876	INPP5F	0.00146883	0.892286	23	14.51	5.088e-12	rs72842246;rs72842227;rs196253;rs11418849	509
EUR	ENSG00000197771	MCMBP	10	121588972	121652068	-1	protein_coding	79892	MCMBP	0.998215	0.0416645	3	5.17	1.791e-10	rs72842246;rs72842227	509
EUR	ENSG00000107651	SEC23IP	10	121652223	121702014	1	protein_coding	11196	SEC23IP	0.373415	0.723378	5	10.11	1.408e-10	rs72842246;rs72842227	509
EUR	ENSG00000179988	PSTK	10	124713897	124757029	1	protein_coding	118672	PSTK	0.00411002	-0.159015	24	18.46	2.273e-10	rs376944719;10:124786242:G:GA	510
EUR	ENSG00000095574	IKZF5	10	124750322	124768333	-1	protein_coding	64376	IKZF5	0.422737	0.0342483	48	19.56	2.273e-10	rs376944719;10:124786242:G:GA	510
EUR	ENSG00000196177	ACADSB	10	124768495	124817827	1	protein_coding	36	ACADSB	2.98832e-08	0.814326	62	19.56	2.273e-10	10:124786242:G:GA;rs376944719	510
EUR	ENSG00000117983	MUC5B	11	1244296	1283406	1	protein_coding	727897	MUC5B	1	0.0915983	2	4.684	3.416e-10	rs11602217	513
EUR	ENSG00000174672	BRSK2	11	1411129	1483919	1	protein_coding	9024	BRSK2	0.77957	0.163769	19	14.22	6.945e-12	rs11602217;rs11606302;rs73409592	513
EUR	ENSG00000182208	MOB2	11	1490687	1522477	-1	protein_coding	81532	MOB2	0.641499	0.199982	2	14.22	3.504e-11	rs11602217	513
EUR	ENSG00000184545	DUSP8	11	1575274	1593150	-1	protein_coding	1850	DUSP8	0.684473	0.0810374	2	3.53	1.074e-12	rs11602217	513
EUR	ENSG00000205869	KRTAP5-1	11	1605572	1606513	-1	protein_coding	387264	KRTAP5-1	0.000129616	-0.179467	1	3.238	8.018e-12	rs11602217	513
EUR	ENSG00000205867	KRTAP5-2	11	1618409	1619524	-1	protein_coding	440021	KRTAP5-2	0.000625083	-0.546922	3	8.728	1.862e-08	rs10768578	513
EUR	ENSG00000196224	KRTAP5-3	11	1628795	1629693	-1	protein_coding	387266	KRTAP5-3	0.26291	0.842069	4	8.728	6.832e-13	rs10768578;rs11602217	513
EUR	ENSG00000241598	KRTAP5-4	11	1642188	1643368	-1	protein_coding	387267	KRTAP5-4	0.00679371		10	3.125	1.61e-13	rs11602217;rs10768781	513
EUR	ENSG00000185940	KRTAP5-5	11	1651033	1652160	1	protein_coding	439915	KRTAP5-5	1.15231e-05	0.656115	9	3.125	1.61e-13	rs10768781;rs11602217	513
EUR	ENSG00000205864	KRTAP5-6	11	1718425	1718985	1	protein_coding	440023	KRTAP5-6	0.00039398	0.453012	42	13.03	1.239e-08	rs61868977;rs11040489	513
EUR	ENSG00000130592	LSP1	11	1874200	1913497	1	protein_coding	4046	LSP1	0.259642	0.263367	93	12.41	2.797e-23	rs55840650;rs509239;rs12360772;rs72843938;rs4980379;rs909116;rs113484129;rs10734623;rs113244818;rs61868798;rs661348;rs75957079;rs113034891;rs112121578;rs112873218;rs542605;rs7125631;rs217247;rs7483477	513
EUR	ENSG00000184682	C11orf89	11	1910375	1912084	-1	protein_coding	102724536	C11orf89			29	10.91	1.667e-16	rs12360772;rs909116;rs4980379;rs661348;rs75957079;rs112121578;rs61868798;rs112873218;rs542605;rs7125631;rs217247;rs7483477	513
EUR	ENSG00000130595	TNNT3	11	1940792	1959936	1	protein_coding	7140	TNNT3	0.00472932	-0.444655	24	15.5	2.581e-15	rs112121578;rs112873218;rs73413011;rs141501760;rs4980379;rs909116;rs542605;rs661348;rs686389;rs525529;rs7125631;rs217247;rs7483477	513
EUR	ENSG00000214026	MRPL23	11	1968508	2005752	1	protein_coding	6150	MRPL23	1.4565e-06		72	10.73	1.802e-11	rs112873218;rs217247;rs7483477;rs112493;rs141501760;rs112492;rs11564745	513
EUR	ENSG00000180176	TH	11	2185159	2193107	-1	protein_coding	7054	TH	0.00409874	-0.499953	1	0.041	1.537e-05	rs11564706	513
EUR	ENSG00000053918	KCNQ1	11	2465914	2870339	1	protein_coding	3784	KCNQ1	2.45299e-05	1.15324	1	11.7	1.285e-10	rs2074238	513
EUR	ENSG00000166436	TRIM66	11	8633584	8693413	-1	protein_coding	9866	TRIM66			5	14.83	3.161e-09	rs1128559	514
EUR	ENSG00000166478	ZNF143	11	9481866	9550071	1	protein_coding	7702	ZNF143	0.021967	-1.01552	2	5.167	4.104e-08	rs56709541	515
EUR	ENSG00000133812	SBF2	11	9800214	10315754	-1	protein_coding	81846	SBF2	0.380054	0.210547	1060	27.4	1.167e-32	rs9645623;rs7108907;rs150221371;rs11042510;rs1996062;rs139275268;rs7102464;rs184754331;rs147971756;rs12418989;rs7111257;rs66536570;rs7942000;rs10770092;rs12288038;rs4910085;rs561799541;rs201192340;rs59717668;rs56216311;rs574509579;rs72851630;rs58682309;rs72852812;rs73419149;rs1470686;rs2896516;rs1450271;rs12789941;rs11042727;rs7111987;rs55643080;rs569468574	515
EUR	ENSG00000148926	ADM	11	10326227	10328944	1	protein_coding	133	ADM	0.57663	-1.23197	48	16.63	4.684e-20	rs1470686;rs569468574;rs7111987;rs10770092;rs1450271;rs56216311;rs59717668;rs72852812;rs11042727	515
EUR	ENSG00000133805	AMPD3	11	10329860	10529126	1	protein_coding	272	AMPD3	1.33135e-08	0.348491	167	17.74	2.429e-33	rs1470686;rs10770092;rs7111987;rs1450271;rs56216311;rs59717668;rs72852812;rs11042727;rs201192340;rs563470319;rs72851630;rs147971756;rs10743137	515
EUR	ENSG00000133794	ARNTL	11	13298199	13408813	1	protein_coding	406	ARNTL	0.987643		118	20.4	5.404e-16	rs34560638;rs10832013;rs71204278;rs5789783	516
EUR	ENSG00000133818	RRAS2	11	14299472	14386052	-1	protein_coding	22800	RRAS2	0.674254		27	14.69	1.59e-11	rs11023160;rs34040374;11:14304205:G:GA;rs12421958;rs2597194	516
EUR	ENSG00000129083	COPB1	11	14464986	14521573	-1	protein_coding	1315	COPB1	0.999763	-0.363398	106	13.95	1.028e-12	rs2597194;rs55935503;rs71044005;rs10612229	516
EUR	ENSG00000129084	PSMA1	11	14515329	14665181	-1	protein_coding	5682	PSMA1	0.947988		74	16.23	1.45e-12	rs2597194;rs71044005;rs55935503;rs7127312;rs534613048	516
EUR	ENSG00000256206	PSMA1	11	14515329	14541890	-1	protein_coding	5682	PSMA1			47	9.772	1.45e-12	rs2597194;rs71044005;rs55935503	516
EUR	ENSG00000152270	PDE3B	11	14665269	14892350	1	protein_coding	5140	PDE3B	0.00361647		107	16.23	1.176e-12	rs534613048;rs2597194;rs7127312	516
EUR	ENSG00000186104	CYP2R1	11	14899553	14913798	-1	protein_coding	120227	CYP2R1	3.05145e-09	-0.337692	10	13.25	6.977e-09	rs534613048;rs7127312	516
EUR	ENSG00000175868	CALCB	11	14926543	15103888	1	protein_coding	797	CALCB	0.0578762	0.39088	9	7.672	1.138e-05	rs534613048	516
EUR	ENSG00000110693	SOX6	11	15987995	16761138	-1	protein_coding	55553	SOX6	0.999531	-2.52258	159	20.4	2e-12	rs11023879;rs34610248;rs35498021;rs297346	517
EUR	ENSG00000070081	NUCB2	11	17229700	17371521	1	protein_coding	4925	NUCB2	8.58988e-08	-0.172074	46	21.4	9.686e-09	rs11024244	518
EUR	ENSG00000188211	NCR3LG1	11	17373273	17398888	1	protein_coding	374383	NCR3LG1		-0.541404	32	10.66	3.304e-08	rs11024244	518
EUR	ENSG00000187486	KCNJ11	11	17407406	17410878	-1	protein_coding	3767	KCNJ11	0.314724	-0.62783	17	15.97	9.826e-07	rs11024244	518
EUR	ENSG00000006071	ABCC8	11	17414432	17498449	-1	protein_coding	6833	ABCC8	3.93872e-15		14	15.97	2.774e-06	rs11024244	518
EUR	ENSG00000166833	NAV2	11	19372271	20143144	1	protein_coding	89797	NAV2	0.997517	-0.560589	10	8.497	8.544e-09	rs11025382	519
EUR	ENSG00000091664	SLC17A6	11	22359643	22401049	1	protein_coding	57084	SLC17A6	0.857099	0.170704	21	19.36	1.696e-08	rs2593696;rs11026585	520
EUR	ENSG00000109911	ELP4	11	31531297	31805546	1	protein_coding	26610	ELP4	0.0125583	-0.412136	5	10.96	6.752e-08	rs3216316	523
EUR	ENSG00000007372	PAX6	11	31806340	31839509	-1	protein_coding	5080	PAX6	0.998808	-1.95552	33	17.26	4.158e-08	rs3216316	523
EUR	ENSG00000049449	RCN1	11	31833939	32127301	1	protein_coding	5954	RCN1	0.0163386	-0.0886329	27	17.26	4.158e-08	rs3216316	523
EUR	ENSG00000184937	WT1	11	32409321	32457176	-1	protein_coding	7490	WT1		0.494647	38	19.46	1.791e-09	rs80054926;rs3886325	523
EUR	ENSG00000135387	CAPRIN1	11	34073230	34122703	1	protein_coding	4076	CAPRIN1	0.999768	-0.678167	1	2.132	1.908e-08	rs371707537	524
EUR	ENSG00000149084	HSD17B12	11	43577986	43878167	1	protein_coding	51144	HSD17B12	0.00555448	-0.701698	236	19.93	1.759e-13	rs12800769;rs11037504;rs150057085;rs4592416;rs546422228;rs12278181;rs6485453;rs140682693;rs55810401;rs139721147	526
EUR	ENSG00000166199	ALKBH3	11	43902361	43941816	1	protein_coding	221120	ALKBH3	2.55797e-09	0.240628	17	26.7	4.803e-08	rs139721147	526
EUR	ENSG00000187479	C11orf96	11	43946892	43965888	1	protein_coding	387763	C11orf96			8	26.7	4.803e-08	rs139721147	526
EUR	ENSG00000175274	TP53I11	11	44907454	44972840	-1	protein_coding	9537	TP53I11	0.0671743	1.56007	16	10.16	2.567e-14	rs34292837	527
EUR	ENSG00000121671	CRY2	11	45868669	45904798	1	protein_coding	1408	CRY2	0.993283	-1.28555	1	0.354	0.00188	rs61884130	528
EUR	ENSG00000165905	GYLTL1B	11	45943172	45950647	1	protein_coding	120071	GYLTL1B	8.27411e-12	0.313349	7	17.08	1.336e-07	rs10712240	528
EUR	ENSG00000135365	PHF21A	11	45950871	46142985	-1	protein_coding	51317	PHF21A	0.999675	-0.109893	162	20.9	2.601e-08	rs10712240;rs61884130;rs76400970	528
EUR	ENSG00000149091	DGKZ	11	46354455	46402104	1	protein_coding	8525	DGKZ	0.998143	-0.438701	3	6.528	3.777e-05	rs61884130	528
EUR	ENSG00000110497	AMBRA1	11	46417964	46615675	-1	protein_coding	55626	AMBRA1	0.999972	-0.701715	6	10.71	4.636e-05	rs61884130	528
EUR	ENSG00000175224	ATG13	11	46638826	46696368	1	protein_coding	9776	ATG13	0.984297	-0.658639	2	13.83	6.95e-05	rs61884130	528
EUR	ENSG00000134569	LRP4	11	46878419	46940193	-1	protein_coding	4038	LRP4	0.100209	0.314362	1	7.755	5.628e-05	rs61884130	528
EUR	ENSG00000149179	C11orf49	11	46958240	47185936	1	protein_coding	79096	C11orf49	5.45468e-07	0.564558	5	7.755	5.628e-05	rs61884130;rs10769253	528
EUR	ENSG00000149182	ARFGAP2	11	47185848	47198676	-1	protein_coding	84364	ARFGAP2	0.562991	-0.150782	1	0.312	0.006623	rs10769253	528
EUR	ENSG00000134574	DDB2	11	47236493	47260767	1	protein_coding	1643	DDB2	0.00511791	0.677015	33	12.11	4.667e-07	rs10769253;rs34447279	528
EUR	ENSG00000134575	ACP2	11	47260853	47270457	-1	protein_coding	53	ACP2	0.000525977	-0.370782	27	14.51	4.437e-07	rs10769253;rs34447279	528
EUR	ENSG00000025434	NR1H3	11	47269851	47290396	1	protein_coding	10062	NR1H3	0.856186	0.657584	27	16.18	1.878e-07	rs10769253;rs34447279	528
EUR	ENSG00000110514	MADD	11	47290712	47351582	1	protein_coding	8567	MADD	0.000901823	-0.37505	43	16.18	2.052e-09	rs10769253;rs34447279	528
EUR	ENSG00000134571	MYBPC3	11	47352957	47374253	-1	protein_coding	4607	MYBPC3	1.35054e-06	-0.432352	22	10.49	3.785e-08	rs10769253;rs576200543;rs186201080	528
EUR	ENSG00000066336	SPI1	11	47376411	47400127	-1	protein_coding	6688	SPI1	0.897231		12	6.801	1.387e-09	rs10769253;rs576200543;rs186201080;rs11601694;rs34074549	528
EUR	ENSG00000165915	SLC39A13	11	47428683	47438047	1	protein_coding	91252	SLC39A13	0.011852	-0.332419	14	12.66	1.597e-07	rs576200543;rs10769253;rs11605503;rs11601694	528
EUR	ENSG00000165916	PSMC3	11	47440320	47447993	-1	protein_coding	5702	PSMC3	0.9792	-0.404697	20	12.66	1.675e-07	rs576200543;rs10769253;rs11605503;rs11601694	528
EUR	ENSG00000165917	RAPSN	11	47459308	47470730	-1	protein_coding	5913	RAPSN	0.0326445	0.0487816	27	31	5.645e-08	rs11601694;rs11605503;rs576200543;rs10769253;rs186201080	528
EUR	ENSG00000149187	CELF1	11	47487496	47587121	-1	protein_coding	10658	CELF1	0.998617	-0.376216	79	20.9	4.547e-13	rs576200543;rs10769253;rs11601694;rs34074549;rs78712863;rs11605503	528
EUR	ENSG00000213619	NDUFS3	11	47586888	47606114	1	protein_coding	4722	NDUFS3	0.047137	-0.0123446	18	20.9	1.122e-09	rs576200543;rs10769253;rs11601694;rs78712863;rs11605503;rs34074549	528
EUR	ENSG00000110536	PTPMT1	11	47586982	47595013	1	protein_coding	114971	PTPMT1	0.459152		12	20.9	7.324e-08	rs576200543;rs10769253;rs11601694;rs78712863;rs11605503	528
EUR	ENSG00000123444	KBTBD4	11	47593749	47600567	-1	protein_coding	55709	KBTBD4	0.0180744	-0.492621	15	20.9	7.324e-08	rs576200543;rs10769253;rs78712863;rs11601694;rs11605503;rs34074549	528
EUR	ENSG00000231880	KBTBD4	11	47599277	47599823	1	protein_coding	55709	KBTBD4		-0.492621	11	7.339	7.324e-08	rs11601694;rs576200543;rs10769253;rs11605503;rs34074549;rs78712863	528
EUR	ENSG00000196666	FAM180B	11	47608198	47610746	1	protein_coding	399888	FAM180B	0.315838		11	13.36	1.122e-09	rs11605503;rs11601694;rs576200543;rs10769253;rs34074549;rs78712863	528
EUR	ENSG00000172247	C1QTNF4	11	47611216	47616211	-1	protein_coding	114900	C1QTNF4	0.679081		15	13.36	1.122e-09	rs11605503;rs11601694;rs576200543;rs10769253;rs34074549;rs78712863	528
EUR	ENSG00000109919	MTCH2	11	47638867	47664175	-1	protein_coding	23788	MTCH2	0.166788	0.0369336	21	9.449	8.241e-09	rs576200543;rs10769253;rs11601694;rs34074549;rs78712863;rs11605503;rs558273375	528
EUR	ENSG00000165923	AGBL2	11	47681143	47736941	-1	protein_coding	79841	AGBL2	6.81051e-12	-0.765874	87	14.46	5.816e-13	rs11601694;rs576200543;rs10769253;rs78712863;rs34074549;rs71045514;rs11605503;rs186201080	528
EUR	ENSG00000109920	FNBP4	11	47738072	47788995	-1	protein_coding	23360	FNBP4	0.999993	-0.713792	89	13.15	9.827e-11	rs576200543;rs10769253;rs78712863;rs11601694;rs11605503;rs186201080;rs71045514	528
EUR	ENSG00000030066	NUP160	11	47799639	47870107	-1	protein_coding	23279	NUP160	0.0239792	-0.345694	104	16.15	4.592e-08	rs78712863;rs11601694;rs11605503;rs576200543;rs10769253	528
EUR	ENSG00000149177	PTPRJ	11	48002113	48189670	1	protein_coding	5795	PTPRJ	2.38654e-05		106	18.06	7.479e-11	rs576200543;rs11601694;rs10838804;rs9665875;rs5791853;rs376330467;rs7110887	528
EUR	ENSG00000175619	OR4B1	11	48238344	48239314	1	protein_coding	119765	OR4B1	0.010938	0.304381	26	23.1	1.113e-10	rs7110887;rs576200543;rs9665875;rs5791853;rs376330467;rs10838804	528
EUR	ENSG00000172208	OR4X2	11	48266608	48267622	1	protein_coding	119764	OR4X2	1.10989e-08	0.281681	19	36	1.627e-07	rs576200543;rs7110887	528
EUR	ENSG00000176567	OR4X1	11	48285413	48286330	1	protein_coding	390113	OR4X1	0.000157675	0.54039	8	23.4	1.832e-07	rs7110887;rs576200543	528
EUR	ENSG00000176555	OR4S1	11	48327775	48328704	1	protein_coding	256148	OR4S1	0.00461719	0.795798	9	6.778	1.844e-07	rs576200543;rs7110887	528
EUR	ENSG00000176547	OR4C3	11	48346472	48347507	1	protein_coding	256144	OR4C3	0.00874513	0.0970577	12	12.31	1.702e-07	rs7110887;rs576200543	528
EUR	ENSG00000176540	OR4C5	11	48387037	48388017	-1	protein_coding	79346	OR4C5	0.0165677		13	24	1.323e-09	rs576200543;rs7110887;rs9665875;rs5791853;rs7115345;rs376330467	528
EUR	ENSG00000237388	OR4A47	11	48510269	48511332	1	protein_coding	403253	OR4A47	1.43391e-05	0.482909	17	9.689	1.032e-09	rs7110887;rs9665875;rs5791853;rs7115345;rs376330467;rs576200543	528
EUR	ENSG00000182053	TRIM49B	11	49050504	49059579	1	protein_coding	283116	TRIM49B	7.55661e-05	0.0453407	87	10.62	1.443e-08	rs10839308;rs7110887;rs9665875;rs7115345;rs376330467	528
EUR	ENSG00000214891	TRIM64C	11	49075266	49080664	-1	protein_coding	646754	TRIM64C	0.0121166		42	20.3	8.648e-09	rs7110887;rs10839308;rs117387196;rs9665875;rs7115345	528
EUR	ENSG00000086205	FOLH1	11	49168187	49230222	-1	protein_coding	2346	FOLH1	0.253397	-0.0941583	58	13.17	4.657e-09	rs10839308;rs140944149;rs7124266;rs9665875;rs7115345	528
EUR	ENSG00000258817	OR4C13	11	49973943	49974971	1	protein_coding	283092	OR4C13	8.59263e-09	0.286924	31	11.57	5.666e-07	rs4468343;rs540277370;rs71308347;rs7115345;rs11245859;rs10839308;rs117387196	528
EUR	ENSG00000221954	OR4C12	11	50003009	50004071	-1	protein_coding	283093	OR4C12	0.238213	0.0402321	31	11.02	2.04e-09	rs7115345;rs11245859;rs10839308;rs4468343;rs540277370;rs71308347;rs140944149	528
EUR	ENSG00000221840	OR4A5	11	51411378	51412448	-1	protein_coding	81318	OR4A5		0.0387788	3	3.375	9.997e-07	rs11245859	528
EUR	ENSG00000185926	OR4C46	11	51515282	51516211	1	protein_coding	119749	OR4C46	8.76631e-07	0.331606	2	2.424	1.057e-06	rs11245859	528
EUR	ENSG00000150244	TRIM48	11	55029658	55038595	1	protein_coding	79097	TRIM48	1.77342e-14	1.12355	30	10.29	4.784e-07	rs7928756;rs143712776;rs9704925;rs4100277	529
EUR	ENSG00000181961	OR4A16	11	55110627	55111707	1	protein_coding	81327	OR4A16	2.6134e-05	-0.185877	16	6.33	7.382e-09	rs7928756;rs143712776;rs9704925;rs4100277	529
EUR	ENSG00000181958	OR4A15	11	55135360	55136394	1	protein_coding	81328	OR4A15		0.303206	23	5.937	1.672e-09	rs4100277;rs143712776;rs9704925;rs7928756	529
EUR	ENSG00000181939	OR4C15	11	55321783	55322895	1	protein_coding	81309	OR4C15	3.3941e-11	0.122703	15	22.6	1.397e-07	rs9704925;rs4100277;rs7928756;rs143712776	529
EUR	ENSG00000181935	OR4C16	11	55339604	55340536	1	protein_coding	219428	OR4C16		0.533093	19	2.074	1.336e-07	rs7928756;rs143712776;rs9704925;rs4100277	529
EUR	ENSG00000172188	OR4C11	11	55370830	55371874	-1	protein_coding	219429	OR4C11	1.40887e-06	0.491615	7	10.19	1.905e-09	rs9704925;rs7928756;rs143712776;rs11601087	529
EUR	ENSG00000181927	OR4P4	11	55405834	55406772	1	protein_coding	81300	OR4P4	0.0573838	-0.104539	9	33	1.125e-07	rs7928756;rs11601087;rs143712776	529
EUR	ENSG00000174982	OR4S2	11	55418380	55419315	1	protein_coding	219431	OR4S2	0.0010386	0.091799	8	26.4	1.118e-07	rs7928756;rs143712776	529
EUR	ENSG00000181903	OR4C6	11	55432614	55433671	1	protein_coding	219432	OR4C6	1.08194e-05	0.0428578	5	3.199	4.257e-08	rs7928756;rs9704925;rs11601087	529
EUR	ENSG00000198877	OR5D13	11	55540914	55541858	1	protein_coding	390142	OR5D13	1.73556e-07	0.121126	10	15.97	2.721e-11	rs9704925;rs7928756;rs143712776;rs56884601	529
EUR	ENSG00000186113	OR5D14	11	55563032	55563976	1	protein_coding	219436	OR5D14	0.000814345	-0.102065	11	22.6	2.057e-11	rs7928756;rs143712776;rs9704925;rs56884601;rs384383	529
EUR	ENSG00000186117	OR5L1	11	55578854	55579952	1	protein_coding	219437	OR5L1	5.9392e-07	0.441477	13	7.053	1.181e-12	rs9704925;rs384383;rs56884601;rs7928756;rs143712776	529
EUR	ENSG00000186119	OR5D18	11	55587086	55588073	1	protein_coding	219438	OR5D18	0.000954998	0.0741843	9	7.053	1.181e-12	rs56884601;rs7928756;rs143712776;rs9704925	529
EUR	ENSG00000205030	OR5L2	11	55594695	55595630	1	protein_coding	26338	OR5L2	0.000593861	0.123388	8	5.387	8.364e-12	rs56884601;rs7928756;rs143712776;rs9704925;rs9633989	529
EUR	ENSG00000205029	OR5D16	11	55606228	55607214	1	protein_coding	390144	OR5D16	2.33685e-07	0.32122	6	6.334	6.413e-12	rs9704925;rs56884601;rs9633989	529
EUR	ENSG00000124900	TRIM51	11	55650773	55659286	1	protein_coding	84767	TRIM51	1.04918e-05		10	4.355	1.577e-11	rs56884601;rs9633989;rs9704925;rs143712776;rs7928756	529
EUR	ENSG00000187612	OR5W2	11	55681126	55682058	-1	protein_coding	390148	OR5W2	0.0488123	0.336193	14	22	1.576e-11	rs56884601;rs9633989;rs9704925	529
EUR	ENSG00000167825	OR5I1	11	55702932	55703876	-1	protein_coding	10798	OR5I1	0.237661	0.340832	8	6.782	2.664e-11	rs9704925;rs56884601;rs9633989;rs384383;rs143712776	529
EUR	ENSG00000174970	OR10AG1	11	55734975	55735990	-1	protein_coding	282770	OR10AG1	0.000135734	0.71987	13	8.417	6.046e-11	rs9704925;rs143712776;rs56884601;rs9633989	529
EUR	ENSG00000149133	OR5F1	11	55761157	55762101	-1	protein_coding	338674	OR5F1	0.00647381	0.117291	19	9.966	2.879e-11	rs9704925;rs7928756;rs143712776;rs56884601;rs9633989;rs384383	529
EUR	ENSG00000181785	OR5AS1	11	55797895	55798869	1	protein_coding	219447	OR5AS1	0.255636	0.560514	18	21.2	3.301e-11	rs56884601;rs9633989;rs9704925;rs7928756;rs143712776	529
EUR	ENSG00000172154	OR8I2	11	55860753	55861762	1	protein_coding	120586	OR8I2	0.000129181	0.939089	14	11.48	9.367e-10	rs56884601;rs9633989;rs9704925;rs7928756;rs143712776	529
EUR	ENSG00000181767	OR8H2	11	55872519	55873457	1	protein_coding	390151	OR8H2	0.000858972	1.57394	16	7.232	3.696e-10	rs9704925;rs143712776;rs9633989;rs384383	529
EUR	ENSG00000181761	OR8H3	11	55889849	55890787	1	protein_coding	390152	OR8H3	7.94648e-07	0.505865	14	14.65	3.147e-10	rs9633989;rs384383;rs56884601;rs9704925;rs143712776	529
EUR	ENSG00000167822	OR8J3	11	55904247	55905194	-1	protein_coding	81168	OR8J3	0.065557	-0.110974	5	13.25	2.689e-10	rs9633989;rs384383;rs143712776	529
EUR	ENSG00000181752	OR8K5	11	55926870	55927793	-1	protein_coding	219453	OR8K5	4.10692e-07	0.118876	9	4.383	1.479e-10	rs143712776;rs9633989;rs56884601	529
EUR	ENSG00000174957	OR5J2	11	55944094	55945032	1	protein_coding	282775	OR5J2	0.000124682	0.336526	9	4.327	1.32e-10	rs9633989;rs56884601	529
EUR	ENSG00000181718	OR5T2	11	55999490	56000737	-1	protein_coding	219464	OR5T2	0.00107907	0.00394798	2	0.991	1.882e-10	rs9633989	529
EUR	ENSG00000172489	OR5T3	11	56019676	56020698	1	protein_coding	390154	OR5T3	1.28425e-05	0.561632	5	7.589	7.948e-11	rs56884601;rs9633989	529
EUR	ENSG00000181698	OR5T1	11	56043029	56044146	1	protein_coding	390155	OR5T1	0.00013089	0.216227	12	6.289	7.9e-11	rs9633989;rs56884601	529
EUR	ENSG00000181693	OR8H1	11	56057529	56058566	-1	protein_coding	219469	OR8H1	1.46607e-05	0.0494593	8	8.273	8.442e-11	rs9633989;rs56884601	529
EUR	ENSG00000181689	OR8K3	11	56085783	56086721	1	protein_coding	219473	OR8K3	4.46101e-06	0.102977	8	4.737	2.542e-10	rs143712776;rs9633989;rs384383;rs56884601	529
EUR	ENSG00000150261	OR8K1	11	56113421	56114507	1	protein_coding	390157	OR8K1	0.00203916	0.0505999	10	17.16	4.969e-10	rs56884601;rs9633989;rs143712776	529
EUR	ENSG00000172487	OR8J1	11	56127691	56128764	1	protein_coding	219477	OR8J1	4.47462e-06	0.252969	7	1.679	8.906e-10	rs56884601;rs9633989;rs143712776	529
EUR	ENSG00000172199	OR8U1	11	56143100	56144029	1	protein_coding	219417	OR8U1	0.0134541	0.325066	8	5.074	2.033e-10	rs56884601;rs9633989;rs384383;rs143712776	529
EUR	ENSG00000174942	OR5R1	11	56184734	56185708	-1	protein_coding	219479	OR5R1	2.18603e-05	0.108645	13	15.95	5.396e-10	rs56884601;rs9633989	529
EUR	ENSG00000174937	OR5M3	11	56236964	56238014	-1	protein_coding	219482	OR5M3	1.24691e-05	0.0500384	2	1.189	4.341e-09	rs9633989	529
EUR	ENSG00000181371	OR5M8	11	56257825	56258871	-1	protein_coding	219484	OR5M8	0.00973388	0.26452	9	4.666	3.585e-09	rs9633989;rs56884601	529
EUR	ENSG00000255223	OR5M11	11	56309746	56310757	-1	protein_coding	219487	OR5M11	0.00076255	0.03827	4	3.069	9.755e-07	rs9633989	529
EUR	ENSG00000254834	OR5M10	11	56344212	56345263	-1	protein_coding	390167	OR5M10	0.00772763	-0.173543	2	2.004	1.053e-06	rs9633989	529
EUR	ENSG00000255012	OR5M1	11	56380031	56380978	-1	protein_coding	390168	OR5M1	0.0473827	0.317189	7	4.186	2.293e-06	rs9633989	529
EUR	ENSG00000172464	OR5AP2	11	56408942	56409947	-1	protein_coding	338675	OR5AP2	0.0692232	-0.101035	1	2.082	2.833e-06	rs9633989	529
EUR	ENSG00000156599	ZDHHC5	11	57435219	57468659	1	protein_coding	25921	ZDHHC5	0.999924	-0.831025	1	1.039	1.064e-05	rs78109339	530
EUR	ENSG00000156603	MED19	11	57471186	57479693	-1	protein_coding	219541	MED19	0.68379	-0.1517	1	1.039	1.064e-05	rs78109339	530
EUR	ENSG00000254462	TMX2-CTNND1	11	57480077	57559058	1	protein_coding	100528016	TMX2-CTNND1			1	11.35	8.814e-09	rs78109339	530
EUR	ENSG00000211450	C11orf31	11	57508825	57510986	1	protein_coding	280636	C11orf31	0.000781712	-0.641634	1	11.35	8.814e-09	rs78109339	530
EUR	ENSG00000254732	RP11-691N7.6	11	57509635	57560715	1	protein_coding		NA			2	11.35	8.814e-09	rs78109339	530
EUR	ENSG00000233436	BTBD18	11	57510986	57519253	-1	protein_coding	643376	BTBD18		-0.504689	1	11.35	8.814e-09	rs78109339	530
EUR	ENSG00000198561	CTNND1	11	57520715	57587018	1	protein_coding	1500	CTNND1	0.995313	-1.42886	3	11.35	8.814e-09	rs78109339	530
EUR	ENSG00000186509	OR9Q1	11	57791353	57949088	1	protein_coding	219956	OR9Q1	0.0085949	0.818099	162	21.5	8.048e-11	rs201892501;rs7101646;rs557689574	530
EUR	ENSG00000172381	OR6Q1	11	57798402	57799403	1	protein_coding	219952	OR6Q1	0.00486335	-0.127256	36	21.5	1.554e-09	rs201892501;rs557689574;rs7101646	530
EUR	ENSG00000172377	OR9I1	11	57885972	57886916	-1	protein_coding	219954	OR9I1	0.612331	-0.0958818	14	7.216	2.012e-07	rs201892501;rs7101646	530
EUR	ENSG00000197786	OR5B17	11	58125597	58126542	-1	protein_coding	219965	OR5B17	0.0772363	0.11037	1	6.598	4.744e-06	rs11229549	530
EUR	ENSG00000172769	OR5B3	11	58169937	58170882	-1	protein_coding	441608	OR5B3	0.00100173	0.0983666	1	7.424	1.8e-06	rs11229549	530
EUR	ENSG00000172365	OR5B2	11	58189738	58190786	-1	protein_coding	390190	OR5B2	0.00563537	0.488023	1	1.094	2.644e-06	rs11229549	530
EUR	ENSG00000198283	OR5B21	11	58274648	58275578	-1	protein_coding	219968	OR5B21	9.44945e-05	-0.114879	1	0.71	7.848e-05	rs11229549	530
EUR	ENSG00000110031	LPXN	11	58294344	58345693	-1	protein_coding	9404	LPXN	0.0172004	-0.501834	1	0.875	2.939e-07	rs11229549	530
EUR	ENSG00000186660	ZFP91	11	58346584	58388515	1	protein_coding	80829	ZFP91	0.983773	-0.545159	13	26.1	2.651e-08	rs11229549	530
EUR	ENSG00000255073	ZFP91-CNTF	11	58346645	58392112	1	protein_coding	386607	ZFP91-CNTF			14	26.1	2.651e-08	rs11229549	530
EUR	ENSG00000269570	AP001350.1	11	58378589	58378759	-1	protein_coding		NA			9	26.1	8.092e-06	rs11229549	530
EUR	ENSG00000242689	CNTF	11	58390146	58393198	1	protein_coding	1270	CNTF	0.000349252	-0.109965	9	19.5	2.651e-08	rs11229549	530
EUR	ENSG00000149124	GLYAT	11	58407899	58499447	-1	protein_coding	10249	GLYAT	8.03824e-05	-0.431791	13	12.56	3.867e-08	rs11229549	530
EUR	ENSG00000256591	RP11-286N22.8	11	61196692	61253294	1	protein_coding		NA			29	15.99	1.849e-19	rs139280512;rs7947046;rs34057719;rs11230719;rs751984	531
EUR	ENSG00000162148	PPP1R32	11	61248592	61258403	1	protein_coding	220004	PPP1R32	2.68242e-07	-0.326395	54	15.99	1.849e-19	rs139280512;rs7947046;rs34057719;rs11230719;rs751984;rs1139011	531
EUR	ENSG00000204950	LRRC10B	11	61276272	61278482	1	protein_coding	390205	LRRC10B		0.211958	50	21.3	2.155e-19	rs34057719;rs11230719;rs7947046;rs751984;rs139280512;rs1139011;rs563379231;rs3862736;rs77128898	531
EUR	ENSG00000011347	SYT7	11	61282785	61348620	-1	protein_coding	9066	SYT7	0.904579		51	21.3	2.155e-19	rs34057719;rs7947046;rs139280512;rs751984;rs11230719;rs1139011;rs563379231;rs3862736;rs77128898	531
EUR	ENSG00000124920	MYRF	11	61520114	61555990	1	protein_coding	745	MYRF	0.999848	-1.65959	15	14.1	5.27e-20	rs174574	531
EUR	ENSG00000134825	TMEM258	11	61535973	61560274	-1	protein_coding	746	TMEM258	0.000864646	0.122739	18	14.1	5.27e-20	rs174574	531
EUR	ENSG00000168496	FEN1	11	61560109	61564716	1	protein_coding	2237	FEN1	3.47774e-05	-0.45994	17	14.1	5.27e-20	rs174574;rs2524299	531
EUR	ENSG00000134824	FADS2	11	61560452	61634826	1	protein_coding	9415	FADS2	0.990052	-0.476246	107	14.1	2.124e-21	rs174574;rs2524299;rs174565;rs174591;rs373263659;rs34212714;rs174458	531
EUR	ENSG00000149485	FADS1	11	61567099	61596790	-1	protein_coding	3992	FADS1	0.383801	-0.763753	58	14.1	2.124e-21	rs174574;rs2524299;rs174565;rs174591;rs373263659	531
EUR	ENSG00000221968	FADS3	11	61640991	61659523	-1	protein_coding	3995	FADS3	0.0488722		25	13.11	9.672e-11	rs34212714;rs174458	531
EUR	ENSG00000167994	RAB3IL1	11	61664773	61687741	-1	protein_coding	5866	RAB3IL1	0.000894541	-0.364568	16	13.11	9.672e-11	rs174458;rs34212714	531
EUR	ENSG00000124942	AHNAK	11	62201016	62323707	-1	protein_coding	79026	AHNAK	0.344567	-0.479742	3	3.134	3.376e-08	rs12794886	532
EUR	ENSG00000254772	EEF1G	11	62327073	62342401	-1	protein_coding	1937	EEF1G	0.998058	-0.55316	6	7.68	4.454e-08	rs12794886;rs113593367	532
EUR	ENSG00000255508	MIR3654	11	62327075	62359003	-1	protein_coding	100500804	MIR3654			8	11.22	1.486e-08	rs12794886;rs113593367	532
EUR	ENSG00000149016	TUT1	11	62342517	62359649	-1	protein_coding	64852	TUT1	9.9851e-06	-0.411889	7	11.76	1.486e-08	rs12794886;rs113593367	532
EUR	ENSG00000149480	MTA2	11	62360686	62369312	-1	protein_coding	9219	MTA2	0.978013	0.105632	9	14.96	1.486e-08	rs12794886	532
EUR	ENSG00000149499	EML3	11	62369690	62380237	-1	protein_coding	256364	EML3	0.394341		19	17.58	4.78e-09	rs12794886	532
EUR	ENSG00000149489	ROM1	11	62379194	62382592	1	protein_coding	6094	ROM1	0.00326883		18	17.58	4.78e-09	rs12794886	532
EUR	ENSG00000149541	B3GAT3	11	62382768	62389647	-1	protein_coding	26229	B3GAT3	0.000286975	-0.288759	17	17.58	4.78e-09	rs12794886	532
EUR	ENSG00000089597	GANAB	11	62392298	62414104	-1	protein_coding	23193	GANAB	0.999948	-1.00534	20	7.557	4.78e-09	rs12794886;rs113593367	532
EUR	ENSG00000185085	INTS5	11	62414320	62420774	-1	protein_coding	80789	INTS5	0.999284	-0.518034	19	10.53	1.882e-08	rs12794886;rs113593367	532
EUR	ENSG00000255432	RP11-831H9.11	11	62417166	62432650	-1	protein_coding		NA			31	10.53	1.882e-08	rs113593367;rs12794886	532
EUR	ENSG00000162194	C11orf48	11	62430287	62439727	-1	protein_coding	79081	C11orf48	1.53759e-05	0.0623	29	10.53	7.34e-08	rs12794886	532
EUR	ENSG00000214756	METTL12	11	62432781	62435968	1	protein_coding	751071	METTL12	0.00946026	-0.808108	28	10.53	7.34e-08	rs12794886	532
EUR	ENSG00000204922	C11orf83	11	62437745	62441159	1	protein_coding	790955	C11orf83	0.000546458	-1.07562	20	10.36	8.803e-08	rs12794886	532
EUR	ENSG00000162191	UBXN1	11	62443970	62446567	-1	protein_coding	51035	UBXN1	0.768418	-0.657822	16	10.36	8.803e-08	rs12794886	532
EUR	ENSG00000177363	LRRN4CL	11	62453874	62457371	-1	protein_coding	221091	LRRN4CL	5.43721e-05	-0.633532	2	6.546	1.884e-07	rs12794886	532
EUR	ENSG00000162227	TAF6L	11	62538775	62554814	1	protein_coding	10629	TAF6L	0.819819	0.0061967	3	18.75	3.007e-10	rs55725256	532
EUR	ENSG00000168569	TMEM223	11	62539101	62559493	-1	protein_coding	79064	TMEM223	0.0124355	-0.202932	3	18.75	3.007e-10	rs55725256	532
EUR	ENSG00000185475	TMEM179B	11	62554887	62557877	1	protein_coding	374395	TMEM179B	0.0107812	0.0443474	3	18.75	3.007e-10	rs55725256	532
EUR	ENSG00000162231	NXF1	11	62559595	62573774	-1	protein_coding	10482	NXF1	0.99899	-0.850328	5	18.75	3.007e-10	rs55725256	532
EUR	ENSG00000162236	STX5	11	62574369	62599560	-1	protein_coding	6811	STX5	0.362948	-0.443812	7	14.28	1.143e-09	rs55725256	532
EUR	ENSG00000133316	WDR74	11	62599814	62609281	-1	protein_coding	54663	WDR74	2.46017e-08	1.17895	8	9.471	6.836e-10	rs55725256;rs146764790	532
EUR	ENSG00000168003	SLC3A2	11	62623518	62656352	1	protein_coding	6520	SLC3A2	0.923234	-0.438387	9	8.753	1.563e-10	rs55725256;rs199540960;rs146764790	532
EUR	ENSG00000167770	OTUB1	11	63753325	63769283	1	protein_coding	55611	OTUB1	0.945238	-0.618946	2	4.097	8.671e-09	rs76306606	533
EUR	ENSG00000133315	MACROD1	11	63766030	63933578	-1	protein_coding	28992	MACROD1	0.00662477		2	4.097	8.671e-09	rs76306606	533
EUR	ENSG00000173327	MAP3K11	11	65365226	65382853	-1	protein_coding	4296	MAP3K11	0.170283	-0.757764	5	16.11	9.142e-09	rs2306363	534
EUR	ENSG00000197136	PCNXL3	11	65383244	65404910	1	protein_coding	399909	PCNXL3	0.48826		9	19.83	1.119e-09	rs2306363;rs397848104	534
EUR	ENSG00000213445	SIPA1	11	65405568	65418401	1	protein_coding	6494	SIPA1	0.0279051	-0.251279	7	19.83	1.119e-09	rs397848104;rs2306363	534
EUR	ENSG00000173039	RELA	11	65421067	65430565	-1	protein_coding	5970	RELA	0.998828		10	7.602	9.013e-09	rs397848104	534
EUR	ENSG00000172977	KAT5	11	65479467	65487075	1	protein_coding	10524	KAT5	0.471178	-0.933539	19	14.04	7.984e-09	rs10750766;rs397848104	534
EUR	ENSG00000172922	RNASEH2C	11	65482367	65488418	-1	protein_coding	84153	RNASEH2C	0.511932	-0.196964	20	14.04	7.984e-09	rs10750766;rs397848104;rs642803	534
EUR	ENSG00000254470	AP5B1	11	65543364	65548273	-1	protein_coding	91056	AP5B1	6.97158e-06	0.442298	9	19.88	4.899e-08	rs397848104;rs642803	534
EUR	ENSG00000172818	OVOL1	11	65554493	65564690	1	protein_coding	5017	OVOL1	0.676796	-0.557877	11	19.88	2.917e-09	rs397848104;rs642803	534
EUR	ENSG00000110090	CPT1A	11	68522088	68611878	-1	protein_coding	1374	CPT1A	0.93914	-0.984477	1	2.906	4.593e-08	rs483148	535
EUR	ENSG00000197345	MRPL21	11	68658744	68671303	-1	protein_coding	219927	MRPL21	5.4596e-08	-0.421125	2	6.87	1.831e-07	rs483148	535
EUR	ENSG00000132740	IGHMBP2	11	68671310	68708070	1	protein_coding	3508	IGHMBP2	1.50944e-08	-0.168255	3	6.87	1.831e-07	rs483148	535
EUR	ENSG00000172927	MYEOV	11	69061605	69182494	1	protein_coding	26579	MYEOV	0.00119291	4.04779	15	15.05	2.039e-10	rs4930676;rs67330701	535
EUR	ENSG00000165458	INPPL1	11	71934745	71950149	1	protein_coding	3636	INPPL1	0.00608953		7	12.54	0.0001257	rs55721826	536
EUR	ENSG00000165462	PHOX2A	11	71950121	71956708	-1	protein_coding	401	PHOX2A	0.652576		11	12.54	3.306e-07	rs55721826;rs149822834;rs2365379	536
EUR	ENSG00000162129	CLPB	11	72003469	72145692	-1	protein_coding	81570	CLPB	9.13242e-06	-0.0728534	81	21.6	1.071e-10	rs55721826;rs149822834;rs2365379;rs10793027	536
EUR	ENSG00000186635	ARAP1	11	72396114	72504644	-1	protein_coding	116985	ARAP1	1.50378e-05	-0.377897	29	16.72	2.564e-08	rs76550717	536
EUR	ENSG00000214530	STARD10	11	72465774	72504726	-1	protein_coding	10809	STARD10	0.0510371	-0.457697	21	16.72	2.721e-07	rs76550717	536
EUR	ENSG00000168010	ATG16L2	11	72525353	72554719	1	protein_coding	89849	ATG16L2	8.94243e-09		2	10.01	0.0002783	rs76550717	536
EUR	ENSG00000137478	FCHSD2	11	72547790	72853306	-1	protein_coding	9873	FCHSD2	0.994753		6	13.99	0.0007231	rs76550717	536
EUR	ENSG00000137474	MYO7A	11	76839310	76926284	1	protein_coding	4647	MYO7A	5.37674e-25	0.0383673	18	11.49	2.819e-08	rs11605022	537
EUR	ENSG00000074201	CLNS1A	11	77225981	77348850	-1	protein_coding	1207	CLNS1A	0.0950296	-0.774849	117	22.6	1.788e-07	rs150732061	537
EUR	ENSG00000178301	AQP11	11	77300436	77321400	1	protein_coding	282679	AQP11	0.059172	-0.710217	52	22.6	1.843e-06	rs150732061	537
EUR	ENSG00000048649	RSF1	11	77371041	77532063	-1	protein_coding	51773	RSF1	1	-1.86568	213	15.33	3.821e-10	rs150732061;rs112481534	537
EUR	ENSG00000087884	AAMDC	11	77532155	77629478	1	protein_coding	28971	AAMDC	0.000474347	-0.216702	72	27.3	6.907e-08	rs150732061	537
EUR	ENSG00000149262	INTS4	11	77589766	77705724	-1	protein_coding	92105	INTS4	0.653071	-0.488201	78	27.3	1.233e-07	rs150732061	537
EUR	ENSG00000150672	DLG2	11	83166055	85338966	-1	protein_coding	1740	DLG2	0.673545	0.0167291	19	4.757	4.201e-08	rs1807995	538
EUR	ENSG00000184384	MAML2	11	95709762	96076344	-1	protein_coding	84441	MAML2	0.998525	-0.295453	10	7.051	1.761e-08	rs2509080	540
EUR	ENSG00000149972	CNTN5	11	98891683	100229616	1	protein_coding	53942	CNTN5	0.00135406	0.148887	45	16.53	6.189e-11	rs4754670;rs547615;rs12793321;rs2212445	542
EUR	ENSG00000165895	ARHGAP42	11	100558384	100862668	1	protein_coding	143872	ARHGAP42			212	19.17	5.35e-36	rs61472500;rs7952055;rs12280935;rs633185;rs72370957;rs566042302;rs71476642;rs58897271;rs200179100;rs17095438;rs7126604;rs141881588;rs569518250;rs6590816;rs35473622;rs555668388;rs5794067;rs147014235	542
EUR	ENSG00000137691	C11orf70	11	101918174	101955291	1	protein_coding	85016	C11orf70	8.92573e-06	-0.407536	63	16.19	1.677e-08	rs548778273	543
EUR	ENSG00000137693	YAP1	11	101981192	102104154	1	protein_coding	10413	YAP1	0.998548	-0.964288	5	2.16	4.068e-08	rs548778273	543
EUR	ENSG00000152404	CWF19L2	11	107197071	107328572	-1	protein_coding	143884	CWF19L2	9.64691e-09	1.13163	118	15.24	2.083e-09	rs11212190;rs5794552;rs58883142;rs568546	545
EUR	ENSG00000149294	NCAM1	11	112831997	113149158	1	protein_coding	4684	NCAM1			153	14.71	1.355e-12	rs10789929;rs112084373	546
EUR	ENSG00000149305	HTR3B	11	113775399	113817287	1	protein_coding	9177	HTR3B	6.14953e-07	0.319178	4	1.742	8.825e-09	rs1176716;rs59212645	547
EUR	ENSG00000166736	HTR3A	11	113845603	113861035	1	protein_coding	3359	HTR3A	1.02839e-09	-0.00512955	28	15.43	2.512e-09	rs1176716;rs59212645	547
EUR	ENSG00000154127	UBASH3B	11	122526383	122685181	1	protein_coding	84959	UBASH3B	0.988511	-0.0824798	12	8.12	1.215e-10	rs7129204	550
EUR	ENSG00000120457	KCNJ5	11	128761251	128790930	1	protein_coding	3762	KCNJ5	0.309232	5.11027	14	17.37	7.092e-16	rs66518071;rs76097649;rs11221502;rs7102584	551
EUR	ENSG00000174370	C11orf45	11	128769460	128775930	-1	protein_coding	219833	C11orf45	0.0137113	1.36581	14	17.37	7.092e-16	rs66518071;rs76097649;rs11221502;rs7102584	551
EUR	ENSG00000120471	TP53AIP1	11	128804626	128813040	-1	protein_coding	63970	TP53AIP1	9.46748e-07	0.506966	1	0.321	1.896e-08	rs7102584;rs117311861	551
EUR	ENSG00000134909	ARHGAP32	11	128834955	129149219	-1	protein_coding	9743	ARHGAP32	0.987089	-1.3655	10	13.26	2.679e-10	rs117311861;rs7102584	551
EUR	ENSG00000166086	JAM3	11	133938820	134021896	1	protein_coding	83700	JAM3	0.000178704	0.250897	183	19.07	6.596e-10	rs67244464;rs138894476;rs557379286;rs140649554	552
EUR	ENSG00000151503	NCAPD3	11	134020014	134095348	-1	protein_coding	23310	NCAPD3	0.0731521	-0.0313003	98	19.07	9.367e-10	rs67244464;rs138894476;rs557379286;rs140649554	552
EUR	ENSG00000151502	VPS26B	11	134094539	134117686	1	protein_coding	112936	VPS26B	0.970719	0.242447	15	16.99	2.997e-08	rs67244464;rs138894476	552
EUR	ENSG00000151067	CACNA1C	12	2079952	2802108	1	protein_coding	775	CACNA1C	0.999998	-0.354015	199	18.62	4.421e-48	rs7314860;rs12232008;rs11062110;rs2238031;rs11062129;rs73050437;rs1024582;rs4765913;rs7309552;rs565192041	553
EUR	ENSG00000118971	CCND2	12	4382938	4414516	1	protein_coding	894	CCND2	0.949001	-1.76461	1	14	5.904e-10	rs76895963	554
EUR	ENSG00000010295	IFFO1	12	6647541	6665239	-1	protein_coding	25900	IFFO1	0.0207323	-0.308723	10	13.8	9.164e-08	rs11064262	555
EUR	ENSG00000111641	NOP2	12	6666029	6677857	-1	protein_coding	4839	NOP2	0.0489276	-0.388691	21	13.8	7.12e-08	rs11064262	555
EUR	ENSG00000111642	CHD4	12	6679249	6716642	-1	protein_coding	1108	CHD4	1		69	17.76	1.122e-08	rs11064262	555
EUR	ENSG00000184574	LPAR5	12	6728001	6745613	-1	protein_coding	57121	LPAR5	0.0296429	-0.589812	15	7.08	2.951e-07	rs11064262	555
EUR	ENSG00000111652	COPS7A	12	6832907	6841041	1	protein_coding	50813	COPS7A	0.922073	-0.179717	21	5.79	3.091e-09	rs112180407	555
EUR	ENSG00000089693	MLF2	12	6857170	6876641	-1	protein_coding	8079	MLF2	0.921485	0.659816	24	4.839	3.091e-09	rs112180407	555
EUR	ENSG00000184344	GDF3	12	7842378	7848372	-1	protein_coding	9573	GDF3	0.0812132	0.0223688	16	11.43	2.279e-08	ss1388048290	556
EUR	ENSG00000111752	PHC1	12	9066492	9094063	1	protein_coding	1911	PHC1	0.997152		2	14.97	1.16e-08	ss1388090400	557
EUR	ENSG00000003056	M6PR	12	9092959	9102551	-1	protein_coding	4074	M6PR	0.713026	-0.77517	1	14.97	1.16e-08	ss1388090400	557
EUR	ENSG00000139187	KLRG1	12	9102640	9163356	1	protein_coding	10219	KLRG1	0.0580256	-0.260614	2	14.97	1.16e-08	ss1388090400	557
EUR	ENSG00000273079	GRIN2B	12	13693165	14133053	-1	protein_coding	2904	GRIN2B	0.999995	0.0334207	43	11.44	4.587e-08	rs73047488	558
EUR	ENSG00000139154	AEBP2	12	19556979	19873735	1	protein_coding	121536	AEBP2	0.950983	-0.377221	2	1.956	1.259e-09	rs11354484;rs11044673	559
EUR	ENSG00000172572	PDE3A	12	20522179	20837315	1	protein_coding	5139	PDE3A	0.106612	0.423258	8	8.956	2.348e-09	rs73075173	559
EUR	ENSG00000134532	SOX5	12	23682440	24103966	-1	protein_coding	6660	SOX5	0.999399	-0.598077	1	1.387	4.487e-08	rs200972596	560
EUR	ENSG00000123096	SSPN	12	26274924	26452223	1	protein_coding	8082	SSPN	0.753323	1.66414	28	13.85	1.323e-12	rs4451810;rs9668810;rs6487542;rs10540829;rs1513221;rs1049377	562
EUR	ENSG00000123104	ITPR2	12	26490342	26986131	-1	protein_coding	3709	ITPR2	5.73593e-11	0.0679426	16	15.17	1.104e-08	rs1049377;rs16931015;rs2230374;rs7134213	562
EUR	ENSG00000064115	TM7SF3	12	27126128	27167367	-1	protein_coding	51768	TM7SF3	0.0898996	-0.120386	7	10.68	7.692e-10	rs36006021;rs11301501;rs74661277	562
EUR	ENSG00000152944	MED21	12	27175479	27219276	1	protein_coding	9412	MED21	0.0580451	0.503928	85	14.52	2.012e-10	rs36006021;rs11301501;rs74661277	562
EUR	ENSG00000214700	C12orf71	12	27233991	27235447	-1	protein_coding	728858	C12orf71	0.360331	-0.201072	34	13.23	3.969e-12	rs36006021;rs11301501;rs74661277	562
EUR	ENSG00000211455	STK38L	12	27396901	27478892	1	protein_coding	23012	STK38L	0.965894	-1.43324	13	15.4	8.807e-14	rs11301501;rs74661277;rs36006021	562
EUR	ENSG00000061794	MRPS35	12	27863706	27909228	1	protein_coding	60488	MRPS35	0.0409283	0.0431946	2	0.957	3.621e-05	rs10842987	563
EUR	ENSG00000205693	MANSC4	12	27915671	27924209	-1	protein_coding	100287284	MANSC4		-0.124545	40	13.6	1.552e-05	rs10842987	563
EUR	ENSG00000087448	KLHL42	12	27932953	27955973	1	protein_coding	57542	KLHL42	0.438782	2.64577	66	13.6	6.39e-09	rs10842987	563
EUR	ENSG00000110975	SYT10	12	33527173	33592754	-1	protein_coding	341359	SYT10	0.123247	0.802697	93	14.71	5.819e-16	rs1343676;rs12424970;rs57675209;rs201353298;rs1482989;rs7965096;rs201936187	565
EUR	ENSG00000139133	ALG10	12	34175216	34182629	1	protein_coding	84920	ALG10	0.00574914	0.547976	7	7.356	5.013e-09	rs61931679;rs36038910	565
EUR	ENSG00000005175	RPAP3	12	48057070	48099844	-1	protein_coding	79657	RPAP3	0.14031	-0.0278806	1	1.657	3.835e-05	rs78616585	566
EUR	ENSG00000111405	ENDOU	12	48103517	48119350	-1	protein_coding	8909	ENDOU	6.22319e-12	-0.168998	14	10.67	2.552e-05	rs78616585	566
EUR	ENSG00000079337	RAPGEF3	12	48128455	48164823	-1	protein_coding	10411	RAPGEF3	2.09741e-15	1.00149	23	13.85	2.668e-08	rs78616585	566
EUR	ENSG00000211584	SLC48A1	12	48147699	48176536	1	protein_coding	55652	SLC48A1	0.437512	0.318313	14	13.85	2.668e-08	rs78616585	566
EUR	ENSG00000061273	HDAC7	12	48176505	48226915	-1	protein_coding	51564	HDAC7	0.99802	0.906373	31	14.29	5.704e-09	rs148066105;rs35819372;rs3815129	566
EUR	ENSG00000268069	AC004466.1	12	48178706	48179787	1	protein_coding		NA			3	4.32	3.358e-08	rs148066105;rs35819372	566
EUR	ENSG00000272822	RP11-302B13.5	12	49297286	49351148	-1	protein_coding		NA			146	26	2.794e-10	rs2453064;rs60041603;rs140404905	567
EUR	ENSG00000139537	CCDC65	12	49297893	49325623	1	protein_coding	85478	CCDC65	9.59689e-07	0.633895	90	26	2.794e-10	rs2453064;rs60041603;rs140404905	567
EUR	ENSG00000134285	FKBP11	12	49315301	49320257	-1	protein_coding	51303	FKBP11	2.22757e-05	-0.00795683	57	26	2.794e-10	rs2453064;rs60041603;rs140404905	567
EUR	ENSG00000255863	AC073610.5	12	49315767	49333446	-1	protein_coding		NA			80	26	2.794e-10	rs2453064;rs60041603;rs140404905	567
EUR	ENSG00000134287	ARF3	12	49329506	49351334	-1	protein_coding	377	ARF3	0.622731	0.0507663	78	19.63	5.181e-09	rs2453064;rs60041603	567
EUR	ENSG00000169884	WNT10B	12	49359123	49365546	-1	protein_coding	7480	WNT10B	0.00399813	0.711543	26	19.63	4.1e-08	rs2453064;rs60041603	567
EUR	ENSG00000125084	WNT1	12	49372398	49375459	1	protein_coding	7471	WNT1	0.101879		4	13.64	2.911e-07	rs2453064	567
EUR	ENSG00000181418	DDN	12	49388932	49393092	-1	protein_coding	23109	DDN	0.98668	-0.593068	2	23.1	0.0003382	rs2453064	567
EUR	ENSG00000181929	PRKAG1	12	49396057	49412980	-1	protein_coding	5571	PRKAG1	0.00163709	-0.361118	1	23.1	0.004755	rs2453064	567
EUR	ENSG00000167550	RHEBL1	12	49458468	49463808	-1	protein_coding	121268	RHEBL1	3.29299e-06	-0.739692	1	3.932	4.168e-12	rs148101870	567
EUR	ENSG00000139549	DHH	12	49483204	49488602	-1	protein_coding	50846	DHH	0.259714	-0.226342	1	10.31	1.979e-12	rs140915266;rs148101870	567
EUR	ENSG00000139636	LMBR1L	12	49490919	49504683	-1	protein_coding	55716	LMBR1L	2.18323e-06	-0.977588	2	10.31	1.752e-12	rs140915266;rs148101870	567
EUR	ENSG00000123416	TUBA1B	12	49521565	49525180	-1	protein_coding	10376	TUBA1B	0.828418		1	1.287	1.752e-12	rs140915266	567
EUR	ENSG00000167552	TUBA1A	12	49578579	49583107	-1	protein_coding	7846	TUBA1A	0.836536	-0.472903	1	5.759	1.676e-09	rs140915266	567
EUR	ENSG00000167553	TUBA1C	12	49582519	49667114	1	protein_coding	84790	TUBA1C	0.840151		2	5.759	1.676e-09	rs140915266	567
EUR	ENSG00000135406	PRPH	12	49687035	49692465	1	protein_coding	5630	PRPH	5.04584e-10	-0.54403	1	0.47	5.964e-06	rs140915266	567
EUR	ENSG00000178401	DNAJC22	12	49740700	49751309	1	protein_coding	79962	DNAJC22	1.10777e-05	-0.188608	3	11.82	1.776e-06	rs76908531	567
EUR	ENSG00000123352	SPATS2	12	49760367	49921205	1	protein_coding	65244	SPATS2	0.989651	-0.313608	134	15.83	1.141e-10	rs76908531;rs561731063;rs35741319;rs144397719	567
EUR	ENSG00000135519	KCNH3	12	49932940	49952091	1	protein_coding	23416	KCNH3	0.99989		4	23.4	1.123e-11	rs76908531;rs144397719	567
EUR	ENSG00000187778	MCRS1	12	49950327	49961936	-1	protein_coding	10445	MCRS1	0.0665356	-0.201387	2	23.4	1.123e-11	rs76908531;rs144397719	567
EUR	ENSG00000110844	PRPF40B	12	49962001	50038449	1	protein_coding	25766	PRPF40B	0.988653		1	4.19	1.292e-11	rs76908531	567
EUR	ENSG00000135436	FAM186B	12	49976668	49999422	-1	protein_coding	84070	FAM186B	2.40022e-12	0.596799	1	4.19	1.292e-11	rs76908531	567
EUR	ENSG00000139644	TMBIM6	12	50101508	50158717	1	protein_coding	7009	TMBIM6	0.0161697	-0.476462	2	6.113	6.93e-13	rs76908531	567
EUR	ENSG00000167580	AQP2	12	50344524	50352664	1	protein_coding	359	AQP2	4.17696e-06	-0.253113	10	10.58	5.032e-11	rs3782319	567
EUR	ENSG00000161798	AQP5	12	50355653	50359464	1	protein_coding	362	AQP5	0.00438548		4	9.044	8.787e-11	rs3782319	567
EUR	ENSG00000086159	AQP6	12	50360977	50370922	1	protein_coding	363	AQP6	0.211428	-0.418669	3	7.231	2.431e-10	rs3782319;rs7979554;rs11169233	567
EUR	ENSG00000161800	RACGAP1	12	50370706	50426919	-1	protein_coding	29127	RACGAP1	0.786373	-0.813219	2	7.231	2.431e-10	rs7979554;rs11169233	567
EUR	ENSG00000110881	ASIC1	12	50451331	50477394	1	protein_coding	41	ASIC1	0.988325	-1.01808	19	19	2.263e-12	rs10783332;rs58167504;rs546338020;rs61926181	567
EUR	ENSG00000066117	SMARCD1	12	50478755	50494495	1	protein_coding	6602	SMARCD1	0.999527	-1.11197	16	15.32	2.137e-19	rs58167504;rs61926181	567
EUR	ENSG00000167588	GPD1	12	50497602	50505102	1	protein_coding	2819	GPD1	0.147319	-1.6257	24	15.32	2.137e-19	rs58167504;rs3830643	567
EUR	ENSG00000178449	COX14	12	50505762	50514240	1	protein_coding	84987	COX14	0.193248	-0.891082	33	15.94	2.137e-19	rs58167504;rs3830643;rs12427254	567
EUR	ENSG00000139624	CERS5	12	50523575	50561288	-1	protein_coding	91012	CERS5	1.31068e-05	-0.160641	78	19.85	8.614e-20	rs3830643;rs12427254;rs58167504;rs577162875;rs57423928;rs4026942;rs550926047	567
EUR	ENSG00000050405	LIMA1	12	50569571	50677329	-1	protein_coding	51474	LIMA1	1.2836e-07	0.47923	139	22.6	9.931e-20	rs3830643;rs12427254;rs58167504;rs11169572;rs4768882;rs2884480;rs74701444	567
EUR	ENSG00000269529	AC140061.12	12	50690489	50691718	1	protein_coding		NA			21	9.5	0.004062	rs11169572	567
EUR	ENSG00000185958	FAM186A	12	50720013	50790405	-1	protein_coding	121006	FAM186A		-0.164143	66	21.2	7.287e-13	rs11169572;rs4768882;rs372371648;rs61926181	567
EUR	ENSG00000161813	LARP4	12	50786166	50873787	1	protein_coding	113251	LARP4	0.994629	-1.60723	15	9.439	2.069e-15	rs149943270;rs61926181;rs12427254;rs530984262;rs3830643;rs11169572;rs4768882;rs34967117	567
EUR	ENSG00000066084	DIP2B	12	50898768	51142450	1	protein_coding	57609	DIP2B	0.999668	-0.109244	309	18.11	2.065e-16	rs4768882;rs34967117;rs12427254;rs530984262;rs11169572;rs66562074;rs149943270;rs61926181;rs74701444;rs79321848	567
EUR	ENSG00000123268	ATF1	12	51157493	51214905	1	protein_coding	466	ATF1	0.663831	-0.334177	92	20.7	2.067e-13	rs4768882;rs34967117;rs79321848;rs11169572;rs74701444;rs149943270;rs61926181	567
EUR	ENSG00000186452	TMPRSS12	12	51236703	51281667	1	protein_coding	283471	TMPRSS12	0.00311627	0.385543	31	10.73	2.603e-08	rs146159837	567
EUR	ENSG00000185432	METTL7A	12	51317255	51326300	1	protein_coding	25840	METTL7A	0.00551876	-0.01134	5	7.329	2.842e-07	rs146159837	567
EUR	ENSG00000135457	TFCP2	12	51487446	51566926	-1	protein_coding	7024	TFCP2	0.000102419	0.902149	2	8.293	4.542e-08	rs148360817	567
EUR	ENSG00000196876	SCN8A	12	51984050	52206648	1	protein_coding	6334	SCN8A	0.999998	-1.05704	11	11.33	6.363e-13	rs57362067;rs576354023	568
EUR	ENSG00000260415	AC068987.1	12	52203789	52206636	1	protein_coding		NA			8	11.33	6.363e-13	rs57362067;rs576354023	568
EUR	ENSG00000170421	KRT8	12	53290977	53343738	-1	protein_coding	3856	KRT8	5.61441e-06	-0.0266598	13	8.43	4.02e-10	rs7486193	569
EUR	ENSG00000063046	EIF4B	12	53399942	53435993	1	protein_coding	1975	EIF4B	0.999987	-0.527378	10	15.43	1.5e-08	rs35556959	569
EUR	ENSG00000111077	TENC1	12	53440753	53458156	1	protein_coding	23371	TENC1	0.000160117	0.0449854	14	15.43	1.5e-08	rs35556959	569
EUR	ENSG00000167778	SPRYD3	12	53458388	53473204	-1	protein_coding	84926	SPRYD3	0.946942	0.250609	3	3.82	4.019e-08	rs35556959	569
EUR	ENSG00000123415	SMUG1	12	54558529	54582778	-1	protein_coding	23583	SMUG1	0.00123009	-0.0189373	5	9.181	2.578e-10	rs146135406	570
EUR	ENSG00000185664	PMEL	12	56347889	56367101	-1	protein_coding	6490	PMEL	1.12363e-07	0.0288627	9	22.1	7.837e-10	rs11171710;rs34813703;rs7305461;rs7312770	571
EUR	ENSG00000123374	CDK2	12	56360553	56366568	1	protein_coding	1017	CDK2	0.958299	0.0341742	9	22.1	7.837e-10	rs11171710;rs34813703;rs7305461;rs7312770	571
EUR	ENSG00000111540	RAB5B	12	56367697	56388490	1	protein_coding	5869	RAB5B	0.215699	-0.941662	25	22.1	2.243e-11	rs11171710;rs34813703;rs7305461;rs7312770;rs34305778	571
EUR	ENSG00000139531	SUOX	12	56390964	56400425	1	protein_coding	6821	SUOX	0.00208477	0.565694	17	21.2	1.698e-12	rs34813703;rs7305461;rs7312770;rs11171710;rs34305778	571
EUR	ENSG00000123411	IKZF4	12	56401443	56432219	1	protein_coding	64375	IKZF4	0.953608	-1.66787	16	9.023	1.007e-12	rs34813703;rs7305461;rs7312770;rs34305778	571
EUR	ENSG00000197728	RPS26	12	56435637	56438116	1	protein_coding	6231	RPS26	0.753343	-0.144336	10	9.023	2.375e-12	rs34813703;rs7305461;rs7312770;rs34358051;rs11171710	571
EUR	ENSG00000065361	ERBB3	12	56473641	56497289	1	protein_coding	2065	ERBB3	4.35825e-06	-0.325931	30	16.08	2.549e-13	rs34813703;rs7312770;rs34358051;rs11171710;rs7305461;rs2292238;rs11425044	571
EUR	ENSG00000257411	RP11-603J24.9	12	56495115	56503073	1	protein_coding		NA			9	16.08	2.549e-13	rs2292238;rs11425044	571
EUR	ENSG00000170515	PA2G4	12	56498103	56507691	1	protein_coding	5036	PA2G4	0.998001	-0.439062	7	16.08	2.549e-13	rs11425044;rs2292238	571
EUR	ENSG00000229117	RPL41	12	56510370	56511727	1	protein_coding	6171	RPL41	0.0415296	-0.78954	2	11.76	8.74e-10	rs34358051	571
EUR	ENSG00000135482	ZC3H10	12	56511943	56516278	1	protein_coding	84872	ZC3H10	0.79202	-0.739788	2	11.76	8.74e-10	rs34358051	571
EUR	ENSG00000139641	ESYT1	12	56512034	56538455	1	protein_coding	23344	ESYT1	2.14072e-07	-0.5723	5	11.76	3.927e-10	rs34358051;rs12300570	571
EUR	ENSG00000196465	MYL6B	12	56546040	56553431	1	protein_coding	140465	MYL6B	0.00373381	-0.586633	2	9.726	1.057e-08	rs12300570;rs34358051	571
EUR	ENSG00000092841	MYL6	12	56551945	56557280	1	protein_coding	4637	MYL6	0.256616		2	9.726	2.967e-08	rs34358051	571
EUR	ENSG00000139613	SMARCC2	12	56556767	56583351	-1	protein_coding	6601	SMARCC2	1		3	9.726	2.226e-08	rs34358051	571
EUR	ENSG00000181852	RNF41	12	56598285	56615717	-1	protein_coding	10193	RNF41	0.856084	-0.464628	1	0.135	1.973e-06	rs34358051	571
EUR	ENSG00000139579	NABP2	12	56615799	56623638	1	protein_coding	79035	NABP2	0.956805	-0.200652	1	0.135	1.973e-06	rs34358051	571
EUR	ENSG00000123384	LRP1	12	57522276	57607134	1	protein_coding	4035	LRP1	1		1	4.783	9.006e-07	rs74511835	572
EUR	ENSG00000182379	NXPH4	12	57610578	57620232	1	protein_coding	11247	NXPH4	0.462096		1	3.153	3.202e-06	rs74511835	572
EUR	ENSG00000182199	SHMT2	12	57623110	57628718	1	protein_coding	6472	SHMT2	0.00748753	-0.580842	1	3.153	3.202e-06	rs74511835	572
EUR	ENSG00000185633	NDUFA4L2	12	57628686	57634498	-1	protein_coding	56901	NDUFA4L2	0.0142524	-0.606702	1	3.153	3.202e-06	rs74511835	572
EUR	ENSG00000185482	STAC3	12	57637236	57644976	-1	protein_coding	246329	STAC3	0.0048783	-0.547675	1	3.153	3.202e-06	rs74511835	572
EUR	ENSG00000179912	R3HDM2	12	57643392	57824788	-1	protein_coding	22864	R3HDM2	0.995929	-0.474565	4	16.31	2.845e-07	rs74511835	572
EUR	ENSG00000258830	RP11-123K3.4	12	57643392	57690267	-1	protein_coding		NA			2	16.31	9.971e-07	rs74511835	572
EUR	ENSG00000175189	INHBC	12	57828543	57844611	1	protein_coding	3626	INHBC	0.0836861	-0.506004	4	22.4	7.356e-08	rs74511835	572
EUR	ENSG00000139269	INHBE	12	57846106	57853063	1	protein_coding	83729	INHBE	7.68033e-06	-0.670671	3	22.4	7.356e-08	rs74511835	572
EUR	ENSG00000111087	GLI1	12	57853918	57866045	1	protein_coding	2735	GLI1	1.9483e-06		3	22.4	1.344e-08	rs74511835	572
EUR	ENSG00000123329	ARHGAP9	12	57866038	57882597	-1	protein_coding	64333	ARHGAP9	2.89131e-09	-0.374065	3	7.398	1.344e-08	rs74511835;rs113892147	572
EUR	ENSG00000166986	MARS	12	57869228	57911352	1	protein_coding	4141	MARS	2.73685e-12	-0.447643	3	7.398	1.344e-08	rs74511835;rs113892147	572
EUR	ENSG00000175203	DCTN2	12	57923885	57941114	-1	protein_coding	10540	DCTN2	0.996367	-0.603791	1	2.277	5.906e-08	rs113892147;rs74511835	572
EUR	ENSG00000155980	KIF5A	12	57943781	57980415	1	protein_coding	3798	KIF5A	0.99998	-0.906161	2	2.277	5.906e-08	rs113892147;rs74511835	572
EUR	ENSG00000166908	PIP4K2C	12	57984957	57997198	1	protein_coding	79837	PIP4K2C	0.0133787	-0.691827	3	25.1	5.759e-11	rs113892147;rs74511835	572
EUR	ENSG00000178498	DTX3	12	57998405	58003587	1	protein_coding	196403	DTX3	0.921137	-1.00375	2	25.1	5.759e-11	rs113892147	572
EUR	ENSG00000240771	ARHGEF25	12	58003963	58013162	1	protein_coding	115557	ARHGEF25	5.17607e-06	-0.140068	1	25.1	5.759e-11	rs113892147	572
EUR	ENSG00000135502	SLC26A10	12	58013310	58019934	1	protein_coding	65012	SLC26A10	1.165e-09	-0.901514	1	25.1	5.759e-11	rs113892147	572
EUR	ENSG00000135506	OS9	12	58087738	58115340	1	protein_coding	10956	OS9	1.13151e-07	-0.072055	1	2.623	2.372e-09	rs113892147	572
EUR	ENSG00000198673	FAM19A2	12	62102040	62672931	-1	protein_coding	338811	FAM19A2	0.547457	-1.13592	15	15.71	6.139e-09	rs1663475;rs34482662;rs73125818	573
EUR	ENSG00000061987	MON2	12	62860597	62991363	1	protein_coding	23041	MON2	0.982708	-0.57628	12	14.42	8.612e-09	rs7975337	573
EUR	ENSG00000221949	C12orf61	12	62995531	62997214	-1	protein_coding	283416	C12orf61	0.0545282	-0.168504	5	5.356	8.612e-09	rs7975337	573
EUR	ENSG00000177990	DPY19L2	12	63952693	64062719	-1	protein_coding	283417	DPY19L2	7.0294e-05	1.37324	72	11.74	1.978e-08	rs146520521	574
EUR	ENSG00000153179	RASSF3	12	65004293	65091347	1	protein_coding	283349	RASSF3	0.00159786	-0.0655389	105	16.81	2.816e-14	rs1716487;rs7313765;rs1716505;rs1244869;rs1690262;rs5798752	575
EUR	ENSG00000268028	AC025262.1	12	65090189	65090329	-1	protein_coding		NA			17	16.81	5.483e-14	rs1244869;rs7313765;rs1690262;rs5798752	575
EUR	ENSG00000135677	GNS	12	65107225	65153227	-1	protein_coding	2799	GNS	0.0829053	-0.425472	3	0.205	3.685e-08	rs5798752;rs1690262	575
EUR	ENSG00000149948	HMGA2	12	66217911	66360075	1	protein_coding	8091	HMGA2	0.733852	0.335144	18	13.71	6.539e-13	rs7306710;rs5798799;rs12371967	576
EUR	ENSG00000267942	AC090673.2	12	66291518	66317967	-1	protein_coding		NA			3	5.895	4.714e-12	rs7306710;rs5798799;rs12371967	576
EUR	ENSG00000111530	CAND1	12	67663061	67713731	1	protein_coding	55832	CAND1	0.999927	1.89971	5	6.132	6.745e-08	rs34094228	577
EUR	ENSG00000111605	CPSF6	12	69633317	69668138	1	protein_coding	11052	CPSF6	0.999114	-0.855352	8	13.87	1.19e-07	rs536010759	578
EUR	ENSG00000090382	LYZ	12	69742121	69748014	1	protein_coding	4069	LYZ	0.00137552	0.18194	38	14.29	6.125e-06	rs536010759	578
EUR	ENSG00000127337	YEATS4	12	69753483	69784576	1	protein_coding	8089	YEATS4	0.0987388	1.23223	61	15.59	1.23e-05	rs536010759	578
EUR	ENSG00000127328	RAB3IP	12	70132461	70216984	1	protein_coding	117177	RAB3IP	0.0167529	2.14239	49	12.3	1.462e-08	rs1240221	578
EUR	ENSG00000258052	AC025263.3	12	70195449	70249143	1	protein_coding		NA			42	12.3	1.462e-08	rs1240221	578
EUR	ENSG00000166268	MYRFL	12	70219084	70352877	1	protein_coding	196446	MYRFL			35	9.299	5.662e-09	rs1240221	578
EUR	ENSG00000111596	CNOT2	12	70636774	70748773	1	protein_coding	4848	CNOT2	0.999869	-0.242881	27	7.521	7.481e-09	rs34501109;rs6581921;rs71454275	578
EUR	ENSG00000135643	KCNMB4	12	70760056	70828072	1	protein_coding	27345	KCNMB4	0.829402	-1.00004	12	12.64	9.172e-10	rs34501109;rs71454275	578
EUR	ENSG00000067715	SYT1	12	79257773	79845788	1	protein_coding	6857	SYT1	0.83718	-1.21528	10	21.6	4.087e-09	rs62741560	580
EUR	ENSG00000139318	DUSP6	12	89741009	89747048	-1	protein_coding	1848	DUSP6	0.911205	-0.308177	1	7.202	1.357e-09	rs11105273	584
EUR	ENSG00000139323	POC1B	12	89813495	89919801	-1	protein_coding	282809	POC1B	5.89428e-05	-1.05252	89	11.8	6.415e-14	rs34196696;rs11105282;rs11105285;rs8181784;rs111337717	584
EUR	ENSG00000257594	GALNT4	12	89913185	89920039	-1	protein_coding	8693	GALNT4	0.11293	0.0625349	28	11.8	6.116e-07	rs8181784	584
EUR	ENSG00000259075	POC1B-GALNT4	12	89913185	89920039	-1	protein_coding	100528030	POC1B-GALNT4	0.0375965	0.0279601	28	11.8	6.116e-07	rs8181784	584
EUR	ENSG00000070961	ATP2B1	12	89981828	90103077	-1	protein_coding	490	ATP2B1	0.999998	-1.81744	68	19.8	2.07e-35	rs7136259;rs4842667;rs2681492;rs2854371;rs111337717;rs11432601;rs35044827;rs544087541;rs7299436;rs11105380;rs1980235;rs4842499;rs111726190	584
EUR	ENSG00000136040	PLXNC1	12	94542499	94701451	1	protein_coding	10154	PLXNC1	0.999715	-0.788848	3	1.134		rs1961780	585
EUR	ENSG00000173588	CCDC41	12	94700225	94853764	-1	protein_coding	51134	CCDC41	8.74184e-09	0.246055	8	22.7	9.534e-12	rs1961780	585
EUR	ENSG00000136048	DRAM1	12	102271129	102405908	1	protein_coding	55332	DRAM1	0.0807001	2.61344	10	11.1	3.772e-07	rs5742643	587
EUR	ENSG00000120860	CCDC53	12	102406705	102455927	-1	protein_coding	51019	CCDC53	0.0351259	-0.52539	17	15.3	3.772e-07	rs5742643	587
EUR	ENSG00000075188	NUP37	12	102467967	102513902	-1	protein_coding	79023	NUP37	0.000998328	-0.601292	11	10.8	5.229e-07	rs5742643	587
EUR	ENSG00000185480	PARPBP	12	102513956	102591298	1	protein_coding	55010	PARPBP	9.66662e-13	-0.634778	16	20.3	3.674e-07	rs5742643	587
EUR	ENSG00000183395	PMCH	12	102590237	102591623	-1	protein_coding	5367	PMCH	0.115286	-0.252124	6	20.3	3.674e-07	rs5742643	587
EUR	ENSG00000017427	IGF1	12	102789645	102874423	-1	protein_coding	3479	IGF1	0.469523	-0.421448	42	16.19	1.837e-08	rs5742643	587
EUR	ENSG00000136011	STAB2	12	103981051	104160505	1	protein_coding	55576	STAB2	4.17568e-28	-0.109286	19	4.865	1.339e-08	rs56402195	588
EUR	ENSG00000257545	RP11-144F15.1	12	106889736	107168696	-1	protein_coding	100287944	LOC100287944	0.0219763		144	17.56	3.618e-13	rs10778497;rs4964188;rs34245956;rs4964494;rs79879723;rs529235754	589
EUR	ENSG00000111783	RFX4	12	106976685	107156581	1	protein_coding	5992	RFX4	0.999663	0.327468	142	17.56	3.618e-13	rs10778497;rs4964188;rs34245956;rs4964494;rs79879723;rs529235754	589
EUR	ENSG00000111785	RIC8B	12	107168373	107283090	1	protein_coding	55188	RIC8B	0.997487	-0.738349	51	12.82	5.136e-12	rs34245956;rs4964494;rs4964188;rs35018524	589
EUR	ENSG00000151135	C12orf23	12	107349497	107372556	1	protein_coding	90488	C12orf23	0.200505	-0.736674	32	15.45	3.32e-09	rs4479083;rs13378103	589
EUR	ENSG00000120832	MTERFD3	12	107371069	107380944	-1	protein_coding	80298	MTERFD3	2.51773e-06	0.000660695	8	13.78	4.315e-08	rs4479083;rs13378103	589
EUR	ENSG00000008405	CRY1	12	107385142	107487607	-1	protein_coding	1407	CRY1	4.24282e-07	-0.547512	1	1.148	4.315e-08	rs4479083;rs13378103	589
EUR	ENSG00000151136	BTBD11	12	107712190	108053419	1	protein_coding	121551	BTBD11	0.993433	-0.0117081	11	6.124	2.294e-09	rs11113341;rs10861761	589
EUR	ENSG00000174527	MYO1H	12	109785708	109893328	1	protein_coding	283446	MYO1H	2.91611e-17	0.269947	46	8.417	2.493e-08	rs188052597	591
EUR	ENSG00000139438	FAM222A	12	110152033	110208312	1	protein_coding	84915	FAM222A	0.400389		14	15.42	1.541e-10	rs1344540;rs5800872;12:110202448:C:T	591
EUR	ENSG00000111199	TRPV4	12	110220890	110271212	-1	protein_coding	59341	TRPV4	7.31947e-06	-0.73897	1	2.371	0.0003429	rs2338754	591
EUR	ENSG00000139433	GLTP	12	110288748	110318293	-1	protein_coding	51228	GLTP	0.227089	0.0638576	3	2.584	4.507e-11	rs2338754	591
EUR	ENSG00000139437	TCHP	12	110338069	110421646	1	protein_coding	84260	TCHP	6.99625e-12	-0.572434	8	4.635	1.208e-10	rs11065701;rs2338754;rs11065127	591
EUR	ENSG00000139436	GIT2	12	110367607	110434194	-1	protein_coding	9815	GIT2	0.970633	-0.942959	8	4.108	1.208e-10	rs2338754;rs11065127;rs11065701	591
EUR	ENSG00000076513	ANKRD13A	12	110436991	110477568	1	protein_coding	88455	ANKRD13A	0.350625	-0.732035	3	13.56	1.215e-10	rs2338754;rs11065701;rs11065127	591
EUR	ENSG00000174456	C12orf76	12	110465872	110511491	-1	protein_coding	400073	C12orf76	0.000101301	-0.549718	11	9.094	2.988e-14	rs2338754;rs11065127;rs11065129;rs199705020;rs1426374;rs11611780	591
EUR	ENSG00000122970	IFT81	12	110562140	110656602	1	protein_coding	28981	IFT81	5.7603e-07	-0.471138	34	11.07	1.801e-16	rs1426374;rs11065129;rs537719385;rs199705020;rs540385486;rs2338754;rs11611780;rs11065127;rs11065701;rs10047617	591
EUR	ENSG00000174437	ATP2A2	12	110718561	110788898	1	protein_coding	488	ATP2A2	0.998231		23	10.97	1.215e-13	rs11065129;rs537719385;rs199705020;rs540385486;rs1426374;rs2338754;rs11611780;rs11065701;rs11065127;rs148450199;rs10047617	591
EUR	ENSG00000196510	ANAPC7	12	110810705	110841535	-1	protein_coding	51434	ANAPC7	0.999258	-0.621643	11	8.016	7.915e-14	rs61942582;rs11065129;rs10047617;rs537719385;rs540385486;rs2338754;rs1426374;rs11611780;rs11065127;rs148450199	591
EUR	ENSG00000111229	ARPC3	12	110872630	110888227	-1	protein_coding	10094	ARPC3	0.931507	-0.463583	5	3.782	1.23e-11	rs11065129;rs10047617;rs537719385;rs540385486;rs1426374;rs2338754;rs11611780;rs11065701	591
EUR	ENSG00000111231	GPN3	12	110890289	110907073	-1	protein_coding	51184	GPN3	0.000100472	-0.618749	10	6.563	1.23e-11	rs1426374;rs2338754;rs11611780;rs11065129;rs10047617;rs537719385;rs540385486;rs11065701	591
EUR	ENSG00000204856	FAM216A	12	110906169	110928190	1	protein_coding	29902	FAM216A	0.0011163	-0.85449	8	6.563	3.364e-11	rs11065129;rs10047617;rs537719385;rs540385486;rs1426374;rs2338754;rs11611780	591
EUR	ENSG00000111237	VPS29	12	110928902	110939922	-1	protein_coding	51699	VPS29	0.934744	-0.696583	3	6.119	4.9e-11	rs11065129;rs10047617;rs537719385;rs540385486;rs1426374;rs2338754;rs11611780	591
EUR	ENSG00000151164	RAD9B	12	110939460	110969891	1	protein_coding	144715	RAD9B	3.62699e-05	-0.761697	8	22.1	1.078e-11	rs1426374;rs2338754;rs11611780;rs11065129;rs10047617;rs537719385;rs540385486;rs11065127;rs148450199;rs11065701	591
EUR	ENSG00000196850	PPTC7	12	110969120	111021125	-1	protein_coding	160760	PPTC7	0.354852	-2.6034	18	22.1	2.397e-11	rs11065127;rs148450199;rs11065701;rs1426374;rs2338754;rs11611780;rs11065129;rs10047617;rs540385486;rs151075597	591
EUR	ENSG00000204852	TCTN1	12	111051832	111087235	1	protein_coding	79600	TCTN1	1.86861e-09	-0.456703	10	11.16	1.936e-11	rs11065127;rs148450199;rs11065129;rs10047617;rs540385486;rs1426374;rs2338754;rs11611780;rs11065701	591
EUR	ENSG00000122986	HVCN1	12	111065646	111142755	-1	protein_coding	84329	HVCN1	0.750491	-0.518136	17	11.16	2.638e-12	rs11065127;rs148450199;rs11065129;rs10047617;rs540385486;rs1426374;rs2338754;rs11611780;rs11065701;rs538999674;rs12231451	591
EUR	ENSG00000186298	PPP1CC	12	111157485	111180744	-1	protein_coding	5501	PPP1CC	0.944905		14	5.954	6.785e-13	rs2338754;rs11611780;rs11065129;rs10047617	591
EUR	ENSG00000173093	CCDC63	12	111284573	111345339	1	protein_coding	160762	CCDC63	4.48038e-10	0.140066	52	12.67	6.11e-12	rs1811173;rs12184466;rs1858887;rs7303049;rs576403423;rs2339637	591
EUR	ENSG00000111245	MYL2	12	111348623	111358526	-1	protein_coding	4633	MYL2	0.0168131	-0.496132	27	14.65	2.799e-11	rs5800911	591
EUR	ENSG00000111249	CUX2	12	111471828	111788358	1	protein_coding	23316	CUX2	0.999656	-1.06059	177	18.97	1.394e-27	rs11065822;rs10774616;rs59072658;rs34109440;rs4766453;rs6490042;rs561500595;rs2301658;rs1265564;rs3809272;rs142244992;rs72389467;rs7299183;rs35222521;rs35454022;rs544092843;rs7398796;rs2239194;rs568983449;rs573215770;rs544552488;rs17627481;rs142641895;rs11441108	591
EUR	ENSG00000198324	FAM109A	12	111798455	111806925	-1	protein_coding	144717	FAM109A	0.00514983	-0.607261	26	17.49	9.573e-24	rs7398796;rs544552488;rs6490042;rs11441108;rs3809272;rs17627481	591
EUR	ENSG00000111252	SH2B3	12	111843752	111889427	1	protein_coding	10019	SH2B3	0.00592219	-0.243854	46	21.4	2.597e-54	rs10774625;rs4375492;rs11339899;rs10849962;rs11345860;rs530225620;rs142641895;rs2239194;rs11348701	591
EUR	ENSG00000204842	ATXN2	12	111890018	112037480	-1	protein_coding	6311	ATXN2	0.999862	-0.359942	120	18.59	2.878e-55	rs10849962;rs11345860;rs4375492;rs2239194;rs10774625;rs11348701;rs73201772;rs112665078;rs78209549;rs648997;rs642898;rs148549322;rs146114438;rs61944391;rs566952773;rs540048259;rs543409899;rs147175860;rs560439245;rs553859175	591
EUR	ENSG00000089234	BRAP	12	112079950	112123790	-1	protein_coding	8315	BRAP	0.0157033	-0.900035	36	11.71	4.89e-33	rs10849962;rs146114438;rs540048259;rs566952773;rs543409899;rs560439245;rs553859175;rs10774625;rs71445573;rs4766897;rs570920196;rs147175860;rs142641895;rs10744774;rs642898;rs554829011;rs78209549;rs565349424;rs567878380	591
EUR	ENSG00000111271	ACAD10	12	112123857	112194903	1	protein_coding	80724	ACAD10	4.01457e-20	-0.311041	74	11.71	3.445e-35	rs567878380;rs642898;rs146114438;rs10849962;rs540048259;rs566952773;rs543409899;rs560439245;rs553859175;rs147175860;rs554829011;rs78209549;rs565349424;rs148549322;rs541769713;rs112665078;rs56750693;rs10774625;rs4766897;rs142641895;rs10554669;rs570920196;rs34457237	591
EUR	ENSG00000257767	RP11-162P23.2	12	112191694	112229222	1	protein_coding		NA			37	14.56	1.137e-32	rs10849962;rs146114438;rs540048259;rs566952773;rs543409899;rs147175860;rs560439245;rs553859175;rs10554669;rs642898;rs10774625;rs4766897;rs570920196;rs34457237;rs565349424;rs148549322;rs541769713;rs553937066	591
EUR	ENSG00000111275	ALDH2	12	112204691	112247782	1	protein_coding	217	ALDH2	1.73245e-06		48	14.56	1.137e-32	rs642898;rs10849962;rs146114438;rs540048259;rs566952773;rs543409899;rs147175860;rs560439245;rs553859175;rs10774625;rs4766897;rs570920196;rs34457237;rs565349424;rs148549322;rs541769713;rs553937066;rs573015334;rs2239194;rs2079175;rs78209549;rs10669375;rs112665078;rs35312059	591
EUR	ENSG00000089022	MAPKAPK5	12	112279782	112334343	1	protein_coding	8550	MAPKAPK5	0.0234226		152	15.93	3.117e-33	rs146114438;rs540048259;rs543409899;rs147175860;rs560439245;rs553859175;rs553937066;rs35312059;rs10774625;rs4766897;rs570920196;rs642898;rs78209549;rs541769713;rs10669375;rs2239194;rs35724148;rs34115400;rs2079175;12:112971809:T:TTTTATTTATTTATTTA;rs573015334;rs10744774	591
EUR	ENSG00000198270	TMEM116	12	112369086	112450970	-1	protein_coding	89894	TMEM116	1.14999e-09	-0.62084	165	17.1	8.294e-17	rs78209549;rs146114438;rs540048259;rs543409899;rs147175860;rs553937066;rs560439245;rs553859175;rs35312059;rs2239194;rs35724148;rs34115400;rs2079175;12:112971809:T:TTTTATTTATTTATTTA;rs2339905;rs200011351;12:112685781:T:TAC;rs642898;rs10669375;rs573015334;rs112665078;rs541769713;rs10744774	591
EUR	ENSG00000089248	ERP29	12	112451120	112461255	1	protein_coding	10961	ERP29	0.470649	-0.618385	42	23.6	1.301e-17	rs573015334;rs553937066;rs2239194;rs2079175;rs112665078;rs35724148;rs34115400;12:112971809:T:TTTTATTTATTTATTTA;rs78209549;rs10744774;rs142641895;rs148549322;rs541769713;rs642898;rs10669375	591
EUR	ENSG00000111300	NAA25	12	112464500	112546826	-1	protein_coding	80018	NAA25	0.99999	-1.15626	73	23.6	3.414e-33	rs553937066;rs2239194;rs35724148;rs34115400;rs2079175;12:112971809:T:TTTTATTTATTTATTTA;rs78209549;rs573015334;rs142641895;rs148549322;rs541769713;rs642898;rs10669375;rs10774625;rs146114438;rs540048259;rs543409899;rs147175860;rs560439245;rs553859175;rs35312059;rs112665078;rs570920196;rs35450384	591
EUR	ENSG00000135148	TRAFD1	12	112563305	112591407	1	protein_coding	10906	TRAFD1	1.82692e-05	-1.37633	30	15.74	1.544e-31	rs553937066;rs2239194;rs35724148;rs34115400;rs2079175;12:112971809:T:TTTTATTTATTTATTTA;rs573015334;rs78209549;rs146114438;rs540048259;rs543409899;rs147175860;rs560439245;rs553859175;rs35312059;rs10774625;rs71445573;rs4766897;rs570920196;rs642898	591
EUR	ENSG00000173064	HECTD4	12	112597992	112819896	-1	protein_coding	283450	HECTD4	1		163	21	2.032e-32	rs10774625;rs71445573;rs4766897;rs570920196;rs78209549;rs553937066;rs2239194;rs35724148;rs34115400;rs2079175;12:112971809:T:TTTTATTTATTTATTTA;rs573015334;rs642898;rs112665078;rs142641895;rs77215829;rs11290669;rs10669375;rs146114438;rs540048259;rs147175860;rs560439245;rs553859175;12:112685781:T:TAC;rs541769713;rs547587127;rs10744774;rs543409899;rs35312059;rs561660516	591
EUR	ENSG00000089009	RPL6	12	112842994	112856642	-1	protein_coding	6128	RPL6	0.988288	0.0267551	23	13.28	4.418e-30	rs541769713;rs642898;12:112685781:T:TAC;rs10669375;rs553937066;rs2239194;rs35724148;rs34115400;rs2079175;12:112971809:T:TTTTATTTATTTATTTA;rs573015334;rs78209549;rs10774625;rs71445573;rs570920196;rs146114438;rs540048259;rs147175860;rs560439245;rs553859175;rs148549322;rs11312766	591
EUR	ENSG00000179295	PTPN11	12	112856155	112947717	1	protein_coding	5781	PTPN11	0.999877	-2.25304	54	11.39	2.3e-32	rs78209549;rs541769713;rs642898;rs10669375;rs148549322;rs573015334;rs553937066;rs2079175;rs2239194;rs35724148;rs34115400;12:112971809:T:TTTTATTTATTTATTTA;rs11312766;rs10774625;rs71445573;rs4766897;rs570920196;rs10744774;rs112665078;rs146114438;rs540048259;rs147175860;rs560439245;rs553859175;rs35312059	591
EUR	ENSG00000089169	RPH3A	12	113008184	113336686	1	protein_coding	22895	RPH3A	0.738603	0.425292	15	11.36	9.045e-13	rs2079175;rs642898;rs10669375;rs570920196;12:112971809:T:TTTTATTTATTTATTTA;rs7970581	591
EUR	ENSG00000135127	CCDC64	12	120427673	120532298	1	protein_coding	92558	CCDC64	0.549255	-0.157898	40	14.37	2.335e-08	rs11326236	594
EUR	ENSG00000111737	RAB35	12	120532899	120555306	-1	protein_coding	11021	RAB35	0.979782	-0.165066	7	8.987	1.605e-07	rs11326236	594
EUR	ENSG00000089159	PXN	12	120648250	120703574	-1	protein_coding	5829	PXN	0.00656841	-0.711885	6	8.614	1.339e-08	rs139088741;rs200525811	594
EUR	ENSG00000089163	SIRT4	12	120740119	120751052	1	protein_coding	23409	SIRT4	1.80677e-07	-0.347425	34	18.28	1.211e-09	rs200525811;rs139088741	594
EUR	ENSG00000170890	PLA2G1B	12	120759914	120765592	-1	protein_coding	5319	PLA2G1B	3.64893e-11	-0.180142	29	17.95	7.797e-09	rs200525811	594
EUR	ENSG00000135097	MSI1	12	120779133	120806983	-1	protein_coding	4440	MSI1	0.997146		37	17.21	3.725e-09	rs200525811;rs139088741	594
EUR	ENSG00000089053	ANAPC5	12	121746048	121837699	-1	protein_coding	51433	ANAPC5	4.18002e-05	-0.163817	2	14.27	8.333e-11	rs200012941	595
EUR	ENSG00000170633	RNF34	12	121837844	121868389	1	protein_coding	80196	RNF34	0.190893	-0.0290451	2	14.27	8.333e-11	rs200012941;rs76369618	595
EUR	ENSG00000089094	KDM2B	12	121866900	122018920	-1	protein_coding	84678	KDM2B	0.999786	-0.426754	4	7.564	2.878e-09	rs76369618;rs200012941;rs148775688	595
EUR	ENSG00000182500	ORAI1	12	122064455	122080583	1	protein_coding	84876	ORAI1	0.00305336	1.18534	4	4.471	9.627e-07	rs148775688	595
EUR	ENSG00000139714	MORN3	12	122089024	122110537	-1	protein_coding	283385	MORN3	1.82555e-06	1.08967	2	7.646	1.167e-08	rs148775688	595
EUR	ENSG00000188735	TMEM120B	12	122150658	122220907	1	protein_coding	144404	TMEM120B	0.264379	-0.343296	1	0.703	9.202e-09	rs148775688	595
EUR	ENSG00000150967	ABCB9	12	123405498	123466196	-1	protein_coding	23457	ABCB9	0.00290111		16	16.51	4.504e-08	rs1727301;rs1790135;rs28625019	596
EUR	ENSG00000111325	OGFOD2	12	123459127	123464590	1	protein_coding	79676	OGFOD2	3.80506e-07	-0.495076	12	16.51	4.504e-08	rs1790135;rs28625019	596
EUR	ENSG00000182196	ARL6IP4	12	123464607	123467456	1	protein_coding	51329	ARL6IP4	0.0112342	-0.527874	12	16.51	4.504e-08	rs1790135;rs28625019	596
EUR	ENSG00000090975	PITPNM2	12	123468027	123634562	-1	protein_coding	57605	PITPNM2	0.999994	-0.297419	94	16.51	3.076e-12	rs1790135;rs28625019;rs1727301;rs67657805;rs1716162	596
EUR	ENSG00000051825	MPHOSPH9	12	123636867	123728561	-1	protein_coding	10198	MPHOSPH9	0.000759987	-0.131484	206	17.2	3.444e-13	rs1790135;rs28625019;rs67657805;rs1716162;rs1727301;rs545944754	596
EUR	ENSG00000130921	C12orf65	12	123717463	123742506	1	protein_coding	91574	C12orf65	0.172329	0.226571	89	17.2	7.984e-12	rs1790135;rs28625019;rs67657805;rs545944754;rs1727301	596
EUR	ENSG00000111328	CDK2AP1	12	123745528	123756881	-1	protein_coding	8099	CDK2AP1	0.742361		39	14.16	4.13e-11	rs1790135;rs545944754;rs28625019;rs1727301	596
EUR	ENSG00000139697	SBNO1	12	123773656	123849390	-1	protein_coding	55206	SBNO1	1	-1.46751	59	22.9	3.209e-11	rs1790135;rs28625019;rs1727301;rs545944754	596
EUR	ENSG00000183955	SETD8	12	123868320	123893905	1	protein_coding	387893	SETD8	0.945359	0.950256	42	14.37	3.4e-12	rs1790135;rs28625019;rs545944754;rs1727301	596
EUR	ENSG00000150977	RILPL2	12	123899936	123921264	-1	protein_coding	196383	RILPL2	0.0608722	-0.185559	35	14.37	6.333e-12	rs28625019;rs1790135;rs1727301	596
EUR	ENSG00000178882	FAM101A	12	124457788	124800570	1	protein_coding	144347	FAM101A	0.212634	0.253239	4	11.31	2.345e-05	rs1271309	597
EUR	ENSG00000196498	NCOR2	12	124808961	125052135	-1	protein_coding	9612	NCOR2	1	0.737392	49	22.9	1.896e-09	rs1271309;rs10846658;rs36071718	597
EUR	ENSG00000177169	ULK1	12	132379196	132407712	1	protein_coding	8408	ULK1	0.96446	-0.338022	1	5.974	1.253e-10	rs117542463	598
EUR	ENSG00000185163	DDX51	12	132621139	132628880	-1	protein_coding	317781	DDX51	2.27756e-10	1.24891	1	0.366	5.253e-08	rs117542463	598
EUR	ENSG00000184967	NOC4L	12	132628993	132637013	1	protein_coding	79050	NOC4L			1	0.366	5.253e-08	rs117542463	598
EUR	ENSG00000072609	CHFR	12	133398773	133532890	-1	protein_coding	55743	CHFR	0.636713	0.309721	1	2.135	1.242e-08	rs144574347	599
EUR	ENSG00000122035	RASL11A	13	27844464	27847827	1	protein_coding	387496	RASL11A	0.00768974	0.259437	9	6.53	7.769e-06	rs77417706	600
EUR	ENSG00000122034	GTF3A	13	27998681	28009958	1	protein_coding	2971	GTF3A			1	22.2	5.287e-10	rs140262959	600
EUR	ENSG00000122033	MTIF3	13	28009776	28024739	-1	protein_coding	219402	MTIF3	0.0296353	-0.26903	1	22.2	5.287e-10	rs140262959	600
EUR	ENSG00000122025	FLT3	13	28577411	28674729	-1	protein_coding	2322	FLT3	0.609048		172	21.4	1.092e-10	rs7991154;rs11616501	601
EUR	ENSG00000187676	B3GALTL	13	31774073	31906413	1	protein_coding	145173	B3GALTL	2.01557e-10	1.41187	3	8.456	2.656e-08	rs144266490	602
EUR	ENSG00000172915	NBEA	13	35516424	36247159	1	protein_coding	26960	NBEA	1		2	2.154	2.448e-08	rs2120822	603
EUR	ENSG00000120693	SMAD9	13	37418968	37494902	-1	protein_coding	4093	SMAD9	0.00069136	2.53204	2	3.206	7.499e-09	rs1819338;rs9576138	604
EUR	ENSG00000183722	LHFP	13	39917029	40177665	-1	protein_coding	10186	LHFP	0.463788	0.103632	2	0.954	2.058e-05	rs138848030	605
EUR	ENSG00000165572	KBTBD6	13	41701705	41706882	-1	protein_coding	89890	KBTBD6	0.934819	-1.42569	1	0.324	3.934e-08	rs138582159	606
EUR	ENSG00000172766	NAA16	13	41885341	41951166	1	protein_coding	79612	NAA16	1.70534e-10	0.430249	29	11.3	9.129e-12	rs7321681;rs35329834;rs533509996	606
EUR	ENSG00000176124	DLEU1	13	50656307	51297372	1	protein_coding	10301	DLEU1			162	20.1	2.485e-15	rs2765756;rs806295;rs1327651;rs3118903;rs3118904;rs536338;rs1327645;rs493616;rs548399088	609
EUR	ENSG00000150361	KLHL1	13	70274726	70682591	-1	protein_coding	57626	KLHL1	0.00808344	1.16941	3	5.338	2.56e-09	rs73212525	611
EUR	ENSG00000165659	DACH1	13	72012098	72441330	-1	protein_coding	1602	DACH1	0.995944	-0.40163	29	21.9	2.501e-08	rs9318032	613
EUR	ENSG00000102554	KLF5	13	73629114	73651676	1	protein_coding	688	KLF5	0.871983	-0.959425	1	2.847	2.154e-08	rs3825411	614
EUR	ENSG00000139746	RBM26	13	79885962	79980612	-1	protein_coding	64062	RBM26	0.999997	0.978767	1	9.945	2.271e-10	rs73235982	615
EUR	ENSG00000134874	DZIP1	13	96230457	96296957	-1	protein_coding	22873	DZIP1	3.32706e-12	-0.796594	1	2.879	1.018e-05	rs570737538	616
EUR	ENSG00000102580	DNAJC3	13	96329393	96447243	1	protein_coding	5611	DNAJC3	0.951081	-0.646266	31	8.556	3.337e-08	rs570737538	616
EUR	ENSG00000102595	UGGT2	13	96453834	96705736	-1	protein_coding	55757	UGGT2	1.01866e-21	-0.0667801	34	11.14	1.928e-06	rs570737538	616
EUR	ENSG00000187498	COL4A1	13	110801318	110959496	-1	protein_coding	1282	COL4A1	1	-0.456418	4	3.514	1.379e-12	rs34966754;rs693119	618
EUR	ENSG00000134871	COL4A2	13	110958159	111165374	1	protein_coding	1284	COL4A2	2.10929e-06		8	5.503	2.639e-08	rs9301456	618
EUR	ENSG00000102606	ARHGEF7	13	111766906	111958084	1	protein_coding	8874	ARHGEF7	0.953986	-0.0498792	28	14.58	1.841e-10	rs34109562;rs7322101	619
EUR	ENSG00000153495	TEX29	13	111968531	111996596	1	protein_coding	121793	TEX29	0.00145167	0.705199	4	2.473	3.577e-08	rs525101	619
EUR	ENSG00000130177	CDC16	13	115000362	115038198	1	protein_coding	8881	CDC16	0.952255		82	12.85	2.509e-10	rs11616710;rs9590406;rs3831159	620
EUR	ENSG00000169062	UPF3A	13	115047059	115071283	1	protein_coding	65110	UPF3A	0.000813153	0.18912	32	11.83	6.063e-10	rs3831159;rs11616710;rs9590406	620
EUR	ENSG00000198824	CHAMP1	13	115079988	115092796	1	protein_coding	283489	CHAMP1	0.985194		3	4.397	6.482e-07	rs11616710;rs9590406	620
EUR	ENSG00000165795	NDRG2	14	21484922	21539031	-1	protein_coding	57447	NDRG2	0.126597	-0.622537	25	22.5	9.309e-24	rs11622309;rs71416998;rs7140850;rs12885183;rs45486304;rs7149011	621
EUR	ENSG00000173431	RNASE8	14	21525981	21526614	1	protein_coding	122665	RNASE8	0.0051691	0.209071	10	9.114	3.92e-13	rs11622309;rs71416998	621
EUR	ENSG00000165801	ARHGEF40	14	21538429	21558399	1	protein_coding	55701	ARHGEF40	7.18568e-05	-0.609283	38	22.5	9.309e-24	rs11622309;rs71416998;rs7140850;rs12885183;rs45486304;rs7149011;rs145744937;rs79837221;rs4982410;rs545633298	621
EUR	ENSG00000165804	ZNF219	14	21558205	21572881	-1	protein_coding	51222	ZNF219	0.988718		25	22.1	9.098e-24	rs7149011;rs7140850;rs12885183;rs145744937;rs79837221;rs45486304;rs4982410;rs545633298;rs74620539	621
EUR	ENSG00000232070	TMEM253	14	21567096	21571883	1	protein_coding	643382	TMEM253		-0.199667	19	22.1	9.098e-24	rs79837221;rs7149011;rs7140850;rs45486304;rs4982410;rs545633298;rs74620539	621
EUR	ENSG00000092200	RPGRIP1	14	21756098	21819460	1	protein_coding	57096	RPGRIP1	2.57326e-21	-0.156002	7	2.074	2.159e-08	rs2319817;rs561680029	621
EUR	ENSG00000092201	SUPT16H	14	21819631	21852425	-1	protein_coding	11198	SUPT16H	1	-0.976567	10	10.82	2.159e-08	rs561680029;rs2319817	621
EUR	ENSG00000100888	CHD8	14	21853353	21924285	-1	protein_coding	57680	CHD8	1	-0.453367	3	5.157	1.638e-09	rs2319817;rs7148741	621
EUR	ENSG00000172590	MRPL52	14	23299088	23304246	1	protein_coding	122704	MRPL52	0.000108205	-0.00414371	1	24.5	1.47e-10	rs17880989	622
EUR	ENSG00000157227	MMP14	14	23305766	23318236	1	protein_coding	4323	MMP14	0.987124	-0.362617	1	24.5	1.47e-10	rs17880989	622
EUR	ENSG00000197324	LRP10	14	23340822	23350789	1	protein_coding	26020	LRP10	0.000211411	-1.78191	4	9.625	6.526e-06	rs12431472	622
EUR	ENSG00000139890	REM2	14	23352374	23356895	1	protein_coding	161253	REM2	0.000502406		5	9.625	6.526e-06	rs12431472	622
EUR	ENSG00000100461	RBM23	14	23369854	23388393	-1	protein_coding	55147	RBM23	4.62938e-08	0.64717	58	14.55	4.108e-12	rs12431472;rs112725825;rs8012568;rs368273137;rs553075921;rs367972024	622
EUR	ENSG00000100462	PRMT5	14	23389720	23398794	-1	protein_coding	10419	PRMT5	0.994806	0.52396	60	21.1	4.108e-12	rs8012568;rs368273137;rs553075921;rs367972024;rs12431472	622
EUR	ENSG00000092036	HAUS4	14	23415437	23426370	-1	protein_coding	54930	HAUS4	0.0368099	-0.346789	38	11.45	1.113e-12	rs8012568;rs553075921;rs367972024;rs368273137;rs117677916;rs12431472;rs3751498	622
EUR	ENSG00000259132	RP11-298I3.5	14	23415479	23451467	-1	protein_coding		NA			62	14.81	3.294e-13	rs8012568;rs368273137;rs553075921;rs367972024;rs117677916;rs12431472;rs3751498	622
EUR	ENSG00000129474	AJUBA	14	23440383	23451851	-1	protein_coding	84962	AJUBA	0.8334	-0.909578	27	14.81	3.294e-13	rs8012568;rs12431472;rs553075921;rs367972024;rs3751498	622
EUR	ENSG00000100802	C14orf93	14	23456110	23479375	-1	protein_coding	60686	C14orf93	0.0321278	0.584703	22	14.79	3.294e-13	rs8012568;rs553075921;rs12431472;rs3751498;rs534149146	622
EUR	ENSG00000100804	PSMB5	14	23485752	23504439	-1	protein_coding	5693	PSMB5	0.758964	-0.163044	12	16.02	1.316e-11	rs8012568;rs3751498;rs12431472;rs534149146	622
EUR	ENSG00000222028	PSMB11	14	23511376	23513269	1	protein_coding	122706	PSMB11	0.0171391	0.865546	3	5.444	3.82e-11	rs534149146;rs12431472	622
EUR	ENSG00000139880	CDH24	14	23516271	23526747	-1	protein_coding	64403	CDH24	6.70387e-05		2	1.564	1.251e-06	rs534149146;rs12431472	622
EUR	ENSG00000092067	CEBPE	14	23586513	23588825	-1	protein_coding	1053	CEBPE	0.00239238	0.497174	2	10.32	2.748e-08	rs200704673	622
EUR	ENSG00000092068	SLC7A8	14	23594504	23652883	-1	protein_coding	23428	SLC7A8	0.00016618	0.288411	2	10.32	2.748e-08	rs200704673	622
EUR	ENSG00000215277	C14orf164	14	23654525	23742686	1	protein_coding	100507650	C14orf164		0.733752	3	9.736	7.574e-09	rs45453094	622
EUR	ENSG00000215271	HOMEZ	14	23741666	23768656	-1	protein_coding	57594	HOMEZ	0.342229	-0.0176803	4	9.736	7.574e-09	rs45453094;rs45508899	622
EUR	ENSG00000235194	PPP1R3E	14	23764852	23772057	-1	protein_coding	90673	PPP1R3E		-1.02631	2	3.23	4.441e-08	rs45453094;rs45508899	622
EUR	ENSG00000129473	BCL2L2	14	23767999	23780968	1	protein_coding	599	BCL2L2	0.312496	-0.97775	3	3.23	4.441e-08	rs45453094;rs45508899;rs2754171	622
EUR	ENSG00000258643	BCL2L2-PABPN1	14	23776044	23794578	1	protein_coding	100529063	BCL2L2-PABPN1	0.425968	-0.312286	4	3.23	5.048e-12	rs45453094;rs45508899;rs2754171	622
EUR	ENSG00000100836	PABPN1	14	23790498	23795394	1	protein_coding	8106	PABPN1	0.599825	-0.779201	3	8.756	5.048e-12	rs2754171;rs45453094;rs45508899;rs4982752	622
EUR	ENSG00000268702	AL049829.1	14	23790839	23791484	-1	protein_coding		NA			2	3.178	5.048e-12	rs2754171;rs45453094;rs45508899	622
EUR	ENSG00000092096	SLC22A17	14	23815515	23822121	-1	protein_coding	51310	SLC22A17	0.772287	-0.404608	19	23.9	1.995e-16	rs45453094;rs4982752;rs577290334;rs45508899;rs10143597;rs8003073	622
EUR	ENSG00000100842	EFS	14	23825611	23834961	-1	protein_coding	10278	EFS	2.44587e-06		33	23.9	2.557e-18	rs45453094;rs577290334;rs45508899;rs10143597;rs8003073	622
EUR	ENSG00000166090	IL25	14	23842018	23845612	1	protein_coding	64806	IL25	3.62722e-06	0.28168	36	24.9	2.557e-18	rs577290334;rs8003073;rs10143597;rs45453094;rs74037001;rs723840;rs2754171	622
EUR	ENSG00000166091	CMTM5	14	23846017	23848981	1	protein_coding	116173	CMTM5	0.0600876	-0.0293343	34	24.9	7.497e-17	rs577290334;rs8003073;rs10143597;rs45453094;rs74037001;rs723840;rs2754171;rs8022522	622
EUR	ENSG00000197616	MYH6	14	23851199	23877486	-1	protein_coding	4624	MYH6	1.27599e-17	-0.0124149	61	24.9	1.849e-50	rs8003073;rs10143597;rs45453094;rs74037001;rs723840;rs2754171;rs8022522;rs17091434;rs422068;rs11341082;rs403720;rs28535772;rs434273;rs743567;rs28631169	622
EUR	ENSG00000092054	MYH7	14	23881947	23904927	-1	protein_coding	4625	MYH7	0.000145766	0.10504	38	21.3	4.534e-36	rs434273;rs403720;rs422068;rs743567;rs28631169;rs2069542;rs1951154;rs2754171;rs112635270;rs875908	622
EUR	ENSG00000129460	NGDN	14	23938897	23979071	1	protein_coding	25983	NGDN	6.84417e-07	0.0978661	94	17.4	8.327e-22	rs2754171;rs10142383;rs1956955;rs1555413;rs5807217;rs71119029;rs34107117;rs1956950;rs875908;rs223109;rs147279932;rs223116;rs727926	622
EUR	ENSG00000136367	ZFHX2	14	23990066	24025401	-1	protein_coding	85446	ZFHX2		0.593976	5	17.4	4.328e-08	rs727926	622
EUR	ENSG00000100934	SEC23A	14	39501123	39578850	-1	protein_coding	10484	SEC23A	0.000127976	-0.75029	47	13.55	1.096e-08	rs1951226;rs113131876;rs8011075	625
EUR	ENSG00000092208	GEMIN2	14	39583427	39606177	1	protein_coding	8487	GEMIN2	0.0066092	-0.328377	20	8.421	5.174e-08	rs113131876;rs1951226	625
EUR	ENSG00000182400	TRAPPC6B	14	39617015	39639736	-1	protein_coding	122553	TRAPPC6B	0.0219803	1.00547	26	10.96	3.868e-08	rs113131876;rs1951226	625
EUR	ENSG00000100941	PNN	14	39644387	39652422	1	protein_coding	5411	PNN	0.163642	0.793468	13	10.94	2.624e-08	rs113131876;rs1951226	625
EUR	ENSG00000258941	RP11-407N17.3	14	39703106	39820397	1	protein_coding		NA			3	1.871	4.776e-08	rs62000666	625
EUR	ENSG00000150527	CTAGE5	14	39734488	39856156	1	protein_coding	4253	CTAGE5	0.00187637	-0.846451	3	1.871	4.776e-08	rs62000666	625
EUR	ENSG00000165355	FBXO33	14	39866873	39901704	-1	protein_coding	254170	FBXO33	0.986077	0.500595	1	1.729	2.354e-06	rs62000666	625
EUR	ENSG00000100485	SOS2	14	50583847	50698276	-1	protein_coding	6655	SOS2	0.999428		1	22.4	5.107e-10	rs72677847	627
EUR	ENSG00000087299	L2HGDH	14	50704281	50779266	-1	protein_coding	79944	L2HGDH	0.309969	0.319127	1	10.75	3.375e-13	rs72683923	627
EUR	ENSG00000100490	CDKL1	14	50796310	50883179	-1	protein_coding	8814	CDKL1	3.60337e-05	0.107707	29	15.43	2.584e-14	rs72677847;rs28639976;rs72683923;rs11570784;rs7155715	627
EUR	ENSG00000012983	MAP4K5	14	50885219	51027844	-1	protein_coding	11183	MAP4K5	0.94427		6	29.8	3.319e-11	rs72679504;rs2356251	627
EUR	ENSG00000198513	ATL1	14	50999227	51099786	1	protein_coding	51062	ATL1	0.992118	-0.935823	2	6.135	7.149e-08	rs72679504;rs2356251;rs12587025	627
EUR	ENSG00000151748	SAV1	14	51098776	51135049	-1	protein_coding	60485	SAV1	0.77723	-0.0535329	3	1.451	3.238e-10	rs72679504;rs2356251	627
EUR	ENSG00000100503	NIN	14	51186481	51297839	-1	protein_coding	51199	NIN	8.93549e-06		4	4.113	4.599e-16	rs12587025;rs72681698	627
EUR	ENSG00000073712	FERMT2	14	53323986	53419153	-1	protein_coding	10979	FERMT2	0.999827	0.176678	52	21.5	1.068e-08	rs62003542;rs12887631	628
EUR	ENSG00000020577	SAMD4A	14	55033815	55260033	1	protein_coding	23034	SAMD4A	0.999268	-1.82919	1	7.724	8.753e-09	rs4638487	629
EUR	ENSG00000126777	KTN1	14	56025790	56168244	1	protein_coding	3895	KTN1	0.639773		155	18.34	1.044e-10	rs10145555;rs12432588;rs34854168	630
EUR	ENSG00000027075	PRKCH	14	61654277	62017694	1	protein_coding	5583	PRKCH	0.99439	0.150777	2	2.046	1.335e-08	rs35610231	632
EUR	ENSG00000126821	SGPP1	14	64150932	64194757	-1	protein_coding	81537	SGPP1	0.500346	-0.496333	1	0.772	1.735e-09	rs34391509	634
EUR	ENSG00000198133	TMEM229B	14	67913801	68000456	-1	protein_coding	161145	TMEM229B	0.21425	1.95484	1	7.226	2.552e-08	rs12882704	635
EUR	ENSG00000054690	PLEKHH1	14	68000018	68056329	1	protein_coding	57475	PLEKHH1	0.000660285	-0.0822362	1	7.226	2.552e-08	rs12882704	635
EUR	ENSG00000197555	SIPA1L1	14	71787166	72207946	1	protein_coding	26037	SIPA1L1	1	-1.62782	69	9.842	1.763e-08	rs11628525;rs577251183;rs11158912	636
EUR	ENSG00000182732	RGS6	14	72399156	73030654	1	protein_coding	9628	RGS6	0.801361		245	15.61	1.596e-32	rs10141305;rs2250557;rs2239223;rs369765140;rs10137247;rs75646940;rs2877796;rs112708494;rs17180489	637
EUR	ENSG00000119599	DCAF4	14	73393040	73426411	1	protein_coding	26094	DCAF4	0.00364518	0.687917	7	7.257	1.124e-08	rs2806044	638
EUR	ENSG00000165861	ZFYVE1	14	73436159	73493920	-1	protein_coding	53349	ZFYVE1	0.953726	0.185097	18	10.45	2.58e-08	rs2806044	638
EUR	ENSG00000100767	PAPLN	14	73704205	73741348	1	protein_coding	89932	PAPLN	5.13479e-22	-0.24989	20	28.6	3.621e-09	rs4903104;rs56219045;rs10710601	638
EUR	ENSG00000133961	NUMB	14	73741815	73930348	-1	protein_coding	8650	NUMB	0.0243992	-0.0164953	19	28.6	3.621e-09	rs56219045;rs4903104;rs10710601	638
EUR	ENSG00000187105	HEATR4	14	73945189	74025651	-1	protein_coding	399671	HEATR4	6.23228e-17	0.49276	1	0.091	2.682e-06	rs56219045	638
EUR	ENSG00000119682	AREL1	14	75120140	75179818	-1	protein_coding	9870	AREL1	0.0118021	-0.560095	17	18.66	2.444e-11	rs35591392;rs11396572;rs4903264;rs11335240;rs531338795	639
EUR	ENSG00000214670	AC007956.1	14	75158879	75179800	-1	protein_coding		NA			8	18.66	2.444e-11	rs35591392;rs11396572;rs4903264;rs11335240;rs531338795	639
EUR	ENSG00000119616	FCF1	14	75179847	75203394	1	protein_coding	51077	FCF1	0.934257	-1.34336	9	18.66	6.673e-12	rs35591392;rs11396572;rs4903264;rs11335240;rs531338795	639
EUR	ENSG00000119596	YLPM1	14	75230069	75322244	1	protein_coding	56252	YLPM1	0.999933	-0.911821	57	13.1	1.06e-11	rs11396572;rs4903264;rs11335240;rs35591392;rs531338795	639
EUR	ENSG00000119608	PROX2	14	75319736	75330537	-1	protein_coding	283571	PROX2	7.88535e-07	0.50268	15	13.08	2.218e-11	rs11396572;rs4903264;rs11335240;rs35591392;rs531338795	639
EUR	ENSG00000119689	DLST	14	75348594	75370448	1	protein_coding	1743	DLST	0.950394	0.114612	31	15.09	5.386e-11	rs4903264;rs531338795;rs11396572;rs11335240;rs35591392	639
EUR	ENSG00000198208	RPS6KL1	14	75370657	75390099	-1	protein_coding	83694	RPS6KL1	0.000674281	0.895648	22	16.95	7.263e-11	rs4903264;rs531338795;rs11396572;rs11335240;rs35591392	639
EUR	ENSG00000119715	ESRRB	14	76776957	76968178	1	protein_coding	2103	ESRRB	0.542081	-0.0689328	1	1.341	1.541e-08	rs112580448	640
EUR	ENSG00000119698	PPP4R4	14	94612465	94746072	1	protein_coding	57718	PPP4R4	0.00567425	-0.446251	2	3.307	1.175e-07	rs45505795	642
EUR	ENSG00000140093	SERPINA10	14	94749650	94759608	-1	protein_coding	51156	SERPINA10	1.21176e-05	0.198037	1	4.416	1.913e-11	rs45505795	642
EUR	ENSG00000197249	SERPINA1	14	94843084	94857030	-1	protein_coding	5265	SERPINA1	3.65586e-07	1.45992	2	20.2	8.058e-16	rs28929474	642
EUR	ENSG00000089902	RCOR1	14	103058998	103196913	1	protein_coding	23186	RCOR1	0.994043	0.684361	1	3.343	5.011e-09	rs538053987	643
EUR	ENSG00000075413	MARK3	14	103851729	103970168	1	protein_coding	4140	MARK3	6.11449e-05	-0.0999703	212	14.67	1.636e-14	rs58171376;rs2765041;rs1136165;rs113044050;rs576636723;rs71126028	644
EUR	ENSG00000166165	CKB	14	103985996	103989448	-1	protein_coding	1152	CKB	0.850845		29	19.4	1.711e-14	rs2765041;rs1136165;rs113044050;rs58171376	644
EUR	ENSG00000166166	TRMT61A	14	103995521	104003410	1	protein_coding	115708	TRMT61A	0.00570206	0.113457	41	19.4	5.855e-18	rs1136165;rs113044050;rs2765041;rs58171376;rs12885878	644
EUR	ENSG00000166170	BAG5	14	104022881	104029168	-1	protein_coding	9529	BAG5	0.0432182	-0.768927	33	10.71	1.764e-16	rs2765041;rs113044050;rs58171376;rs530971857	644
EUR	ENSG00000126214	KLC1	14	104028233	104167888	1	protein_coding	3831	KLC1	0.514955		114	12.35	2.76e-12	rs2765041;rs530971857;rs58171376;rs112650859;rs554392476;rs146841335	644
EUR	ENSG00000256500	RP11-73M18.2	14	104029299	104152261	1	protein_coding		NA			103	10.71	2.76e-12	rs2765041;rs530971857;rs58171376;rs112650859;rs554392476;rs146841335	644
EUR	ENSG00000256053	APOPT1	14	104029299	104073860	1	protein_coding	84334	APOPT1	0.000361376	-0.703676	77	10.71	2.76e-12	rs2765041;rs530971857;rs58171376;rs112650859;rs554392476	644
EUR	ENSG00000126215	XRCC3	14	104163946	104181841	-1	protein_coding	7517	XRCC3	6.31833e-08	0.467663	13	12.35	1.021e-05	rs530971857	644
EUR	ENSG00000224997	AL049840.1	14	104177607	104179149	1	protein_coding		NA			8	6.127	1.595e-05	rs530971857	644
EUR	ENSG00000100711	ZFYVE21	14	104182067	104200005	1	protein_coding	79038	ZFYVE21	0.713443		8	12.09	1.576e-07	rs530971857;rs112650859	644
EUR	ENSG00000088808	PPP1R13B	14	104200089	104313927	-1	protein_coding	23368	PPP1R13B	0.976929	-0.731116	6	12.09	1.576e-07	rs112650859	644
EUR	ENSG00000140104	C14orf79	14	105452112	105476819	1	protein_coding	122616	C14orf79	5.13462e-08	-0.620306	1	12.56	4.385e-08	rs149534442	645
EUR	ENSG00000170779	CDCA4	14	105475910	105487485	-1	protein_coding	55038	CDCA4	0.499553	0.324957	1	12.56	4.385e-08	rs149534442	645
EUR	ENSG00000170113	NIPA1	15	23043277	23100005	-1	protein_coding	123606	NIPA1	0.214097	-0.0263075	1	0.22	4.288e-08	rs117327735	646
EUR	ENSG00000128829	EIF2AK4	15	40226347	40327797	1	protein_coding	440275	EIF2AK4	8.32743e-10	0.536402	32	14.73	8.143e-17	rs16970137;rs7177179;rs11070245;rs937213;rs16924528;rs62004158	650
EUR	ENSG00000140319	SRP14	15	40327940	40331389	-1	protein_coding	6727	SRP14	0.835396	-0.536702	15	14.73	1.111e-16	rs937213;rs7177179;rs16924528;rs11070245;rs62004158	650
EUR	ENSG00000104081	BMF	15	40380091	40401093	-1	protein_coding	90427	BMF	0.354021	-0.266586	12	13.61	2.036e-15	rs62004158;rs28379715;rs540765	650
EUR	ENSG00000128965	CHAC1	15	41245160	41248710	1	protein_coding	79094	CHAC1	0.000276506	-0.715251	42	22.6	8.395e-10	rs9920619;rs199887978	651
EUR	ENSG00000128908	INO80	15	41271078	41408552	-1	protein_coding	54617	INO80	1	-0.521053	90	14.49	1.866e-11	rs199887978;rs9920619;rs117235383	651
EUR	ENSG00000178997	EXD1	15	41474923	41522941	-1	protein_coding	161829	EXD1	2.03332e-13	-0.270387	51	10.53	6.086e-09	rs199887978;rs117235383;rs9920619	651
EUR	ENSG00000187446	CHP1	15	41523037	41574043	1	protein_coding	11261	CHP1	0.228123	-1.39723	47	10.53	3.798e-08	rs199887978;rs9920619;rs200621856;rs11287857	651
EUR	ENSG00000104147	OIP5	15	41601466	41624819	-1	protein_coding	11339	OIP5	1.53697e-08	0.0359596	29	20.3	2.401e-08	rs200621856;rs11287857	651
EUR	ENSG00000137804	NUSAP1	15	41624892	41673248	1	protein_coding	51203	NUSAP1	0.00510252	0.133431	30	20.3	1.238e-08	rs11287857;rs200621856	651
EUR	ENSG00000137806	NDUFAF1	15	41679551	41694717	-1	protein_coding	51103	NDUFAF1	0.00389629	-0.0142346	11	8.388	1.395e-07	rs11287857;rs200621856	651
EUR	ENSG00000137815	RTF1	15	41700606	41775761	1	protein_coding	23168	RTF1	0.993638	-1.43095	29	10.82	1.48e-07	rs200621856;rs11287857;rs117235383	651
EUR	ENSG00000137825	ITPKA	15	41785591	41795747	1	protein_coding	3706	ITPKA	0.821022		2	1.637	3.609e-07	rs11287857	651
EUR	ENSG00000174197	MGA	15	41913422	42062141	1	protein_coding	23269	MGA	1	-1.75983	36	21.2	1.541e-12	15:42136977:A:C;rs2616;rs34711774;rs202172222	651
EUR	ENSG00000137802	MAPKBP1	15	42066632	42120053	1	protein_coding	23005	MAPKBP1	0.999025	-0.301531	37	13.63	1.588e-12	15:42136977:A:C;rs2616	651
EUR	ENSG00000268632	AC073657.1	15	42073346	42076229	-1	protein_coding		NA			5	9.463	1.452e-11	15:42136977:A:C	651
EUR	ENSG00000243708	PLA2G4B	15	42120283	42140345	1	protein_coding	100137049	PLA2G4B	9.15662e-25	-0.473572	26	13.63	1.29e-12	15:42136977:A:C;rs2616	651
EUR	ENSG00000243789	JMJD7	15	42120283	42129779	1	protein_coding	100137047	JMJD7	0.234311		25	13.63	1.29e-12	15:42136977:A:C;rs2616	651
EUR	ENSG00000168970	JMJD7-PLA2G4B	15	42120293	42140353	1	protein_coding	8681	JMJD7-PLA2G4B	9.15662e-25		26	13.63	1.29e-12	15:42136977:A:C;rs2616	651
EUR	ENSG00000137877	SPTBN5	15	42140345	42186275	-1	protein_coding	51332	SPTBN5	1.0901e-70	0.338139	5	3.838	1.29e-12	15:42136977:A:C;rs4924586	651
EUR	ENSG00000103966	EHD4	15	42190950	42264776	-1	protein_coding	30844	EHD4	0.00149681	0.643878	3	3.075	9.32e-10	rs4924586	651
EUR	ENSG00000128881	TTBK2	15	43030932	43213007	-1	protein_coding	146057	TTBK2	0.996929	-1.41196	2	6.886	1.847e-07	rs72707571	652
EUR	ENSG00000159459	UBR1	15	43235095	43398311	-1	protein_coding	197131	UBR1	0.31989	-0.761526	2	4.07	4.033e-07	rs72707571	652
EUR	ENSG00000166947	EPB42	15	43398423	43513481	-1	protein_coding	2038	EPB42	1.5618e-07	-0.59571	2	5.773	4.033e-07	rs72707571	652
EUR	ENSG00000166946	CCNDBP1	15	43477316	43487396	1	protein_coding	23582	CCNDBP1	0.0372725	-0.664989	1	5.773	6.17e-07	rs72707571	652
EUR	ENSG00000168803	ADAL	15	43622872	43646096	1	protein_coding	161823	ADAL	8.52496e-09	0.36708	16	13.62	1.706e-08	rs72714327;rs72707571;rs2927085	652
EUR	ENSG00000140265	ZSCAN29	15	43650370	43663223	-1	protein_coding	146050	ZSCAN29	2.29379e-06	-1.04456	18	21.8	4.755e-05	rs2927085	652
EUR	ENSG00000137822	TUBGCP4	15	43661419	43699293	1	protein_coding	27229	TUBGCP4	0.00528348	-0.84387	15	21.8	1.549e-08	rs2927085;rs72714327;rs72707571	652
EUR	ENSG00000067369	TP53BP1	15	43699407	43802926	-1	protein_coding	7158	TP53BP1	0.999856	-0.588436	49	18.66	7.587e-09	rs72714327;rs72707571;rs2927085	652
EUR	ENSG00000166963	MAP1A	15	43803156	43823818	1	protein_coding	4130	MAP1A	0.999689	-0.820834	15	10.35	1.824e-07	rs2927085;rs72707571	652
EUR	ENSG00000168781	PPIP5K1	15	43825660	43882430	-1	protein_coding	9677	PPIP5K1	0.102605	-0.983223	14	10.35	1.824e-07	rs2927085;rs72707571	652
EUR	ENSG00000242866	STRC	15	43891596	44010458	-1	protein_coding	161497	STRC	0.00532184	-0.331252	39	15.08	1.874e-08	rs2927085;rs72714327;rs72707571	652
EUR	ENSG00000166762	CATSPER2	15	43920701	43960316	-1	protein_coding	117155	CATSPER2	3.04439e-05		33	14.03	1.874e-08	rs2927085;rs72714327;rs72707571	652
EUR	ENSG00000223572	CKMT1A	15	43985084	43991420	1	protein_coding	548596	CKMT1A	0.0141218	-0.865449	2	15.08	2.239e-08	rs2927085	652
EUR	ENSG00000167004	PDIA3	15	44038590	44065477	1	protein_coding	2923	PDIA3	0.959251	-0.294235	19	19.3	2.097e-08	rs2927085;rs34237990	652
EUR	ENSG00000128886	ELL3	15	44064798	44069741	-1	protein_coding	80237	ELL3	3.17481e-06	-0.742052	8	19.3	5.215e-07	rs2927085	652
EUR	ENSG00000262560	RP11-296A16.1	15	44064815	44091331	-1	protein_coding		NA			12	19.3	1.861e-09	rs2927085;rs72714327	652
EUR	ENSG00000140264	SERF2	15	44069285	44094787	1	protein_coding	10169	SERF2	0.138976	-0.560227	11	19.3	1.861e-09	rs2927085;rs72714327	652
EUR	ENSG00000268488	AC018512.1	15	44075041	44075231	-1	protein_coding		NA			6	12.26	5.215e-07	rs2927085	652
EUR	ENSG00000184716	SERINC4	15	44086360	44092419	-1	protein_coding	619189	SERINC4	0.0107594	-0.978461	6	13.06	1.861e-09	rs2927085;rs72714327	652
EUR	ENSG00000242028	HYPK	15	44088340	44095241	1	protein_coding	25764	HYPK	0.0210308	-0.443036	6	13.06	1.861e-09	rs2927085;rs72714327	652
EUR	ENSG00000140259	MFAP1	15	44096690	44117000	-1	protein_coding	4236	MFAP1	0.986959	-0.653268	10	13.06	1.861e-09	rs72714327;rs2927085	652
EUR	ENSG00000092470	WDR76	15	44119161	44160617	1	protein_coding	79968	WDR76	0.00230519	-1.29187	13	6.716	1.226e-07	rs2927085;rs72714327;rs72707571	652
EUR	ENSG00000171877	FRMD5	15	44162962	44487450	-1	protein_coding	84978	FRMD5	0.991843	-1.54164	19	14.06	2.098e-10	rs2927085;rs62023732;rs2696071	652
EUR	ENSG00000166734	CASC4	15	44580927	44707956	1	protein_coding	113201	CASC4	0.00096773	-1.71664	8	5.965	1.163e-08	rs537081580	652
EUR	ENSG00000104133	SPG11	15	44854894	44955876	-1	protein_coding	80208	SPG11	2.91203e-22	-0.610415	1	3.825	0.01864	rs62023732	652
EUR	ENSG00000138593	SECISBP2L	15	49280673	49338760	-1	protein_coding	9728	SECISBP2L	0.101713	-0.941287	16	10.91	9.236e-12	rs62010905;rs2413926;rs34549145	653
EUR	ENSG00000166200	COPS2	15	49398268	49447858	-1	protein_coding	9318	COPS2	0.999573	0.13071	14	13.05	2.222e-09	rs2413926;rs34549145	653
EUR	ENSG00000156958	GALK2	15	49447853	49660066	1	protein_coding	2585	GALK2	8.7412e-06	-0.445378	35	14.76	3.795e-10	rs2413926;rs34549145	653
EUR	ENSG00000166262	FAM227B	15	49619159	49913128	-1	protein_coding	196951	FAM227B	2.74009e-16	1.54273	9	4.441	3.795e-10	rs2413926;rs34549145	653
EUR	ENSG00000138592	USP8	15	50716577	50793280	1	protein_coding	9101	USP8	0.999983	-0.107558	1	0.547	1.817e-08	rs75428676	654
EUR	ENSG00000092439	TRPM7	15	50844670	50979012	-1	protein_coding	54822	TRPM7	1.65554e-08	0.428315	1	0.52	3.984e-09	rs75428676	654
EUR	ENSG00000138600	SPPL2A	15	50999506	51058005	-1	protein_coding	84888	SPPL2A	0.0470779	-0.621555	1	1.926	2.457e-06	rs113350285	654
EUR	ENSG00000081014	AP4E1	15	51200869	51298097	1	protein_coding	23431	AP4E1	0.979862	-0.160588	15	11.27	1.344e-08	rs12902197;rs16964175;rs113350285	654
EUR	ENSG00000183578	TNFAIP8L3	15	51348795	51397473	-1	protein_coding	388121	TNFAIP8L3	2.33259e-06	-0.754831	17	19.25	1.218e-08	rs12902197;rs16964175;rs113350285	654
EUR	ENSG00000137869	CYP19A1	15	51500254	51630807	-1	protein_coding	1588	CYP19A1	0.00055961	0.218469	4	7.637	3.475e-08	rs16964175	654
EUR	ENSG00000197535	MYO5A	15	52599480	52821247	-1	protein_coding	4644	MYO5A	0.99213	1.18078	4	11.92	4.357e-08	rs114358603	655
EUR	ENSG00000128989	ARPP19	15	52839242	52862080	-1	protein_coding	10776	ARPP19	0.269804	0.560897	2	7.27	2.076e-05	rs114358603	655
EUR	ENSG00000166415	WDR72	15	53805938	54055075	-1	protein_coding	256764	WDR72	1.62244e-16	3.17414	71	25.7	6.459e-10	rs17730281;rs34671677	656
EUR	ENSG00000171914	TLN2	15	62682725	63136830	1	protein_coding	83660	TLN2	0.999853	0.357665	2	1.336	1.198e-08	rs118132149	658
EUR	ENSG00000103671	TRIP4	15	64679947	64747502	1	protein_coding	9325	TRIP4	3.04197e-07	-0.479717	1	14.69	2.156e-09	rs117102248	659
EUR	ENSG00000180357	ZNF609	15	64752941	64978264	1	protein_coding	23060	ZNF609	0.999946	-1.15881	2	14.69	2.156e-09	rs117102248	659
EUR	ENSG00000166831	RBPMS2	15	65032091	65067786	-1	protein_coding	348093	RBPMS2	0.323535		1	2.796	1.967e-10	rs117102248	659
EUR	ENSG00000138615	CILP	15	65488337	65503826	-1	protein_coding	8483	CILP	1.39585e-19	-0.532186	1	0.693	9.233e-09	rs756625	659
EUR	ENSG00000259471	RP11-321F6.1	15	66874528	66978132	1	protein_coding	102723165	LINC01169			32	17.71	2.214e-09	rs12911761;rs1440371	660
EUR	ENSG00000138604	GLCE	15	69452923	69564556	1	protein_coding	26035	GLCE	0.327374	-0.665693	2	5.981	4.799e-21	rs149453951	661
EUR	ENSG00000137819	PAQR5	15	69591286	69700119	1	protein_coding	54852	PAQR5	0.153783	-0.800097	5	5.154	6.842e-26	rs149453951;rs140244053;rs74826317	661
EUR	ENSG00000137807	KIF23	15	69706585	69740764	1	protein_coding	9493	KIF23	1	-0.711163	1	2.482	9.168e-23	rs74826317	661
EUR	ENSG00000140332	TLE3	15	70340129	70390515	-1	protein_coding	7090	TLE3	0.999914	-0.177906	1	10.9	2.732e-09	rs71393476	661
EUR	ENSG00000066933	MYO9A	15	72114632	72410918	-1	protein_coding	4649	MYO9A	0.999992	0.764085	244	27.2	1.873e-10	rs11633028;rs2625529;rs12324286;rs148362127;rs77114942;rs57686438;rs555499873	662
EUR	ENSG00000166192	SENP8	15	72406599	72433311	1	protein_coding	123228	SENP8	0.257289	-0.0929333	38	13.44	1.873e-10	rs11633028;rs2625529;rs12324286;rs77114942	662
EUR	ENSG00000175318	GRAMD2	15	72452148	72490126	-1	protein_coding	196996	GRAMD2	2.95955e-08	-1.50452	32	13.58	1.023e-08	rs11633028;rs2625529;rs12324286	662
EUR	ENSG00000067225	PKM	15	72491370	72524164	-1	protein_coding	5315	PKM	0.994197	-0.176584	26	13.36	4.68e-09	rs11633028;rs2625529;rs12324286	662
EUR	ENSG00000137817	PARP6	15	72533522	72565340	-1	protein_coding	56965	PARP6	0.997419		38	13.92	7.283e-10	rs11633028;rs2625529;rs12324286;rs77114942	662
EUR	ENSG00000273025	CELF6	15	72559087	72612287	-1	protein_coding	60677	CELF6		-0.453221	28	16.2	3.119e-10	rs11633028;rs2625529;rs12324286;rs77114942	662
EUR	ENSG00000140488	CELF6	15	72577068	72612470	-1	protein_coding	60677	CELF6	0.376807	-0.453221	10	16.2	3.119e-10	rs11633028;rs2625529;rs12324286;rs77114942	662
EUR	ENSG00000213614	HEXA	15	72635775	72668817	-1	protein_coding	3073	HEXA	5.04679e-07	0.022038	26	16.15	1.901e-10	rs77114942;rs11633028;rs2625529;rs199805671	662
EUR	ENSG00000187806	TMEM202	15	72690614	72700370	1	protein_coding	338949	TMEM202	6.15971e-07	0.214274	39	14.67	4.119e-08	rs199805671	662
EUR	ENSG00000166233	ARIH1	15	72766667	72879692	1	protein_coding	25820	ARIH1	0.999665	-1.6779	52	16.95	6.248e-10	rs199805671;15:72871714:T:TG;rs12148733	662
EUR	ENSG00000215186	GOLGA6B	15	72947079	72958735	1	protein_coding	55889	GOLGA6B	0.302339	-0.202876	2	10.99	2.215e-05	rs199805671	662
EUR	ENSG00000175202	HIGD2B	15	72968124	72978490	-1	protein_coding	123346	HIGD2B	0.0943808		8	10.99	5.162e-08	rs199805671;rs8030477;rs150627469;rs17828399	662
EUR	ENSG00000140463	BBS4	15	72978527	73030817	1	protein_coding	585	BBS4	0.000141017	-0.237872	43	13.76	1.025e-08	rs8030477;rs150627469;rs17828399;rs143776914	662
EUR	ENSG00000159322	ADPGK	15	73043710	73078187	-1	protein_coding	83440	ADPGK	0.0221563	-0.299199	31	14.76	2.748e-08	rs17828399;rs8030477	662
EUR	ENSG00000067141	NEO1	15	73344051	73597547	1	protein_coding	4756	NEO1	0.999855	-1.149	301	16.6	4.164e-20	rs4132536;rs528003048;rs570001;rs11285327;rs531818718;rs186089893;rs4625692;rs10643894;rs8039418;rs117081649;rs143029460;rs35493789;rs111286009;rs377673632;rs117366855	662
EUR	ENSG00000138622	HCN4	15	73612200	73661605	-1	protein_coding	10021	HCN4	0.234598	0.0318349	113	16.62	5.959e-35	rs570001;rs186089893;rs4132536;rs143029460;rs377673632;rs117366855;rs531818718;rs35493789;rs117081649;rs10643894;rs8039418;rs11285327;rs4575492;rs478438;rs549436776;rs111286009;rs74022957;rs7172796;rs551533735;rs35884888	662
EUR	ENSG00000183324	C15orf60	15	73735499	73852355	1	protein_coding	283677	C15orf60	0.00343584	0.367038	4	7.381	7.61e-11	rs142592509;rs148279991	662
EUR	ENSG00000156642	NPTN	15	73852355	73926475	-1	protein_coding	27020	NPTN	0.988918	-0.178687	1	7.381	7.61e-11	rs148279991	662
EUR	ENSG00000103855	CD276	15	73976307	74006859	1	protein_coding	80381	CD276	2.02203e-05	-0.410992	11	9.646	4.337e-09	rs76371350	662
EUR	ENSG00000205363	C15orf59	15	74032141	74045088	-1	protein_coding	388135	C15orf59	0.244691		21	7.329	3.592e-09	rs76371350	662
EUR	ENSG00000129038	LOXL1	15	74218330	74244478	1	protein_coding	4016	LOXL1		-0.451257	9	10.44	1.226e-07	rs7174985	662
EUR	ENSG00000067221	STOML1	15	74275547	74286963	-1	protein_coding	9399	STOML1	5.52735e-05	0.857568	12	10.31	1.063e-08	rs7174985	662
EUR	ENSG00000140464	PML	15	74287014	74340153	1	protein_coding	5371	PML	0.937511	-0.437708	10	10.31	3.412e-10	rs7174985;rs5742915	662
EUR	ENSG00000140481	CCDC33	15	74509613	74628813	1	protein_coding	80125	CCDC33	8.63487e-09	-0.0853138	10	17.61	9.256e-11	rs147864865;rs111447088	662
EUR	ENSG00000140459	CYP11A1	15	74630100	74660081	-1	protein_coding	1583	CYP11A1	6.60265e-09	-0.40463	4	17.61	6.894e-07	rs111447088	662
EUR	ENSG00000138623	SEMA7A	15	74701630	74726808	-1	protein_coding	8482	SEMA7A	0.0253934	-0.573436	49	16.21	5.824e-17	rs111447088;rs3747478;rs8025655;rs11852760;rs564511056;rs8031284	662
EUR	ENSG00000138629	UBL7	15	74738318	74753523	-1	protein_coding	84993	UBL7	0.0277554	-0.358914	20	11.1	5.285e-11	rs8031284;rs564511056;rs3747478;rs11072489	662
EUR	ENSG00000179361	ARID3B	15	74833518	74890472	1	protein_coding	10620	ARID3B	0.964041	-0.0706448	23	22.1	1.525e-08	rs564511056;rs3747478	662
EUR	ENSG00000179335	CLK3	15	74890841	74932057	1	protein_coding	1198	CLK3	0.928147	-0.844214	24	22.1	2.784e-08	rs564511056;rs3747478	662
EUR	ENSG00000179151	EDC3	15	74922899	74988633	-1	protein_coding	80153	EDC3	0.635931	-1.32496	19	8.826	3.237e-12	rs564511056;rs3747478;rs35655079	662
EUR	ENSG00000140465	CYP1A1	15	75011883	75017951	-1	protein_coding	1543	CYP1A1	1.97289e-07	-0.498944	6	15.73	9.267e-10	rs564511056;rs3747478	662
EUR	ENSG00000140505	CYP1A2	15	75041185	75048543	1	protein_coding	1544	CYP1A2	3.28541e-10	0.342069	25	17.91	7.701e-43	rs7176022;rs138783032;rs11857376;15:75052979:A:T	662
EUR	ENSG00000103653	CSK	15	75074398	75095539	1	protein_coding	1445	CSK	0.999458		35	21.8	7.868e-43	rs7176022;rs138783032;rs8025890;rs6495122;15:75052979:A:T;rs34933034;rs11413564;rs112353533;rs117844477	662
EUR	ENSG00000140506	LMAN1L	15	75105057	75118099	1	protein_coding	79748	LMAN1L	1.8809e-09	-0.413564	25	24.1	4.826e-43	rs11413564;rs7176022;rs138783032;rs8025890;rs6495122;rs112353533;rs117844477;rs34933034;rs2305668	662
EUR	ENSG00000213578	CPLX3	15	75118888	75124141	1	protein_coding	594855	CPLX3	0.385407	-0.552614	19	24.2	1.295e-42	rs7176022;rs138783032;rs8025890;rs6495122;rs34933034;rs2305668;rs11413564;rs138052500;rs572263021;rs370322340	662
EUR	ENSG00000140474	ULK3	15	75128457	75135687	-1	protein_coding	25989	ULK3	0.0169272	-0.673053	26	24.2	9.413e-42	rs2305668;rs11413564;rs7176022;rs6495122;rs138052500;rs572263021;rs370322340;rs138783032;rs8025890;rs555107516;rs8037798	662
EUR	ENSG00000140497	SCAMP2	15	75136071	75165706	-1	protein_coding	10066	SCAMP2	0.383701	0.819708	45	24.2	2.419e-41	rs7176022;rs138052500;rs572263021;rs6495122;rs370322340;rs138783032;rs8025890;rs555107516;rs2305668;rs8037798;rs112353533;rs147258431;rs11072516;rs71140106	662
EUR	ENSG00000178802	MPI	15	75182346	75191798	1	protein_coding	4351	MPI	0.000142828	-0.346555	28	17.02	1.815e-33	rs8025890;rs6495122;rs370322340;rs11072516;rs7176022;rs138052500;rs8037798;rs147258431;rs112095418;rs199794406;rs7495033	662
EUR	ENSG00000178761	FAM219B	15	75192328	75199462	-1	protein_coding	57184	FAM219B	0.00122765	-1.07926	33	17.02	1.815e-33	rs8025890;rs6495122;rs370322340;rs11072516;rs147258431;rs112095418;rs199794406;rs7176022;rs138052500;rs8037798;rs7495033	662
EUR	ENSG00000178741	COX5A	15	75212132	75230509	-1	protein_coding	9377	COX5A	0.324239	0.137798	50	12.33	5.525e-34	rs8025890;rs6495122;rs370322340;rs11072516;rs7176022;rs7495033;rs138052500;rs8037798;rs147258431;rs56124926	662
EUR	ENSG00000178718	RPP25	15	75246757	75249805	-1	protein_coding	54913	RPP25	0.00695758	-2.0165	24	18.15	5.525e-34	rs8025890;rs8037798;rs6495122;rs370322340;rs11072516;rs111806664;rs2415252;rs28437506	662
EUR	ENSG00000198794	SCAMP5	15	75249560	75313837	1	protein_coding	192683	SCAMP5	0.345427	0.0285934	57	18.15	1.712e-26	rs8037798;rs8025890;rs6495122;rs370322340;rs11072516;rs111806664;rs2415252;rs28437506;rs531610946;rs112043495;rs12917120;rs36035539;rs376597078	662
EUR	ENSG00000138621	PPCDC	15	75315896	75409803	1	protein_coding	60490	PPCDC	0.000879601	-0.573317	122	18.92	6.595e-19	rs370322340;rs2415252;rs12917120;rs28437506;rs36035539;rs12901092;rs200508062;rs112043495;rs113746893;rs56266105;rs71140143;rs68020185	662
EUR	ENSG00000167173	C15orf39	15	75487984	75504510	1	protein_coding	56905	C15orf39	0.91903	-0.670994	5	2.933	2.6e-11	rs11072529;rs11630576;rs77992281	662
EUR	ENSG00000169783	LINGO1	15	77905369	78113242	-1	protein_coding	84894	LINGO1	0.952116	0.269258	21	19.79	7.771e-11	rs4076457;rs62007822	663
EUR	ENSG00000166557	TMED3	15	79603404	79704334	1	protein_coding	23423	TMED3	0.00265674	-0.361704	50	9.993	2.222e-08	rs10713422	664
EUR	ENSG00000136379	ABHD17C	15	80972025	81047962	1	protein_coding	58489	ABHD17C	0.840829	0.10123	42	9.109	1.056e-10	rs2627316;rs71455351	665
EUR	ENSG00000103888	KIAA1199	15	81071684	81244117	1	protein_coding	57214	KIAA1199	1.74567e-09	-0.795939	2	4.156	7.878e-07	rs2627316	665
EUR	ENSG00000140598	EFTUD1	15	82422571	82555104	-1	protein_coding	79631	EFTUD1	0.0336557	-0.603111	1	3.578	2.504e-06	rs71455403	666
EUR	ENSG00000196648	GOLGA6L20	15	83098710	83108085	1	protein_coding	440295	GOLGA6L20			1	0.684	2.626e-06	rs71455403	666
EUR	ENSG00000260836	RP11-152F13.10	15	83208783	83224682	-1	protein_coding		NA			2	2.392	8.371e-10	rs71455403	666
EUR	ENSG00000261086	RP11-379H8.1	15	83209620	83231124	1	protein_coding		NA			2	2.392	8.371e-10	rs71455403	666
EUR	ENSG00000214575	CPEB1	15	83211951	83317612	-1	protein_coding	64506	CPEB1	0.999591		23	11.82	1.561e-10	rs71455403	666
EUR	ENSG00000103723	AP3B2	15	83328033	83378666	-1	protein_coding	8120	AP3B2	0.990066	0.133406	7	4.095	6.765e-10	rs71455403	666
EUR	ENSG00000186628	FSD2	15	83424114	83474822	-1	protein_coding	123722	FSD2	2.36469e-12	-0.515694	20	6.185	4.885e-09	rs1105867	666
EUR	ENSG00000156232	WHAMM	15	83478380	83503611	1	protein_coding	123720	WHAMM	1.03625e-05	1.44798	6	4.769	4.755e-08	rs1105867	666
EUR	ENSG00000103942	HOMER2	15	83509838	83654661	-1	protein_coding	9455	HOMER2	0.0545469		61	15.58	2.651e-10	rs1105867;rs11259905;rs4843141;rs6603038;rs67988460;rs28678434	666
EUR	ENSG00000169612	FAM103A1	15	83654959	83659809	1	protein_coding	83640	FAM103A1	0.828445	-0.596271	12	11.13	2.651e-10	rs6603038;rs28678434;rs11259905	666
EUR	ENSG00000169609	C15orf40	15	83657193	83680393	-1	protein_coding	123207	C15orf40	0.268493	0.0969307	21	11.13	3.939e-10	rs28678434;rs11259905;rs6603038	666
EUR	ENSG00000064726	BTBD1	15	83685174	83736106	-1	protein_coding	53339	BTBD1	0.0149464	0.543549	39	11.36	1.908e-08	rs11259905;rs28678434	666
EUR	ENSG00000136404	TM6SF1	15	83776159	83813606	1	protein_coding	53346	TM6SF1	6.46941e-05		43	13.51	5.581e-10	rs67988460;rs28711295;rs11259905;rs28678434;rs532732681;rs11429826	666
EUR	ENSG00000166503	HDGFRP3	15	83784320	83876770	-1	protein_coding	50810	HDGFL3	0.939816		107	21.2	5.581e-10	rs11259905;rs28678434;rs532732681;rs11429826;rs67988460	666
EUR	ENSG00000169594	BNC1	15	83924655	83953466	-1	protein_coding	646	BNC1	0.886169	-0.496635	46	14.15	1.589e-11	rs11259905;rs28678434;rs532732681;rs67988460	666
EUR	ENSG00000166748	AGBL1	15	86685227	87572283	1	protein_coding	123624	AGBL1	3.60067e-23	-0.103444	142	15.56	2e-13	rs7163837;rs66578121;rs12901069;rs6496375;rs7166106;rs71408864;rs12916341;rs370929937;rs111509633;rs5814265;rs35095330;rs1985086;rs570079790	667
EUR	ENSG00000140575	IQGAP1	15	90931450	91045475	1	protein_coding	8826	IQGAP1	0.999977	-0.500962	7	8.044	3.506e-07	rs75570877	668
EUR	ENSG00000140577	CRTC3	15	91073157	91188577	1	protein_coding	64784	CRTC3	0.98393	0.726397	1	3.395	4.1e-08	rs75570877	668
EUR	ENSG00000140564	FURIN	15	91411822	91426688	1	protein_coding	5045	FURIN	0.999933	-0.15638	51	20.9	3.989e-27	rs7171165;rs11330240;rs57515981;rs3759929;rs4702;rs138682554;rs10744971	668
EUR	ENSG00000182511	FES	15	91426925	91439006	1	protein_coding	2242	FES	2.7739e-05		45	20.9	3.989e-27	rs11330240;rs57515981;rs4702;rs138682554;rs10744971	668
EUR	ENSG00000196547	MAN2A2	15	91445448	91465814	1	protein_coding	4122	MAN2A2	3.60788e-09	1.15321	12	9.479	9.558e-27	rs10744971;rs11330240	668
EUR	ENSG00000176463	SLCO3A1	15	92396925	92715665	1	protein_coding	28232	SLCO3A1	0.732172	1.78342	3	3.978	2.385e-09	rs10775255	669
EUR	ENSG00000068305	MEF2A	15	100017370	100256671	1	protein_coding	4205	MEF2A	0.73717	0.228464	72	15.83	1.61e-10	rs4606697;rs4421955;rs71149481	673
EUR	ENSG00000183060	LYSMD4	15	100255902	100273766	-1	protein_coding	145748	LYSMD4	1.73218e-05	0.222496	10	11.1	4.452e-06	rs4421955	673
EUR	ENSG00000214397	DKFZP779J2370	15	100255908	100258029	-1	protein_coding		NA			10	11.1	4.452e-06	rs4421955	673
EUR	ENSG00000076344	RGS11	16	318300	325980	-1	protein_coding	8786	RGS11	1.25777e-09	-0.275698	1	2.742	1.138e-08	rs45593734	674
EUR	ENSG00000242173	ARHGDIG	16	318726	333003	1	protein_coding	398	ARHGDIG	0.48623		11	14.6	1.138e-08	rs45593734;rs60769452	674
EUR	ENSG00000185615	PDIA2	16	333152	337215	1	protein_coding	64714	PDIA2	2.52933e-21	1.65184	13	14.6	1.138e-08	rs45593734;rs60769452	674
EUR	ENSG00000103126	AXIN1	16	337440	402673	-1	protein_coding	8312	AXIN1	0.247772		79	14.6	1.138e-08	rs45593734;rs60769452	674
EUR	ENSG00000086504	MRPL28	16	417384	420527	-1	protein_coding	10573	MRPL28	2.41662e-08	1.05801	1	3.391	2.759e-07	rs45593734;rs60769452	674
EUR	ENSG00000129925	TMEM8A	16	420773	437113	-1	protein_coding	58986	TMEM8A	0.000118507	0.399681	2	6.401	3.838e-08	rs201718349	674
EUR	ENSG00000005513	SOX8	16	1031808	1036979	1	protein_coding	30812	SOX8	0.873708	0.408802	5	6.589	3.353e-09	rs11640890	675
EUR	ENSG00000103275	UBE2I	16	1355548	1377019	1	protein_coding	7329	UBE2I	0.943944	1.8348	24	8.06	1.657e-12	rs12920764;16:1349862:G:GTTCA;rs11648562;rs7205697;rs7202563	675
EUR	ENSG00000007516	BAIAP3	16	1383602	1399439	1	protein_coding	8938	BAIAP3	2.2093e-19	-0.532997	23	8.141	1.218e-09	rs12920764;rs11648562;rs7205697;rs7202563;rs548228451;rs529236504;rs57890635	675
EUR	ENSG00000007520	TSR3	16	1399241	1401912	-1	protein_coding	115939	TSR3	0.00240758		18	8.141	1.218e-09	rs7205697;rs7202563;rs548228451;rs529236504;rs57890635	675
EUR	ENSG00000090581	GNPTG	16	1401924	1413352	1	protein_coding	84572	GNPTG	5.99622e-08		35	8.141	1.726e-12	rs548228451;rs7205697;rs529236504;rs7202563;rs57890635;rs8061842	675
EUR	ENSG00000059145	UNKL	16	1413206	1464752	-1	protein_coding	64718	UNKL	0.098857	-0.464701	90	9.167	1.726e-12	rs7205697;rs7202563;rs57890635;rs548228451;rs8061842;rs4984836;rs4984832	675
EUR	ENSG00000174109	C16orf91	16	1469745	1479345	-1	protein_coding	283951	C16orf91	3.85106e-07	0.0478864	35	14.35	2.037e-10	rs4984836;rs7205697;rs8061842;rs4984832;rs7192331	675
EUR	ENSG00000197599	CCDC154	16	1484384	1494557	-1	protein_coding	645811	CCDC154	0.311573		54	14.45	2.037e-10	rs4984836;rs7205697;rs8061842;rs7192331;rs10903009	675
EUR	ENSG00000103249	CLCN7	16	1494935	1525581	-1	protein_coding	1186	CLCN7	0.981283	1.16861	55	14.45	4.799e-10	rs4984836;rs7205697;rs7192331;rs10903009	675
EUR	ENSG00000162032	SPSB3	16	1826713	1843701	-1	protein_coding	90864	SPSB3	0.514185	-0.490014	1	11.9	1.636e-06	rs113610745	675
EUR	ENSG00000095906	NUBP2	16	1832902	1839192	1	protein_coding	10101	NUBP2	0.00881682	0.425218	1	11.9	1.636e-06	rs113610745	675
EUR	ENSG00000099769	IGFALS	16	1840414	1844972	-1	protein_coding	3483	IGFALS	2.79991e-05	0.427357	1	11.9	1.636e-06	rs113610745	675
EUR	ENSG00000063854	HAGH	16	1845621	1877195	-1	protein_coding	3029	HAGH	0.000143398		1	11.9	1.636e-06	rs113610745	675
EUR	ENSG00000162039	MEIOB	16	1883984	1934295	-1	protein_coding	254528	MEIOB	9.4511e-07		5	1.99	1.657e-06	rs113610745	675
EUR	ENSG00000162040	HS3ST6	16	1961464	1968441	-1	protein_coding	64711	HS3ST6	0.00322375		3	3.404	7.988e-10	rs113610745	675
EUR	ENSG00000183751	TBL3	16	2022038	2032934	1	protein_coding	10607	TBL3	1.53647e-06	1.03268	30	12.76	7.286e-07	rs17653749	675
EUR	ENSG00000196408	NOXO1	16	2028918	2034193	-1	protein_coding	124056	NOXO1	3.17356e-11	0.0666416	30	12.76	7.286e-07	rs17653749	675
EUR	ENSG00000269205	AC005606.1	16	2031633	2032918	1	protein_coding		NA			30	12.76	7.286e-07	rs17653749	675
EUR	ENSG00000127554	GFER	16	2034208	2037750	1	protein_coding	2671	GFER	1.85055e-06	1.19122	37	12.76	1.52e-10	rs17653749;rs8045302;rs7185060	675
EUR	ENSG00000127561	SYNGR3	16	2039661	2044276	1	protein_coding	9143	SYNGR3	0.292055	-0.506579	47	15.42	6.282e-11	rs17653749;rs8045302;rs7185060	675
EUR	ENSG00000167962	ZNF598	16	2047655	2059824	-1	protein_coding	90850	ZNF598	0.201673		64	15.42	4.652e-11	rs17653749;rs8045302;rs7185060;rs2073641;rs28590346	675
EUR	ENSG00000183971	NPW	16	2059927	2070756	1	protein_coding	283869	NPW			53	14.78	4.652e-11	rs17653749;rs8045302;rs7185060;rs2073641;rs28590346	675
EUR	ENSG00000065054	SLC9A3R2	16	2075357	2089027	1	protein_coding	9351	SLC9A3R2	0.0227038		34	14.78	3.613e-10	rs2073641;rs28590346;rs3211995;rs149048921	675
EUR	ENSG00000065057	NTHL1	16	2089816	2097867	-1	protein_coding	4913	NTHL1	1.76611e-09		12	11.87	3.613e-10	rs28590346;rs3211995;rs149048921	675
EUR	ENSG00000103197	TSC2	16	2097466	2138716	1	protein_coding	7249	TSC2	1		8	11.87	1.902e-10	rs3211995;rs149048921;rs185628064	675
EUR	ENSG00000008710	PKD1	16	2138711	2185899	-1	protein_coding	5310	PKD1	0.999905		3	22.6	8.078e-13	rs185628064;rs140869992	675
EUR	ENSG00000167964	RAB26	16	2190804	2204166	1	protein_coding	25837	RAB26	3.55738e-06		2	13.61	1.946e-06	rs185628064	675
EUR	ENSG00000131653	TRAF7	16	2205699	2228130	1	protein_coding	84231	TRAF7	0.460647	-1.21838	4	13.61	2.526e-08	rs185628064;rs140869992	675
EUR	ENSG00000167971	CASKIN1	16	2227184	2246526	-1	protein_coding	57524	CASKIN1	0.999956		2	10.78	2.526e-08	rs140869992;rs185628064	675
EUR	ENSG00000167967	E4F1	16	2273567	2285743	1	protein_coding	1877	E4F1	0.434844	-0.51128	1	3.232	1.957e-07	rs185628064	675
EUR	ENSG00000167968	DNASE1L2	16	2285817	2288712	1	protein_coding	1775	DNASE1L2	2.27541e-07	-1.13306	1	3.232	1.957e-07	rs185628064	675
EUR	ENSG00000167969	ECI1	16	2289396	2302301	-1	protein_coding	1632	ECI1	4.20006e-10	0.338759	1	3.232	1.957e-07	rs185628064	675
EUR	ENSG00000185739	SRL	16	4239375	4292081	-1	protein_coding	6345	SRL	0.00123343	1.16056	27	8.857	8.017e-11	rs889807;rs11640587	676
EUR	ENSG00000153406	NMRAL1	16	4511681	4545764	-1	protein_coding	57407	NMRAL1	0.000731171	1.14865	1	4.795	4.314e-09	16:4524393:C:T	676
EUR	ENSG00000103415	HMOX2	16	4524691	4560348	1	protein_coding	3163	HMOX2	0.00110066	-0.0694652	1	4.795	4.314e-09	16:4524393:C:T	676
EUR	ENSG00000089486	CDIP1	16	4560676	4588829	-1	protein_coding	29965	CDIP1	0.734505	-0.856573	1	3.645	1.752e-07	rs59537917	676
EUR	ENSG00000102858	MGRN1	16	4666494	4740975	1	protein_coding	23295	MGRN1	0.450178	1.46024	70	18.58	6.039e-12	rs572990837;rs841226;rs1684619;rs144808025;rs58092936	676
EUR	ENSG00000168101	NUDT16L1	16	4743695	4745860	1	protein_coding	84309	NUDT16L1	0.0204494	-0.530303	29	18.58	6.039e-12	rs144808025;rs841226;rs1684619;rs58092936	676
EUR	ENSG00000168096	ANKS3	16	4746513	4784379	-1	protein_coding	124401	ANKS3	0.0123556	0.109707	59	18.58	1.063e-12	rs144808025;rs1684619;rs58092936;rs113523959;rs59537917	676
EUR	ENSG00000166246	C16orf71	16	4784273	4799397	1	protein_coding	146562	C16orf71	1.37814e-13	-0.0917999	19	7.977	9.13e-12	rs58092936;rs59537917;rs113523959	676
EUR	ENSG00000103199	ZNF500	16	4798240	4817625	-1	protein_coding	26048	ZNF500	0.000679411	-0.119825	7	1.525	9.13e-12	rs59537917;rs58092936;rs113523959	676
EUR	ENSG00000067836	ROGDI	16	4846969	4852951	-1	protein_coding	79641	ROGDI	3.12931e-12		1	0.696	1.599e-07	rs73517061	676
EUR	ENSG00000140632	GLYR1	16	4853204	4897343	-1	protein_coding	84656	GLYR1	0.999878	-1.17286	54	13.96	4.802e-11	rs73517061;rs113575105;rs35130116;rs33959421;rs12443906;rs60135719;rs34225938	676
EUR	ENSG00000118900	UBN1	16	4896666	4932361	1	protein_coding	29855	UBN1	0.997777	1.16893	102	27.2	1.566e-12	rs113575105;rs35130116;rs33959421;rs73517061;rs12443906;rs60135719;rs34225938;rs75403547	676
EUR	ENSG00000118898	PPL	16	4932508	5010742	-1	protein_coding	5493	PPL	1.07537e-25	0.414767	76	27.2	2.287e-13	rs35130116;rs113575105;rs75403547;rs33959421;rs12443906;rs62036153;rs12600174;rs8063065;rs7194203;rs59537917;rs117818985	676
EUR	ENSG00000103184	SEC14L5	16	5008318	5069159	1	protein_coding	9717	SEC14L5	6.56647e-10	1.87266	1	1.87	0.0001063	rs117818985	676
EUR	ENSG00000078328	RBFOX1	16	6069095	7763340	1	protein_coding	54715	RBFOX1	0.935961	1.09605	82	19.59	2.998e-14	rs4786800;rs17671597;rs11644336;rs7191889
EUR	ENSG00000153060	TEKT5	16	10721358	10788802	-1	protein_coding	146279	TEKT5	1.10257e-14	-0.274841	87	19.43	8.629e-13	rs16957467;rs79543848;rs1111490;rs1814265;rs2253911;rs201657619;rs2541496;rs11643073;rs2355224	679
EUR	ENSG00000103512	NOMO1	16	14927538	14990017	1	protein_coding	23420	NOMO1		-0.558034	1	3.323		rs11644601	680
EUR	ENSG00000179889	PDXDC1	16	15068448	15233196	1	protein_coding	23042	PDXDC1	2.3026e-07	-0.437005	59	22.7	9.256e-12	rs62038559;rs9888789;rs528499953;rs34955778;rs11644601	680
EUR	ENSG00000157045	NTAN1	16	15131710	15149921	-1	protein_coding	123803	NTAN1	0.0158737		46	22.7	9.256e-12	rs62038559;rs528499953;rs34955778;rs11644601	680
EUR	ENSG00000085721	RRN3	16	15153879	15188174	-1	protein_coding	54700	RRN3	0.00047458	-0.668988	13	6.352	3.416e-09	rs62038559;rs528499953;rs11644601	680
EUR	ENSG00000261130	RP11-1021N1.1	16	15489611	15609205	1	protein_coding		NA			2	4.742	2.577e-08	rs153001	680
EUR	ENSG00000156968	MPV17L	16	15489611	15507125	1	protein_coding	255027	MPV17L	0.000500982	-0.394011	2	4.742	2.577e-08	rs153001	680
EUR	ENSG00000133392	MYH11	16	15797029	15950890	-1	protein_coding	4629	MYH11	0.998956	-0.00180375	34	14.43	1.565e-13	rs8063887;rs216161;rs3915425	680
EUR	ENSG00000103222	ABCC1	16	16043434	16236931	1	protein_coding	4363	ABCC1	0.0194358	0.86842	45	9.93	1.031e-10	rs8187843;rs246212;rs8055510;rs246227	680
EUR	ENSG00000169340	PDILT	16	20370492	20416059	-1	protein_coding	204474	PDILT	9.26418e-06	-0.150417	14	13.32	3.257e-13	rs11864909;rs77924615	681
EUR	ENSG00000196678	ERI2	16	20791515	20911671	-1	protein_coding	112479	ERI2	6.38834e-05	-0.839681	1	0.323	3.522e-08	rs35457469	681
EUR	ENSG00000188215	DCUN1D3	16	20866247	20911706	-1	protein_coding	123879	DCUN1D3	0.898154	0.105552	1	0.323	3.522e-08	rs35457469	681
EUR	ENSG00000006116	CACNG3	16	24266874	24374122	1	protein_coding	10368	CACNG3	0.987801	-1.07669	2	0.473	6.273e-09	rs16973528	682
EUR	ENSG00000090905	TNRC6A	16	24741016	24838953	1	protein_coding	27327	TNRC6A	1	-0.954236	93	19.1	1.105e-22	rs200541;rs13329943;rs71383707;rs60592267;rs34743729;rs71383710;rs5816264;rs367590001;rs200244094;rs11419346	682
EUR	ENSG00000158865	SLC5A11	16	24857162	24922949	1	protein_coding	115584	SLC5A11	1.49641e-06	-0.589746	11	6.299	3.126e-18	rs200541;rs12708665;rs35154326;rs11866271	682
EUR	ENSG00000182601	HS3ST4	16	25703347	26149009	1	protein_coding	9951	HS3ST4	0.581016		2	4.17	9.725e-09	rs6497930	683
EUR	ENSG00000179965	ZNF771	16	30418618	30440920	1	protein_coding	51333	ZNF771	0.295813	-1.29596	1	0.009	8.989e-10	rs67069014	685
EUR	ENSG00000179958	DCTPP1	16	30434940	30441396	-1	protein_coding	79077	DCTPP1	0.184698	-0.825962	1	0.009	8.989e-10	rs67069014	685
EUR	ENSG00000179918	SEPHS2	16	30454952	30457502	-1	protein_coding	22928	SEPHS2	0.00178605	-0.240134	2	1.141	8.989e-10	rs67069014	685
EUR	ENSG00000005844	ITGAL	16	30483979	30534506	1	protein_coding	3683	ITGAL	0.43034	-1.03162	5	6.884	3.864e-08	rs67069014	685
EUR	ENSG00000260869	AC002310.13	16	30545548	30569600	-1	protein_coding		NA			1	3.648	5.602e-08	rs150376663	685
EUR	ENSG00000169951	ZNF764	16	30565085	30569819	-1	protein_coding	92595	ZNF764	3.06789e-08	-1.08037	1	3.648	5.602e-08	rs150376663	685
EUR	ENSG00000229809	ZNF688	16	30580667	30584055	-1	protein_coding	146542	ZNF688	7.08656e-05	-0.833034	5	4.476	4.321e-13	rs150376663;rs9927137	685
EUR	ENSG00000197162	ZNF785	16	30585061	30597092	-1	protein_coding	146540	ZNF785	3.83915e-14	-0.552379	5	14.03	4.321e-13	rs150376663;rs9927137	685
EUR	ENSG00000156853	ZNF689	16	30613879	30635333	-1	protein_coding	115509	ZNF689	0.318737	-1.6843	27	9.996	8.059e-14	rs150376663;rs9927137;rs367845649;rs564063880	685
EUR	ENSG00000156858	PRR14	16	30662038	30667761	1	protein_coding	78994	PRR14	0.258591		8	22.9	7.325e-12	rs10400990;rs9927137;rs150376663;rs564063880	685
EUR	ENSG00000156860	FBRS	16	30669752	30682135	1	protein_coding	64319	FBRS	0.981525		8	22.9	1.004e-07	rs9927137;rs150376663;rs564063880	685
EUR	ENSG00000080603	SRCAP	16	30709530	30755602	1	protein_coding	10847	SRCAP	1	-0.382912	21	8.157	1.346e-09	rs150376663;rs564063880;rs9927137	685
EUR	ENSG00000156873	PHKG2	16	30759591	30772490	1	protein_coding	5261	PHKG2	0.0216345	-1.16374	6	9.074	1.346e-09	rs150376663;rs564063880;rs9927137	685
EUR	ENSG00000196118	C16orf93	16	30768744	30774031	-1	protein_coding	90835	C16orf93	8.00214e-05	-0.754319	5	9.074	1.346e-09	rs9927137;rs150376663;rs564063880	685
EUR	ENSG00000103549	RNF40	16	30773066	30787628	1	protein_coding	9810	RNF40	0.999995	-1.91378	6	9.074	9.393e-08	rs150376663;rs564063880	685
EUR	ENSG00000102870	ZNF629	16	30789778	30798523	-1	protein_coding	23361	ZNF629	0.992318	-1.86757	6	8.574	9.393e-08	rs150376663;rs564063880;rs72799341	685
EUR	ENSG00000099385	BCL7C	16	30844947	30906281	-1	protein_coding	9274	BCL7C	0.150444		42	9.983	2.713e-09	rs72799341;rs150376663;rs564063880;rs11640961	685
EUR	ENSG00000150281	CTF1	16	30907928	30914881	1	protein_coding	1489	CTF1	0.138255	0.532031	12	9.983	2.713e-09	rs72799341;rs11640961;16:31003411:G:GAC	685
EUR	ENSG00000099364	FBXL19	16	30934376	30960104	1	protein_coding	54620	FBXL19	0.982522		39	23.1	6.181e-10	16:31003411:G:GAC;rs72799341;rs11640961	685
EUR	ENSG00000175938	ORAI3	16	30960387	30967782	1	protein_coding	93129	ORAI3	0.0109507	-0.705291	13	14.58	6.181e-10	rs11640961;rs72799341;16:31003411:G:GAC	685
EUR	ENSG00000099381	SETD1A	16	30968615	30996437	1	protein_coding	9739	SETD1A	0.999996	-0.894969	32	19.75	5.251e-10	rs72799341;rs11640961;16:31003411:G:GAC	685
EUR	ENSG00000099377	HSD3B7	16	30996519	31000473	1	protein_coding	80270	HSD3B7	4.64185e-06	-0.867417	15	19.75	1.152e-09	rs72799341;16:31003411:G:GAC;rs11640961	685
EUR	ENSG00000268863	AC135048.1	16	30996808	30997533	-1	protein_coding		NA			15	19.75	1.152e-09	rs72799341;16:31003411:G:GAC;rs11640961	685
EUR	ENSG00000099365	STX1B	16	31000577	31021949	-1	protein_coding	112755	STX1B	0.944475	-1.61045	18	19.75	1.152e-09	rs11640961;rs72799341;16:31003411:G:GAC	685
EUR	ENSG00000103496	STX4	16	31044210	31054296	1	protein_coding	6810	STX4	9.66202e-05	-0.421868	10	8.554	1.625e-09	rs11640961;rs148753960	685
EUR	ENSG00000167394	ZNF668	16	31072164	31085641	-1	protein_coding	79759	ZNF668	0.268892	-0.544055	14	20.3	7.831e-07	rs11640961	685
EUR	ENSG00000232748	ZNF668	16	31072813	31073451	1	protein_coding	79759	ZNF668		-0.544055	9	17.64	7.831e-07	rs11640961	685
EUR	ENSG00000167395	ZNF646	16	31085743	31095517	1	protein_coding	9726	ZNF646	0.00556536	0.564564	9	20.3	6.21e-07	rs11640961	685
EUR	ENSG00000151006	PRSS53	16	31094746	31100949	-1	protein_coding	339105	PRSS53	7.27162e-11	-0.0562692	7	20.3	6.21e-07	rs11640961	685
EUR	ENSG00000255439	RP11-196G11.1	16	31094760	31106277	-1	protein_coding		NA			11	20.3	3.244e-07	rs11640961	685
EUR	ENSG00000167397	VKORC1	16	31102163	31107301	-1	protein_coding	79001	VKORC1	0.0818031	-0.611113	8	11.64	3.244e-07	rs11640961	685
EUR	ENSG00000103507	BCKDK	16	31117428	31124110	1	protein_coding	10295	BCKDK	0.00580436	-0.219605	30	13.16	8.156e-08	rs11640961;rs72799341	685
EUR	ENSG00000103510	KAT8	16	31127075	31142714	1	protein_coding	84148	KAT8	0.912576	0.0373929	35	13.16	1.402e-08	rs11640961;rs72799341	685
EUR	ENSG00000052344	PRSS8	16	31142756	31147083	-1	protein_coding	5652	PRSS8	0.00338431	-0.481581	16	14.24	1.402e-08	rs72799341;rs11640961	685
EUR	ENSG00000178226	PRSS36	16	31150246	31161415	-1	protein_coding	146547	PRSS36	4.42359e-13	-0.151363	10	14.24	1.402e-08	rs11640961;rs72799341	685
EUR	ENSG00000196470	SIAH1	16	48390275	48482313	-1	protein_coding	6477	SIAH1	0.949055	-0.356974	4	3.314	1.105e-07	rs573075618	686
EUR	ENSG00000102935	ZNF423	16	49521435	49891830	-1	protein_coding	23090	ZNF423	0.990469	-0.0973538	57	20.6	5.808e-11	rs61493221;rs145131435;rs6500245;rs34805157;rs62029413;rs28498278;rs9932035	687
EUR	ENSG00000103460	TOX3	16	52471917	52581714	-1	protein_coding	27324	TOX3	0.994339		26	16.82	4.882e-10	rs4784227	688
EUR	ENSG00000103479	RBL2	16	53467889	53525561	1	protein_coding	5934	RBL2	0.957797	-0.466961	97	24.7	8.067e-10	rs375730363;rs72801832;rs35668982	689
EUR	ENSG00000166971	AKTIP	16	53524952	53538323	-1	protein_coding	64400	AKTIP	0.788013	-0.341576	34	10.88	7.856e-09	rs72801832;rs35668982;rs375730363	689
EUR	ENSG00000103546	SLC6A2	16	55689516	55740104	1	protein_coding	6530	SLC6A2	0.277118	-0.0574991	33	9.946	1.73e-09	rs36016;rs12446977	690
EUR	ENSG00000087258	GNAO1	16	56225302	56391356	1	protein_coding	2775	GNAO1	0.984288	0.474249	8	18.77	9.128e-12	rs4783935;rs78385178;rs561913874;rs9889162	691
EUR	ENSG00000159461	AMFR	16	56395364	56459450	-1	protein_coding	267	AMFR	0.00142576	-0.148589	16	18.77	9.128e-12	rs78385178;rs561913874;rs9889162	691
EUR	ENSG00000167005	NUDT21	16	56463045	56486111	-1	protein_coding	11051	NUDT21	0.947296	-0.951046	7	15.55	4.033e-10	rs9889162	691
EUR	ENSG00000087263	OGFOD1	16	56485402	56513012	1	protein_coding	55239	OGFOD1	1.29449e-08	1.03888	11	11.92	2.869e-10	rs9889162;rs78385178	691
EUR	ENSG00000125124	BBS2	16	56500748	56554195	-1	protein_coding	583	BBS2	1.85254e-10	0.988169	17	13.14	1.174e-10	rs9889162;rs78385178	691
EUR	ENSG00000140937	CDH11	16	64977656	65160015	-1	protein_coding	1009	CDH11	0.999267	2.03334	6	19.85	5.699e-09	rs17431820;rs62044987	694
EUR	ENSG00000166546	BEAN1	16	66461200	66527432	1	protein_coding	146227	BEAN1		-0.279902	2	5.854	2.075e-08	rs77450043;rs72790432	695
EUR	ENSG00000260851	RP11-403P17.5	16	66503715	66551215	-1	protein_coding		NA			5	17.83	2.075e-08	rs77450043;rs72790432	695
EUR	ENSG00000247270	AC132186.1	16	66516775	66519747	-1	protein_coding		NA			2	5.854	2.075e-08	rs77450043;rs72790432	695
EUR	ENSG00000166548	TK2	16	66541906	66586447	-1	protein_coding	7084	TK2	0.00326975	-1.07006	5	17.83	2.438e-08	rs72790432	695
EUR	ENSG00000217555	CKLF	16	66586466	66600154	1	protein_coding	51192	CKLF	0.0270931	-0.595859	2	6.704	1.381e-06	rs72790432	695
EUR	ENSG00000254788	CKLF-CMTM1	16	66586490	66613038	1	protein_coding	100529251	CKLF-CMTM1	0.00802845	-0.693229	6	6.704	1.338e-06	rs72790432	695
EUR	ENSG00000089505	CMTM1	16	66600294	66613040	1	protein_coding	113540	CMTM1	0.00129753	-0.321952	6	6.704	1.338e-06	rs72790432	695
EUR	ENSG00000140932	CMTM2	16	66613351	66622178	1	protein_coding	146225	CMTM2	2.07069e-05	-0.582481	12	6.102	1.892e-08	rs72790432;rs72794250;rs77450043	695
EUR	ENSG00000140931	CMTM3	16	66637777	66647795	1	protein_coding	123920	CMTM3	0.107243	0.57652	14	13.07	3.197e-10	rs72794250;rs77450043;rs72790432	695
EUR	ENSG00000183723	CMTM4	16	66648653	66730610	-1	protein_coding	146223	CMTM4	0.0393835	-1.35913	5	12.17	2.512e-13	rs72794250;rs77450043;rs72790432	695
EUR	ENSG00000135720	DYNC1LI2	16	66754796	66785701	-1	protein_coding	1783	DYNC1LI2	0.798419	-1.39518	22	13.12	3.949e-15	rs28623312;rs72794250;rs77450043;rs544035558;rs72796182	695
EUR	ENSG00000249961	CCDC79	16	66788879	66835523	-1	protein_coding	283847	CCDC79			26	12.25	4.831e-16	rs72794250;rs77450043;rs72796182;rs28623312;rs544035558	695
EUR	ENSG00000159593	NAE1	16	66836778	66907159	-1	protein_coding	8883	NAE1	1.90379e-07	-0.514983	40	11.47	8.601e-16	rs28623312;rs544035558;rs72794250;rs77450043	695
EUR	ENSG00000168748	CA7	16	66878282	66888056	1	protein_coding	766	CA7	0.775376	0.289238	11	9.783	8.601e-16	rs28623312;rs72794250;rs544035558;rs77450043	695
EUR	ENSG00000172840	PDP2	16	66912492	66929657	1	protein_coding	57546	PDP2	1.86119e-05	0.433101	41	19.65	7.588e-18	rs28623312;rs72794250;rs544035558;rs77450043;rs201517165;rs72796182	695
EUR	ENSG00000166589	CDH16	16	66942025	66952887	-1	protein_coding	1014	CDH16	6.80363e-13	-0.00982832	22	19.65	7.588e-18	rs28623312;rs72794250;rs544035558;rs77450043;rs72796182;rs4783745	695
EUR	ENSG00000166592	RRAD	16	66955582	66959547	-1	protein_coding	6236	RRAD	0.310769	-0.765002	9	12.71	5.068e-16	rs28623312;rs72794250;rs4783745;rs72796182	695
EUR	ENSG00000166595	FAM96B	16	66965959	66968326	-1	protein_coding	51647	FAM96B	0.00210375	-0.561897	11	7.761	5.962e-12	rs72794250;rs4783745;rs72796182;rs28623312	695
EUR	ENSG00000172831	CES2	16	66968347	66978999	1	protein_coding	8824	CES2	1.07504e-10	-1.52236	16	7.761	5.962e-12	rs72794250;rs4783745;rs72796182;rs28623312	695
EUR	ENSG00000172828	CES3	16	66995140	67009051	1	protein_coding	23491	CES3	2.05759e-08	-0.657447	25	4.53	7.551e-10	rs72794250;rs72796182;rs4783745;rs78296252	695
EUR	ENSG00000172824	CES4A	16	67022492	67043661	1	protein_coding	283848	CES4A	0.000495399	-0.439508	21	9.465	1.306e-09	rs4783745;rs72794250;rs72796182;rs72798032	695
EUR	ENSG00000067955	CBFB	16	67063019	67134961	1	protein_coding	865	CBFB	0.905734	-0.438036	47	22.3	6.736e-07	rs72798032;rs78296252	695
EUR	ENSG00000125149	C16orf70	16	67143861	67182442	1	protein_coding	80262	C16orf70	0.803546	-1.08974	22	10.25	0.0002007	rs72798032	695
EUR	ENSG00000237172	B3GNT9	16	67182008	67185117	-1	protein_coding	84752	B3GNT9	0.0228247	-1.13701	4	3.301	0.0002007	rs72798032	695
EUR	ENSG00000102871	TRADD	16	67188083	67194201	-1	protein_coding	8717	TRADD	0.680265	-0.261369	5	2.525	0.0002007	rs72798032	695
EUR	ENSG00000135722	FBXL8	16	67193834	67198473	1	protein_coding	55336	FBXL8	0.0144391		4	2.525	0.0002328	rs72798032	695
EUR	ENSG00000102878	HSF4	16	67197288	67203848	1	protein_coding	3299	HSF4	2.50048e-10		6	8.777	0.0002044	rs72798032	695
EUR	ENSG00000265690	RP11-5A19.5	16	67197288	67199718	1	protein_coding		NA			5	7.093	0.0002214	rs72798032	695
EUR	ENSG00000140939	NOL3	16	67204057	67209643	1	protein_coding	8996	NOL3	0.000536476	-0.141361	5	16.2	0.0002044	rs72798032	695
EUR	ENSG00000196123	KIAA0895L	16	67209505	67217943	-1	protein_coding	653319	KIAA0895L	0.0184331	-1.97738	6	16.2	0.0002044	rs72798032	695
EUR	ENSG00000179044	EXOC3L1	16	67218269	67224107	-1	protein_coding	283849	EXOC3L1	7.64088e-10	-0.240289	6	22.8	0.0002044	rs72798032	695
EUR	ENSG00000205250	E2F4	16	67226072	67232821	1	protein_coding	1874	E2F4	0.320999	-0.200002	8	22.8	0.0002793	rs72798032	695
EUR	ENSG00000102890	ELMO3	16	67233014	67237932	1	protein_coding	79767	ELMO3	1.20206e-07	0.44782	7	22.8	0.0002793	rs72798032	695
EUR	ENSG00000125122	LRRC29	16	67241042	67260951	-1	protein_coding	26231	LRRC29	0.00720376	-0.569543	12	22.8	0.0002793	rs72798032	695
EUR	ENSG00000237102	AC040160.1	16	67244251	67260930	-1	protein_coding		NA			11	14.99	0.0004167	rs72798032	695
EUR	ENSG00000168701	TMEM208	16	67261006	67263181	1	protein_coding	29100	TMEM208	0.424874	-0.539675	6	8.991	0.0004546	rs72798032	695
EUR	ENSG00000135723	FHOD1	16	67263290	67281561	-1	protein_coding	29109	FHOD1	9.46043e-11	0.241355	11	9.978	0.000373	rs72798032	695
EUR	ENSG00000135740	SLC9A5	16	67271586	67306093	1	protein_coding	6553	SLC9A5		-0.39077	20	12.04	0.0003159	rs72798032	695
EUR	ENSG00000196155	PLEKHG4	16	67311413	67323402	1	protein_coding	25894	PLEKHG4	1.46441e-09	-1.21685	13	14.28	7.596e-08	rs72798032;rs78296252	695
EUR	ENSG00000168676	KCTD19	16	67323331	67360666	-1	protein_coding	146212	KCTD19	3.33892e-08		15	14.28	7.596e-08	rs72798032;rs78296252	695
EUR	ENSG00000159708	LRRC36	16	67360701	67419106	1	protein_coding	55282	LRRC36	3.63106e-10		19	9.865	7.88e-10	rs72798032	695
EUR	ENSG00000159713	TPPP3	16	67423712	67427438	-1	protein_coding	51673	TPPP3	0.311517	0.0216755	3	3.747	7.88e-10	rs72798032	695
EUR	ENSG00000159714	ZDHHC1	16	67428322	67450736	-1	protein_coding	29800	ZDHHC1	5.10929e-06		2	1.693	0.0001775	rs72798032	695
EUR	ENSG00000039523	FAM65A	16	67552321	67580691	1	protein_coding	79567	FAM65A	0.895578	-0.435667	1	0.157	8.959e-08	rs78296252	695
EUR	ENSG00000102974	CTCF	16	67596310	67673086	1	protein_coding	10664	CTCF	0.997925	-0.536093	3	8.221	4.764e-08	rs78296252	695
EUR	ENSG00000102981	PARD6A	16	67694849	67696681	1	protein_coding	50855	PARD6A	0.854735		2	2.456	1.168e-06	rs78296252	695
EUR	ENSG00000124074	ENKD1	16	67696848	67701168	-1	protein_coding	84080	ENKD1	2.15383e-05		2	2.456	1.168e-06	rs78296252	695
EUR	ENSG00000159761	C16orf86	16	67700719	67702661	1	protein_coding	388284	C16orf86	0.652429		2	2.456	1.168e-06	rs78296252	695
EUR	ENSG00000141098	GFOD2	16	67708434	67753324	-1	protein_coding	81577	GFOD2	0.0605374	-0.955753	2	2.456	1.168e-06	rs78296252	695
EUR	ENSG00000188038	NRN1L	16	67918708	67922758	1	protein_coding	123904	NRN1L	0.000386711	-0.414516	1	4.075	1.244e-05	rs78296252	695
EUR	ENSG00000159792	PSKH1	16	67927175	67963581	1	protein_coding	5681	PSKH1	0.0178742	-1.24293	1	4.075	1.244e-05	rs78296252	695
EUR	ENSG00000167261	DPEP2	16	68021297	68034489	-1	protein_coding	64174	DPEP2	4.01062e-05	-0.461549	1	4.252	2.405e-06	rs78296252	695
EUR	ENSG00000167264	DUS2	16	68021649	68113223	1	protein_coding	54920	DUS2	0.000272032		3	5.923	2.405e-06	rs78296252	695
EUR	ENSG00000182810	DDX28	16	68055179	68057770	-1	protein_coding	55794	DDX28	0.0348937	-0.695273	1	5.923	4.561e-06	rs78296252	695
EUR	ENSG00000072736	NFATC3	16	68118654	68263162	1	protein_coding	4775	NFATC3	0.998062	0.527374	1	2.365	1.624e-06	rs78296252	695
EUR	ENSG00000103067	ESRP2	16	68263014	68272005	-1	protein_coding	80004	ESRP2	0.731425	-1.02275	1	6.231	1.32e-06	rs78296252	695
EUR	ENSG00000103066	PLA2G15	16	68279207	68294961	1	protein_coding	23659	PLA2G15	0.65843	-0.279351	1	6.231	1.32e-06	rs78296252	695
EUR	ENSG00000260371	RP11-343C2.9	16	69368994	69390209	-1	protein_coding		NA			5	9.875		rs78719507	696
EUR	ENSG00000259900	RP11-343C2.7	16	69369179	69385633	-1	protein_coding		NA			3	9.875		rs78719507	696
EUR	ENSG00000157315	TMED6	16	69377151	69385712	-1	protein_coding	146456	TMED6	0.000563599	-0.289729	3	9.875		rs78719507	696
EUR	ENSG00000132604	TERF2	16	69389464	69442474	-1	protein_coding	7014	TERF2	0.927472	-0.576801	31	11.88	0.0008812	rs78719507	696
EUR	ENSG00000103018	CYB5B	16	69458428	69500169	1	protein_coding	80777	CYB5B	0.259578	0.0505453	26	16.04	4.976e-08	rs78719507	696
EUR	ENSG00000102908	NFAT5	16	69598997	69738569	1	protein_coding	10725	NFAT5	0.999991	-0.852026	16	15.6	3.746e-06	rs12924872;rs62053262	696
EUR	ENSG00000181019	NQO1	16	69740899	69760854	-1	protein_coding	1728	NQO1	4.52405e-11	-0.846834	4	15.6	8.107e-06	rs12924872	696
EUR	ENSG00000141101	NOB1	16	69775770	69788843	-1	protein_coding	28987	NOB1	8.61136e-08	-0.798436	5	16.1	4.478e-05	rs12924872;rs62053262	696
EUR	ENSG00000198373	WWP2	16	69796209	69975644	1	protein_coding	11060	WWP2	0.977902	0.163311	56	21.6	5.437e-09	rs62053262;rs12924872	696
EUR	ENSG00000090857	PDPR	16	70147529	70195203	1	protein_coding	55066	PDPR	4.85026e-08	2.68029	2	3.663	1.979e-08	rs2549082	696
EUR	ENSG00000157335	CLEC18C	16	70207225	70221264	1	protein_coding	283971	CLEC18C	0.876992	-0.678231	1	6.507	6.333e-07	rs2549082	696
EUR	ENSG00000269746	AC009060.1	16	70239303	70239683	-1	protein_coding		NA			3	4.688	3.369e-07	rs2549082	696
EUR	ENSG00000269866	FKSG63	16	70258261	70258641	1	protein_coding		NA			1	0.422	1.613e-06	rs2549082	696
EUR	ENSG00000223496	EXOSC6	16	70284134	70285833	-1	protein_coding	118460	EXOSC6	0.494174	-0.495643	2	16.36	2.505e-07	rs2549082	696
EUR	ENSG00000090861	AARS	16	70286198	70323446	-1	protein_coding	16	AARS	4.67832e-05		7	16.36	2.505e-07	rs2549082;rs62053262	696
EUR	ENSG00000157349	DDX19B	16	70323566	70369186	1	protein_coding	11269	DDX19B	0.0357118	-0.91354	4	7.035	3.312e-07	rs2549082;rs62053262	696
EUR	ENSG00000260537	RP11-529K1.3	16	70333097	70400163	1	protein_coding		NA			13	7.035	6.047e-08	rs62053262;rs2549082	696
EUR	ENSG00000168872	DDX19A	16	70380732	70407286	1	protein_coding	55308	DDX19A	0.923061	-0.880373	12	7.035	6.047e-08	rs62053262;rs2549082	696
EUR	ENSG00000157350	ST3GAL2	16	70413338	70473140	-1	protein_coding	6483	ST3GAL2	0.947101	-2.38076	9	2.731	1.832e-07	rs2549082;rs62053262	696
EUR	ENSG00000157353	FUK	16	70488324	70514177	1	protein_coding	197258	FUK	8.47563e-16	-0.365983	4	9.184	1.262e-07	rs62053262;rs2549082	696
EUR	ENSG00000103051	COG4	16	70514471	70557468	-1	protein_coding	25839	COG4	4.38858e-06	-0.355868	2	9.184	1.262e-07	rs62053262;rs2549082	696
EUR	ENSG00000157368	IL34	16	70613798	70694585	1	protein_coding	146433	IL34	0.114216	0.46409	2	11.21	0.0001863	rs62053262	696
EUR	ENSG00000132613	MTSS1L	16	70695107	70719969	-1	protein_coding	92154	MTSS1L	0.869861		2	11.21	8.442e-05	rs62053262	696
EUR	ENSG00000268927	FLJ00418	16	70695570	70699739	1	protein_coding		NA			1	11.21		rs62053262	696
EUR	ENSG00000103043	VAC14	16	70721342	70835064	-1	protein_coding	55697	VAC14	0.6297	-0.188845	2	7.371	8.442e-05	rs62053262	696
EUR	ENSG00000140830	TXNL4B	16	72078188	72128330	-1	protein_coding	54957	TXNL4B	0.0173065	-0.594229	1	18.4	0.003867	rs62052918	697
EUR	ENSG00000257017	HP	16	72088491	72094954	1	protein_coding	3240	HP	0.0293907	1.0442	1	18.4	0.003867	rs62052918	697
EUR	ENSG00000261701	HPR	16	72088522	72111145	1	protein_coding	3250	HPR	2.94872e-07	-0.259845	1	18.4	0.003867	rs62052918	697
EUR	ENSG00000140836	ZFHX3	16	72816784	73093597	-1	protein_coding	463	ZFHX3	1	-0.743235	16	21.9	6.609e-09	rs62052918;rs72793298;rs7193002	697
EUR	ENSG00000197445	C16orf47	16	73160536	73178346	-1	protein_coding	388289	C16orf47			3	17.49	3.601e-07	rs7186837	697
EUR	ENSG00000050820	BCAR1	16	75262928	75301951	-1	protein_coding	9564	BCAR1	0.992957		9	9.829	2.33e-07	rs11640724	698
EUR	ENSG00000153774	CFDP1	16	75327596	75467383	-1	protein_coding	10428	CFDP1	0.0849396	-0.00394538	288	16.27	1.034e-08	rs11640724	698
EUR	ENSG00000261717	RP11-77K12.1	16	75446582	75498604	-1	protein_coding		NA			163	14.15	1.034e-08	rs11640724	698
EUR	ENSG00000166822	TMEM170A	16	75476952	75499395	-1	protein_coding	124491	TMEM170A	0.000303172	0.822657	73	14.15	1.01e-07	rs11640724	698
EUR	ENSG00000183196	CHST6	16	75510949	75529282	-1	protein_coding	4166	CHST6	0.000606607	-0.818681	17	9.024	1.482e-06	rs11640724	698
EUR	ENSG00000153815	CMIP	16	81478775	81745367	1	protein_coding	80790	CMIP	0.999887		35	12.63	6.691e-12	rs11640346	699
EUR	ENSG00000131149	GSE1	16	85645015	85709810	1	protein_coding	23199	GSE1		1.17256	9	16.96	4.864e-09	rs35045648	700
EUR	ENSG00000103257	SLC7A5	16	87863629	87903094	-1	protein_coding	8140	SLC7A5	0.508497	1.79832	5	7.457	3.161e-08	rs7195978	701
EUR	ENSG00000158545	ZC3H18	16	88636789	88698374	1	protein_coding	124245	ZC3H18	0.99952		1	2.831	6.76e-06	rs60011241	702
EUR	ENSG00000129993	CBFA2T3	16	88941266	89043612	-1	protein_coding	863	CBFA2T3	0.45444	-1.30126	2	7	1.609e-08	rs118090909	702
EUR	ENSG00000272636	DOC2B	17	5810	31427	-1	protein_coding	8447	DOC2B	0.38272		1	6.598	8.443e-09	rs34891882	703
EUR	ENSG00000181031	RPH3AL	17	62293	236045	-1	protein_coding	9501	RPH3AL	5.10574e-10	2.39103	33	7.555	2.746e-10	rs11659042;17:127753:A:C;rs4985612;rs561738168;rs112058412	703
EUR	ENSG00000167193	CRK	17	1323983	1366456	-1	protein_coding	1398	CRK	0.864536	0.3412	56	24.7	3.928e-11	rs11651209;rs148508496;rs565974973;rs55740849;rs62089614;rs61753655	704
EUR	ENSG00000197879	MYO1C	17	1367392	1396106	-1	protein_coding	4641	MYO1C	3.89021e-08	0.0966973	21	24.7	7.379e-10	rs148508496;rs565974973;rs55740849;rs11651209;rs61753655	704
EUR	ENSG00000185924	RTN4RL1	17	1837971	1928639	-1	protein_coding	146760	RTN4RL1	0.787531		12	21	2.709e-12	rs34290270;rs3752962	705
EUR	ENSG00000108963	DPH1	17	1933404	1946724	1	protein_coding	1801	DPH1	2.34177e-08		31	21	1.46e-14	rs34290270;rs3752962;rs1131600	705
EUR	ENSG00000262664	OVCA2	17	1945327	1946724	1	protein_coding	124641	OVCA2	3.94782e-05	0.5713	19	16.73	1.46e-14	rs3752962;rs1131600;rs34290270	705
EUR	ENSG00000177374	HIC1	17	1957448	1962981	1	protein_coding	3090	HIC1			30	22.6	3.395e-16	rs34290270;rs3752962;rs8065350;rs4480845;rs1131600;rs72217524;rs903158;rs12952051	705
EUR	ENSG00000070366	SMG6	17	1963133	2207065	-1	protein_coding	23293	SMG6	0.999935	-0.496661	275	25.1	2.021e-16	rs34290270;rs8065350;rs4480845;rs1131600;rs72217524;rs903158;rs12952051;rs11658881;rs10852923;rs5818851;rs7213756;rs8081273;rs216210	705
EUR	ENSG00000167720	SRR	17	2206677	2228554	1	protein_coding	63826	SRR	0.179017		42	25.1	8.054e-15	rs7213756;rs5818851;rs11658881;rs8081273;rs216210;rs3815469;rs11436424	705
EUR	ENSG00000167721	TSR1	17	2225797	2240801	-1	protein_coding	55720	TSR1	8.3329e-20		25	13.66	1.377e-11	rs8081273;rs3815469;rs216210;rs11436424	705
EUR	ENSG00000141258	SGSM2	17	2240792	2284352	1	protein_coding	9905	SGSM2	5.55963e-08	0.410082	17	13.66	2.539e-09	rs3815469;rs8081273;rs11436424	705
EUR	ENSG00000127804	METTL16	17	2308856	2415185	-1	protein_coding	79066	METTL16	0.997289	-0.030354	22	10.13	2.729e-07	rs12449639	705
EUR	ENSG00000007168	PAFAH1B1	17	2496504	2588909	1	protein_coding	5048	PAFAH1B1	0.999633	-1.25	10	12.01	2.595e-08	rs560825633;rs11078312	705
EUR	ENSG00000132361	CLUH	17	2592680	2615957	-1	protein_coding	23277	CLUH	0.999702	-0.803719	10	23	2.923e-08	rs560825633;rs11078312	705
EUR	ENSG00000132359	RAP1GAP2	17	2680350	2941033	1	protein_coding	23108	RAP1GAP2	0.955939	2.29032	2	3.471	4.284e-08	rs74518291	705
EUR	ENSG00000074755	ZZEF1	17	3907739	4046314	-1	protein_coding	23140	ZZEF1	0.999923	-0.971801	89	17.19	4.142e-09	rs2466944	706
EUR	ENSG00000167740	CYB5D2	17	4046462	4090605	1	protein_coding	124936	CYB5D2	4.57077e-05	0.389803	21	11.81	1.477e-06	rs2466944	706
EUR	ENSG00000185722	ANKFY1	17	4067201	4167274	-1	protein_coding	51479	ANKFY1	0.994633	-1.28213	72	12.47	2.445e-05	rs2466944	706
EUR	ENSG00000132388	UBE2G1	17	4172554	4269923	-1	protein_coding	7326	UBE2G1	0.745694	-1.26562	6	9.013	9.552e-05	rs2466944	706
EUR	ENSG00000161905	ALOX15	17	4534197	4545589	-1	protein_coding	246	ALOX15	3.60055e-19	0.242998	10	6.1	4.395e-07	rs34625233;rs10562310	706
EUR	ENSG00000141456	PELP1	17	4574679	4607632	-1	protein_coding	27043	PELP1	0.999795		111	19.9	1.096e-08	rs34625233;rs10562310	706
EUR	ENSG00000141480	ARRB2	17	4613784	4624794	1	protein_coding	409	ARRB2	0.769283		72	19.9	6.297e-11	rs10562310;rs34625233;rs11407634;rs145042193;rs4471743	706
EUR	ENSG00000161920	MED11	17	4634723	4636905	1	protein_coding	400569	MED11	7.54804e-06	0.50105	29	10.28	6.297e-11	rs34625233;rs10562310;rs11407634;rs145042193;rs4471743	706
EUR	ENSG00000161921	CXCL16	17	4636821	4643217	-1	protein_coding	58191	CXCL16	0.0432111	1.52565	10	10.28	6.297e-11	rs4471743	706
EUR	ENSG00000141497	ZMYND15	17	4643319	4649411	1	protein_coding	84225	ZMYND15	1.43624e-05	0.19255	6	10.28	6.297e-11	rs4471743	706
EUR	ENSG00000132535	DLG4	17	7093209	7123021	-1	protein_coding	1742	DLG4	0.996593	0.211101	7	26	4.826e-06	rs117643180;rs5418	707
EUR	ENSG00000072778	ACADVL	17	7120444	7128592	1	protein_coding	37	ACADVL	1.31058e-07	-0.0380151	7	26	3.814e-07	rs5418;rs117643180	707
EUR	ENSG00000004975	DVL2	17	7128660	7137864	-1	protein_coding	1856	DVL2	0.0113615	-0.0352039	9	26	2.973e-07	rs5418;rs117643180	707
EUR	ENSG00000040633	PHF23	17	7138347	7143041	-1	protein_coding	79142	PHF23	0.991272		9	26	2.973e-07	rs117643180;rs5418	707
EUR	ENSG00000170296	GABARAP	17	7143333	7146089	-1	protein_coding	11337	GABARAP	0.670186	-0.976537	10	22.6	2.973e-07	rs5418	707
EUR	ENSG00000262526	CTD-2545G14.7	17	7143746	7147954	-1	protein_coding		NA			14	22.6	2.973e-07	rs5418	707
EUR	ENSG00000175826	CTDNEP1	17	7146910	7155810	-1	protein_coding	23399	CTDNEP1	0.97268	-0.815423	22	22.6	1.645e-07	rs5418	707
EUR	ENSG00000262302	RP1-4G17.5	17	7150148	7165408	-1	protein_coding		NA			34	22.6	7.886e-10	rs5418;rs117643180;rs141042440	707
EUR	ENSG00000170291	ELP5	17	7154735	7163259	1	protein_coding	23587	ELP5	6.47714e-06	-0.803756	32	22.6	7.886e-10	rs5418;rs117643180;rs141042440	707
EUR	ENSG00000181885	CLDN7	17	7163222	7167302	-1	protein_coding	1366	CLDN7	0.0413847	-0.772028	31	22.6	7.886e-10	rs5418;rs117643180;rs141042440	707
EUR	ENSG00000181856	SLC2A4	17	7184986	7191576	1	protein_coding	6517	SLC2A4	0.135387	-0.200421	21	21	1.245e-10	rs5418;rs117643180	707
EUR	ENSG00000006047	YBX2	17	7191571	7197934	-1	protein_coding	51087	YBX2	0.968726		9	21	1.245e-10	rs117643180;rs5418	707
EUR	ENSG00000174292	TNK1	17	7283853	7293093	1	protein_coding	8711	TNK1	8.54609e-05	-0.435657	3	24.2	5.535e-10	rs145011462	707
EUR	ENSG00000187838	TMEM256-PLSCR3	17	7293046	7307416	-1	protein_coding	57048	TMEM256-PLSCR3	0.245307		4	24.2	1.764e-10	rs145011462;rs75715316	707
EUR	ENSG00000262481	C17orf61-PLSCR3	17	7293053	7307416	-1	protein_coding	100529211	TMEM256-PLSCR3			4	24.2	1.764e-10	rs145011462;rs75715316	707
EUR	ENSG00000205544	TMEM256	17	7306294	7307456	-1	protein_coding	254863	TMEM256	2.94821e-05	-0.394809	1	5.782	1.764e-10	rs75715316	707
EUR	ENSG00000169992	NLGN2	17	7308193	7323179	1	protein_coding	57555	NLGN2	0.992625	-0.095466	1	5.782	1.764e-10	rs75715316	707
EUR	ENSG00000183914	DNAH2	17	7620672	7737062	1	protein_coding	146754	DNAH2	2.48852e-21	0.332994	29	13.04	3.904e-14	rs2111834;rs111751776;rs75695670;rs62059693;rs4791806;rs79960344;rs146808712;rs57414300	707
EUR	ENSG00000132510	KDM6B	17	7743222	7758114	1	protein_coding	23135	KDM6B	0.999994	-0.597454	15	17.77	1.923e-14	rs79960344;rs146808712;rs75695670;rs57414300;rs62059713;rs566528489	707
EUR	ENSG00000167874	TMEM88	17	7758383	7759417	1	protein_coding	92162	TMEM88	0.353474	0.00944329	11	17.77	1.923e-14	rs79960344;rs146808712;rs57414300;rs62059713;rs566528489	707
EUR	ENSG00000183011	LSMD1	17	7760003	7788556	-1	protein_coding	84316	LSMD1	0.00287648	-0.647347	37	18.33	4.065e-18	rs57414300;rs62059713;rs79960344;rs146808712;rs566528489;rs2279620	707
EUR	ENSG00000182224	CYB5D1	17	7761064	7765600	1	protein_coding	124637	CYB5D1	4.5752e-05	-1.96605	14	16.21	1.923e-14	rs79960344;rs146808712;rs57414300;rs566528489	707
EUR	ENSG00000170004	CHD3	17	7788124	7816078	1	protein_coding	1107	CHD3	1	-0.359996	16	18.33	4.065e-18	rs79960344;rs146808712;rs57414300;rs2279620	707
EUR	ENSG00000170037	CNTROB	17	7835419	7853236	1	protein_coding	116840	CNTROB	1.23733e-11	0.194206	1	4.203	2.342e-13	rs79960344;rs77581398;rs75695670	707
EUR	ENSG00000132518	GUCY2D	17	7905912	7923657	1	protein_coding	3000	GUCY2D	0.000772457	0.58522	3	11.5	4.284e-16	rs79960344;rs77581398;rs75695670	707
EUR	ENSG00000179593	ALOX15B	17	7942335	7952452	1	protein_coding	247	ALOX15B	1.91965e-12	0.308899	29	6.72	6.267e-11	rs77581398;rs9914784	707
EUR	ENSG00000179477	ALOX12B	17	7975954	7991021	-1	protein_coding	242	ALOX12B	0.173314	0.177086	3	3.735	3.305e-10	rs77581398	707
EUR	ENSG00000214999	AC129492.6	17	7982800	7984883	1	protein_coding	107985075	LOC107985075	0.788053		1	3.735	3.305e-10	rs77581398	707
EUR	ENSG00000109099	PMP22	17	15133095	15168643	-1	protein_coding	5376	PMP22	0.83315	-0.0520654	50	16.26	3.044e-23	rs230933;rs545859061;rs1804193;rs17773227;rs231014;rs116992388	708
EUR	ENSG00000239704	CDRT4	17	15339332	15406922	-1	protein_coding	284040	CDRT4	0.244291		35	12.04	9.211e-09	rs2938158;rs117124052;rs201352861	708
EUR	ENSG00000259024	TVP23C-CDRT4	17	15339338	15466875	-1	protein_coding	100533496	TVP23C-CDRT4	0.0023623	-0.816262	107	17.09	1.646e-11	rs2938158;rs117124052;rs201352861;rs597532	708
EUR	ENSG00000175106	TVP23C	17	15341205	15466909	-1	protein_coding	201158	TVP23C	0.000136737		107	17.09	1.646e-11	rs2938158;rs117124052;rs201352861;rs597532	708
EUR	ENSG00000181464	CDRT1	17	15468797	15469590	-1	protein_coding	374286	CDRT1		0.0548487	22	12.46	2.277e-12	rs2938158;rs117124052;rs597532	708
EUR	ENSG00000241322	CDRT1	17	15468798	15522826	-1	protein_coding	374286	CDRT1		0.0548487	37	12.46	2.277e-12	rs2938158;rs117124052;rs597532	708
EUR	ENSG00000251537	RP11-385D13.1	17	15474805	15554967	-1	protein_coding		NA			33	12.46	2.277e-12	rs2938158;rs117124052;rs597532	708
EUR	ENSG00000133030	MPRIP	17	16945859	17120993	1	protein_coding	23164	MPRIP	0.870658	2.68113	15	12.12	6.203e-09	rs1736201;rs11347631;rs11372300	709
EUR	ENSG00000179598	PLD6	17	17104309	17109629	-1	protein_coding	201164	PLD6	0.0754626	1.00862	2	1.066	2.196e-05	rs1736201;rs11347631	709
EUR	ENSG00000264187	RP11-45M22.4	17	17105963	17140499	-1	protein_coding		NA			34	12.12	1.536e-12	rs1736201;rs11347631;rs11372300	709
EUR	ENSG00000154803	FLCN	17	17115526	17140502	-1	protein_coding	201163	FLCN	0.95849	2.16962	34	12.12	1.536e-12	rs1736201;rs11347631;rs11372300	709
EUR	ENSG00000141030	COPS3	17	17150141	17184607	-1	protein_coding	8533	COPS3	0.992904	-0.36052	63	17.65	1.536e-12	rs11347631;rs1736201;rs11372300	709
EUR	ENSG00000108557	RAI1	17	17584787	17714767	1	protein_coding	10743	RAI1	0.999136		35	23.8	4.938e-15	rs9900803;rs4925114;rs568608485;rs8077338;rs1108646	709
EUR	ENSG00000072310	SREBF1	17	17713713	17740325	-1	protein_coding	6720	SREBF1	0.985658	-0.309371	52	14.58	8.813e-12	rs9900803;rs4925114;rs568608485;rs8077338;rs1108646;rs34285307	709
EUR	ENSG00000175662	TOM1L2	17	17746828	17875736	-1	protein_coding	146691	TOM1L2	0.414476	-0.0316627	176	17.34	2.72e-12	rs34285307;rs4925114;rs568608485;rs8077338;rs1108646;rs3935506;17:17971688:T:TAA;rs11287932	709
EUR	ENSG00000171962	LRRC48	17	17876127	17920203	1	protein_coding	83450	LRRC48	6.08743e-06	0.121792	68	25.8	2.72e-12	rs34285307;rs4925114;rs8077338;rs1108646;rs3935506;17:17971688:T:TAA;rs11287932	709
EUR	ENSG00000171953	ATPAF2	17	17880723	17942523	-1	protein_coding	91647	ATPAF2	0.00143054	-0.70191	90	25.8	2.72e-12	rs8077338;rs34285307;rs4925114;rs1108646;rs3935506;17:17971688:T:TAA;rs11287932	709
EUR	ENSG00000141034	GID4	17	17942606	17971718	1	protein_coding	79018	GID4	0.937456	-1.87294	61	15.93	8.405e-13	rs34285307;rs3935506;17:17971688:T:TAA;rs11287932;rs4925114;rs8077338;rs1108646;rs11439486	709
EUR	ENSG00000108591	DRG2	17	17991200	18011285	1	protein_coding	1819	DRG2	0.148077	-0.609767	50	13.71	4.664e-13	rs34285307;rs8077338;rs536118641;rs854794	709
EUR	ENSG00000091536	MYO15A	17	18012020	18083116	1	protein_coding	51168	MYO15A		-0.0449151	39	20.9	5.925e-12	rs34285307;rs8077338;rs854794;rs854793	709
EUR	ENSG00000154025	SLC5A10	17	18853658	18925908	1	protein_coding	125206	SLC5A10	3.65972e-12	0.0672623	1	0.423	2.334e-08	rs2469846	710
EUR	ENSG00000188522	FAM83G	17	18872102	18908117	-1	protein_coding	644815	FAM83G	0.0157268	0.420922	1	0.423	2.334e-08	rs2469846	710
EUR	ENSG00000108599	AKAP10	17	19807615	19881656	-1	protein_coding	11216	AKAP10	0.932283	-0.615581	97	17.48	3.724e-13	rs4925054;rs9899357;rs111513543;rs11365343;rs55940277;rs1860302	711
EUR	ENSG00000128487	SPECC1	17	19912657	20222339	1	protein_coding	92521	SPECC1	0.10946	0.008123	380	15.43	8.841e-09	rs1860302;rs4925054;rs7223488;rs55940277;rs201006292;rs571907080	711
EUR	ENSG00000170298	LGALS9B	17	20352708	20370852	-1	protein_coding	284194	LGALS9B		0.48465	31	11.28	7.17e-08	rs1860302;rs7223488;rs201006292;rs571907080;rs71266797	711
EUR	ENSG00000258472	RP11-192H23.4	17	26782770	26941215	-1	protein_coding		NA			1	0.373	4.825e-08	rs529159733	712
EUR	ENSG00000167524	SGK494	17	26934982	26941218	-1	protein_coding	124923	SGK494	2.61343e-05		1	0.373	4.825e-08	rs529159733	712
EUR	ENSG00000007202	KIAA0100	17	26941458	26972472	-1	protein_coding	9703	KIAA0100	0.265244	-0.495914	1	0.373	4.825e-08	rs529159733	712
EUR	ENSG00000109111	SUPT6H	17	26989109	27029697	1	protein_coding	6830	SUPT6H	1	-1.01782	3	14.35	1.243e-07	rs529159733	712
EUR	ENSG00000167525	PROCA1	17	27030215	27038872	-1	protein_coding	147011	PROCA1	0.000876151	-0.633441	1	14.35	9.123e-07	rs529159733	712
EUR	ENSG00000179761	PIPOX	17	27277531	27384234	1	protein_coding	51268	PIPOX	9.88252e-11	0.0240042	1	0.332	0.0009454	rs529159733	712
EUR	ENSG00000063015	SEZ6	17	27281919	27333458	-1	protein_coding	124925	SEZ6		-0.407242	1	0.332	0.0009454	rs529159733	712
EUR	ENSG00000179294	C17orf96	17	36827961	36831187	-1	protein_coding	100170841	C17orf96		-0.716582	11	12.83	2.912e-09	rs7221498;rs8069671	714
EUR	ENSG00000108292	MLLT6	17	36861795	36886056	1	protein_coding	4302	MLLT6	0.998762	-2.00038	3	17.82	5.415e-09	rs8069671;rs6503732	714
EUR	ENSG00000269094	AC006449.1	17	36884086	36884451	-1	protein_coding		NA			2	17.82	1.542e-08	rs6503732	714
EUR	ENSG00000230055	CISD3	17	36886488	36891297	1	protein_coding	284106	CISD3		0.0310808	2	17.82	1.542e-08	rs6503732	714
EUR	ENSG00000056661	PCGF2	17	36890150	36906070	-1	protein_coding	7703	PCGF2	0.553827	-0.969949	1	17.82	1.688e-08	rs6503732	714
EUR	ENSG00000108296	CWC25	17	36956687	36981734	-1	protein_coding	54883	CWC25	0.00801017	0.598135	1	0.002	5.491e-09	rs143092484	714
EUR	ENSG00000125691	RPL23	17	37004118	37010096	-1	protein_coding	9349	RPL23	0.931624	0.648167	1	2.803	1.984e-08	rs143092484	714
EUR	ENSG00000030582	GRN	17	42422614	42430470	1	protein_coding	2896	GRN	0.0602784	-0.319176	1	1.132	3.254e-05	rs75016201	715
EUR	ENSG00000161682	FAM171A2	17	42430583	42441243	-1	protein_coding	284069	FAM171A2			2	21.6	4.91e-07	rs75016201	715
EUR	ENSG00000005961	ITGA2B	17	42449548	42466873	-1	protein_coding	3674	ITGA2B	4.07385e-05	-0.272815	3	21.6	4.91e-07	rs75016201	715
EUR	ENSG00000186566	GPATCH8	17	42472652	42580798	-1	protein_coding	23131	GPATCH8	0.999495	-0.594351	4	8.137	9.172e-07	rs75016201	715
EUR	ENSG00000180340	FZD2	17	42634925	42636907	1	protein_coding	2535	FZD2			1	0.009	1.625e-06	rs75016201	715
EUR	ENSG00000180336	C17orf104	17	42733762	42767676	1	protein_coding	284071	C17orf104	0.978536	0.492103	39	16.54	4.16e-09	rs144850005;rs59010202;rs76542969;rs73313573;rs78206509	715
EUR	ENSG00000180329	CCDC43	17	42750437	42767147	-1	protein_coding	124808	CCDC43	0.000257178	-0.924708	17	16.54	1.045e-08	rs73313573;rs78206509;rs144850005;rs59010202	715
EUR	ENSG00000161692	DBF4B	17	42785976	42829632	1	protein_coding	80174	DBF4B	4.43214e-08	-0.507761	34	11.54	2.506e-09	rs59010202;rs144850005;rs73313573;rs78206509	715
EUR	ENSG00000073670	ADAM11	17	42836399	42859214	1	protein_coding	4185	ADAM11	0.0247364	0.499905	42	15.92	2.175e-13	rs144850005;rs73313573;rs78206509;rs59010202;rs573649672;rs75016201	715
EUR	ENSG00000182963	GJC1	17	42875816	42908184	-1	protein_coding	10052	GJC1	0.944105	-2.78299	42	14.07	2.296e-12	rs75016201;rs144850005;rs73313573;rs78206509;rs11335815;rs59010202	715
EUR	ENSG00000131097	HIGD1B	17	42923721	42927848	1	protein_coding	51751	HIGD1B	0.00234558	-0.344883	14	7.288	1.142e-08	rs59010202;rs73313573;rs78206509;rs11335815;rs144850005	715
EUR	ENSG00000108883	EFTUD2	17	42927311	42977030	-1	protein_coding	9343	EFTUD2	0.999991	0.211209	39	9.856	8.344e-09	rs11335815;rs59010202;rs73313573;rs78206509;rs144850005;rs75016201	715
EUR	ENSG00000167131	CCDC103	17	42976510	42982758	1	protein_coding	388389	CCDC103	0.00218552	3.73457e-05	14	9.408	2.666e-08	rs144850005;rs75016201;rs78206509;rs73313573	715
EUR	ENSG00000214447	FAM187A	17	42977135	42982758	1	protein_coding	100528020	FAM187A			14	9.408	2.666e-08	rs144850005;rs75016201;rs78206509;rs73313573	715
EUR	ENSG00000131095	GFAP	17	42982376	42994305	-1	protein_coding	2670	GFAP	2.22937e-05	-0.265503	11	9.408	2.666e-08	rs73313573;rs78206509;rs144850005;rs75016201	715
EUR	ENSG00000186185	KIF18B	17	43002077	43025082	-1	protein_coding	146909	KIF18B	8.30837e-05	-0.301213	8	16.12	3.626e-08	rs75016201;rs533811261;rs144850005	715
EUR	ENSG00000131094	C1QL1	17	43037061	43045439	-1	protein_coding	10882	C1QL1			19	5.738	3.193e-12	rs533811261;rs144850005;rs12601410	715
EUR	ENSG00000172992	DCAKD	17	43100708	43138473	-1	protein_coding	79877	DCAKD	0.0293861	0.848595	78	14.05	1.976e-22	rs58219619;rs12948326;rs2239918;rs552915127;rs9900173;rs2301597;rs34363198;rs7226225;rs112106588	715
EUR	ENSG00000136448	NMT1	17	43128978	43186384	1	protein_coding	4836	NMT1	0.998501	0.0324477	118	21.3	7.721e-31	rs2239918;rs58219619;rs552915127;rs12948326;rs34363198;rs2301597;rs7226225;rs112106588;rs11418925;rs5026009;rs713101;rs12603813	715
EUR	ENSG00000161714	PLCD3	17	43186335	43210721	-1	protein_coding	113026	PLCD3	0.000143297		31	21.3	4.998e-29	rs58219619;rs2301597;rs2239918;rs12948326;rs34363198;rs11418925;rs5026009;rs713101;rs12603813;rs75016201;rs4986172;rs60289499;rs67016906;rs36160143;rs531814036	715
EUR	ENSG00000181513	ACBD4	17	43209967	43221548	1	protein_coding	79777	ACBD4	1.82643e-05	-0.326407	22	18.79	2.648e-24	rs58219619;rs4986172;rs60289499;rs67016906;rs36160143;rs531814036;rs145004069	715
EUR	ENSG00000186834	HEXIM1	17	43224684	43229468	1	protein_coding	10614	HEXIM1	0.9444	-1.49531	25	18.79	2.648e-24	rs4986172;rs60289499;rs67016906;rs36160143;rs531814036;rs145004069	715
EUR	ENSG00000168517	HEXIM2	17	43238067	43247407	1	protein_coding	124790	HEXIM2	0.368237	-0.798107	24	9.347	3.813e-21	rs60289499;rs67016906;rs36160143;rs4986172;rs145004069;rs7405669;rs9901941	715
EUR	ENSG00000184922	FMNL1	17	43298811	43324687	1	protein_coding	752	FMNL1	0.999687		11	12.28	2.379e-14	rs55706568;rs545266853;rs1023995	715
EUR	ENSG00000159314	ARHGAP27	17	43471275	43511787	-1	protein_coding	201176	ARHGAP27	0.00125584	-0.761628	90	18.95	2.502e-08	rs373607110;rs563682025	715
EUR	ENSG00000225190	PLEKHM1	17	43513266	43568115	-1	protein_coding	9842	PLEKHM1	0.840543	-0.663068	142	18.95	4.111e-13	rs373607110;rs563682025;rs566760142;rs575112434;rs377351806;rs62064435;rs575646829;rs571088452;rs62053943;rs62054807;rs2732699;rs545197534;rs554013224;rs144428250;rs569444411	715
EUR	ENSG00000120088	CRHR1	17	43699267	43913194	1	protein_coding	1394	CRHR1	0.792134	2.03809	933	19.39	2.712e-14	rs575112434;rs566760142;rs377351806;rs62064435;rs575646829;rs569444411;rs2732699;rs545197534;rs144428250;rs571088452;rs62053943;rs553435810;rs62054807;rs373607110;rs554013224;rs565105107;rs55938136;rs7225384;rs199502	715
EUR	ENSG00000185294	SPPL2C	17	43922256	43924438	1	protein_coding	162540	SPPL2C	2.29525e-05	0.187395	121	23.5	1.866e-13	rs575112434;rs566760142;rs377351806;rs62064435;rs575646829;rs569444411;rs571088452;rs62053943;rs553435810;rs62054807;rs199502;rs2732699;rs545197534;rs373607110;rs554013224;rs144428250;rs7221167	715
EUR	ENSG00000186868	MAPT	17	43971748	44105700	1	protein_coding	4137	MAPT	4.68265e-05	2.01024	805	26.8	1.34e-14	rs575112434;rs566760142;rs377351806;rs62064435;rs575646829;rs569444411;rs571088452;rs62053943;rs553435810;rs62054807;rs199502;rs2732699;rs545197534;rs373607110;rs554013224;rs144428250;rs1560312;rs563682025;rs2732677;rs7521	715
EUR	ENSG00000256762	STH	17	44076616	44077060	1	protein_coding	246744	STH	0.00444467	0.274193	101	19.15	3.923e-14	rs575112434;rs566760142;rs377351806;rs62064435;rs575646829;rs569444411;rs571088452;rs62053943;rs553435810;rs62054807;rs199502;rs2732699;rs545197534;rs373607110;rs554013224;rs144428250;rs563682025;rs2732677;rs7521	715
EUR	ENSG00000120071	KANSL1	17	44107282	44302733	-1	protein_coding	284058	KANSL1	0.999734	0.0589452	1122	26.4	1.11e-14	rs7521;rs575112434;rs566760142;rs377351806;rs62064435;rs575646829;rs569444411;rs571088452;rs62053943;rs553435810;rs62054807;rs199502;rs2732699;rs545197534;rs373607110;rs554013224;rs144428250;rs563682025;rs2732677;rs369541018;rs117300236	715
EUR	ENSG00000228696	ARL17B	17	44352150	44439130	-1	protein_coding	100506084	ARL17B		-0.428243	296	16.76	5.91e-16	rs575112434;rs566760142;rs377351806;rs575646829;rs571088452;rs62053943;rs62054807;rs199502;rs2732699;rs545197534;rs373607110;rs554013224;rs144428250;rs7521;rs62064435;rs569444411;rs2732677;rs117300236;rs553435810;17:44355634:A:C	715
EUR	ENSG00000176681	LRRC37A	17	44370099	44415160	1	protein_coding	9884	LRRC37A	0.890487		70	16.76	6.598e-14	rs575112434;rs62064435;rs575646829;rs62053943;rs199502;rs2732699;rs144428250;rs566760142;rs377351806;rs117300236;rs62054807;rs545197534;rs569444411;rs373607110;rs554013224;rs571088452;rs553435810;rs7521	715
EUR	ENSG00000238083	LRRC37A2	17	44588877	44633016	1	protein_coding	474170	LRRC37A2			6	19.03	2.747e-11	rs575112434;rs566760142;rs199502;rs2732699;rs377351806;rs575646829;rs62053943;rs545197534;rs62064435;rs571088452;rs62054807;rs554013224;rs144428250;rs569444411	715
EUR	ENSG00000185829	ARL17A	17	44594068	44657088	-1	protein_coding	51326	ARL17A		-2.38258	5	19.03	2.747e-11	rs575112434;rs566760142;rs377351806;rs575646829;rs62053943;rs199502;rs545197534;rs62064435;rs571088452;rs62054807;rs2732699;rs554013224;rs144428250;rs569444411	715
EUR	ENSG00000073969	NSF	17	44668035	44834830	1	protein_coding	4905	NSF	0.713682	-0.566247	60	17.18	4.418e-12	rs575112434;rs566760142;rs377351806;rs62053943;rs199502;rs2732699;rs575646829;rs117300236;rs56755526;rs144428250	715
EUR	ENSG00000108379	WNT3	17	44839872	44910520	-1	protein_coding	7473	WNT3	0.946108	-0.191111	42	16.08	2.261e-11	rs56755526;rs117300236;rs199502;rs575112434;rs566760142;rs377351806;rs575646829;rs2732699	715
EUR	ENSG00000108433	GOSR2	17	45000483	45105003	1	protein_coding	9570	GOSR2	0.000289194	0.147391	83	11.84	2.456e-09	rs34655963;rs72628343;rs12452125	715
EUR	ENSG00000262633	RP11-156P1.2	17	45000499	45124520	1	protein_coding		NA			93	11.84	2.456e-09	rs34655963;rs72628343;rs12452125	715
EUR	ENSG00000179673	RPRML	17	45055523	45056614	-1	protein_coding	388394	RPRML	0.421295		17	11.84	2.863e-08	rs34655963;rs72628343	715
EUR	ENSG00000004897	CDC27	17	45195069	45266788	-1	protein_coding	996	CDC27	0.486673	-0.787143	26	8.213	6.219e-09	rs10677356	715
EUR	ENSG00000198336	MYL4	17	45277812	45301045	1	protein_coding	4635	MYL4	0.000175625	-0.33374	7	17.29	6.219e-09	rs10677356	715
EUR	ENSG00000108439	PNPO	17	46018872	46025654	1	protein_coding	55163	PNPO	3.71896e-05	0.17935	5	7.598	2.379e-07	rs17623939;rs2240121;rs117561854	716
EUR	ENSG00000167183	PRR15L	17	46029333	46035244	-1	protein_coding	79170	PRR15L	0.481247	0.303263	9	15.19	1.393e-07	rs2240121;rs117561854;rs17623939;rs12051	716
EUR	ENSG00000108465	CDK5RAP3	17	46045176	46059140	1	protein_coding	80279	CDK5RAP3	2.86539e-12	0.440978	11	15.19	1.165e-07	rs17623939;rs2240121;rs12051	716
EUR	ENSG00000005243	COPZ2	17	46103533	46115392	-1	protein_coding	51226	COPZ2	0.00170949		17	13.89	8.092e-10	rs2240121;rs12051;rs17623939	716
EUR	ENSG00000082641	NFE2L1	17	46125691	46138849	1	protein_coding	4779	NFE2L1	0.998124	-0.893485	17	21.8	1.277e-09	rs17623939;rs2240121;rs79449986	716
EUR	ENSG00000108468	CBX1	17	46147414	46178883	-1	protein_coding	10951	CBX1	0.949843	-0.442894	18	17.14	7.909e-10	rs79449986;rs2240121;rs11384640;rs12051	716
EUR	ENSG00000002919	SNX11	17	46180719	46200436	1	protein_coding	29916	SNX11	3.85655e-05	0.140273	20	17.14	9.593e-10	rs2240121;rs79449986;rs11384640;rs12051	716
EUR	ENSG00000141293	SKAP1	17	46210802	46507637	-1	protein_coding	8631	SKAP1	0.00030184		99	19.97	1.915e-10	rs2240121;rs79449986;rs17623939;rs56011283;rs117561854	716
EUR	ENSG00000120094	HOXB1	17	46605888	46608359	-1	protein_coding	3211	HOXB1	0.1152	-0.795582	6	7.944	5.272e-12	rs1553755;rs76525880	716
EUR	ENSG00000173917	HOXB2	17	46618256	46623441	-1	protein_coding	3212	HOXB2	0.00183831	0.974079	4	21.5	5.272e-12	rs76525880;rs1553755;rs544242002	716
EUR	ENSG00000120093	HOXB3	17	46626232	46682274	-1	protein_coding	3213	HOXB3	0.610993	-1.0207	21	23.2	4.746e-11	rs76525880;rs544242002;rs79449986	716
EUR	ENSG00000182742	HOXB4	17	46652875	46657473	-1	protein_coding	3214	HOXB4	0.119746	-1.09086	11	22.2	4.746e-11	rs544242002;rs76525880;rs79449986	716
EUR	ENSG00000120075	HOXB5	17	46668619	46671323	-1	protein_coding	3215	HOXB5	0.48144	-0.0871823	11	22.5	4.746e-11	rs76525880;rs544242002;rs79449986	716
EUR	ENSG00000108511	HOXB6	17	46671639	46682354	-1	protein_coding	3216	HOXB6	0.00958341	-0.0166043	11	23.2	4.746e-11	rs544242002;rs79449986	716
EUR	ENSG00000260027	HOXB7	17	46684594	46710934	-1	protein_coding	3217	HOXB7	0.00759639	-0.376189	5	23.2	5.574e-08	rs544242002	716
EUR	ENSG00000120068	HOXB8	17	46688739	46692478	-1	protein_coding	3218	HOXB8	0.444768		3	23.2	1.651e-07	rs544242002	716
EUR	ENSG00000159182	PRAC1	17	46799084	46799884	-1	protein_coding	84366	PRAC1	0.00177992	0.106873	5	15.75	7.611e-10	rs9899142;rs3110599	716
EUR	ENSG00000159184	HOXB13	17	46802125	46806540	-1	protein_coding	10481	HOXB13	0.00987475	-1.11755	7	15.75	7.611e-10	rs3110599;rs9899142	716
EUR	ENSG00000170703	TTLL6	17	46839597	46894576	-1	protein_coding	284076	TTLL6	7.48858e-08	-0.209165	22	12.87	1.694e-07	rs35929648	716
EUR	ENSG00000136436	CALCOCO2	17	46908350	46943884	1	protein_coding	10241	CALCOCO2	0.0317625	0.266767	3	1.41	5.1e-06	rs35929648	716
EUR	ENSG00000159199	ATP5G1	17	46970127	46973233	1	protein_coding	516	ATP5G1	0.327526	-0.0240793	51	22.1	1.182e-12	rs35929648;rs572906486;rs370569753;rs146301099;rs376295566	716
EUR	ENSG00000159202	UBE2Z	17	46985731	47006418	1	protein_coding	65264	UBE2Z	0.927559	0.175157	97	19.46	1.182e-12	rs35929648;rs370569753;rs146301099;rs572906486;rs376295566	716
EUR	ENSG00000159210	SNF8	17	47006678	47022479	-1	protein_coding	11267	SNF8	0.290874	1.13061	87	19.46	3.302e-11	rs146301099;rs370569753;rs572906486;rs376295566;rs35929648;rs10718451	716
EUR	ENSG00000159224	GIP	17	47035916	47045958	-1	protein_coding	2695	GIP	0.162839	0.403028	58	16.46	6.567e-12	rs370569753;rs146301099;rs376295566;rs10718451;rs35929648	716
EUR	ENSG00000198740	ZNF652	17	47366568	47439835	-1	protein_coding	22834	ZNF652	0.97074	0.214055	116	19.07	1.232e-09	rs2072153;rs28394864;rs548780657;rs75948801	716
EUR	ENSG00000262039	RP11-81K2.1	17	47448102	47554350	1	protein_coding		NA			69	19.07	9.591e-10	rs2072153;rs28394864;rs75948801;rs72837213;rs34753309	716
EUR	ENSG00000167085	PHB	17	47481414	47492246	-1	protein_coding	5245	PHB	0.821632	-0.186505	26	17.46	7.789e-09	rs75948801;rs72837213;rs34753309	716
EUR	ENSG00000049283	EPN3	17	48609904	48621111	1	protein_coding	55040	EPN3	1.33458e-09	0.0525205	13	22.1	2.085e-09	rs8076470	717
EUR	ENSG00000006282	SPATA20	17	48620419	48633213	1	protein_coding	64847	SPATA20	1.10605e-05	-0.0769545	23	22.1	2.085e-09	rs8076470	717
EUR	ENSG00000006283	CACNA1G	17	48638429	48704835	1	protein_coding	8913	CACNA1G	0.999997		20	15.26	3.187e-09	rs8076470	717
EUR	ENSG00000154975	CA10	17	49707674	50237377	-1	protein_coding	56934	CA10	0.973118	-1.57579	11	15.05	0.0008051	rs12950394	718
EUR	ENSG00000141200	KIF2B	17	51900239	51902573	1	protein_coding	84643	KIF2B	3.73383e-15	0.635822	21	11.07	4.588e-09	rs17728233;rs4794470	719
EUR	ENSG00000153944	MSI2	17	55333212	55762046	1	protein_coding	124540	MSI2	0.963858	-2.74599	5	5.562	4.579e-08	rs4793890	720
EUR	ENSG00000213246	SUPT4H1	17	56422539	56430454	-1	protein_coding	6827	SUPT4H1	0.338447	0.0683682	16	12.59	2.92e-08	rs62082093;rs7219859	721
EUR	ENSG00000108375	RNF43	17	56429861	56494956	-1	protein_coding	54894	RNF43	0.324238	-0.91277	14	12.59	1.529e-09	rs62082093;rs7219859	721
EUR	ENSG00000175155	YPEL2	17	57409050	57479090	1	protein_coding	388403	YPEL2	0.928981	1.32715	23	15.46	1.508e-08	rs59549190;rs59648811	722
EUR	ENSG00000141376	BCAS3	17	58754814	59470199	1	protein_coding	54828	BCAS3	0.998848	-0.434508	125	18.01	9.249e-11	rs72843596;rs5821305;rs567914691;rs7212526;rs12937792	723
EUR	ENSG00000121068	TBX2	17	59477257	59486827	1	protein_coding	6909	TBX2	0.964019		15	16.11	1.746e-08	rs12937792	723
EUR	ENSG00000187013	C17orf82	17	59489112	59490641	1	protein_coding	388407	C17orf82	7.35001e-05	-0.761192	7	13.65	1.746e-08	rs12937792	723
EUR	ENSG00000136492	BRIP1	17	59758627	59940882	-1	protein_coding	83990	BRIP1	5.37816e-13	-0.711164	1	9.375	8.839e-05	rs146901135	723
EUR	ENSG00000087995	METTL2A	17	60501228	60527454	1	protein_coding	339175	METTL2A	1.77338e-05	1.05679	2	1.584	0.0002282	rs55945842	723
EUR	ENSG00000146872	TLK2	17	60536019	60692842	1	protein_coding	11011	TLK2	1		77	15.51	3.324e-13	rs55945842;rs577587053;rs535547546	723
EUR	ENSG00000011028	MRC2	17	60704762	60770958	1	protein_coding	9902	MRC2	0.985888	-1.2794	37	17.89	2.13e-10	rs55945842;rs2014055;rs2252814;rs9890213	723
EUR	ENSG00000173838	MARCH10	17	60778675	60885705	-1	protein_coding	162333	MARCH10	3.44665e-16		41	19.73	5.122e-11	rs9890213	723
EUR	ENSG00000170921	TANC2	17	61086917	61505060	1	protein_coding	26115	TANC2	1	-1.84571	77	18.45	2.36e-17	rs80147064;rs16946721;rs16946790	723
EUR	ENSG00000008283	CYB561	17	61509665	61523739	-1	protein_coding	1534	CYB561	0.698896	-1.33024	7	18.45	1.104e-10	rs80147064;rs16946790	723
EUR	ENSG00000136485	DCAF7	17	61627822	61671639	1	protein_coding	10238	DCAF7	0.875049		1	1.294	3.991e-05	rs144340484	723
EUR	ENSG00000136463	TACO1	17	61678231	61685725	1	protein_coding	51204	TACO1	0.357586	-0.604155	1	1.294	3.991e-05	rs144340484	723
EUR	ENSG00000213218	CSH2	17	61949372	61951126	-1	protein_coding	1443	CSH2	0.458224	0.124763	1	1.24	1.364e-09	rs144340484	723
EUR	ENSG00000136488	CSH1	17	61972275	61974021	-1	protein_coding	1442	CSH1	0.741139	-0.111115	1	3.811	2.102e-09	rs144340484	723
EUR	ENSG00000204414	CSHL1	17	61986957	61996198	-1	protein_coding	1444	CSHL1	0.000458793	0.483552	1	3.811	2.102e-09	rs144340484	723
EUR	ENSG00000178607	ERN1	17	62116502	62208179	-1	protein_coding	2081	ERN1	0.913614	0.315384	13	8.349	1.417e-11	rs6504204;rs8075518;rs533203494;rs531341302;rs368276977	723
EUR	ENSG00000136478	TEX2	17	62224587	62340661	-1	protein_coding	55852	TEX2	0.44098	-1.03795	173	13.82	5.15e-14	rs531341302;rs533203494;rs8075518;rs368276977;rs146406148;rs79118527;rs12940265;rs57431569;rs11649808;rs11419588;rs11413860;rs6504204;rs10522546;rs3071506	723
EUR	ENSG00000154240	CEP112	17	63631656	64188202	-1	protein_coding	201134	CEP112	3.05841e-18	-0.539703	821	23.3	2.156e-09	rs11421559;rs200501729;rs1119412;rs559954641;rs8178867;rs57294719;rs34297329	724
EUR	ENSG00000091583	APOH	17	64208151	64252643	-1	protein_coding	350	APOH	1.28718e-10	0.453954	39	10.67	4.779e-11	rs8178867;rs559954641;rs57294719;rs2873967;rs8178823;rs36032496;rs34700720;rs12449672	724
EUR	ENSG00000154229	PRKCA	17	64298754	64806861	1	protein_coding	5578	PRKCA	0.952136	0.587035	1	4.895	4.357e-08	rs34700720	724
EUR	ENSG00000133195	SLC39A11	17	70642088	71088851	-1	protein_coding	201266	SLC39A11	7.77833e-05	0.580457	8	6.85	3.827e-08	rs1864683	727
EUR	ENSG00000069188	SDK2	17	71330523	71640228	-1	protein_coding	54549	SDK2	0.0290344	0.0519366	7	21.3	5.289e-10	rs79421907;rs113977592;rs62063644	728
EUR	ENSG00000171595	DNAI2	17	72270386	72311023	1	protein_coding	64446	DNAI2	4.56807e-11	-0.275416	1	5.324	1.327e-08	rs1877686	729
EUR	ENSG00000132470	ITGB4	17	73717408	73753899	1	protein_coding	3691	ITGB4	1.05349e-11		2	2.892	8.651e-07	rs142130101	730
EUR	ENSG00000108479	GALK1	17	73747675	73761792	-1	protein_coding	2584	GALK1	0.000940521	0.270557	3	4.49	8.651e-07	rs142130101	730
EUR	ENSG00000132475	H3F3B	17	73772515	73781974	-1	protein_coding	3021	H3F3B	0.809725	0.389814	14	9.671	7.14e-08	rs142130101	730
EUR	ENSG00000132478	UNK	17	73780681	73821886	1	protein_coding	85451	UNK	0.994321	-0.431197	36	20.4	1.101e-10	rs142130101;rs7216664;rs2608882	730
EUR	ENSG00000092929	UNC13D	17	73823306	73840798	-1	protein_coding	201294	UNC13D	2.52003e-12	-0.305296	33	20.4	1.341e-10	rs142130101;rs7216664;rs2608882	730
EUR	ENSG00000132471	WBP2	17	73841780	73852588	-1	protein_coding	23558	WBP2	0.0896182	-0.534164	25	11.91	2.541e-10	rs142130101;rs7216664;rs2608882	730
EUR	ENSG00000132481	TRIM47	17	73870242	73874656	-1	protein_coding	91107	TRIM47	0.321925		8	3.699	1.248e-07	rs2608882	730
EUR	ENSG00000141569	TRIM65	17	73876416	73893084	-1	protein_coding	201292	TRIM65	2.48169e-09	-0.182606	18	14.09	9.44e-11	rs2608882	730
EUR	ENSG00000204316	MRPL38	17	73894724	73905899	-1	protein_coding	64978	MRPL38	4.08584e-06	-0.135864	13	14.09	9.44e-11	rs2608882	730
EUR	ENSG00000267426	RP11-552F3.12	17	73894726	73926210	-1	protein_coding		NA			18	14.45	6.879e-11	rs2608882	730
EUR	ENSG00000188878	FBF1	17	73905655	73937221	-1	protein_coding	85302	FBF1	1.13971e-19	-0.0296514	18	15.73	6.879e-11	rs2608882	730
EUR	ENSG00000161533	ACOX1	17	73937588	73975515	-1	protein_coding	51	ACOX1	0.0944353	-1.02825	11	15.73	6.879e-11	rs2608882	730
EUR	ENSG00000070526	ST6GALNAC1	17	74620843	74639920	-1	protein_coding	55808	ST6GALNAC1	2.24205e-11	0.0336593	12	10.38	3.514e-06	rs8076913;rs720782	731
EUR	ENSG00000182534	MXRA7	17	74668633	74707098	-1	protein_coding	439921	MXRA7	0.0137416	-1.09417	47	13.35	3.781e-11	rs720782	731
EUR	ENSG00000070495	JMJD6	17	74708919	74722866	-1	protein_coding	23210	JMJD6	0.821641	-1.26169	27	13.35	2.022e-07	rs720782	731
EUR	ENSG00000184640	SEPT9	17	75276651	75496678	1	protein_coding	10801	SEPT9	0.892006	1.3052	40	10.25	2.277e-13	rs72880534;rs34065485;rs1436138;rs12452771;rs1347545	732
EUR	ENSG00000187775	DNAH17	17	76419778	76573476	-1	protein_coding	8632	DNAH17			6	3.986	4.683e-08	rs28454411	733
EUR	ENSG00000108669	CYTH1	17	76670130	76778379	-1	protein_coding	9267	CYTH1	0.994541	0.18368	79	12.58	4.392e-08	rs35531159	733
EUR	ENSG00000055483	USP36	17	76783463	76837523	-1	protein_coding	57602	USP36	0.0685527	-0.215635	48	12.58	1.191e-07	rs35531159	733
EUR	ENSG00000181409	AATK	17	79091095	79139877	-1	protein_coding	9625	AATK	0.806764	0.778319	27	10.72	2.561e-08	rs906189	734
EUR	ENSG00000263053	RP11-1055B8.6	17	79369275	79375658	1	protein_coding		NA			40	22.7	2.416e-18	rs66643547;rs60111536;rs10664154;rs8067818;rs8074440;rs375191474	734
EUR	ENSG00000171282	RP11-1055B8.7	17	79373540	79433357	1	protein_coding		NA			33	22.7	2.416e-18	rs66643547;rs10664154;rs8067818;rs8074440;rs375191474	734
EUR	ENSG00000173213	RP11-683L23.1	18	47225	73545	-1	protein_coding	260334	TUBB8P12			5	8.672	2.06e-05	rs71352928	735
EUR	ENSG00000101557	USP14	18	158383	214629	1	protein_coding	9097	USP14	0.927537	-0.690385	9	4.721	4.797e-09	rs71352928	735
EUR	ENSG00000079134	THOC1	18	214520	268050	-1	protein_coding	9984	THOC1	0.87167	-0.130529	8	6.892	4.757e-09	rs71352928	735
EUR	ENSG00000079101	CLUL1	18	596988	650334	1	protein_coding	27098	CLUL1	3.21488e-06		6	9.753	6.637e-10	rs2606241	735
EUR	ENSG00000176912	C18orf56	18	641320	658340	-1	protein_coding	494514	C18orf56	0.186097		6	9.753	6.637e-10	rs2606241	735
EUR	ENSG00000176890	TYMS	18	657604	673578	1	protein_coding	7298	TYMS		0.758764	6	9.753	6.637e-10	rs2606241	735
EUR	ENSG00000170579	DLGAP1	18	3496030	4455335	-1	protein_coding	9229	DLGAP1	0.993046	-0.686005	1	10.66	4.879e-10	rs56234957	738
EUR	ENSG00000154655	L3MBTL4	18	5954705	6415236	-1	protein_coding	91133	L3MBTL4	4.20004e-08	1.49115	1	7.276	1.076e-08	rs117919938	739
EUR	ENSG00000088756	ARHGAP28	18	6729717	6915715	1	protein_coding	79822	ARHGAP28	0.00295842	1.86789	18	11.23	9.013e-08	rs56835603	739
EUR	ENSG00000173482	PTPRM	18	7566780	8406859	1	protein_coding	5797	PTPRM	0.999958		6	4.434	2.885e-08	rs77771902	740
EUR	ENSG00000154864	PIEZO2	18	10666480	11148587	-1	protein_coding	63895	PIEZO2	0.603955		43	12.53	1.098e-10	rs12454132;rs544265326	741
EUR	ENSG00000141391	SLMO1	18	12407895	12432237	1	protein_coding	10650	SLMO1	1.94867e-07		22	9.334	4.181e-09	rs12954436	742
EUR	ENSG00000134278	SPIRE1	18	12446511	12658133	-1	protein_coding	56907	SPIRE1	0.330092	-0.71772	103	15.94	4.181e-09	rs12954436;rs1864532	742
EUR	ENSG00000101782	RIOK3	18	21032787	21066567	1	protein_coding	8780	RIOK3	0.000146775	-0.732724	3	9.125	3.443e-07	rs303754	744
EUR	ENSG00000141452	C18orf8	18	21083473	21111746	1	protein_coding	29919	C18orf8	0.999882		49	22.5	2.812e-08	rs303754	744
EUR	ENSG00000141458	NPC1	18	21086148	21166862	-1	protein_coding	4864	NPC1	0.000213375	-0.263911	73	22.5	2.812e-08	rs303754	744
EUR	ENSG00000154080	CHST9	18	24495595	24765281	-1	protein_coding	83539	CHST9	5.84291e-07	-0.0571531	67	17.41	1.719e-10	rs1786613	745
EUR	ENSG00000141431	ASXL3	18	31158579	31331156	1	protein_coding	80816	ASXL3	0.999977	-1.64461	1	0.438	1.304e-08	rs34724817	748
EUR	ENSG00000134769	DTNA	18	32073254	32471808	1	protein_coding	1837	DTNA	0.921398	-0.406207	3	10.23	1.616e-09	rs139926048	749
EUR	ENSG00000134775	FHOD3	18	33877677	34360018	1	protein_coding	80206	FHOD3	0.997517		128	21.2	3.353e-15	rs79940184;rs79377965;rs142501869;rs11659882;rs117072418	750
EUR	ENSG00000134779	TPGS2	18	34359987	34409158	-1	protein_coding	25941	TPGS2	0.000133032	-0.824848	2	10.27	5.997e-10	rs77408336;rs117072418	750
EUR	ENSG00000150477	KIAA1328	18	34409069	34812135	1	protein_coding	57536	KIAA1328	6.07254e-05	-0.427349	8	10.27	3.264e-10	rs77408336;rs117072418	750
EUR	ENSG00000101489	CELF4	18	34823010	35146000	-1	protein_coding	56853	CELF4	0.974365	1.3888	20	10.36	3.063e-10	rs1269788;rs71972093	750
EUR	ENSG00000152217	SETBP1	18	42260138	42648475	1	protein_coding	26040	SETBP1	0.999003	-2.18535	5	19.94	1.825e-08	rs2852749;rs11664045	752
EUR	ENSG00000132874	SLC14A2	18	42792960	43263072	1	protein_coding	8170	SLC14A2	8.42741e-14	0.71995	60	19.98	2.435e-10	rs80172748;rs77508523;rs2543017	752
EUR	ENSG00000141639	MAPK4	18	48086448	48258194	1	protein_coding	5596	MAPK4	0.319052	-0.758279	61	12.94	1.249e-11	rs1025686;rs202012369;rs17804574;rs57091267;rs8095427	753
EUR	ENSG00000049759	NEDD4L	18	55711599	56068772	1	protein_coding	23327	NEDD4L	0.999967		31	14.26	1.19e-08	rs4941366	756
EUR	ENSG00000071991	CDH19	18	64168320	64271375	-1	protein_coding	28513	CDH19	1.92476e-09	1.07907	59	10.97	4.795e-08	rs193043196;rs11874437	758
EUR	ENSG00000206052	DOK6	18	67068291	67516323	1	protein_coding	220164	DOK6	0.45884	-0.363606	6	13.94	6.385e-09	rs73970272	759
EUR	ENSG00000180011	ZADH2	18	72907063	72921303	-1	protein_coding	284273	ZADH2	0.000446821	0.868929	13	19.61	3.982e-09	rs2639962	760
EUR	ENSG00000179981	TSHZ1	18	72922710	73001905	1	protein_coding	10194	TSHZ1	0.939559	0.137927	5	19.61	3.982e-09	rs2639962	760
EUR	ENSG00000131196	NFATC1	18	77155856	77289325	1	protein_coding	4772	NFATC1	0.96922	0.750396	21	21.2	2.516e-13	rs9963656;rs56111064;rs11081536;rs56376587;rs8091180	762
EUR	ENSG00000060069	CTDP1	18	77439801	77514510	1	protein_coding	9150	CTDP1	0.924155	-0.131002	1	2.073	2.615e-10	rs578051	762
EUR	ENSG00000172270	BSG	19	571297	583493	1	protein_coding	682	BSG	0.0573044		4	5.231	2.489e-08	rs11671403	763
EUR	ENSG00000176533	GNG7	19	2511217	2702707	-1	protein_coding	2788	GNG7	0.475557	0.335141	4	2.373	2.102e-09	rs12974945	764
EUR	ENSG00000104964	AES	19	3052908	3063105	-1	protein_coding	166	AES	0.650717	-0.15613	13	9.988	2.128e-09	rs12977764;rs2244219	765
EUR	ENSG00000088256	GNA11	19	3094408	3124002	1	protein_coding	2767	GNA11	0.966183	2.32875	4	7.312	5.663e-06	rs2244219;rs12977764	765
EUR	ENSG00000126934	MAP2K2	19	4090319	4124126	-1	protein_coding	5605	MAP2K2	0.863261		15	8.808	1.422e-08	rs350887	766
EUR	ENSG00000127663	KDM4B	19	4969125	5153606	1	protein_coding	23030	KDM4B	0.999935	-0.616599	206	18.02	1.283e-12	rs12609484;rs10413045;rs35941264;rs6510832;rs572345837;rs72464304;rs11880565;rs12983032;rs5826872;rs17882125;rs149108931	767
EUR	ENSG00000105426	PTPRS	19	5158506	5340814	-1	protein_coding	5802	PTPRS	0.760915	1.80852	1	2.211	1.053e-05	rs149108931	767
EUR	ENSG00000171105	INSR	19	7112266	7294045	-1	protein_coding	3643	INSR	0.186548		38	14.86	3.408e-32	rs11671297;rs12978472;rs11671314;rs201865397;rs73003972;rs12985940;rs57295319;rs11880337	769
EUR	ENSG00000127616	SMARCA4	19	11071598	11176071	1	protein_coding	6597	SMARCA4	1		2	0.986	3.072e-08	rs116938748	770
EUR	ENSG00000161888	SPC24	19	11242196	11266484	-1	protein_coding	147841	SPC24	0.00627554	3.99789	33	8.935	2.003e-13	rs7260306;rs199839456;rs528176321	770
EUR	ENSG00000197256	KANK2	19	11274943	11308467	-1	protein_coding	25959	KANK2	0.981512	1.10891	93	20.2	2.003e-13	rs7260306;rs199839456;rs528176321;rs74179973	770
EUR	ENSG00000130158	DOCK6	19	11309971	11373157	-1	protein_coding	57572	DOCK6	2.8309e-19		44	20.2	1.179e-09	rs74179973;rs34628990;rs112269342	770
EUR	ENSG00000130167	TSPAN16	19	11406824	11437672	1	protein_coding	26526	TSPAN16	0.000252238	0.747582	7	7.175	2.512e-09	rs112269342;rs145352048	770
EUR	ENSG00000105514	RAB3D	19	11432722	11456946	-1	protein_coding	9545	RAB3D	0.00142628	1.56118	3	2.783	2.512e-09	rs145352048;rs150268199	770
EUR	ENSG00000105518	TMEM205	19	11453452	11457194	-1	protein_coding	374882	TMEM205	0.394574	-0.471674	1	2.485	1.992e-08	rs150268199	770
EUR	ENSG00000183401	CCDC159	19	11455360	11465620	1	protein_coding	126075	CCDC159	9.21304e-05	-0.413632	1	2.485	1.992e-08	rs150268199	770
EUR	ENSG00000173928	SWSAP1	19	11485361	11487627	1	protein_coding	126074	SWSAP1	0.00013467	-0.594214	2	8.981	4.718e-13	rs117580409;rs58572497	770
EUR	ENSG00000187266	EPOR	19	11488236	11495018	-1	protein_coding	2057	EPOR	0.0584507	-0.617491	2	8.981	4.718e-13	rs117580409;rs58572497	770
EUR	ENSG00000205517	RGL3	19	11495017	11530018	-1	protein_coding	57139	RGL3	4.36379e-21		13	24.4	3.148e-39	rs117580409;rs58572497;rs534218465;rs59431306;rs160838;rs167479;rs11879596	770
EUR	ENSG00000198003	CCDC151	19	11531272	11546603	-1	protein_coding	115948	CCDC151	8.76721e-07	-0.318012	7	24.4	3.148e-39	rs58572497;rs59431306;rs160838;rs167479;rs11879596	770
EUR	ENSG00000130175	PRKCSH	19	11546109	11561783	1	protein_coding	5589	PRKCSH	0.140789	-0.138498	1	4.44	2.938e-08	rs11879596	770
EUR	ENSG00000196361	ELAVL3	19	11562141	11591861	-1	protein_coding	1995	ELAVL3	0.822603		2	18.99	9.749e-11	rs146553996	770
EUR	ENSG00000267477	CTC-398G3.6	19	11577055	11616513	-1	protein_coding		NA			2	18.99	9.749e-11	rs146553996	770
EUR	ENSG00000161914	ZNF653	19	11594242	11616738	-1	protein_coding	115950	ZNF653	0.142112		2	18.99	9.749e-11	rs146553996	770
EUR	ENSG00000268744	CTD-3105H18.14	19	12490003	12512088	-1	protein_coding		NA			11	1.868	6.126e-08	rs35052400	771
EUR	ENSG00000196466	ZNF799	19	12500830	12512085	-1	protein_coding	90576	ZNF799	6.7932e-05	-0.382495	11	1.868	6.126e-08	rs35052400	771
EUR	ENSG00000268870	CTD-3105H18.16	19	12502763	12551896	-1	protein_coding		NA			211	18.2	1.243e-08	rs35052400	771
EUR	ENSG00000180855	ZNF443	19	12540521	12551926	-1	protein_coding	10224	ZNF443	1.83024e-05	2.11151	139	18.2	1.243e-08	rs35052400	771
EUR	ENSG00000269755	CTD-3105H18.18	19	12543917	12595630	-1	protein_coding		NA			137	18.2	2.01e-07	rs35052400	771
EUR	ENSG00000242852	ZNF709	19	12571998	12624668	-1	protein_coding	163051	ZNF709	5.65104e-06	-1.40586	28	11.03	2.162e-07	rs35052400	771
EUR	ENSG00000196826	ZNF709	19	12572373	12662288	-1	protein_coding	163051	ZNF709		-1.40586	28	11.03	2.162e-07	rs35052400	771
EUR	ENSG00000249709	ZNF564	19	12636184	12662356	-1	protein_coding	163050	ZNF564	8.59099e-05	-0.922759	1	0.993	4.205e-05	rs35052400	771
EUR	ENSG00000179284	DAND5	19	13075973	13085567	1	protein_coding	199699	DAND5	1.68332e-05	0.55606	1	0.575	3.239e-09	rs141098749	771
EUR	ENSG00000008441	NFIX	19	13106422	13209610	1	protein_coding	4784	NFIX	0.989066		2	2.035	5.748e-06	rs141098749	771
EUR	ENSG00000131355	EMR3	19	14729929	14800839	-1	protein_coding	84658	EMR3	1.98539e-18	0.106369	2	2.296	4.92e-08	rs8113491	772
EUR	ENSG00000131351	HAUS8	19	17160539	17186435	-1	protein_coding	93323	HAUS8	0.000726405		44	13.39	6.776e-09	rs2305758;rs7246865	773
EUR	ENSG00000099331	MYO9B	19	17186591	17325346	1	protein_coding	4650	MYO9B	0.999999		78	13.39	6.811e-11	rs7246865;rs2305758;rs188636046	773
EUR	ENSG00000130300	PLVAP	19	17462257	17488159	-1	protein_coding	83483	PLVAP	0.000801227	-0.237225	22	14.46	5.236e-11	rs11671286;rs55739762;rs10617408	773
EUR	ENSG00000130477	UNC13A	19	17712137	17799401	-1	protein_coding	23025	UNC13A	0.999987	1.77626	6	10.66	1.378e-08	rs4549004	773
EUR	ENSG00000099308	MAST3	19	18208603	18262502	1	protein_coding	23031	MAST3	0.998925	-0.507841	27	15.41	3.45e-09	rs2267922	773
EUR	ENSG00000105647	PIK3R2	19	18263928	18281350	1	protein_coding	5296	PIK3R2	0.939627	-1.47581	24	22.3	1.376e-09	rs2267922;rs62120394	773
EUR	ENSG00000268173	PIK3R2	19	18263968	18288927	1	protein_coding	5296	PIK3R2		-1.47581	28	22.3	1.376e-09	rs2267922;rs62120394	773
EUR	ENSG00000216490	IFI30	19	18283972	18288927	1	protein_coding	10437	IFI30	2.6017e-05	0.184108	19	22.3	1.376e-09	rs2267922;rs62120394	773
EUR	ENSG00000254858	MPV17L2	19	18303992	18307758	1	protein_coding	84769	MPV17L2	1.67296e-07	0.4649	17	22.7	9.854e-05	rs62120394	773
EUR	ENSG00000105649	RAB3A	19	18307594	18314884	-1	protein_coding	5864	RAB3A	0.870968		17	22.7	2.797e-07	rs62120394	773
EUR	ENSG00000105650	PDE4C	19	18318771	18366229	-1	protein_coding	5143	PDE4C	4.88575e-05	0.288882	23	13.1	2.043e-08	rs62120394	773
EUR	ENSG00000197020	ZNF100	19	21905568	21950430	-1	protein_coding	163227	ZNF100	7.10189e-13	1.45453	13	13.01	2.245e-09	rs535940767;rs10417262	774
EUR	ENSG00000105171	POP4	19	30094924	30108144	1	protein_coding	10775	POP4	0.143477	0.233403	19	18.99	4.617e-12	rs3786516;rs12986417	776
EUR	ENSG00000105173	CCNE1	19	30302805	30315215	1	protein_coding	898	CCNE1	0.268927		30	14.94	8.531e-10	rs72010703;rs4805483	776
EUR	ENSG00000198597	ZNF536	19	30719197	31204445	1	protein_coding	9745	ZNF536	0.965217	-0.424049	20	13.16	7.79e-11	rs60748939;rs3081817;rs62103394	776
EUR	ENSG00000121297	TSHZ3	19	31765851	31840453	-1	protein_coding	57616	TSHZ3	0.425646	-0.790556	21	19.9	2.972e-14	rs117137197;rs56278122;rs2018871;rs112971255;rs10588453;rs10401883	777
EUR	ENSG00000105270	CLIP3	19	36505562	36524245	-1	protein_coding	25999	CLIP3	0.998568	-0.574161	4	15.94	1.86e-11	rs62109742	778
EUR	ENSG00000161277	THAP8	19	36525887	36545664	-1	protein_coding	199745	THAP8	0.000639752	-1.55987	12	15.94	1.753e-11	rs62109742	778
EUR	ENSG00000075702	WDR62	19	36545783	36596008	1	protein_coding	284403	WDR62	3.70154e-13	-0.522823	38	11.29	1.753e-11	rs62109742	778
EUR	ENSG00000105261	OVOL3	19	36602104	36604613	1	protein_coding	728361	OVOL3			17	14.18	5.78e-11	rs62109742	778
EUR	ENSG00000105258	POLR2I	19	36604612	36606248	-1	protein_coding	5438	POLR2I	0.0541603	0.00374318	16	14.18	5.78e-11	rs62109742	778
EUR	ENSG00000105254	TBCB	19	36605191	36616849	1	protein_coding	1155	TBCB	0.405522	0.11429	17	14.18	5.78e-11	rs62109742	778
EUR	ENSG00000126247	CAPNS1	19	36630477	36641255	1	protein_coding	826	CAPNS1	0.00012438	0.00758445	2	1.664	3.598e-07	rs62109742	778
EUR	ENSG00000186017	ZNF566	19	36936021	36980804	-1	protein_coding	84924	ZNF566	0.637364	-0.59994	2	4.35	1.625e-07	rs2967463	778
EUR	ENSG00000254004	ZNF260	19	37001597	37019562	-1	protein_coding	339324	ZNF260	3.06605e-06	-0.371471	1	0.076	1.191e-07	rs2967463	778
EUR	ENSG00000186020	ZNF529	19	37025676	37096178	-1	protein_coding	57711	ZNF529	0.00106714	0.632376	7	5.375	4.299e-08	rs2967463	778
EUR	ENSG00000161298	ZNF382	19	37095719	37119499	1	protein_coding	84911	ZNF382	0.853323	-0.452881	2	5.375	2.156e-07	rs2967463	778
EUR	ENSG00000197808	ZNF461	19	37128094	37157755	-1	protein_coding	92283	ZNF461	3.15673e-06	-0.700607	6	8.211	1.966e-07	rs2967463	778
EUR	ENSG00000189042	ZNF567	19	37178514	37218603	1	protein_coding	163081	ZNF567	1.86507e-06	0.177191	5	4.353	2.073e-07	rs2967463	778
EUR	ENSG00000267041	ZNF850	19	37205285	37263727	-1	protein_coding	342892	ZNF850	0.188901	0.619445	13	4.424	2.112e-07	rs2967463	778
EUR	ENSG00000267260	CTD-2162K18.4	19	37264055	37267980	1	protein_coding		NA			2	1.578	2.831e-05	rs2967463	778
EUR	ENSG00000197863	ZNF790	19	37308330	37341689	-1	protein_coding	388536	ZNF790	3.27624e-12	-0.593222	1	8.557	1.667e-05	rs2967463	778
EUR	ENSG00000196218	RYR1	19	38924339	39078204	1	protein_coding	6261	RYR1	1.60966e-07		32	8.904	1.022e-08	rs34632766;rs2071090;rs10853717	779
EUR	ENSG00000104814	MAP4K1	19	39078281	39109522	-1	protein_coding	11184	MAP4K1	0.991409	-0.0694783	9	4.851	7.749e-08	rs10853717	779
EUR	ENSG00000178982	EIF3K	19	39109735	39127595	1	protein_coding	27335	EIF3K	0.00233163	-0.0135094	3	3.501	3.35e-12	rs10853717;rs116443575;rs547948198	779
EUR	ENSG00000130402	ACTN4	19	39138289	39222223	1	protein_coding	81	ACTN4	0.99999		87	23.1	4.825e-15	rs116443575;rs547948198;rs4802770	779
EUR	ENSG00000182472	CAPN12	19	39220827	39260544	-1	protein_coding	147968	CAPN12	7.47957e-20	0.388153	117	23.1	4.825e-15	rs4802770;rs547948198;rs11669249	779
EUR	ENSG00000205076	LGALS7	19	39261611	39264132	-1	protein_coding	3963	LGALS7	0.433767		45	8.854	2.638e-10	rs4802770;rs11669249	779
EUR	ENSG00000178934	LGALS7B	19	39279851	39282389	1	protein_coding	653499	LGALS7B	0.478396		9	5.186	4.529e-08	rs11669249	779
EUR	ENSG00000171747	LGALS4	19	39292311	39304004	-1	protein_coding	3960	LGALS4	6.56895e-06	0.265254	4	6.338	1.775e-08	rs4802887	779
EUR	ENSG00000104823	ECH1	19	39306062	39322645	-1	protein_coding	1891	ECH1	0.00416643	-0.264889	4	6.338	1.775e-08	rs4802887	779
EUR	ENSG00000268083	AC104534.3	19	39308111	39330818	-1	protein_coding		NA			2	2.41	4.848e-07	rs4802887	779
EUR	ENSG00000182393	IFNL1	19	39786965	39789313	1	protein_coding	282618	IFNL1	2.82388e-05	0.121738	2	1.311	2.932e-08	rs117935664	779
EUR	ENSG00000128011	LRFN1	19	39797208	39805976	-1	protein_coding	57622	LRFN1	0.830756	0.126097	1	0.147	2.932e-08	rs117935664	779
EUR	ENSG00000160460	SPTBN4	19	40972148	41082370	1	protein_coding	57731	SPTBN4		-0.667396	3	5.032	3.91e-06	rs62107908;rs1051481	780
EUR	ENSG00000160410	SHKBP1	19	41082757	41097305	1	protein_coding	92799	SHKBP1	0.000346951	-0.198812	6	13.34	5.09e-09	rs62107908;rs1051481	780
EUR	ENSG00000090006	LTBP4	19	41098789	41135725	1	protein_coding	8425	LTBP4	0.990359		25	14.55	4.786e-10	rs1051481;rs62107908;rs8112314	780
EUR	ENSG00000130202	PVRL2	19	45349432	45392485	1	protein_coding	5819	PVRL2	0.531937	-0.314456	4	16.74	3.35e-06	rs7256200	781
EUR	ENSG00000130204	TOMM40	19	45393826	45406946	1	protein_coding	10452	TOMM40	0.963682		9	16.74	1.634e-09	rs7256200	781
EUR	ENSG00000130203	APOE	19	45409011	45412650	1	protein_coding	348	APOE	0.0345336	-0.237445	6	12.64	1.634e-09	rs7256200	781
EUR	ENSG00000130208	APOC1	19	45417504	45422606	1	protein_coding	341	APOC1	0.0507383	-0.105569	8	12.64	1.634e-09	rs7256200	781
EUR	ENSG00000007047	MARK4	19	45582546	45808541	1	protein_coding	57787	MARK4	0.999932		39	14.65	1.366e-11	rs10402508;rs346751;rs73036520;rs11308460;rs139000043	781
EUR	ENSG00000130201	EXOC3L2	19	45715879	45737469	-1	protein_coding	90332	EXOC3L2	0.925564		19	14.65	1.366e-11	rs10402508;rs346751;rs73036520	781
EUR	ENSG00000104879	CKM	19	45809672	45826235	-1	protein_coding	1158	CKM	0.00505059	0.0384923	8	9.032	1.653e-10	rs139000043;rs73036520	781
EUR	ENSG00000125746	EML2	19	46110252	46148887	-1	protein_coding	24139	EML2	7.57699e-10	0.190257	17	13.89	3.404e-08	rs10420309	781
EUR	ENSG00000267757	C19orf83	19	46144752	46146098	1	protein_coding	100287177	C19orf83			6	13.89	3.404e-08	rs10420309	781
EUR	ENSG00000010310	GIPR	19	46171502	46186982	1	protein_coding	2696	GIPR	2.54083e-22	-0.675671	7	15.59	0.0002927	rs10420309	781
EUR	ENSG00000130751	NPAS1	19	47523077	47549033	1	protein_coding	4861	NPAS1	0.916473		30	12.23	3.29e-10	rs12971970;rs201678992	782
EUR	ENSG00000130748	TMEM160	19	47549165	47551888	-1	protein_coding	54958	TMEM160	0.654856	-0.358531	39	12.23	2.247e-10	rs12971970;rs201678992;rs11671304	782
EUR	ENSG00000130749	ZC3H4	19	47567444	47617009	-1	protein_coding	23211	ZC3H4	1	-0.85506	63	21	2.247e-10	rs12971970;rs201678992;rs11671304	782
EUR	ENSG00000142230	SAE1	19	47616531	47713886	1	protein_coding	10055	SAE1	0.988952	-1.11521	10	21	3.548e-08	rs11671304	782
EUR	ENSG00000105464	GRIN2D	19	48898132	48948188	1	protein_coding	2906	GRIN2D	0.998649	-0.946563	3	21.7	3.139e-08	rs56125279	783
EUR	ENSG00000105447	GRWD1	19	48949030	48960279	1	protein_coding	83743	GRWD1	0.337779	0.963374	3	21.7	3.139e-08	rs56125279	783
EUR	ENSG00000182324	KCNJ14	19	48958766	48969367	1	protein_coding	3770	KCNJ14	8.51179e-05	1.02372	1	6.299	6.3e-08	rs56125279	783
EUR	ENSG00000142233	NTN5	19	49164664	49176338	-1	protein_coding	126147	NTN5	3.27017e-06	-0.402193	2	2.777	3.772e-07	rs681343	783
EUR	ENSG00000176920	FUT2	19	49199228	49209207	1	protein_coding	2524	FUT2	5.46581e-12	4.20043	50	52	1.267e-09	rs681343	783
EUR	ENSG00000176909	MAMSTR	19	49215999	49222978	-1	protein_coding	284358	MAMSTR	0.00123326	-0.0520318	59	52	1.267e-09	rs681343	783
EUR	ENSG00000105538	RASIP1	19	49223844	49243978	-1	protein_coding	54922	RASIP1	0.975494	-0.59919	29	26.2	4.677e-08	rs681343	783
EUR	ENSG00000182264	IZUMO1	19	49244109	49250166	-1	protein_coding	284359	IZUMO1	0.00241626	0.753533	10	7.356	5.491e-07	rs681343	783
EUR	ENSG00000174951	FUT1	19	49251268	49258647	-1	protein_coding	2523	FUT1	0.000508775	0.370474	5	7.356	1.907e-06	rs681343	783
EUR	ENSG00000105550	FGF21	19	49258816	49261587	1	protein_coding	26291	FGF21	0.213002	-0.215278	1	2.668	2.457e-06	rs681343	783
EUR	ENSG00000104852	SNRNP70	19	49588676	49611862	1	protein_coding	6625	SNRNP70	0.993095	-0.251398	2	1.835	2.394e-14	rs73046792	783
EUR	ENSG00000104863	LIN7B	19	49617581	49621717	1	protein_coding	64130	LIN7B	0.838837		1	1.835	2.741e-12	rs73046792	783
EUR	ENSG00000221916	C19orf73	19	49621655	49622397	-1	protein_coding	55150	C19orf73	0.484013		1	1.835	2.741e-12	rs73046792	783
EUR	ENSG00000177380	PPFIA3	19	49622646	49654283	1	protein_coding	8541	PPFIA3	1		21	21.9	2.741e-12	rs73046792;rs116573491	783
EUR	ENSG00000130528	HRC	19	49654455	49658681	-1	protein_coding	3270	HRC	3.13676e-05	-0.218998	19	21.9	1.593e-09	rs116573491	783
EUR	ENSG00000130529	TRPM4	19	49660998	49715093	1	protein_coding	54795	TRPM4	6.36302e-19	-0.0930365	8	21.9	1.593e-09	rs116573491	783
EUR	ENSG00000269469	CTD-3148I10.9	19	49966009	49989488	1	protein_coding		NA			1	3.202	6.154e-05	rs142385484	783
EUR	ENSG00000090554	FLT3LG	19	49977464	49989488	1	protein_coding	2323	FLT3LG	0.950829		1	3.202	6.154e-05	rs142385484	783
EUR	ENSG00000142541	RPL13A	19	49990811	49995565	1	protein_coding	23521	RPL13A	0.633828	0.703415	2	5.732	6.154e-05	rs142385484	783
EUR	ENSG00000142534	RPS11	19	49999622	50002946	1	protein_coding	6205	RPS11	0.913345	-0.285364	3	9.933	4.859e-06	rs142385484	783
EUR	ENSG00000268000	hsa-mir-150	19	50003781	50004614	1	protein_coding		NA			3	9.933	4.859e-06	rs142385484	783
EUR	ENSG00000104870	FCGRT	19	50010073	50029590	1	protein_coding	2217	FCGRT	0.825587	-0.63053	3	9.933	1.71e-08	rs142385484	783
EUR	ENSG00000142552	RCN3	19	50030875	50050219	1	protein_coding	57333	RCN3	1.77726e-09	-0.511518	1	0.133	2.024e-06	rs142385484	783
EUR	ENSG00000170889	RPS9	19	54704610	54752862	1	protein_coding	6203	RPS9	0.787132	-0.163736	5	8.929	8.75e-09	rs73053487	784
EUR	ENSG00000204577	LILRB3	19	54720147	54746602	-1	protein_coding	11025	LILRB3	0.0277607	0.125829	5	8.929	8.75e-09	rs73053487	784
EUR	ENSG00000244482	LILRA6	19	54720737	54746649	-1	protein_coding	79168	LILRA6	0.000155086	-0.0101768	5	8.929	8.75e-09	rs73053487	784
EUR	ENSG00000105609	LILRB5	19	54754263	54761164	-1	protein_coding	10990	LILRB5	7.17385e-12	0.262332	4	8.929	8.75e-09	rs73053487	784
EUR	ENSG00000179954	SSC5D	19	55999771	56030465	1	protein_coding	284297	SSC5D	0.346969		42	11.78	1.517e-08	rs200360693	785
EUR	ENSG00000187550	SBK2	19	56041100	56048456	-1	protein_coding	646643	SBK2	0.00147485	0.413228	14	6.887	6.71e-08	rs200360693	785
EUR	ENSG00000101327	PDYN	20	1959403	1974732	-1	protein_coding	5173	PDYN	0.000256778	0.210659	1	0.896	4.45e-08	rs368706093	786
EUR	ENSG00000125780	TGM3	20	2276647	2321724	1	protein_coding	7053	TGM3	9.8675e-06	-0.183725	6	4.213	1.822e-08	rs214838;rs6106556	786
EUR	ENSG00000088812	ATRN	20	3451687	3631769	1	protein_coding	8455	ATRN	1	0.55412	1	4.033	1.501e-08	rs143946015	787
EUR	ENSG00000125899	C20orf187	20	11008408	11010014	1	protein_coding	728434	C20orf187			5	6.953	9.22e-06	rs6074230	789
EUR	ENSG00000268628	AL121761.2	20	19738296	19738679	-1	protein_coding		NA			3	2.594	1.207e-08	rs808685;rs808715	791
EUR	ENSG00000132669	RIN2	20	19867165	19983101	1	protein_coding	54453	RIN2	0.00829559	0.72233	1	0.09	4.961e-08	rs183164159	791
EUR	ENSG00000088930	XRN2	20	21283942	21370463	1	protein_coding	22803	XRN2	0.81317	-0.511318	14	13.49	3.944e-08	rs577698748;rs55962189;rs1885284	792
EUR	ENSG00000125816	NKX2-4	20	21376005	21378666	-1	protein_coding	644524	NKX2-4	0.278448	-0.618232	1	11.39	8.111e-07	rs55962189;rs1885284	792
EUR	ENSG00000125820	NKX2-2	20	21491648	21494664	-1	protein_coding	4821	NKX2-2	0.337334	0.40326	4	15.42	1.553e-09	rs1885284	792
EUR	ENSG00000197586	ENTPD6	20	25176329	25207365	1	protein_coding	955	ENTPD6	4.98993e-05	0.27376	11	9.64	1.649e-10	rs4813549;rs118028386;rs138080474	793
EUR	ENSG00000268302	AL035252.1	20	25207122	25207370	-1	protein_coding		NA			2	1.592	1.649e-10	rs138080474	793
EUR	ENSG00000100994	PYGB	20	25228705	25278650	1	protein_coding	5834	PYGB	4.76485e-07	-0.157076	4	22.8	1.328e-10	rs138080474;rs118028386	793
EUR	ENSG00000100997	ABHD12	20	25275379	25371619	-1	protein_coding	26090	ABHD12	1.98296e-06		3	22.8	2.224e-09	rs118028386;rs138080474	793
EUR	ENSG00000101003	GINS1	20	25388363	25433264	1	protein_coding	9837	GINS1	0.050037	0.0659661	5	8.233	1.175e-09	rs118028386;rs138080474	793
EUR	ENSG00000101004	NINL	20	25433341	25566153	-1	protein_coding	22981	NINL	3.96831e-33	0.307409	11	10.92	1.175e-09	rs138080474;rs118028386;rs554551849	793
EUR	ENSG00000170191	NANP	20	25593571	25604811	-1	protein_coding	140838	NANP	0.0265416	1.50958	3	4.535	1.325e-09	rs118028386;rs138080474;rs554551849	793
EUR	ENSG00000175170	FAM182B	20	25744102	25848861	-1	protein_coding	728882	FAM182B			7	2.974	1.374e-08	rs138080474;rs4813604;rs554551849;rs118028386	793
EUR	ENSG00000215547	DEFB115	20	29845467	29847435	1	protein_coding	245929	DEFB115	0.0337153	0.0917696	2	3.402	1.467e-06	rs531856638	794
EUR	ENSG00000131068	DEFB118	20	29956421	29961726	1	protein_coding	117285	DEFB118	0.0891189	-0.38541	1	0.744	1.254e-09	rs145077631	794
EUR	ENSG00000180483	DEFB119	20	29964967	29978406	-1	protein_coding	245932	DEFB119	0.0586265	-0.148078	1	0.744	1.254e-09	rs145077631	794
EUR	ENSG00000180383	DEFB124	20	30053309	30064560	-1	protein_coding	245937	DEFB124	0.187336	0.0501602	8	7.093	2.914e-05	rs375446856	794
EUR	ENSG00000088320	REM1	20	30063096	30072708	1	protein_coding	28954	REM1	1.67839e-05	-0.385787	17	7.093	9.471e-09	rs375446856	794
EUR	ENSG00000101294	HM13	20	30102231	30157370	1	protein_coding	81502	HM13	0.882288	-0.241749	129	15.24	3.843e-10	rs375446856;rs145077631	794
EUR	ENSG00000125968	ID1	20	30193086	30194318	1	protein_coding	3397	ID1	0.00765557	0.929588	56	19.97	4.068e-10	rs375446856	794
EUR	ENSG00000131055	COX4I2	20	30225691	30232809	1	protein_coding	84701	COX4I2	0.00147571	-0.259863	44	10.66	4.444e-10	rs375446856;rs72292472;rs2376997	794
EUR	ENSG00000171552	BCL2L1	20	30252255	30311792	-1	protein_coding	598	BCL2L1	0.823685	-1.43682	73	20.5	2.079e-08	rs72292472;rs2376997;rs145077631	794
EUR	ENSG00000268457	AL160175.1	20	30309001	30309134	1	protein_coding		NA			21	20.5	1.205e-06	rs145077631;rs2376997;rs72292472	794
EUR	ENSG00000088325	TPX2	20	30327074	30389608	1	protein_coding	22974	TPX2	0.992124	-0.814817	83	18.56	2.079e-08	rs72292472;rs2376997;rs145077631	794
EUR	ENSG00000101306	MYLK2	20	30407111	30422492	1	protein_coding	85366	MYLK2	0.220321	-0.789149	32	17.67	3.718e-08	rs2376997;rs72292472	794
EUR	ENSG00000179772	FOXS1	20	30432103	30433420	-1	protein_coding	2307	FOXS1	0.0996332	0.0148922	15	9.159	3.909e-08	rs72292472;rs2376997	794
EUR	ENSG00000149599	DUSP15	20	30435440	30458550	-1	protein_coding	128853	DUSP15	0.000219668		14	9.159	3.909e-08	rs2376997;rs72292472	794
EUR	ENSG00000260903	XKR7	20	30555805	30591190	1	protein_coding	343702	XKR7	0.923951		1	1.157	1.671e-10	rs35879609	794
EUR	ENSG00000101336	HCK	20	30639991	30689659	1	protein_coding	3055	HCK		-0.488054	1	0.669	6.295e-09	rs35879609	794
EUR	ENSG00000197183	C20orf112	20	31030862	31172876	-1	protein_coding	140688	C20orf112	0.973021	-1.22105	2	11.93	1.951e-09	rs1535376	794
EUR	ENSG00000198959	TGM2	20	36756863	36794980	-1	protein_coding	7052	TGM2	4.86367e-14	-0.256546	66	11.91	1.392e-11	rs16987150;rs34046288;rs2268911;rs45498400;rs2284880;rs6127324	795
EUR	ENSG00000149633	KIAA1755	20	36838890	36889174	-1	protein_coding	85449	KIAA1755	2.32482e-15	-0.321411	107	22.7	2.827e-80	rs4811602;rs547695334;rs6127436;rs35119133;rs6092006;rs17790174;rs6069105;rs140484940;rs117450637;rs12480600;rs760998;rs6098592;rs1205440;rs1205418;rs34163467;rs62201492;rs35945102;rs1964811;rs1934915;rs1205424;rs6098808;rs1205422	795
EUR	ENSG00000101425	BPI	20	36888551	36965907	1	protein_coding	671	BPI	8.85643e-09	0.38601	24	15.18	5.153e-33	rs1205440;rs35945102;rs1964811;rs1934915;rs1205424;rs34163467;rs6098808;rs1205422;rs117450637	795
EUR	ENSG00000149596	JPH2	20	42740335	42816218	-1	protein_coding	57158	JPH2	0.0145044	1.43139	1	1.463	1.158e-08	rs531765814	796
EUR	ENSG00000196562	SULF2	20	46285092	46415360	-1	protein_coding	55959	SULF2	0.878046	0.398737	6	22.1	1.576e-08	rs73624696	797
EUR	ENSG00000124126	PREX1	20	47240790	47444420	-1	protein_coding	57580	PREX1	1	0.286576	72	14.74	6.864e-11	rs6122708;rs2208589;rs78473917	797
EUR	ENSG00000182463	TSHZ2	20	51588946	52111869	1	protein_coding	128553	TSHZ2	0.406844	-2.76887	1	22.5	1.597e-08	rs74963256	798
EUR	ENSG00000101134	DOK5	20	53092136	53267710	1	protein_coding	55816	DOK5	0.0439812	0.830166	7	5.17	5.918e-09	rs6091942	799
EUR	ENSG00000124203	ZNF831	20	57766075	57834168	1	protein_coding	128611	ZNF831	7.64882e-09	1.10518	26	14.63	6.074e-15	rs6026729;rs116954015	800
EUR	ENSG00000179242	CDH4	20	59827482	60515673	1	protein_coding	1002	CDH4	0.966988	2.64889	5	8.434	2.044e-05	rs114580352	802
EUR	ENSG00000130699	TAF4	20	60528525	60640866	-1	protein_coding	6874	TAF4	0.999487	-0.192534	10	8.434	4.252e-08	rs114580352	802
EUR	ENSG00000125531	C20orf195	20	62184373	62188061	1	protein_coding	79025	C20orf195	0.000298557	-0.0744196	14	23.2	2.48e-10	rs111145053;rs3810477;rs3810478;rs3810479;20:62196182:C:G;rs3810483	803
EUR	ENSG00000130589	HELZ2	20	62189439	62205592	-1	protein_coding	85441	HELZ2	1.25629e-09	0.663149	24	23.2	2.48e-10	rs111145053;rs3810477;rs3810478;rs3810479;20:62196182:C:G;rs3810483	803
EUR	ENSG00000101216	GMEB2	20	62218955	62258394	-1	protein_coding	26205	GMEB2	0.990659	-1.06027	40	8.807	2.605e-13	20:62196182:C:G;rs6089946	803
EUR	ENSG00000197457	STMN3	20	62271061	62284780	-1	protein_coding	50861	STMN3	0.489817		42	10.69	2.605e-13	20:62196182:C:G;rs6089946;rs909334;rs3865523;rs2297432;rs6011033;rs112604138	803
EUR	ENSG00000258366	RTEL1	20	62289163	62328416	1	protein_coding	51750	RTEL1	0.777758	-0.00116913	91	20.5	3.018e-16	rs112604138;rs6011033;rs909334;rs2297432;rs6062498;rs3838004;rs34657783;rs2315654;rs6062496	803
EUR	ENSG00000026036	RTEL1-TNFRSF6B	20	62290653	62330037	1	protein_coding	100533107	RTEL1-TNFRSF6B			91	20.5	3.018e-16	rs6011033;rs909334;rs2297432;rs6062498;rs3838004;rs34657783;rs2315654;rs6062496	803
EUR	ENSG00000243509	TNFRSF6B	20	62328021	62330037	1	protein_coding	8771	TNFRSF6B	4.83458e-05	-0.141079	29	20.5	3.018e-16	rs6011033;rs909334;rs6062498;rs34657783;rs2315654;rs6062496	803
EUR	ENSG00000101246	ARFRP1	20	62329996	62339377	-1	protein_coding	10139	ARFRP1	0.135718	-1.17935	49	20.5	3.018e-16	rs6011033;rs909334;rs6062498;rs34657783;rs2315654;rs6062496;rs62217798	803
EUR	ENSG00000197114	ZGPAT	20	62338817	62367494	1	protein_coding	84619	ZGPAT	2.80186e-05		102	15.54	1.191e-17	rs6011033;rs6062498;rs34657783;rs6062496;rs2315654;rs62217798;rs56057703;rs11472432;rs6742;rs28547048	803
EUR	ENSG00000273154	RP4-583P15.15	20	62340216	62370456	1	protein_coding		NA			105	15.54	1.191e-17	rs6011033;rs34657783;rs6062498;rs2315654;rs62217798;rs56057703;rs11472432;rs6742;rs28547048;rs529848408;rs28437260;rs373681946	803
EUR	ENSG00000203896	LIME1	20	62366815	62370456	1	protein_coding	54923	LIME1	0.000332935		54	15.54	1.191e-17	rs6011033;rs2315654;rs34657783;rs6062498;rs56057703;rs11472432;rs6742;rs28547048;rs529848408;rs28437260;rs373681946	803
EUR	ENSG00000273047	RP4-583P15.14	20	62369623	62371751	1	protein_coding		NA			50	15.54	1.191e-17	rs6011033;rs2315654;rs34657783;rs6062498;rs56057703;rs11472432;rs6742;rs28547048;rs529848408;rs28437260;rs373681946	803
EUR	ENSG00000125520	SLC2A4RG	20	62371214	62374858	1	protein_coding	56731	SLC2A4RG	0.00794439		54	15.54	1.191e-17	rs6011033;rs2315654;rs34657783;rs6062498;rs56057703;rs11472432;rs6742;rs28547048;rs529848408;rs28437260;rs373681946	803
EUR	ENSG00000130584	ZBTB46	20	62375019	62462597	-1	protein_coding	140685	ZBTB46	0.814437	-1.08841	94	15.54	2.441e-11	rs6011033;rs2315654;rs34657783;rs6062498;rs6742;rs28547048;rs529848408;rs28437260;rs373681946;rs11697497;rs149602936;rs7270958	803
EUR	ENSG00000269223	AL158091.1	20	62474779	62475273	-1	protein_coding		NA			8	11.12	9.634e-09	rs149602936;rs7270958	803
EUR	ENSG00000183260	ABHD16B	20	62492566	62494341	1	protein_coding	140701	ABHD16B	0.033093	0.367599	2	1.763	9.634e-09	rs7270958;rs77446257	803
EUR	ENSG00000268858	C20ORF135	20	62492879	62493217	-1	protein_coding		NA			1	1.708	9.634e-09	rs7270958	803
EUR	ENSG00000101150	TPD52L2	20	62496596	62522898	1	protein_coding	7165	TPD52L2	0.595605	-0.620248	17	6.783	1.093e-11	rs77446257;rs6011210;rs6011211	803
EUR	ENSG00000101152	DNAJC5	20	62526518	62567384	1	protein_coding	80331	DNAJC5	0.858492	-0.234437	59	11.1	1.093e-11	rs6011210;rs6011211;rs77446257;rs6011229	803
EUR	ENSG00000198276	UCKL1	20	62571186	62587769	-1	protein_coding	54963	UCKL1	1.42565e-08		13	11.1	6.065e-12	rs6011210;rs6011229;rs817328;rs2275294	803
EUR	ENSG00000267848	AL118506.1	20	62585007	62585495	1	protein_coding		NA			8	10.39	6.065e-12	rs817328;rs2275294	803
EUR	ENSG00000196700	ZNF512B	20	62588055	62680113	-1	protein_coding	57473	ZNF512B	0.999557	-2.24273	34	15.16	6.065e-12	rs817328;rs2275294;rs816943;rs77446257;rs73153123;rs6062619	803
EUR	ENSG00000130590	SAMD10	20	62605466	62611361	-1	protein_coding	140700	SAMD10	0.00605114	0.0619595	8	6.504	1.341e-11	rs817328;rs816943;rs77446257;rs73153123	803
EUR	ENSG00000101161	PRPF6	20	62612488	62664453	1	protein_coding	24148	PRPF6	0.280832	0.218589	17	7.288	1.341e-11	rs816943;rs77446257;rs73153123	803
EUR	ENSG00000203883	SOX18	20	62679076	62680994	-1	protein_coding	54345	SOX18			8	15.16	1.242e-11	rs73153123;rs816943;rs6062619	803
EUR	ENSG00000171703	TCEA2	20	62681189	62703700	1	protein_coding	6919	TCEA2	0.00781797		30	15.16	2.175e-19	rs816943;rs73153123;rs6062619;rs146216988;rs200337090	803
EUR	ENSG00000171700	RGS19	20	62704534	62711323	-1	protein_coding	10287	RGS19	0.879309	-0.354073	24	13.08	2.175e-19	rs146216988;rs200337090;rs6122247;rs6010717	803
EUR	ENSG00000125510	OPRL1	20	62711526	62731996	1	protein_coding	4987	OPRL1	0.602076	-0.965765	55	10.79	2.175e-19	rs146216988;rs200337090;rs6122247;rs6010717;rs576037696;20:62731462:T:TG	803
EUR	ENSG00000171695	C20orf201	20	62714733	62715712	-1	protein_coding	198437	C20orf201	0.0451218	-0.225023	11	10.14	2.175e-19	rs200337090;rs146216988;rs6122247;rs6010717;rs576037696;20:62731462:T:TG	803
EUR	ENSG00000125522	NPBWR2	20	62737173	62738524	-1	protein_coding	2832	NPBWR2	0.00222433	-0.245347	44	10.79	1.472e-10	rs200337090;rs576037696;20:62731462:T:TG;rs71325478	803
EUR	ENSG00000196132	MYT1	20	62783144	62873604	1	protein_coding	4661	MYT1	0.999872	-0.048644	43	21.3	1.274e-10	rs492235;rs2295449	803
EUR	ENSG00000159128	IFNGR2	21	34775202	34851655	1	protein_coding	3460	IFNGR2	0.881281		32	9.901	8.622e-09	rs4571135	808
EUR	ENSG00000142188	TMEM50B	21	34804792	34852318	-1	protein_coding	757	TMEM50B	0.298982	1.109	9	5.576	5.601e-08	rs4571135	808
EUR	ENSG00000159131	GART	21	34876238	34915797	-1	protein_coding	2618	GART	0.0630561	-0.273121	2	9.054	5.327e-07	rs4571135	808
EUR	ENSG00000159140	SON	21	34914924	34949812	1	protein_coding	6651	SON	1	-0.877191	2	1.402	4.645e-07	rs4571135	808
EUR	ENSG00000159147	DONSON	21	34931848	34961014	-1	protein_coding	29980	DONSON	4.3716e-05		3	13.63	2.991e-07	rs4571135	808
EUR	ENSG00000268265	AP000304.1	21	34947431	34947645	-1	protein_coding		NA			1	0.35	7.906e-07	rs4571135	808
EUR	ENSG00000249209	AP000304.12	21	34956993	35284635	-1	protein_coding		NA			40	13.89	6.435e-15	rs4571135;rs71326967;rs11333955	808
EUR	ENSG00000205758	CRYZL1	21	34961647	35016232	-1	protein_coding	9946	CRYZL1	0.0906157	-0.0654259	3	13.63	2.991e-07	rs4571135	808
EUR	ENSG00000205726	ITSN1	21	35014706	35272165	1	protein_coding	6453	ITSN1	1	0.560049	37	13.89	6.435e-15	rs4571135;rs71326967;rs11333955	808
EUR	ENSG00000159216	RUNX1	21	36160098	37376965	-1	protein_coding	861	RUNX1	0.449324	0.145299	2	1.994	4.96e-08	rs55955718	809
EUR	ENSG00000159256	MORC3	21	37692487	37758446	1	protein_coding	23515	MORC3	0.999874	-0.466882	9	18.45	3.227e-15	rs201626487	810
EUR	ENSG00000159259	CHAF1B	21	37757676	37791313	1	protein_coding	8208	CHAF1B	0.536697	-0.16041	6	18.45	1.654e-12	rs201626487	810
EUR	ENSG00000159261	CLDN14	21	37832919	37948867	-1	protein_coding	23562	CLDN14	0.000330687	-0.047663	44	14.83	2.843e-08	rs58176733	810
EUR	ENSG00000159267	HLCS	21	38123189	38362536	-1	protein_coding	3141	HLCS	0.486548	-0.54601	45	14.44	6.543e-14	rs2835510;rs551482574	810
EUR	ENSG00000157554	ERG	21	39751949	40033704	-1	protein_coding	2078	ERG	0.968344	-1.02844	22	15.42	3.308e-09	rs2836411;rs2836554	811
EUR	ENSG00000157578	LCA5L	21	40777770	40817731	-1	protein_coding	150082	LCA5L	1.90936e-06	-0.119104	1	3.469	9.55e-08	rs2178881	812
EUR	ENSG00000185437	SH3BGR	21	40817781	40887433	1	protein_coding	6450	SH3BGR	0.000352353	-0.071425	39	11.35	6.784e-09	rs2178881	812
EUR	ENSG00000141956	PRDM15	21	43218385	43299591	-1	protein_coding	63977	PRDM15	0.753745		3	4.055	6.769e-08	rs870802	813
EUR	ENSG00000157617	C2CD2	21	43305221	43373999	-1	protein_coding	25966	C2CD2	0.0600282	3.18629	6	4.055	6.291e-09	rs870802	813
EUR	ENSG00000142178	SIK1	21	44834395	44847008	-1	protein_coding	150094	SIK1	0.99383	-0.408337	1	0.609	2.317e-09	rs137923903	814
EUR	ENSG00000160305	DIP2A	21	47878812	47989926	1	protein_coding	23181	DIP2A	0.726099	2.84993	5	7.358	1.046e-08	rs11089073	815
EUR	ENSG00000243156	MICAL3	22	18270415	18507325	-1	protein_coding	57553	MICAL3	0.999998	-0.722191	52	15.64	2.426e-13	rs35516923;22:18291791:C:G;rs9605408;rs5747428	816
EUR	ENSG00000099904	ZDHHC8	22	20116979	20135530	1	protein_coding	29801	ZDHHC8	0.988991		1	3.911	4.942e-08	rs175185	817
EUR	ENSG00000234409	AC006547.14	22	20135950	20138399	-1	protein_coding	388849	CCDC188			1	3.911	4.942e-08	rs175185	817
EUR	ENSG00000100095	SEZ6L	22	26565440	26779562	1	protein_coding	23544	SEZ6L	0.928831		20	6.831	9.831e-11	rs113260122;rs12158079;rs5997062	818
EUR	ENSG00000169184	MN1	22	28144265	28197486	-1	protein_coding	4330	MN1		-0.882923	12	17.76	1.307e-12	rs1297593;rs1297595;rs142939383	819
EUR	ENSG00000183579	ZNRF3	22	29279580	29453475	1	protein_coding	84133	ZNRF3	0.995712	-0.082382	17	21.7	1.317e-09	rs2179129;rs6005977	820
EUR	ENSG00000100249	C22orf31	22	29454660	29457832	-1	protein_coding	25770	C22orf31	2.31878e-05	-0.1734	17	21.7	1.317e-09	rs2179129;rs6005977	820
EUR	ENSG00000100029	PES1	22	30972612	31003070	-1	protein_coding	23481	PES1	0.655113	0.694615	4	5.457	2.966e-08	rs35505964	821
EUR	ENSG00000185339	TCN2	22	31002825	31023265	1	protein_coding	6948	TCN2	0.0222896	0.726774	11	8.991	2.838e-08	rs35505964	821
EUR	ENSG00000100036	SLC35E4	22	31031639	31065003	1	protein_coding	339665	SLC35E4	0.0322525	1.06618	15	8.991	1.323e-08	rs35505964;rs56845271	821
EUR	ENSG00000167065	DUSP18	22	31048038	31063877	-1	protein_coding	150290	DUSP18	0.0618037	0.905276	9	6.595	2.328e-07	rs35505964;rs56845271	821
EUR	ENSG00000184792	OSBP2	22	31089769	31303811	1	protein_coding	23762	OSBP2	0.0361487	0.0654215	8	9.07	8.162e-09	rs56845271;rs5749184	821
EUR	ENSG00000138942	RNF185	22	31556168	31603005	1	protein_coding	91445	RNF185	0.679395	1.72156	48	10.04	1.452e-08	rs11311405	821
EUR	ENSG00000182541	LIMK2	22	31608225	31676066	1	protein_coding	3985	LIMK2	0.0084404	-0.157882	34	10.69	0.0001403	rs11311405	821
EUR	ENSG00000100100	PIK3IP1	22	31677579	31688520	-1	protein_coding	113791	PIK3IP1	0.059751	-0.662908	16	13.18	0.0001519	rs11311405	821
EUR	ENSG00000100105	PATZ1	22	31721790	31742218	-1	protein_coding	23598	PATZ1	0.992716		13	17.36	0.0001241	rs11311405	821
EUR	ENSG00000213888	AC005003.1	22	31742875	31744670	1	protein_coding		NA			8	17.36	0.0004024	rs11311405	821
EUR	ENSG00000185721	DRG1	22	31795509	31924726	1	protein_coding	4733	DRG1	0.953444	-0.0890862	80	11.75	2.767e-06	rs11311405	821
EUR	ENSG00000184708	EIF4ENIF1	22	31832963	31892094	-1	protein_coding	56478	EIF4ENIF1	0.999689		42	11.75	2.767e-06	rs11311405	821
EUR	ENSG00000198089	SFI1	22	31884674	32014572	1	protein_coding	9814	SFI1	5.98725e-25	-0.471198	44	15.19	1.078e-05	rs11311405	821
EUR	ENSG00000241878	PISD	22	32014477	32058418	-1	protein_coding	23761	PISD	0.840252	0.434966	2	2.775	0.001577	rs11311405	821
EUR	ENSG00000128254	C22orf24	22	32329507	32341504	-1	protein_coding	25775	C22orf24	1.25133e-05	-0.233696	3	7.638	4.338e-08	rs9606885	821
EUR	ENSG00000128245	YWHAH	22	32340447	32353590	1	protein_coding	7533	YWHAH	0.555591		4	7.638	4.338e-08	rs9606885	821
EUR	ENSG00000185666	SYN3	22	32908539	33454358	-1	protein_coding	8224	SYN3	0.577812	0.553461	5	4.319	1.791e-10	rs11704123;rs137541;rs137501;rs117015416	822
EUR	ENSG00000100234	TIMP3	22	33197687	33259030	1	protein_coding	7078	TIMP3	0.112089	-0.505223	1	0.935	6.715e-10	rs11704123;rs137541	822
EUR	ENSG00000133424	LARGE	22	33558212	34318829	-1	protein_coding	9215	LARGE	0.958481	0.465143	6	9.319	2.588e-08	rs5749648	823
EUR	ENSG00000100345	MYH9	22	36677327	36784063	-1	protein_coding	4627	MYH9	1	0.864091	25	12.17	7.567e-09	rs8136069	824
EUR	ENSG00000100079	LGALS2	22	37966255	37978623	-1	protein_coding	3957	LGALS2	0.014689	0.127791	8	9.469	3.897e-08	rs2103579	825
EUR	ENSG00000100083	GGA1	22	38004481	38029571	1	protein_coding	26088	GGA1	0.999442	0.699263	3	7.109	2.311e-06	rs2103579	825
EUR	ENSG00000100092	SH3BP1	22	38030661	38062939	1	protein_coding	23616	SH3BP1	0.152683		2	5.321	0.03616	rs2103579	825
EUR	ENSG00000241360	PDXP	22	38054734	38062941	1	protein_coding	57026	PDXP	0.0427153	-0.31273	1	1.986	0.03616	rs2103579	825
EUR	ENSG00000100101	NOL12	22	38077680	38170137	1	protein_coding	79159	NOL12	0.0905537	-0.956055	74	19.34	1.127e-11	rs4396807;rs8140423;rs10212058;rs11316099;rs2284058;rs34115447;rs545979937	825
EUR	ENSG00000100106	TRIOBP	22	38093011	38172563	1	protein_coding	11078	TRIOBP	8.94617e-13	0.647747	78	19.34	1.127e-11	rs4396807;rs8140423;rs10212058;rs11316099;rs2284058;rs34115447;rs545979937	825
EUR	ENSG00000189060	H1F0	22	38201114	38203442	1	protein_coding	3005	H1F0	0.154803	0.263936	34	26.8	1.38e-11	rs4396807;rs2284058;rs34115447;rs8140423;rs112479121	825
EUR	ENSG00000100116	GCAT	22	38203912	38213183	1	protein_coding	23464	GCAT	7.76097e-06		44	26.8	1.38e-11	rs4396807;rs34115447;rs8140423;rs112479121;rs2284058	825
EUR	ENSG00000128310	GALR3	22	38219389	38221502	1	protein_coding	8484	GALR3	0.0231534	0.0370988	20	13.82	4.611e-10	rs2284058	825
EUR	ENSG00000100124	ANKRD54	22	38226862	38245334	-1	protein_coding	129138	ANKRD54	0.0153085	-1.01038	23	13.82	4.611e-10	rs2284058	825
EUR	ENSG00000100129	EIF3L	22	38244875	38285414	1	protein_coding	51386	EIF3L	0.938814	-0.839586	40	14.26	3.206e-09	rs2284058	825
EUR	ENSG00000100139	MICALL1	22	38301664	38338829	1	protein_coding	85377	MICALL1	0.000381389	-1.01402	30	16.1	1.848e-09	rs2284058	825
EUR	ENSG00000128346	C22orf23	22	38339528	38349676	-1	protein_coding	84645	C22orf23	2.51126e-06	-0.474791	3	0.294	0.001984	rs2284058	825
EUR	ENSG00000100142	POLR2F	22	38348614	38437922	1	protein_coding	5435	POLR2F	0.652869	-0.0959589	7	17.19	6.353e-06	rs2284058	825
EUR	ENSG00000100146	SOX10	22	38366693	38383429	-1	protein_coding	6663	SOX10	0.913098	-0.155729	5	17.19	6.353e-06	rs2284058	825
EUR	ENSG00000100196	KDELR3	22	38864067	38879452	1	protein_coding	11015	KDELR3	2.25895e-06		9	26.6	1.591e-12	rs5757248	825
EUR	ENSG00000100201	DDX17	22	38879445	38903665	-1	protein_coding	10521	DDX17		0.0241458	20	26.6	1.167e-12	rs5757248	825
EUR	ENSG00000100206	DMC1	22	38914954	38966291	-1	protein_coding	11144	DMC1	0.18076	-0.72918	30	11.84	1.262e-13	rs5757248	825
EUR	ENSG00000184949	FAM227A	22	38974125	39052634	-1	protein_coding	646851	FAM227A			157	11.84	5.344e-15	rs5757248;rs371350765;rs562083101	825
EUR	ENSG00000100211	CBY1	22	39052641	39069859	1	protein_coding	25776	CBY1	0.0274302	-0.331846	116	11.35	2.216e-13	rs5757248;rs371350765;rs562083101;rs5757230	825
EUR	ENSG00000100216	TOMM22	22	39077953	39080818	1	protein_coding	56993	TOMM22	0.785833	0.772188	41	15.34	6.823e-13	rs5757248;rs5757230	825
EUR	ENSG00000100221	JOSD1	22	39081548	39097561	-1	protein_coding	9929	JOSD1	0.319905	-1.10562	53	15.34	6.182e-16	rs5757248;rs371350765	825
EUR	ENSG00000100226	GTPBP1	22	39101728	39134304	1	protein_coding	9567	GTPBP1	0.996189	-1.44819	49	18.19	3.579e-13	rs5757248;rs371350765	825
EUR	ENSG00000100242	SUN2	22	39130730	39190148	-1	protein_coding	25777	SUN2	2.40833e-07	0.0720447	34	18.19	1.093e-12	rs5757248;rs371350765;rs5750678;rs74694146	825
EUR	ENSG00000100246	DNAL4	22	39174513	39190203	-1	protein_coding	10126	DNAL4	0.323422	-0.725365	1	8.935	1.015e-08	rs74694146	825
EUR	ENSG00000183741	CBX6	22	39257455	39268319	-1	protein_coding	23466	CBX6	0.610925	1.58603	3	11.41	1.769e-08	rs7292074	825
EUR	ENSG00000100380	ST13	22	41220539	41253026	-1	protein_coding	6767	ST13	0.659424	-1.5853	1	2.448	4.992e-17	rs34406492	826
EUR	ENSG00000196236	XPNPEP3	22	41253081	41363838	1	protein_coding	63929	XPNPEP3	8.88349e-06	-0.745194	2	11.14	3.44e-17	rs34406492;rs12165625	826
EUR	ENSG00000100387	RBX1	22	41347351	41369313	1	protein_coding	9978	RBX1	0.940247	-0.356288	1	11.14	2.224e-16	rs34406492	826
EUR	ENSG00000100393	EP300	22	41487790	41576081	1	protein_coding	2033	EP300	1		5	18.1	8.85e-16	rs12165625;rs34406492	826
EUR	ENSG00000100403	ZC3H7B	22	41697526	41756151	1	protein_coding	23264	ZC3H7B	0.990762	-0.628158	3	1.969	1.719e-12	rs12165625;rs78392319	826
EUR	ENSG00000167074	TEF	22	41763337	41795330	1	protein_coding	7008	TEF	0.421036	0.114829	1	0.68	1.388e-09	rs12165625	826
EUR	ENSG00000100410	PHF5A	22	41855721	41864729	-1	protein_coding	84844	PHF5A	0.849501	-0.474224	2	4.276	1.659e-12	rs78392319;rs12165625	826
EUR	ENSG00000100412	ACO2	22	41865129	41924993	1	protein_coding	50	ACO2	0.454378	-0.617412	3	9.15	1.659e-12	rs78392319;rs12165625	826
EUR	ENSG00000100413	POLR3H	22	41921808	41940610	-1	protein_coding	171568	POLR3H	0.00200711	-1.30585	1	0.9	2.316e-12	rs78392319	826
EUR	ENSG00000172346	CSDC2	22	41956767	41973745	1	protein_coding	27254	CSDC2	0.0798035	0.319356	2	0.9	2.316e-12	rs78392319	826
EUR	ENSG00000196419	XRCC6	22	42017123	42060044	1	protein_coding	2547	XRCC6	0.996856	-0.128101	3	3.748	1.419e-12	rs78392319	826
EUR	ENSG00000167077	MEI1	22	42095503	42195460	1	protein_coding	150365	MEI1	1.21592e-08	0.500155	1	0.718	4.096e-10	rs78392319	826
EUR	ENSG00000198911	SREBF2	22	42229109	42303312	1	protein_coding	6721	SREBF2	0.996272	0.410467	2	11.96	7.872e-06	rs9623522	826
EUR	ENSG00000100167	SEPT3	22	42372276	42394225	1	protein_coding	55964	SEPT3	0.0692482	-0.598387	26	11.87	9.241e-07	rs75971674;rs6002655	826
EUR	ENSG00000183066	WBP2NL	22	42394729	42454460	1	protein_coding	164684	WBP2NL	2.07233e-09	0.730693	48	16.79	3.241e-08	rs6002655;rs75971674;rs9623522	826
EUR	ENSG00000198951	NAGA	22	42454358	42466846	-1	protein_coding	4668	NAGA	2.0199e-06	0.183467	10	18.26	3.241e-08	rs6002655;rs75971674;rs9623522;rs78392319	826
EUR	ENSG00000177096	FAM109B	22	42470255	42475445	1	protein_coding	150368	FAM109B	0.000109677	0.439359	8	18.26	3.241e-08	rs9623522;rs6002655;rs78392319	826
EUR	ENSG00000183172	SMDT1	22	42475695	42480288	1	protein_coding	91689	SMDT1	0.16335	-0.139727	10	18.26	3.098e-07	rs6002655;rs9623522;rs78392319	826
EUR	ENSG00000184983	NDUFA6	22	42481529	42486959	-1	protein_coding	4700	NDUFA6	0.00325949	-0.532149	9	8.018	2.233e-05	rs6002655	826
EUR	ENSG00000100197	CYP2D6	22	42522501	42526908	-1	protein_coding	1565	CYP2D6	9.22646e-10	0.153954	24	10.28	6.833e-08	rs9623522;rs6002655	826
EUR	ENSG00000100207	TCF20	22	42556019	42739622	-1	protein_coding	6942	TCF20	0.999978	-0.944696	39	17.68	7.684e-09	rs6002655;rs78392319;rs75971674;rs9623522	826
EUR	ENSG00000235568	NFAM1	22	42776416	42828401	-1	protein_coding	150372	NFAM1	0.0260796	1.92572	17	8.74	3.373e-08	rs9623588	826
EUR	ENSG00000054611	TBC1D22A	22	47158518	47571336	1	protein_coding	25771	TBC1D22A	0.957288	0.196985	80	13.29	2.633e-12	rs61249352;rs79068503;rs1984406	827
EUR	ENSG00000100425	BRD1	22	50166931	50221160	-1	protein_coding	23774	BRD1	0.994535	-0.248149	127	15.31	5.221e-15	rs60153941;rs374415254;rs138834;rs201119074;rs4468;rs61472662;rs138888;rs34056776	829
EUR	ENSG00000100426	ZBED4	22	50247490	50283726	1	protein_coding	9889	ZBED4	0.989507	-0.580937	148	9.729	1.054e-12	rs61472662;rs201119074;rs138834;rs60153941;rs11705623;rs7410766	829
EUR	ENSG00000182858	ALG12	22	50293877	50312106	-1	protein_coding	79087	ALG12	0.00788198		175	24.1	1.054e-12	rs61472662;rs201119074;rs138834;rs7410766;rs60153941;rs555550130;rs374415254	829
EUR	ENSG00000184164	CRELD2	22	50311815	50321188	1	protein_coding	79174	CRELD2	4.95812e-08		142	24.1	4.81e-11	rs61472662;rs201119074;rs138834;rs7410766;rs555550130;rs374415254	829

### Sheet: Mapped Genes - AFR
Ethnicity	ensg	symbol	chr	start	xEnd	strand	type	entrezID	HUGO	pLI	ncRVIS	posMapSNPs	posMapMaxCADD	eqtlMapSNPs	eqtlMapminP	eqtlMapminQ	eqtlMapts	eqtlDirection	minGwasP	IndSigSNPs	GenomicLocus
AFR	ENSG00000116667	C1orf21	1	184356192	184598154	1	protein_coding	81563	C1orf21	0.819117	-3.07625	4	17.26	0	NA	NA	NA	NA	2.153e-08	rs549702399	1
AFR	ENSG00000114861	FOXP1	3	71003844	71633140	-1	protein_coding	27086	FOXP1	0.999751	-0.0806505	6	17.66	0	NA	NA	NA	NA	4.514e-09	rs9853237	5
AFR	ENSG00000177311	ZBTB38	3	141043055	141168634	1	protein_coding	253461	ZBTB38	0.979491	-1.878	5	10.36	0	NA	NA	NA	NA	4.403e-08	rs139501117	8
AFR	ENSG00000196782	MAML3	4	140637907	141075338	-1	protein_coding	55534	MAML3	0.329895	-0.192465	4	11.47	0	NA	NA	NA	NA	3.13e-08	rs1105135	12
AFR	ENSG00000154556	SORBS2	4	186506598	186877806	-1	protein_coding	8470	SORBS2	0.0888063	0.290555	1	0.043	0	NA	NA	NA	NA	3.35e-08	rs149608495	14
AFR	ENSG00000151388	ADAMTS12	5	33523640	33892297	-1	protein_coding	81792	ADAMTS12	1.53777e-11	-0.335727	4	7.851	0	NA	NA	NA	NA	4e-09	rs75481443	15
AFR	ENSG00000145723	GIN1	5	102421704	102455855	-1	protein_coding	54826	GIN1	0.00667768	0.344487	3	6.145	0	NA	NA	NA	NA	4.46e-08	rs73778406	17
AFR	ENSG00000145725	PPIP5K2	5	102455853	102548500	1	protein_coding	23262	PPIP5K2	4.05312e-10	-0.150605	5	12.42	0	NA	NA	NA	NA	4.955e-08	rs73778406	17
AFR	ENSG00000155561	NUP205	7	135242667	135333505	1	protein_coding	23165	NUP205	0.999999	-0.153535	2	5.51	0	NA	NA	NA	NA	1.624e-07	rs77199928	21
AFR	ENSG00000243317	C7orf73	7	135347244	135378166	1	protein_coding	647087	C7orf73		-0.612504	1	11.37	0	NA	NA	NA	NA	1.885e-08	rs77199928	21
AFR	ENSG00000164707	SLC13A4	7	135365985	135414006	-1	protein_coding	26266	SLC13A4	0.915551	0.123871	1	11.37	0	NA	NA	NA	NA	1.885e-08	rs77199928	21
AFR	ENSG00000092964	DPYSL2	8	26371791	26515694	1	protein_coding	1808	DPYSL2	0.995558	0.747821	6	6.196	0	NA	NA	NA	NA	2.609e-09	rs17055585	23
AFR	ENSG00000164841	TMEM74	8	109619079	109799844	-1	protein_coding	157753	TMEM74	0.000331226	-0.369427	13	10.75	0	NA	NA	NA	NA	1.097e-09	rs3019892	25
AFR	ENSG00000136928	GABBR2	9	101050391	101471479	-1	protein_coding	9568	GABBR2	0.99979	0.334784	1	5.314	0	NA	NA	NA	NA	3.522e-09	rs571569	28
AFR	ENSG00000187609	EXD3	9	140201348	140317714	-1	protein_coding	54932	EXD3	1.18855e-08		1	14.27	0	NA	NA	NA	NA	1.505e-07	rs9410115	29
AFR	ENSG00000188747	NOXA1	9	140317802	140328858	1	protein_coding	10811	NOXA1	4.73428e-06		1	14.27	0	NA	NA	NA	NA	1.505e-07	rs9410115	29
AFR	ENSG00000188833	ENTPD8	9	140328816	140336268	-1	protein_coding	377841	ENTPD8	1.7225e-07		1	2.024	0	NA	NA	NA	NA	4.493e-08	rs9410115	29
AFR	ENSG00000165802	NSMF	9	140342022	140353786	-1	protein_coding	26012	NSMF	0.0465462	-0.798965	1	2.024	0	NA	NA	NA	NA	4.493e-08	rs9410115	29
AFR	ENSG00000182771	GRID1	10	87359312	88126250	-1	protein_coding	2894	GRID1	0.950796	2.85081	15	11.06	0	NA	NA	NA	NA	9.115e-06	rs35352908	30
AFR	ENSG00000062650	WAPAL	10	88195013	88281572	-1	protein_coding	23063	WAPAL	0.999998	-1.22062	43	22.2	0	NA	NA	NA	NA	1.918e-07	rs35352908	30
AFR	ENSG00000007372	PAX6	11	31806340	31839509	-1	protein_coding	5080	PAX6	0.998808	-1.95552	8	22.5	0	NA	NA	NA	NA	1.15e-05	rs187156966	31
AFR	ENSG00000049449	RCN1	11	31833939	32127301	1	protein_coding	5954	RCN1	0.0163386	-0.0886329	21	22.5	0	NA	NA	NA	NA	1.666e-08	rs187156966	31
AFR	ENSG00000166860	ZBTB39	12	57392618	57400230	-1	protein_coding	9880	ZBTB39	0.00973093	-0.435828	1	9.528	0	NA	NA	NA	NA	4.495e-07	rs145123143	33
AFR	ENSG00000166863	TAC3	12	57403784	57422667	-1	protein_coding	6866	TAC3	0.04045	-0.0278069	4	9.528	0	NA	NA	NA	NA	2.052e-08	rs145123143	33
AFR	ENSG00000166866	MYO1A	12	57422301	57444982	-1	protein_coding	4640	MYO1A	1.94522e-35	0.197773	6	6.682	0	NA	NA	NA	NA	2.052e-08	rs145123143	33
AFR	ENSG00000166881	TMEM194A	12	57449426	57481846	-1	protein_coding	23306	TMEM194A	0.0290897	-0.469002	2	6.298	0	NA	NA	NA	NA	1.949e-07	rs145123143	33
AFR	ENSG00000180881	CAPS2	12	75669759	75784708	-1	protein_coding	84698	CAPS2	2.6507e-09	-0.645249	15	7.117	0	NA	NA	NA	NA	2.676e-09	rs4391857;rs11180480	34
AFR	ENSG00000180481	GLIPR1L2	12	75784850	75826468	1	protein_coding	144321	GLIPR1L2	0.00310862	-0.456309	32	11.63	0	NA	NA	NA	NA	2.676e-09	rs4391857;rs11180480	34
AFR	ENSG00000182050	MGAT4C	12	86372516	87232681	-1	protein_coding	25834	MGAT4C	0.0111691	-0.375042	183	16.63	0	NA	NA	NA	NA	2.393e-08	rs77304792	35
AFR	ENSG00000168348	INSM2	14	36003248	36006260	1	protein_coding	84684	INSM2		-0.887917	3	5.078	0	NA	NA	NA	NA	1.866e-09	rs116015727	36
AFR	ENSG00000174373	RALGAPA1	14	36007558	36278510	-1	protein_coding	253959	RALGAPA1	1	-1.16712	24	14.15	0	NA	NA	NA	NA	1.866e-09	rs116015727	36
AFR	ENSG00000100916	BRMS1L	14	36295524	36401531	1	protein_coding	84312	BRMS1L	0.368283	-1.53615	3	6.494	0	NA	NA	NA	NA	4.626e-08	rs116015727	36
AFR	ENSG00000178952	TUFM	16	28853732	28857729	-1	protein_coding	7284	TUFM	0.651456	-0.298214	1	2.467	0	NA	NA	NA	NA	1.006e-08	rs537660255	38
AFR	ENSG00000178188	SH2B1	16	28857921	28885526	1	protein_coding	25970	SH2B1	0.95683	-1.07205	1	2.467	0	NA	NA	NA	NA	1.006e-08	rs537660255	38
AFR	ENSG00000196296	ATP2A1	16	28889726	28915830	1	protein_coding	487	ATP2A1	7.03975e-09	-0.198598	1	0.922	0	NA	NA	NA	NA		rs537660255	38
AFR	ENSG00000169682	SPNS1	16	28985542	28995869	1	protein_coding	83985	SPNS1		-0.263577	2	0.3	0	NA	NA	NA	NA	7.756e-08	rs537660255	38
AFR	ENSG00000213658	LAT	16	28996147	29002104	1	protein_coding	27040	LAT	0.0974333	-0.483408	2	0.3	0	NA	NA	NA	NA	7.756e-08	rs537660255	38
AFR	ENSG00000174990	CA5A	16	87921625	87970135	-1	protein_coding	763	CA5A	0.0107231	0.165709	5	2.18	0	NA	NA	NA	NA	3.084e-12	rs56195233	39
AFR	ENSG00000132359	RAP1GAP2	17	2680350	2941033	1	protein_coding	23108	RAP1GAP2	0.955939	2.29032	1	2.029	0	NA	NA	NA	NA	7.007e-08	rs150585276	41
AFR	ENSG00000168675	LDLRAD4	18	13217497	13652754	1	protein_coding	753	LDLRAD4	0.377306	-1.83159	11	4.27	0	NA	NA	NA	NA	1.128e-08	rs34437650	43
AFR	ENSG00000090372	STRN4	19	47222764	47250251	-1	protein_coding	29888	STRN4	0.999575	-0.598775	1	10.84	0	NA	NA	NA	NA	3.426e-08	rs539624445	45
AFR	ENSG00000181027	FKRP	19	47249303	47280245	1	protein_coding	79147	FKRP	0.0003828	-1.19601	1	10.84	0	NA	NA	NA	NA	3.426e-08	rs539624445	45
AFR	ENSG00000126467	TSKS	19	50243010	50266587	-1	protein_coding	60385	TSKS	0.980814	-0.204732	2	1.379	0	NA	NA	NA	NA	2.995e-08	rs112855705	46
AFR	ENSG00000196961	AP2A1	19	50270225	50310370	1	protein_coding	160	AP2A1	0.999847		8	11.8	0	NA	NA	NA	NA	2.995e-08	rs112855705	46
AFR	ENSG00000197497	ZNF665	19	53662466	53696639	-1	protein_coding	79788	ZNF665	7.68094e-08		4	3.151	0	NA	NA	NA	NA	1.404e-09	rs146358979	47
AFR	ENSG00000100055	CYTH4	22	37678068	37711382	1	protein_coding	27128	CYTH4	0.572495	2.76466	1	7.996	0	NA	NA	NA	NA	8.752e-09	rs112244218	50

### Sheet: ClinVar-EUR
Term	Overlap	P_value	AdjustedP_value	OldP_value	OldAdjustedP_value	OddsRatio	CombinedScore	Genes
cardiomyopathy	18/48	7.41889e-05	0.00986713	0	0	3.53799	33.6424	DSP;MYBPC3;MYLK2;RYR2;PRKAG2;TTN;JPH2;PLN;DES;TMEM43;BAG3;MYL2;ANKRD1;RBM20;SCN5A;MYOZ2;MYH6;MYH7
primary familial hypertrophic cardiomyopathy	10/22	0.000505142	0.0335919	0	0	4.90549	37.236	MYBPC3;MYLK2;JPH2;PLN;MYL2;PRKAG2;MYOZ2;MYH6;TTN;MYH7
acute myeloid leukemia	9/20	0.00105809	0.0469085	0	0	4.81492	32.9885	MLLT10;CBFB;TERT;FLT3;NSD1;DNMT3A;LPP;MLF1;RUNX1
atypical hemolytic uremic syndrome	5/9	0.00491251	0.108021	0	0	7.34902	39.0672	CFH;CFHR1;CFHR4;CFHR3;CD46
hemolytic-uremic syndrome	5/9	0.00491251	0.108021	0	0	7.34902	39.0672	CFH;CFHR1;CFHR4;CFHR3;CD46
limb-girdle muscular dystrophies, autosomal dominant	5/9	0.00491251	0.108021	0	0	7.34902	39.0672	MYLK2;DES;MYOT;MYH6;MYH7
charcot-marie-tooth disease type 4	6/13	0.00646083	0.108021	0	0	5.04018	25.4126	FIG4;EGR2;SH3TC2;PMP22;NDRG1;SBF2
limb-girdle muscular dystrophy	9/25	0.00649749	0.108021	0	0	3.30929	16.6667	MYLK2;DES;MYOT;DAG1;POMGNT1;MYH6;TTN;MYH7;PLEC
brugada syndrome	4/8	0.0192083	0.237727	0	0	5.87719	23.2291	HCN4;CACNB2;CACNA1C;SCN5A
familial hyperinsulinism	4/8	0.0192083	0.237727	0	0	5.87719	23.2291	SLC16A1;KCNJ11;ABCC8;INSR
primary dilated cardiomyopathy	10/34	0.0196617	0.237727	0	0	2.45102	9.63028	MYBPC3;PLN;DES;BAG3;ANKRD1;RBM20;SCN5A;MYH6;TTN;MYH7
atrial septal defect	3/5	0.0244778	0.252724	0	0	8.81379	32.699	TBX20;GATA4;MYH6
congenital muscular dystrophy	5/14	0.041645	0.252724	0	0	3.26527	10.3789	RYR1;GMPPB;LAMA2;POMT1;POMGNT1
4p partial monosomy syndrome	3/6	0.0437042	0.252724	0	0	5.87552	18.3922	CTBP1;CPLX1;FGFRL1
congenital myopathy with fiber type disproportion	3/6	0.0437042	0.252724	0	0	5.87552	18.3922	RYR1;ACTA1;MYH7
cutaneous melanoma	3/6	0.0437042	0.252724	0	0	5.87552	18.3922	TERT;CDKN2A;XRCC3
familial erythrocytosis	3/6	0.0437042	0.252724	0	0	5.87552	18.3922	EPAS1;SH2B3;EPOR
hereditary cutaneous melanoma	3/6	0.0437042	0.252724	0	0	5.87552	18.3922	TERT;CDKN2A;XRCC3
lissencephaly	3/6	0.0437042	0.252724	0	0	5.87552	18.3922	RELN;TUBA1A;PAFAH1B1
malformation of cortical development	3/6	0.0437042	0.252724	0	0	5.87552	18.3922	RELN;TUBA1A;PAFAH1B1
malignant melanoma of skin	3/6	0.0437042	0.252724	0	0	5.87552	18.3922	TERT;CDKN2A;XRCC3
myofibrillar myopathy	3/6	0.0437042	0.252724	0	0	5.87552	18.3922	DES;BAG3;MYOT
tetralogy of fallot	3/6	0.0437042	0.252724	0	0	5.87552	18.3922	GATA4;NKX2-5;ZFPM2
charcot-marie-tooth disease	11/44	0.04688	0.259793	0	0	1.96046	5.99933	FIG4;LRSAM1;EGR2;DCTN2;SH3TC2;TRPV4;IGHMBP2;GNB4;PMP22;NDRG1;SBF2
primary autosomal recessive microcephaly	5/15	0.055197	0.293648	0	0	2.93858	8.5126	ASPM;PHC1;CDK6;WDR62;MCPH1
familial dilated cardiomyopathy	8/30	0.0601312	0.307594	0	0	2.13785	6.00998	PLN;DES;BAG3;RBM20;SCN5A;MYH6;TTN;MYH7
romano-ward syndrome	4/11	0.0632033	0.311335	0	0	3.35781	9.27224	KCNH2;KCNJ5;KCNQ1;SCN5A
microvascular complications of diabetes	3/7	0.0683492	0.324659	0	0	4.40638	11.8229	EPO;HFE;VEGFA
arrhythmogenic right ventricular cardiomyopathy	3/8	0.0978337	0.448686	0	0	3.5249	8.19357	DSP;RYR2;TMEM43
age-related macular degeneration	4/13	0.108196	0.479671	0	0	2.61132	5.80707	CFH;CFHR1;CFHR3;APOE
malignant tumor of prostate	3/9	0.131428	0.543353	0	0	2.93724	5.96053	ZFHX3;MXI1;MAD1L1
xeroderma pigmentosum	3/9	0.131428	0.543353	0	0	2.93724	5.96053	XPC;POLH;DDB2
limb-girdle muscular dystrophy, autosomal recessive	4/14	0.134817	0.543353	0	0	2.35005	4.70912	DAG1;POMGNT1;TTN;PLEC
aicardi goutieres syndrome	2/5	0.15663	0.546071	0	0	3.91566	7.25912	RNASEH2C;TREX1
charcot-marie-tooth disease, type i	2/5	0.15663	0.546071	0	0	3.91566	7.25912	EGR2;PMP22
ischemic stroke	2/5	0.15663	0.546071	0	0	3.91566	7.25912	PRKCH;NOS3
orofacial cleft	2/5	0.15663	0.546071	0	0	3.91566	7.25912	SUMO1;TP63
permanent neonatal diabetes mellitus	2/5	0.15663	0.546071	0	0	3.91566	7.25912	KCNJ11;ABCC8
alzheimer's disease	3/10	0.168338	0.546071	0	0	2.51749	4.48562	NOS3;HFE;APOE
congenital myasthenic syndrome	3/10	0.168338	0.546071	0	0	2.51749	4.48562	GFPT1;MYO9A;COLQ
disorders of intracellular cobalamin metabolism	3/10	0.168338	0.546071	0	0	2.51749	4.48562	ZNF143;PRDX1;MMACHC
nonsyndromic hearing loss and deafness, autosomal recessive	10/51	0.199944	0.590446	0	0	1.43332	2.30723	TMIE;CLDN14;MYO15A;STRC;MYO6;ESRRB;GAB1;ILDR1;MYO7A;TRIOBP
disorder of fatty acid metabolism	3/11	0.207763	0.590446	0	0	2.20267	3.46118	ACADVL;CPT1A;SLC25A20
essential hypertension	3/11	0.207763	0.590446	0	0	2.20267	3.46118	NOS3;ADD1;AGT
alpha-dystroglycan related dystrophy	2/6	0.213093	0.590446	0	0	2.93658	4.54002	GMPPB;POMT1
hereditary nephrotic syndrome	2/6	0.213093	0.590446	0	0	2.93658	4.54002	WT1;ACTN4
meningioma, familial	2/6	0.213093	0.590446	0	0	2.93658	4.54002	MN1;SUFU
pure gonadal dysgenesis 46,xy	2/6	0.213093	0.590446	0	0	2.93658	4.54002	MAP3K1;DHH
amyotrophic lateral sclerosis	4/17	0.227223	0.616748	0	0	1.80741	2.67827	FIG4;SIGMAR1;SPG11;PRPH
neoplasm of the genitourinary tract	5/23	0.235792	0.627207	0	0	1.63178	2.3576	ZFHX3;PRCC;MXI1;CTNNB1;MAD1L1
bardet-biedl syndrome	4/18	0.260974	0.655306	0	0	1.67822	2.25441	BBS2;BBS5;BBS4;SDCCAG8
carcinoma of colon	6/30	0.265256	0.655306	0	0	1.46859	1.94891	MSH6;FLCN;EP300;CTNNB1;PMS1;MUTYH
glioma	2/7	0.270991	0.655306	0	0	2.34912	3.06718	SUFU;CTNNB1
hereditary hemochromatosis	2/7	0.270991	0.655306	0	0	2.34912	3.06718	TFR2;HFE
neonatal diabetes mellitus	2/7	0.270991	0.655306	0	0	2.34912	3.06718	KCNJ11;ABCC8
diamond-blackfan anemia	4/19	0.295583	0.702009	0	0	1.56624	1.90895	RPS26;RPL5;RPL15;RPS10
dyskeratosis congenita	2/8	0.32871	0.739929	0	0	1.95749	2.17786	RTEL1;TERT
lynch syndrome	2/8	0.32871	0.739929	0	0	1.95749	2.17786	MSH6;PMS1
venous thrombosis	2/8	0.32871	0.739929	0	0	1.95749	2.17786	MTHFR;HABP2
hypogonadotropic hypogonadism 7 with or without anosmia	3/14	0.333803	0.739929	0	0	1.60166	1.75735	SPRY4;CCDC141;DUSP6
nonsyndromic hearing loss and deafness	12/72	0.353442	0.77062	0	0	1.17482	1.22185	TMIE;CLDN14;WFS1;MYO15A;STRC;MYO6;ESRRB;GAB1;ILDR1;MYH9;MYO7A;TRIOBP
hepatocellular carcinoma	2/9	0.385076	0.812492	0	0	1.67775	1.6011	AXIN1;CTNNB1
parkinson disease, late-onset	2/9	0.385076	0.812492	0	0	1.67775	1.6011	ATXN2;MAPT
leber congenital amaurosis	3/16	0.418222	0.812492	0	0	1.35509	1.1813	RPGRIP1;CRB1;GUCY2D
primary ciliary dyskinesia	6/36	0.429131	0.812492	0	0	1.17446	0.993584	DNAI2;CCDC103;ARMC4;CCDC65;DNAI1;CCDC151
asthma, susceptibility to	2/10	0.439261	0.812492	0	0	1.46794	1.20762	ALOX5;MUC7
congenital disorder of glycosylation	6/37	0.456489	0.812492	0	0	1.13651	0.891236	COG4;MPI;SRD5A3;RFT1;ALG12;TMEM165
familial colorectal cancer	3/17	0.45915	0.812492	0	0	1.25823	0.979378	MSH6;PMS1;MUTYH
systemic lupus erythematosus	2/11	0.490705	0.812492	0	0	1.30476	0.928877	TREX1;STAT4
disorder of organic acid metabolism	3/18	0.498785	0.812492	0	0	1.17428	0.816804	PRDX1;PCCB;MMACHC
autosomal dominant non-syndromic sensorineural deafness type dfna	4/25	0.503661	0.812492	0	0	1.11835	0.767023	WFS1;MYO6;MYH9;MYO7A
charcot-marie-tooth disease, type 2	3/19	0.536886	0.812492	0	0	1.10082	0.684678	LRSAM1;TRPV4;IGHMBP2
schizophrenia	3/19	0.536886	0.812492	0	0	1.10082	0.684678	NRXN1;MTHFR;NRG1
hepatic failure, early-onset, and neurologic disorder due to cytochrome c oxidase deficiency	2/12	0.539058	0.812492	0	0	1.17422	0.725587	TACO1;COX14
adult junctional epidermolysis bullosa	1/5	0.544596	0.812492	0	0	1.46778	0.891988	ITGB4
aplastic anemia	1/5	0.544596	0.812492	0	0	1.46778	0.891988	TERT
chronic granulomatous disease	1/5	0.544596	0.812492	0	0	1.46778	0.891988	NCF1
congenital adrenal hyperplasia	1/5	0.544596	0.812492	0	0	1.46778	0.891988	CYP17A1
disorder of endocrine system	1/5	0.544596	0.812492	0	0	1.46778	0.891988	CYP17A1
epidermolysis bullosa, junctional	1/5	0.544596	0.812492	0	0	1.46778	0.891988	ITGB4
familial adenomatous polyposis 1	1/5	0.544596	0.812492	0	0	1.46778	0.891988	MSH6
galloway-mowat syndrome	1/5	0.544596	0.812492	0	0	1.46778	0.891988	TPRKB
hereditary spherocytosis	1/5	0.544596	0.812492	0	0	1.46778	0.891988	EPB42
intervertebral disc disorder	1/5	0.544596	0.812492	0	0	1.46778	0.891988	CILP
jarcho-levin syndrome	1/5	0.544596	0.812492	0	0	1.46778	0.891988	LFNG
leukoencephalopathy with vanishing white matter	1/5	0.544596	0.812492	0	0	1.46778	0.891988	EIF2B4
muscular dystrophy-dystroglycanopathy with brain and eye anomalies, type a, 1	1/5	0.544596	0.812492	0	0	1.46778	0.891988	POMT1
non-hodgkin lymphoma	1/5	0.544596	0.812492	0	0	1.46778	0.891988	RAD54L
usher syndrome, type 1	1/5	0.544596	0.812492	0	0	1.46778	0.891988	MYO7A
familial cancer of breast	4/27	0.567449	0.812492	0	0	1.02098	0.578494	BRIP1;XRCC3;RAD54L;PHB
neoplasm of the breast	4/27	0.567449	0.812492	0	0	1.02098	0.578494	BRIP1;XRCC3;RAD54L;PHB
leigh syndrome	2/13	0.58413	0.812492	0	0	1.06741	0.573873	COX15;LRPPRC
diabetes mellitus type 2	4/28	0.597576	0.812492	0	0	0.978386	0.503745	KCNJ11;ABCC8;WFS1;IGF2BP2
hereditary hearing loss and deafness	24/170	0.597806	0.812492	0	0	0.964721	0.496338	ATPAF2;COX15;WFS1;TACO1;ESRRB;ILDR1;GAB1;MYO7A;SOX10;USH2A;TRIOBP;LRPPRC;PEX14;TMIE;BTD;STRC;CLDN14;MYO15A;KCNQ1;COL4A3;MYO6;MYH9;COX14;MPV17
anophthalmia-microphthalmia syndrome	3/21	0.607815	0.812492	0	0	0.978393	0.487127	DACH1;PAX6;PAX2
atrial fibrillation	1/6	0.610896	0.812492	0	0	1.17416	0.578658	KCNQ1
beckwith-wiedemann syndrome	1/6	0.610896	0.812492	0	0	1.17416	0.578658	KCNQ1
hypogonadism with anosmia	1/6	0.610896	0.812492	0	0	1.17416	0.578658	PROK2
neoplasm of ovary	1/6	0.610896	0.812492	0	0	1.17416	0.578658	CTNNB1
wilms tumor 1	1/6	0.610896	0.812492	0	0	1.17416	0.578658	WT1
fanconi anemia	2/14	0.625851	0.816061	0	0	0.9784	0.45852	BRIP1;FANCE
rasopathy	2/14	0.625851	0.816061	0	0	0.9784	0.45852	PTPN11;ARHGAP26
acute lymphoid leukemia	1/7	0.667547	0.820877	0	0	0.978408	0.395419	FLT3
distal arthrogryposis	1/7	0.667547	0.820877	0	0	0.978408	0.395419	PIEZO2
distal hereditary motor neuronopathy	1/7	0.667547	0.820877	0	0	0.978408	0.395419	IGHMBP2
nephroblastoma	1/7	0.667547	0.820877	0	0	0.978408	0.395419	WT1
renal cell carcinoma, nonpapillary	1/7	0.667547	0.820877	0	0	0.978408	0.395419	FLCN
renal dysplasia and retinal aplasia	1/7	0.667547	0.820877	0	0	0.978408	0.395419	SDCCAG8
susceptibility to malaria	2/16	0.699387	0.820877	0	0	0.838531	0.299817	CR1;CISH
autism spectrum disorder	1/8	0.715953	0.820877	0	0	0.838586	0.280206	TBR1
hyperlipoproteinemia	1/8	0.715953	0.820877	0	0	0.838586	0.280206	APOE
mitochondrial dna deletion syndromes	1/8	0.715953	0.820877	0	0	0.838586	0.280206	MPV17
nemaline myopathy	1/8	0.715953	0.820877	0	0	0.838586	0.280206	ACTA1
neoplasm of stomach	1/8	0.715953	0.820877	0	0	0.838586	0.280206	MUTYH
noonan syndrome	1/8	0.715953	0.820877	0	0	0.838586	0.280206	PTPN11
pheochromocytoma	1/8	0.715953	0.820877	0	0	0.838586	0.280206	TMEM127
nephronophthisis	1/9	0.757312	0.85358	0	0	0.73372	0.203959	IFT172
neuronal ceroid lipofuscinosis	1/9	0.757312	0.85358	0	0	0.73372	0.203959	DNAJC5
holoprosencephaly sequence	1/10	0.792651	0.871261	0	0	0.652157	0.151543	PTCH1
mycobacterium tuberculosis, susceptibility to	1/10	0.792651	0.871261	0	0	0.652157	0.151543	CISH
thoracic aortic aneurysm and aortic dissection	1/10	0.792651	0.871261	0	0	0.652157	0.151543	MYH11
joubert syndrome	2/20	0.810532	0.882568	0	0	0.652038	0.13697	INPP5E;TCTN1
ashkenazi jewish disorders	1/11	0.822845	0.882568	0	0	0.586907	0.114439	HEXA
congenital ichthyosis of skin	1/11	0.822845	0.882568	0	0	0.586907	0.114439	ALOX12B
parkinson disease	2/22	0.851013	0.905478	0	0	0.586765	0.0946614	ATXN2;MAPT
myocardial infarction 1	1/13	0.870687	0.912922	0	0	0.489032	0.0677175	LGALS2
retinitis pigmentosa	8/75	0.871737	0.912922	0	0	0.70013	0.0961048	CRB1;PRPF6;ROM1;ZNF513;SNRNP200;MERTK;USH2A;EYS
mitochondrial diseases	6/60	0.886803	0.917103	0	0	0.651559	0.078273	ATPAF2;COX15;TACO1;COX14;MPV17;LRPPRC
peroxisome biogenesis disorders, zellweger syndrome spectrum	1/14	0.889521	0.917103	0	0	0.451388	0.0528451	PEX14
peroxisome biogenesis disorders	1/16	0.91936	0.928145	0	0	0.391157	0.0328874	PEX14
pontoneocerebellar hypoplasia	1/16	0.91936	0.928145	0	0	0.391157	0.0328874	AMPD2
combined oxidative phosphorylation deficiency	3/37	0.921167	0.928145	0	0	0.517487	0.0424929	GFM1;PNPT1;TRMT10C
glycogen storage disease	1/17	0.931106	0.931106	0	0	0.366688	0.0261748	PHKG2

### Sheet: ClinVar-AFR
Term	Overlap	P_value	AdjustedP_value	OldP_value	OldAdjustedP_value	OddsRatio	CombinedScore	Genes
muscular dystrophy-dystroglycanopathy with brain and eye anomalies, type a, 1	1/5	0.0114482	0.0480287	0	0	110.833	495.416	FKRP
alpha-dystroglycan related dystrophy	1/6	0.0137225	0.0480287	0	0	88.6622	380.247	FKRP
congenital muscular dystrophy	1/14	0.031733	0.0555327	0	0	34.0872	117.614	FKRP
limb-girdle muscular dystrophy, autosomal recessive	1/14	0.031733	0.0555327	0	0	34.0872	117.614	FKRP
anophthalmia-microphthalmia syndrome	1/21	0.047228	0.0653019	0	0	22.1489	67.6154	PAX6
limb-girdle muscular dystrophy	1/25	0.0559731	0.0653019	0	0	18.4537	53.1999	FKRP
combined oxidative phosphorylation deficiency	1/37	0.0817399	0.0817399	0	0	12.2951	30.7895	TUFM
autosomal dominant non-syndromic sensorineural deafness type dfna	1/25	0.160091	0.30017	0	0	5.98943	10.9727	EYA4
familial dilated cardiomyopathy	1/30	0.188913	0.310393	0	0	4.95552	8.25823	EYA4
primary dilated cardiomyopathy	1/34	0.211262	0.310393	0	0	4.35397	6.76894	EYA4
congenital disorder of glycosylation	1/37	0.227621	0.310393	0	0	3.99054	5.90628	SLC35C1
cardiomyopathy	1/48	0.284776	0.345717	0	0	3.05489	3.8371	EYA4
nonsyndromic hearing loss and deafness, autosomal recessive	1/51	0.299621	0.345717	0	0	2.87116	3.46043	SLC26A4
hereditary hearing loss and deafness	2/170	0.331174	0.354829	0	0	1.71124	1.89112	EYA4;SLC26A4
retinitis pigmentosa	1/75	0.407878	0.407878	0	0	1.93762	1.73764	KIZ

### Sheet: DisGeNET-EUR
Term	Overlap	P_value	AdjustedP_value	OldP_value	OldAdjustedP_value	OddsRatio	CombinedScore	Genes
Diastolic blood pressure	67/117	7.9397e-27	6.66935e-23	0	0	8.02822	482.479	HFE;ULK4;GPATCH2;WBP1L;GPR20;SLC35F1;DBH;CMIP;PREX1;ARHGAP42;MECOM;FAM162A;PLCE1;SLC39A8;POLK;SOX6;FADS1;PLEKHG1;SLC30A3;PAQR5;EBF1;CACNA2D2;NGF;BAZ1B;SENP2;DNM3;CACNB2;COL4A2;KCNMA1;PDE5A;ZNF831;RAPSN;SDCCAG8;MCPH1;CASZ1;PDE1A;ADCY3;CACNA1D;PPL;PKHD1;ATXN2;PUF60;SH3TC2;HECTD4;CSK;MAP4;CCDC141;SH2B3;MAPK4;LINGO2;ZFHX3;GCKR;NOS3;INSR;FBXL19;MTHFR;ATP2B1;AGT;DCBLD1;MOV10;PDE10A;SNX16;FES;CAPZA1;TCEA2;ZNF652;CPEB4
RESTING HEART RATE	39/53	5.30034e-22	2.22614e-18	0	0	16.562	811.358	CHRM2;FHOD3;ACHE;CALCRL;MYRF;MAPKAP1;GPATCH2;SLC35F1;CACNA1C;UFSP1;GJA1;TBX20;MYH11;SCN5A;ARHGEF40;IP6K1;CCDC141;CSMD1;FADS1;RGS6;GAL3ST4;SLC12A9;DSP;SREBF1;SUN2;KCNJ5;GCKR;CCDC58;MN1;ARHGAP10;TANC1;SCN10A;MEIS1;RNF207;COL4A3;APOC1;CD46;MYH6;RNF220
Systolic Pressure	60/118	1.30154e-20	3.64432e-17	0	0	6.17968	282.956	HFE;PRDM6;ULK4;PINX1;KLHL32;WBP1L;GPR20;FGF5;ARHGAP42;MECOM;RPS6KA2;PLCE1;SLC39A8;POLK;SOX6;FADS1;PLEKHG1;CERS5;SLC30A3;EBF2;BAZ1B;CACNB2;CFDP1;PRKD3;ACOX1;ZNF831;CRK;RAPSN;FBN2;ENPEP;CASZ1;TMEM161B;ARL3;GOSR2;NPR3;OR9Q1;CACNA1D;ABHD17C;NT5C2;CYP17A1;HECTD4;CSK;CCDC141;SH2B3;ZFHX3;GCKR;TFAP2D;INSR;MTHFR;TRAPPC9;ATP2B1;ARHGAP24;FES;ZFAT;CAPZA1;PDE3A;RGL3;CNTN4;PLCD3;FERMT2
Uric acid measurement	55/112	4.05346e-18	8.51226e-15	0	0	5.75434	230.444	EXOC3L2;SLC4A1AP;HFE;IFT172;HIST1H1T;HNF4G;PRKAG2;SCGN;KRTCAP3;KAT5;ZSCAN31;ALDH2;BCL7B;MACROD1;MPV17;HIST1H2AB;HIST1H1C;BCAS3;SFMBT1;LINC01460;INSRR;OVOL1;BAZ1B;NRBP1;SLC5A6;FNDC4;ZNF512;TRIM54;HIST1H2BC;RNASEH2C;GTF3C2;NXPH4;PPM1G;ATXN2;SLC17A1;SH2B3;SLC17A2;SLC17A3;NTRK1;EIF2B4;GCKR;SLC14A2;INSR;GPN1;INHBE;MLXIPL;HIST1H4B;TBL2;SESTD1;SNX17;CNTN4;TRIM38;HIST1H4C;FRK;R3HDM2
Body mass index	117/370	3.51402e-17	4.91963e-14	0	0	2.78662	105.577	MTCH2;FAM13A;KLHL32;NUDT3;LOXL1;CMIP;HOXA11;HERC4;FAM19A2;MACROD1;KAT8;SLC39A8;ANKS1A;EYS;FADS1;FNBP4;RBFOX1;KCTD19;SLC30A3;ZBTB38;FNDC3B;CDKAL1;CACNB2;KCNQ1;PSME4;MADD;UHRF1BP1;LMX1B;FREM1;SKAP1;PDXDC1;GIPR;GLIS3;KLC1;RAI1;COBLL1;SWI5;ZNF423;AMZ1;SRPK2;TFAP2B;ZFHX3;GCKR;AUTS2;CADM2;INSR;PTCH1;HMGA2;MOV10;STAG1;FER;CDK6;ZFAT;REEP3;NMU;ZNF536;SFXN2;CPEB4;HIP1;FLT3;CELF1;ZC3H4;FAF1;DENND1A;ELAVL4;LMOD1;MRPL33;SMG6;ALDH2;SUFU;POLK;TRIM66;GRID1;DNMT3A;AXIN1;NAV1;ARAP1;BAZ1B;SREBF2;DNM3;MMS22L;OR5V1;MRAS;POC5;NPC1;CRY2;RFT1;ZNF512;LCORL;CRB1;TOMM40;AHNAK;ADH1B;RPS10-NUDT3;NRXN1;ADCY3;HSD17B12;MTIF3;NT5C2;ZNRF3;ABLIM3;HECTD4;GNA12;NCAM1;IGF2BP2;JAZF1;LINGO2;KCNJ11;FBXL17;ATP2B1;EFR3B;SGCZ;AGBL4;AGBL1;TAF4;KCNK3;CCDC171
Finding of body mass index	117/370	3.51402e-17	4.91963e-14	0	0	2.78662	105.577	MTCH2;FAM13A;KLHL32;NUDT3;LOXL1;CMIP;HOXA11;HERC4;FAM19A2;MACROD1;KAT8;SLC39A8;ANKS1A;EYS;FADS1;FNBP4;RBFOX1;KCTD19;SLC30A3;ZBTB38;FNDC3B;CDKAL1;CACNB2;KCNQ1;PSME4;MADD;UHRF1BP1;LMX1B;FREM1;SKAP1;PDXDC1;GIPR;GLIS3;KLC1;RAI1;COBLL1;SWI5;ZNF423;AMZ1;SRPK2;TFAP2B;ZFHX3;GCKR;AUTS2;CADM2;INSR;PTCH1;HMGA2;MOV10;STAG1;FER;CDK6;ZFAT;REEP3;NMU;ZNF536;SFXN2;CPEB4;HIP1;FLT3;CELF1;ZC3H4;FAF1;DENND1A;ELAVL4;LMOD1;MRPL33;SMG6;ALDH2;SUFU;POLK;TRIM66;GRID1;DNMT3A;AXIN1;NAV1;ARAP1;BAZ1B;SREBF2;DNM3;MMS22L;OR5V1;MRAS;POC5;NPC1;CRY2;RFT1;ZNF512;LCORL;CRB1;TOMM40;AHNAK;ADH1B;RPS10-NUDT3;NRXN1;ADCY3;HSD17B12;MTIF3;NT5C2;ZNRF3;ABLIM3;HECTD4;GNA12;NCAM1;IGF2BP2;JAZF1;LINGO2;KCNJ11;FBXL17;ATP2B1;EFR3B;SGCZ;AGBL4;AGBL1;TAF4;KCNK3;CCDC171
Blood Pressure	42/76	1.44962e-16	1.35298e-13	0	0	7.3433	267.811	CASZ1;HFE;GOSR2;ULK4;NPR3;KLHL32;LSP1;NT5C2;CYP17A1;ARHGAP42;OR5W2;ATXN2;MECOM;HECTD4;PLCE1;POC1B;SLC39A8;CSK;MAP4;SOX6;CNNM2;SH2B3;PMS1;PLEKHG1;GCKR;NOS3;MTHFR;MYO9B;ATP2B1;USH2A;AGT;CACNB2;MOV10;MSRA;FES;CAPZA1;KCNMA1;NMT1;ZNF831;PLCD3;OR4C15;ZNF652
Blood pressure finding	42/76	1.44962e-16	1.35298e-13	0	0	7.3433	267.811	CASZ1;HFE;GOSR2;ULK4;NPR3;KLHL32;LSP1;NT5C2;CYP17A1;ARHGAP42;OR5W2;ATXN2;MECOM;HECTD4;PLCE1;POC1B;SLC39A8;CSK;MAP4;SOX6;CNNM2;SH2B3;PMS1;PLEKHG1;GCKR;NOS3;MTHFR;MYO9B;ATP2B1;USH2A;AGT;CACNB2;MOV10;MSRA;FES;CAPZA1;KCNMA1;NMT1;ZNF831;PLCD3;OR4C15;ZNF652
Systemic arterial pressure	42/76	1.44962e-16	1.35298e-13	0	0	7.3433	267.811	CASZ1;HFE;GOSR2;ULK4;NPR3;KLHL32;LSP1;NT5C2;CYP17A1;ARHGAP42;OR5W2;ATXN2;MECOM;HECTD4;PLCE1;POC1B;SLC39A8;CSK;MAP4;SOX6;CNNM2;SH2B3;PMS1;PLEKHG1;GCKR;NOS3;MTHFR;MYO9B;ATP2B1;USH2A;AGT;CACNB2;MOV10;MSRA;FES;CAPZA1;KCNMA1;NMT1;ZNF831;PLCD3;OR4C15;ZNF652
Body Height	90/314	6.64806e-11	5.58437e-08	0	0	2.40203	56.2894	DOCK3;MAML2;FAM69A;PTPRJ;ANTXR1;LOXL1;CCND2;ZMIZ1;TMEM88;RSRC1;SCMH1;DLEU1;ANKS1A;DIRC3;FADS1;WLS;GHSR;TLE3;ZNF483;ZBTB38;DNMT3A;FNDC3B;PRKCA;SYN3;CAMKMT;DNM3;EML6;FOLH1;KCNQ1;PCCB;ELMO1;UHRF1BP1;LCORL;CLOCK;PPARD;PLEC;NPR3;NCAPG;CYP19A1;DNAJC27;CPN1;SBNO1;PDE11A;NSD1;UBD;GNA12;SLC38A9;SLIT3;BCL2L2-PABPN1;AMZ1;SLC17A2;JAZF1;ZNF462;GCKR;ACBD4;INSR;PTCH1;SAMD4A;KLHL1;CRIM1;ZNF76;HMGA2;MYO9B;IGF1;MYO9A;USH2A;EFR3B;DEF6;DCBLD1;ARHGAP24;PML;CNOT4;STAG1;MPHOSPH9;FER;CDK6;LIN28A;FUBP3;PSMC3;ZFAT;CAPZA1;PDE3A;FILIP1;CENPO;FGFR4;NUCB2;BCL2L2;ZNF652;NUP37;PPIL6
Mean blood pressure	21/33	1.49041e-10	1.13813e-07	0	0	10.3407	233.978	ARL3;GOSR2;MAPKAP1;WBP1L;MTHFR;ESRRG;ATP2B1;NT5C2;TBX2;CACNB2;ATXN2;ARHGAP42;MECOM;FES;KCNQ1;KCNMA1;CSK;SLC39A8;MAP4;ZNF831;ZNF652
response to anticoagulant	16/21	3.83145e-10	2.68202e-07	0	0	18.8839	409.452	SRCAP;FBXL19;SETD1A;CACNA1C;CYP2C19;ITGAL;CYP2C18;RNF40;BCKDK;CYP2C9;STX1B;CYP2C8;BCL7C;KAT8;STX4;PRR14
Platelet Count measurement	61/191	8.05567e-10	5.15431e-07	0	0	2.79217	58.4666	MYLK2;FEN1;SERPINA1;HFE;ITGA2B;LY75;TESK2;JMJD1C;PLOD1;SMG6;RPH3A;AKAP10;RASSF3;MECOM;ACAD10;FADS1;BCAS3;MEF2C;HIC1;RUNX1;DNM3;MN1;TFR2;MAP1A;UHRF1BP1;PDE5A;ERG;ZFPM2;PLEC;SH2D2A;THADA;ZFP36L2;HDAC7;ATXN2;TERT;GNA12;NAA25;APOE;IGF2BP2;SH2B3;BRAP;TMEM120B;GCKR;CDKN2A;GALNT2;MYO9B;PTPN11;LHFPL2;LY75-CD302;ZC3HC1;MLXIPL;MPHOSPH9;EHD4;CAPN12;ARPC2;TMEM116;CAPZA1;TMCC2;RCOR1;SIPA1;BCL2L1
Intelligence	66/214	8.59052e-10	5.15431e-07	0	0	2.65546	55.4331	BCAR3;COL16A1;HFE;ULK4;PRKAG1;JMJD1C;PTPRF;PREX1;TUBA1C;CAMKV;NKIRAS1;SCMH1;DAG1;SLC39A8;BSN;CALN1;RBM6;NSF;KCNH3;MEF2C;RBFOX1;SFMBT1;CACNA2D2;TBR1;TANC2;PISD;TRAIP;FOXP1;POM121L2;IFT81;BANK1;PITPNM2;ANAPC4;GLCCI1;TSNARE1;SKAP1;KMT2E;NFIX;PEF1;PDE1A;FOXO6;SEMA3F;ATAD2B;MAN2A1;ERBB4;RPL15;SLC17A1;CSMD2;IP6K1;WNT3;ST3GAL3;PURG;LINGO1;CKM;SYT1;CADM2;SLC4A10;ESRRG;SGCZ;SYT7;MPHOSPH9;REEP3;CDK2AP1;CNTN4;TRMT61A;TNRC6A
Platelet hematocrit measurement	51/155	6.21133e-09	3.39896e-06	0	0	2.9123	55.0334	MYLK2;LY75;TESK2;PLOD1;MSI2;SMG6;FADS2;DACH1;MECOM;PLCE1;DIP2B;MEF2C;HIC1;RUNX1;ST7L;MN1;TFR2;KCNQ1;MAP1A;UHRF1BP1;PDE5A;ERG;ZFPM2;SLC45A4;RTEL1;THADA;HDAC9;NUP160;HDAC7;ATXN2;TERT;PRDM16;GNA12;NAA25;IGF2BP2;SH2B3;BRAP;KLHL29;TMEM120B;RTEL1-TNFRSF6B;GCKR;CDKN2A;SAMD4A;MYO9B;LHFPL2;LY75-CD302;ZC3HC1;MPHOSPH9;SERINC1;RCOR1;BCL2L1
Triglycerides measurement	89/336	6.47421e-09	3.39896e-06	0	0	2.15045	40.5477	RYR2;WNT2B;BNC2;PINX1;JMJD1C;ATP2A2;PKD2L1;PTPRJ;AFF1;MRPL33;NR3C2;IKBKB;FADS3;FADS2;PIEZO2;PROK2;MPV17;POLK;FADS1;MEF2A;MYBPC3;NCOA1;ANKDD1B;MEF2C;SLC30A3;CAD;BAZ1B;PLA2G15;FRMD5;NRN1L;TMEM258;NPC1;COL4A1;OR4X1;KCNQ1;DMC1;MADD;ZNF512;CLOCK;TRIM54;RBKS;PPARD;GTF3C2;NLGN1;TOMM40;PDXDC1;MYRF;LRP1;GLIS3;PDXP;GATA4;CACNA1C;TYMS;TFPI;NPAS2;ARNTL;RIC8B;HECTD4;PDSS2;APOE;TP53BP1;MSR1;NQO1;ZFHX3;GCKR;DNAH17;GALNT2;NOS3;INSR;NFATC3;PBX3;IGF1;ATP2B1;GPN1;INHBC;MSRA;FBXL8;MLXIPL;TBL2;AGBL1;SNX17;REEP3;CYP1A2;ALMS1;APOC1;PDE3A;XKR6;BCAR1;R3HDM2
Physical Activity Measurement	39/111	5.00629e-08	2.4737e-05	0	0	3.20945	53.9508	LRRC36;MTCH2;WNT2B;GIPR;CELF1;ZC3H4;NPR3;LMOD1;LOXL1;CMIP;HOXA11;GANAB;ZNRF3;ZMIZ1;GNA12;PLCE1;SLC39A8;AMZ1;TRIM66;JAZF1;NCOA1;LINGO2;TLE3;TFAP2B;ZNF462;CADM2;ZBTB38;DNMT3A;FNDC3B;FBXL17;BAZ1B;EEF1G;DNM3;MMS22L;MEIS1;MRAS;KCNQ1;UHRF1BP1;NUCB2
Erythrocyte Mean Corpuscular Hemoglobin Test	96/387	5.73034e-08	2.53341e-05	0	0	1.9686	32.8262	THRB;SPPL2C;HFE;ITSN1;PRKAG2;RPL6;PPCDC;AFF1;SCAMP5;SCGN;DSTYK;AKAP10;ALDH2;ACAD10;SBF2;ZNF322;EPHB4;HIST1H2AC;HIST1H2AB;HIST1H1C;NSF;RNF43;MEF2C;ZBTB38;CCDC36;AXIN1;SCAMP2;FOXP1;NCOR2;DUS2;PLA2G15;SLC7A5;GIGYF1;MN1;OR5V1;NRN1L;TFR2;XRN2;ZSCAN23;MYH9;ERG;MAPT;RAPSN;NUP205;CBFB;HIST1H3J;SEZ6;GLIS3;THADA;CACNA1C;MOSPD3;TYMS;CRHR1;AK9;ATAD2B;ARL17B;ATXN2;PSMB5;ZNRF3;CUX2;TERT;RBBP5;ERI1;ALOX5;HECTD4;PRDM16;NAA25;SLC17A1;CNNM2;SLC17A2;SH2B3;SLC17A3;WNT3;ST3GAL3;ENKD1;BRAP;SPECC1;HSD3B7;TIPARP;FBXL19;SETD1A;NFATC3;PTPN11;EIF2AK4;ARHGAP27;FIG4;CLCN6;HIST1H4B;KANSL1;TMEM116;PLEKHM1;TMCC2;TRIM38;HIST1H4C;CPEB4;BCL2L1
Finding of Mean Corpuscular Hemoglobin	96/387	5.73034e-08	2.53341e-05	0	0	1.9686	32.8262	THRB;SPPL2C;HFE;ITSN1;PRKAG2;RPL6;PPCDC;AFF1;SCAMP5;SCGN;DSTYK;AKAP10;ALDH2;ACAD10;SBF2;ZNF322;EPHB4;HIST1H2AC;HIST1H2AB;HIST1H1C;NSF;RNF43;MEF2C;ZBTB38;CCDC36;AXIN1;SCAMP2;FOXP1;NCOR2;DUS2;PLA2G15;SLC7A5;GIGYF1;MN1;OR5V1;NRN1L;TFR2;XRN2;ZSCAN23;MYH9;ERG;MAPT;RAPSN;NUP205;CBFB;HIST1H3J;SEZ6;GLIS3;THADA;CACNA1C;MOSPD3;TYMS;CRHR1;AK9;ATAD2B;ARL17B;ATXN2;PSMB5;ZNRF3;CUX2;TERT;RBBP5;ERI1;ALOX5;HECTD4;PRDM16;NAA25;SLC17A1;CNNM2;SLC17A2;SH2B3;SLC17A3;WNT3;ST3GAL3;ENKD1;BRAP;SPECC1;HSD3B7;TIPARP;FBXL19;SETD1A;NFATC3;PTPN11;EIF2AK4;ARHGAP27;FIG4;CLCN6;HIST1H4B;KANSL1;TMEM116;PLEKHM1;TMCC2;TRIM38;HIST1H4C;CPEB4;BCL2L1
heart rate	17/30	1.00976e-07	4.09006e-05	0	0	7.71602	124.293	CHRM2;RBFOX1;CACNA2D1;CEP85L;FNDC3B;ATP2B1;TFPI;KIAA1755;PDE11A;HECTD4;RFX4;SYT10;CCDC141;CD46;FADS1;RGS6;MYH6
High density lipoprotein measurement	83/324	1.02252e-07	4.09006e-05	0	0	2.05178	33.025	DOCK6;ACHE;SETD2;WNT2B;FAF1;FAM13A;JMJD1C;PRKAG2;ATP2A2;DBH;CMIP;AFF1;FADS2;HPGDS;BCL7B;TIMP3;SLC39A8;POLK;SOX6;FADS1;RBM5;PSKH1;MYBPC3;ABCC2;SLC30A3;PABPC4;CDKAL1;NRG1;SYN3;BAZ1B;IL17RB;DDB2;PLA2G15;TMEM258;NPC1;COL4A1;MADD;PCCB;DPEP2;CLOCK;PPARD;OSBP2;MACF1;TOMM40;MYRF;LRP1;COPB1;PDXP;CACNA1C;TYMS;NOL3;GNAI2;SBNO1;BTBD1;PRKAR2A;COBLL1;HECTD4;NCAM1;APOE;SRGAP2;FDFT1;MSR1;AOC1;ZFHX3;GCKR;SLC16A1;LRRC29;CDKN2A;GALNT2;NFATC3;NR1H3;IGF1;ATP2B1;AGT;MSRA;MLXIPL;STAG1;TBL2;ALMS1;APOC1;PDE3A;MYO1H;R3HDM2
QRS complex feature	18/37	8.9067e-07	0.000340074	0	0	5.5899	77.8745	FHOD3;GOSR2;CRIM1;PRKCA;EXOG;FADS2;CACNB2;CLCN6;SCN10A;SIPA1L1;SETBP1;HEATR5B;PRDM16;VTI1A;STRN;SCN5A;MAPT;TKT
Hypertensive disease	252/1310	9.65507e-07	0.00035262	0	0	1.43601	19.8896	IFT172;ULK4;SERPINE1;AQP2;GJA1;CYP2D6;BSG;DAG1;CYP1B1;PLCE1;MPV17;PRSS8;SLC12A9;MEF2A;SLC6A19;PRKCH;SLC6A18;SFMBT1;CACNA2D1;PRKCA;ACTN4;SCN10A;KCNQ1;ULK3;ORAI1;SIK1;ZNF831;CLOCK;ENPEP;CASZ1;CFH;EPAS1;MTMR9;NEDD4L;GATA4;CRHR1;PKHD1;GJC1;TERT;APOH;MYO6;PNPO;TRPM7;APOE;NKX2-5;PPARGC1A;HEXIM1;BBS2;EGR1;MSR1;GSTM2;XRCC6;GSTM1;TIPARP;ZNF260;INSR;NFATC3;MTHFR;EIF2AK4;IGF1;LYZ;ACADSB;ALOX15B;SMARCA4;CYP2C9;MOV10;CYP2C8;TH;ARTN;ZFAT;ID1;CYP1A2;CYP1A1;PDE3A;RYR1;RYR2;SETD2;CLIC4;SERPINA1;GPR20;PTPRJ;ADM;SLC6A2;IKBKB;XPO5;BBS5;BBS4;SREBF1;DUSP2;DUSP1;SLC2A12;INSRR;AGTRAP;PAX2;RHOA;KCNMA1;SDCCAG8;YAP1;CTF1;ADH1B;RELA;CYP17A1;GNAI2;ARNTL;NPW;ALOX5;CSMD1;NQO1;GABBR1;AOC1;CDKN2B;CDKN2A;RNLS;NR1H3;KLHL3;SORBS1;AGT;VEGFA;FABP2;WT1;CFHR1;CAPZA1;CFHR3;ALMS1;INHA;IL17A;NCF1;EPO;HFE;ITGA2B;HP;INPPL1;PLOD1;NR3C2;NPPB;FGF5;HPGDS;ARHGAP42;NPPA;ADORA1;EP300;SLC39A8;ROS1;FADS1;TGM2;CAST;USP8;CASR;ADAM11;CDKAL1;CACNB2;CCNE1;COL4A1;COL4A3;PPIG;NOTCH1;CALCRL;NPR1;ARHGEF25;NPR3;ALOX15;PXN;CACNA1D;ADRB1;NREP;CACNA1C;CYP2C19;CYP2C18;CYP19A1;NPAS2;SLC9A3R2;CYP11A1;GRK4;MYH11;ASIC1;KLHL29;HSPA4;SMAD9;ESRRG;PHOX2A;PTPRD;FES;ZNF536;CNTN4;FGFR4;ZNF652;SLC26A6;UCN;PDE3B;SLC2A1;ATP2A2;DBH;SLC2A4;PKD1;WISP1;ALDH2;GPER1;NPTN;PSTK;PLEKHG1;ABCC1;GPX1;ABCC2;CAD;NGF;ADRA2B;DNM3;PKM;NPC1;CHDH;CRY2;ITGA8;CRY1;MYH9;PDE5A;LCT;L3MBTL4;MYH7;NFAT5;PLEKHH2;LRP1;PLA2G1B;GOSR2;SLC3A1;SLC3A2;NT5C2;HDAC9;ADD1;SRR;PDE11A;DRAM1;PLN;HECTD4;GNA12;BNIP1;CSK;IGF2BP2;SH2B3;KCNJ5;ANGPT2;KCNJ11;GALNT2;NOS3;ERAP1;ATP2B1;SGCZ;EPOR;CLCN6;KLF5;APOC1;SARDH;KCNK3
Arrhythmogenic Right Ventricular Dysplasia	19/42	1.79803e-06	0.000629312	0	0	4.87483	64.4882	HCN4;DSP;RYR2;MEF2C;SYN3;TTN;GFAP;GJC1;GJA1;SCN10A;PLN;DES;TMEM43;ANKRD1;CTNNB1;CTNNA3;STRN;SCN5A;TP63
familial atrial fibrillation	15/30	4.7385e-06	0.0015309	0	0	5.89572	72.2803	HCN4;ZFHX3;NOS3;WNT8A;CYP2C19;HTR4;NPPB;SCN10A;DES;SH3PXD2A;HAND2;SCN5A;NKX2-5;PPFIA4;SOX5
Persistent atrial fibrillation	15/30	4.7385e-06	0.0015309	0	0	5.89572	72.2803	HCN4;ZFHX3;NOS3;WNT8A;CYP2C19;HTR4;NPPB;SCN10A;DES;SH3PXD2A;HAND2;SCN5A;NKX2-5;PPFIA4;SOX5
Waist Circumference	30/91	7.47381e-06	0.00232518	0	0	2.90678	34.3119	TOMM40;CEP120;LOXL1;HOXA11;CYP17A1;ZNRF3;SUFU;GNA12;KAT8;ANKS1A;ZNF423;AMZ1;TRIM66;JAZF1;SRPK2;LINGO2;KCTD19;GCKR;CADM2;ZBTB38;PTCH1;DNMT3A;FNDC3B;NAV1;SLC39A13;AGBL4;FER;UHRF1BP1;LCORL;CPEB4
Atrial Fibrillation	69/288	1.41422e-05	0.00424267	0	0	1.87023	20.8837	CHRM2;RYR2;FAF1;PRKAG2;ATP2A2;SLC35F1;PKD2L2;HTR4;NR3C2;NPPB;GJA1;JPH2;SH3PXD2A;TMEM43;NPPA;TIMP3;SCN5A;POLK;ROS1;PPFIA4;FADS1;RGS6;SOX5;MYBPC3;VKORC1;KCNH2;SLC30A3;CACNA2D1;COG2;BAZ1B;MYL4;CACNB2;SCN10A;KCNQ1;HAND2;RBM20;MYH7;PLEC;HCN4;ENPEP;SHOX2;WNT8A;GATA4;ADRB1;CACNA1C;CYP2C19;TFPI;TTN;PLN;TERT;TRPM7;NKX2-5;KCNJ5;ZFHX3;GCKR;DTNA;HSPA5;KCNIP1;HSPA4;NOS3;MTHFR;ATP2B1;AGT;VEGFA;CYP2C9;MSRA;DES;PRKRA;KCNK3
Hip circumference	29/90	1.72905e-05	0.00500827	0	0	2.80891	30.8007	PDXDC1;GIPR;FAF1;ADCY3;CYP17A1;GNA12;MACROD1;AMZ1;JAZF1;ZRANB3;TFAP2B;CADM2;ZBTB38;INSR;PTCH1;EBF1;FNDC3B;HMGA2;SLC39A13;DNM3;STX1B;MOV10;CDK6;NPC1;ZFAT;RFT1;UHRF1BP1;MCM6;LCORL
Coronary heart disease	178/913	1.81209e-05	0.00507387	0	0	1.44916	15.8226	HFE;ULK4;SERPINE1;ITGA2B;HP;AQP5;UBE2Z;LIPA;CXCL16;NR3C2;RPH3A;FADS2;PNN;AS3MT;HPGDS;LGALS2;ZSCAN31;CYP2D6;ANKS1A;ROS1;ACAD10;FADS1;SLC12A9;MEF2A;ZNF165;MEF2C;CASR;SLC30A3;ADAM11;TRAFD1;CDKAL1;TMEM170A;FOXP1;CACNB2;FRMD5;BTD;CFDP1;FOLH1;COL4A2;COL4A1;MYL2;KCNQ1;MADD;DPEP2;ELMO1;ZNF831;ZFPM2;CLOCK;FBN2;HOMEZ;NOTCH1;CFH;ALOX15;PDGFA;GATA4;ADRB1;NREP;THADA;CACNA1C;CYP2C19;ATXN2;GRK4;SCAP;APOE;TP53BP1;NKX2-5;FGF21;KLHL29;BRAP;EGR1;TFAP2B;GSTM2;ZFHX3;GCKR;GSTM1;DTNA;HSPA4;INSR;MRPL28;MTHFR;IRF2BP2;IGF1;SMARCA4;ZC3HC1;CYP2C9;MLXIPL;CYP2C8;TCN2;CYP1A2;CYP1A1;DAND5;ACHE;RYR2;SETD2;FEN1;TNFAIP3;PEAR1;SMG6;MECOM;SUMO1;ALDH2;GPER1;SCN5A;POLK;ACP1;CD34;MYBPC3;VKORC1;SREBF1;GPX1;CAD;AKR1A1;BTN3A3;OPRM1;BAZ1B;SENP2;KLF14;ADRA2B;SREBF2;RBL2;MMP14;KIF9;MRAS;CHDH;KIF2C;GLCCI1;PPP1R12B;ARHGEF7;RAPSN;MYH6;PPARD;YAP1;TOMM40;PLA2G1B;ADH1B;TFPI;HDAC9;ADD1;CYP17A1;ARNTL;CUX2;ALOX5;HECTD4;TBX20;NAA25;CSK;NCAM1;SLC25A20;IGF2BP2;CCL19;CNNM2;SH2B3;SLC17A3;SH3BGR;JAZF1;BCHE;NQO1;CDKN2B;ANGPT2;KCNJ11;GALNT2;CDKN2A;RNLS;NOS3;CMTM5;NR1H3;ATP2B1;AGT;VEGFA;SMUG1;FABP2;KLF5;CR1L;SCD;APOC1;PLCD3;BCAR1;IL17A
Bone Density	33/110	2.51181e-05	0.0068062	0	0	2.53331	26.8326	RERE;PDXDC1;CELF1;CEP120;LRP4;AMBRA1;CYP19A1;FGFRL1;SMG6;CPN1;TUBA1C;SOX6;MARK3;SPTBN1;LEKR1;WLS;JAZF1;CPT1A;MEF2C;GCKR;CEP112;SPATS2;AXIN1;SMAD9;DGKZ;HIC1;DDB2;DNM3;TOM1L2;FUBP3;CLDN14;MYO15A;MAPT
Sudden Cardiac Death	19/50	3.80316e-05	0.0099833	0	0	3.61511	36.7913	DSP;KCNH2;MYBPC3;ACADVL;DTNA;KCNJ11;CACNA2D1;CEP85L;PRKAG2;CACNA1C;ADRA2B;GNAI2;CACNB2;AKAP10;PLN;TMEM43;KCNQ1;RBM20;SCN5A
Drinking behavior processes	6/7	5.80063e-05	0.0147652	0	0	35.2936	344.288	BRAP;CUX2;ALDH2;MYL2;HECTD4;CCDC63
Cardiomyopathy, Hypertrophic, Familial	24/73	6.22307e-05	0.0153747	0	0	2.89093	27.9977	DSP;MYBPC3;RYR2;MYLK2;CEP85L;ATP2A2;PRKAG2;ADM;SLC3A2;PTPN11;PKD1;AGT;TTN;ACTA1;CACNB2;JPH2;PLN;DES;KCNQ1;MYL2;ANKRD1;XIRP1;MYH6;MYH7
Forced expiratory volume function	30/101	7.05716e-05	0.0169372	0	0	2.49591	23.8581	TSHZ3;LRP1;AHNAK;FAM13A;SERPINA10;GLIS3;CELF4;NMD3;DBH;HTR4;DPP6;ZSCAN31;MECOM;ABLIM3;RSRC1;PPP4R4;PSD3;ZKSCAN3;TNS1;ZGPAT;PTCH1;MICAL3;ESRRG;NPNT;PTPRD;MN1;OR5V1;CFDP1;KANSL1;RARB
Schizophrenia	337/1923	8.21886e-05	0.0191773	0	0	1.27978	12.0382	ITSN2;CNTF;FAAH;MYT1L;STH;ULK4;C4BPA;ZDHHC8;HTR4;DCAF7;GLS;AS3MT;ZSCAN31;KAT5;CYP2D6;BSG;FAM53C;KAT8;PIP4K2C;BSN;PRSS3;SOX6;RPS10;HABP2;EYS;CALN1;SOX5;MEF2A;RBFOX1;SFMBT1;PRKCA;MYO7A;ANK3;TMX2-CTNND1;PDYN;SOX10;RUNX1;DKK4;MAP1A;UQCRC1;TBPL1;ZFPM2;CLOCK;CES2;ASTN1;GIPR;SLC45A1;DHH;TSHZ1;SHOX2;AGAP3;GABARAP;PGBD1;TERT;APOH;PNPO;APOE;HIVEP2;PPARGC1A;ZBED4;PAG1;S100A11;BRAP;SRPK2;EGR1;GSTM2;EGR2;GSTM1;H3F3B;HOMER2;INSR;SETD1A;NFATC3;MTHFR;TRIP4;EIF2AK4;IGF1;GRIN2B;GRIN2D;CCT6A;MSRA;CPEB1;STAG1;TH;SLC6A9;CYP1A2;STRN;XKR6;ACHE;SETD2;SERPINA1;ADM;TCF20;CTCF;SLC6A2;PTPRF;PCM1;PPP3CC;SH3PXD2A;RSRC1;CHL1;SUFU;DLGAP1;BBS4;SREBF1;DUSP2;BRD1;MST1;INSRR;AKR1A1;PRSS16;PAX6;SYN3;GFRA3;PARP9;DUSP6;SREBF2;OR5V1;MMP16;KIF2A;VSNL1;CDC42EP3;MZB1;RARB;ARHGEF7;TKT;CD46;PAFAH1B1;SDCCAG8;GRN;ASAH1;SNX31;RELA;RELN;ALS2CL;GPR153;SLC17A6;CTNNA3;CKB;SLC17A1;CSMD2;CSMD1;SLC17A3;OR4C46;BCHE;NQO1;GABBR1;AOC1;LSAMP;MYO9B;SORBS1;VEGFA;TTLL6;MPHOSPH9;TPPP3;GID4;PHF5A;QPCT;ALMS1;CTNNB1;IL17A;CHRM2;EPO;HFE;ZSCAN9;ITGA2B;HP;ZBTB20;MSI2;FADS2;HHAT;HPGDS;CCND2;KIF5A;ADORA1;CHP1;SLC39A8;TEKT5;FADS1;RGS6;TGM2;KPNA1;KCNH2;NSF;KDM2B;SLC30A3;TSC2;CDC25C;DGKZ;RNF40;FOXP1;CAMKMT;CACNB2;CKLF-CMTM1;FOLH1;PKP4;PPIG;TSNARE1;TCTA;LMX1B;MAD1L1;ATP6V1A;ARHGEF26;ARL3;CACNA1B;GLIS3;CACNA1D;CACNA1C;PHB;NPAS1;CPLX1;NPAS2;NKAPL;RAI1;SBNO1;ATXN2;ATXN1;SNTG1;MAN2A1;ZKSCAN3;PLXNA2;ZKSCAN4;SRGAP3;WNT1;SPECC1;DR1;AUTS2;HSPA5;HSPA4;TBCB;GFAP;GNAO1;ARHGAP32;DAB1;DLG2;DLG4;CSPG5;ZNF536;ACO2;CNTN4;RERE;ST6GALNAC1;PPP1R13B;CELF2;ATP2A2;CHD4;GTDC1;DBH;ARRB2;GRM1;GRM2;GRM7;ALDH2;SNRNP70;PSD3;NPTN;TLK1;ACP1;HIST1H1B;YWHAH;GPX1;GRID1;PLA2G4B;SIGMAR1;NRG1;HTR3A;NAV1;HTR3B;NAV2;OPRM1;NGF;ADRA2B;DNM1;GIGYF1;POM121L2;ASPM;CREB1;DNAJC5;CHDH;CRY2;RFT1;ITGA8;CRY1;NDUFS3;MYH9;HAGH;SLC25A12;INA;RBKS;PLEC;NLGN1;KDM3B;NLGN2;LRP1;LAMA2;PLA2G1B;NRXN1;LRP4;FURIN;AMBRA1;NT5C2;TFPI;HDAC9;SRR;ERBB3;ERBB4;GNG7;SLIT3;APOPT1;NCAM1;IGF2BP2;SLC25A20;SNCB;CNNM2;KCNJ3;HNRNPA0;NTRK1;KCNIP1;NOS3;GALNT2;B3GAT2;SPRY4;ZNF804A;EFR3B;PML;HCRTR1;NFASC;DES;PDE10A;KLF5;SCD;PMP22;PDE7B;MYO1H;RBM45;CKLF;HCN1
Coronary Artery Disease	185/981	8.81629e-05	0.0200154	0	0	1.3891	12.9691	EPO;PRDM6;HFE;SERPINE1;ITGA2B;HP;AQP5;UBE2Z;LIPA;CXCL16;NR3C2;NPPB;FADS2;AS3MT;HPGDS;LGALS2;ARHGAP42;CYP2D6;OGFOD1;NPPA;THSD7A;ANKS1A;SOX6;ROS1;FADS1;TNS1;MEF2A;GHSR;CASR;MAP2K2;CDKAL1;TMEM170A;PLA2G15;CFDP1;FOLH1;COL4A2;COL4A1;MADD;ELMO1;UHRF1BP1;PPIG;ZFPM2;CLOCK;MAD1L1;CALCRL;ARHGEF26;CFH;NPR1;FBF1;ALOX15;CWF19L2;PDGFA;GATA4;ADRB1;THADA;CACNA1C;PHB;CYP2C19;CYP2C18;ATXN2;TERT;GRK4;PRDM16;CAMTA1;MYH11;APOE;FGF21;BRAP;EGR1;MSR1;TFAP2B;GSTM2;GSTM1;HSPA5;INSR;MRPL28;DCLK2;MTHFR;IRF2BP2;IGF1;ARHGAP26;SMARCA4;PTPRD;ZC3HC1;CYP2C9;MLXIPL;CYP2C8;STAG1;DAB1;FES;CYP1A1;ZNF652;RERE;ACHE;RYR2;SETD2;FEN1;RNF13;LMOD1;TNFAIP3;ADM;FHL5;SLC2A4;PEAR1;SMG6;ALDH2;GPER1;SCN5A;ACP1;CD34;MYBPC3;VKORC1;BCAS3;SREBF1;PLEKHG1;GPX1;CAD;SLC2A12;AKR1A1;NRG1;OPRM1;NGF;KLF14;ADRA2B;SREBF2;RHOA;GIP;MRAS;NPC1;CHDH;KCNMA1;KIF2C;ARHGEF7;RAPSN;PPARD;KANK2;TOMM40;LRP1;PLA2G1B;ADH1B;GOSR2;FURIN;TFPI;HDAC9;ADD1;CYP17A1;ARNTL;REM1;ALOX5;HECTD4;TBX20;NCAM1;CCL19;CNNM2;SH2B3;KCNJ5;BCHE;NQO1;CDKN2B;ANGPT2;STAT1;GALNT2;CDKN2A;RNLS;NOS3;CMTM5;LSAMP;NR1H3;MYO9B;PTPN11;ATP2B1;AGT;VEGFA;SMUG1;FABP2;KLF5;SCD;QPCT;APOC1;GPR149;CCM2;QRICH1;CENPO;BCAR1;IL17A
Left ventricular noncompaction cardiomyopathy	14/34	0.000144885	0.0318549	0	0	4.12437	36.4577	HCN4;DSP;MYBPC3;RYR2;NOTCH1;DTNA;SLC3A2;TTN;GJA1;PRDM16;PLEKHM2;SCN5A;MYH7;PLEC
Seizures	215/1174	0.000147898	0.0318549	0	0	1.34133	11.8291	FAAH;PKD2L1;AQP2;DCAF7;FGFRL1;GJA1;CYP2D6;PIEZO2;HABP2;TNS1;MEF2C;RBFOX1;CPT1A;SLC6A19;COG2;PDYN;SOX10;STX1B;SCN10A;BTD;KCNQ1;CTBP1;GATA4;PIK3R2;WDR62;GNS;DHX30;ANKH;HLCS;PRDM16;PNPO;APOE;TOE1;BRAP;SRPK2;INSR;TREX1;MYO5A;MTHFR;INO80;GRIN2B;ACADSB;GRIN2D;SMARCA4;CYP2C9;QARS;NDUFAF6;SLC6A9;CYP1A1;NDUFAF3;NDUFAF1;ACHE;RYR2;SETD2;GFM1;SERPINA1;HIP1;ACY1;HEXA;AP4E1;ADM;SLC6A2;DMBX1;TUBA1A;TK2;TMED5;NIPA1;AMPD2;SYN3;DUSP6;PAX2;KIF2A;NRN1L;L2HGDH;MAPT;ARHGEF7;PAFAH1B1;CRB2;CRB1;GUCY2D;TOMM40;HTT;RELN;NSD1;PMS1;JAM3;BCHE;GABBR1;ELP4;PEX14;AGT;FIG4;CTNNB1;RAB3GAP1;TACO1;MPI;PMCH;ROGDI;ZBTB20;EFTUD2;CCND2;SMR3A;EP300;ROS1;PSPH;TGM2;KCNH2;GHSR;PDIA2;CASR;SZT2;SLC30A3;TSC2;TBR1;HIC1;CAMKMT;RNF41;MSH6;PREPL;COL4A2;COL4A1;SCN8A;AMPH;STAMBP;SLC27A4;ATP6V1A;PMEL;COX15;CACNA1C;CYP2C19;CPLX1;PHF21A;RAI1;ATXN2;ASIC4;CYP11A1;COX14;SRGAP3;SRGAP2;EIF2B4;AUTS2;WFS1;HSPA4;PTCH1;GFAP;GNAO1;ACO2;TUBGCP4;CNTN4;BCL2L1;RERE;DOCK6;POMT1;SLC2A1;ATP2A2;PTPN23;DBH;AP4M1;GMPPB;GRM2;FLCN;GRM7;GMPPA;CA7;SCN5A;SPG11;HIBCH;ABCC2;ABCC8;SIGMAR1;AMT;NRG1;OPRM1;SEZ6L;NGF;POMGNT1;DNM1;RBL2;ASPM;PPM1B;CREB1;NPC1;SETBP1;ACOX1;PCCB;RFT1;NDUFS3;SLC25A12;MCPH1;USP14;LAMA2;PLA2G1B;NRXN1;SLC3A1;MFF;APOPT1;NCAM1;SLC25A20;CNNM2;UGGT1;ANGPT2;KCNJ11;ZNF804A;TPRKB;NAGA;SYT14;SUOX;BCKDK;RPGRIP1;NIN;PDE10A;KANSL1;CCM2;MMACHC;HCN1
Tachycardia, Ventricular	18/51	0.000183281	0.0384891	0	0	3.21579	27.6702	DSP;KCNH2;HCN4;RYR2;EPO;NOS3;KCNIP2;ADRB1;AGT;NPPB;GJA1;PLN;TMEM43;KCNQ1;MYL2;CTNNA3;SCN5A;SLC25A20
Ischemic cardiomyopathy	32/116	0.000193225	0.0390931	0	0	2.25012	19.2423	ARHGEF26;HFE;SERPINE1;ATP2A2;ADRB1;GATA4;LIPA;SMG6;ARNTL;ATXN2;ATXN1;PLN;CHL1;BSG;ANKRD1;NCAM1;APOE;BCAS3;ANGPT2;NOS3;IGF1;ATP2B1;RHOA;RUNX1;VEGFA;ZC3HC1;MMP14;MRAS;COL4A1;FES;PDE5A;MYH7
Phospholipid measurement	17/47	0.000195466	0.0390931	0	0	3.34028	28.5264	FEN1;GCKR;RBFOX1;MYRF;PDXDC1;PKD2L1;RAB3IL1;NTAN1;RUNX1;FADS3;FADS2;DLG2;TMEM258;HIF1AN;ZNF512;FADS1;TMEM229B
Wernicke-Korsakoff Syndrome	6/8	0.000203216	0.0392294	0	0	17.6458	150.011	ALDH2;ADH1B;AKR1A1;DLST;APOE;TKT
Coagulation factor measurement	14/35	0.000209318	0.0392294	0	0	3.92774	33.2745	CRB1;CFH;LRP4;ZBTB41;ASPM;KCNT2;CFHR2;LMAN2;NSD1;CFHR4;CFHR5;STXBP5;F13B;FGFR4
Alcohol consumption	15/39	0.000210157	0.0392294	0	0	3.68288	31.1854	BRAP;NFAT5;GCKR;AUTS2;ADH1B;HFE;NRXN1;ESRRG;LPP;ADD1;ALDH2;HECTD4;PDE3A;CCDC63;ACAD10
Autism Spectrum Disorders	114/572	0.000234637	0.0428467	0	0	1.48001	12.3692	FAAH;HFE;ZSCAN9;ZBTB20;JMJD1C;CMIP;NR3C2;AS3MT;CYP2D6;CYP1B1;DIP2A;SIL1;RGS6;GTF2I;SOX5;MEF2A;MEF2C;RBFOX1;TSC2;TBR1;ANK3;TMX2-CTNND1;SND1;FOXP1;CACNB2;COL4A1;ZNF713;HOXB1;TSNARE1;RPP25;MAD1L1;SLC27A4;NOTCH1;TSHZ3;CACNA1D;PHB;CACNA1C;CYP2C19;LIN7B;PPL;CACNA1G;RAI1;DPP6;ZKSCAN3;CAMTA1;HIVEP2;ZNF423;WNT1;RAB11FIP5;SRPK2;CNTN5;WFS1;SETD1A;MTHFR;GRIN2B;ARHGAP24;GFAP;SMARCA4;STAG1;NBEA;ARTN;DLG4;CAPRIN1;CNTN4;RERE;RYR2;SETD2;PPP1R13B;CHD8;CELF4;TCF20;SLC6A2;GRM7;LRRTM3;SNRNP70;NEO1;ROM1;DNMT3A;AMT;PAX6;OPRM1;NGF;SEZ6L;ADRA2B;POMGNT1;DNM1;OR5V1;MMP16;CHDH;CDH11;RFT1;HAGH;SLC25A12;PAFAH1B1;MCPH1;NLGN1;KDM3B;NRXN1;FURIN;NT5C2;SRR;RELN;ZNF629;ERBB4;APOPT1;CNNM2;CSMD1;ZNF804A;ELP4;MPP6;MPHOSPH9;FAP;WT1;HCN1
Paroxysmal atrial fibrillation	21/66	0.000293008	0.0523674	0	0	2.7522	22.39	KCNH2;HCN4;RYR2;KCNJ5;ZFHX3;NOS3;WNT8A;PRKAG2;HTR4;CYP2C19;ADRA2B;NPPB;SCN10A;DES;SH3PXD2A;HAND2;NPPA;SCN5A;NKX2-5;PPFIA4;SOX5
Epilepsy	213/1177	0.000314557	0.0542887	0	0	1.32057	10.6495	AQP2;FGFRL1;GJA1;CYP2D6;PIEZO2;BSN;MEF2A;MEF2C;RBFOX1;CPT1A;SLC6A19;CACNA2D1;COG2;CACNA2D2;PDYN;SOX10;STX1B;SCN10A;BTD;KCNQ1;SPARCL1;SIK1;SLC45A1;CTBP1;NEDD4L;GATA4;PIK3R2;WDR62;GNS;ACMSD;ANKH;HLCS;PRDX1;PRDM16;PNPO;APOE;PAG1;S100A10;TOE1;EGR1;NUS1;INSR;TREX1;MYO5A;MTHFR;GRIN2B;ACADSB;GRIN2D;SMARCA4;CYP2C9;QARS;TH;NDUFAF6;SLC6A9;CYP1A2;CYP1A1;NDUFAF3;NDUFAF1;RYR2;SETD2;GFM1;HIP1;ACY1;HEXA;AP4E1;SLC35F1;TUBA1A;TK2;CD34;NIPA1;PAX6;AMPD2;PAX2;KIF2A;KCNMA1;L2HGDH;MAPT;PAFAH1B1;CRB2;CRB1;ASAH1;GUCY2D;TOMM40;SEZ6;HTT;RELN;NSD1;SLC17A6;PMS1;JAM3;GABBR1;KLHL1;ELP4;PEX14;FIG4;GOPC;IL17A;CHRM2;TACO1;ROGDI;HP;ZBTB20;CCND2;KIF5A;EP300;PSPH;KCNH2;EPM2A;CASR;SZT2;TSC2;TBR1;HIC1;CAMKMT;MSH6;ERN1;PREPL;COL4A2;COL4A1;SCN8A;PPIG;STAMBP;ATP6V1A;FBLIM1;COX15;CACNA1D;CYP2C19;CYP2C18;CPLX1;PHF21A;CACNA1G;CAMSAP2;RAI1;COX14;EIF2B4;AUTS2;WFS1;HSPA4;PTCH1;SLC4A10;PHOX2A;GFAP;PTPRD;GNAO1;ARPC2;DLG4;ACO2;TUBGCP4;RERE;DOCK6;POMT1;CELF4;SLC2A1;ATP2A2;DBH;GRM1;AP4M1;GMPPB;GRM2;FLCN;GRM7;ALDH2;GMPPA;SPG11;HIBCH;ABCC1;GPX1;ABCC2;ABCC8;AMT;NRG1;OPRM1;NGF;ADRA2B;POMGNT1;DNM1;PPM1B;CREB1;NPC1;SETBP1;ACOX1;PCCB;RFT1;NDUFS3;SLC25A12;MCPH1;LAMA2;PLA2G1B;NRXN1;SLC3A1;MFF;TFPI;HDAC9;ERBB4;APOPT1;SLC25A20;CNNM2;KCNJ11;KCNIP3;ZNF804A;TPRKB;NAGA;SUOX;SMUG1;BCKDK;RPGRIP1;NIN;PDE10A;KANSL1;CCM2;MMACHC;KCNK3;HCN1
Sudden Cardiac Arrest	10/21	0.000316684	0.0542887	0	0	5.35176	43.1224	ATF1;DSP;MYBPC3;ARL5B;MAML2;TMEM43;PLCE1;ZNF385B;ACYP2;BAZ2B
Tetralogy of Fallot	33/125	0.000375361	0.0630607	0	0	2.1184	16.7091	DOCK6;RPL5;RYR2;NOTCH1;JMJD1C;GATA4;CHD4;TTN;NPPB;RPH3A;GJA1;ATXN2;PLN;ALDH2;HECTD4;TBX20;NAA25;APOE;NKX2-5;PPARGC1A;SH2B3;EPHB4;RGS6;HIBCH;SUN2;PHC1;PBX3;PTPN11;VEGFA;MYL4;FIG4;HAND2;ZFPM2
Hematocrit procedure	28/101	0.000431956	0.0711457	0	0	2.26385	17.5385	DNAH2;MYRF;ZC3H4;HFE;GLIS3;PRKAG2;CACNA1C;AFF1;ACMSD;MECOM;PRDM16;POLK;ARHGEF40;MARK4;SBF2;SH2B3;FADS1;KLHL29;BCAS3;ZFHX3;GCKR;SLC30A3;ATP2B1;BAZ1B;VEGFA;TFR2;CLDN14;GNB2
CAMPOMELIC DYSPLASIA	10/22	0.000505142	0.0799442	0	0	4.90549	37.236	HOXB4;HOXB3;HOXB2;SOX8;HOXB1;HOXB8;SOX10;HOXB7;HOXB6;HOXB5
Sudden death	10/22	0.000505142	0.0799442	0	0	4.90549	37.236	RYR1;RYR2;MYLK2;KCNQ1;CACNA1C;SCN5A;AGT;MYH6;TTN;MYH7
Adult Acute Myeloblastic Leukemia	28/102	0.000513927	0.0799442	0	0	2.23313	16.9124	CBFB;FLT3;THADA;NT5C2;HPGDS;EFS;TERT;MECOM;PRDM16;NCAM1;CD34;WLS;ABCC1;CDKN2B;GSTM1;CDKN2A;DNMT3A;SPRY4;MTHFR;MRPL28;PTPN11;RUNX1;VEGFA;WT1;CYP1A1;ERG;BCL2L1;PAFAH1B1
Cardiac Hypertrophy	23/78	0.00053016	0.0801265	0	0	2.46652	18.6033	MYBPC3;AOC1;CTF1;NPR1;RRAD;NOS3;SIRT4;ATP2A2;ITPR2;PRKCA;GATA4;ESRRG;SLC2A4;IGF1;AGT;NPPB;CCND2;NPPA;CYP1A1;HRC;CYP1B1;NKX2-5;PPARD
Ventricular tachycardia, polymorphic	6/9	0.000534177	0.0801265	0	0	11.7632	88.6329	KCNH2;HCN4;RYR2;ATXN2;KCNQ1;SCN5A
Spinocerebellar Degeneration	7/12	0.000553891	0.081626	0	0	8.23609	61.7587	ATXN1;BEAN1;HSPA5;TK2;PDYN;SIL1;TTBK2
C-reactive protein measurement	17/51	0.000591665	0.0850557	0	0	2.94661	21.9009	BRAP;GCKR;TOMM40;PABPC4;JMJD1C;BAZ1B;RASIP1;ARNTL;PLA2G15;FADS2;STAG1;HECTD4;BCL7B;APOC1;ZNF536;APOE;FRK
Calcification of coronary artery	78/375	0.000597415	0.0850557	0	0	1.55666	11.5549	FEN1;ACADVL;SERPINA1;TXNL4B;THRB;PHF23;CELF2;ZBTB20;PKD2L1;PTPRG;MRPL33;FADS3;FADS2;BCL7B;TMED3;TEKT5;RPS11;FADS1;CPT1A;RBFOX1;GRID1;ZBTB38;NGDN;SLC39A11;WDR72;RAB3IL1;CDKAL1;NRG1;NAV1;AMPD3;BAZ1B;AP3B2;SORCS2;DNM3;INPP4B;HCK;VSNL1;TMEM258;COL4A2;ZNF512;SLC45A4;NLGN1;TOMM40;RRN3;PDXDC1;MYRF;TSHZ2;ITPR2;HPR;ATXN1;HECTD4;MYO6;CAMTA1;PDSS2;NCAM1;APOE;PPARGC1A;CSMD1;UGGT1;GCKR;SLC14A2;GALNT2;ESRRG;NTAN1;ELP5;GPN1;PTPRD;MLXIPL;CPEB1;TBL2;NAT8;AGBL1;SNX17;DLG4;ALMS1;APOC1;GTF2IRD1;SSBP3
Unipolar Depression	102/517	0.000699467	0.0979254	0	0	1.45895	10.5995	CHRM2;FAAH;MYT1L;SERPINE1;HP;ZBTB20;DEFB1;HTR4;NR3C2;GJA1;AS3MT;ZSCAN31;CYP2D6;PROK2;CHP1;PDIA3;CACNA2D1;ANK3;PDYN;UNC13D;RNF41;CACNB2;ORAI1;LMX1B;CLOCK;ENPEP;ADRB1;CACNA1C;CYP2C19;NPAS2;CRHR1;TERT;APOE;S100A10;TFAP2D;AUTS2;CNTN5;WFS1;HSPA4;M6PR;MTHFR;DCLK2;GRIN2B;PARP15;GFAP;CYP2C9;TFCP2;DLG2;TH;ARTN;DLG4;SSPN;BCAR3;RERE;UCN;IL20;ITGB5;SLC2A1;DBH;SLC6A2;GRM1;GRM7;IKBKE;ACP1;CD34;ABCC1;DUSP1;SIGMAR1;NRG1;HTR3A;HTR3B;OPRM1;NGF;C1QL1;CREB1;CRY1;HCLS1;TOMM40;LRP1;SRRT;HTT;NT5C2;HDAC9;REM1;PDE11A;RELN;ERBB3;HECTD4;SLC17A6;NCAM1;SLIT3;CNNM2;CSMD1;EIF4B;GABBR1;CDKN2A;NOS3;LSAMP;ZNF804A;MUC5B;VEGFA;TEF
Schizophrenia, Childhood	10/23	0.000777759	0.105374	0	0	4.52788	32.4155	RYR2;GALNT4;GPR153;MYT1L;SEZ6;POC1B;NRG1;GTF2IRD1;POC1B-GALNT4;RELA
Gait imbalance	10/23	0.000777759	0.105374	0	0	4.52788	32.4155	MLXIPL;TBL2;CHD4;GTF2IRD1;MAPT;BAZ1B;BBS4;TTBK2;GTF2I;SDCCAG8
Major Depressive Disorder	101/513	0.000796776	0.106237	0	0	1.45491	10.3807	CHRM2;FAAH;MYT1L;SERPINE1;ITGA2B;HP;ZBTB20;HTR4;NR3C2;ENDOU;FADS2;GJA1;CYP2D6;PROK2;CHP1;FADS1;PDIA3;ANK3;PDYN;RNF41;HAT1;LMX1B;CLOCK;ENPEP;NOTCH1;DHH;ADRB1;CACNA1C;CYP2C19;NPAS2;CRHR1;TERT;GALR3;APOE;S100A10;EGR1;WFS1;HSPA4;M6PR;MTHFR;GRIN2B;PARP15;GFAP;CYP2C9;TFCP2;DLG2;TH;ARTN;DLG4;CYP1A2;ACHE;UCN;IL20;SLC2A1;DBH;SLC6A2;GRM2;GRM7;IKBKE;ACP1;CD34;ABCC1;GPX1;DUSP1;SIGMAR1;NRG1;HTR3A;HTR3B;OPRM1;NGF;ADRA2B;C1QL1;CREB1;CRY1;HCLS1;TOMM40;LRP1;SRRT;ADCY3;HTT;REM1;EXOSC6;PDE11A;RELN;ERBB3;SLC17A6;NCAM1;SLIT3;EIF4B;NQO1;GABBR1;CDKN2A;NOS3;LSAMP;ZNF804A;VEGFA;SMUG1;FABP2;TEF;SCD;MARS
Cardiac defects	18/57	0.000856498	0.112415	0	0	2.72009	19.2111	FBLN7;SETD2;TMEM87B;NOTCH1;ABCC8;NOS3;MTHFR;GATA4;PTPN11;EPOR;VEGFA;MMP14;ALDH2;MYOT;ERBB4;HAND2;SCN5A;SOX7
Birth Weight	15/44	0.000939855	0.121458	0	0	3.04701	21.237	SLC45A4;HFE;PTCH1;ITPR2;HMGA2;ADRB1;CDKAL1;PTH1R;NT5C2;SREBF2;AS3MT;GNA12;CYP1A1;LCORL;AMZ1
Distal limb muscle weakness due to peripheral neuropathy	24/86	0.000970528	0.121695	0	0	2.28303	15.8389	LRSAM1;EGR2;TIA1;DHH;SIGMAR1;IGHMBP2;NAGA;SOX10;NDRG1;TTN;FIG4;ACTA1;DES;PABPN1;SH3TC2;MYOT;COL7A1;TRPV4;PMP22;MPV17;SPG11;SBF2;MYH7;AARS
Bradycardia	17/53	0.000970663	0.121695	0	0	2.78259	19.3043	CHRM2;KCNH2;HCN4;CACNA2D1;CACNA1D;PDYN;AGT;GNAI2;TMEM43;CYP2D6;KCNQ1;NPPA;ADORA1;CYP1A1;SCN5A;SLC25A20;TRPM4
Calcium measurement	7/13	0.00104939	0.129631	0	0	6.86301	47.0771	CASR;CSTA;GCKR;FAM162A;CCDC58;PARP9;KPNA1
Attention deficit hyperactivity disorder	83/412	0.00111933	0.132882	0	0	1.49512	10.1594	RERE;CNTFR;SETD5;IPO11;SERPINA1;RAB3A;DOCK3;THRB;HFE;SERPINE1;JMJD1C;DBH;SLC6A2;NUDT3;GRM1;PTPRG;NR3C2;FADS2;GJA1;AS3MT;CHAF1B;ALDH2;GRM7;CYP2D6;PIEZO2;FADS1;GTF2I;MEF2C;TSC2;ANK3;OPRM1;BAZ1B;NGF;SYN3;MYT1;ADRA2B;SORCS2;MSH6;CACNB2;ASPM;SETBP1;SCN8A;CDH11;LMX1B;CLOCK;NLGN1;CEP85L;GATA4;CACNA1C;NT5C2;CPLX1;ARNTL;PDLIM1;RAI1;DPP6;ATXN1;NSD1;NCAM1;APOE;CSMD2;CNNM2;CSMD1;RXRG;PMS1;ST3GAL3;NTRK1;BCHE;KCNJ5;KCNIP1;AUTS2;LAMB2;KCNIP4;SLC4A10;ZNF804A;MTHFR;IGF1;GRIN2B;FBXO33;PTPRD;MLXIPL;TBL2;SCD;GTF2IRD1
Blood basophil count test	50/224	0.00113394	0.132882	0	0	1.69893	11.5222	RYR1;RERE;SETD2;HIP1;DOCK3;FLT3;CCDC125;MAST2;JMJD1C;AFF1;FADS2;DSTYK;ZC3H7B;SUFU;ARIH2;FADS1;ABCC1;RUNX1;EML6;NPC1;ELMO1;GLCCI1;ERG;ZFPM2;RAB5B;CEBPE;ALOX15;IQGAP1;THADA;LPP;ATXN2;UNK;ATXN1;SHARPIN;TERT;HECTD4;HIVEP3;SH2B3;MAPK4;GCKR;CCDC18;LIMK2;ZC3HC1;EHD4;CDK6;SCD;DRG1;CNTN4;MAP3K11;MYO1G
Chronic atrial fibrillation	10/24	0.00116059	0.132882	0	0	4.20422	28.4156	HCN4;KCNJ5;RYR2;CACNB2;GJA1;NOS3;NPPA;CACNA1C;HTR4;KCNK3
Heart Block	10/24	0.00116059	0.132882	0	0	4.20422	28.4156	MYBPC3;KCNJ5;EGR2;SCN10A;DES;PRKAG2;CACNA1D;SCN5A;NKX2-5;TRPM4
Premature ventricular contractions	6/10	0.00117063	0.132882	0	0	8.82186	59.5494	DSP;MYBPC3;TMEM43;NOS3;SLC25A20;SCN5A
Short upper lip	6/10	0.00117063	0.132882	0	0	8.82186	59.5494	FIG4;VAC14;CTBP1;AMPD2;CPLX1;FGFRL1
Cognition	17/54	0.00122712	0.137437	0	0	2.70722	18.1468	NCOA1;MEF2C;PEF1;JMJD1C;CELSR3;PTPRF;IKZF4;FOXP1;HCRTR1;ERBB3;MAPT;CENPO;BSN;RBM23;WNT3;SDCCAG8;ST3GAL3
Alzheimer Disease, Late Onset	55/253	0.00127285	0.140683	0	0	1.64284	10.952	ACHE;EXOC3L2;STH;HFE;CELF2;ARRB2;SLC2A4;NR3C2;HPGDS;SH3PXD2A;ALDH2;LRRTM3;CYP2D6;PLCE1;CR1;NRG1;ANK3;NGF;CH25H;VSNL1;C1D;AMPH;MAPT;GRN;TOMM40;CFH;LRP1;NRXN1;TYMS;TFPI;PGBD1;RELN;ATXN1;ERBB4;ALOX5;CTNNA3;APOE;MARK4;PPARGC1A;CNTLN;EGR1;BCHE;NOS3;INSR;AMFR;TNK1;MTHFR;IGF1;ST18;VEGFA;GFAP;SMUG1;TFCP2;DNMBP;APOC1
Cognition Disorders	52/237	0.00137139	0.149606	0	0	1.66191	10.9552	ACHE;CNTF;EPO;DBH;IKBKB;CYP2D6;CHL1;TP63;GTF2I;EPM2A;SIGMAR1;PRKCA;NRG1;ANK3;NGF;AP3B2;FOXP1;CREB1;VSNL1;SCN8A;AMPH;PDE5A;MAPT;HDGFL3;PAFAH1B1;GRN;PLA2G1B;ALOX15;HTT;CACNA1C;HDAC9;RELN;ERBB4;ALOX5;APOE;SPTBN1;SRPK2;EGR1;BCHE;HOMER2;SLC4A10;MTHFR;PTPN11;IGF1;TRAPPC9;GRIN2B;AGT;GFAP;SMUG1;DAB1;TCN2;GTF2IRD1
Pointed chin	16/50	0.00139362	0.150083	0	0	2.77233	18.2304	RERE;SETD2;ABCC8;AP4E1;BAZ1B;TBL2;SETBP1;NSD1;CDH11;PRDM16;CHAMP1;CAMTA1;GTF2IRD1;TUBGCP4;OBSL1;GTF2I
Diaphragmatic Hernia	19/64	0.00143167	0.152228	0	0	2.48837	16.2961	MEF2A;THRB;LRP1;NOS3;GATA4;AQP5;IGF1;AGT;NPPB;GJA1;WT1;NPPA;KCNMA1;HOXB3;RARB;SLIT3;ZFPM2;SOX7;FREM1
Foot-drop	15/46	0.00157299	0.164694	0	0	2.85009	18.3967	LRSAM1;EGR2;SIGMAR1;IGHMBP2;TTN;ACTA1;DES;MYOT;MARS;TRPV4;PMP22;ORAI1;SPG11;SBF2;AARS
Refractory anaemia with excess blasts	12/33	0.00158812	0.164694	0	0	3.36431	21.6837	ACHE;BCHE;CDKN2B;MECOM;EPO;NSD1;ITGA2B;ILDR1;NCAM1;CD34;RUNX1;PAFAH1B1
Distal muscle weakness	23/84	0.00161862	0.16581	0	0	2.22313	14.2862	LRSAM1;EGR2;TIA1;DHH;SIGMAR1;IGHMBP2;NAGA;SOX10;NDRG1;TTN;FIG4;ACTA1;DES;PABPN1;SH3TC2;MYOT;TRPV4;PMP22;MPV17;SPG11;SBF2;MYH7;AARS
Mood Disorders	69/336	0.00168581	0.170612	0	0	1.52965	9.76758	CHRM2;ACHE;FAAH;SERPINA1;PPP1R13B;PMCH;HP;ATP2A2;ARRB2;DBH;HTR4;SLC6A2;NR3C2;GRM2;HPGDS;CYP2D6;CHL1;PROK2;CHP1;RGS6;PDIA3;SIGMAR1;PAX6;HTR3A;ANK3;HTR3B;PDYN;NGF;DUSP6;C1QL1;CREB1;CRY2;CRY1;BPI;ARHGEF7;CLOCK;HCN4;PLA2G1B;ADCY3;HTT;PIK3R2;ADRB1;CACNA1D;CACNA1C;NDRG2;HDAC9;CRHR1;NPAS2;ARNTL;REM1;RELN;NCAM1;APOE;S100A10;NQO1;TFAP2D;HSPA4;WFS1;NOS3;ZNF804A;MTHFR;DCLK2;VEGFA;GFAP;HCRTR1;TH;DLG4;SSPN;HCN1
Platelet distribution width measurement	30/120	0.00173804	0.171759	0	0	1.96679	12.499	SETD2;TESK2;JMJD1C;PEAR1;DOCK10;TUBA1C;ATXN2;ZMIZ1;ERI1;SEC14L5;PRDM16;WBP2NL;MICALL1;GSE1;CAMTA1;TLK1;MARK4;TMEM120B;MEF2C;LHFPL2;ST7L;DNM3;INPP4B;ARPC2;ELMO1;TMCC2;ZNF831;ZFPM2;RIN2;SSBP3
Platelet distribution width result	30/120	0.00173804	0.171759	0	0	1.96679	12.499	SETD2;TESK2;JMJD1C;PEAR1;DOCK10;TUBA1C;ATXN2;ZMIZ1;ERI1;SEC14L5;PRDM16;WBP2NL;MICALL1;GSE1;CAMTA1;TLK1;MARK4;TMEM120B;MEF2C;LHFPL2;ST7L;DNM3;INPP4B;ARPC2;ELMO1;TMCC2;ZNF831;ZFPM2;RIN2;SSBP3
Lafora Disease	16/51	0.00176024	0.17193	0	0	2.69296	17.0796	PRDM8;DSP;EPM2A;HSPA5;HSPA4;NFU1;SMUG1;CHCHD2;CYP2D6;PPP1R3B;HSF1;MAPT;APOE;SNCB;DCP1A;ACP1
Foot dorsiflexor weakness	15/47	0.00200384	0.193474	0	0	2.76087	17.1524	LRSAM1;EGR2;SIGMAR1;IGHMBP2;TTN;ACTA1;DES;MYOT;MARS;TRPV4;PMP22;ORAI1;SPG11;SBF2;AARS
Cardiomyopathies	93/480	0.00207998	0.198544	0	0	1.42429	8.79558	RERE;MYLK2;RYR2;FAAH;ACADVL;EPO;CELF1;HFE;POMT1;CELF4;PRKAG2;ATP2A2;ADM;AQP2;NR3C2;NPPB;GJA1;JPH2;TMEM43;ALDH2;CYP2D6;CHL1;NPPA;DAG1;SCN5A;CD34;RGS6;YWHAH;MEF2A;MYBPC3;KCNH2;DSP;MEF2C;RBFOX1;CASR;MST1;PRKCA;NGF;SENP2;ATRN;MMP14;PRPF6;TFR2;MYOT;COL4A1;MYL2;HAND2;KCNQ1;PCCB;RBM20;PDE5A;MYH6;PPARD;MYH7;PLEC;VAC14;LRP1;COX15;CEP85L;LTBP4;HTT;GATA4;ADRB1;SLC3A2;CYP2C19;TTN;PLN;BAG3;NSD1;PRDM16;TBX20;XIRP1;NCAM1;SLC25A20;NKX2-5;PPARGC1A;ANGPT2;WFS1;NOS3;NAGA;PTPN11;IGF1;AGT;SMARCA4;VEGFA;FIG4;CYP2C9;DES;EIF3K;ARTN;SCD;SSPN;SARDH
Cardiac Arrhythmia	32/132	0.00213043	0.199898	0	0	1.88832	11.6159	RYR1;RPL5;MYLK2;RYR2;HFE;OPRL1;ADM;CACNA1C;HTR4;TTN;GJA1;GNA11;EP300;SCN5A;RPL15;NKX2-5;CNNM2;RPS10;MYOZ2;TRPM4;KCNH2;CASR;CPT1A;PTPN11;AGT;RPS26;DES;KCNQ1;PCCB;SOS2;MYH6;MYH7
Cardiomegaly	37/159	0.00220105	0.199898	0	0	1.79044	10.9554	VAC14;THRB;CTF1;NPR1;RRAD;HFE;ITPR2;ATP2A2;PRKAG2;GATA4;ADM;SLC2A4;NPPB;CCND2;NSD1;NPPA;CYP1B1;MYH11;SCN5A;NKX2-5;MYOZ2;MYBPC3;CPT1A;AOC1;NOS3;B3GAT3;GAB1;SIRT4;NAGA;PRKCA;IGF1;AGT;FIG4;KCNQ1;CYP1A1;HRC;PPARD
Infarction, Lacunar	8/18	0.00222314	0.199898	0	0	4.70658	28.7517	PRKCH;ALDH2;NOS3;ABCC8;HP;SORBS1;APOE;AGT
Congenital hernia of foramen of Bochdalek	8/18	0.00222314	0.199898	0	0	4.70658	28.7517	DES;EPO;WT1;INSR;GATA4;FREM1;RHOA;FGFRL1
Congenital hernia of foramen of Morgagni	8/18	0.00222314	0.199898	0	0	4.70658	28.7517	DES;EPO;WT1;INSR;GATA4;FREM1;RHOA;FGFRL1
Electrocardiogram	6/11	0.00225856	0.199898	0	0	7.05707	42.9989	KCNH2;SCN10A;KCNQ1;SCN5A;MYH6;ARHGAP24
Dissection of aorta	14/43	0.00226682	0.199898	0	0	2.84289	17.3114	VKORC1;SERPINA1;ANGPT2;RRAD;STAT1;SERPINE1;PLOD1;AGT;SMARCA4;MMP14;TIMP3;MYH11;APOE;IL17A
Congenital heart disease	30/122	0.00228454	0.199898	0	0	1.92381	11.6998	FBN2;NOTCH1;GATA4;PNN;RAI1;HPGDS;ALDH2;SUMO1;TBX20;ANKRD1;SCN5A;NKX2-5;EGR1;MEF2C;PHC1;KCNJ11;ABCC8;CDKN2A;MTHFR;PTPN11;KLHL3;INO80;FANCE;SMARCA4;VEGFA;FRAS1;HAND2;CHDH;ZFPM2;DAND5
Personality Traits	9/22	0.00238191	0.20476	0	0	4.07369	24.6045	KIAA1755;GRM7;MPI;PAPLN;ULK3;FAM219B;PLCE1;RXRG;SCAMP2
Acquired long QT syndrome	5/8	0.0024801	0.20476	0	0	9.79927	58.7903	KCNH2;KCNQ1;SCN5A;ALG10;AGT
Expressive language delay	5/8	0.0024801	0.20476	0	0	9.79927	58.7903	RAI1;FLCN;SRCAP;SETBP1;NSD1
Shortened QT interval	5/8	0.0024801	0.20476	0	0	9.79927	58.7903	KCNH2;CACNB2;CACNA2D1;KCNQ1;CACNA1C
Motor delay	50/232	0.00248101	0.20476	0	0	1.62348	9.73941	RYR1;GFM1;TACO1;POMT1;PLOD1;TUBA1A;SUFU;PIEZO2;SPEG;SOX5;MEF2C;ABCC8;PAX6;MYO7A;POMGNT1;KLHL41;ACTA1;ASPM;PREPL;SETBP1;PLEC;ATP6V1A;FBN2;ASAH1;NFIX;CTDP1;LAMA2;ATL1;LTBP4;NT5C2;TTN;SH3TC2;PHKG2;COX14;APOPT1;DARS;EGR2;KCNJ11;PTCH1;GFPT1;SRD5A3;TRIP4;IGF1;ACADSB;GRIN2B;PDE10A;TH;PRKRA;TRPV4;PMP22
White Blood Cell Count procedure	27/107	0.002492	0.20476	0	0	1.99048	11.9323	RERE;SETD2;DNAH2;FLT3;CCDC125;JMJD1C;PIK3R3;ITGAL;SMG6;ATAD2B;ATXN1;TERT;HECTD4;MARK4;SH2B3;FADS1;GCKR;GABBR1;CDKN2A;UBE2E3;EML6;CDK6;EHD4;ARPC2;NPC1;SFXN2;MYO1G
Cardiomyopathy, Familial Idiopathic	77/388	0.00251225	0.20476	0	0	1.46579	8.77504	ATF1;CHRM2;FHOD3;RYR2;CSRNP1;ECI1;HFE;SERPINE1;LY75;SLC2A1;NUDT2;ATP2A2;ADM;SLC2A4;SLC6A2;NR3C2;HOXA10;NPPB;GJA1;SOX18;NPPA;DAG1;ANKRD1;SCN5A;MYOZ2;SOX7;CD34;TGM2;MYBPC3;DSP;CPT1A;GPX1;GAB1;PAX6;FOXP1;CACNB2;MMP14;PRPF6;RBM20;SIK1;MYH6;MYH7;CASZ1;TSHZ1;LTBP4;GATA4;ADRB1;SLC3A2;PHB;TTN;PLN;BAG3;PRDM16;TBX20;XIRP1;TRPM7;CTNNA3;NCAM1;NKX2-5;KCNJ5;ANGPT2;CDKN2A;HSPA4;NOS3;PTPN11;IGF1;AGT;SULF2;VEGFA;GNAO1;DES;ALMS1;HRC;PDE3A;PLEKHM2;RBM45;IL17A
heavy drinking	13/39	0.00254324	0.20476	0	0	2.94393	17.5879	GSTM1;ADH1B;HFE;AKR1A1;MTHFR;HTR3A;OPRM1;HTR3B;PDYN;CRHR1;ALDH2;DNAJC5;APOE
Autistic Disorder	125/677	0.0025595	0.20476	0	0	1.34415	8.02179	CNTF;FAAH;RAB3A;SERPINE1;ZBTB20;JMJD1C;HTR4;SCAMP5;PREX1;GJA1;CYP2D6;EP300;GTF2I;MEF2A;MEF2C;RBFOX1;TSC2;TBR1;CDKAL1;ANK3;SND1;RNF40;FOXP1;CACNB2;BTD;SCN8A;SIK1;HOXB1;ERG;LMX1B;RPP25;CLOCK;SLC27A4;ENPEP;LXN;NOTCH1;XPC;CACNA1D;CACNA1C;CYP19A1;NPAS2;CACNA1G;FBXO40;RAI1;PRDM16;APOE;RAB11FIP5;EGR2;GSTM1;AUTS2;CADM2;MTHFR;IGF1;MCC;GRIN2B;ACADSB;ARHGAP32;FER;TBL2;DAB1;TCN2;NBEA;YEATS2;DLG4;REEP3;GTF2IRD1;CNTN4;SLC2A4RG;RERE;RYR2;SETD2;HIP1;ACY1;CHD8;ADM;CELF6;DBH;DUSP15;PPCDC;ROBO1;FLCN;ALDH2;CHL1;GPX1;DNMT3A;NIPA1;SLC39A11;AKR1A1;PAX6;NRG1;HTR3A;OPRM1;BAZ1B;SYN3;PARD3B;SLC7A5;SETBP1;KCNMA1;SLC25A12;CRK;PAFAH1B1;MCPH1;NLGN1;NLGN2;INPP1;NRXN1;HTT;AMBRA1;RELN;SH3TC2;ERBB4;NSD1;NCAM1;RPH3AL;GABBR1;ZNF804A;NAGA;AGT;VEGFA;BCKDK;FAP;WT1;CTNNB1;RBM45;IL17A
Platelet mean volume determination	40/177	0.00264752	0.209804	0	0	1.72396	10.2302	ITGA2B;TESK2;JMJD1C;C4BPA;PKD2L1;MSI2;PEAR1;AFF1;RASIP1;SAV1;AKAP10;RASSF3;SEC14L5;PRDM16;CAMTA1;ACAD10;FADS1;EPM2A;TMEM120B;MEF2C;BRD1;STARD10;ACSL5;NFATC1;MYO9B;PTPN11;CBFA2T3;ST7L;DNM3;EML6;NFASC;NIN;ARPC2;BANK1;PITPNM2;ELMO1;TMCC2;ZFPM2;MAP3K11;RCOR1
Leukemia, Lymphocytic, Acute, L2	16/53	0.00273767	0.213592	0	0	2.54709	15.0295	NQO1;FLT3;CEBPE;CDKN2A;MTHFR;NT5C2;RUNX1;HCK;CYP2C8;CDK6;CYP1A2;CYP1B1;HOXD4;ERG;CD34;PAG1
High forehead	32/134	0.00274618	0.213592	0	0	1.85108	10.9168	VAC14;SETD2;NFIX;CTBP1;GATA4;PIK3R2;ANTXR1;CPLX1;FGFRL1;GJA1;CCND2;NSD1;TP63;GTF2I;MEF2C;SZT2;MAP2K2;PTPN11;BAZ1B;HIC1;PEX14;FIG4;TBL2;SETBP1;KANSL1;TRPV4;CDH11;ORAI1;GTF2IRD1;SOS2;MMACHC;PAFAH1B1
Mental Depression	108/575	0.00278174	0.214372	0	0	1.37141	8.0703	CHRM2;CNTF;FAAH;SERPINE1;PMCH;HP;PREP;HTR4;NR3C2;ENDOU;PNN;GJA1;CYP2D6;CISH;PDYN;CAMKMT;DKK4;RNF123;FOLH1;PPIG;CLOCK;CFH;DHH;ADRB1;CACNA1C;BHLHE22;CYP2C19;NDRG2;CPLX1;NPAS2;CRHR1;RAI1;GALR3;APOE;PPARGC1A;S100A10;TFAP2B;GSTM1;WFS1;M6PR;SLC4A10;MTHFR;IGF1;GRIN2B;GRIN2D;GFAP;CYP2C9;PEX5L;TH;ARTN;DLG4;CYP1A2;BCL2L1;UCN;SLC2A1;ATP2A2;ARRB2;DBH;SLC6A2;GRM1;PPP3CC;ALDH2;GRM7;CHL1;GPX1;DUSP1;GRID1;INSRR;CAD;NRG1;HTR3A;HTR3B;OPRM1;NGF;DUSP6;C1QL1;CREB1;CRY2;CRY1;BPI;RAPGEF3;MCPH1;GRN;TOMM40;ADH1B;PLA2G1B;NRXN1;HTT;HDAC9;ARNTL;REM1;EXOSC6;PRSS50;RELN;ERBB3;NCAM1;CSMD2;MUTYH;NTRK1;NQO1;CDKN2A;NOS3;AGT;HCRTR1;VEGFA;MARS;IL17A;HCN1
Therapy-related myelodysplastic syndrome	12/35	0.00282199	0.215498	0	0	3.0714	18.0301	ENPEP;CDKN2B;CDKN2A;RPL22;MRPL28;MYH11;PTPN11;HDAC9;CD34;PAG1;RUNX1;PAFAH1B1
Amnesia	17/58	0.00289817	0.218175	0	0	2.44253	14.2734	BCHE;NLGN1;TIPARP;SIGMAR1;PREP;MTHFR;LNPEP;NGF;PDYN;GRIN2B;GJA1;CREB1;ALDH2;HSF1;MAPT;APOE;CTSB
Anxiety Disorders	78/396	0.002909	0.218175	0	0	1.45204	8.47986	ACHE;UCN;FAAH;SERPINA1;SERPINE1;PKD2L1;ARRB2;DBH;UBE2Z;SLC6A2;DCAF7;NR3C2;ENDOU;PNN;ALDH2;CYP2D6;ADORA1;EP300;IKBKE;GTF2I;CISH;AKR1A1;TSC2;HTR3A;ANK3;OPRM1;NGF;MYT1;RNF41;C1QL1;FOLH1;CREB1;DNAJC5;CRY2;MZB1;CRY1;CLOCK;RAPGEF3;CES2;LXN;KDM3B;CFH;ADH1B;HTT;CACNA1C;CYP2C19;NDRG2;CRHR1;TTN;CYP17A1;REM1;EXOSC6;RAI1;ASIC4;GALR3;BAG3;ERBB4;PLXNA2;NCAM1;APOE;PPARGC1A;S100A10;ASIC1;EGR1;GSTM1;CDKN2A;EAF2;LSAMP;ZNF804A;MTHFR;IGF1;AGT;BAIAP3;PDE10A;DLG4;PMP22;NUCB2;HCN1
Epilepsy, Cryptogenic	18/63	0.00301477	0.224106	0	0	2.35658	13.6782	CHRM2;MEF2C;GPX1;AUTS2;SLC4A10;TSC2;OPRM1;GRIN2B;GRM1;GFAP;ERN1;STX1B;GJA1;SCN8A;SPARCL1;STAMBP;L2HGDH;HCN1
Proteinuria	41/184	0.00309625	0.228145	0	0	1.69291	9.78088	SERPINA1;CFH;TACO1;HP;ADM;TFPI;TMEM163;NR3C2;NPPB;TMEM127;MGAT5;PLCE1;PDSS2;COX14;APOPT1;MPV17;APOE;CD55;GTF2I;CTSB;NCK1;LAMB2;INSR;TREX1;TPRKB;ACTN4;LYZ;BAZ1B;RHOA;PAX2;AGT;VEGFA;ZAP70;TBL2;WT1;COL4A3;ITGA8;MYH9;GTF2IRD1;LMX1B;MMACHC
Dyskinetic syndrome	21/78	0.00315339	0.229282	0	0	2.17126	12.5049	NQO1;MEF2C;PNPT1;NOS3;SLC2A1;ARRB2;OPRM1;PDYN;AP3B2;VEGFA;DPP6;ATXN2;PDE10A;TH;CYP2D6;DLG4;PRKRA;SCN8A;KCNMA1;APOE;SIL1
No development of motor milestones	49/229	0.00316627	0.229282	0	0	1.60832	9.25619	RYR1;GFM1;TACO1;POMT1;PLOD1;TUBA1A;SUFU;PIEZO2;SPEG;SOX5;MEF2C;ABCC8;PAX6;MYO7A;POMGNT1;KLHL41;ACTA1;ASPM;PREPL;SETBP1;PLEC;ATP6V1A;FBN2;ASAH1;NFIX;CTDP1;LAMA2;ATL1;LTBP4;NT5C2;TTN;SH3TC2;PHKG2;COX14;APOPT1;DARS;EGR2;KCNJ11;PTCH1;GFPT1;SRD5A3;TRIP4;IGF1;ACADSB;PDE10A;TH;PRKRA;TRPV4;PMP22
Syncope	13/40	0.00327325	0.233324	0	0	2.83473	16.2202	KCNH2;MYBPC3;RYR2;KCNJ5;ADRB1;CACNA1C;DBH;CACNB2;SCD;KCNQ1;SCN5A;NKX2-5;TRPM4
Cerebrovascular accident	139/768	0.00327764	0.233324	0	0	1.3122	7.50662	EPO;HFE;SERPINE1;ITGA2B;HP;PREP;INPPL1;DEFB1;HTR4;UBE2Z;CXCL16;NR3C2;NPPB;GJA1;HPGDS;NPPA;CAPN2;FADS1;HABP2;GTF2I;TGM2;PRKCH;SLC30A3;CDKAL1;PLA2G15;FOLH1;COL4A2;COL4A1;KCNQ1;CLDN7;IGFALS;CLOCK;FBN2;CASZ1;NOTCH1;CFH;GIPR;NOP2;NPR3;NEDD4L;GATA4;ADRB1;CYP2C19;FUT1;GRK4;TRPM7;APOE;NKX2-5;PPARGC1A;ASIC1;EGR1;ZFHX3;GCKR;GSTM1;SYT1;HOMER2;TIPARP;HSPA4;TREX1;MTHFR;IGF1;GRIN2B;GFAP;SMARCA4;ZC3HC1;CYP2C9;CYP2C8;TBL2;CDK6;TCN2;GOLGB1;CYP1A1;PDE3A;GTF2IRD1;MAP3K11;RYR1;ACHE;UCN;SETD2;IL20;WNT2B;PRKAG2;ADM;CHD3;ITGAL;PTPRG;GRM2;SH3PXD2A;ALDH2;TIMP3;TK2;SCN5A;POLK;CD34;VKORC1;GPX1;ABCC8;SIGMAR1;CAD;AKR1A1;NRG1;BAZ1B;NGF;GIP;MMP14;CHDH;KCNMA1;TMBIM6;PDE5A;CD47;RAPGEF3;LRP1;ADH1B;PLA2G1B;HDAC9;RELA;ADD1;ALOX5;NAA25;SH2B3;BCHE;NQO1;CDKN2B;ANGPT2;CDKN2A;STAT1;RNLS;GALNT2;NOS3;LSAMP;SORBS1;ATP2B1;AGT;VEGFA;FABP2;CCM2;RBM45;KCNK3;IL17A
Strabismus	79/404	0.00335049	0.234348	0	0	1.43889	8.19974	RERE;DOCK6;SETD5;POMT1;CTCF;GLI1;FGFRL1;AP4M1;DMBX1;GMPPB;HHAT;SUFU;ZIC1;PIEZO2;CHAMP1;SLC39A8;SIL1;BBS4;HIBCH;GTF2I;SOX5;SLC6A19;MAP2K2;ABCC8;PAX6;BAZ1B;POMGNT1;DDB2;FOXP1;ACOX1;CDH11;NDUFS3;HOXB1;L2HGDH;ERG;SOS2;SDCCAG8;ATP6V1A;NFIX;CTDP1;NOTCH1;CTBP1;COX15;NRXN1;NEDD4L;XPC;UBR1;CPLX1;PHF21A;DHX30;RAI1;NSD1;PRDM16;CAMTA1;TFAP2B;AUTS2;LAMB2;TREX1;PTCH1;GFPT1;NAGA;PTPN11;FANCE;LRPPRC;PEX14;SMARCA4;PHOX2A;MLXIPL;TBL2;SON;NDUFAF6;KANSL1;MAB21L2;NDUFAF3;CTNNB1;GTF2IRD1;ACO2;TUBGCP4;NDUFAF1
Asymmetric Septal Hypertrophy	8/19	0.00335433	0.234348	0	0	4.27846	24.3765	MYBPC3;MYLK2;MYL2;PRKAG2;NOXO1;GNS;MYH6;MYH7
Andersen Syndrome	9/23	0.00341315	0.234348	0	0	3.78249	21.485	KCNH2;KCNJ5;RYR2;KCNQ1;COL4A3;MTHFR;MYH9;APOE;SCN5A
Lipids measurement	9/23	0.00341315	0.234348	0	0	3.78249	21.485	MLXIPL;CPT1A;GCKR;TOMM40;RRN3;PDXDC1;APOE;NTAN1;FADS1
Anxiety	89/464	0.00343153	0.234348	0	0	1.40567	7.9768	ACHE;SETD5;FAAH;SERPINE1;PKD2L1;ARRB2;DBH;SLC6A2;HS6ST1;NR3C2;ENDOU;PNN;ALDH2;CYP2D6;ADORA1;PROK2;EP300;GTF2I;SOX5;USP8;SLC6A19;CASR;UNC13A;CISH;AKR1A1;TSC2;HTR3A;ANK3;OPRM1;BAZ1B;NGF;MYT1;DUSP6;RNF41;C1QL1;MSH6;FOLH1;CREB1;MAPT;RAPGEF3;CES2;GRN;LXN;NFIX;CFH;ADH1B;HTT;CACNA1C;CYP2C19;NDRG2;CRHR1;TTN;CYP17A1;EXOSC6;RAI1;ATXN2;ASIC4;PDE11A;GALR3;BAG3;ERBB4;GNA11;PLXNA2;APOE;HIVEP2;PPARGC1A;PMS1;S100A10;ASIC1;PRPH;EGR1;GSTM1;CDKN2A;WFS1;SPRY4;EAF2;ZNF804A;MTHFR;IGF1;AGT;BAIAP3;FIG4;TBL2;PDE10A;DLG4;CYP1A1;PMP22;GTF2IRD1;NUCB2
Angina Pectoris	17/59	0.00352895	0.239058	0	0	2.38424	13.4632	BCAS3;ARHGEF26;NOS3;SERPINE1;MPL;ATP2B1;LIPA;RHOA;SMG6;CXCL16;ARNTL;ZC3HC1;ATXN2;MRAS;COL4A1;FES;APOE
High-grade hypermetropia	12/36	0.00368061	0.24582	0	0	2.94326	16.496	RERE;RPGRIP1;CRB1;RAI1;CSTA;GJA1;TBL2;PRDM16;GTF2IRD1;MYO7A;BAZ1B;GTF2I
Short philtrum	22/84	0.0036873	0.24582	0	0	2.09133	11.7174	VAC14;TFAP2B;MEF2C;NFIX;SRCAP;AUTS2;CTBP1;AP4E1;TBR1;ALG12;TRAPPC9;CPLX1;FGFRL1;PHF21A;AP4M1;FIG4;RAI1;SON;CDH11;CHAMP1;FREM1;RAB3GAP1
Conduction disorder of the heart	21/79	0.00371745	0.245878	0	0	2.1337	11.9375	DSP;MYBPC3;RYR2;CTF1;HFE;PRKAG2;TTN;AKAP10;PLN;DES;TMEM43;TFR2;BAG3;MYL2;PRDM16;ANKRD1;RBM20;SCN5A;NKX2-5;MYH6;MYH7
Congenital Heart Defects	57/277	0.00384764	0.252502	0	0	1.5314	8.51501	RYR2;CELF2;PRKAG2;ATP2A2;PKD1;NPPB;GJA1;HPGDS;ALDH2;NPPA;ANKRD1;SCN5A;SOX7;ACP1;DSP;MEF2C;ABCC8;DNMT3A;SENP2;FOXP1;KCNQ1;HAND2;ITGA8;RARB;ZFPM2;CCDC151;MYH6;MYH7;FBLN7;TMEM87B;NOTCH1;CBFB;MGRN1;GATA4;CACNA1C;TTN;RAI1;PLN;PUF60;GNA11;TBX20;APOE;NKX2-5;PHC1;KCNJ11;NOS3;B3GAT3;CRIM1;MTHFR;NFATC1;PTPN11;FANCE;SMARCA4;VEGFA;MEIS1;DES;FRAS1
Left Ventricular Hypertrophy	44/203	0.00387958	0.252624	0	0	1.63412	9.0727	RYR1;CTF1;NPR1;SERPINE1;PRKAG2;ADRB1;CACNA1D;SLC3A2;HTR4;ADD1;NR3C2;NPPB;JPH2;PLN;NPPA;NCAM1;CKB;MYOZ2;PPARGC1A;CD34;BBS4;HEXIM1;MYBPC3;NSF;GHSR;KCNJ5;DTNA;CKM;NOS3;B3GAT3;GAB1;MTHFR;NRG1;IGF1;ADRA2B;AGT;VEGFA;ACTA1;SLC27A6;PDE5A;FGFR4;PPARD;SDCCAG8;MYH7
Insulin measurement	6/12	0.00396324	0.254131	0	0	5.88055	32.5235	GIPR;PANK1;MADD;SGSM2;CDKAL1;ARAP1
Long Qt Syndrome 2	6/12	0.00396324	0.254131	0	0	5.88055	32.5235	GOLGA2;KCNH2;SCD;KCNQ1;SCN5A;ALG10
Myocardial Infarction	170/966	0.00408016	0.259646	0	0	1.26949	6.98423	EPO;HFE;SERPINE1;ITGA2B;HP;MPL;LIPA;NR3C2;NPPB;FADS2;HPGDS;LGALS2;GJA1;CYP2D6;OGFOD1;NPPA;ADORA1;DAG1;CYP1B1;ROS1;MEF2A;CAST;GHSR;MEF2C;CASR;DGKZ;HIC1;FOLH1;COL4A2;COL4A1;KCNQ1;SLC27A6;SPTBN4;SPTBN5;ARHGEF26;CFH;EPAS1;NPR1;MAPKAP1;NPR3;ALOX15;PDGFA;GATA4;ADRB1;CYP2C19;ATXN2;GRK4;BAG3;APOH;UBD;SCAP;APOE;PPARGC1A;BRAP;EGR1;GSTM2;GCKR;GSTM1;FZD2;HSPA5;TIPARP;HSPA4;EAF2;MTHFR;RMDN2;IGF1;TRAPPC9;SMARCA4;INHBE;GFAP;ZC3HC1;CYP2C9;MSRA;CYP2C8;FES;CYP1A2;CYP1A1;PDE3A;ZNF536;F13B;BCL2L1;ACHE;ST6GALNAC1;SETD2;RNF13;CELF4;ADM;PKD1;SMG6;TCHP;CASP7;ALDH2;GPER1;CYP2R1;TIMP3;SCN5A;CD34;CTSB;BCAS3;ABCC1;GPX1;IFNGR2;MST1;CAD;AKR1A1;NRG1;NGF;SORCS2;ADRA2B;SREBF2;RHOA;GIP;NCOR2;MMP14;CREB1;MRAS;SLC7A8;CHDH;KCNMA1;MYH9;BPI;KIF2C;PDE5A;MAPT;ARHGEF7;LCT;MYH6;MYH7;YAP1;LRP1;PLA2G1B;ADH1B;ATL1;SEMA3F;TFPI;ADD1;CYP17A1;TTN;ARNTL;REM1;PLN;ERBB4;ALOX5;TBX20;E2F4;CKB;CCT7;UGGT2;SH2B3;CDKN2B;ANGPT2;CKM;KCNJ11;CDKN2A;NOS3;ATP2B1;MERTK;EPOR;AGT;LRPPRC;PML;VEGFA;FABP2;DES;FAP;ALMS1;APOC1;TAF4;NUCB2;IL17A
Androgenetic Alopecia	17/60	0.00426883	0.267598	0	0	2.32865	12.7061	SLC14A2;ABCC2;SPPL2C;CDKN2A;FAF1;EBF1;MTHFR;THADA;IGF1;HDAC9;CRHR1;RUNX1;FGF5;ARL17B;KANSL1;MAPT;CD34
Ventricular arrhythmia	17/60	0.00426883	0.267598	0	0	2.32865	12.7061	DSP;KCNH2;RYR2;DTNA;LAMA2;ADRB1;SLC3A2;NFATC1;CACNA1C;AGT;NR3C2;GJA1;PLN;CYP2D6;KCNQ1;HRC;SCN5A
Heart Diseases	65/325	0.00430114	0.267627	0	0	1.4783	8.05509	RYR2;SETD2;EPO;HFE;PRDM6;ATP2A2;ADM;HTR4;NR3C2;NPPB;GJA1;HPGDS;ALDH2;GPER1;BSG;NPPA;EP300;SCN5A;BSN;TEAD3;MEF2A;MYBPC3;VKORC1;DSP;ABCC1;ABCC2;AKR1A1;PLA2G15;SCN10A;KCNQ1;CHDH;PDE5A;MYH7;CTF1;NOTCH1;RRAD;NPR3;HTT;GATA4;ADRB1;SLC3A2;CACNA1C;TTN;PLN;PRDM16;TBX20;APOE;NKX2-5;PPARGC1A;TRPM4;NQO1;XRCC6;ANGPT2;NOS3;MTHFR;NFATC1;PTPN11;IGF1;AGT;VEGFA;DES;TH;APOC1;CYP1A1;BCL2L1
Neuromuscular Diseases	25/101	0.00462033	0.285373	0	0	1.93915	10.4274	RYR1;USP14;LAMA2;POMT1;LRP4;CACNA1D;TTN;GOLGA2;ATXN1;PABPN1;DAG1;SPEG;APOE;FGF21;MEF2A;MEF2C;GFPT1;TRIP4;IGF1;ACTA1;DES;TH;EIF3K;TRPV4;PLEC
Short Qt Syndrome	5/9	0.00491251	0.301205	0	0	7.34902	39.0672	KCNH2;RYR2;CACNA2D1;KCNQ1;CACNA1C
Respiratory insufficiency due to muscle weakness	16/56	0.00501141	0.305043	0	0	2.35565	12.4756	RYR1;ASAH1;LAMA2;TACO1;GFPT1;TRIP4;COLQ;ACTA1;DES;ERBB4;ORAI1;TK2;APOPT1;COX14;SPG11;MYH7
Aura	17/61	0.00513133	0.30788	0	0	2.27559	11.9978	CHRM2;MEF2C;GPX1;AUTS2;SLC4A10;TSC2;OPRM1;GRIN2B;GRM1;GFAP;ERN1;STX1B;SCN8A;SPARCL1;STAMBP;L2HGDH;HCN1
Awakening Epilepsy	17/61	0.00513133	0.30788	0	0	2.27559	11.9978	CHRM2;MEF2C;GPX1;AUTS2;SLC4A10;TSC2;OPRM1;GRIN2B;GRM1;GFAP;ERN1;STX1B;SCN8A;SPARCL1;STAMBP;L2HGDH;HCN1
Communication delay	4/6	0.00525153	0.308482	0	0	11.7558	61.7088	RAI1;FLCN;SRCAP;NSD1
Lactose Intolerance	4/6	0.00525153	0.308482	0	0	11.7558	61.7088	CASR;DDX43;MCM6;LCT
LONG QT SYNDROME 3	4/6	0.00525153	0.308482	0	0	11.7558	61.7088	KCNH2;LIN28A;KCNQ1;SCN5A
Atrioventricular Block	11/33	0.00534114	0.311567	0	0	2.94259	15.3965	HCN4;KCNH2;KCNJ5;SCN10A;DES;KCNQ1;PRKAG2;SLC25A20;SCN5A;NKX2-5;GNAI2
Pulmonary Hypertension	34/151	0.0055992	0.320961	0	0	1.7143	8.88886	SERPINA1;EPAS1;SERPINE1;PDGFA;GATA4;ADM;SLC2A4;RELA;NPPB;GJA1;TERT;HYAL1;HYAL2;ALOX5;NPPA;MFN1;APOE;PDIA3;EGR1;CASR;ANGPT2;NOS3;GDF2;SMAD9;EIF2AK4;RHOA;AGT;VEGFA;COL4A1;ID1;KCNMA1;PDE3A;PDE5A;BCL2L1
Hypertension, Renovascular	14/47	0.00561682	0.320961	0	0	2.49771	12.9431	LAMA2;NOS3;STAT1;PDGFA;ADM;ADRB1;BAZ1B;PKD1;RELA;AGT;GJA1;TBL2;GTF2IRD1;GTF2I
Mitral Valve Insufficiency	14/47	0.00561682	0.320961	0	0	2.49771	12.9431	FBN2;RPL5;DTNA;PIK3R2;BAZ1B;NPPB;PPP1CB;MLXIPL;CCND2;TBL2;NPPA;MYH11;GTF2IRD1;GTF2I
Cardiomyopathy, Dilated	80/419	0.00598628	0.339762	0	0	1.39626	7.14644	CHRM2;RYR1;FHOD3;RYR2;CSRNP1;HFE;SERPINE1;PRKAG2;SLC2A4;SLC6A2;NR3C2;NPPB;TMEM43;ALDH2;CHL1;NPPA;ADORA1;DAG1;ANKRD1;TIMP3;SPEG;SCN5A;CD34;CAMP;CTSB;TGM2;MEF2A;MYBPC3;KCNH2;DSP;CASR;GPX1;MST1;CAD;GAB1;RUNX1;ACTA1;MMP14;PRPF6;TFR2;MYL2;KCNQ1;RBM20;SIK1;MYH6;MYH7;YAP1;CASZ1;CTF1;LAMA2;CEP85L;LTBP4;ADRB1;SLC3A2;NOL3;TTN;PLN;BAG3;PRDM16;TBX20;CTNNA3;NCAM1;CKB;NKX2-5;PPARGC1A;PHC1;NOS3;ESRRB;PTPN11;IGF1;AGT;LRPPRC;GFAP;VEGFA;DES;EIF3K;ALMS1;NMU;HRC;PLEKHM2
Global developmental delay	190/1102	0.00602853	0.339864	0	0	1.23859	6.33075	PGAP1;CLPB;MYT1L;TACO1;CEP120;ZBTB20;JMJD1C;LIPA;DCAF7;FGFRL1;CMIP;PPP1CB;NFU1;EFTUD2;CCND2;PIEZO2;DAG1;EP300;SLC39A8;MPV17;SIL1;PSPH;SOX5;MEF2C;SLC6A19;SZT2;MAP2K2;COG4;COG2;TSC2;MYO7A;SOX10;FOXP1;CAMKMT;PREPL;BTD;COL4A2;COL4A1;SCN8A;SIK1;FBN2;ATP6V1A;MACF1;RTEL1;SRCAP;COX15;CTBP1;GLIS3;LTBP4;NEDD4L;GATA4;PIK3R2;CACNA1D;CACNA1C;WDR62;CPLX1;PHF21A;RAI1;BRIP1;TERT;HLCS;DPH1;PRDM16;INPP5E;PNPO;CAMTA1;COX14;HIVEP2;ZNF423;WNT1;NKX2-5;TOE1;BBS2;TFAP2B;NUS1;PHC1;AUTS2;HSPA4;INSR;TREX1;PTCH1;MYO5A;HMGA2;MTHFR;DNAJC12;IGF1;TRAPPC9;FANCE;GRIN2B;ACADSB;GRIN2D;SMARCA4;GNAO1;SON;CDK6;QARS;NDUFAF6;SLC6A9;COPS2;NDUFAF3;TUBGCP4;NDUFAF1;CNTN4;AARS;RERE;DOCK6;SETD5;RYR2;SETD2;DOCK3;ACY1;FLT3;CHD8;POMT1;COX4I2;AP4E1;SLC2A1;CTCF;GRM1;AP4M1;GMPPB;FLCN;ZIC1;TCTN1;GMPPA;CHAMP1;BBS4;HIBCH;UBL7;ATPAF2;HELLS;ABCC8;CAD;NRG1;PAX6;AMPD2;NGF;AP3B2;POMGNT1;ACTA1;ASPM;PPM1B;NPC1;KIF2A;SETBP1;ACOX1;PCCB;RFT1;NDUFS3;MAPT;SLC25A12;PAFAH1B1;SDCCAG8;MCPH1;VAC14;CTDP1;NRXN1;SLC3A1;MFF;NT5C2;TMEM165;PUF60;ERBB4;NSD1;APOPT1;SLC25A20;CNNM2;SH2B3;JAM3;NTRK1;ZNF462;SLC16A1;KCNJ11;CDKN2A;TPRKB;NAGA;SYT14;SUOX;GFER;PEX14;LRPPRC;FIG4;KANSL1;ASXL3;ALMS1;PMP22;CTNNB1;TAF6;MMACHC;RAB3GAP1
Neurodevelopmental Disorders	44/208	0.00614933	0.344362	0	0	1.58383	8.06396	KMT2E;SETD5;SETD2;SRCAP;MYT1L;ZC3H4;NRXN1;HTT;ZBTB20;WDR62;PHF21A;ROBO1;DHX30;RAI1;RELN;HIVEP3;DLGAP1;SRGAP3;MEF2C;RBFOX1;DUSP2;SETD1A;FZD9;TSC2;TBR1;PTPN11;ANK3;ELP4;GRIN2B;ADRA2B;TANC2;SMARCA4;FOXP1;PARD3B;DLG2;SETBP1;DLG4;SCN8A;ASXL3;CTNNB1;GTF2IRD1;LMX1B;CNTN4;MCPH1
Serum total cholesterol measurement	61/307	0.00640217	0.353759	0	0	1.46544	7.40213	DOCK6;RYR2;CNTF;TXNL4B;HFE;SERPINA10;PRKAG2;FADS2;UBASH3B;MECOM;PROK2;UBXN7;POLK;UBXN4;FADS1;CSNK1G3;ABCC1;PRKCH;GPX1;SLC30A3;ABCC8;CDKAL1;BAZ1B;MMP14;TMEM258;COL4A1;ZNF713;RIN2;SDCCAG8;PLEC;KANK2;TOMM40;MYRF;LRP1;TSHZ2;PDXP;HPR;CACNA1C;TYMS;FUT2;TFPI;NAA25;APOE;EVI5;SH2B3;ZFHX3;GCKR;PHC1;CDKN2A;WFS1;ATP2B1;USH2A;ZFP91-CNTF;SMARCA4;PTPRD;CYP1A2;ALMS1;APOC1;FRK;RAB3GAP1;BCAR1
Blood urea nitrogen measurement	6/13	0.00646083	0.353759	0	0	5.04018	25.4126	BCAS3;SLC14A2;MECOM;HECTD4;PRKAG2;WDR72
Phonophobia	6/13	0.00646083	0.353759	0	0	5.04018	25.4126	MLXIPL;TBL2;EP300;GTF2IRD1;BAZ1B;GTF2I
Down-sloping shoulders	9/25	0.00649749	0.353759	0	0	3.30929	16.6667	MLXIPL;TBL2;SUFU;PTCH1;TRPV4;PIEZO2;GTF2IRD1;BAZ1B;GTF2I
Proliferative retinopathy	13/43	0.0065313	0.353759	0	0	2.55081	12.8335	ANGPT2;ADH1B;EPO;SERPINE1;MTHFR;PAX6;ELP4;AGT;ROBO1;VEGFA;ALDH2;EPHB4;JAM3
Amyotrophic Lateral Sclerosis, Sporadic	31/136	0.00656981	0.353759	0	0	1.74108	8.74942	CNTF;GRN;EPO;HFE;ITPR2;PDGFA;GRM2;DPP6;ATXN2;ATXN1;BSG;KCNMB2;PSD3;HSF1;CAMTA1;APOE;PRPH;TLE3;UNC13A;SLC30A3;WNT7A;ANK3;GFAP;VEGFA;INPP4B;IGFALS;CNTN4;MAPT;INA;BCL2L1;IL17A
Myasthenic Syndromes, Congenital	14/48	0.00688851	0.364428	0	0	2.42411	12.067	NTRK1;ACHE;BCHE;GRN;LAMB2;GFPT1;LRP4;MYO9A;COLQ;GMPPB;PREPL;EIF3K;RAPSN;PLEC
Anaplastic Ependymoma	8/21	0.0068981	0.364428	0	0	3.61981	18.014	NOTCH1;RAB3A;CDKN2A;TNKS;BCL7C;PDGFA;TIMP3;ZNF668
Diabetic Ketoacidosis	8/21	0.0068981	0.364428	0	0	3.61981	18.014	KCNJ11;CDKN2A;WFS1;RNLS;INSR;ADM;AQP2;RBM45
Cardiovascular Diseases	139/787	0.00779928	0.409462	0	0	1.27226	6.17518	MTCH2;NCF1;EPO;HFE;SERPINE1;HP;IFI30;LIPA;CXCL16;NR3C2;NPPB;FADS2;AS3MT;HPGDS;LGALS2;DACH1;NPPA;CYP1B1;ROS1;FADS1;HABP2;MEF2A;KCNH2;CASR;ADAM11;CDKAL1;PRSS55;HIC1;SCN10A;FOLH1;COL4A2;KCNQ1;TBPL1;SLC27A6;PPIG;CLOCK;CFH;GIPR;NPR1;NPR3;ALOX15;NEDD4L;GATA4;ADRB1;CYP2C19;CYP19A1;ENHO;BAG3;PRKAR2A;APOH;TRPM7;APOE;MAP4;PPARGC1A;FDFT1;BRAP;GSTM1;INSR;MTHFR;LNPEP;IGF1;SMARCA4;MSRA;TH;PDE3A;RYR1;RYR2;UCN;ITGB4;PRKCSH;PRKAG2;ADM;DBH;SLC2A4;PEAR1;SLC6A2;ROBO1;FLCN;ALDH2;GPER1;SCN5A;ACP1;CD34;BBS4;CAMP;MYBPC3;DSP;VKORC1;GPX1;DUSP1;ABCC8;CAD;AKR1A1;NRG1;NGF;KLF14;ADRA2B;RHOA;GIP;NPC1;CHDH;KCNMA1;CRY1;PDE5A;MAPT;RAPSN;PAFAH1B1;PPARD;MYH7;CTF1;PLA2G1B;ADH1B;HTT;TFPI;ADD1;RELN;ALOX5;HSF1;STAT4;IGF2BP2;SH2B3;KCNJ5;BCHE;CDKN2B;ANGPT2;KCNJ11;CDKN2A;NOS3;KCNIP3;EPOR;AGT;VEGFA;FABP2;KLF5;MFAP1;SCD;APOC1;RBM45;IL17A
Mean Corpuscular Volume	41/194	0.0080884	0.42044	0	0	1.58133	7.61776	THRB;GIPR;HFE;ITSN1;KIAA0895L;THADA;TYMS;AFF1;ATAD2B;SCAMP5;ATXN2;PSMB5;TERT;ALDH2;HECTD4;PRDM16;ZKSCAN8;SOX6;SLC17A1;CNNM2;EPHB4;HIST1H2AC;SPECC1;RNF43;MEF2C;CCDC36;FBXL19;AXIN1;MYO9B;PTPN11;FOXP1;MN1;SLC7A5;CLCN6;CDK6;KANSL1;TFR2;MYH9;TMCC2;ERG;CPEB4
Mental Retardation, Psychosocial	31/138	0.0081735	0.42044	0	0	1.70834	8.21175	NRXN1;HEXA;SLC2A1;AP4E1;WDR62;CACNA1G;AP4M1;RAI1;CHL1;NSD1;INPP5E;SRGAP3;KDM6B;MEF2C;SRD5A3;DNMT3A;SLC4A10;PAX6;MCC;GRIN2B;ADRA2B;STAG1;HIST1H4B;TH;SETBP1;KANSL1;PRKRA;SCN8A;PHIP;L2HGDH;HIST1H4C
cardiac event	14/49	0.00837933	0.42044	0	0	2.35471	11.2602	KCNH2;MYBPC3;RYR2;SERPINE1;HP;MTHFR;CYP2C19;TFPI;ADRA2B;NR3C2;SCD;KCNQ1;SCN5A;MYH7
Pachygyria	23/95	0.00849023	0.42044	0	0	1.88227	8.97623	ATP6V1A;VAC14;NFIX;PHC1;POMT1;TPRKB;PIK3R2;TBCB;WDR62;POMGNT1;FIG4;ASPM;TUBA1B;TUBA1A;RELN;CDK6;KIF2A;COL4A1;ZIC1;DAG1;RAB3GAP1;PAFAH1B1;MCPH1
Progressive supranuclear palsy	18/69	0.00850765	0.42044	0	0	2.07861	9.90828	NSF;SPECC1;GRN;GSTM1;STH;NGF;CRHR1;GFAP;VEGFA;SMUG1;ATXN2;UBASH3B;NPC1;TH;MAPT;APOE;PSPH;TGM2
Mental disorders	64/329	0.00859551	0.42044	0	0	1.42717	6.78836	CHRM2;UCN;FAAH;FAM69A;ZBTB20;CTCF;ARRB2;DBH;GLI1;NR3C2;ENDOU;ALDH2;CYP2D6;TGM2;YWHAH;DUSP2;BRD1;PRKCA;NRG1;HTR3A;ANK3;OPRM1;HTR3B;PDYN;PTGR1;MYT1;RNF41;CACNB2;ASPM;SCN8A;MZB1;LMX1B;ARHGEF7;CLOCK;RIN2;MCPH1;ADH1B;NRXN1;HTT;CACNA1C;BHLHE22;CYP2C19;HDAC9;CRHR1;REM1;EXOSC6;RAI1;SRR;RELN;ATXN1;ERBB4;PLXNA2;NCAM1;APOE;CSMD1;S100A10;WFS1;EAF2;ZNF804A;MTHFR;GRIN2B;GFAP;DLG4;NUCB2
Lissencephaly	17/64	0.00860191	0.42044	0	0	2.12997	10.1296	CAST;ATP6V1A;POMT1;RMDN2;WDR62;POMGNT1;HIC1;TUBA1B;TUBA1A;RELN;KIF2A;COL4A1;ZIC1;DAG1;CRK;RAB3GAP1;PAFAH1B1
Congenital ectopic pupil	5/10	0.0086544	0.42044	0	0	5.87887	27.9228	CTBP1;MAB21L2;PAX6;CPLX1;FGFRL1
Donohue Syndrome	5/10	0.0086544	0.42044	0	0	5.87887	27.9228	INSR;ATL1;IGF1;NT5C2;ROS1
Hyperconvex fingernails	5/10	0.0086544	0.42044	0	0	5.87887	27.9228	CTBP1;CPLX1;TP63;FGFRL1;PLEC
Idiopathic hypertrophic subaortic stenosis	5/10	0.0086544	0.42044	0	0	5.87887	27.9228	MYBPC3;MYLK2;MYL2;MYH6;MYH7
Spinocerebellar tract degeneration	5/10	0.0086544	0.42044	0	0	5.87887	27.9228	ATXN2;ATXN1;BEAN1;TK2;TTBK2
Brain Neoplasms	116/646	0.00865906	0.42044	0	0	1.29668	6.15815	PLVAP;TNFRSF6B;EPO;HFE;SERPINE1;MSI1;GLS;ALKBH3;FGF5;CDC20;GJA1;HPGDS;CCND2;CYP2D6;BSG;DAG1;SLC12A9;TGM2;GHSR;CASR;CACNA2D2;FLT3LG;TSC2;ACYP2;SOX10;MSH6;MYL2;PMEL;RTEL1;NOTCH1;EPAS1;GATA4;IQGAP1;NDRG1;CCNB1;ATXN1;TERT;APOE;MARK4;TSPAN1;EGR1;GSTM1;SYT1;HSPA4;PTCH1;GFPT1;XRCC3;MTHFR;MRPL28;HMGA2;PA2G4;ARHGAP24;GFAP;CYP2C9;MLLT10;LIN28A;CDK2;CYP1A1;MXD3;MXD4;ACHE;GFM1;WNT2B;FLT3;SLC2A1;ADM;GLI1;SLC6A2;TCHP;SUMO1;SUFU;ZIC1;CTSB;KDM6B;BCAS3;DUSP2;NGF;MMP14;PKM;CDH11;ZNF513;L2HGDH;MAPT;CD46;YAP1;CSTA;SEMA3F;TYMS;TFPI;NT5C2;RELA;ARNTL;ERBB3;ERBB4;ALOX5;GNA12;MXI1;NCAM1;LRIG2;MTA2;NTRK1;NQO1;CDKN2B;CDKN2A;STAT1;LAMB2;PTPN11;MERTK;LRPPRC;EPOR;VEGFA;SMUG1;NIN;PHF5A;QPCT;CTNNB1
Eosinophil count procedure	42/201	0.00905474	0.434627	0	0	1.55876	7.33312	RERE;RAB5B;DOCK3;FLT3;CEBPE;CCDC125;ALOX15;JMJD1C;PIK3R3;THADA;LIPA;LPP;ATXN2;UNK;ATXN1;SHARPIN;TERT;ZC3H7B;SUFU;HECTD4;ARIH2;HIVEP3;ZNF785;SH2B3;HABP2;FADS1;MAPK4;GCKR;CCDC18;SEC16A;LIMK2;RUNX1;EML6;EHD4;CDK6;NPC1;ELMO1;GLCCI1;ERG;MAP3K11;ZNF652;MYO1G
Eosinophil count result	42/201	0.00905474	0.434627	0	0	1.55876	7.33312	RERE;RAB5B;DOCK3;FLT3;CEBPE;CCDC125;ALOX15;JMJD1C;PIK3R3;THADA;LIPA;LPP;ATXN2;UNK;ATXN1;SHARPIN;TERT;ZC3H7B;SUFU;HECTD4;ARIH2;HIVEP3;ZNF785;SH2B3;HABP2;FADS1;MAPK4;GCKR;CCDC18;SEC16A;LIMK2;RUNX1;EML6;EHD4;CDK6;NPC1;ELMO1;GLCCI1;ERG;MAP3K11;ZNF652;MYO1G
Low density lipoprotein cholesterol measurement	56/283	0.00945137	0.447261	0	0	1.45702	6.79203	DOCK6;RYR2;MYLK2;CNTF;TXNL4B;HFE;LMOD1;PRKAG2;NR3C2;IKBKB;FADS2;MECOM;UBXN7;POLK;SOX6;FADS1;KCNH2;CSNK1G3;GPX1;GPX6;CDKAL1;PLA2G15;MMP14;TMEM258;COL4A1;PPARD;SDCCAG8;PLEC;TOMM40;MYRF;LRP1;PDE1A;PDXP;HPR;KLC1;TFPI;RASIP1;APOH;HECTD4;NAA25;APOE;SH2B3;BRAP;GCKR;CDKN2A;WFS1;PBX3;ZFP91-CNTF;SMARCA4;PTPRD;MSRA;CR1L;ALMS1;APOC1;FRK;BCAR1
Lymphoma, Follicular, Grade 3	8/22	0.00947878	0.447261	0	0	3.36106	15.6581	SLC14A2;RTEL1;RRAGC;EBF1;MTHFR;TNFAIP3;TYMS;LPP
Roussy-Levy Syndrome	8/22	0.00947878	0.447261	0	0	3.36106	15.6581	FIG4;EGR2;LRSAM1;SH3TC2;TRPV4;PMP22;NDRG1;SBF2
Hyperreflexia	59/301	0.00963232	0.447261	0	0	1.44016	6.68612	PRDM8;GFM1;AP4E1;SLC2A1;GRM1;ABHD12;AP4M1;GJA1;DSTYK;KIF5A;EP300;SPG11;GTF2I;SLC6A19;ABCC8;COG4;SIGMAR1;AMT;AMPD2;PDYN;BAZ1B;CYP7B1;ASPM;ACOX1;RFT1;NDUFS3;SIK1;SLC25A12;MCPH1;RNASEH2C;VAC14;COX15;ATL1;IGHMBP2;HTT;WDR62;NT5C2;MFF;TTBK2;ATXN1;NSD1;INPP5E;JAM3;TOE1;DARS;PHC1;NAGA;PEX14;MLXIPL;TBL2;CDK6;NDUFAF6;PRKRA;REEP2;PMP22;NDUFAF3;GTF2IRD1;NDUFAF1;RAB3GAP1
Inherited neuropathies	13/45	0.0098566	0.447261	0	0	2.3911	11.046	CNTF;EGR2;DCTN2;BUD31;DBH;NGF;NDRG1;SOX10;FIG4;SH3TC2;TRPV4;PMP22;SBF2
Reticulocyte count	42/202	0.00986299	0.447261	0	0	1.54892	7.15443	SLC45A4;KANK2;THRB;UBXN2A;CELF1;HFE;MAST2;TESK2;JMJD1C;ADCY3;THADA;NT5C2;FGFRL1;ARHGAP42;ATXN2;PSMB5;ATXN1;COBLL1;MACROD1;APOE;BSN;SOX6;MFSD2B;PATZ1;CNNM2;SH2B3;TNS1;SPECC1;TMEM120B;GCKR;RIOK3;FNDC3B;MYO9B;EIF2AK4;ATRN;KANSL1;TFR2;SNX17;STRN;TMCC2;TLN2;RCOR1
Cystinuria	6/14	0.00992953	0.447261	0	0	4.4099	20.3395	PPM1B;PREPL;SLC3A1;TRIP4;SLC3A2;CAMKMT
Hereditary motor and sensory neuropathy, types I-IV	7/18	0.0100067	0.447261	0	0	3.74236	17.2317	FIG4;EGR2;LRSAM1;SH3TC2;PMP22;NDRG1;SBF2
Autosomal Recessive Centronuclear Myopathy	7/18	0.0100067	0.447261	0	0	3.74236	17.2317	RYR1;ACTA1;SPEG;ORAI1;AMPH;TTN;MYH7
Centrally nucleated skeletal muscle fibers	7/18	0.0100067	0.447261	0	0	3.74236	17.2317	RYR1;ACTA1;TRIP4;ORAI1;SIL1;TTN;MYH7
Hypertrophic neuropathy of infancy	7/18	0.0100067	0.447261	0	0	3.74236	17.2317	FIG4;EGR2;LRSAM1;SH3TC2;PMP22;NDRG1;SBF2
Peroneal muscular atrophy type type	7/18	0.0100067	0.447261	0	0	3.74236	17.2317	FIG4;EGR2;LRSAM1;SH3TC2;PMP22;NDRG1;SBF2
Metatarsus Varus	10/31	0.0100101	0.447261	0	0	2.80166	12.8993	FBN2;FIG4;VAC14;CTBP1;B3GAT3;TRPV4;TNNT3;ZBTB20;CPLX1;FGFRL1
Glomerular filtration rate finding	17/65	0.0101059	0.449151	0	0	2.08547	9.58198	BCAS3;GCKR;PRKAG2;WNT7A;WDR72;NFATC1;THADA;INO80;RHOC;ATXN2;DACH1;NAT8;KCNQ1;ALMS1;PDILT;SDCCAG8;R3HDM2
Epilepsy, Generalized	15/55	0.0102209	0.45187	0	0	2.20766	10.1184	RBFOX1;ABCC2;SLC16A1;KCNJ11;HP;SLC2A1;CACNA2D2;NEDD4L;OPRM1;DNM1;CACNA1G;GMPPB;KCNMA1;KCNMB3;HCN1
Absence of pain sensation	4/7	0.0108442	0.467135	0	0	7.83672	35.4543	NTRK1;ZFHX2;MPV17;NGF
Congenital amegakaryocytic thrombocytopenia	4/7	0.0108442	0.467135	0	0	7.83672	35.4543	ITGA2B;MPL;CD34;HOXA11
Missed heartbeat	4/7	0.0108442	0.467135	0	0	7.83672	35.4543	DSP;TMEM43;SLC25A20;SCN5A
Peripheral axonal degeneration	4/7	0.0108442	0.467135	0	0	7.83672	35.4543	LRSAM1;CTDP1;SH3TC2;IGHMBP2
Welander Distal Myopathy	4/7	0.0108442	0.467135	0	0	7.83672	35.4543	TIA1;SLC3A2;MYH7;TTN
Smoking Behaviors	43/209	0.0109382	0.468779	0	0	1.52848	6.90183	GRAMD1C;MTCH2;DOCK3;THSD7B;NRXN1;FAM13A;PINX1;CELF4;MTIF3;NT5C2;IKZF4;LOXL1;CMIP;NPAS2;HOXA11;ZNRF3;SUFU;COBLL1;GNA12;KAT8;SLC39A8;ZNF423;AMZ1;JAZF1;LINGO2;RBFOX1;KCTD19;CADM2;ZBTB38;PTCH1;DNMT3A;FNDC3B;NAV1;TRAPPC9;RUNX1;PTPRD;DNM3;FER;CDK6;SFXN2;LCORL;SOS2;CPEB4
Amphetamine-Related Disorders	19/76	0.0112154	0.474763	0	0	1.96312	8.81531	LINGO2;ACHE;GSTM1;NRG1;HTR3A;ARRB2;OPRM1;PDYN;HS3ST4;SGCZ;RELA;GRM2;SLC6A9;CYP2D6;PSD3;ZNF385D;ZNF423;CSMD1;CD55
Amphetamine Abuse	19/76	0.0112154	0.474763	0	0	1.96312	8.81531	LINGO2;ACHE;GSTM1;NRG1;HTR3A;ARRB2;OPRM1;PDYN;HS3ST4;SGCZ;RELA;GRM2;SLC6A9;CYP2D6;PSD3;ZNF385D;ZNF423;CSMD1;CD55
Generalized hypotonia	113/633	0.0112474	0.474763	0	0	1.28684	5.77484	TACO1;MPI;INPPL1;ZBTB20;PLOD1;FGFRL1;PPP1CB;KIF5A;DAG1;PIEZO2;EP300;SLC39A8;MPV17;SIL1;SOX5;MEF2C;CPT1A;CASR;SZT2;COG4;ALG12;ANK3;FOXP1;PREPL;BTD;SCN8A;STAMBP;RNASEH2C;CTBP1;COX15;LTBP4;UBR1;CPLX1;DHX30;RAI1;ATXN2;ATXN1;HLCS;INPP5E;COX14;HIVEP2;TOE1;EIF2B4;NUS1;EGR2;GFPT1;SRD5A3;TRIP4;MYO5A;DNAJC12;GRIN2B;ACADSB;SMARCA4;MLXIPL;SON;QARS;NDUFAF6;NDUFAF3;ACO2;NDUFAF1;AARS;RERE;DOCK6;SETD2;ACADVL;ACY1;HEXA;CHD4;CTCF;GRM1;GMPPB;FLCN;TUBA1A;ZIC1;CYP2R1;CHAMP1;SPEG;TK2;ACP2;HIBCH;ATPAF2;ABCC8;CAD;AMT;SYN3;AP3B2;POMGNT1;DNM1;ACTA1;NPC1;RFT1;NDUFS3;NFIX;LAMA2;NRXN1;TMEM165;PHKG2;HEATR4;APOPT1;SLC25A20;TRMT10C;LAMB2;NAGA;SUOX;LRPPRC;PEX14;COLQ;FIG4;KANSL1;PMP22;CTNNB1;MMACHC;RAB3GAP1
Gout	18/71	0.0115387	0.481625	0	0	1.99993	8.92381	BCAS3;RBFOX1;GCKR;ABCC8;PRKCA;NT5C2;PTPRD;AGBL4;CYP2C8;RELN;CUX2;KCNQ1;RARB;SLC17A1;MAP3K11;PPARD;CNTLN;JAZF1
Alcohol withdrawal syndrome	12/41	0.0115819	0.481625	0	0	2.43508	10.8564	NQO1;GSTM1;ADH1B;GATA4;DBH;APOE;NGF;CYP19A1;PPARGC1A;GRIN2B;CRHR1;PPARD
Hypoplastic Left Heart Syndrome	12/41	0.0115819	0.481625	0	0	2.43508	10.8564	GJA1;NOTCH1;PLN;DTNA;WT1;ADRB1;APOE;NKX2-5;MYH6;JAM3;TBX2;FOXP1
Feeding difficulties	48/239	0.0117675	0.486932	0	0	1.48328	6.58932	RYR1;ATP6V1A;RERE;GFM1;THRB;GALT;CLPB;NRXN1;CEP120;LRP4;CTCF;PLOD1;NR3C2;NFU1;EFTUD2;GMPPB;PUF60;CYP11A1;INPP5E;KIF5A;GMPPA;PIEZO2;CHAMP1;PDSS2;HIVEP2;NKX2-5;HIBCH;SLC16A1;TRMT10C;AUTS2;ABCC8;COG4;PTCH1;GFPT1;STAC3;ALG12;PEX14;GRIN2D;SMARCA4;ACTA1;PREPL;SON;TH;ASXL3;RFT1;SIK1;RAPSN;MYH7
Moyamoya disease 1	13/46	0.0119508	0.492091	0	0	2.31851	10.2639	ANGPT2;MYRF;LRP1;MTHFR;SLC3A2;PTPN11;PLOD1;VEGFA;CFDP1;TCN2;APOE;SBF2;JAZF1
Parkinson Disease	181/1064	0.0121219	0.496704	0	0	1.21683	5.36957	VPS29;FAAH;EPO;SPPL2C;STH;HFE;HP;PREP;RPL6;NPPB;ENDOU;HPGDS;CHCHD2;CYP2D6;TRIM27;ROS1;EPHB4;TGM2;CAST;PDIA3;NSF;ZNF165;CSNK1G3;PDIA2;MEF2C;ZGPAT;TSC2;PDYN;PRSS55;PRSS53;RNF41;STX1B;TFR2;SCN8A;TCEANC2;ULK1;IGFALS;PPIG;ERG;LMX1B;MACF1;HIST1H3J;SHMT2;KLC1;CPLX1;UQCRH;CRHR1;ACMSD;SBNO1;RAI1;ATXN2;BAG5;HIST1H3A;INPP5F;PRKAR2A;HIVEP3;HIST1H3H;APOE;CYC1;SRGAP3;HIST1H3I;WNT1;HIST1H3B;PPARGC1A;HIST1H3C;WNT3;HMOX2;IP6K2;S100A10;EGR1;EIF2B4;GSTM2;SLC14A2;GSTM1;HSPA5;ST13;HSPA4;SEC16A;INSR;GFPT1;SIAH1;MTHFR;RMDN2;IGF1;GRIN2B;GFAP;MSRA;CDK6;NCEH1;DLG2;TH;ARPC3;ARTN;DLG4;CYP1A2;CYP1A1;INTS4;FGFR4;BCL2L1;ACHE;UCN;RNF11;FAF1;HEXA;ELAVL4;SLC2A1;DBH;GLI1;SLC6A2;AFF1;POLB;TUBA1A;ALDH2;SNRNP70;SPG11;CTSB;YWHAH;KDM6B;SREBF1;PACRG;GPX1;SIGMAR1;AKR1A1;AXIN1;NRG1;SYN3;NGF;SLC39A14;AES;GAK;DNAJC1;RAP2B;NPC1;DNAJC5;CRY2;ITGA8;MAPT;CRK;PPARD;MCPH1;GRN;RRN3;TOMM40;LRP1;HTT;MTIF3;TMEM163;CYP17A1;ARNTL;REM1;EXOSC6;HSF1;STAT4;PDSS2;CTNNA3;NCAM1;CNNM2;SNCB;LINGO2;LINGO1;HSD3B7;BCHE;NQO1;AOC1;SLC16A1;LAMB2;CDKN2A;NOS3;LSAMP;LHFPL2;LRPPRC;VEGFA;BCKDK;PDE10A;SLCO3A1;TEF;KANSL1;PRKRA;PMP22;PDE7B;TMEM229B
Cardiovascular morbidity	10/32	0.012701	0.506142	0	0	2.67416	11.6756	HPGDS;DES;CDKN2A;NOS3;NPR3;NPPA;MTHFR;ADM;IGF1;FGFR4
Cervical high grade squamous intraepithelial lesion	10/32	0.012701	0.506142	0	0	2.67416	11.6756	NXF1;ENPEP;MCM7;CYP2D6;CDKN2A;LAMB2;MST1;PDXP;TFPI;VEGFA
Clubbed Fingers	8/23	0.0127138	0.506142	0	0	3.1368	13.6923	DSP;RTEL1;TERT;CYP2D6;LRBA;FAM13A;PTH1R;MUC5B
Leukemia secondary	8/23	0.0127138	0.506142	0	0	3.1368	13.6923	FLT3;DNMT3A;ITGA2B;NCAM1;CBFA2T3;LPP;CD34;RUNX1
Myasthenias	8/23	0.0127138	0.506142	0	0	3.1368	13.6923	RYR1;ACHE;CASR;PREPL;GNA11;GFPT1;LRP4;COLQ
Spider Veins	8/23	0.0127138	0.506142	0	0	3.1368	13.6923	HFE;TREX1;GDF2;XPC;CCM2;TMEM173;POLH;DDB2
Mental and motor retardation	174/1021	0.0128462	0.509001	0	0	1.21908	5.30871	PGAP1;CLPB;MYT1L;TACO1;CEP120;JMJD1C;LIPA;FGFRL1;PPP1CB;NFU1;EFTUD2;CCND2;PIEZO2;DAG1;EP300;SLC39A8;MPV17;SIL1;PSPH;SOX5;SLC6A19;SZT2;MAP2K2;KDM2B;COG4;COG2;TSC2;MYO7A;SOX10;CAMKMT;PREPL;BTD;COL4A2;COL4A1;SCN8A;SIK1;ATP6V1A;RTEL1;SRCAP;COX15;CTBP1;GLIS3;LTBP4;NEDD4L;GATA4;PIK3R2;CACNA1D;CACNA1C;WDR62;CPLX1;PHF21A;DHX30;RAI1;BRIP1;TERT;HLCS;DPH1;PRDM16;INPP5E;PNPO;CAMTA1;COX14;HIVEP2;ZNF423;WNT1;NKX2-5;TOE1;BBS2;TFAP2B;NUS1;PHC1;AUTS2;INSR;TREX1;PTCH1;MYO5A;HMGA2;MTHFR;DNAJC12;TRAPPC9;FANCE;GRIN2B;ACADSB;GRIN2D;SMARCA4;GNAO1;SON;CDK6;QARS;NDUFAF6;SLC6A9;NDUFAF3;TUBGCP4;NDUFAF1;AARS;RERE;DOCK6;SETD5;SETD2;ACY1;POMT1;COX4I2;AP4E1;SLC2A1;CTCF;PTPN23;GRM1;AP4M1;DMBX1;GMPPB;FLCN;CHAF1B;GRM7;ZIC1;TCTN1;GMPPA;CHAMP1;BBS4;HIBCH;ATPAF2;HELLS;ACTL6B;ABCC8;CAD;PAX6;AMPD2;SYN3;AP3B2;POMGNT1;DNM1;ACTA1;ASPM;PPM1B;NPC1;KIF2A;ACOX1;PCCB;RFT1;NDUFS3;SLC25A12;PAFAH1B1;SDCCAG8;MCPH1;VAC14;CTDP1;SLC3A1;MFF;NT5C2;TMEM165;PDPR;PUF60;NSD1;APOPT1;SLC25A20;CNNM2;JAM3;NTRK1;SLC16A1;KCNJ11;TPRKB;NAGA;MTSS1L;SYT14;SUOX;GFER;PEX14;LRPPRC;FIG4;KANSL1;ALMS1;CTNNB1;TAF6;MMACHC;RAB3GAP1
Amphetamine Addiction	19/77	0.0129096	0.509111	0	0	1.92916	8.39141	LINGO2;ACHE;GSTM1;NRG1;HTR3A;ARRB2;OPRM1;PDYN;HS3ST4;SGCZ;RELA;GRM2;SLC6A9;CYP2D6;PSD3;ZNF385D;ZNF423;CSMD1;CD55
Aneurysm, Dissecting	7/19	0.0138873	0.538844	0	0	3.4303	14.6706	CDKN2B;NOS3;MTHFR;PLOD1;APOE;AGT;LOXL1
Female Urogenital Diseases	7/19	0.0138873	0.538844	0	0	3.4303	14.6706	HOXA10;WNT7A;IGF1;HOXA13;PAX2;TP63;HOXA11
AROMATASE EXCESS SYNDROME	5/11	0.0139843	0.538844	0	0	4.89877	20.9169	CREB1;TRPM7;IGF1;CYP19A1;PELP1
Elfin facies	5/11	0.0139843	0.538844	0	0	4.89877	20.9169	TBL2;INSR;GTF2IRD1;BAZ1B;GTF2I
Right bundle branch block	5/11	0.0139843	0.538844	0	0	4.89877	20.9169	PPP1CB;SCN5A;LCT;MYH7;TRPM4
High urine occult blood	12/42	0.0141179	0.539015	0	0	2.35378	10.0278	YAP1;CFH;ITGB4;COL4A1;TREX1;COL4A3;TSC2;MYH9;CFHR5;LMX1B;LYZ;MMACHC
Deep Vein Thrombosis	25/110	0.0141394	0.539015	0	0	1.73291	7.3801	SPI1;EPO;CELF1;SERPINE1;SERPINA10;PTPRJ;FURIN;TFPI;DCAF7;NUP160;RELA;HABP2;FNBP4;MYBPC3;VKORC1;SYT1;NOS3;CAD;MTHFR;CYP2C9;KBTBD4;PRKRA;F13B;ARHGEF7;IL17A
Peripheral demyelinating neuropathy	13/47	0.0143726	0.539015	0	0	2.25018	9.54625	DSP;EGR2;CTDP1;PDXP;SLC3A2;NDRG1;SOX10;FIG4;SH3TC2;BAG3;PMP22;ACO2;SBF2
Coronary Stenosis	14/52	0.0144159	0.539015	0	0	2.16843	9.1929	PLA2G1B;NOS3;SERPINE1;CAD;HP;MTHFR;IGF1;ITGAL;CXCL16;VEGFA;MLXIPL;NPPA;APOE;MYH7
Heart Failure, Diastolic	6/15	0.014541	0.539015	0	0	3.91968	16.5833	MYBPC3;NPPB;MADD;ATP2A2;AGT;TTN
Core binding factor acute myeloid leukemia	6/15	0.014541	0.539015	0	0	3.91968	16.5833	CBFB;FLT3;CHL1;MYH11;NCAM1;RUNX1
Diffuse Intrinsic Pontine Glioma	6/15	0.014541	0.539015	0	0	3.91968	16.5833	KDM6B;PTCH1;HIST1H3B;GFAP;INHBE;CD276
Hyperacusis	6/15	0.014541	0.539015	0	0	3.91968	16.5833	RAI1;MLXIPL;TBL2;GTF2IRD1;BAZ1B;GTF2I
Ataxia, Sensory	9/28	0.0146304	0.539015	0	0	2.78628	11.7711	EGR2;NPC1;SCN8A;SLC2A1;PIEZO2;PMP22;CACNA2D2;CYP7B1;HCN1
Centronuclear myopathy	9/28	0.0146304	0.539015	0	0	2.78628	11.7711	RYR1;ACHE;ACTA1;DES;SPEG;ORAI1;AMPH;TTN;MYH7
Mild cognitive disorder	32/150	0.0155094	0.568904	0	0	1.59858	6.66017	RYR2;GRN;TOMM40;HFE;TSHZ1;SERPINE1;ALOX15;ADM;DBH;NANP;HHAT;RELN;APOE;PRSS3;HMOX2;CTSB;BCHE;KDM2B;NOS3;DNMT3A;MTHFR;IGF1;NGF;GFAP;VEGFA;SMUG1;DNAJC5;APOC1;NDUFS3;IGFALS;MAPT;CLOCK
Foramen Ovale, Patent	10/33	0.015901	0.575725	0	0	2.55774	10.5926	PPP1CB;FLCN;B3GAT3;CHDH;DSE;LTBP4;GATA4;STAMBP;NKX2-5;TKT
Meniere Disease	10/33	0.015901	0.575725	0	0	2.55774	10.5926	DTNA;GPX1;CFH;NOS3;APOH;AQP6;AQP5;AQP2;FAM136A;ADD1
Toeing-in	10/33	0.015901	0.575725	0	0	2.55774	10.5926	FBN2;FIG4;VAC14;CTBP1;B3GAT3;TRPV4;TNNT3;ZBTB20;CPLX1;FGFRL1
Bipolar Disorder	144/837	0.0164458	0.592896	0	0	1.23128	5.05772	CHRM2;FAAH;ULK4;ITGA2B;PMCH;PREP;DEFB1;RORB;ZDHHC8;HTR4;NR3C2;ENDOU;FADS2;AS3MT;HPGDS;KAT5;DAG1;PROK2;TNR;PIP4K2C;TGM2;ANK3;PDYN;RNF41;DKK4;CACNB2;PRPF6;DOK5;RFX4;SCN8A;CLOCK;MAD1L1;ASTN1;DHH;TSHZ1;SHOX2;CEP85L;CACNA1B;CACNA1D;CACNA1C;GLYAT;CPLX1;NPAS2;CRHR1;APOE;S100A11;S100A10;BRAP;EGR1;EIF2B4;EGR2;GSTM1;HSPA5;CADM2;WFS1;HSPA4;SLC4A10;MTHFR;IGF1;GRIN2B;GFAP;DLG2;TH;NBEA;SESTD1;DLG4;CNTN4;RERE;ST6GALNAC1;SERPINA1;ATP2A2;ADM;ARRB2;DBH;SLC6A2;PTPRG;AKAP10;PPP3CC;GRM7;ALDH2;CHL1;SNRNP70;YWHAH;DUSP2;BRD1;GRID1;SIGMAR1;MST1;NRG1;HTR3A;HTR3B;SEZ6L;SYN3;SORCS2;ADRA2B;DUSP6;NCOR2;GIGYF1;CREB1;CRY2;MZB1;CRY1;NUMB;BPI;MAPT;ARHGEF7;PPARD;SDCCAG8;MCPH1;GRN;NLGN1;NFIX;INPP1;PLA2G1B;NRXN1;SRRT;ADCY3;NT5C2;HDAC9;RASIP1;ARNTL;EXOSC6;RELN;CUX2;ERBB3;ERBB4;SLC17A6;NCAM1;SLC25A20;CSMD2;CNNM2;CSMD1;RXRG;NTRK1;BCHE;NDUFA6;RNLS;NOS3;ZNF804A;AGT;VEGFA;TTLL6;PDE10A;MYO1H
Hepatosplenomegaly	15/58	0.0167603	0.60165	0	0	2.05327	8.39531	RNASEH2C;CDKN2A;STAT1;COG4;TREX1;MST1;COG2;SLC3A2;LIPA;UNC13D;RUNX1;CLCN7;MECOM;NPC1;CDK2
Distal sensory impairment	19/79	0.0169002	0.602052	0	0	1.86463	7.60851	LRSAM1;EGR2;ATL1;IGHMBP2;NAGA;SOX10;NDRG1;ABHD12;FIG4;SH3TC2;BAG3;MARS;TRPV4;KIF5A;PMP22;GNB4;SPG11;SBF2;AARS
Dropped beats - heart	12/43	0.0170547	0.602052	0	0	2.27772	9.27333	DSP;KCNH2;MYL4;JPH2;TMEM43;TMEM127;CACNA2D1;KCNQ1;MYL2;PRKAG2;SLC25A20;SCN5A
Agyria	13/48	0.0171524	0.602052	0	0	2.18576	8.88648	ATP6V1A;POMT1;WDR62;POMGNT1;HIC1;TUBA1B;TUBA1A;KIF2A;COL4A1;ZIC1;DAG1;RAB3GAP1;PAFAH1B1
Hypothyroidism	52/268	0.0172677	0.602052	0	0	1.42078	5.76684	ACHE;THRB;PDE3B;ELAVL4;SLC2A1;ATP2A2;PTH1R;PLOD1;ROBO1;CHL1;NCOA1;CASR;GPX1;FLT3LG;TSC2;NRG1;NGF;CAMKMT;GIP;NCOR2;DNAJC3;KCNQ1;MAP1A;PPIG;MYH6;MYH7;PMEL;LRP1;UBR1;CYP19A1;ATXN2;RELN;HECTD4;NAA25;NCAM1;APOE;NKX2-5;PPARGC1A;SH2B3;STAT1;WFS1;NOS3;LRBA;INSR;MTHFR;PTPN11;IGF1;VEGFA;PDE10A;MARS;ALMS1;IL17A
Charcot-Marie-Tooth Disease	57/298	0.0173822	0.602052	0	0	1.39621	5.65789	RYR2;CNTF;LRSAM1;PRKAG2;JPH2;TMEM43;KIF5A;ANKRD1;MPV17;SCN5A;MYOZ2;SIL1;SBF2;SPG11;MYBPC3;DSP;SUN2;MAP2K2;BUD31;SIGMAR1;NGF;SOX10;DNM1;MYL2;RBM20;MYH6;MYH7;VAC14;CTDP1;DCTN2;DHH;ATL1;IGHMBP2;SLC3A2;NDRG1;TTBK2;TTN;PLN;ERBB3;SH3TC2;BAG3;MFN1;PRPH;NTRK1;EGR2;DTNA;PTPN11;FIG4;DES;EIF3K;MYO15A;MARS;TRPV4;GNB4;PMP22;SLC2A4RG;AARS
Pediatric failure to thrive	97/543	0.0174418	0.602052	0	0	1.28631	5.2081	RPL5;TACO1;MPI;AQP2;LIPA;FGFRL1;NR3C2;PPP1CB;NFU1;GJA1;PIEZO2;EP300;MPV17;SIL1;USP8;CASR;TBR1;ALG12;CAMKMT;PREPL;ORAI1;STAMBP;ATP6V1A;RTEL1;NOTCH1;CTBP1;COX15;XPC;UBR1;CPLX1;RAI1;TERT;CYP11A1;PRDM16;PNPO;COX14;NUS1;LRBA;HMGA2;IGF1;GRIN2D;SON;TCN2;NDUFAF6;NDUFAF3;ACO2;NDUFAF1;AARS;RYR1;RERE;DOCK6;SETD5;HIP1;ITGB4;COX4I2;GLI1;ROBO1;IKBKB;FLCN;CYP2R1;DSP;ATPAF2;ABCC8;SLC39A13;TMEM173;CYP7B1;DDB2;ACTA1;ZAP70;PPM1B;SETBP1;ACOX1;PCCB;RFT1;NDUFS3;PAFAH1B1;MYH7;PLEC;ASAH1;NFIX;GALT;IGHMBP2;SLC3A1;ALOX12B;TMEM165;APOPT1;HSD3B7;TRMT10C;KCNJ11;LRPPRC;PEX14;EIF3K;KANSL1;ASXL3;MARS;MMACHC;RAB3GAP1
Cholangitis, Sclerosing	30/140	0.0175761	0.602052	0	0	1.6073	6.49545	TNFRSF6B;MYRF;TNFAIP3;ADCY3;THADA;FUT2;ITGAL;HDAC7;RIC8B;ZMIZ1;GNA12;BSN;SH2B3;JAZF1;RTEL1-TNFRSF6B;GCKR;ERAP2;CDKN2A;IFNGR2;SETD1A;DNMT3A;MST1;ERAP1;CDKAL1;NFATC1;FOXP1;ERN1;BANK1;CLDN7;ZNF831
Mean corpuscular hemoglobin concentration determination	23/101	0.0176531	0.602052	0	0	1.73686	7.01145	MACF1;THRB;HFE;AXIN1;PRKAG2;MYO9B;PTPN11;SCGN;ATXN2;HIST1H4B;ALDH2;TFR2;COBLL1;HECTD4;NAA25;TMCC2;TRIM38;SLC17A1;SH2B3;SLC17A2;HIST1H2AC;ZNF322;SLC17A3
Pervasive Development Disorder	28/129	0.0180628	0.602052	0	0	1.63356	6.55693	CHD8;NRXN1;HTT;TCF20;CYP2C19;LIN7B;SLC6A2;CMIP;NR3C2;CACNA1G;RELN;GRM7;CYP2D6;APOE;RAB11FIP5;RBFOX1;MTHFR;PAX6;FOXP1;GFAP;SMARCA4;WT1;ZNF713;CNTN4;MAPT;RPP25;SLC25A12;PAFAH1B1
Creatinine measurement, serum	17/69	0.0183125	0.602052	0	0	1.9246	7.69873	BCAS3;GCKR;PRKAG2;WNT7A;WDR72;NFATC1;THADA;INO80;RHOC;TBX2;DACH1;NAT8;KCNQ1;ALMS1;PDILT;SDCCAG8;R3HDM2
Williams Syndrome	17/69	0.0183125	0.602052	0	0	1.9246	7.69873	TRIM73;SERPINA1;NCF1;GTF2IRD2;CACNA2D1;FZD9;CTCF;BAZ1B;PDLIM1;MLXIPL;TBL2;STAG3;DLG4;BCL7B;GTF2IRD1;FGFR4;GTF2I
Left ventricular noncompaction	9/29	0.0185383	0.602052	0	0	2.64681	10.5553	HCN4;MYBPC3;DTNA;KCNQ1;PRDM16;PLEKHM2;SLC3A2;SCN5A;MYH7
Aneurysm	32/152	0.0186238	0.602052	0	0	1.57175	6.26077	BLK;NOTCH1;SERPINA1;LRP1;SERPINE1;HP;LTBP4;SLC3A2;PKD1;RELA;NR3C2;MPRIP;ALOX5;NPPA;PROK2;TIMP3;APOE;NKX2-5;CD34;HEXIM1;CDKN2B;ANGPT2;SYT1;NOS3;STAT1;AGT;VEGFA;MMP14;FAM167A;KLF5;MARS;IL17A
Idiopathic pulmonary hypertension	22/96	0.0186394	0.602052	0	0	1.75096	6.97314	NTRK1;CLIC4;SETD2;LXN;CFH;NOS3;SERPINE1;PDE3B;PDGFA;SMAD9;VEGFA;INHBE;SMUG1;HYAL2;ALOX5;TRPV4;CYP1B1;PDE5A;TRPM7;RBM45;PPARGC1A;KCNK3
Atrophy of testis	7/20	0.0187346	0.602052	0	0	3.16624	12.5934	HIP1;ALDH2;ADH1B;WFS1;HFE;AKR1A1;NABP2
Motion Sickness	7/20	0.0187346	0.602052	0	0	3.16624	12.5934	NLGN1;AUTS2;CELF2;PRDM16;HOXB3;HOXD3;ST18
Sick Sinus Syndrome	7/20	0.0187346	0.602052	0	0	3.16624	12.5934	HCN4;KCNJ5;CACNA1D;SCN5A;MYH6;VEGFA;HCN1
Triangular head shape	7/20	0.0187346	0.602052	0	0	3.16624	12.5934	EFTUD2;FLCN;SLC6A9;DPH1;PTCH1;CHD4;FREM1
Wedge shaped head	7/20	0.0187346	0.602052	0	0	3.16624	12.5934	EFTUD2;FLCN;SLC6A9;DPH1;PTCH1;CHD4;FREM1
Muscle biopsy shows dystrophic changes	16/64	0.0189589	0.602052	0	0	1.96212	7.78074	RYR1;LAMA2;POMT1;TRIP4;POMGNT1;TTN;GMPPB;DES;TMEM43;COL4A1;MYOT;BAG3;DAG1;PIEZO2;SIL1;PLEC
Nicotine Dependence	27/124	0.0192056	0.602052	0	0	1.63999	6.48215	CHRM2;KANK1;ADH1B;NRXN1;ARRB2;DBH;GABARAP;TERT;ALDH2;ERBB4;NCAM1;PLEKHG1;GABBR1;CAD;AKR1A1;HTR3A;OPRM1;HTR3B;RHOA;DNM1;TH;SLCO3A1;DLG4;TBPL1;ARHGEF7;ANAPC1;RAPGEF3
CARDIOMYOPATHY, DILATED, 1S	4/8	0.0192083	0.602052	0	0	5.87719	23.2291	DES;RBM20;MYH7;TTN
NEPHROTIC SYNDROME, STEROID-RESISTANT, AUTOSOMAL RECESSIVE	4/8	0.0192083	0.602052	0	0	5.87719	23.2291	NUP205;WT1;XPO5;ACTN4
Birdshot chorioretinopathy	4/8	0.0192083	0.602052	0	0	5.87719	23.2291	ERAP2;ERAP1;LNPEP;RBM45
Cerebral cortex myoclonus	4/8	0.0192083	0.602052	0	0	5.87719	23.2291	CASR;GNA11;ADRA2B;ACMSD
Collapsing glomerulopathy	4/8	0.0192083	0.602052	0	0	5.87719	23.2291	TERT;MYH9;PDSS2;ACTN4
Familial Nonmedullary Thyroid Gland Carcinoma	4/8	0.0192083	0.602052	0	0	5.87719	23.2291	TERT;TBPL1;TERF2;HABP2
Macrocytosis	4/8	0.0192083	0.602052	0	0	5.87719	23.2291	ALDH2;TERT;ADH1B;PMCH
Metaphyseal chondrodysplasia Schmid type	4/8	0.0192083	0.602052	0	0	5.87719	23.2291	NT5DC1;ABCC1;COL10A1;WLS
Mowat-Wilson syndrome	4/8	0.0192083	0.602052	0	0	5.87719	23.2291	SLC9A3R2;MEF2C;GEMIN2;SOX10
Obstructive asymmetric septal hypertrophy	4/8	0.0192083	0.602052	0	0	5.87719	23.2291	MYBPC3;MYL2;MYH6;MYH7
Peripheral hypomyelination	4/8	0.0192083	0.602052	0	0	5.87719	23.2291	FIG4;EGR2;CTDP1;SOX10
Prominent glabella	4/8	0.0192083	0.602052	0	0	5.87719	23.2291	NBAS;CTBP1;CPLX1;FGFRL1
Rhabdomyoma	4/8	0.0192083	0.602052	0	0	5.87719	23.2291	PTCH1;SUFU;TSC2;GLI1
Failure to gain weight	96/539	0.0193273	0.602092	0	0	1.28144	5.05688	RYR1;RERE;DOCK6;RPL5;SETD5;ITGB4;TACO1;COX4I2;MPI;GLI1;AQP2;LIPA;FGFRL1;ROBO1;NR3C2;IKBKB;PPP1CB;NFU1;FLCN;GJA1;CYP2R1;PIEZO2;EP300;MPV17;SIL1;DSP;ATPAF2;USP8;CASR;ABCC8;SLC39A13;TBR1;ALG12;TMEM173;CYP7B1;DDB2;CAMKMT;ACTA1;ZAP70;PPM1B;PREPL;SETBP1;ACOX1;PCCB;RFT1;NDUFS3;ORAI1;STAMBP;MYH7;PLEC;ATP6V1A;ASAH1;RTEL1;NFIX;NOTCH1;GALT;CTBP1;COX15;IGHMBP2;SLC3A1;XPC;ALOX12B;UBR1;CPLX1;TMEM165;DHX30;RAI1;TERT;CYP11A1;PRDM16;PNPO;COX14;APOPT1;NUS1;HSD3B7;TRMT10C;KCNJ11;LRBA;HMGA2;PTPN11;IGF1;LRPPRC;PEX14;GRIN2D;SON;TCN2;NDUFAF6;KANSL1;MARS;COL7A1;NDUFAF3;ACO2;NDUFAF1;MMACHC;RAB3GAP1;AARS
Developmental delay	39/193	0.019528	0.602092	0	0	1.49329	5.87746	FBN2;MACF1;RYR2;PGAP1;DOCK3;FLT3;CHD8;NRXN1;SLC2A1;ZBTB20;DCAF7;CMIP;RAI1;GRM7;DPH1;CAMTA1;SH2B3;UBL7;ZNF462;MEF2C;KCNJ11;CDKN2A;HSPA4;ABCC8;PTCH1;MTHFR;NRG1;IGF1;NGF;GRIN2B;GNAO1;SETBP1;COPS2;ASXL3;PMP22;CTNNB1;MAPT;CNTN4;PAFAH1B1
Diabetes Mellitus, Experimental	25/113	0.019568	0.602092	0	0	1.67354	6.58346	CHRM2;NCF1;SERPINE1;ATP2A2;SLC2A4;RELA;PPARGC1A;FGF21;YWHAH;SREBF1;NQO1;CPT1A;GPX1;KCNJ11;NOS3;INSR;PRKCA;PAX6;IGF1;AGT;VEGFA;ACOX1;ID1;CYP1A1;BCL2L1
Alloxan Diabetes	25/113	0.019568	0.602092	0	0	1.67354	6.58346	CHRM2;NCF1;SERPINE1;ATP2A2;SLC2A4;RELA;PPARGC1A;FGF21;YWHAH;SREBF1;NQO1;CPT1A;GPX1;KCNJ11;NOS3;INSR;PRKCA;PAX6;IGF1;AGT;VEGFA;ACOX1;ID1;CYP1A1;BCL2L1
Streptozotocin Diabetes	25/113	0.019568	0.602092	0	0	1.67354	6.58346	CHRM2;NCF1;SERPINE1;ATP2A2;SLC2A4;RELA;PPARGC1A;FGF21;YWHAH;SREBF1;NQO1;CPT1A;GPX1;KCNJ11;NOS3;INSR;PRKCA;PAX6;IGF1;AGT;VEGFA;ACOX1;ID1;CYP1A1;BCL2L1
Fasting blood glucose measurement	11/39	0.0202439	0.615782	0	0	2.31122	9.01353	KANK1;GCKR;KDM2B;CRY2;MADD;GLIS3;CDKAL1;IGF2BP2;ARAP1;FADS1;MRPL33
Gowers sign present	11/39	0.0202439	0.615782	0	0	2.31122	9.01353	ACTA1;ASAH1;TRPV4;GFPT1;DAG1;ORAI1;TK2;POMGNT1;RAPSN;TTN;PLEC
Multiple malignancy	36/176	0.0202449	0.615782	0	0	1.51594	5.91193	YAP1;SETD2;RRAD;CTNND1;SLC2A1;PDGFA;PDXP;GLI1;ANTXR1;NDRG1;HOXA10;CCND2;TERT;ALDH2;ERBB3;TIMP3;SLIT3;TGM2;SLC12A9;IP6K2;EGR1;PRMT5;INSR;PTPN11;DEK;MERTK;SOX10;VEGFA;MMP14;UCK1;PKM;CDK2;RARB;ERG;BCAR1;BCL2L1
Nervous System Neoplasms	13/49	0.0203205	0.615782	0	0	2.12492	8.27897	NTRK1;BCHE;CDKN2B;RAB3A;EPO;CDKN2A;MSI1;NGF;SOX10;VEGFA;TCHP;TERT;L2HGDH
Heart Failure, Systolic	6/16	0.0204527	0.615782	0	0	3.5275	13.7207	ERN1;NOS3;CYP2D6;ADRB1;PDE5A;AGT
Disorder of skeletal muscle	6/16	0.0204527	0.615782	0	0	3.5275	13.7207	RYR1;DES;SLC3A2;TK2;TTN;MYH7
Hemoglobin measurement	22/97	0.0208899	0.624812	0	0	1.72751	6.68285	KLHL29;BCAS3;TXNL4B;THRB;MYRF;ZC3H4;HFE;GLIS3;PRKAG2;HPR;AFF1;VEGFA;DNM3;NDUFAF6;ALDH2;TFR2;CLDN14;GNB2;SBF2;SH2B3;LINC01169;HIST1H2AC
Abnormality of brain morphology	17/70	0.0210008	0.624812	0	0	1.88817	7.29439	KANK1;DARS;SVIL;ANK3;CPLX1;CDH4;FAM222A;ASXL3;AGBL2;TUT1;ZNF423;ROS1;SPG11;INA;SOX5;ASTN1;MCPH1
Alport Syndrome, X-Linked	5/12	0.0211422	0.624812	0	0	4.1987	16.1922	CFH;COL4A3;MTHFR;MYH9;APOE
Acute mountain sickness	5/12	0.0211422	0.624812	0	0	4.1987	16.1922	SETD2;EPAS1;HSPA4;HIF1AN;VEGFA
Malignant neoplasm of anus	5/12	0.0211422	0.624812	0	0	4.1987	16.1922	GSTM2;GSTM1;MCM7;CDKN2A;TFPI
Myotonic Dystrophy	27/125	0.021199	0.624812	0	0	1.62316	6.25534	ARF3;RYR1;FEN1;CELF1;CELF2;CTCF;REM1;TLK1;APOE;SCN5A;NKX2-5;FGF21;MEF2A;MEF2C;RBFOX1;CKM;INSR;NEK6;ATP2B1;RAP2B;DES;KCNQ1;QPCT;APOC1;PMP22;AMPH;MAPT
Lymphoma, Follicular, Grade 1	8/25	0.0214841	0.626741	0	0	2.76744	10.6282	SLC14A2;RRAGC;DLEU1;EBF1;TNFAIP3;MTHFR;TYMS;LPP
Familial erythrocytosis	8/25	0.0214841	0.626741	0	0	2.76744	10.6282	PPP1R13B;EPAS1;EPO;MPL;PIK3R2;ARHGEF7;SH2B3;EPOR
Intracranial Aneurysm	25/114	0.0217016	0.626741	0	0	1.65464	6.33787	FBN2;SERPINA1;NCF1;PRDM6;SERPINE1;LTBP4;CYP2C19;PKD1;HDAC9;LOXL1;AKAP10;GANAB;STAT4;TIMP3;APOE;CTSB;CDKN2A;NOS3;STAT1;MTHFR;AGT;VEGFA;TCN2;COL4A1;IL17A
Cognitive delay	163/966	0.0217706	0.626741	0	0	1.20301	4.60416	PGAP1;CLPB;MYT1L;TACO1;CEP120;JMJD1C;LIPA;FGFRL1;PPP1CB;NFU1;EFTUD2;CCND2;PIEZO2;DAG1;EP300;SLC39A8;MPV17;SIL1;PSPH;SOX5;SLC6A19;SZT2;MAP2K2;COG4;COG2;TSC2;MYO7A;SOX10;CAMKMT;PREPL;BTD;COL4A2;COL4A1;SCN8A;SIK1;ATP6V1A;RTEL1;SRCAP;COX15;CTBP1;GLIS3;LTBP4;NEDD4L;GATA4;PIK3R2;CACNA1D;CACNA1C;WDR62;CPLX1;PHF21A;RAI1;BRIP1;TERT;HLCS;DPH1;PRDM16;INPP5E;PNPO;CAMTA1;COX14;HIVEP2;ZNF423;WNT1;NKX2-5;TOE1;BBS2;TFAP2B;NUS1;PHC1;AUTS2;INSR;TREX1;PTCH1;MYO5A;HMGA2;MTHFR;DNAJC12;TRAPPC9;FANCE;GRIN2B;ACADSB;GRIN2D;SMARCA4;GNAO1;SON;CDK6;QARS;NDUFAF6;SLC6A9;NDUFAF3;TUBGCP4;NDUFAF1;AARS;RERE;DOCK6;SETD5;SETD2;ACY1;POMT1;COX4I2;AP4E1;SLC2A1;CTCF;GRM1;AP4M1;GMPPB;FLCN;ZIC1;TCTN1;GMPPA;CHAMP1;BBS4;HIBCH;ATPAF2;HELLS;ABCC8;CAD;PAX6;AMPD2;AP3B2;POMGNT1;ACTA1;ASPM;PPM1B;NPC1;KIF2A;ACOX1;PCCB;RFT1;NDUFS3;SLC25A12;PAFAH1B1;SDCCAG8;MCPH1;VAC14;CTDP1;SLC3A1;MFF;NT5C2;TMEM165;PUF60;NSD1;APOPT1;SLC25A20;CNNM2;JAM3;NTRK1;SLC16A1;KCNJ11;TPRKB;NAGA;SYT14;SUOX;GFER;PEX14;LRPPRC;FIG4;KANSL1;ALMS1;CTNNB1;TAF6;MMACHC;RAB3GAP1
Granulocyte count	19/81	0.0217903	0.626741	0	0	1.80427	6.90366	GCKR;FLT3;MAST2;CCDC125;JMJD1C;THADA;EML6;ATXN1;CDK6;EHD4;NPC1;TERT;ZMIZ1;HECTD4;GLCCI1;SH2B3;FADS1;MAPK4;MYO1G
Reduced fetal movement	19/81	0.0217903	0.626741	0	0	1.80427	6.90366	RYR1;COX15;CTBP1;GFPT1;IGHMBP2;SLC3A1;PLOD1;WDR62;CPLX1;FGFRL1;TRAIP;GMPPB;ACTA1;RAI1;PREPL;ERBB3;TRPV4;RAPSN;MYH7
Diabetes Mellitus, Non-Insulin-Dependent	272/1672	0.0218306	0.626741	0	0	1.15504	4.41738	SPON2;FAAH;SERPINE1;AQP2;GJA1;UBASH3B;ZMIZ1;DAG1;CYP1B1;ACAD10;SLC12A9;MEF2A;CPT1A;SOX13;RUNX1;AZGP1;KCNQ1;CLOCK;MACF1;CFH;EPAS1;GIPR;RRAD;CTBP1;MGST3;TSHZ1;GATA4;ABCB9;CRHR1;PRDM16;TRPM7;APOE;PPARGC1A;TRPM4;GSTM1;TIPARP;INSR;MTHFR;LNPEP;NFATC1;IGF1;GDF3;CYP2C9;PEX5L;NDUFAF6;ID1;CYP1A2;HRC;CYP1A1;RYR2;SETD2;IL20;PTPRS;FAF1;PRKAG2;ADM;SLC6A2;TRIOBP;TIMP3;CAMP;VKORC1;SREBF1;PABPC4;AKR1A1;PAX6;BAZ1B;TERF2;DUSP6;SREBF2;NCOR2;MMP14;MRAS;VSNL1;RAPGEF1;RAPSN;PPARD;GRN;CTF1;TOMM40;MRPS35;ADH1B;ADCY3;TMEM163;RELA;CYP17A1;ARNTL;ALOX5;STX5;STX4;RXRG;BCHE;NQO1;CDKN2B;CDKN2A;RNLS;NR1H3;SORBS1;CSHL1;AGT;LRPPRC;VEGFA;SULF2;FABP2;MPHOSPH9;SGSM2;ALMS1;NUCB2;RAB3GAP1;IL17A;EXOC3L2;TXNL4B;EPO;HFE;MPI;ITGA2B;LY75;INPPL1;HP;DEFB1;UBE2Z;CMIP;FADS3;NPPB;FADS2;SCGN;HPGDS;CCND2;CAPN9;MAEA;NPPA;ADORA1;CAPN2;ROS1;FADS1;TGM2;KPNA1;TLE3;GHSR;PDIA2;CASR;CISH;DGAT1;SLC30A5;GTF3A;CDKAL1;FOXP1;KLHL42;DOK5;GPD1;MADD;ELMO1;SLC27A6;PPIG;SLC27A4;BLK;FBN2;PFKFB2;BEAN1;NPR1;ALOX15;NPR3;GLIS3;FOXO6;CACNA1D;CACNA1C;GLYAT;THADA;CYP2C19;CYP2C18;LPP;CYP19A1;CPLX1;RAI1;ATXN1;CYP11A1;COBLL1;PLXNA2;THEM4;CAMTA1;IP6K1;FGF21;CNTLN;TFAP2B;DARS;GCKR;HSPA5;WFS1;HSPA4;HMGA2;ESRRG;MCC;LY75-CD302;ZZEF1;PHOX2A;GNAO1;PTPRD;ZC3HC1;MLXIPL;LIN28A;MOB2;FGFR4;TMEM18;NFE2L1;BCL2L1;USP36;PDE3B;CELF4;SLC2A1;TNFAIP3;ATP2A2;ARRB2;SLC2A4;PKD1;TCHP;CASP7;ALDH2;SNRNP70;CYP2R1;MAN1A1;ACP1;GPX1;ABCC2;ABCC8;CAD;OPRM1;ARAP1;KLF14;POMGNT1;ADRA2B;GIP;FCHSD2;CREB1;NPC1;GORASP2;CHDH;CRY2;MYH9;BPI;MCM6;CRK;LRP1;PLA2G1B;NRXN1;SLC3A2;NT5C2;HDAC9;ADD1;SRR;PLN;ERBB4;HECTD4;PDSS2;IGF2BP2;UGGT2;KCNJ3;JAZF1;MUTYH;NTRK1;LINGO2;KCNJ11;NOS3;GALNT2;EXOG;MUC5B;ACVR2B;EPOR;MFAP1;SCD;SARDH;RBM45;BCAR1;PPIL6
Acute Erythroblastic Leukemia	44/224	0.0220099	0.626741	0	0	1.44169	5.50185	SPI1;NOTCH1;EPO;ITGA2B;INPPL1;TFPI;RELA;ERBB3;SNRNP70;ERBB4;HSF2;HSF1;NPTN;TNFRSF8;CD34;HMOX2;SLC12A9;TGM2;HEXIM1;NTRK1;CR1;SYT1;STAT1;HSPA4;CAD;MTUS1;GAB1;NRG1;ADRA2B;MLF1;PAX2;EPOR;PML;VEGFA;UCKL1;INHBE;TFCP2;TH;TFR2;CFHR1;WT1;HOXD3;ERG;FGFR4
Severe mental retardation .Q. 20-34	44/224	0.0220099	0.626741	0	0	1.44169	5.50185	SETD5;ACY1;LAMA2;CTBP1;GEMIN2;NRXN1;ITSN1;ROGDI;POMT1;AP4E1;CACNA1D;WDR62;CPLX1;FGFRL1;CACNA1G;SLC9A3R2;AP4M1;GMPPB;TUBA1A;SUFU;TCTN1;ZIC1;DAG1;SRGAP3;NKX2-5;CNNM2;MEF2C;PHC1;SRD5A3;TSC2;NAGA;TRAPPC9;POMGNT1;ASPM;NIN;CDK6;ACOX1;SCN8A;TRPV4;RFT1;L2HGDH;ACO2;RAB3GAP1;MCPH1
Bell Palsy	21/92	0.0220852	0.626741	0	0	1.74169	6.64081	RYR1;ASAH1;LAMA2;POMT1;GFPT1;LRP4;TTN;CLCN7;ACTA1;GJA1;HPGDS;DES;PABPN1;ANKH;SH3TC2;BAG3;TRPV4;SPEG;TK2;HOXB1;MYH7
Facial Paresis	21/92	0.0220852	0.626741	0	0	1.74169	6.64081	RYR1;ASAH1;LAMA2;POMT1;GFPT1;LRP4;TTN;CLCN7;ACTA1;GJA1;DES;PABPN1;ANKH;SH3TC2;COL4A1;BAG3;TRPV4;SPEG;TK2;HOXB1;MYH7
Myoclonus	32/154	0.0222159	0.628329	0	0	1.5458	5.88478	PRDM8;UCN;ASAH1;TOMM40;GOSR2;CACNA1B;SLC2A1;CYP2C19;NOL3;CPLX1;ATXN2;CYP2D6;PNPO;APOE;HIBCH;ST3GAL3;EPM2A;TOE1;AMT;NAGA;GRIN2B;ADRA2B;POMGNT1;DNM1;DAB1;TH;SCN8A;RFT1;SIK1;STAMBP;MAPT;SLC27A4
Ischemic stroke	72/394	0.0229659	0.644627	0	0	1.32059	4.98355	IL20;EPO;HFE;SERPINE1;ITGA2B;ADM;DEFB1;PTPRG;NR3C2;NPPB;GRM2;LGALS2;NPPA;FADS1;HABP2;VKORC1;PRKCH;KDM2B;ABCC8;CAD;ADAM11;NRG1;ADRA2B;FOLH1;COL4A2;COL4A1;KCNQ1;CHDH;MADD;ORAI1;PPIG;RAPSN;NOTCH1;CFH;LRP1;PLA2G1B;NPR3;PDGFA;CYP2C19;HDAC9;RASIP1;ADD1;REM1;PDE11A;ALOX5;APOH;TRPM7;APOE;SLC17A3;TRPM4;EGR1;NQO1;CDKN2B;ZFHX3;ANGPT2;HOMER2;CDKN2A;RNLS;HSPA4;GALNT2;NOS3;MTHFR;IGF1;SORBS1;AGT;VEGFA;CYP2C9;MLXIPL;CYP2C8;TCN2;RCOR1;IL17A
Bone necrosis	9/30	0.0231508	0.644627	0	0	2.52063	9.49198	CLCN7;SREBF1;NOS3;SERPINE1;MTHFR;CTNNB1;PTPN11;TFPI;IL17A
Cancer of Neck	9/30	0.0231508	0.644627	0	0	2.52063	9.49198	GPX1;ADH1B;XRCC3;NAA25;RARB;TYMS;TP63;VEGFA;BCL2L1
Fasting Hypoglycemia	9/30	0.0231508	0.644627	0	0	2.52063	9.49198	SERPINA1;CREB1;ABCC8;INSR;PHKG2;FOXO6;CACNA1C;SLC25A20;PPARGC1A
Endometrial Carcinoma	143/840	0.0231759	0.644627	0	0	1.21498	4.57397	HFE;SERPINE1;CTNND1;MSI1;AQP2;HOXA11;HOXA10;HPGDS;CAPN9;DACH1;MACROD1;EP300;CYP1B1;TRIM27;SOX7;EPHB4;WLS;SLC12A9;KCNH2;RNF43;GHSR;RPL22;PRKCA;SCRIB;CDC25C;PRSS55;RUNX1;MSH6;CCNE1;LXN;NOTCH1;CTBP1;HTRA3;TSHZ1;GATA4;PIK3R2;XPC;HPR;THADA;HOXB13;CYP19A1;NDRG1;LPP;CCNB1;TERT;CYP11A1;LPXN;APOE;PAG1;BBS2;EGR1;MSR1;WNT10B;SLC14A2;ZFHX3;GSTM1;HSPA5;INSR;RARRES1;ESRRB;MRPL28;MTHFR;LNPEP;EIF2AK4;IGF1;ARHGAP24;INHBE;DAB1;ARTN;CDK2;NMU;CYP1A1;FGFR4;UCN;ST6GALNAC1;SETD2;FEN1;DENND1A;CHD4;ADM;CTCF;GLI1;TCHP;TUBA1B;CASP7;MECOM;SUMO1;HYAL1;HYAL2;SUFU;GPER1;HYAL3;TIMP3;NCOA1;SREBF1;PRMT5;ABCC1;MST1;CAD;SIRT4;AXIN1;COPZ2;RHOC;TERF2;DUSP6;PAX2;RBL2;MMP14;GORASP2;HAND2;KCNMA1;CRY1;RARB;PPARD;OTUB1;LRP1;SEMA3F;TYMS;HDAC9;CYP17A1;ERBB3;HSF1;SLC25A20;SH2B3;PMS1;JAZF1;MUTYH;KDM4A;CDKN2B;KDM4B;MAP3K1;ANGPT2;CDKN2A;NOS3;ERAP1;CHFR;AGT;LRPPRC;VEGFA;SMUG1;CTNNB1;INHA;IL17A
Gynecomastia	20/87	0.0233265	0.646676	0	0	1.75759	6.60531	PARPBP;MAP3K1;HFE;INSR;SPRY4;ZBTB20;GATA4;HS6ST1;CYP19A1;DUSP6;CYP17A1;VEGFA;CYP11A1;WT1;ALMS1;PROK2;ZFPM2;CCDC141;INHA;TP63
Heart failure	139/815	0.0235841	0.651667	0	0	1.21748	4.56213	MYLK2;NCF1;EPO;HFE;SERPINE1;HP;LY75;PLOD1;HTR4;AQP2;CXCL16;NR3C2;NPPB;GJA1;CYP2D6;NPPA;DAG1;KAT8;FADS1;MEF2A;KCNH2;CAST;GHSR;MEF2C;RBFOX1;CPT1A;CISH;DGAT1;SLC30A3;PRKCA;PRSS55;ERN1;TFR2;SCN8A;TBPL1;SLC27A6;PPIG;ZFPM2;RTEL1;NPR1;ALOX15;ITPR2;GATA4;ADRB1;ATXN1;BAG3;PRDM16;MAP3K20;APOE;PPARGC1A;SPTBN1;TRPM4;XRCC6;ZFHX3;GCKR;DTNA;SYT1;HSPA4;RMDN2;IGF1;TH;GOLGB1;HRC;PDE3A;NFE2L1;RYR1;RYR2;SETD2;SLC2A1;PRKAG2;ATP2A2;ADM;ARRB2;DBH;SLC2A4;SLC6A2;PKD1;TCHP;TMEM43;SUMO1;ALDH2;UCN2;ANKRD1;TIMP3;TLK1;SCN5A;POLK;CTSB;MYBPC3;DSP;PRMT5;BRD1;DUSP1;CAD;GAB1;NRG1;OPRM1;BAZ1B;NGF;KLF14;TERF2;GIGYF1;MMP14;HAND2;CHDH;RBM20;PDE5A;CRK;MYH6;PPARD;MYH7;CTF1;HTT;SLC3A2;RELA;ADD1;TTN;PLN;ERBB4;HSF1;STAT4;NCAM1;CCL19;MAP4K5;KCNJ5;ANGPT2;RNLS;KCNIP2;NOS3;ATP2B1;AGT;LRPPRC;VEGFA;DES;EIF3K;SCD;ALMS1;APOC1;IL17A
Essential Tremor	17/71	0.0239796	0.65326	0	0	1.8531	6.91309	LINGO2;LINGO1;GABBR1;MTHFR;CYP2C19;CYP2C18;CYP2C9;HPGDS;ATXN2;CYP2C8;LRRTM3;SCN8A;XPNPEP3;CTNNA3;IGFALS;MAPT;HCN1
Pediatric Obesity	17/71	0.0239796	0.65326	0	0	1.8531	6.91309	BBS2;GCKR;MYCBP;GIPR;NOS3;ADCY3;NEDD4L;OPRM1;IGF1;VEGFA;MSRA;ALMS1;NMU;LMX1B;APOE;TMEM18;BBS4
Follicular neoplasm	10/35	0.0240331	0.65326	0	0	2.35284	8.77217	CDK6;TERT;FBLIM1;CDKN2A;PRDX1;PTCH1;TIE1;HMGA2;GOPC;BCL2L1
Lymphoma, Follicular, Grade 2	7/21	0.0246528	0.65326	0	0	2.93991	10.8861	SLC14A2;RRAGC;EBF1;MTHFR;TNFAIP3;TYMS;LPP
Lymphoma, Mixed-Cell, Follicular	7/21	0.0246528	0.65326	0	0	2.93991	10.8861	SLC14A2;RRAGC;EBF1;MTHFR;TNFAIP3;TYMS;LPP
Lymphoma, Small Cleaved-Cell, Follicular	7/21	0.0246528	0.65326	0	0	2.93991	10.8861	SLC14A2;RRAGC;EBF1;MTHFR;TNFAIP3;TYMS;LPP
Congenital anomaly of neck	7/21	0.0246528	0.65326	0	0	2.93991	10.8861	FIG4;TBL2;PTCH1;SUFU;GTF2IRD1;BAZ1B;GTF2I
Deformity of neck	7/21	0.0246528	0.65326	0	0	2.93991	10.8861	FIG4;TBL2;PTCH1;SUFU;GTF2IRD1;BAZ1B;GTF2I
Glucose measurement	7/21	0.0246528	0.65326	0	0	2.93991	10.8861	ZFHX3;GCKR;SLC30A3;ATP2B1;POLK;BAZ1B;FADS1
Malformation of the neck	7/21	0.0246528	0.65326	0	0	2.93991	10.8861	FIG4;TBL2;PTCH1;SUFU;GTF2IRD1;BAZ1B;GTF2I
Sinus Node Dysfunction	7/21	0.0246528	0.65326	0	0	2.93991	10.8861	HCN4;KCNJ5;KCNQ1;CACNA1D;SCN5A;DCAF7;MYH6
Torsades de Pointes	7/21	0.0246528	0.65326	0	0	2.93991	10.8861	KCNH2;SLCO3A1;CYP2D6;KCNQ1;ADRB1;SCN5A;KCNK3
Urinary bladder sphincter dysfunction	7/21	0.0246528	0.65326	0	0	2.93991	10.8861	ATXN2;ATXN1;MYOT;ATL1;KIF5A;NIPA1;SPG11
Subarachnoid Hemorrhage	21/93	0.0247332	0.65333	0	0	1.7174	6.35371	RYR1;EPO;ABCC8;PLA2G1B;NOS3;SERPINE1;HP;ECSCR;NRG1;ADRB1;IGF1;PKD1;AGT;GFAP;NPPB;MARS;ADORA1;TIMP3;APOE;ROS1;TRPM4
Addictive Behavior	41/208	0.0249443	0.65684	0	0	1.44756	5.34311	CHRM2;FAAH;RTEL1;NOTCH1;ADH1B;EPO;CALCOCO2;CRHR1;GLS;ROBO1;GRM2;SMR3B;ALDH2;ERBB3;ERBB4;ALOX5;MYO6;HSF1;CSMD1;PAG1;RBFOX1;GABBR1;SIGMAR1;ZNF804A;MTHFR;IGF1;OPRM1;PDYN;HIC1;RUNX1;FOXP1;C1QL1;SCN10A;CDK7;PTP4A3;MEIS1;CREB1;ULK3;CD46;CLOCK;MYH6
Impaired cognition	116/671	0.0254061	0.666909	0	0	1.23641	4.54103	CNTF;EPO;STH;HFE;HP;EFTUD2;GJA1;HHAT;DAG1;EP300;ROS1;TP63;GTF2I;MEF2A;EPM2A;MEF2C;TSC2;PRKCA;ALG12;ANK3;TRAIP;FOXP1;NEIL2;SCN8A;AMPH;IGFALS;CLOCK;RIN2;HDGFL3;LXN;CFH;ALOX15;LTBP4;XPC;CACNA1C;CYP19A1;CACNA1G;ARHGAP22;ATXN1;APOE;CYC1;ATRIP;SPTBN1;TRPM4;SRPK2;EGR1;HOMER2;INSR;MTHFR;RMDN2;IGF1;GRIN2B;GFAP;DAB1;SLC6A9;ARTN;DLG4;GTF2IRD1;ACHE;RYR2;CELF1;POMT1;SLC2A1;PRKAG2;DBH;GRM1;IKBKB;GMPPB;GRM2;DSTYK;ALDH2;CHL1;SPG11;BBS5;CAMP;SREBF1;ABCC8;DNMT3A;SIGMAR1;NIPA1;NRG1;OPRM1;NGF;AP3B2;POMGNT1;DDB2;CREB1;VSNL1;PDE5A;MAPT;SDCCAG8;GRN;NFIX;CTDP1;TOMM40;LRP1;LAMA2;PLA2G1B;HTT;HDAC9;RELN;ERBB4;ALOX5;MUTYH;BCHE;NOS3;TPRKB;NAGA;PTPN11;PEX14;VEGFA;SMUG1;QPCT;APOC1;PMP22;RBM45
Weight Gain	24/110	0.0255508	0.668618	0	0	1.64358	6.02716	IPO11;CLIC4;RYK;NPR3;IQGAP1;CSHL1;AKAP2;DYNC1LI2;MYO1B;SIPA1L1;MPRIP;SETBP1;CYP2D6;PRKD3;SESTD1;SCD;NSD1;FEZ2;KCNMA1;MAP4;MAPT;SPTBN1;PPARD;PCYOX1
Distal amyotrophy	18/77	0.0259261	0.676333	0	0	1.79592	6.5596	LRSAM1;EGR2;TIA1;ATL1;SIGMAR1;IGHMBP2;ZBTB20;SOX10;NDRG1;ABHD12;ATXN2;ATXN1;SH3TC2;MYOT;TRPV4;PMP22;SPG11;SBF2
MYELOPROLIFERATIVE SYNDROME, TRANSIENT	15/61	0.0261067	0.678859	0	0	1.91903	6.99593	NCOA1;ITGA2B;MPL;CTCF;IGF1;ITGAL;TTN;VEGFA;KANSL1;CYP2D6;WT1;CDK2;CTNNB1;ERG;SH2B3
Facial muscle weakness of muscles innervated by CN VII	20/88	0.0261846	0.678859	0	0	1.73164	6.30765	RYR1;ASAH1;LAMA2;POMT1;GFPT1;LRP4;TTN;CLCN7;ACTA1;GJA1;DES;PABPN1;ANKH;SH3TC2;BAG3;TRPV4;SPEG;TK2;HOXB1;MYH7
Amino acids measurement	8/26	0.0271768	0.686864	0	0	2.61354	9.42284	BCAS3;GCKR;SERPINA1;TXNL4B;ANKH;PRKAG2;NDRG2;PSPH
Fatty acid measurement	8/26	0.0271768	0.686864	0	0	2.61354	9.42284	FADS2;FEN1;GCKR;MYRF;TMEM258;PKD2L1;HIF1AN;FADS1
Recurrent Childhood Acute Lymphoblastic Leukemia	8/26	0.0271768	0.686864	0	0	2.61354	9.42284	CDKN2B;ABCC1;CDKN2A;MRPL28;CD47;NT5C2;RUNX1;VEGFA
Tachypnea	8/26	0.0271768	0.686864	0	0	2.61354	9.42284	ACADVL;CASR;BTD;HLCS;PCCB;IGHMBP2;ZNF423;LRPPRC
Renal Insufficiency	50/263	0.0271809	0.686864	0	0	1.38466	4.99202	CLIC5;EPO;SERPINE1;HP;ADM;CHD4;HOXA13;PKD1;NR3C2;NPPB;CYP2D6;ROS1;GTF2I;VKORC1;GHSR;BAZ1B;PAX2;GIP;C1QL1;COL4A1;KCNQ1;COL4A3;MYH9;LMX1B;HAGH;SDCCAG8;CRB2;SLC3A1;ADD1;PKHD1;ALOX5;STAT4;APOE;LRIG2;ANGPT2;HSPA4;LAMB2;MTHFR;HMGA2;IGF1;AGT;VEGFA;CYP2C9;MLXIPL;TBL2;WT1;ALMS1;GTF2IRD1;MMACHC;BCL2L1
Waist-Hip Ratio	26/122	0.0273755	0.686864	0	0	1.59524	5.73985	TOMM40;FAM13A;CMIP;HOXA11;ACMSD;CDH4;ZNRF3;MPRIP;ERBB3;COBLL1;HECTD4;MACROD1;FAM19A2;MYH11;CSMD1;TRIM66;AUTS2;CNTN5;CACNA2D1;SGCZ;DNM3;COL4A1;NMU;SFXN2;CPEB4;TMEM229B
Myelodysplasia	21/94	0.027617	0.686864	0	0	1.69378	6.07951	ENPEP;CDKN2B;EPO;FLT3;HFE;RPL22;MPL;HMGA2;IGF1;DEK;CXXC5;MLF1;RUNX1;FOXP1;HPGDS;MECOM;WT1;NCAM1;ZFPM2;CD34;PAFAH1B1
Alagille Syndrome	6/17	0.0278017	0.686864	0	0	3.20663	11.4883	GABBR1;NOTCH1;SERPINA1;APOE;CD46;WNT1
Alcohol problem	6/17	0.0278017	0.686864	0	0	3.20663	11.4883	BRAP;FAAH;ALDH2;ADH1B;BAG3;OPRM1
Bicornuate uterus	6/17	0.0278017	0.686864	0	0	3.20663	11.4883	FRAS1;SETBP1;ITGA8;RARB;HOXA13;PAX2
Colon diverticulum anatomic structure	6/17	0.0278017	0.686864	0	0	3.20663	11.4883	TBL2;GTF2IRD1;UBR1;BAZ1B;PKD1;GTF2I
Diverticular disease of colon	6/17	0.0278017	0.686864	0	0	3.20663	11.4883	TBL2;GTF2IRD1;UBR1;BAZ1B;PKD1;GTF2I
Macroangiopathy	6/17	0.0278017	0.686864	0	0	3.20663	11.4883	NOS3;CAD;SERPINE1;MTHFR;APOE;AGT
Multiple congenital anomalies	6/17	0.0278017	0.686864	0	0	3.20663	11.4883	SETBP1;NRXN1;GPER1;CTNNB1;TP63;ARNTL
Poisoning	6/17	0.0278017	0.686864	0	0	3.20663	11.4883	ACHE;BCHE;CDKN2B;CDKN2A;EPO;XIRP1
Polycystic liver disease	6/17	0.0278017	0.686864	0	0	3.20663	11.4883	GANAB;PRKCSH;CDC25C;PKD1;SIL1;CDC25A
Refractory anemia, without ringed sideroblasts, without excess blasts	9/31	0.0285266	0.691836	0	0	2.40591	8.55763	ACHE;BCHE;CDKN2B;EPO;FLT3;CD34;CD55;RUNX1;PAFAH1B1
Undergrowth	93/529	0.0285568	0.691836	0	0	1.26051	4.48221	RYR1;RERE;DOCK6;RPL5;SETD5;ITGB4;TACO1;COX4I2;MPI;GLI1;AQP2;LIPA;FGFRL1;ROBO1;NR3C2;IKBKB;PPP1CB;NFU1;FLCN;GJA1;CYP2R1;PIEZO2;EP300;MPV17;SIL1;DSP;ATPAF2;USP8;CASR;ABCC8;SLC39A13;TBR1;ALG12;TMEM173;CYP7B1;DDB2;CAMKMT;ACTA1;ZAP70;PPM1B;PREPL;SETBP1;ACOX1;PCCB;RFT1;NDUFS3;ORAI1;STAMBP;MYH7;PLEC;ATP6V1A;ASAH1;RTEL1;NFIX;NOTCH1;GALT;CTBP1;COX15;IGHMBP2;SLC3A1;XPC;ALOX12B;UBR1;CPLX1;TMEM165;RAI1;TERT;CYP11A1;PRDM16;PNPO;COX14;APOPT1;NUS1;HSD3B7;TRMT10C;KCNJ11;LRBA;HMGA2;IGF1;LRPPRC;PEX14;GRIN2D;SON;TCN2;NDUFAF6;KANSL1;MARS;NDUFAF3;ACO2;NDUFAF1;MMACHC;RAB3GAP1;AARS
Arteriopathic disease	16/67	0.0286153	0.691836	0	0	1.84637	6.56167	VKORC1;CDKN2B;NCF1;CDKN2A;NOS3;ITGA2B;SERPINE1;MTHFR;AGT;VEGFA;HPGDS;COL4A1;CHDH;MYH11;APOE;IL17A
Abnormality of dental enamel	12/46	0.0286203	0.691836	0	0	2.07638	7.37869	DSP;GJA1;TBL2;COL7A1;GTF2IRD1;BAZ1B;ATRIP;OBSL1;TP63;GTF2I;TRAIP;PLEC
Telangiectasis	12/46	0.0286203	0.691836	0	0	2.07638	7.37869	CRB1;SOX18;HFE;TREX1;XRCC3;GDF2;XPC;CCM2;IGF1;TMEM173;POLH;DDB2
Absent tendon reflex	28/134	0.0288661	0.691836	0	0	1.55604	5.51631	RYR1;LRSAM1;ASAH1;LAMA2;GOSR2;POMT1;IGHMBP2;NDRG1;RAI1;ATXN1;DAG1;PIEZO2;SPEG;MPV17;SBF2;EGR2;LAMB2;SOX10;POMGNT1;FIG4;ACTA1;COL4A1;MYOT;TRPV4;MARS;PMP22;ACO2;AARS
Blepharoptosis	62/337	0.0289734	0.691836	0	0	1.33057	4.71205	RYR1;SETD5;TACO1;JMJD1C;ZBTB20;CHD4;DBH;FGFRL1;GRM1;KIF5A;PIEZO2;EP300;TK2;TP63;SZT2;MAP2K2;ABCC8;PAX6;ACSL3;ACTA1;PREPL;SETBP1;NDUFS3;LMX1B;STAMBP;SOS2;RAPSN;MYH7;PLEC;CTBP1;COX15;IGHMBP2;LRP4;SLC3A1;PIK3R2;CPLX1;TTN;PABPN1;INPP5E;COX14;APOPT1;ZNF423;TFAP2B;AUTS2;KCNJ11;WFS1;GFPT1;STAC3;PTPN11;IGF1;PEX14;COLQ;PHOX2A;TH;NDUFAF6;EIF3K;KANSL1;ARTN;WT1;NDUFAF3;NDUFAF1;RAB3GAP1
Hyperhomocysteinemia	25/117	0.029198	0.691836	0	0	1.6004	5.65526	SERPINE1;PDXP;NPPB;TERT;HSF1;APOE;SLC17A1;SLC12A9;BCHE;MEF2C;GPX1;HSPA5;HSPA4;NOS3;CAD;MTHFR;NGF;AGT;VEGFA;FOLH1;DES;TCN2;CHDH;PDE5A;LCT
Acute monocytic leukemia	18/78	0.029264	0.691836	0	0	1.76588	6.23603	MSR1;ABCC1;SYT1;FLT3;MAPKAP1;DNMT3A;PTPN11;ARHGAP26;RELA;RUNX1;VEGFA;MLLT10;MMP14;MECOM;EP300;NCAM1;EPS15;WLS
Cerebral Palsy	20/89	0.0293004	0.691836	0	0	1.70645	6.02402	KANK1;NOTCH1;AUTS2;NOS3;ATL1;SERPINE1;AP4E1;MTHFR;ADM;NRG1;CACNA1D;IGF1;SLC6A2;ADD1;AP4M1;TUBA1A;EIF3K;SCN8A;CTNNB1;APOE
Ciliopathies	36/181	0.0299758	0.691836	0	0	1.46323	5.13208	CRB2;MAPKBP1;EXOC3L2;PRKCSH;IFT172;CCDC103;CEP120;GLI1;PKD1;PKHD1;PCM1;TBC1D32;SUFU;INPP5E;TCTN1;POC1B;ZNF423;NINL;BBS5;DNAI1;BBS4;BBS2;DNAI2;MICAL3;IGF1;ACVR2B;USH2A;RPGRIP1;IFT81;XPNPEP3;ARMC4;ALMS1;CCDC65;CCDC151;RCOR1;SDCCAG8
Hallucinations, Visual	5/13	0.030318	0.691836	0	0	3.67365	12.8431	EPM2A;FIG4;GRN;APOE;SNCB
Abnormality of the vagina	5/13	0.030318	0.691836	0	0	3.67365	12.8431	DHH;WT1;COL7A1;PAX6;UBR1
Abnormally small eyeball on both sides	5/13	0.030318	0.691836	0	0	3.67365	12.8431	FIG4;VAC14;FRAS1;PTCH1;GDF3
Bilateral nanophthalmos	5/13	0.030318	0.691836	0	0	3.67365	12.8431	FIG4;VAC14;FRAS1;PTCH1;GDF3
Epithelioid hemangioendothelioma	5/13	0.030318	0.691836	0	0	3.67365	12.8431	YAP1;CAMTA1;CD34;ROS1;VEGFA
Familial hematuria	5/13	0.030318	0.691836	0	0	3.67365	12.8431	COL4A1;COL4A3;MYH9;CFHR5;C1QL1
Malignant Hypertension	5/13	0.030318	0.691836	0	0	3.67365	12.8431	CFH;ADM;CD46;AGT;CYP17A1
Neurogenic Urinary Bladder	5/13	0.030318	0.691836	0	0	3.67365	12.8431	CHRM2;GJA1;ERBB3;WFS1;NGF
Pelvic kidney	5/13	0.030318	0.691836	0	0	3.67365	12.8431	MLXIPL;TBL2;GTF2IRD1;BAZ1B;GTF2I
Persistent cavum septum pellucidum	5/13	0.030318	0.691836	0	0	3.67365	12.8431	CTBP1;NSD1;CPLX1;FGFRL1;RAPSN
Rieger syndrome	5/13	0.030318	0.691836	0	0	3.67365	12.8431	CTBP1;PAX6;PLOD1;CPLX1;FGFRL1
Sotos' syndrome	5/13	0.030318	0.691836	0	0	3.67365	12.8431	SETD2;NSD1;PREP;FGFR4;RASIP1
Epileptic encephalopathy	83/468	0.0305891	0.691836	0	0	1.27338	4.44042	SETD5;GFM1;HEXA;POMT1;ROGDI;SLC2A1;RORB;PTPN23;CELSR3;TRIM8;TUBA1A;CCND2;KAT5;KCNT2;PSPH;SOX5;EPM2A;MEF2C;SLC6A19;SZT2;MAP2K2;COG4;CAD;CACNA2D2;TSC2;AMPD2;ALG12;AP3B2;POMGNT1;DNM1;STX1B;BTD;KIF2A;COL4A2;SETBP1;COL4A1;ACOX1;TRAPPC6B;SCN8A;KCNMA1;PCCB;RFT1;SIK1;STAMBP;SLC25A12;PAFAH1B1;RNASEH2C;SLC45A1;COX15;NRXN1;GOSR2;NEDD4L;PIK3R2;CACNA1D;WDR62;MFF;USP19;RELN;HLCS;NSD1;PNPO;PDSS2;ST3GAL3;EIF2B4;H3F3B;KCNJ11;TREX1;MTHFR;NAGA;SUOX;GRIN2B;GRIN2D;GFAP;FIG4;GNAO1;COQ4;STAG1;QARS;NDUFAF3;MMACHC;RAB3GAP1;AARS;HCN1
Cardiomyopathy, Familial Hypertrophic, 1	4/9	0.030645	0.691836	0	0	4.70148	16.386	MYBPC3;MYLK2;MYH6;MYH7
BIETTI CRYSTALLINE CORNEORETINAL DYSTROPHY	4/9	0.030645	0.691836	0	0	4.70148	16.386	FADS3;SCD;TIMP3;EYS
Bone marrow toxicity	4/9	0.030645	0.691836	0	0	4.70148	16.386	NQO1;ABCC2;IMPDH2;TYMS
Congenital hypomyelinating neuropathy	4/9	0.030645	0.691836	0	0	4.70148	16.386	EGR2;NAB1;PMP22;SOX10
Late-onset muscular dystrophy	4/9	0.030645	0.691836	0	0	4.70148	16.386	LAMA2;PABPN1;COL7A1;PLEC
Overfriendliness	4/9	0.030645	0.691836	0	0	4.70148	16.386	TBL2;GTF2IRD1;BAZ1B;GTF2I
Premature tooth eruption	4/9	0.030645	0.691836	0	0	4.70148	16.386	SETD2;NFIX;INSR;NSD1
Serum albumin measurement	4/9	0.030645	0.691836	0	0	4.70148	16.386	GCKR;FRMD5;PSMC3;RPS11
Embryonal Carcinoma	40/205	0.0307208	0.691836	0	0	1.42904	4.9771	NOTCH1;DDX4;WNT2B;EPO;GLI1;CCND2;BSG;TNFRSF8;TLK1;TP63;HIST1H4K;HIST1H4L;CDKN2A;PTCH1;TSC2;HMGA2;PAX6;IGF1;ARHGAP24;RBL2;HIST1H4A;HIST1H4B;DES;TCN2;TH;HOXB4;HOXB3;RARB;HOXB2;HIST1H4I;HOXB1;HIST1H4J;HOXB8;HIST1H4C;CD46;FGFR4;HOXB7;HOXB6;RAB3GAP1;HOXB5
Abnormality of the immune system	7/22	0.031734	0.708951	0	0	2.74376	9.46696	RAI1;KCNJ11;ABCC8;GFPT1;PMP22;MPV17;COLQ
Protein Misfolding Disorders	7/22	0.031734	0.708951	0	0	2.74376	9.46696	SERPINA1;PRPF6;HSPA4;HSF2;PMP22;MAPT;HDAC9
Weak cry	7/22	0.031734	0.708951	0	0	2.74376	9.46696	RYR1;ACTA1;LAMA2;GFPT1;IGHMBP2;COLQ;MYH7
Depressive disorder	126/741	0.0324059	0.720652	0	0	1.21191	4.15613	CHRM2;CNTF;FAAH;SERPINE1;PMCH;HP;PREP;HTR4;HS6ST1;NR3C2;ENDOU;PNN;GJA1;CYP2D6;PROK2;GTF2I;USP8;CASR;UNC13A;CISH;PDYN;CAMKMT;DKK4;MSH6;RNF123;FOLH1;PPIG;CLOCK;CFH;DHH;ADRB1;CACNA1C;BHLHE22;CYP2C19;NDRG2;CPLX1;NPAS2;CRHR1;CACNA1G;RAI1;ATXN2;GALR3;APOE;PPARGC1A;S100A10;PRPH;TFAP2B;GSTM1;WFS1;M6PR;SLC4A10;MTHFR;IGF1;GRIN2B;GRIN2D;GFAP;CYP2C9;PEX5L;TBL2;TH;ARTN;DLG4;GTF2IRD1;UCN;SLC2A1;ATP2A2;ARRB2;DBH;SLC6A2;GRM1;PPP3CC;ALDH2;GRM7;CHL1;GPX1;DUSP1;GRID1;INSRR;CAD;NRG1;HTR3A;HTR3B;OPRM1;BAZ1B;NGF;DUSP6;C1QL1;CREB1;CRY2;CRY1;BPI;MAPT;CRK;RAPGEF3;MCPH1;GRN;TOMM40;ADH1B;PLA2G1B;NRXN1;HTT;HDAC9;ARNTL;REM1;EXOSC6;PDE11A;PRSS50;RELN;ERBB4;GNA11;NCAM1;CSMD2;PMS1;MUTYH;NTRK1;CDKN2A;NOS3;SPRY4;AGT;HCRTR1;VEGFA;FIG4;EIF3K;MARS;IL17A;HCN1
Progressive microcephaly	13/52	0.0324476	0.720652	0	0	1.96112	6.72298	ATP6V1A;TOE1;RNASEH2C;TREX1;SLC2A1;AMPD2;ALG12;EFTUD2;QARS;SCN8A;PNPO;STAMBP;ACO2
Monosomy	30/147	0.032685	0.720652	0	0	1.51052	5.16723	CBFB;EPO;FLT3;TERT;MECOM;CHL1;GNA11;XPO5;MYH11;NCAM1;CD34;PSPH;SLC12A9;DDX17;NTRK1;EGR1;CDKN2B;CDKN2A;STAT1;MRPL28;PTPN11;PAX2;PML;RUNX1;SETBP1;CDC42EP3;CREBRF;CTNNB1;RBM45;PAFAH1B1
Age at menarche	20/90	0.0326867	0.720652	0	0	1.68197	5.75366	KDM4A;ZNF483;SLC14A2;KDM3B;ATRNL1;KLHDC8B;CYP19A1;PHF21A;ARNTL;PTPRD;ALMS1;DAG1;SMARCAD1;DLGAP1;RXRG;CSMD1;SSBP3;TRIM66;GTF2I;RBM6
Venous Thrombosis	20/90	0.0326867	0.720652	0	0	1.68197	5.75366	MYBPC3;FNBP4;SPI1;EPO;CELF1;SERPINE1;SERPINA10;ERAP1;MPL;MTHFR;PTPRJ;AQP2;TFPI;NUP160;AGT;EPOR;KBTBD4;STAT4;F13B;SH2B3
Head and Neck Neoplasms	23/107	0.0332201	0.730493	0	0	1.61223	5.48901	ABCC1;GSTM1;GPX1;EPO;EPAS1;ADH1B;XRCC3;FURIN;IGF1;TYMS;EPOR;ROBO1;VEGFA;ERBB3;CYP1A1;NAA25;CYP1B1;RAD17;RARB;TP53BP1;FGFR4;HABP2;BCL2L1
Corneal Diseases	8/27	0.0338346	0.738209	0	0	2.47584	8.38387	DES;ABCC8;PAX6;APOE;IGF1;GFAP;VEGFA;IL17A
Generalized hyperpigmentation	8/27	0.0338346	0.738209	0	0	2.47584	8.38387	RTEL1;MAP2K2;TERT;INSR;GMPPA;PAX6;TP63;CYP17A1
Premenopausal breast cancer	8/27	0.0338346	0.738209	0	0	2.47584	8.38387	NQO1;BCAS3;GSTM1;CYP1B1;RSF1;IGF1;CYP19A1;CYP17A1
Mitral regurgitation, mild	11/42	0.0343289	0.745589	0	0	2.08719	7.03751	FBN2;PPP1CB;RPL5;MLXIPL;CCND2;DTNA;TBL2;PIK3R2;GTF2IRD1;BAZ1B;GTF2I
Fibrillation	9/32	0.0347192	0.745589	0	0	2.30117	7.733	KCNH2;RYR2;TIA1;HSPA4;KCNQ1;HTT;SCN5A;IGFALS;VEGFA
Delayed bone age	36/183	0.0347535	0.745589	0	0	1.44315	4.84823	SETD5;THRB;SRCAP;CTBP1;MCM9;COX4I2;INPPL1;UBR1;HS6ST1;ANTXR1;CYP19A1;CPLX1;FGFRL1;CYP17A1;PPP1CB;GJA1;DPP6;CYP11A1;NSD1;EP300;PROK2;ATRIP;GHSR;STAT1;INSR;SPRY4;PTPN11;IGF1;DUSP6;TRAIP;SMARCA4;NIN;TRPV4;IGFALS;OBSL1;SOS2
Adenoma, Basal Cell	10/37	0.0347941	0.745589	0	0	2.1783	7.31541	KCNJ5;GJA1;TCN2;ALOX5;CYP1B1;CTNNB1;CACNA1D;TRPM7;IGF1;BCL2L1
Adenoma, Monomorphic	10/37	0.0347941	0.745589	0	0	2.1783	7.31541	KCNJ5;GJA1;TCN2;ALOX5;CYP1B1;CTNNB1;CACNA1D;TRPM7;IGF1;BCL2L1
Gowers sign	10/37	0.0347941	0.745589	0	0	2.1783	7.31541	ACTA1;ASAH1;TRPV4;GFPT1;DAG1;ORAI1;TK2;POMGNT1;RAPSN;PLEC
Tubular Aggregate Myopathy	10/37	0.0347941	0.745589	0	0	2.1783	7.31541	RYR1;ACTA1;CYP2D6;GFPT1;CDK2;SPEG;ORAI1;IGF1;VEGFA;MYH7
Cardiac Arrest	39/201	0.0351886	0.75037	0	0	1.41888	4.74903	RYR2;ACADVL;PLA2G1B;CEP85L;ITGA2B;NR3C2;CACNA1G;HPGDS;ATXN2;ATXN1;PLN;MXI1;TIMP3;TNFRSF8;APOE;SCN5A;SLC12A9;TRPM4;KCNH2;DSP;PLEKHG4;KCNJ5;GSTM1;HSPA5;CDKN2A;STAT1;ABCC8;MTHFR;PDYN;RBL2;CACNB2;SCD;KCNQ1;TAF6;IGFALS;ARHGEF7;RAB3GAP1;MAD1L1;IL17A
Von Hippel-Lindau Syndrome	25/119	0.0351959	0.75037	0	0	1.56616	5.24167	SETD2;GRN;THRB;EPO;EPAS1;SERPINE1;SLC6A2;TCHP;FLCN;GNA12;TGM2;NTRK1;CISH;IGF1;PAX2;EPOR;RBX1;JMJD6;VEGFA;SMUG1;MMP14;RBMXL1;TH;SARDH;RARB
Bilateral microphthalmos	6/18	0.0366991	0.770682	0	0	2.93924	9.7142	FIG4;VAC14;GJA1;FRAS1;PTCH1;GDF3
Congenital scar	6/18	0.0366991	0.770682	0	0	2.93924	9.7142	DSP;DOCK6;NOTCH1;ITGB4;COL7A1;PLEC
Impaired vibration sensation in the lower limbs	6/18	0.0366991	0.770682	0	0	2.93924	9.7142	ATL1;KIF5A;NIPA1;PDYN;CYP7B1;SPG11
Laryngitis	6/18	0.0366991	0.770682	0	0	2.93924	9.7142	MUC17;MUC7;MUC12;MUC13;MUC5B;MUC3A
Myoma	6/18	0.0366991	0.770682	0	0	2.93924	9.7142	HOXA10;TERT;PDGFA;HMGA2;HOXA11;VEGFA
Peripheral pulmonary artery stenosis	6/18	0.0366991	0.770682	0	0	2.93924	9.7142	PPP1CB;MLXIPL;TBL2;GTF2IRD1;BAZ1B;GTF2I
Metabolic Syndrome X	95/548	0.0373829	0.775083	0	0	1.23892	4.07175	CNTF;FAAH;ACADVL;SERPINA1;PPP1R13B;EPO;HFE;SERPINE1;HP;INPPL1;ADM;CTCF;IFI30;PKD1;NR3C2;FADS2;LGALS2;ALDH2;SNRNP70;GPER1;BSG;NPPA;BCL7B;ACP1;CD34;SREBF1;GHSR;CPT1A;GPX1;PAX6;CDKAL1;KLF14;ADRA2B;SREBF2;GIP;AZGP1;TMEM258;CHDH;CRY2;MZB1;CRY1;SLC27A6;SIK1;ZNF512;PPIG;LCT;ARHGEF7;CLOCK;RIN2;RAPSN;PPARD;SLC27A4;GRN;CTF1;TOMM40;CTBP1;GIPR;PIK3R2;RELA;ARNTL;ENHO;RAI1;HECTD4;APOH;CTNNA3;IGF2BP2;APOE;PPARGC1A;FGF21;BRAP;BCHE;TFAP2B;SLC14A2;CA10;GCKR;GSTM1;ANGPT2;HSPA5;SYT1;WFS1;GALNT2;NOS3;INSR;MTHFR;NR1H3;IGF1;GPN1;AGT;VEGFA;FABP2;MLXIPL;SCD;APOC1;RBM45;NUCB2
Reflex, Deep Tendon, Absent	28/137	0.037393	0.775083	0	0	1.51295	4.97197	RYR1;LRSAM1;ASAH1;LAMA2;GOSR2;POMT1;IGHMBP2;NDRG1;RAI1;ATXN1;DAG1;PIEZO2;SPEG;MPV17;SBF2;EGR2;LAMB2;SOX10;POMGNT1;FIG4;ACTA1;COL4A1;MYOT;TRPV4;MARS;PMP22;ACO2;AARS
Absent reflex	28/137	0.037393	0.775083	0	0	1.51295	4.97197	RYR1;LRSAM1;ASAH1;LAMA2;GOSR2;POMT1;IGHMBP2;NDRG1;RAI1;ATXN1;DAG1;PIEZO2;SPEG;MPV17;SBF2;EGR2;LAMB2;SOX10;POMGNT1;FIG4;ACTA1;COL4A1;MYOT;TRPV4;MARS;PMP22;ACO2;AARS
Muscle hypotonia	81/460	0.0374558	0.775083	0	0	1.26193	4.14493	RYR1;RERE;SETD2;THRB;CLPB;HEXA;CEP120;POMT1;INPPL1;JMJD1C;DMBX1;GMPPB;GRM7;TCTN1;DAG1;PIEZO2;EP300;SIL1;HIBCH;GTF2I;SOX5;MEF2C;CPT1A;SLC6A19;CASR;MAP2K2;KDM2B;PAX6;ALG12;BAZ1B;SOX10;POMGNT1;DNM1;CAMKMT;MSH6;ACTA1;PPM1B;PREPL;BTD;COL4A1;ACOX1;MYL2;SCN8A;RFT1;ORAI1;SIK1;L2HGDH;SOS2;RIN2;RAPSN;PAFAH1B1;KANK1;CRB1;NBAS;GUCY2D;SLC3A1;RAI1;HLCS;NSD1;PRDM16;INPP5E;MAP3K20;NKX2-5;ZNF423;PMS1;PTCH1;GFPT1;NAGA;MYO5A;MTSS1L;PTPN11;TRAPPC9;PEX14;SMARCA4;RPGRIP1;MLXIPL;TBL2;KANSL1;TRPV4;GTF2IRD1;RAB3GAP1
Profound Mental Retardation	38/196	0.0376069	0.775083	0	0	1.41734	4.64968	ATP6V1A;RNASEH2C;NRXN1;HEXA;POMT1;AP4E1;SLC2A1;PIK3R2;WDR62;CACNA1G;AP4M1;RAI1;CHL1;NSD1;INPP5E;SLC39A8;SRGAP3;KDM6B;MEF2C;TREX1;SRD5A3;DNMT3A;SLC4A10;PAX6;MCC;GRIN2B;ADRA2B;POMGNT1;STAG1;HIST1H4B;TH;SETBP1;KANSL1;PRKRA;SCN8A;PHIP;L2HGDH;HIST1H4C
Cytogenetically normal acute myeloid leukemia	15/64	0.038859	0.775083	0	0	1.80122	5.85002	MAPKBP1;FLT3;CDKN2A;PHF23;DNMT3A;PBX3;ITPR2;CBFA2T3;RUNX1;MN1;MECOM;WT1;NCAM1;ERG;CD34
Epilepsies, Partial	12/48	0.0389562	0.775083	0	0	1.96079	6.36339	CLCN6;RBFOX1;ABCC2;CREB1;KANSL1;SLC2A1;DAG1;TSC2;ELP4;SYN3;GRIN2B;NR3C2
Sleep Disorders	12/48	0.0389562	0.775083	0	0	1.96079	6.36339	GNAO1;REM1;TFAP2B;ATXN2;KAT5;KCNJ11;PROK2;PAX6;CACNA1C;APOE;CLOCK;ARNTL
Polycythemia	17/75	0.039146	0.775083	0	0	1.72489	5.58945	SETD2;PPP1R13B;EPO;EPAS1;SERPINE1;PIK3R2;FUT1;EPOR;RUNX1;RBX1;VEGFA;TCHP;ATXN1;NPTN;ARHGEF7;CD34;BCL2L1
precancerous lesions	27/132	0.0400129	0.775083	0	0	1.51433	4.87394	DEFB1;GLI1;TFPI;POLB;GJA1;TERT;PLCE1;MUC13;SLC12A9;KCNH2;KDM6B;EGR1;XRCC6;GSTM1;HSPA4;CDKN2A;IL31RA;TERF2;HIC1;SND1;VEGFA;MMP14;CYP1A1;TBPL1;CTNNB1;PPIG;BCL2L1
Myopia, Degenerative	7/23	0.0400554	0.775083	0	0	2.57212	8.27578	SRPK2;SAMD5;PTPRD;DENND1A;ZNF536;PML;SPTBN1
External genital hypoplasia	7/23	0.0400554	0.775083	0	0	2.57212	8.27578	BBS2;ALOX12B;SIL1;BBS5;BBS4;RAB3GAP1;SDCCAG8
Porphyria Cutanea Tarda	7/23	0.0400554	0.775083	0	0	2.57212	8.27578	HPGDS;GSTM1;TFR2;HFE;CYP1A2;CYP1A1;SLC3A2
Renal sclerosis with hypertension	7/23	0.0400554	0.775083	0	0	2.57212	8.27578	CDKN2A;GRK4;MTHFR;MYH9;ADRB1;ACTN4;ADRA2B
Erythrokeratoderma	11/43	0.0402669	0.775083	0	0	2.02184	6.49461	KANK2;CAST;DSP;FAM83G;GJA1;DES;LIPH;SMARCAD1;ALOX12B;AQP5;SASH1
Stereotypic Movement Disorder	20/92	0.0403201	0.775083	0	0	1.63506	5.25001	RERE;MEF2C;GRN;NOTCH1;CTBP1;SLC3A2;CPLX1;FGFRL1;DNM1;FOXP1;GFAP;FLCN;RAI1;RELN;TH;PRDM16;CHAMP1;EP300;MAPT;TKT
Chronic lung disease	14/59	0.040927	0.775083	0	0	1.83037	5.84979	NTRK1;SERPINA1;GSTM1;LRBA;SLC2A1;PDGFA;IGF1;CYP2C19;LOXL1;VEGFA;PRDX1;CYP1A2;RBM45;SLC26A6
Kidney Failure, Chronic	77/437	0.0410287	0.775083	0	0	1.26258	4.03202	LRSAM1;SERPINA1;IL20;NCF1;IL25;EPO;SERPINE1;HP;ADM;PKD1;NPPB;CYP2D6;ZMIZ1;PLCE1;CHP1;MPV17;SREBF1;CPT1A;CASR;GPX1;ABCC2;DGAT1;ACTN4;NGF;GFRA3;PAX2;SREBF2;C1QL1;SLC9A5;FOLH1;CHDH;COL4A3;ELMO1;MYH9;SIK1;CD46;SFI1;SDCCAG8;CFH;PLA2G1B;SLC3A1;PDXP;CYP2C19;TFPI;RELA;ADD1;TERT;ALOX5;STAT4;MFN1;APOE;MUTYH;MSR1;NQO1;GCKR;GSTM1;SYT1;RNLS;NOS3;INSR;LIMK2;SETD1A;MTHFR;IGF1;AGT;EPOR;VEGFA;MLXIPL;MEIS1;TCN2;WT1;CFHR1;CFHR3;CYP1A1;CFHR5;RBM45;IL17A
Disease Exacerbation	29/144	0.0411399	0.775083	0	0	1.48522	4.739	CSTA;NBAS;UBXN1;URM1;PREP;XPC;COPS7A;PHB;PTPRF;RRP9;GJA1;TERT;ERBB3;APOE;RPL15;CCT7;CTSB;ABCC1;CPSF1;STAT1;AMFR;M6PR;PA2G4;SREBF2;ARFGAP2;RPS26;BOP1;CCNE1;CTNNB1
Acute myelomonocytic leukemia	18/81	0.041199	0.775083	0	0	1.6815	5.36287	ACHE;EGR1;NCF1;CBFB;FLT3;AATK;IGF1;CDC25A;WDR76;RUNX1;MLLT10;PLN;TH;NSD1;PRDM16;MYH11;CD34;PAG1
Adenoma, Trabecular	10/38	0.0412674	0.775083	0	0	2.10038	6.69536	KCNJ5;GJA1;TCN2;ALOX5;CYP1B1;CTNNB1;CACNA1D;TRPM7;IGF1;BCL2L1
Neurobehavioral Manifestations	10/38	0.0412674	0.775083	0	0	2.10038	6.69536	GRM2;RAI1;BCHE;CNTF;SLC6A9;SETD1A;APOE;MAPT;NGF;ARHGEF7
Papillary adenoma	10/38	0.0412674	0.775083	0	0	2.10038	6.69536	KCNJ5;GJA1;TCN2;ALOX5;CYP1B1;CTNNB1;CACNA1D;TRPM7;IGF1;BCL2L1
Pulmonary arterial hypertension	16/70	0.0415077	0.775083	0	0	1.74349	5.54757	VAC14;NFIX;NOTCH1;GDF2;SMAD9;CACNA1D;EIF2AK4;LIPA;COX5A;VEGFA;NFU1;FIG4;GJA1;TERT;ALMS1;KCNK3
GASTRIC CANCER, INTESTINAL	8/28	0.0415163	0.775083	0	0	2.35191	7.48301	HPGDS;GSTM1;MCM7;CYP1A1;PPIG;ARHGAP24;MUTYH;SLC12A9
Cartilage-hair hypoplasia	8/28	0.0415163	0.775083	0	0	2.35191	7.48301	ABCC1;POP7;SPRY4;RPP25;HS6ST1;DUSP6;NR3C2;WLS
Granulocytic Sarcoma	8/28	0.0415163	0.775083	0	0	2.35191	7.48301	MLLT10;CBFB;FLT3;CHL1;MYH11;NCAM1;CD34;RUNX1
Hyperinsulinemic hypoglycemia	8/28	0.0415163	0.775083	0	0	2.35191	7.48301	CDKN2B;CDKN2C;SLC16A1;KCNJ11;ABCC8;INSR;MPI;CACNA1D
Serum gamma-glutamyl transferase measurement	8/28	0.0415163	0.775083	0	0	2.35191	7.48301	MLXIPL;GCKR;MYO1B;ALDH2;HECTD4;MICAL3;FUT2;CD276
Atresia of vagina	5/14	0.041645	0.775083	0	0	3.26527	10.3789	FRAS1;WT1;ITGA8;PAX2;WNT3
Classical Lissencephaly	5/14	0.041645	0.775083	0	0	3.26527	10.3789	RELN;TUBA1A;KIF2A;KIF5A;PAFAH1B1
hemangiopericytoma	5/14	0.041645	0.775083	0	0	3.26527	10.3789	USP14;CDKN2A;CDK2;CTNNB1;CD34
Serum iron measurement	5/14	0.041645	0.775083	0	0	3.26527	10.3789	SCGN;TFR2;HFE;ZFAT;ERG
Skin tag	5/14	0.041645	0.775083	0	0	3.26527	10.3789	FLCN;PTCH1;SUFU;TSC2;ANTXR1
Testicular dysgenesis	5/14	0.041645	0.775083	0	0	3.26527	10.3789	HHAT;MAP3K1;DHH;WT1;GATA4
Uterine Polyp	5/14	0.041645	0.775083	0	0	3.26527	10.3789	HOXA10;HMGA2;CTNNB1;CYP19A1;HOXA11
Chronic Airflow Obstruction	9/33	0.0417761	0.775083	0	0	2.20516	7.00234	DSP;MMP14;SERPINA1;NOS3;TRPV4;FAM13A;CYP1A2;CYP1A1;RAPGEF3
Hypoplastic toenails	9/33	0.0417761	0.775083	0	0	2.20516	7.00234	TBL2;DPH1;NSD1;INPPL1;GTF2IRD1;LMX1B;GLI1;BAZ1B;GTF2I
Severe Congenital Microcephaly	9/33	0.0417761	0.775083	0	0	2.20516	7.00234	AP4M1;CLPB;KIF2A;SLC2A1;DONSON;WDR62;STAMBP;HIST1H4C;TRAIP
Adenoma of large intestine	48/258	0.0418398	0.775083	0	0	1.34756	4.27702	FEN1;PLA2G1B;HFE;ALOX15;SLC2A1;PTPRM;XPC;SEMA3F;GLI1;TYMS;NDRG2;NDRG1;GLS;POLB;HPGDS;PRSS50;ALDH2;CYP2D6;NTHL1;EXO1;ALOX5;DVL2;SLIT3;APOE;E2F4;MUTYH;NQO1;CASR;GSTM1;ABCC2;CDKN2A;INSR;XRCC3;AKR1A1;MTHFR;IGF1;HIC1;VEGFA;MSH6;EEF1G;CYP2C9;TPX2;FAP;CYP1A2;CYP1A1;PMP22;PPARD;BCL2L1
Diabetic Cardiomyopathies	13/54	0.0429908	0.775083	0	0	1.86524	5.86948	RYR2;EPO;ATP2A2;PHB;IGF1;NGF;AGT;CAMKMT;GJA1;PLN;INPP5F;NPPA;MYH6
Electrocardiographic changes	22/104	0.0429911	0.775083	0	0	1.57939	4.96996	DSP;RPL5;MYLK2;CASR;CPT1A;DTNA;HFE;PTPN11;TTN;RPS26;DES;GNA11;PCCB;EP300;SCN5A;RPL15;NKX2-5;RPS10;SOS2;MYH6;TRPM4;MYH7
Dilated ventricles	39/204	0.0430667	0.775083	0	0	1.39283	4.38047	CRB2;RERE;KANK1;RTEL1;SETD2;NFIX;CTBP1;ROGDI;AP4E1;CHD4;WDR62;CPLX1;FGFRL1;GRM1;AP4M1;RAI1;TUBA1A;CCND2;TERT;NSD1;PRDM16;DAG1;SPG11;JAM3;MEF2C;PHC1;PTCH1;AMPD2;POMGNT1;FIG4;ASPM;CDK6;SON;QARS;SLC6A9;COL4A2;SETBP1;PAFAH1B1;MCPH1
Lewy Body Disease	27/133	0.0434845	0.775083	0	0	1.49995	4.70287	GRN;SERPINA1;TOMM40;TSHZ1;DBH;SLC6A2;AFF1;RPH3A;CHCHD2;ZNF629;CYP2D6;BCL7C;APOE;SNCB;NTRK1;BCHE;HSPA4;INSR;IGF1;NGF;GFAP;VEGFA;TH;MAP1A;IGFALS;MAPT;BCL2L1
Alport Syndrome, Autosomal Recessive	3/6	0.0437042	0.775083	0	0	5.87552	18.3922	COL4A3;MYH9;MPV17
Abnormal sternal ossification	3/6	0.0437042	0.775083	0	0	5.87552	18.3922	CTBP1;CPLX1;FGFRL1
Alcohol-Induced Disorders	3/6	0.0437042	0.775083	0	0	5.87552	18.3922	GSTM2;GSTM1;ALDH2
Alcoholic Neuropathy	3/6	0.0437042	0.775083	0	0	5.87552	18.3922	ALDH2;ADH1B;IGF1
Biotinidase Deficiency	3/6	0.0437042	0.775083	0	0	5.87552	18.3922	BTD;ACY1;HLCS
Bulbous tip of nose	3/6	0.0437042	0.775083	0	0	5.87552	18.3922	FLCN;AUTS2;OBSL1
Cardiac rhabdomyoma	3/6	0.0437042	0.775083	0	0	5.87552	18.3922	PTCH1;SUFU;TSC2
Chilblain lupus 1	3/6	0.0437042	0.775083	0	0	5.87552	18.3922	EXO1;TREX1;TMEM173
Chronic stable plaque psoriasis	3/6	0.0437042	0.775083	0	0	5.87552	18.3922	GSTM1;CYP1A1;CYP1B1
Cyclical vomiting syndrome	3/6	0.0437042	0.775083	0	0	5.87552	18.3922	RYR2;TIMP3;OPRM1
Deficiency of isomerase	3/6	0.0437042	0.775083	0	0	5.87552	18.3922	HSD3B7;MPI;CYP7B1
Deficiency of oxidase	3/6	0.0437042	0.775083	0	0	5.87552	18.3922	MSRA;ACOX1;PNPO
Epidemic keratoconjunctivitis	3/6	0.0437042	0.775083	0	0	5.87552	18.3922	DSP;GJA1;CD46
Equilibration disorder	3/6	0.0437042	0.775083	0	0	5.87552	18.3922	ATXN2;SLC3A2;AQP2
Hereditary bundle branch system defect	3/6	0.0437042	0.775083	0	0	5.87552	18.3922	SCN5A;NKX2-5;TRPM4
Hyperplasia of nasal tip	3/6	0.0437042	0.775083	0	0	5.87552	18.3922	FLCN;AUTS2;OBSL1
Hypertrophy of nasal tip	3/6	0.0437042	0.775083	0	0	5.87552	18.3922	FLCN;AUTS2;OBSL1
Involuntary dystonic or choreiform movements	3/6	0.0437042	0.775083	0	0	5.87552	18.3922	SCN8A;KCNMA1;SLC2A1
Marie Cerebellar Ataxia	3/6	0.0437042	0.775083	0	0	5.87552	18.3922	BEAN1;TK2;SIL1
Mixed dementia	3/6	0.0437042	0.775083	0	0	5.87552	18.3922	BCHE;GRM2;APOE
Parietal bossing	3/6	0.0437042	0.775083	0	0	5.87552	18.3922	PTCH1;SUFU;PTPN11
Progressive distal muscle weakness	3/6	0.0437042	0.775083	0	0	5.87552	18.3922	RYR1;MYOT;TRPV4
Prominent nasal tip	3/6	0.0437042	0.775083	0	0	5.87552	18.3922	FLCN;AUTS2;OBSL1
Sinus bradycardia	3/6	0.0437042	0.775083	0	0	5.87552	18.3922	HCN4;PRKAG2;SCN5A
Transferrin measurement	3/6	0.0437042	0.775083	0	0	5.87552	18.3922	FADS2;HFE;ARNTL
WARFARIN SENSITIVITY	3/6	0.0437042	0.775083	0	0	5.87552	18.3922	VKORC1;CYP2C9;NQO1
Acute Undifferentiated Leukemia	17/76	0.0438318	0.775083	0	0	1.69556	5.30268	PMEL;EPO;FLT3;ITGA2B;ALOX15;PBX3;SLC3A2;DEK;FUT1;RELA;PML;RUNX1;VEGFA;MEIS1;MECOM;ERG;CD34
Familial dilated cardiomyopathy	17/76	0.0438318	0.775083	0	0	1.69556	5.30268	CHRM2;MEF2A;MYBPC3;CASZ1;TTN;PLN;DES;ZNF629;BAG3;MYL2;TBX20;PRDM16;ANKRD1;RBM20;SCN5A;MYH6;MYH7
Nonverbal	17/76	0.0438318	0.775083	0	0	1.69556	5.30268	RERE;PNPT1;COG4;POMT1;SLC2A1;MFF;AP3B2;GNS;GRIN2B;DNM1;GMPPB;GNAO1;SETBP1;PRDM16;DAG1;SIK1;SLC25A12
Neutrophil count	23/110	0.0440844	0.775083	0	0	1.55636	4.85842	GCKR;FLT3;MAST2;CCDC125;SPPL2A;JMJD1C;PIK3R3;THADA;LIPA;FADS2;EML6;ATXN1;CDK6;EHD4;TERT;NPC1;HECTD4;DRG1;GLCCI1;SH2B3;FADS1;MAPK4;MYO1G
Post-Traumatic Stress Disorder	23/110	0.0440844	0.775083	0	0	1.55636	4.85842	EGR1;FAAH;DUSP2;WFS1;INPP1;ALOX15;OPRL1;PKD2L1;PRKCA;ANK3;DBH;OPRM1;LYZ;ADRA2B;CRHR1;NR3C2;ENDOU;EXOSC6;BAG3;MZB1;APOE;CLOCK;S100A10
Lung Diseases, Interstitial	30/151	0.0449205	0.775083	0	0	1.46024	4.53091	BLK;SEMA7A;SPPL2C;FAM13A;PDGFA;ADM;TERT;SNRNP70;ALOX5;STAT4;CSMD1;WNT3;ZKSCAN1;NSF;DSP;HSPA4;MST1;HMGA2;IGF1;PARP9;TMEM173;MUC5B;DDX19A;KANSL1;MARS;PPIG;MAPT;RBM45;ACTRT3;IL17A
Female Breast Carcinoma	12/49	0.0450002	0.775083	0	0	1.90768	5.9159	TOX3;ALDH2;ADH1B;CDKN2A;HFE;SLC2A1;CYP1A1;CYP1B1;PAX6;ESYT1;CYP19A1;CYP17A1
Acute Myeloid Leukemia, M1	24/116	0.0450365	0.775083	0	0	1.53585	4.76157	SVIL;SPI1;CBFB;FLT3;DNMT3A;SPRY4;TSC2;PTPN11;IFI30;PML;RUNX1;MN1;H1F0;CASP7;CCND2;CDK6;WT1;CAPN2;TCEA2;MYH11;ERG;GTF2I;S100A10;HIST1H1C
Hyperbilirubinemia, Neonatal	4/10	0.0453054	0.775083	0	0	3.91767	12.1226	IKBKB;GPX1;IGF1;UGGT1
Stuttering, Developmental	4/10	0.0453054	0.775083	0	0	3.91767	12.1226	MST1;AP4E1;CYP19A1;CYP17A1
Amegakaryocytic thrombocytopenia	4/10	0.0453054	0.775083	0	0	3.91767	12.1226	MECOM;MPL;PTPN11;HOXA11
Anterior myocardial infarction	4/10	0.0453054	0.775083	0	0	3.91767	12.1226	HSPA4;NOS3;SERPINE1;IL17A
Central areolar choroidal sclerosis	4/10	0.0453054	0.775083	0	0	3.91767	12.1226	GUCY2D;PLXNA2;TIMP3;PRPH
cortex bone disorders	4/10	0.0453054	0.775083	0	0	3.91767	12.1226	KCNJ5;IL25;APOE;MAPT
Decreased circulating renin level	4/10	0.0453054	0.775083	0	0	3.91767	12.1226	KCNJ5;CACNA1D;CYP17A1;NR3C2
Friend leukemia	4/10	0.0453054	0.775083	0	0	3.91767	12.1226	SPI1;NPTN;EPOR;RUNX1
Increased connective tissue	4/10	0.0453054	0.775083	0	0	3.91767	12.1226	RYR1;ACTA1;LAMA2;PLEC
Nystagmus-induced head nodding	4/10	0.0453054	0.775083	0	0	3.91767	12.1226	TBL2;GTF2IRD1;BAZ1B;GTF2I
Thiamine Deficiency	4/10	0.0453054	0.775083	0	0	3.91767	12.1226	SERPINA1;KCNJ11;ABCC8;TKT
Vascular Endothelial Growth Factor Measurement	4/10	0.0453054	0.775083	0	0	3.91767	12.1226	MEF2C;ZADH2;JMJD1C;ZFPM2
Ventricular Dysfunction	4/10	0.0453054	0.775083	0	0	3.91767	12.1226	NPPB;ALDH2;ADORA1;ADRB1
Adenocarcinoma, Oxyphilic	25/122	0.0458608	0.781071	0	0	1.51746	4.67702	SERPINA1;PHB;CYP19A1;ROBO1;HOXA10;NPPA;VTI1A;PLCE1;APOE;CKB;TP63;SMARCC1;CDKN2A;NOS3;PTCH1;KRT8;HMGA2;PTPN11;CYP7B1;VEGFA;AZGP1;MMP14;KCNQ1;RARB;CTNNB1
Congenital Disorders of Glycosylation	25/122	0.0458608	0.781071	0	0	1.51746	4.67702	GFM1;PGAP1;SERPINA1;MPI;POMT1;GLS;TMEM165;LFNG;GMPPB;SLC39A8;MAN1A1;ST3GAL3;NUS1;BCHE;CHST6;B3GAT3;COG4;GFPT1;SRD5A3;CAD;COG2;ALG12;POMGNT1;RFT1;CD47
Essential Hypertension	51/278	0.0459731	0.781071	0	0	1.32461	4.07939	ATF1;SERPINE1;HP;INPPL1;C4BPA;ADM;DBH;NR3C2;HPGDS;ALDH2;NPPA;ADORA1;VKORC1;KCNH2;SLC6A18;GPX1;ADRA2B;CTF1;CALCRL;NPR1;NPR3;NEDD4L;SLC3A1;ADRB1;CACNA1D;CACNA1C;ADD1;CYP17A1;GNAI2;GRK4;APOE;PPARGC1A;KCNJ5;GSTM2;GSTM1;ANGPT2;ERAP2;RNLS;HSPA4;NOS3;INSR;ERAP1;MTHFR;IGF1;ATP2B1;ACADSB;AGT;VEGFA;PTPRD;CYP2C9;TH
Hypoplasia of corpus callosum	36/187	0.0460274	0.781071	0	0	1.40459	4.32406	RERE;RNASEH2C;GFM1;POMT1;ZBTB20;PIK3R2;WDR62;NT5C2;AP4M1;FLCN;TUBA1A;GRM7;NSD1;DAG1;SPG11;TOE1;DARS;MEF2C;MAP2K2;COG2;AMPD2;PAX6;TRAPPC9;ELP4;GNAO1;ASPM;SON;QARS;KIF2A;SETBP1;WT1;CTNNB1;STAMBP;ACO2;RAB3GAP1;PAFAH1B1
Sarcomatoid Renal Cell Carcinoma	26/128	0.0465694	0.78557	0	0	1.50087	4.60289	RYR1;SPTBN4;ACHE;SETD2;PDXDC1;ACY1;AHNAK;EPAS1;PRCC;SLC2A1;NDRG1;RELA;FLCN;TGM2;CTSB;BCHE;GSTM1;MSGN1;KRT8;M6PR;ZNF804A;MLLT10;KCNMA1;ZNF536;CARD11;OR4C13
M5b Acute differentiated monocytic leukemia	22/105	0.047181	0.78557	0	0	1.56027	4.76469	EGR1;MSR1;SYT1;SMYD5;FLT3;MAPKAP1;DNMT3A;SLC3A2;PTPN11;ARHGAP26;RELA;RUNX1;VEGFA;MLLT10;MMP14;WT1;MACROD1;EP300;ROS1;CD34;EPS15;BCL2L1
Leukemia, Monocytic, Chronic	6/19	0.0472277	0.78557	0	0	2.71299	8.28214	KMT2E;NQO1;SPI1;MECOM;SETBP1;VEGFA
ABLEPHARON-MACROSTOMIA SYNDROME	6/19	0.0472277	0.78557	0	0	2.71299	8.28214	SETD2;EPAS1;HSPA4;HIF1AN;AGT;VEGFA
Alcohol Withdrawal Delirium	6/19	0.0472277	0.78557	0	0	2.71299	8.28214	ALDH2;GRM7;DBH;MAPT;CLOCK;VEGFA
Cavitation	6/19	0.0472277	0.78557	0	0	2.71299	8.28214	RBL2;SMUG1;CDKN2A;PLXNA2;RBM45;RAB3GAP1
Cerebral Small Vessel Diseases	6/19	0.0472277	0.78557	0	0	2.71299	8.28214	COL4A2;CDKN2A;COL4A1;MTHFR;APOE;AGT
Congenital Structural Myopathy	6/19	0.0472277	0.78557	0	0	2.71299	8.28214	RYR1;ACTA1;DES;SPEG;ORAI1;MYH7
Lobular Neoplasia	6/19	0.0472277	0.78557	0	0	2.71299	8.28214	CFH;CDKN2A;CTNND1;APOE;PPIG;CYP2C19
Milium Cyst	6/19	0.0472277	0.78557	0	0	2.71299	8.28214	ITGB4;PTCH1;COL7A1;SUFU;SMARCAD1;PLEC
Anosmia	10/39	0.0485169	0.80383	0	0	2.02784	6.13592	BBS2;SEMA7A;SPRY4;PROK2;APOE;CCDC141;HS6ST1;DNAI1;SOX10;DUSP6
Sense of smell impaired	10/39	0.0485169	0.80383	0	0	2.02784	6.13592	SEMA7A;TSHZ1;SPRY4;PROK2;PTPN11;APOE;CCDC141;HS6ST1;SOX10;DUSP6
Abnormal behavior	66/372	0.0487134	0.805498	0	0	1.27236	3.84482	CHRM2;UCN;CNTF;FAAH;SETD2;CELF4;ZBTB20;CTCF;ARRB2;DBH;GRM2;GJA1;CYP2D6;ZIC1;SOX5;CPT1A;GPX1;TSC2;PRKCA;NRG1;HTR3A;ANK3;OPRM1;HTR3B;PDYN;PTGR1;SCN8A;MAPT;L2HGDH;ARHGEF7;CLOCK;NRXN1;HTT;CACNA1C;UBR1;CYP2C19;HDAC9;CRHR1;RAI1;RELN;ERBB4;NSD1;PLXNA2;CAMTA1;NCAM1;APOE;CSMD1;BRAP;EGR1;LINGO1;XRCC6;WFS1;TREX1;ZNF804A;MTHFR;GRIN2B;PEX14;SMARCA4;TBX2;SMUG1;CLCN6;TH;ARTN;DLG4;GTF2IRD1;HCN1
AMYOTROPHIC LATERAL SCLEROSIS 1	20/94	0.0491779	0.810492	0	0	1.59068	4.79162	TLE3;CNTF;GPX1;UNC13A;PDGFA;WNT7A;ANK3;GFAP;VEGFA;INPP4B;BSG;PSD3;HSF1;KCNMB2;CAMTA1;IGFALS;INA;PRPH;BCL2L1;IL17A
Beckwith-Wiedemann Syndrome	15/66	0.0495206	0.810492	0	0	1.73038	5.20042	ASAH1;CISH;ABCC8;PAX6;CTCF;IGF1;TFPI;TERT;WT1;KCNQ1;NSD1;PLXNA2;TBPL1;SPTBN1;GTF2I
X-linked centronuclear myopathy	7/24	0.0496771	0.810492	0	0	2.42068	7.26739	RYR1;ACHE;ACTA1;DES;SPEG;ORAI1;MYH7
Malignant neoplasm of vulva	9/34	0.0497373	0.810492	0	0	2.11683	6.35261	CCNB1;GSTM2;GSTM1;TERT;CYP2D6;CDKN2A;NOS3;PDXP;PRSS55
Involuntary jerking movements	25/123	0.0498918	0.810492	0	0	1.50188	4.5025	PRDM8;ASAH1;TOMM40;GOSR2;CACNA1B;NOL3;CPLX1;ATXN2;PNPO;HIBCH;ST3GAL3;EPM2A;TOE1;AMT;NAGA;GRIN2B;ADRA2B;POMGNT1;DNM1;DAB1;TH;SCN8A;RFT1;SIK1;STAMBP
Spasmodic movement	25/123	0.0498918	0.810492	0	0	1.50188	4.5025	PRDM8;ASAH1;TOMM40;GOSR2;CACNA1B;NOL3;CPLX1;ATXN2;PNPO;HIBCH;ST3GAL3;EPM2A;TOE1;AMT;NAGA;GRIN2B;ADRA2B;POMGNT1;DNM1;DAB1;TH;SCN8A;RFT1;SIK1;STAMBP
Charcot-Marie-Tooth Disease, Type Ia	8/29	0.0502698	0.810492	0	0	2.23978	6.69774	FIG4;RAI1;CNTF;LRSAM1;ERBB3;HSPA4;TRPV4;PMP22
Hyalinosis, Segmental Glomerular	8/29	0.0502698	0.810492	0	0	2.23978	6.69774	CRB2;COL4A1;SERPINE1;MYH9;MPV17;ACTN4;AGT;PAX2
Brain Aneurysm	8/29	0.0502698	0.810492	0	0	2.23978	6.69774	GANAB;NCF1;HLCS;NOS3;STAT1;COL4A1;CNNM2;CARD11
Head Neoplasms	8/29	0.0502698	0.810492	0	0	2.23978	6.69774	GPX1;ADH1B;XRCC3;NAA25;RARB;TYMS;VEGFA;BCL2L1
Microvascular Angina	8/29	0.0502698	0.810492	0	0	2.23978	6.69774	NPPB;SREBF1;NOS3;NSD1;IFNGR2;CHDH;NPPA;MTHFR
Neonatal hypoglycemia	8/29	0.0502698	0.810492	0	0	2.23978	6.69774	KCNJ11;CYP11A1;ABCC8;NSD1;KCNQ1;INPPL1;PRKAG2;DBH
Upper Aerodigestive Tract Neoplasms	8/29	0.0502698	0.810492	0	0	2.23978	6.69774	GPX1;ADH1B;XRCC3;NAA25;RARB;TYMS;VEGFA;BCL2L1
Middle Cerebral Artery Occlusion	27/135	0.0510856	0.822068	0	0	1.472	4.3781	CFH;SERPINE1;ALOX15;NOP2;ADM;COX5A;NR3C2;GJA1;SRR;ALOX5;ADORA1;TRIM27;APOE;FGF21;EGR1;ANGPT2;HSPA4;NOS3;NRG1;IGF1;NGF;GFAP;VEGFA;CYP2C8;CDK6;TMBIM6;IL17A
Electroencephalogram abnormal	28/141	0.0515334	0.826582	0	0	1.45905	4.32685	RERE;ASAH1;GRN;ROGDI;POMT1;SLC2A1;HTT;XPC;GMPPB;RAI1;DHX30;FLCN;PRDM16;EP300;SZT2;SLC6A19;MAP2K2;TPRKB;TSC2;PAX6;GRIN2B;ADRA2B;POMGNT1;HIC1;PEX14;DDB2;ACOX1;PAFAH1B1
Idiopathic generalized epilepsy	12/50	0.0516614	0.826582	0	0	1.85737	5.50348	CASR;RBFOX1;GABBR1;NRXN1;HP;SLC2A1;NIPA1;KCNMB3;PNPO;OPRM1;CACNA1G;HCN1
Moyamoya Disease	12/50	0.0516614	0.826582	0	0	1.85737	5.50348	CFDP1;ANGPT2;MYRF;LRP1;TCN2;MTHFR;PTPN11;PLOD1;APOE;SBF2;JAZF1;VEGFA
Depressive Symptoms	29/147	0.0518944	0.828731	0	0	1.4472	4.28162	CNTF;PLA2G1B;SERPINE1;HTT;CACNA1C;CYP2C19;CYP19A1;CRHR1;NR3C2;CYP2D6;MGAT5;CYP1B1;NCAM1;APOE;CD34;TFAP2B;NOS3;SIGMAR1;MTHFR;NRG1;OPRM1;PDYN;NGF;FOLH1;ARTN;CYP1A1;CRY1;CLOCK;CRK
Visual seizure	39/207	0.0522021	0.832063	0	0	1.36772	4.03837	ACHE;FAAH;KDM3B;EPO;SLC2A1;SLC6A2;GJA1;CCNB1;ANKH;CYP11A1;BAG3;ERBB4;APOE;CNNM2;EGR1;BCHE;NQO1;RBFOX1;BRD1;GABBR1;ABCC2;HSPA5;SYT1;KCNJ11;DUSP1;WFS1;ABCC8;SIGMAR1;TSC2;NRG1;OPRM1;PDYN;NGF;DUSP6;SREBF2;AGT;SYT10;PAFAH1B1;HCN1
Disorders of Sex Development	14/61	0.0525645	0.836253	0	0	1.75227	5.1617	TOE1;MAP3K1;DHH;PAX6;GATA4;SOX10;CYP19A1;CYP17A1;HHAT;CYP11A1;WT1;QPCT;INPP5E;ZFPM2
Retinal Diseases	63/355	0.0528077	0.836922	0	0	1.27248	3.74248	CNTF;EPO;SERPINE1;HP;SLC2A1;PLOD1;ARRB2;ROBO1;ALDH2;CYP1B1;TIMP3;EPHB4;EYS;BBS4;MEF2A;CAST;GHSR;MEF2C;ABCC8;ROM1;MAPKAPK3;ERG;SNRNP200;RAPGEF3;SDCCAG8;CRB1;GUCY2D;CFH;ADH1B;ALOX15;CYP2C19;CYP2C18;HDAC9;ATXN1;ALOX5;PLXNA2;APOE;PPARGC1A;JAM3;PRPH;BBS2;NTRK1;ANGPT2;KCNJ11;LAMB2;NOS3;INSR;TREX1;PTCH1;MTHFR;MYO5A;IGF1;MERTK;USH2A;AGT;VEGFA;GFAP;RP1L1;RPGRIP1;CYP2C9;ALMS1;RBM45;MMACHC
Elevated liver enzymes	24/118	0.0534726	0.836922	0	0	1.503	4.40165	RNASEH2C;HSD3B7;CPT1A;SERPINA1;TRMT10C;HFE;IFT172;COG4;TREX1;SRD5A3;MST1;COG2;CYP7B1;TMEM165;TFR2;ACOX1;MARS;GPD1;INPP5E;PHKG2;ALMS1;MPV17;CYC1;SLC25A20
Increased liver function tests	24/118	0.0534726	0.836922	0	0	1.503	4.40165	RNASEH2C;HSD3B7;CPT1A;SERPINA1;TRMT10C;HFE;IFT172;COG4;TREX1;SRD5A3;MST1;COG2;CYP7B1;TMEM165;TFR2;ACOX1;MARS;GPD1;INPP5E;PHKG2;ALMS1;MPV17;CYC1;SLC25A20
Liver enzymes abnormal	24/118	0.0534726	0.836922	0	0	1.503	4.40165	RNASEH2C;HSD3B7;CPT1A;SERPINA1;TRMT10C;HFE;IFT172;COG4;TREX1;SRD5A3;MST1;COG2;CYP7B1;TMEM165;TFR2;ACOX1;MARS;GPD1;INPP5E;PHKG2;ALMS1;MPV17;CYC1;SLC25A20
Liver function tests abnormal finding	24/118	0.0534726	0.836922	0	0	1.503	4.40165	RNASEH2C;HSD3B7;CPT1A;SERPINA1;TRMT10C;HFE;IFT172;COG4;TREX1;SRD5A3;MST1;COG2;CYP7B1;TMEM165;TFR2;ACOX1;MARS;GPD1;INPP5E;PHKG2;ALMS1;MPV17;CYC1;SLC25A20
Red Blood Cell Count measurement	24/118	0.0534726	0.836922	0	0	1.503	4.40165	KLHL29;BCAS3;MEF2C;GCKR;THRB;MYRF;ZC3H4;HFE;ZBTB38;MAST2;GLIS3;AXIN1;PRKAG2;CACNA1C;AFF1;FOXP1;VEGFA;AZGP1;TERT;MECOM;TFR2;PRDM16;SBF2;SH2B3
Subclinical abnormal liver function tests	24/118	0.0534726	0.836922	0	0	1.503	4.40165	RNASEH2C;HSD3B7;CPT1A;SERPINA1;TRMT10C;HFE;IFT172;COG4;TREX1;SRD5A3;MST1;COG2;CYP7B1;TMEM165;TFR2;ACOX1;MARS;GPD1;INPP5E;PHKG2;ALMS1;MPV17;CYC1;SLC25A20
Transaminases increased	24/118	0.0534726	0.836922	0	0	1.503	4.40165	RNASEH2C;HSD3B7;CPT1A;SERPINA1;TRMT10C;HFE;IFT172;COG4;TREX1;SRD5A3;MST1;COG2;CYP7B1;TMEM165;TFR2;ACOX1;MARS;GPD1;INPP5E;PHKG2;ALMS1;MPV17;CYC1;SLC25A20
Anorexia Nervosa	20/95	0.0540924	0.836922	0	0	1.56938	4.57797	UCN;GHSR;FAAH;EBF1;HTR3A;PTPN11;HTR3B;IGF1;HTR4;PARP9;SLC6A2;SORCS2;GRIN2B;C1QL1;CYP17A1;FAM19A2;CNTN4;CLOCK;NUCB2;FGF21
Sciatic Neuropathy	20/95	0.0540924	0.836922	0	0	1.56938	4.57797	NLGN2;KCNJ11;ABCC8;SERPINE1;ELAVL4;OPRL1;NRG1;CACNA1D;GFRA3;AGT;CYP17A1;SCN10A;CREB1;QARS;CYP11A1;PMP22;RARB;APOE;PPARGC1A;JAM3
Adenoma, Microcystic	11/45	0.0541945	0.836922	0	0	1.90269	5.54667	KCNJ5;GJA1;TCN2;CDKN2A;ALOX5;CYP1B1;CTNNB1;CACNA1D;TRPM7;IGF1;BCL2L1
Age-related cataract	11/45	0.0541945	0.836922	0	0	1.90269	5.54667	ERN1;HPGDS;GSTM2;GSTM1;HSPA4;SERPINE1;HSF4;SLC16A12;MTHFR;KLC1;GALK1
Sleeplessness	11/45	0.0541945	0.836922	0	0	1.90269	5.54667	MEIS1;TBL2;CACNA1D;PAX6;GTF2IRD1;CTCF;OPRM1;LMX1B;BAZ1B;CLOCK;GTF2I
Small cell carcinoma of lung	113/673	0.0549037	0.836922	0	0	1.19204	3.4595	TUSC2;SERPINE1;PNN;SCGN;HPGDS;CCND2;CYP2D6;NPPA;EP300;ROS1;TP63;RGS6;WLS;SLC12A9;CAST;USP4;GLCE;IFRD2;KRT8;PRKCA;ACTN4;CAMKMT;FOLH1;COL4A2;ERG;AJUBA;MAD1L1;FBN2;BRSK2;NOTCH1;CFH;EPAS1;PXN;CACNA1D;HPR;MST1R;NDRG1;TTBK2;TERT;BAG3;MAP3K20;WNT1;SLC14A2;GSTM1;HSPA5;ST13;MTHFR;IGF1;MCC;SMARCA4;PTPRD;CDK7;FER;LIN28A;CDK2;CYP1A1;BCL2L2;BCL2L1;ACHE;FEN1;THRB;ACY1;ELAVL4;GLI1;SLC6A2;ROBO1;ELAVL3;TCHP;CHL1;HYAL1;HYAL2;HYAL3;ZIC1;TIMP3;RBM5;RBM6;ABCC1;ABCC2;MST1;NGF;SEZ6L;C1QL1;RBL2;MMP14;PKM;CREB1;MZB1;RARB;YAP1;USP14;LRP1;SEMA3F;TYMS;HDAC9;TTN;MXI1;NCAM1;CKB;BCL2L2-PABPN1;NTRK1;NQO1;CDKN2B;GABBR1;SLC16A1;ANGPT2;CDKN2A;MGA;KLHL1;PTPN11;VEGFA;PIK3IP1;ASXL3;RAB3GAP1
Atypical meningioma	5/15	0.055197	0.836922	0	0	2.93858	8.5126	CDKN2B;CDKN2C;CDKN2A;TNKS;ROS1
Complex partial seizure with impairment of consciousness	5/15	0.055197	0.836922	0	0	2.93858	8.5126	FIG4;STX1B;RELN;TSC2;CACNA1D
Ground-glass opacification on pulmonary HRCT	5/15	0.055197	0.836922	0	0	2.93858	8.5126	DSP;RTEL1;TERT;FAM13A;MUC5B
Honeycomb lung	5/15	0.055197	0.836922	0	0	2.93858	8.5126	DSP;RTEL1;TERT;FAM13A;MUC5B
Maternal hypertension	5/15	0.055197	0.836922	0	0	2.93858	8.5126	HPGDS;NOS3;MTHFR;AGT;NR3C2
Multiple renal cysts	5/15	0.055197	0.836922	0	0	2.93858	8.5126	PKHD1;EPAS1;PRKCSH;COL4A1;PKD1
Patent ductus arteriosus - persisting type	5/15	0.055197	0.836922	0	0	2.93858	8.5126	CYP2C9;MTHFR;NFATC1;MYH11;VEGFA
Poikiloderma of Kindler	5/15	0.055197	0.836922	0	0	2.93858	8.5126	CDKN2A;FBLIM1;COL7A1;TP63;FERMT2
Poor coordination	5/15	0.055197	0.836922	0	0	2.93858	8.5126	MLXIPL;NSD1;EP300;BBS4;SDCCAG8
Reticular pattern on pulmonary HRCT	5/15	0.055197	0.836922	0	0	2.93858	8.5126	DSP;RTEL1;TERT;FAM13A;MUC5B
Supravalvular aortic stenosis	5/15	0.055197	0.836922	0	0	2.93858	8.5126	PDLIM1;TBL2;GTF2IRD1;BAZ1B;GTF2I
Thyroid stimulating hormone measurement	5/15	0.055197	0.836922	0	0	2.93858	8.5126	PDE10A;INSR;GLIS3;NRG1;FAM227B
Bipolar I disorder	15/67	0.055551	0.839105	0	0	1.697	4.90511	EGR1;GRN;EGR2;HSPA5;ADH1B;ZNF804A;NRG1;CACNA1C;NPAS2;ARNTL;MSRA;ALDH2;GRM7;BAG3;RARB
Congenital muscular dystrophy	15/67	0.055551	0.839105	0	0	1.697	4.90511	RYR1;XRCC6;DTNA;LAMA2;POMT1;POMGNT1;TTN;GMPPB;ACTA1;TMEM43;COL4A2;PABPN1;COL4A1;DAG1;PLEC
Channelopathies	13/56	0.0557211	0.839105	0	0	1.77828	5.13459	KCNH2;RYR2;KCNJ5;CACNA1D;SCN10A;ATXN1;KCNQ1;TRPV4;TBPL1;SCN5A;KCNK3;KCNJ3;HCN1
Mammary Neoplasms, Human	82/476	0.056368	0.839105	0	0	1.22821	3.53214	ITSN2;BCAR3;ACHE;SETD2;HP;SLC2A1;NUDT2;LSP1;GJA1;CASP7;MECOM;CYP2D6;EXO1;GPER1;CYP1B1;EP300;EPHB4;TP63;TGM2;HIST1H1C;NCOA1;TLE3;CLUL1;CPT1A;ABCC1;GPX1;DNMT3A;MST1;KRT8;NSUN6;NRG1;HIC1;TOX3;MMP14;SETBP1;CCNE1;NDUFS3;RARB;MYH9;PPP1R12B;HIST1H2BC;YAP1;NOTCH1;RRAD;HIST1H2BK;PDGFA;PHB;DTX3;TYMS;HOXB13;TANK;CYP19A1;NDRG1;RELA;CYP17A1;GNAI2;BRIP1;TERT;ERBB3;TP53BP2;RAD54L;METTL6;WNT10B;BCHE;NQO1;MAP3K1;CDKN2A;NOS3;XRCC3;MTHFR;IGF1;DEK;EPOR;PTPRD;HEYL;MEIS1;DES;WT1;ARTN;COL7A1;CYP1A1;CTNNB1
Microstomia	22/107	0.05643	0.839105	0	0	1.52338	4.37933	RERE;NFIX;AUTS2;B3GAT3;PTCH1;ZBTB20;PIK3R2;GJA1;CCND2;SON;COL7A1;PRDM16;TNNT3;PIEZO2;EP300;SPEG;TAF6;HIVEP2;TP63;WNT3;RAPSN;PAFAH1B1
Acute Myeloid Leukemia Arising from Previous Myelodysplastic Syndrome	10/40	0.0565715	0.839105	0	0	1.96013	5.62998	NQO1;EGR1;RTEL1;GSTM1;MECOM;FLT3;CDKN2A;PRDM16;RUNX1;PAFAH1B1
Chemical Carcinogenesis	10/40	0.0565715	0.839105	0	0	1.96013	5.62998	MCM7;ERBB3;PLA2G1B;CYP2D6;CDKN2A;CYP1A2;CYP1A1;CYP1B1;DEK;PPIG
Palpitations	10/40	0.0565715	0.839105	0	0	1.96013	5.62998	KCNH2;MYL4;JPH2;TMEM43;TMEM127;CACNA2D1;KCNQ1;MYL2;PRKAG2;SCN5A
Chronic kidney disease stage 5	68/388	0.0570828	0.839105	0	0	1.2534	3.5888	MAPKBP1;LRSAM1;SERPINA1;IL20;IL25;EPO;SERPINE1;HP;ADM;PKD1;DSTYK;CYP2D6;ZMIZ1;PLCE1;CHP1;MPV17;CPT1A;GPX1;ABCC2;ACTN4;PAX2;SREBF2;C1QL1;SLC9A5;CHDH;COL4A3;ELMO1;MYH9;SIK1;CD46;SFI1;SDCCAG8;FBN2;NUP205;CFH;PLA2G1B;SLC3A1;PDXP;SLC3A2;CYP2C19;TFPI;RELA;ADD1;ALOX5;STAT4;APOE;MUTYH;GCKR;RNLS;LAMB2;NOS3;LIMK2;SETD1A;MTHFR;IGF1;AGT;EPOR;VEGFA;MEIS1;TCN2;WT1;CFHR1;XPNPEP3;CFHR3;CYP1A1;CFHR5;RBM45;IL17A
Cystic kidney	19/90	0.0579477	0.839105	0	0	1.57473	4.48516	YAP1;BBS2;MAPKBP1;RNASEH2C;PRKCSH;GLIS3;TSC2;PKD1;PAX2;GLS;ROBO1;PKHD1;FLCN;PUF60;COL4A1;POC1B;BBS4;EPHB4;SDCCAG8
Degenerative disorder	19/90	0.0579477	0.839105	0	0	1.57473	4.48516	NQO1;CNTF;CTF1;EPO;IGHMBP2;HTT;LPAR3;PHB;VEGFA;FGF5;DDX19A;ANKH;EIF3K;TRPV4;TIMP3;TBPL1;F13B;MAPT;SNRNP200
Elevated hepatic transaminases	24/119	0.0580899	0.839105	0	0	1.48709	4.2319	RNASEH2C;HSD3B7;CPT1A;SERPINA1;TRMT10C;HFE;IFT172;COG4;TREX1;SRD5A3;MST1;COG2;CYP7B1;TMEM165;TFR2;ACOX1;MARS;GPD1;INPP5E;PHKG2;ALMS1;MPV17;CYC1;SLC25A20
Marfan Syndrome	16/73	0.0580986	0.839105	0	0	1.65144	4.69935	MYBPC3;FBN2;HCN4;NOTCH1;ANGPT2;LRP1;MTHFR;PKD1;AGT;VEGFA;MMP14;MFAP1;KCNQ1;TIMP3;MYH11;CD34
Gait, Drop Foot	9/35	0.0586349	0.839105	0	0	2.03529	5.77296	LRSAM1;EGR2;TIA1;MARS;IGHMBP2;PMP22;GNB4;SBF2;TTN
Sparse axillary hair	9/35	0.0586349	0.839105	0	0	2.03529	5.77296	MAP3K1;WT1;SPRY4;GATA4;CCDC141;ZFPM2;TP63;DUSP6;CYP17A1
Ventricular Fibrillation	9/35	0.0586349	0.839105	0	0	2.03529	5.77296	DSP;KCNH2;DPP6;GJA1;SCN10A;EPO;KCNQ1;SCN5A;ALG10
Adenocarcinoma, Tubular	25/125	0.0587106	0.839105	0	0	1.47167	4.17239	SERPINA1;PHB;CYP19A1;ROBO1;HOXA10;NPPA;VTI1A;PLCE1;APOE;CKB;TP63;SMARCC1;CDKN2A;NOS3;PTCH1;KRT8;PTPN11;CYP7B1;VEGFA;AZGP1;MMP14;KCNQ1;APOC1;RARB;CTNNB1
Cockayne Syndrome, Type I	12/51	0.0589604	0.839105	0	0	1.80964	5.1229	EPO;CSH2;NOS3;STAT1;CSH1;SERPINE1;XPC;APOE;RBM45;POLH;SLC12A9;IL17A
Bicuspid aortic valve	12/51	0.0589604	0.839105	0	0	1.80964	5.1229	DSP;FBN2;PDIA2;MLXIPL;NOTCH1;KANSL1;B3GAT3;AXIN1;MYH11;PLOD1;NKX2-5;VEGFA
Hematuria	12/51	0.0589604	0.839105	0	0	1.80964	5.1229	YAP1;CFH;ITGB4;COL4A1;TREX1;COL4A3;TSC2;MYH9;CFHR5;LMX1B;LYZ;MMACHC
Malignant neoplasm of female breast	12/51	0.0589604	0.839105	0	0	1.80964	5.1229	TOX3;ALDH2;ADH1B;CDKN2A;HFE;SLC2A1;CYP1A1;CYP1B1;PAX6;ESYT1;CYP19A1;CYP17A1
Heroin Dependence	14/62	0.0591601	0.839105	0	0	1.71567	4.85107	FAAH;AUTS2;ADH1B;ZNF804A;HTR3A;OPRM1;HTR3B;NGF;PDYN;SLC6A2;NR3C2;ALDH2;NCAM1;CLOCK
Renal failure in adulthood	20/96	0.0593434	0.839105	0	0	1.54864	4.37399	CRB2;SLC3A1;CHD4;BAZ1B;HOXA13;PKD1;PAX2;PKHD1;MLXIPL;TBL2;COL4A1;WT1;ALMS1;GTF2IRD1;LMX1B;APOE;LRIG2;MMACHC;GTF2I;SDCCAG8
Aplasia/Hypoplasia involving the skeletal musculature	6/20	0.0594391	0.839105	0	0	2.51906	7.1108	COL4A1;POMT1;DAG1;PIEZO2;POMGNT1;SIL1
Autosomal dominant compelling helio ophthalmic outburst syndrome	6/20	0.0594391	0.839105	0	0	2.51906	7.1108	KIAA1755;RBFOX1;AUTS2;NXPH4;CAMTA1;ESRRG
Dysgraphia	6/20	0.0594391	0.839105	0	0	2.51906	7.1108	GRN;TBL2;GTF2IRD1;MAPT;BAZ1B;GTF2I
Elevated circulating luteinizing hormone level	6/20	0.0594391	0.839105	0	0	2.51906	7.1108	MAP3K1;CYP11A1;WT1;GATA4;ZFPM2;CYP17A1
Enteropathy-Associated T-Cell Lymphoma	6/20	0.0594391	0.839105	0	0	2.51906	7.1108	GUCY2D;NOTCH1;CDKN2A;TNFRSF8;MYO9B;NCAM1
Fibrosis of pancreas	6/20	0.0594391	0.839105	0	0	2.51906	7.1108	NTRK1;MMP14;ALDH2;ADH1B;ARTN;NGF
Hereditary Motor and Sensory Neuropathy Type I	6/20	0.0594391	0.839105	0	0	2.51906	7.1108	FIG4;EGR2;LRSAM1;ERBB3;TRPV4;PMP22
Muscle eye brain disease	6/20	0.0594391	0.839105	0	0	2.51906	7.1108	GMPPB;LAMA2;COL4A1;POMT1;DAG1;POMGNT1
Streak ovary	6/20	0.0594391	0.839105	0	0	2.51906	7.1108	MAP3K1;DHH;WT1;GATA4;PAX6;ZFPM2
Deglutition Disorders	36/191	0.0598188	0.839105	0	0	1.36802	3.85294	RERE;RYR1;VAC14;ASAH1;ITGB4;MFF;GNS;TTBK2;RAI1;FLCN;ATXN2;ATXN1;PABPN1;KIF5A;PRDM16;GMPPA;TK2;SPG11;MAP2K2;WFS1;GFPT1;COLQ;GRIN2D;COQ4;ACTA1;SLC6A9;NPC1;EIF3K;ACOX1;MYOT;PRKRA;COL7A1;SIK1;MAPT;MYH7;PLEC
Chromophobe Renal Cell Carcinoma	29/149	0.060115	0.839105	0	0	1.42292	4.00052	RYR1;SPTBN4;ACHE;ENPEP;SETD2;PDXDC1;ACY1;AHNAK;EPAS1;PRCC;SLC2A1;MST1R;NDRG1;COX5A;RELA;FLCN;TGM2;CTSB;BCHE;GSTM1;MSGN1;KRT8;M6PR;ZNF804A;MLLT10;KCNMA1;ZNF536;CARD11;OR4C13
Cancer of Head	8/30	0.0601312	0.839105	0	0	2.13785	6.00998	GPX1;ADH1B;XRCC3;NAA25;RARB;TYMS;VEGFA;BCL2L1
Cardiac conduction abnormality	21/102	0.0605207	0.839105	0	0	1.52577	4.27944	RPL5;MYLK2;CASR;CPT1A;HFE;PTPN11;TTN;RPS26;ACTA1;DES;GNA11;PCCB;EP300;SCN5A;RPL15;NKX2-5;RPS10;SOS2;MYH6;TRPM4;MYH7
Childhood Acute Myeloid Leukemia	21/102	0.0605207	0.839105	0	0	1.52577	4.27944	MEF2C;GSTM1;DHH;FLT3;DNMT3A;GATA4;PTPN11;ITGAL;CBFA2T3;PML;RUNX1;VEGFA;HPGDS;MECOM;WT1;NSD1;PRDM16;MYH11;NCAM1;RHEBL1;CD34
Apraxia, Developmental Verbal	7/25	0.0606411	0.839105	0	0	2.28606	6.40733	GALT;LRP1;CTNND1;MTHFR;TSC2;BCAR1;FOXP1
Enterocolitis	7/25	0.0606411	0.839105	0	0	2.28606	6.40733	SPI1;STAT1;ALOX5;IGF1;OPLAH;RBM45;VEGFA
Frontal lobe hypoplasia	7/25	0.0606411	0.839105	0	0	2.28606	6.40733	FIG4;VAC14;ASPM;PHC1;CDK6;WDR62;MCPH1
Sclerosis	7/25	0.0606411	0.839105	0	0	2.28606	6.40733	CREB1;HSPA4;LAMB2;WT1;RPS6KA2;TSC2;ADM
Steroid resistant nephrotic syndrome of childhood	7/25	0.0606411	0.839105	0	0	2.28606	6.40733	CRB2;NUP205;WT1;XPO5;COL4A3;PLCE1;ACTN4
Obesity	309/1961	0.0609008	0.839105	0	0	1.1097	3.10549	CNTF;FAAH;MYT1L;IFT172;SLC23A1;SERPINE1;IFI30;LIPA;NUDT3;GJA1;CAPNS1;KAT5;DAG1;PROK2;CYP1B1;THSD7A;SOX6;TP63;EYS;SLC12A9;CPT1A;RBFOX1;PRKCH;ENTPD6;ACSL5;SCN10A;AZGP1;PPP1R3B;KCNQ1;HOXB3;ZFPM2;CLOCK;HOXB5;CFH;EPAS1;GIPR;CTBP1;MTMR9;NEDD4L;GATA4;LPAR3;CRHR1;GJC1;HELZ2;ANKH;APOH;PRDM16;INPP5E;VTI1A;SCAP;APOE;PPARGC1A;FDFT1;BBS2;EGR1;WNT10B;GSTM1;CADM2;ST13;INSR;IL31RA;MTHFR;LNPEP;IGF1;GDF3;ST18;MSRA;CYP2C9;TBL2;TCN2;TH;ARTN;CYP1A2;NMU;CYP1A1;GTF2IRD1;ACHE;SETD2;SERPINA1;ADM;SLC6A2;PTPRF;ROBO1;MRPL33;RSRC1;TIMP3;BBS5;IKBKE;CD34;BBS4;NCOA1;SREBF1;DUSP1;ROM1;SIRT4;PAX6;BAZ1B;TMEM173;DUSP6;SREBF2;RHOA;NCOR2;MMP14;POC5;KCNMA1;MZB1;CD47;RAPGEF3;PPARD;SDCCAG8;CRB1;GRN;ASAH1;CTF1;MYCBP;ADH1B;ADCY3;TMEM160;MRPS30;TANK;CYP17A1;ARNTL;REM1;ALOX5;NSD1;HSF1;STAT4;CCL19;BCHE;NQO1;CDKN2C;SLC16A1;CDKN2A;STAT1;IL34;NR1H3;SORBS1;ELP5;SORBS3;AGT;LRPPRC;VEGFA;SULF2;FABP2;WT1;SGSM2;ALMS1;CTNNB1;CCDC3;NUCB2;IL17A;CHRM2;MTCH2;CRTC3;NCF1;EPO;HFE;TUSC2;PMCH;INPPL1;HP;DEFB1;NR3C2;FGF5;NPPB;FADS2;HPGDS;CCND2;DACH1;NPPA;ADORA1;CAPN2;EP300;OIP5;MAF1;ROS1;FADS1;RGS6;GTF2I;CAST;TLE3;GHSR;CASR;CISH;DGAT1;ADAM11;GTF3A;CDKAL1;PRSS55;ERN1;PRPF6;COL4A1;GPD1;SLC27A6;PPIG;SNRNP200;SLC27A4;BLK;CALCRL;NPR1;TNKS;ALOX15;NPR3;FOXO6;ITPR2;ADRB1;PHB;CYP2C19;CYP19A1;ENHO;RAI1;ATXN2;ATXN1;GRK4;BAG3;COBLL1;THEM4;ECT2;WNT1;FGF21;TFAP2B;ZFHX3;GCKR;UBE2I;HSPA5;WFS1;GFPT1;HMGA2;ESRRG;TRAPPC9;FANCE;ARHGAP24;MLXIPL;LIN28A;NBEA;FES;TRPV4;CNTN4;FGFR4;TMEM18;NFE2L1;BCL2L1;UCN;FLT3;COX4I2;PDE3B;CELF4;SLC2A1;SLC2A4;ATRAID;PKD1;WISP1;SNRNP70;GPER1;PSD3;ZNF385B;ACP1;SPG11;TRIM66;NCK1;GPX1;SGIP1;ABCC8;CAD;HTR3A;OPRM1;NGF;SENP2;POMGNT1;ADRA2B;GIP;ATRN;ASPM;PKM;CREB1;NPC1;GORASP2;CHDH;CRY2;ZNF513;LCT;CRK;LRP1;CEBPE;PLA2G1B;MTIF3;NT5C2;ADD1;PDE11A;CSK;IGF2BP2;CNNM2;LINGO2;ANGPT2;KCNJ11;NOS3;GALNT2;PDAP1;PTPN11;ATP2B1;MERTK;USH2A;SMUG1;TEF;MFAP1;SCD;APOC1;ATP13A4;RBM45
Diabetic Nephropathy	95/561	0.0615025	0.839105	0	0	1.20341	3.35593	IL20;NCF1;EPO;PRKCSH;HFE;SERPINE1;HP;INPPL1;SLC2A1;ADM;ARRB2;AQP5;AQP2;PKD1;NR3C2;NPPB;GJA1;HPGDS;ALDH2;SNRNP70;NPPA;CYP2R1;ANKRD1;TIMP3;ROS1;NCK1;CTSB;MAP2K2;GPX1;SLC2A12;AKR1A1;PRKCA;CDKAL1;ACTN4;PRSS55;CREB1;COL4A1;KCNQ1;ELMO1;MYH9;PPIG;TKT;SFI1;PPARD;PFKFB2;NFAT5;PLEKHH2;CALCRL;GIPR;ADH1B;PDGFA;PIK3R2;IQGAP1;TFPI;RELA;ADD1;NCALD;REM1;ERBB4;IGF2BP2;APOE;PPARGC1A;SASH1;FGF21;NTRK1;GSTM1;ANGPT2;HSPA5;SYT1;CDKN2A;STAT1;WFS1;HSPA4;LAMB2;NOS3;INSR;LIMK2;GFPT1;MTHFR;NR1H3;HMGA2;RMDN2;IGF1;SORBS1;LYZ;AGT;VEGFA;MLXIPL;LIN28A;WT1;SCD;APOC1;CTNNB1;IL17A;HCN1
Vesico-Ureteral Reflux	22/108	0.0615052	0.839105	0	0	1.50557	4.1985	RERE;SETD5;PHC1;ANGPT2;CHD4;WDR62;HOXA13;PAX2;AGT;VEGFA;MLXIPL;ASPM;GJA1;DSTYK;CDK6;KANSL1;SNRNP70;KCNQ1;NSD1;LRIG2;TP63;MCPH1
Malformations of Cortical Development, Group II	18/85	0.0620997	0.839105	0	0	1.58074	4.39289	CRB1;GUCY2D;POMT1;WDR62;PKD1;LIN7B;FBXO41;PEX14;RPGRIP1;PCM1;TUBA1B;TUBA1A;RELN;DAG1;PROK2;TUBGCP4;IP6K1;PAFAH1B1
Ketosis	11/46	0.0622321	0.839105	0	0	1.84822	5.13229	GHSR;SREBF1;SLC16A1;ALDH2;ADH1B;INSR;PHKG2;CHP1;CYC1;RBM45;FGF21
Neuroectodermal Tumor, Primitive	23/114	0.0623193	0.839105	0	0	1.4876	4.12882	NTRK1;CDKN2C;FLT3;CDKN2A;PTCH1;PINX1;FLT3LG;NRG1;IGF1;SOX10;NDRG1;CDK6;PHF5A;CDK2;ZIC1;HCLS1;CTNNB1;ERG;SLC25A20;FGFR4;INA;CD276;CTSB
Migraine Disorders	52/290	0.062505	0.839105	0	0	1.28777	3.57035	RPL5;RYR2;HFE;DBH;FHL5;CYP2D6;PLCE1;RPS10;SLC6A19;DUSP2;AKR1A1;ANK3;OPRM1;BAZ1B;MSH6;CFDP1;MMP16;SCN8A;TBPL1;PDE5A;YAP1;FBN2;GUCY2D;LRP1;ADH1B;CACNA1C;TYMS;CYP19A1;PRDM16;STAT4;MFN1;APOE;RPL15;CNNM2;PMS1;GSTM2;AOC1;GSTM1;NOS3;INSR;TREX1;ERAP1;GDF2;MTHFR;GRIN2B;AGT;VEGFA;HCRTR1;RPS26;TH;NBEA;RBM45
Geographic Atrophy	13/57	0.0629534	0.839105	0	0	1.73776	4.80553	SRPK2;CFH;SYN3;HDAC9;VEGFA;KCNT2;CFHR1;COL4A3;CFHR3;PLXNA2;CFHR5;APOE;ACAD10
Long eyelashes	13/57	0.0629534	0.839105	0	0	1.73776	4.80553	SETD5;CTDP1;FZD2;SRCAP;SLC3A1;CAMKMT;SMARCA4;FGF5;PPM1B;PREPL;MAB21L2;EP300;TAF6
Akathisia	4/11	0.0632033	0.839105	0	0	3.35781	9.27224	NQO1;RAI1;CYP2D6;MAPT
Apraxia of Phonation	4/11	0.0632033	0.839105	0	0	3.35781	9.27224	RAI1;GALT;APOE;MAPT
Congenital microcephaly	4/11	0.0632033	0.839105	0	0	3.35781	9.27224	FIG4;VAC14;ASPM;TUBA1A
Decreased vibratory sense	4/11	0.0632033	0.839105	0	0	3.35781	9.27224	ATXN2;ATXN1;NIPA1;CYP7B1
Leukemic Infiltration	4/11	0.0632033	0.839105	0	0	3.35781	9.27224	MLLT10;NCAM1;RUNX1;VEGFA
Myxopapillary ependymoma	4/11	0.0632033	0.839105	0	0	3.35781	9.27224	RAB3A;BCL7C;ZNF668;HOXB13
Necrotizing fasciitis	4/11	0.0632033	0.839105	0	0	3.35781	9.27224	AAK1;RAB3IL1;CD46;CTSB
Nonproliferative diabetic retinopathy	4/11	0.0632033	0.839105	0	0	3.35781	9.27224	SARDH;AKR1A1;GFER;VEGFA
Odontome	4/11	0.0632033	0.839105	0	0	3.35781	9.27224	ANKH;LRP4;PAX6;SLC39A13
Oral mucosal blisters	4/11	0.0632033	0.839105	0	0	3.35781	9.27224	DSP;ITGB4;COL7A1;PLEC
Porencephaly	4/11	0.0632033	0.839105	0	0	3.35781	9.27224	COL4A2;COL4A1;PLOD1;TP63
Potter's facies	4/11	0.0632033	0.839105	0	0	3.35781	9.27224	PKHD1;ITGA8;AGT;PAX2
Right ventricular cardiomyopathy	4/11	0.0632033	0.839105	0	0	3.35781	9.27224	DSP;RYR2;TMEM43;SCN5A
Segmental peripheral demyelination/remyelination	4/11	0.0632033	0.839105	0	0	3.35781	9.27224	EGR2;PMP22;NDRG1;SBF2
Severe sensorineural hearing impairment	4/11	0.0632033	0.839105	0	0	3.35781	9.27224	MYO15A;PTPN11;MPV17;TRIOBP
Sialuria	4/11	0.0632033	0.839105	0	0	3.35781	9.27224	EPO;CHL1;LSAMP;NCAM1
Thecoma	4/11	0.0632033	0.839105	0	0	3.35781	9.27224	PTCH1;GATA4;INHA;ZFPM2
Congenital Abnormality	102/607	0.0641388	0.839105	0	0	1.19247	3.27536	RPL5;EPO;GEMIN2;LIPA;HOXA13;FGFRL1;GJA1;SMR3B;DAG1;CYP1B1;PROK2;TNR;EP300;TP63;GTF2I;MEF2C;TSC2;PRKCA;RUNX1;COL4A1;COL4A3;LMX1B;SLC27A4;FBLN7;TMEM87B;NOTCH1;TSHZ1;GATA4;WDR62;SLC9A3R2;PKHD1;PRKAR2A;CAMTA1;SRGAP3;NKX2-5;ZNF423;WNT3;BBS2;GSTM1;INSR;PTCH1;SRD5A3;PBX3;MTHFR;NFATC1;RMDN2;IGF1;PHOX2A;TCN2;TRPV4;CYP1A2;NABP2;GTF2IRD1;RYR1;ACHE;THRB;POMT1;CTCF;TUBA1A;ALDH2;ZIC1;CD34;DUSP2;AKR1A1;PAX6;PAX2;MMP14;PTP4A3;CREB1;HAND2;CHDH;KCNMA1;MYH6;PAFAH1B1;PLEC;ADH1B;NRXN1;HTT;PDXP;TMEM165;RELN;EFS;ZNF629;NTRK1;ANGPT2;STAT1;ATRNL1;LAMB2;NOS3;WWP2;PTPN11;VEGFA;FIG4;MEIS1;TEF;KANSL1;WT1;ALMS1;PMP22;CTNNB1;CCL27;RAB3GAP1
Hypertrophic Cardiomyopathy	58/328	0.0644155	0.839105	0	0	1.26638	3.47291	FHOD3;RYR2;MYLK2;ACADVL;TACO1;PRDM6;PRKAG2;ATP2A2;ADM;PKD1;NR3C2;NPPB;GJA1;JPH2;NPPA;ANKRD1;KAT8;MYOZ2;MYBPC3;ATPAF2;DSP;CASR;MAP2K2;MYL4;CACNB2;ACTA1;COL4A1;KCNQ1;MYL2;NDUFS3;MYH6;MYH7;COX15;SLC3A2;CACNA1C;NOL3;TTN;PLN;BAG3;MYO6;NRAP;XIRP1;COX14;NCAM1;APOPT1;PPARGC1A;KDM4A;NOS3;NAGA;PTPN11;IGF1;AGT;SMARCA4;VEGFA;DES;ARTN;NDUFAF3;NDUFAF1
Microcephaly	43/235	0.0645372	0.839105	0	0	1.31946	3.61601	POMT1;AP4E1;SLC2A1;MSI1;WDR62;CTCF;PTPN23;NCAPH;GOLGA2;EFTUD2;AP4M1;TUBA1A;PUF60;RGS6;PHC1;AUTS2;PTCH1;DONSON;TPRKB;PAX6;IGF1;TRAPPC9;TRAIP;ASPM;STAG1;NIN;CDK6;QARS;KIF2A;TRAPPC6B;ASXL3;CTNNB1;ZNF513;NCAPD3;IGFALS;STAMBP;TUBGCP4;KIF20B;HIST1H4C;RAB3GAP1;AARS;PAFAH1B1;MCPH1
AIDS related complex	10/41	0.0654541	0.839105	0	0	1.89679	5.17141	RTEL1;HPGDS;GSTM1;HSF4;SLC16A12;MTHFR;KLC1;NOL3;CD34;LOXL1
Unable to walk	10/41	0.0654541	0.839105	0	0	1.89679	5.17141	MEF2C;LAMA2;MYOT;POMT1;IGHMBP2;SLC2A1;PIEZO2;SLC39A8;MFF;DNM1
Electrocardiogram abnormal	21/103	0.0660118	0.839105	0	0	1.50708	4.09612	RPL5;MYLK2;CASR;CPT1A;HFE;PTPN11;CYP17A1;TTN;RPS26;DES;GNA11;PCCB;EP300;SCN5A;RPL15;NKX2-5;RPS10;SOS2;MYH6;TRPM4;MYH7
Bulbo-Spinal Atrophy, X-Linked	14/63	0.066293	0.839105	0	0	1.68056	4.56048	HSPA4;STAT1;CELF2;INSR;SERPINE1;IGF1;VEGFA;ATXN2;ATXN1;HSF1;MZB1;ZKSCAN3;IGFALS;MAPT
Carcinoma, Cribriform	23/115	0.0675983	0.839105	0	0	1.47135	3.96406	SMARCC1;SERPINA1;CDKN2A;NOS3;KRT8;PTPN11;PHB;CYP7B1;CYP19A1;ROBO1;VEGFA;HOXA10;AZGP1;MMP14;KCNQ1;NPPA;VTI1A;PLCE1;RARB;CTNNB1;APOE;CKB;TP63
Carcinoma, Granular Cell	23/115	0.0675983	0.839105	0	0	1.47135	3.96406	SMARCC1;SERPINA1;CDKN2A;NOS3;KRT8;PTPN11;PHB;CYP7B1;CYP19A1;ROBO1;VEGFA;HOXA10;AZGP1;MMP14;KCNQ1;NPPA;VTI1A;PLCE1;RARB;CTNNB1;APOE;CKB;TP63
Acute Myeloid Leukemia -M2	24/121	0.0681557	0.839105	0	0	1.45625	3.91144	SVIL;SPI1;CBFB;FLT3;DNMT3A;SPRY4;TSC2;PTPN11;IFI30;RUNX1;MN1;H1F0;CASP7;CCND2;CDK6;WT1;CAPN2;TCEA2;MYH11;NCAM1;ERG;GTF2I;S100A10;HIST1H1C
Headache	18/86	0.0682916	0.839105	0	0	1.5574	4.18001	CASR;NOS3;WFS1;MPL;SLC2A1;MTHFR;OPRM1;EPOR;VEGFA;NPC1;ADORA1;CTNNB1;PDE5A;CCM2;APOE;CNNM2;SH2B3;DNAI1
Muscular hypotonia of the trunk	18/86	0.0682916	0.839105	0	0	1.5574	4.18001	DARS;GFM1;KCNJ11;ABCC8;COG4;TREX1;NEDD4L;AMPD2;PIK3R2;SOX10;SLC39A14;GRIN2D;DHX30;PDE10A;TH;PCCB;PNPO;PAFAH1B1
Adenocarcinoma, Scirrhous	3/7	0.0683492	0.839105	0	0	4.40638	11.8229	MMP14;TIMP3;FUT1
Chondromatosis, Synovial	3/7	0.0683492	0.839105	0	0	4.40638	11.8229	PTCH1;GLI1;VEGFA
Myopathy, Centronuclear, Autosomal Recessive	3/7	0.0683492	0.839105	0	0	4.40638	11.8229	SPEG;AMPH;TTN
Neoplasms, Glandular and Epithelial	3/7	0.0683492	0.839105	0	0	4.40638	11.8229	AS3MT;ODAM;CDH16
Absent palmar crease	3/7	0.0683492	0.839105	0	0	4.40638	11.8229	PIEZO2;SLC39A13;RAPSN
Alcohol-Related Disorders	3/7	0.0683492	0.839105	0	0	4.40638	11.8229	ALDH2;ADH1B;NPR1
Amnestic Disorder	3/7	0.0683492	0.839105	0	0	4.40638	11.8229	BCHE;GJA1;GRN
Aplasia/Hypoplasia of the phalanges of the hand	3/7	0.0683492	0.839105	0	0	4.40638	11.8229	FRAS1;WNT7A;TP63
Bladder Squamous Cell Carcinoma	3/7	0.0683492	0.839105	0	0	4.40638	11.8229	GSTM2;GSTM1;CDKN2A
Bulbar signs	3/7	0.0683492	0.839105	0	0	4.40638	11.8229	FIG4;SPG11;GFAP
Cellular Ependymoma	3/7	0.0683492	0.839105	0	0	4.40638	11.8229	RAB3A;BCL7C;ZNF668
Chronic osteomyelitis	3/7	0.0683492	0.839105	0	0	4.40638	11.8229	TERT;ZBTB46;ACYP2
Congenital kyphoscoliosis	3/7	0.0683492	0.839105	0	0	4.40638	11.8229	FBN2;STAC3;PLOD1
Decreased activities of mitochondrial-encoded respiratory chain complexes	3/7	0.0683492	0.839105	0	0	4.40638	11.8229	NFU1;TK2;GFER
Decreased activity of mitochondrial respiratory chain	3/7	0.0683492	0.839105	0	0	4.40638	11.8229	NFU1;TK2;GFER
Decreased activity of mitochondrial respiratory complexes	3/7	0.0683492	0.839105	0	0	4.40638	11.8229	NFU1;TK2;GFER
Deficiency of galactokinase	3/7	0.0683492	0.839105	0	0	4.40638	11.8229	GALT;MTUS1;GALK1
Familial ventricular tachycardia	3/7	0.0683492	0.839105	0	0	4.40638	11.8229	RYR1;RYR2;GNAI2
Fenestration abnormality	3/7	0.0683492	0.839105	0	0	4.40638	11.8229	MEF2C;PRKCSH;VEGFA
GIANT AXONAL NEUROPATHY 1	3/7	0.0683492	0.839105	0	0	4.40638	11.8229	DES;GFAP;PRPH
Hypermagnesiuria	3/7	0.0683492	0.839105	0	0	4.40638	11.8229	CASR;GNA11;CNNM2
LEPTIN DEFICIENCY OR DYSFUNCTION	3/7	0.0683492	0.839105	0	0	4.40638	11.8229	CNTF;VEGFA;FGF21
Lymph Node Tuberculosis	3/7	0.0683492	0.839105	0	0	4.40638	11.8229	RNF34;CTNND1;BCAR1
Malrotation of small bowel	3/7	0.0683492	0.839105	0	0	4.40638	11.8229	CTBP1;CPLX1;FGFRL1
Megacystis	3/7	0.0683492	0.839105	0	0	4.40638	11.8229	LMOD1;MYH11;AQP2
Memory performance	3/7	0.0683492	0.839105	0	0	4.40638	11.8229	TOMM40;MYH9;APOE
Microcolon	3/7	0.0683492	0.839105	0	0	4.40638	11.8229	LMOD1;MYH11;SOX10
Microcolon on contrast enema	3/7	0.0683492	0.839105	0	0	4.40638	11.8229	LMOD1;MYH11;SOX10
Myasthenic Syndrome	3/7	0.0683492	0.839105	0	0	4.40638	11.8229	ACHE;PREPL;PLEC
Myocardial rupture	3/7	0.0683492	0.839105	0	0	4.40638	11.8229	MSRA;SERPINE1;AGT
Nasal obstruction present finding	3/7	0.0683492	0.839105	0	0	4.40638	11.8229	GJA1;ANKH;CCDC151
Neurofibromatosis-Noonan syndrome	3/7	0.0683492	0.839105	0	0	4.40638	11.8229	MAP2K2;PTPN11;RGS6
Noncompaction cardiomyopathy	3/7	0.0683492	0.839105	0	0	4.40638	11.8229	MYBPC3;HCN4;DTNA
Pancreatic Pseudocyst	3/7	0.0683492	0.839105	0	0	4.40638	11.8229	ALDH2;ADH1B;PTCH1
Papillary ependymoma	3/7	0.0683492	0.839105	0	0	4.40638	11.8229	RAB3A;BCL7C;ZNF668
Paraneoplastic Encephalomyelitis	3/7	0.0683492	0.839105	0	0	4.40638	11.8229	ELAVL4;RBM5;RBM6
Parasomnia	3/7	0.0683492	0.839105	0	0	4.40638	11.8229	GNAO1;TFAP2B;REM1
Patent Ductus Arteriosus Familial	3/7	0.0683492	0.839105	0	0	4.40638	11.8229	TFAP2B;PRDM6;NPPA
Platelet aggregation	3/7	0.0683492	0.839105	0	0	4.40638	11.8229	JMJD1C;CCDC3;PEAR1
Platelet aggregation measurement	3/7	0.0683492	0.839105	0	0	4.40638	11.8229	JMJD1C;CCDC3;PEAR1
Platelet aggregation test result	3/7	0.0683492	0.839105	0	0	4.40638	11.8229	JMJD1C;CCDC3;PEAR1
Profound sensorineural hearing loss	3/7	0.0683492	0.839105	0	0	4.40638	11.8229	MYO15A;AKR1A1;GFER
Reduced systolic function	3/7	0.0683492	0.839105	0	0	4.40638	11.8229	DES;PLN;SCN5A
Spinocerebellar Ataxia 10	3/7	0.0683492	0.839105	0	0	4.40638	11.8229	ATXN2;BEAN1;TK2
Subcutaneous panniculitis-like T-cell lymphoma	3/7	0.0683492	0.839105	0	0	4.40638	11.8229	TIA1;TNFRSF8;NCAM1
Synovial osteochondromatosis	3/7	0.0683492	0.839105	0	0	4.40638	11.8229	PTCH1;GLI1;VEGFA
Type 1 fibers relatively smaller than type 2 fibers	3/7	0.0683492	0.839105	0	0	4.40638	11.8229	RYR1;ACTA1;MYH7
Vascular ring	3/7	0.0683492	0.839105	0	0	4.40638	11.8229	GPER1;EP300;PIK3R2
insulinoma	34/181	0.0683969	0.839105	0	0	1.36203	3.65354	RAB3A;SERPINA1;TNKS;INPPL1;SLC2A1;HTT;CACNA1D;CRHR1;GLS;CCND2;SOX6;HES3;TGM2;CTSB;KCNJ3;EGR1;KCNJ5;CASR;GCKR;CDKN2B;ANGPT2;CDKN2C;SLC16A1;WFS1;ABCC8;CDKN2A;STAT1;INSR;CDKAL1;GIP;BANK1;CTNNB1;ACO2;TKT
Learning Disorders	9/36	0.0684923	0.839105	0	0	1.9598	5.25428	EPM2A;ACHE;TH;SIGMAR1;ELAVL4;SLC17A6;MAPT;VEGFA;CAMKMT
Ovarian Mucinous Adenocarcinoma	9/36	0.0684923	0.839105	0	0	1.9598	5.25428	HCK;ERBB3;RYK;MAST2;AATK;SPEG;ULK1;NRBP1;TTN
Trichohepatoenteric Syndrome	48/267	0.0685575	0.839105	0	0	1.29149	3.4613	RYR1;THRB;CSH2;CSH1;GOSR2;ZBTB20;ADRB1;SLC3A2;CCNDBP1;CYP19A1;LOXL1;CYP17A1;RAI1;FLCN;CYP11A1;NSD1;GNA11;PROK2;EP300;APOE;SCN5A;CD34;TP63;HMOX2;MUTYH;KCNH2;CASR;HSPA4;WFS1;INSR;PTCH1;KRT8;TSC2;IGF1;SOX10;PML;RUNX1;FOXP1;MSH6;TH;KANSL1;KCNQ1;CHDH;PDE3A;LMX1B;CNTN4;TKT;PAFAH1B1
Cleft upper lip	32/169	0.0688914	0.839105	0	0	1.37534	3.67933	RPL5;CTBP1;GOSR2;POMT1;THADA;TYMS;CPLX1;FGFRL1;GJA1;HHAT;SUMO1;SUFU;NAA25;TP63;WNT3;UBL7;JAM3;GSTM1;NOS3;RYK;PTCH1;MTHFR;NRG1;PTPN11;SYT14;CLK3;RPS26;FRAS1;TCN2;KANSL1;LMX1B;SFI1
Ataxia, Motor	5/16	0.0709899	0.839105	0	0	2.67128	7.06611	NPC1;SCN8A;SLC2A1;CACNA2D2;HCN1
Female external genitalia in individual with 46,XY karyotype	5/16	0.0709899	0.839105	0	0	2.67128	7.06611	MAP3K1;CYP11A1;WT1;GATA4;ZFPM2
Gonadal Dysgenesis, 46,XY	5/16	0.0709899	0.839105	0	0	2.67128	7.06611	MAP3K1;DHH;WT1;GATA4;ZFPM2
Neuralgia, Atypical	5/16	0.0709899	0.839105	0	0	2.67128	7.06611	NTRK1;SCN10A;CACNA2D1;OPRM1;CYP17A1
Neuralgia, Iliohypogastric Nerve	5/16	0.0709899	0.839105	0	0	2.67128	7.06611	NTRK1;SCN10A;CACNA2D1;OPRM1;CYP17A1
Neuralgia, Ilioinguinal	5/16	0.0709899	0.839105	0	0	2.67128	7.06611	NTRK1;SCN10A;CACNA2D1;OPRM1;CYP17A1
Neuralgia, Perineal	5/16	0.0709899	0.839105	0	0	2.67128	7.06611	NTRK1;SCN10A;CACNA2D1;OPRM1;CYP17A1
Neuralgia, Stump	5/16	0.0709899	0.839105	0	0	2.67128	7.06611	NTRK1;SCN10A;CACNA2D1;OPRM1;CYP17A1
Neuralgia, Supraorbital	5/16	0.0709899	0.839105	0	0	2.67128	7.06611	NTRK1;SCN10A;CACNA2D1;OPRM1;CYP17A1
Neuralgia, Vidian	5/16	0.0709899	0.839105	0	0	2.67128	7.06611	NTRK1;SCN10A;CACNA2D1;OPRM1;CYP17A1
Polyneuropathy, Motor	5/16	0.0709899	0.839105	0	0	2.67128	7.06611	CTDP1;EPO;TRPV4;PMP22;SPG11
Tremor, Rubral	5/16	0.0709899	0.839105	0	0	2.67128	7.06611	NPC1;SCN8A;SLC2A1;CACNA2D2;HCN1
Abnormality of the lymphatic system	5/16	0.0709899	0.839105	0	0	2.67128	7.06611	CDKN2B;MAP2K2;TERT;CDKN2A;SOX18
Autosomal Dominant Myotubular Myopathy	5/16	0.0709899	0.839105	0	0	2.67128	7.06611	RYR1;ACTA1;SPEG;ORAI1;MYH7
Congenital absence of kidneys syndrome	5/16	0.0709899	0.839105	0	0	2.67128	7.06611	FRAS1;ITGA8;SOX8;FREM1;PAX2
Malignant Carcinoid Syndrome	5/16	0.0709899	0.839105	0	0	2.67128	7.06611	GRN;NOTCH1;CYP2D6;GNA12;SLC6A2
Obstructive Ureterocele	5/16	0.0709899	0.839105	0	0	2.67128	7.06611	NPPB;MMP14;NPPA;AGT;LRPPRC
Paroxysmal Nerve Pain	5/16	0.0709899	0.839105	0	0	2.67128	7.06611	NTRK1;SCN10A;CACNA2D1;OPRM1;CYP17A1
psychological distress	5/16	0.0709899	0.839105	0	0	2.67128	7.06611	GSTM1;FAP;CDKN2A;PLXNA2;RBM45
Secondary polycythemia	5/16	0.0709899	0.839105	0	0	2.67128	7.06611	EPAS1;EPO;ARHGEF7;CD34;RUNX1
Thyroxine measurement	5/16	0.0709899	0.839105	0	0	2.67128	7.06611	PDE10A;INSR;GLIS3;NRG1;FAM227B
Transferrin saturation measurement	5/16	0.0709899	0.839105	0	0	2.67128	7.06611	FIG4;TFR2;HFE;POLK;SORCS2
Unsaturated iron binding capacity measurement	5/16	0.0709899	0.839105	0	0	2.67128	7.06611	FIG4;TFR2;HFE;POLK;SORCS2
Congenital long QT syndrome	8/31	0.0711241	0.839105	0	0	2.04478	5.40503	GOLGA2;KCNH2;SCD;KCNQ1;HAND2;CACNA1C;SCN5A;KCNK3
Early infantile epileptic encephalopathy with suppression bursts	8/31	0.0711241	0.839105	0	0	2.04478	5.40503	GNAO1;SCN8A;MTHFR;CACNA2D2;SIK1;CTCF;DNM1;CD276
Borderline Personality Disorder	22/110	0.0725919	0.846388	0	0	1.47118	3.85877	CHRM2;BRD1;GRN;NOS3;ZNF804A;MTHFR;NRG1;HTR3A;ANK3;CACNA1C;SLC6A2;CRHR1;SMARCA4;VEGFA;REM1;PDE10A;TH;ERBB4;SCN8A;BPI;CLOCK;ZBED4
Congenital myopathy	22/110	0.0725919	0.846388	0	0	1.47118	3.85877	RYR1;MYBPC3;SPTBN4;TIA1;DTNA;LAMA2;IGHMBP2;STAC3;GFER;KLHL41;TTN;ACTA1;DES;EIF3K;BAG3;MYOT;TNNT3;PIEZO2;MAP3K20;ORAI1;SPEG;MYH7
Lethargy	22/110	0.0725919	0.846388	0	0	1.47118	3.85877	EIF2B4;CPT1A;ACADVL;KCNJ11;ABCC8;SLC2A1;AMT;ACADSB;DCAF7;NFU1;BTD;TCN2;TH;HLCS;KCNMA1;PCCB;NDUFS3;NDUFAF3;SIK1;NDUFAF1;SLC25A20;MMACHC
ANONYCHIA	7/26	0.07297	0.846388	0	0	2.16562	5.66895	DSP;ITGB4;ZBTB20;WNT7A;LMX1B;TP63;PLEC
Overactive Bladder	7/26	0.07297	0.846388	0	0	2.16562	5.66895	ATL1;TRPV4;KIF5A;NIPA1;LRIG2;NGF;SPG11
Steroid-resistant nephrotic syndrome	7/26	0.07297	0.846388	0	0	2.16562	5.66895	CRB2;NUP205;WT1;XPO5;COL4A3;PLCE1;ACTN4
Well Differentiated Oligodendroglioma	33/176	0.0731651	0.846388	0	0	1.3588	3.5533	NOTCH1;MYT1L;RAB3D;ITGA2B;PDE3B;PDGFA;ADM;TFPI;HIST1H3A;TERT;TNR;LRIG2;SNCB;RGS6;NKX2-2;DUSP2;CDKN2B;CDKN2C;CDKN2A;MRPL28;PRSS55;SOX10;ARHGAP24;GFAP;SMARCA4;VEGFA;MSH6;ZAP70;CREB1;DES;CDK2;INA;MXD4
Malignant Head and Neck Neoplasm	80/470	0.0731807	0.846388	0	0	1.20997	3.16387	ACHE;MCM7;EPO;SERPINE1;HP;PTPRJ;CTCF;ROBO1;IKBKB;HPGDS;ALDH2;CYP2D6;BSG;CYP2R1;CYP1B1;TIMP3;ROS1;CD34;HABP2;TGM3;TNS1;SLC12A9;CTSB;GPX1;CISH;AKR1A1;ADRA2B;RBX1;MSH6;MMP14;NPC1;CDH11;RARB;PDE5A;PPIG;CLOCK;CDH19;YAP1;ASAH1;NOTCH1;ADH1B;XPC;CYP2C19;TYMS;COX5A;BRIP1;CCNB1;ERBB3;ALOX5;NAA25;TRPM7;IGF2BP2;TP53BP1;PAIP2;MUTYH;GSTM2;XRCC6;GSTM1;HSPA5;CDKN2A;STAT1;HSPA4;XRCC3;MTHFR;PTPN11;IGF1;DEK;ARID3B;FANCE;ALOX15B;ARHGAP24;SMARCA4;VEGFA;CYP2C9;SCD;CYP1A1;RAD17;CDK2AP1;FGFR4;BCL2L1
Bilateral Cryptorchidism	6/21	0.0733536	0.846388	0	0	2.35098	6.14185	ABCC8;WT1;ZBTB20;PLOD1;CYP19A1;BCL2L1
Biliary tract abnormality	6/21	0.0733536	0.846388	0	0	2.35098	6.14185	PKHD1;HSD3B7;ABCC2;CYP7B1;BBS4;SDCCAG8
Mycosis fungoides/Sezary syndrome NOS	6/21	0.0733536	0.846388	0	0	2.35098	6.14185	CDKN2B;PLVAP;CDKN2A;MRPL28;TNFRSF8;IL17A
Prolonged QT interval	6/21	0.0733536	0.846388	0	0	2.35098	6.14185	KCNH2;KCNJ5;KCNQ1;CACNA1C;SCN5A;TRPM4
Siderosis	6/21	0.0733536	0.846388	0	0	2.35098	6.14185	SERPINA1;MDFIC;HFE;APOE;SLC39A14;GFAP
Slow acetylator due to N-acetyltransferase enzyme variant	6/21	0.0733536	0.846388	0	0	2.35098	6.14185	GSTM1;NPC1;CYP2D6;CYP1A1;CYP1B1;RBM45
Urgency frequency syndrome	6/21	0.0733536	0.846388	0	0	2.35098	6.14185	ATL1;TRPV4;KIF5A;NIPA1;LRIG2;SPG11
Walker-Warburg congenital muscular dystrophy	6/21	0.0733536	0.846388	0	0	2.35098	6.14185	GMPPB;LAMA2;COL4A1;POMT1;DAG1;POMGNT1
Ependymoma	25/128	0.0739224	0.85005	0	0	1.42856	3.72102	YAP1;RAB3A;NOTCH1;PTPRS;LAMA2;EPO;CBY1;CRHR1;RELA;TCHP;HIST1H3A;MECOM;BCL7C;ZNF668;CDKN2B;CDKN2A;TSC2;SOX10;HIC1;ARHGAP24;RUNX1;GFAP;VEGFA;MSH6;MXD4
Extrapyramidal sign	14/64	0.0739746	0.85005	0	0	1.64685	4.28845	CLPB;TSHZ1;TREX1;NAGA;BAZ1B;ATXN1;TBL2;CYP2D6;GTF2IRD1;L2HGDH;APOE;INA;MMACHC;GTF2I
Polyp of large intestine	14/64	0.0739746	0.85005	0	0	1.64685	4.28845	GSTM1;HFE;ALOX15;AKR1A1;IGF1;MSH6;ALDH2;TERT;FAP;ALOX5;CYP1A2;CYP1A1;TRPM7;MUTYH
Coronary Arteriosclerosis	125/760	0.0743742	0.853474	0	0	1.16259	3.02116	EPO;HFE;SERPINE1;ITGA2B;HP;AQP5;UBE2Z;LIPA;CXCL16;NPPB;FADS2;AS3MT;HPGDS;LGALS2;CYP2D6;ADORA1;ANKS1A;ROS1;FADS1;MEF2A;CASR;TMEM170A;RUNX1;CFDP1;FOLH1;MADD;ELMO1;CLOCK;CFH;ALOX15;PDGFA;ADRB1;CACNA1C;CYP2C19;CYP2C18;TERT;GRK4;APOE;FGF21;BRAP;EGR1;TFAP2B;GSTM2;GSTM1;HSPA5;TIPARP;HSPA4;INSR;MTHFR;MRPL28;IRF2BP2;IGF1;SMARCA4;ZC3HC1;CYP2C9;MLXIPL;CYP2C8;NMU;CYP1A1;ACHE;RYR2;UCN;SETD2;FEN1;LMOD1;TNFAIP3;PEAR1;ALDH2;GPER1;CYP2R1;ANKRD1;SCN5A;CD34;MYBPC3;VKORC1;SREBF1;GPX1;ABCC8;CAD;AKR1A1;OPRM1;KLF14;ADRA2B;SREBF2;MMP14;MRAS;CHDH;KIF2C;ARHGEF7;RAPSN;PPARD;LRP1;ADH1B;PLA2G1B;SLC3A1;TFPI;HDAC9;ADD1;TTN;ARNTL;ALOX5;HECTD4;NCAM1;CCL19;SLC25A20;SH2B3;BCHE;NQO1;CDKN2B;CDKN2A;RNLS;GALNT2;NOS3;CMTM5;NR1H3;ATP2B1;AGT;VEGFA;SMUG1;FABP2;KLF5;SCD;APOC1;BCAR1;IL17A
Adrenal Gland Neoplasms	18/87	0.0748879	0.858041	0	0	1.53474	3.97768	KCNJ5;GIPR;CDKN2A;PMCH;GATA4;AGT;GIP;CYP17A1;INHBE;PDE11A;CYP2W1;FOLH1;TERT;CYP11A1;TMEM127;CTNNB1;INHA;SLC12A9
Defective tooth enamel	10/42	0.0751808	0.858041	0	0	1.83741	4.75495	GJA1;TBL2;GTF2IRD1;BAZ1B;ATRIP;OBSL1;TP63;GTF2I;TRAIP;PLEC
Dystrophic tooth enamel	10/42	0.0751808	0.858041	0	0	1.83741	4.75495	GJA1;TBL2;GTF2IRD1;BAZ1B;ATRIP;OBSL1;TP63;GTF2I;TRAIP;PLEC
exudative macular degeneration	10/42	0.0751808	0.858041	0	0	1.83741	4.75495	SRPK2;CFH;KCNT2;COL4A3;TNR;CFHR5;APOE;SYN3;ACAD10;VEGFA
Prostate cancer, familial	12/53	0.0755359	0.858595	0	0	1.72117	4.44602	MSH6;PKHD1;MSR1;BRIP1;PINX1;MXI1;CYP1A1;CYP1B1;PDSS2;ERG;HOXB13;CYP17A1
Abnormality of pelvic girdle bone morphology	12/53	0.0755359	0.858595	0	0	1.72117	4.44602	CLCN7;HHAT;TBL2;ANKH;IFT172;CEP120;GTF2IRD1;GLI1;BAZ1B;ANTXR1;RAPSN;GTF2I
Polycystic Kidney - body part	12/53	0.0755359	0.858595	0	0	1.72117	4.44602	PKHD1;CASR;GANAB;EPO;PRKCSH;EXO1;MXI1;GLIS3;TSC2;ZNF423;PKD1;CDC25A
Hyperactive behavior	117/709	0.0762372	0.865395	0	0	1.16692	3.00355	RAB3A;SERPINE1;NUDT3;GLS;FADS2;GJA1;SMR3B;RPS6KA2;CYP1B1;EP300;PRSS8;TP63;RGS6;TGM2;USP8;MEF2C;CASR;TSC2;ANK3;PDYN;FOXP1;RUNX1;SCN8A;RAB35;ORAI1;CARD11;CFH;PDGFA;WDR62;CYP2C19;GNS;CRHR1;RAI1;ATXN2;INPP5E;APOE;HIVEP2;PHC1;HIST1H4K;SYT1;TIPARP;CADM2;HIST1H4L;PTCH1;MTHFR;MYO5A;TRAPPC9;IGF1;CPEB1;HIST1H4A;CDK6;HIST1H4B;TH;CDK2;NMU;CYP1A1;HIST1H4J;HIST1H4C;RERE;ACHE;RYR2;ACY1;DBH;SLC2A4;SLC6A2;PKD1;GRM1;FLCN;TUBA1A;MECOM;SUMO1;GRM7;GPER1;ACP1;DUSP1;ABCC8;AMT;HTR3A;OPRM1;NGF;PAX2;DNM1;C1QL1;ZAP70;PTP4A3;MAPT;CRK;YAP1;NFIX;NRXN1;HTT;NT5C2;RELA;REM1;ZNF629;ERBB3;ERBB4;MGAT5;NTRK1;BCHE;KCNJ5;GABBR1;CDKN2A;STAT1;NOS3;PTPN11;LRPPRC;PML;VEGFA;SMUG1;SMOC2;DES;PDE10A;PMP22;TAF6;RBM45;IL17A
Hypoglycemia	42/232	0.0767379	0.869903	0	0	1.30205	3.34282	SETD2;SERPINA1;CTDP1;GALT;BNC2;MPI;SLC2A1;CACNA1C;SLC2A4;ROBO1;NR3C2;SH3BP1;NSD1;PNPO;MPV17;APOE;CKB;SLC25A20;TGM2;SREBF1;GHSR;CPT1A;SLC16A1;KCNJ11;ABCC8;INSR;MTHFR;IGF1;ACADSB;GRIN2B;SLC39A14;AGT;LRPPRC;VEGFA;CYP2C9;CYP2C8;TH;KCNQ1;PCCB;NDUFS3;NDUFAF3;NDUFAF1
oligodendroglioma	34/183	0.0773998	0.876224	0	0	1.34359	3.43793	NOTCH1;MYT1L;RAB3D;ITGA2B;PDE3B;PDGFA;ADM;TFPI;TERT;TNR;LRIG2;SNCB;RGS6;NKX2-2;DUSP2;CDKN2B;GSTM1;CDKN2C;CDKN2A;MRPL28;PRSS55;SOX10;ARHGAP24;GFAP;SMARCA4;VEGFA;MSH6;ZAP70;CREB1;DES;CDK2;INA;BCL2L1;MXD4
Diabetes, Autoimmune	22/111	0.0786152	0.888785	0	0	1.45457	3.69924	CHRM2;NTRK1;SERPINA1;IL20;KCNJ11;WFS1;ABCC8;NOS3;HP;SOX13;GLIS3;SLC3A2;IGF1;NGF;SLC7A5;ERBB3;FCGRT;STAT4;RBM45;SH2B3;FGF21;IL17A
Metabolic Diseases	72/421	0.0787971	0.889614	0	0	1.21646	3.09087	SPON2;CNTF;FAAH;SERPINA1;ACY1;SERPINE1;HEXA;SLC2A1;PRKAG2;SLC2A4;AQP2;PKD1;NPPB;KAT5;NPPA;CYP1B1;MAF1;SREBF1;GHSR;CPT1A;CASR;GPX1;DGAT1;DUSP1;AGTRAP;AMPD2;CDKAL1;SENP2;KLF14;ADRA2B;GIP;NCOR2;ERN1;PKM;SCN8A;PCCB;CRY1;L2HGDH;CLOCK;PPARD;GRN;GALT;CFH;RRAD;ADH1B;ADCY3;GATA4;CYP2C19;TYMS;NR2C2;CYP2C18;HDAC9;PPL;ENHO;SCAP;CTNNA3;APOE;PPARGC1A;FGF21;NQO1;CDKN2A;NOS3;INSR;IL31RA;MTHFR;NR1H3;PTPN11;CYP2C9;SCD;CTNNB1;NUCB2;GALK1
Adenocarcinoma, Basal Cell	23/117	0.0790638	0.889614	0	0	1.43987	3.65368	SMARCC1;SERPINA1;CDKN2A;NOS3;KRT8;PTPN11;PHB;CYP7B1;CYP19A1;ROBO1;VEGFA;HOXA10;AZGP1;MMP14;KCNQ1;NPPA;VTI1A;PLCE1;RARB;CTNNB1;APOE;CKB;TP63
Glomerulonephritis, Membranoproliferative	9/37	0.0793239	0.889614	0	0	1.88969	4.78889	SERPINA1;ANGPT2;CFH;SOX18;CFHR1;CDK2;CFHR3;EP300;CFHR5
Hemorrhage	9/37	0.0793239	0.889614	0	0	1.88969	4.78889	VKORC1;NQO1;CYP2C9;SERPINA1;NOS3;MPL;PTPN11;APOE;VEGFA
Leukoaraiosis	9/37	0.0793239	0.889614	0	0	1.88969	4.78889	GRN;GJA1;NOS3;MTHFR;APOE;MAPT;CYP7B1;TMEM165;PAFAH1B1
Malignant neoplasm of pharynx	9/37	0.0793239	0.889614	0	0	1.88969	4.78889	SMUG1;GSTM1;ALDH2;ADH1B;XRCC3;AKR1A1;CYP1A1;PPL;HDAC9
Motor Neuron Disease	26/135	0.0796066	0.891594	0	0	1.40391	3.55281	CNTF;ASAH1;GRN;CTF1;RRAD;GEMIN2;ATL1;HEXA;HP;IGHMBP2;SLC9A3R2;ATXN2;APOE;PRPH;CAST;TIA1;MST1;SIGMAR1;NIPA1;IGF1;GFAP;VEGFA;FIG4;IGFALS;MAPT;BCL2L1
Absent speech	17/82	0.0804925	0.892263	0	0	1.5385	3.8764	RERE;PNPT1;COG4;POMT1;SLC2A1;MFF;AP3B2;GNS;GRIN2B;DNM1;GMPPB;GNAO1;SETBP1;PRDM16;DAG1;SIK1;SLC25A12
Cholecystolithiasis	17/82	0.0804925	0.892263	0	0	1.5385	3.8764	FEN1;GCKR;CA10;ABCC2;NR1H3;XPC;BAZ2B;SGCZ;CXCL16;CYP17A1;TANC1;DACH1;GPER1;CYP1A1;APOE;L3MBTL4;PPARGC1A
Decreased muscle mass	11/48	0.0805391	0.892263	0	0	1.74811	4.40351	ATP6V1A;ASAH1;CTBP1;GFPT1;SIGMAR1;AP4E1;PIEZO2;CPLX1;SPG11;FGFRL1;COLQ
Right Ventricular Hypertrophy	11/48	0.0805391	0.892263	0	0	1.74811	4.40351	HEXIM1;RYR2;NOTCH1;SLC16A1;NOS3;PRKAG2;PTPN11;PDE5A;STAMBP;AGT;MCPH1
Alcohol Use Disorder	18/88	0.0818952	0.892263	0	0	1.51273	3.78532	CAST;GHSR;GABBR1;ADH1B;AKR1A1;MTHFR;HTR3A;GATA4;OPRM1;HTR4;PDYN;GRIN2B;CRHR1;ST18;PPM1G;ALDH2;BAG3;CLOCK
Stomach Neoplasms	136/835	0.0822118	0.892263	0	0	1.14915	2.87111	TNFRSF6B;SERPINE1;SPPL2A;PREP;ZBTB20;RPL6;RRP9;CDC20;SMR3B;CCND2;DACH1;SOX18;EP300;PLCE1;LGALS7;FADS1;KCNH2;PDIA3;RNF43;RPL23;KRT8;PRKCA;CDC25C;PRSS55;MUC3A;RBX1;FOXP1;RUNX1;MSH6;CLDN7;KIF20A;NOTCH1;CBFB;GATA4;COPS7A;ADRB1;MST1R;PHB;CYP2C19;NDRG2;TERT;TP53BP2;HIVEP3;TRPM7;APOE;WNT1;S100A11;XRCC6;ZFHX3;GSTM1;HSPA5;CPSF1;PTCH1;XRCC3;RARRES1;SIAH1;M6PR;MRPL28;HMGA2;MTHFR;PA2G4;GRIN2B;ARHGAP24;RPS26;TH;ID1;BCL2L1;SERPINA1;UBXN1;WNT2B;ARPC1B;PINX1;GLI1;PKD1;PTPRF;PTPRG;TUBA1C;FLCN;CASP7;ALDH2;ZIC1;CLDN23;TIMP3;CD34;PRMT5;ABCC1;DUSP1;IFNGR2;DNMT3A;PAX6;RHOC;TERF2;SREBF2;RHOA;MLF1;ARFGAP2;MMP14;PTP4A3;ITGA8;MZB1;RARB;KIF2C;NBAS;URM1;WNT8B;NOXO1;SLC3A2;TYMS;RELA;ERLEC1;RELN;ERBB3;MGAT5;ALOX5;E2F4;CKB;RPL15;CCT7;TP53I11;MUTYH;LGALS7B;CDKN2B;ANGPT2;CDKN2A;NOS3;PCGF2;CHFR;AGT;LRPPRC;VEGFA;BOP1;DES;FAP;CTNNB1;FILIP1;NUP37
Glioblastoma	303/1937	0.0824567	0.892263	0	0	1.09888	2.74225	ATF1;CNTF;TNFRSF6B;ITSN1;SERPINE1;STMN3;C4BPA;GLS;CDC20;GJA1;CAPNS1;KAT5;MPRIP;BSG;RPS11;WLS;SLC12A9;TNS1;CPT1A;FNDC3B;FLT3LG;ACSL5;PRKCA;RUNX1;CH25H;ULK3;ORAI1;TBPL1;KIF20B;HOXB7;RTEL1;CASZ1;ENPEP;CFH;EPAS1;RRAD;MAPKAP1;PDGFA;XPC;PIK3R2;HPR;TERT;PRDX1;VTI1A;SCAP;TRPM7;APOE;TP53BP1;HIST1H3B;HMOX2;S100A10;EGR1;XRCC6;GSTM1;HIST1H4K;TIPARP;ST13;HIST1H4L;INSR;XRCC3;MRPL28;MTHFR;RMDN2;IGF1;SMARCA4;TPX2;CPEB1;HIST1H4A;HIST1H4B;TCN2;TRIP6;HIST1H4I;HIST1H4J;HIST1H4C;SLC2A4RG;SETD2;GFM1;IL20;ADM;CTCF;GLI1;ROBO1;IKBKB;TRIM8;TCTN1;TIMP3;IKBKE;CD34;CTSB;SREBF1;PRMT5;DUSP1;MST1;GAB1;PAX6;RHOC;TERF2;DUSP6;RHOA;DDB2;NCOR2;SLC7A5;MMP14;MMP16;VSNL1;DMC1;L2HGDH;CD47;ARHGEF7;CD46;YAP1;GRN;CSTA;MRPS30;TYMS;RELA;ARNTL;ALOX5;HSF1;CTNNA3;BCL2L2-PABPN1;BCHE;NQO1;CDKN2B;CDKN2C;SLC16A1;CDKN2A;STAT1;MCRS1;IL34;LSAMP;CSHL1;AGT;VEGFA;NUDT21;FAP;WT1;CTNNB1;GOPC;CYB561;RAB3GAP1;IL17A;COL16A1;KDM1B;EPO;HFE;TUSC2;INPPL1;HP;MPL;MSI1;YEATS4;HOXA13;HOXA11;FGF5;HOXA10;HPGDS;CCND2;FCGRT;CAPN2;TNR;EP300;OIP5;MAF1;ROS1;TGM2;KCNH2;CAST;EPM2A;USP8;CASR;PRSS55;FOXP1;RNF41;MSH6;ERN1;FOLH1;CCNE1;COL4A1;COL4A3;MAD1L1;DGKI;CDKL1;KMT2E;NOTCH1;CALCRL;ARHGEF26;TNKS;LTBP4;NREP;NDRG2;CYP19A1;NDRG1;NPAS2;NCKIPSD;CCNB1;BAG3;DVL2;PLXNA2;MAP3K20;THEM4;CAMTA1;CYC1;ECT2;MARK4;CD276;ASIC1;SYT1;HSPA5;HSPA4;PTCH1;HMGA2;ARHGAP26;SYT7;ARHGAP24;GFAP;PTPRD;COPS6;TSGA13;CDK7;CDK6;LIN28A;CDK2;PLEKHM2;AMOTL2;FGFR4;TMEM18;BCL2L2;MAP3K11;MXD4;BCL2L1;UCN;PPP1R13B;ITGB4;MAST2;TRADD;PDE3B;SLC2A1;TNFAIP3;CHD4;DBH;FHL5;PKD1;WISP1;TCHP;GRM2;CASP7;SUMO1;PSD3;TLK1;HIF1AN;POLK;NEO1;KDM6B;ABCC1;DNMT3A;NRG1;NGF;POMGNT1;ADRA2B;RBL2;ASPM;PKM;CREB1;ACTBL2;CDH11;NUMB;CRK;INA;PLEC;CDH19;LRP1;LAMA2;HM13;SLC3A2;NT5C2;HDAC9;HDAC7;PDLIM1;DRAM1;ZNF629;ERBB3;RBBP5;ERBB4;MXI1;NCAM1;IGF2BP2;LRIG2;KCNJ3;NTRK1;ANGPT2;CMTM3;CMTM4;PDAP1;PTPN11;DEK;MERTK;PML;DES;CMTM1;CMTM2;TRMT61A;BCAR1
Acute lymphocytic leukemia	147/907	0.0827457	0.892263	0	0	1.14268	2.84754	SPI1;EPO;HFE;SERPINE1;JMJD1C;WBP1L;MSI2;LIPA;GLS;HOXA10;ENDOU;PNN;HPGDS;CCND2;UBASH3B;CYP2D6;FCGRT;DLEU1;TNFRSF8;EP300;CYP1B1;FADS1;EPHB4;WLS;SLC12A9;KCNH2;TLE3;MEF2C;CASR;RPL22;EBF1;FLT3LG;HIC1;FOXP1;RUNX1;FOLH1;TFR2;ERG;RIN2;SLC27A4;PMEL;RTEL1;LXN;NOTCH1;CBFB;PDE1A;HPR;CRHR1;ZFP36L2;TERT;DPH1;MAP3K20;S100A10;MSR1;WNT10B;GSTM2;GSTM1;AUTS2;ZNF382;HSPA5;HSPA4;INSR;XRCC3;MRPL28;HMGA2;MTHFR;RMDN2;IGF1;ARHGAP24;SMARCA4;MLLT10;FER;CDK6;CDK2;NMU;CYP1A1;CREBRF;HOXD4;FGFR4;MXD3;BCL2L1;UCN;SETD2;PPP1R13B;WNT2B;FLT3;PDE3B;CTCF;ITGAL;AFF1;PTPRG;CKS1B;MECOM;GPER1;CD34;CAMP;ABCC1;CR1;ABCC2;DNMT3A;DDX51;CBFA2T3;ASPM;ZAP70;PTP4A3;CREB1;CDH11;CD47;MAPT;GART;PAFAH1B1;KDM3B;LRP1;CEBPE;SLC3A2;CXXC5;NT5C2;TYMS;HDAC9;HDAC7;EXOSC6;PSMB5;EFS;NCAM1;IGF2BP2;SH2B3;CD55;NQO1;CDKN2B;STAT1;CDKN2A;NOS3;KLHL1;WNT7A;PTPN11;MERTK;GFER;EPOR;PML;VEGFA;TSPAN16;MEIS1;FAP;WT1;SCD;CTNNB1;RBM45
Cerebrovascular Disorders	33/178	0.0827675	0.892263	0	0	1.3399	3.33865	CRB1;SERPINE1;NPR3;POMT1;HP;PIK3R2;WDR62;ANTXR1;PKD1;TUBA1A;RELN;NPPA;APOE;BCHE;MEF2C;ANGPT2;NOS3;GLMN;GDF2;MTHFR;POMGNT1;AGT;TRAIP;CYP2C9;FABP2;NIN;COL4A2;TCN2;COL4A1;CHDH;CCM2;STAMBP;PAFAH1B1
Amyotrophic Lateral Sclerosis	109/660	0.0829972	0.892263	0	0	1.16759	2.90607	CNTF;EPO;TUSC2;HFE;GEMIN2;CELSR3;FADS3;LGALS4;HPGDS;TRIM27;SIL1;TNS1;TGM2;CAST;CASR;UNC13A;SLC30A3;GTPBP1;MOB3B;CFDP1;COL4A2;SCN8A;AMPH;IGFALS;PFN2;LXN;NOTCH1;RRAD;ITPR2;TTBK2;ATXN2;DPP6;ATXN1;MYO6;TRPM7;APOE;PPARGC1A;HMOX2;ST3GAL3;PRPH;BBS2;TIA1;SYT1;TIPARP;HSPA4;IGF1;ARHGAP24;GFAP;CDK2;AAK1;BCL2L1;ZNF512B;HEXA;GRM1;TRIM8;GRM2;SUMO1;CHL1;ANKRD1;TIMP3;SPG11;SUN2;DNMT3A;SIGMAR1;MST1;NIPA1;NRG1;NGF;ASPM;DDX19A;MMP14;VSNL1;HCLS1;MAPT;ARHGEF7;GART;INA;MYH6;GRN;CTF1;MGRN1;ATL1;NRXN1;HTT;SLC3A2;TANK;RELA;SRR;ALS2CL;ZNF629;PABPN1;ERBB4;ALOX5;UBN1;HSF1;MFN1;SLC17A6;NCAM1;SH2B3;CDKN2A;VEGFA;FIG4;SMUG1;PHF5A;DES;EIF3K;SCD;RBM45;IL17A
African Trypanosomiasis	8/32	0.0832591	0.892263	0	0	1.95947	4.87084	MSR1;CDKN2B;SERPINA1;HP;LSAMP;MRPL28;RMDN2;HPR
Columnar Cell Change of the Breast	8/32	0.0832591	0.892263	0	0	1.95947	4.87084	FBN2;NOTCH1;FCGRT;AKR1A1;SLC25A20;CD34;GFER;VEGFA
Abnormal heart beat	20/100	0.0838648	0.892263	0	0	1.47086	3.64559	RPL5;MYLK2;CASR;CPT1A;HFE;PTPN11;TTN;RPS26;DES;GNA11;PCCB;EP300;SCN5A;RPL15;NKX2-5;RPS10;SOS2;MYH6;TRPM4;MYH7
ECG abnormality	20/100	0.0838648	0.892263	0	0	1.47086	3.64559	RPL5;MYLK2;CASR;CPT1A;HFE;PTPN11;TTN;RPS26;DES;GNA11;PCCB;EP300;SCN5A;RPL15;NKX2-5;RPS10;SOS2;MYH6;TRPM4;MYH7
Oral Cavity Carcinoma	20/100	0.0838648	0.892263	0	0	1.47086	3.64559	TNFRSF6B;GSTM1;ADH1B;CDKN2A;DCTN3;LPAR3;PTPRJ;GPN1;NRBP1;FAM227B;ARHGAP24;VEGFA;DACH1;LIN28A;ALDH2;HSF1;CYP1A1;GOPC;PPIG;CTSB
Cholestasis	55/315	0.0841069	0.892263	0	0	1.24649	3.0859	GFM1;SERPINA1;SLC23A1;IFT172;HFE;SERPINE1;MPI;HP;LIPA;SUMO1;CYP2D6;MPV17;CASR;ABCC2;OPRM1;PDYN;GTPBP2;CYP7B1;NPC1;TFR2;CLDN7;CLOCK;FBN2;KANK1;GUCY2D;GALT;PLA2G1B;FAM129A;GLIS3;PHB;RELA;ARNTL;CYP17A1;PKHD1;NXF1;ERLEC1;HACL1;EGR1;NQO1;HSD3B7;GSTM1;NOS3;INSR;AMFR;KLHL1;NR1H3;DNAJC12;IGF1;LYZ;AGT;PEX14;CYP1A2;ID1;CTNNB1;CFHR5
46,XY partial gonadal dysgenesis	4/12	0.0842338	0.892263	0	0	2.93791	7.26885	MAP3K1;WT1;GATA4;ZFPM2
ARTHROGRYPOSIS, DISTAL, TYPE 2B	4/12	0.0842338	0.892263	0	0	2.93791	7.26885	FBN2;TNNT3;PIEZO2;SLC3A2
Cirrhosis, Cryptogenic	4/12	0.0842338	0.892263	0	0	2.93791	7.26885	HPGDS;SERPINA1;HFE;KRT8
Dyskinesias, Paroxysmal	4/12	0.0842338	0.892263	0	0	2.93791	7.26885	SCN8A;KCNMA1;SLC2A1;CACNA2D2
Epilepsy, Myoclonic, Infantile	4/12	0.0842338	0.892263	0	0	2.93791	7.26885	PMP22;RAPGEF2;CPLX1;TNRC6A
Abnormality of the labia	4/12	0.0842338	0.892263	0	0	2.93791	7.26885	MAP3K1;WT1;GATA4;ZFPM2
Abnormality of the nasopharynx	4/12	0.0842338	0.892263	0	0	2.93791	7.26885	GJA1;SETBP1;ANKH;TP63
Abnormality of the scrotum	4/12	0.0842338	0.892263	0	0	2.93791	7.26885	MAP3K1;WT1;GATA4;ZFPM2
Atrioventricular nodal disease	4/12	0.0842338	0.892263	0	0	2.93791	7.26885	KCNJ5;PRKAG2;SLC25A20;SCN5A
Bladder Diverticulum	4/12	0.0842338	0.892263	0	0	2.93791	7.26885	MLXIPL;LTBP4;PLOD1;TP63
Childhood Pre-B Acute Lymphoblastic Leukemia	4/12	0.0842338	0.892263	0	0	2.93791	7.26885	MECOM;FLT3;TPBG;RUNX1
Deficit in expressive language	4/12	0.0842338	0.892263	0	0	2.93791	7.26885	RAI1;FLCN;SRCAP;NSD1
Early Hepatocellular Carcinoma	4/12	0.0842338	0.892263	0	0	2.93791	7.26885	HSPA4;BSG;PTPN11;IGF1
Generalized neonatal hypotonia	4/12	0.0842338	0.892263	0	0	2.93791	7.26885	FIG4;VAC14;COG4;PLOD1
Generalized tonic seizures	4/12	0.0842338	0.892263	0	0	2.93791	7.26885	GNAO1;SCN8A;COG2;DNM1
Menstrual spotting	4/12	0.0842338	0.892263	0	0	2.93791	7.26885	NTRK1;KCNJ11;IGF1;TMEM173
Migraine Variant	4/12	0.0842338	0.892263	0	0	2.93791	7.26885	LRP1;PRDM16;MFN1;FHL5
Palmar-plantar erythrodysesthesia syndrome	4/12	0.0842338	0.892263	0	0	2.93791	7.26885	CYP1A1;MTHFR;CES2;VEGFA
Rib segmentation abnormalities	4/12	0.0842338	0.892263	0	0	2.93791	7.26885	LFNG;CTBP1;CPLX1;FGFRL1
Secondary hypertension	4/12	0.0842338	0.892263	0	0	2.93791	7.26885	KCNJ5;NOTCH1;MYH9;AGT
Senile dementia	4/12	0.0842338	0.892263	0	0	2.93791	7.26885	NPPA;MTHFR;APOE;MAPT
Serum Alanine Aminotransferase Measurement	4/12	0.0842338	0.892263	0	0	2.93791	7.26885	CAST;BRAP;SERPINA1;HECTD4
Sickle Cell Dactylitis	4/12	0.0842338	0.892263	0	0	2.93791	7.26885	CYP1A1;MTHFR;CES2;VEGFA
Social Anxiety	4/12	0.0842338	0.892263	0	0	2.93791	7.26885	CYP2D6;TSC2;ADRB1;CRHR1
Subaortic stenosis	4/12	0.0842338	0.892263	0	0	2.93791	7.26885	MYLK2;PTPN11;MYH6;MYH7
Trichoepithelioma	4/12	0.0842338	0.892263	0	0	2.93791	7.26885	SETD2;PTCH1;SLC2A1;GLI1
Waardenburg Syndrome	4/12	0.0842338	0.892263	0	0	2.93791	7.26885	AEBP2;POLR2F;PAX6;SOX10
Muscle Spasticity	61/353	0.0846387	0.895422	0	0	1.23121	3.04032	GFM1;PGAP1;CLPB;ROGDI;SLC2A1;ABHD12;GRM2;GJA1;GRM7;SIL1;SPG11;GTF2I;UNC13A;ABCC8;SIGMAR1;NIPA1;AMPD2;ANK3;OPRM1;BAZ1B;CYP7B1;SOX10;SLC39A14;POMGNT1;COL4A2;NPC1;COL4A1;RFT1;NDUFS3;IGFALS;SLC25A12;ATP6V1A;RNASEH2C;COX15;ATL1;HTT;MFF;ATXN2;ATXN1;ERBB4;NSD1;APOE;PPARGC1A;JAM3;PRPH;NUS1;DARS;EIF2B4;NOS3;TREX1;NAGA;PEX14;GFAP;FIG4;TBL2;NDUFAF6;NDUFAF3;GTF2IRD1;NDUFAF1;RAB3GAP1;AARS
Hepatocellular Adenoma	12/54	0.0848345	0.896365	0	0	1.68009	4.14486	SREBF1;MLXIPL;AOC1;TERT;CDKN2A;HP;CYP1B1;CTNNB1;PTPN11;LRPPRC;FRK;GFAP
Cataract	87/519	0.0852636	0.899767	0	0	1.18787	2.92454	DOCK6;CLPB;IFT172;SERPINE1;POMT1;HP;SLC2A1;ZBTB20;PTH1R;APEH;LOXL1;FGF5;ABHD12;DMBX1;GMPPB;GJA1;HPGDS;SUFU;DAG1;CAPN2;EP300;SOX8;SIL1;EYS;TGM2;CASR;ROM1;RPL13A;PAX6;TBR1;MYO7A;POMGNT1;SREBF2;DDB2;PRPF6;COL4A1;COL4A3;MYH9;ZNF513;LMX1B;SNRNP200;LCT;CRB1;VAC14;SEC23A;CTDP1;NOTCH1;GUCY2D;GALT;SELENOF;XPC;KLC1;NDRG2;GJC3;MAN2A1;INPP5E;HSF4;APOE;WNT3;FDFT1;JAM3;BBS2;GIT2;GSTM1;CDKN2A;RNLS;HSPA4;PTCH1;SRD5A3;SLC16A12;MTHFR;NAGA;ELP4;ATP2B1;MERTK;GFER;USH2A;PEX14;FIG4;RPGRIP1;PEX5L;WT1;COL7A1;ALMS1;MAB21L2;RAB3GAP1;GALK1
nervous system disorder	74/436	0.0859671	0.905003	0	0	1.20526	2.95746	ACHE;CNTF;FAAH;HIP1;EPO;SERPINE1;CELF4;SLC2A1;DBH;KAT5;CYP2D6;ZIC1;CAPN2;CTSB;TGM2;MEF2A;CAST;ELOVL1;MEF2C;ABCC2;PDYN;NGF;SOX10;ADRA2B;CREB1;NPC1;KCNQ1;SCN8A;IGFALS;MAPT;CD46;INA;PAFAH1B1;USP14;NOTCH1;TOMM40;COX15;ATL1;HTT;PDXP;CACNA1D;MST1R;TYMS;NT5C2;HDAC9;FUT1;ACMSD;REM1;ATXN2;ASIC4;ATXN1;RELN;TRPM7;APOE;PPARGC1A;SH2B3;PROM2;EIF2B4;KCNJ5;CDKN2B;AUTS2;MTHFR;GRIN2D;GFAP;VEGFA;CYP2C9;CYP2C8;CPEB1;PDE10A;SYT10;TRPV4;PMP22;RAB3GAP1;IL17A
Colonic Neoplasms	127/778	0.0859753	0.905003	0	0	1.15187	2.82633	TNFRSF6B;SERPINE1;INPPL1;GJA1;CDC23;CCND2;DAG1;CYP1B1;CDK5RAP3;SLC12A9;KCNH2;CAST;DDX17;CASR;CISH;CACNA2D1;NGDN;SCRIB;SND1;FOXP1;RUNX1;MSH6;DKK4;CLDN7;ANAPC1;CES2;KHDRBS3;NOTCH1;CFH;EPAS1;ALOX15;PXN;MST1R;NDRG2;FUT1;NDRG1;SLC9A3R2;ATXN2;CCNB1;PRDX1;ZKSCAN3;WNT1;EGR1;MSR1;GSTM1;FZD2;SYT1;HSPA5;TIPARP;XRCC3;MTHFR;IGF1;CDC16;TRIP6;CDK2;NMT1;CYP1A1;FGFR4;RCOR1;BCL2L1;ACHE;HIP1;ACY1;ITGB4;CELF2;SLC2A1;ATP2A2;ADM;PTH1R;WISP1;POLB;MECOM;ACP1;YWHAH;KDM6B;ABCC1;ABCC2;DNMT3A;AMPD3;RHOA;AES;MMP14;PTP4A3;PKM;NUMB;RARB;PDE5A;PPARD;RNF34;PLA2G1B;CCNDBP1;NT5C2;TYMS;NOL3;RELA;CYP17A1;ERBB3;MGAT5;ALOX5;HSF1;CSK;E2F4;CKB;BRD8;CD55;SASH1;MUTYH;NQO1;METAP1D;SLC16A1;CKM;STAT1;CDKN2A;TIE1;DEK;VEGFA;SMUG1;CYP2W1;MEIS1;DES;PDE10A;WT1;SCD;PMP22;CTNNB1;BCAR1;IL17A
Attenuation of retinal blood vessels	7/27	0.0866674	0.90548	0	0	2.05721	5.03128	RPGRIP1;IFT172;ROM1;ZNF513;SNRNP200;USH2A;EYS
Conotruncal defect	7/27	0.0866674	0.90548	0	0	2.05721	5.03128	HPGDS;TCN2;CHDH;NPPA;MTHFR;GATA4;ZFPM2
Failure to thrive in infant	7/27	0.0866674	0.90548	0	0	2.05721	5.03128	HIP1;EIF3K;ASXL3;RFT1;MPV17;GLI1;PAFAH1B1
Fused vertebrae	7/27	0.0866674	0.90548	0	0	2.05721	5.03128	PUF60;CTBP1;SUFU;PTCH1;CPLX1;FGFRL1;SOX5
Neck muscle weakness	7/27	0.0866674	0.90548	0	0	2.05721	5.03128	ACTA1;DES;PABPN1;TMEM43;GFPT1;TRIP4;MYH7
Vertebral body fusion	7/27	0.0866674	0.90548	0	0	2.05721	5.03128	PUF60;CTBP1;SUFU;PTCH1;CPLX1;FGFRL1;SOX5
Adrenocortical carcinoma	34/185	0.0871912	0.906029	0	0	1.32564	3.23409	GRN;NOTCH1;GIPR;GEMIN2;GATA4;TYMS;CYP19A1;CYP17A1;SLC9A3R2;PDE11A;ZNRF3;TERT;CYP11A1;NSD1;MUTYH;KCNJ5;SLC14A2;ABCC2;CDKN2A;KLHL1;NGF;AGT;PML;GFAP;SMARCA4;TBX2;FOLH1;LIN28A;VSNL1;KCNQ1;CTNNB1;PPIG;INHA;CRK
Colorectal Neoplasms	172/1073	0.0875239	0.906029	0	0	1.12825	2.74824	TNFRSF6B;SERPINE1;IPP;FGFRL1;NR3C2;FADS2;HPGDS;GJA1;CCND2;ZMIZ1;NUSAP1;EP300;CYP1B1;SOX7;FADS1;EPHB4;TP63;SLC12A9;KCNH2;RNF43;CASR;MAP2K2;CDC25C;WDR76;HIC1;LEMD1;MSH6;DKK4;NEIL2;FOLH1;CLDN7;CES2;FBN2;NOTCH1;CBFB;NPR1;CTBP1;HOXD1;TNKS;ALOX15;PXN;GATA4;XPC;MST1R;HOXB13;NDRG1;NPAS2;ZFP36L2;PKHD1;GJC1;CCNB1;TERT;VTI1A;ZKSCAN3;MCMBP;TRPM7;MYH11;APOE;TP53BP1;PATZ1;S100A11;XRCC6;GSTM1;HSPA5;ST13;INSR;PTCH1;XRCC3;MTHFR;IGF1;PA2G4;MCC;ALOX15B;ARHGAP24;PTPRD;CYP2C9;TCN2;STAG3;FES;ID1;CYP1A2;GNB4;CYP1A1;SSPN;ACO2;SLC2A4RG;SLC26A6;BCL2L1;ACHE;SETD2;FEN1;MCM7;CALCOCO2;SLC2A1;ADM;GLI1;PKD1;ROBO1;TCHP;LFNG;POLB;FLCN;AKAP10;ALDH2;EXO1;TIMP3;ACP1;CTSB;ABCC1;ABCC2;GRID1;ABCC8;DNMT3A;AKR1A1;AXIN1;SLC39A14;PAX2;RHOA;NCOR2;MMP14;PTP4A3;PKM;RARB;KIF2C;LCT;PPARD;LRP1;ADH1B;PDXP;TYMS;RELA;ZNF629;ERBB3;ERBB4;ALOX5;GNA11;HSF1;POLR2F;CSK;E2F4;PAIP2;CSMD1;PMS1;CD55;MUTYH;BCHE;NQO1;CDKN2B;RPH3AL;KDM4B;SLC16A1;CMTM3;CDKN2A;NOS3;SPRY4;DONSON;LSAMP;PTPN11;DEK;CHFR;HCRTR1;VEGFA;SMUG1;FMNL1;ABCB10;KLF5;CENPH;FAP;COL7A1;EIF3H;CTNNB1;CDK2AP1
Adverse reaction to drug	17/83	0.0881158	0.906029	0	0	1.5151	3.68035	VKORC1;ACHE;BCHE;ABCC1;SERPINA1;ABCC2;HP;MTHFR;IGF1;TYMS;CYP2C9;CYP2C8;TCN2;CYP2D6;CYP1A2;ADORA1;CES2
Drug toxicity	17/83	0.0881158	0.906029	0	0	1.5151	3.68035	VKORC1;ACHE;BCHE;ABCC1;SERPINA1;ABCC2;HP;MTHFR;IGF1;TYMS;CYP2C9;CYP2C8;TCN2;CYP2D6;CYP1A2;ADORA1;CES2
ATRIAL FIBRILLATION, FAMILIAL, 1	6/22	0.088961	0.906029	0	0	2.20392	5.3325	MYL4;KCNQ1;NPPA;GATA4;SCN5A;NKX2-5
CATARACT, MARNER TYPE	6/22	0.088961	0.906029	0	0	2.20392	5.3325	HP;HSF4;TSC2;TBPL1;TERF2;CAMKMT
Cockayne Syndrome, Type II	6/22	0.088961	0.906029	0	0	2.20392	5.3325	CSH2;CSH1;TBPL1;XPC;IGF1;TERF2
THYROID CARCINOMA, SPORADIC MEDULLARY	6/22	0.088961	0.906029	0	0	2.20392	5.3325	NTRK1;CDKN2C;CDK6;CDKN2A;LOXL1;CHFR
Biliary Tract Diseases	6/22	0.088961	0.906029	0	0	2.20392	5.3325	PKHD1;HSD3B7;ABCC2;CYP7B1;BBS4;SDCCAG8
Flexion contracture of hip	6/22	0.088961	0.906029	0	0	2.20392	5.3325	ACTA1;SLC6A9;TRPV4;ZBTB20;SPEG;PTH1R
Hypothalamic gonadotropin-releasing hormone deficiency	6/22	0.088961	0.906029	0	0	2.20392	5.3325	SPRY4;PROK2;CCDC141;SOX10;HS6ST1;DUSP6
Myopathic facies	6/22	0.088961	0.906029	0	0	2.20392	5.3325	RYR1;GMPPB;ACTA1;SLC6A9;STAC3;PIEZO2
Abnormal aldolase level	5/17	0.088985	0.906029	0	0	2.44853	5.92369	COL4A1;POMT1;DAG1;POMGNT1;SIL1
AICARDI-GOUTIERES SYNDROME	5/17	0.088985	0.906029	0	0	2.44853	5.92369	RNASEH2C;COL4A1;TREX1;TMEM173;ATRIP
Anal carcinoma	5/17	0.088985	0.906029	0	0	2.44853	5.92369	GSTM2;GSTM1;MCM7;CDKN2A;TFPI
Blastic plasmacytoid dendritic cell neoplasm	5/17	0.088985	0.906029	0	0	2.44853	5.92369	CDKN2B;CDKN2A;FBLIM1;NCAM1;GOPC
Cervical Intraepithelial Neoplasia Grade 2/3	5/17	0.088985	0.906029	0	0	2.44853	5.92369	CDKN2A;MTHFR;PDXP;TFPI;TP63
Distal arthrogryposis syndrome	5/17	0.088985	0.906029	0	0	2.44853	5.92369	FBN2;FIG4;TNNT3;PIEZO2;SLC3A2
Nerve Pain	5/17	0.088985	0.906029	0	0	2.44853	5.92369	NTRK1;SCN10A;CACNA2D1;OPRM1;CYP17A1
Pathologic Neovascularization	5/17	0.088985	0.906029	0	0	2.44853	5.92369	ANGPT2;ITGB4;REM2;VEGFA;JAM3
Rales	5/17	0.088985	0.906029	0	0	2.44853	5.92369	DSP;RTEL1;TERT;FAM13A;MUC5B
Ataxias, Hereditary	31/167	0.0891444	0.906553	0	0	1.34177	3.24372	BEAN1;GOSR2;HEXA;SLC2A1;GRM1;CACNA1G;TTBK2;ABHD12;ATXN2;ATXN1;RELN;RAB24;CAMTA1;SIL1;FGF21;EPM2A;EIF2B4;WFS1;SRD5A3;AMPD2;PAX6;SYT14;PDYN;PAX2;GFAP;DAB1;NPC1;SCN8A;DNAJC5;MMACHC;AARS
Intellectual Disability	387/2503	0.090057	0.914727	0	0	1.08496	2.61184	PGAP1;CLPB;MYT1L;IFT172;GJA1;CYP1B1;PLCE1;MPV17;DIP2B;MEF2C;RBFOX1;UNC13A;CACNA2D1;SCRIB;PDYN;SOX10;LRRC37A;ARMC4;FREM1;SRCAP;NEDD4L;GATA4;XPC;WDR62;GNS;TERT;HLCS;PRDM16;PNPO;NKX2-5;ATRIP;ST3GAL3;TOE1;BRAP;WNT10B;PHC1;H3F3B;SETD1A;MTHFR;GRIN2B;GNPTG;TBL2;QARS;TCN2;SLC6A9;GTF2IRD1;SETD5;SETD2;HEXA;TCF20;PTH1R;CTCF;LFNG;TUBA1A;CHL1;TCTN1;COL10A1;TK2;HELLS;ACTL6B;ROM1;NIPA1;SLC39A13;PAX6;BAZ1B;SLC39A14;PAX2;DDB2;KCNMA1;RAPGEF1;RARB;L2HGDH;TKT;PAFAH1B1;CRB2;CRB1;KANK1;GRN;NBAS;ASAH1;NFIX;CTDP1;ATL1;HTT;TMEM165;NSD1;ZNF589;JAM3;SLC16A1;STAT1;PCGF2;WNT7A;ELP4;AGT;LRPPRC;FIG4;NUDT21;WT1;ALMS1;CEP120;ZBTB20;PLOD1;EDC3;PPP1CB;ABHD12;HHAT;TNR;SLC39A8;GTF2I;EPM2A;MAP2K2;TBR1;MYT1;FOXP1;TRAIP;MADD;PHIP;STAMBP;SNRNP200;SLC27A4;KMT2E;RNASEH2C;BEAN1;GLIS3;UBR1;PHF21A;SBNO1;ATXN1;PLXNA2;SRGAP3;ZNF423;SRGAP2;WFS1;SRD5A3;GLMN;SLC4A10;TRAPPC9;FANCE;MCC;GFAP;MLXIPL;SON;DAB1;CDK6;REEP2;ACO2;TUBGCP4;MCM9;POMT1;PTPN23;AP4M1;TLK2;SPG11;SIGMAR1;DNMT3A;AMT;NGF;ADRA2B;DNAJC3;ASPM;NPC1;PCCB;ZNF513;SLC25A12;SMARCD1;GTF3C3;LRP1;LRP4;MFF;TTN;PUF60;PHKG2;SLC25A20;CNNM2;NTRK1;KCNJ11;NAGA;SYT14;PTPN11;MERTK;GFER;USH2A;BCKDK;FRAS1;ASXL3;MAB21L2;CCDC65;MMACHC;MYO1G;JMJD1C;AQP2;ANTXR1;NFU1;KAT5;PIEZO2;DAG1;SIL1;TP63;EYS;SOX5;SMARCC1;SLC6A19;SMARCC2;COG4;MYO7A;ANK3;RUNX1;STX1B;BTD;ZNF713;SIK1;OBSL1;RTEL1;SLC45A1;PIK3R2;TTBK2;PKHD1;DHX30;BRIP1;ANKH;DPH1;INPP5E;APOE;HIVEP2;BBS2;EGR2;INSR;TREX1;MYO5A;IGF1;ACADSB;SMARCA4;STAG1;HIST1H4B;NDUFAF6;TH;NDUFAF3;HIST1H4C;SLC2A4RG;AARS;RYR1;GFM1;ACY1;AP4E1;STAB2;HYAL1;CHAMP1;ANKRD1;ARIH1;BBS5;BBS4;PROX2;AMPD2;CYP7B1;AP3B2;SREBF2;KIF2A;MAPT;RAPSN;SDCCAG8;YAP1;GUCY2D;CCDC103;IGHMBP2;ALOX12B;RELN;CUX2;TM4SF20;HSF4;MAP3K1;PEX14;PRKRA;CTNNB1;EPPK1;RAB3GAP1;TACO1;ROGDI;MPI;INPPL1;HOXA13;EFTUD2;CCND2;KIF5A;EP300;SBF2;RGS6;PSPH;CASR;SZT2;IL11RA;TSC2;ALG12;TANC2;PREPL;PRPF6;COL4A2;COL4A1;SCN8A;COL4A3;LMX1B;FBN2;COX15;NPR3;CACNA1D;CACNA1C;NDRG1;CACNA1G;RAI1;DPP6;SNTG1;CAMTA1;COX14;CYC1;WNT3;TFAP2B;PNPT1;SYT1;AUTS2;PTCH1;DNAJC12;ARHGAP26;GNAO1;COQ4;DLG2;DLG4;CAPRIN1;TRPV4;CNTN4;GALK1;RERE;DOCK6;UCN;ACADVL;THRB;DOCK3;CHD8;SLC2A1;ATP2A2;CHD4;GRM1;TCHP;GMPPB;GRM7;ZIC1;GMPPA;ZNF385B;SPEG;HIBCH;KDM6B;ABCC8;POMGNT1;DNM1;SETBP1;ACOX1;TRAPPC6B;CDH11;RFT1;NDUFS3;MYH9;PLEC;MCPH1;GALT;KDM3B;LAMA2;NRXN1;GOSR2;OR5M1;SLC3A2;NT5C2;SH3TC2;TBX20;PDSS2;POC1B;APOPT1;HSD3B7;LAMB2;SUOX;CLCN7;DES;PDE10A;KANSL1;XPNPEP3;PMP22;CDK2AP1;TAF6;QRICH1;HCN1
Sparse body hair	11/49	0.0908267	0.917204	0	0	1.70201	4.08277	KANK2;ITGB4;SOX18;LIPH;SPRY4;PROK2;KLHL24;HS6ST1;TP63;DUSP6;CYP17A1
Radioulnar Synostosis	9/38	0.0911346	0.917204	0	0	1.82443	4.37026	SETD5;MECOM;CTBP1;B3GAT3;PIEZO2;LRP4;CPLX1;FGFRL1;HOXA11
Paresis	22/113	0.0916445	0.917204	0	0	1.42243	3.39938	FBN2;RYR1;ACHE;RYR2;BCHE;GFPT1;IGF1;CYP7B1;NDRG1;ACTA1;PRPF6;PKM;DES;PABPN1;MYOT;SCN8A;PIEZO2;PMP22;GTF2IRD1;NCAM1;IGFALS;MYH7
Broad flat nasal bridge	57/330	0.0933162	0.917204	0	0	1.23021	2.91778	RERE;ACY1;IFT172;AP4E1;JMJD1C;FGFRL1;GJA1;SOX18;SUFU;PIEZO2;EP300;TP63;EYS;SOX5;GTF2I;ROM1;BAZ1B;SOX10;POMGNT1;PRPF6;ACOX1;TNNT3;RARB;ZNF513;SNRNP200;FREM1;CRB1;SEC23A;SRCAP;CTBP1;LTBP4;GATA4;CPLX1;RAI1;ANKH;PUF60;PRDM16;HIVEP2;BBS2;TOE1;FZD2;PTCH1;SRD5A3;WNT7A;PTPN11;TRAPPC9;MERTK;USH2A;PEX14;LRPPRC;SMARCA4;TBL2;SON;FRAS1;GTF2IRD1;TUBGCP4;RAB3GAP1
Very poor growth	32/174	0.0939752	0.917204	0	0	1.32652	3.13685	RPL5;GUCY2D;CLPB;SLC3A1;ALOX12B;LIPA;ANTXR1;CYP19A1;HLCS;CYP2R1;PHKG2;PNPO;NKX2-5;RPS10;CD55;PNPT1;WFS1;ABCC8;COG4;LRBA;TBR1;TMEM173;HIC1;CAMKMT;CLCN7;PREPL;PPM1B;COL7A1;NDUFS3;NDUFAF3;NDUFAF1;PAFAH1B1
Adenosquamous carcinoma	12/55	0.0948146	0.917204	0	0	1.64092	3.86573	DSP;NQO1;MAML2;FBLIM1;PRDX1;MST1;HCLS1;GOPC;MST1R;TYMS;ROS1;TP63
Androgen-Insensitivity Syndrome	16/78	0.0948835	0.917204	0	0	1.51781	3.57461	FBN2;BNC2;TUSC2;SERPINE1;DLST;PDXP;MTHFR;PDAP1;MRPS30;IGF1;AGT;HOXA10;MSH6;RARB;GART;PELP1
Full lower lip	16/78	0.0948835	0.917204	0	0	1.51781	3.57461	INSR;SRD5A3;ZBTB20;NAGA;PTPN11;BAZ1B;ANTXR1;GNS;SMARCA4;MLXIPL;TBL2;CAMTA1;GTF2IRD1;SOS2;RIN2;GTF2I
Sudden infant death syndrome	16/78	0.0948835	0.917204	0	0	1.51781	3.57461	KCNH2;RYR2;HSPA4;IGHMBP2;CYP2C19;FUT2;CYP2C18;VEGFA;CYP2C9;GJA1;SETBP1;TH;KCNQ1;SCN5A;APOE;KCNK3
Thick lower lip vermilion	16/78	0.0948835	0.917204	0	0	1.51781	3.57461	INSR;SRD5A3;ZBTB20;NAGA;PTPN11;BAZ1B;ANTXR1;GNS;SMARCA4;MLXIPL;TBL2;CAMTA1;GTF2IRD1;SOS2;RIN2;GTF2I
Congenital Epicanthus	45/255	0.0956837	0.917204	0	0	1.26201	2.96158	RERE;NBAS;CTBP1;GLIS3;JMJD1C;SLC3A1;GATA4;CHD4;PLOD1;CPLX1;FGFRL1;PHF21A;EFTUD2;GJA1;SOX18;DPH1;INPP5E;PRDM16;PIEZO2;CHAMP1;EP300;HIBCH;SOX5;GTF2I;TOE1;HELLS;FZD2;MAP2K2;PTCH1;WNT7A;PTPN11;TRAPPC9;BAZ1B;PEX14;HIC1;MLXIPL;PREPL;TBL2;QARS;KANSL1;ACOX1;MAB21L2;ITGA8;GTF2IRD1;PAFAH1B1
Elevated creatine kinase	29/156	0.0960855	0.917204	0	0	1.34393	3.14818	RYR1;ACADVL;LAMA2;GOSR2;POMT1;LTBP4;TTN;TMEM165;GMPPB;PABPN1;BAG3;DAG1;TK2;SLC25A20;SIL1;GTF2I;CPT1A;SLC16A1;BAZ1B;POMGNT1;ACTA1;TBL2;COL4A1;MYOT;TRPV4;ORAI1;GTF2IRD1;MYH7;PLEC
Hyperalgesia, Secondary	17/84	0.0961874	0.917204	0	0	1.4924	3.4944	HOXD1;CACNA2D1;INSR;ADM;OPRM1;IGF1;NGF;PDYN;GRIN2B;CRHR1;AGT;GFAP;SCN10A;ALOX5;TRPV4;PROK2;CSK
Allodynia	17/84	0.0961874	0.917204	0	0	1.4924	3.4944	HOXD1;CACNA2D1;INSR;ADM;OPRM1;IGF1;NGF;PDYN;GRIN2B;CRHR1;AGT;GFAP;SCN10A;ALOX5;TRPV4;PROK2;CSK
Kyphoscoliosis deformity of spine	17/84	0.0961874	0.917204	0	0	1.4924	3.4944	RYR1;EGR2;CTDP1;LAMA2;PTCH1;STAC3;PTPN11;PLOD1;TMEM165;MLXIPL;SUFU;TRPV4;PIEZO2;PMP22;MAPT;SBF2;RAB3GAP1
Hereditary Motor and Sensory Neuropathies	8/33	0.0965337	0.917204	0	0	1.88098	4.39747	FIG4;LRSAM1;EGR2;SH3TC2;TRPV4;PMP22;NDRG1;SBF2
Microlissencephaly	8/33	0.0965337	0.917204	0	0	1.88098	4.39747	TUBA1A;KIF2A;SLC2A1;DONSON;WDR62;STAMBP;HIST1H4C;TRAIP
Primary angle-closure glaucoma	8/33	0.0965337	0.917204	0	0	1.88098	4.39747	NOS3;GLIS3;CYP1B1;MTHFR;LOXL1;RGS6;ST18;FERMT2
Mammary Neoplasms	369/2387	0.0968775	0.917204	0	0	1.08411	2.53064	ATF1;ITSN2;SERPINE1;NUDT2;FNBP1L;GLS;LGALS4;PREX1;GJA1;CAPNS1;KAT5;RASSF3;CYP2D6;RPS6KA2;BSG;DAG1;CYP1B1;CHAC1;SIL1;TP63;EPHB4;WLS;SLC12A9;DDX17;MEF2A;CPT1A;GLCE;KRT8;PRKCA;SCRIB;RUNX1;JMJD6;BTD;CLDN7;ORAI1;TBPL1;HOXB1;KIF20B;RIN2;HOXB7;ASF1A;CASZ1;ENPEP;EPAS1;RRAD;CTBP1;PDGFA;GATA4;HPR;MST1R;CRHR1;GABARAP;BRIP1;RACGAP1;TERT;TP53BP2;TRPM7;APOE;TP53BP1;PPARGC1A;S100A10;EGR1;MSR1;WNT10B;NUS1;XRCC6;GSTM1;FZD2;HIST1H4K;HIST1H4L;INSR;STARD10;XRCC3;MTHFR;NFATC1;IGF1;PA2G4;ALOX15B;ST18;SMARCA4;CYP2C9;CYP2C8;HIST1H4A;HIST1H4B;ARTN;ID1;CYP1A2;NMU;CYP1A1;NDUFAF3;HIST1H4I;HIST1H4J;HIST1H4C;ACHE;SETD2;FEN1;CLIC4;HIP1;SERPINA1;RSF1;PTPRJ;ADM;TCF20;PTH1R;CTCF;GLI1;ROBO1;IKBKB;LFNG;MRC2;CHAF1B;TUBA1B;MECOM;HYAL1;HYAL2;TIMP3;IKBKE;CAMP;CTSB;NCOA1;SREBF1;DUSP2;CLUL1;DUSP1;MST1;GAB1;RRAS2;NSUN6;RHOC;TERF2;CBFA2T3;DUSP6;PAX2;RHOA;IL17RB;DDB2;NCOR2;SLC7A5;TOX3;MMP14;RARB;HCLS1;MAPT;ARHGEF7;CD46;PPARD;YAP1;GRN;CSTA;ADH1B;HTT;MRPS30;TYMS;NOL3;CCNDBP1;TANK;RELA;CYP17A1;GNAI2;LIMA1;EXOSC6;RELN;PRSS50;MGAT5;ALOX5;PES1;HSF1;RAD54L;METTL6;CD55;BCHE;NQO1;CDKN2B;MAP3K1;SLC16A1;CDKN2A;STAT1;PCGF2;WNT7A;CSHL1;AGT;VEGFA;SULF2;HEYL;FAP;WT1;CTNNB1;PKN2;FRK;SIPA1;IL17A;EPO;RAB3D;HFE;GEMIN2;CTNND1;INPPL1;HP;MPL;MSI1;APEH;LOXL1;NR3C2;NPPB;FADS2;PPP1CC;CCND2;DACH1;PPIP5K1;CAPN2;TNFRSF8;EP300;TGM3;RGS6;TGM2;TLE3;GHSR;CASR;CISH;ANAPC7;IL11RA;THOC1;TSC2;CDC25A;HIC1;FOXP1;RNF41;COL4A2;CCNE1;COL4A1;ERP29;IGFALS;HIST1H2BC;NOTCH1;ALOX15;PXN;LTBP4;GLYAT;BHLHE22;PHB;DTX3;CYP2C19;HOXB13;NDRG2;CYP2C18;CYP19A1;NDRG1;NPAS2;UQCRH;SLC9A3R2;CCNB1;CYP11A1;MAP3K20;ZNF668;WNT1;WNT3;TFAP2B;ZFHX3;UBE2I;HSPA5;HSPA4;PTCH1;CBX1;ESRRB;HMGA2;ARHGAP24;PTPRD;MLXIPL;CDK7;SON;CDK6;LIN28A;CDK2;FGFR4;MAP3K11;ZNF652;BCL2L1;BCAR3;ST6GALNAC1;RNF11;THRB;WNT2B;ITGB4;FLT3;CELF2;TRADD;SLC2A1;LSP1;PKD1;GRM1;WISP1;CKS1B;TCHP;CASP7;EXO1;GPER1;NPTN;TLK1;SCN5A;RBM5;PELP1;HIST1H1C;BCAS3;ABCC1;GPX1;ABCC2;MYEOV;CYP3A43;SIGMAR1;DNMT3A;NRG1;ETV1;NGF;RBL2;PTP4A3;PKM;CREB1;SETBP1;CHDH;CDH11;NDUFS3;NUMB;MYH9;TMBIM6;PDE5A;PPP1R12B;CRK;LRP1;HIST1H2BK;SLC3A2;SEMA3F;NR2C2;CXXC5;TFPI;HDAC9;ERBB3;ERBB4;GNA12;SLIT3;CSK;NCAM1;MTA2;SASH1;KCNJ3;NTRK1;KDM4A;KDM4B;ANGPT2;NOS3;TIE1;FBXL17;PTPN11;DEK;ATP2B1;ARID3B;MUC5B;MAPK15;EPOR;PML;CHFR;TBX2;MEIS1;DES;KLF5;SCD;COL7A1;DRG1;PMP22;BCAR1
Diabetes Mellitus	237/1507	0.0971059	0.917204	0	0	1.10398	2.57444	CNTF;TNFRSF6B;SERPINE1;IFI30;AQP2;HS6ST1;DCAF7;TPGS2;AS3MT;GJA1;PRSS8;HABP2;SLC12A9;MEF2A;CPT1A;UNC13A;SOX13;EBF2;PRKCA;PPP1R3B;MYL2;KCNQ1;SIK1;CLOCK;CFH;DHH;GIPR;GATA4;CIAO1;TERT;INPP5F;APOH;TRPM7;APOE;PPARGC1A;S100A10;EGR1;GSTM1;TIPARP;INSR;NFATC3;MTHFR;LNPEP;IGF1;LYZ;ACADSB;SMARCA4;CYP2C9;TH;ARTN;HRC;CYP1A1;RYR2;IL20;SERPINA1;IL25;FAF1;HNF4G;PRKAG2;ADM;SLC6A2;TIMP3;CD34;BBS4;CTSB;SREBF1;SLC2A12;AKR1A1;PAX6;BAZ1B;SREBF2;MMP14;KIF2A;KCNMA1;MZB1;HCLS1;KIF2C;MAPT;TKT;RAPSN;PPARD;SDCCAG8;CSTA;CTF1;TOMM40;ADH1B;MRPS30;RELA;ARNTL;REM1;CUX2;HSF1;STX4;RXRG;GIT2;BCHE;NQO1;CDKN2B;STAT1;CDKN2A;SORBS1;ELP5;AGT;VEGFA;FABP2;PRKRA;ALMS1;CTNNB1;NUCB2;IL17A;NCF1;EPO;TUSC2;HFE;HP;INPPL1;DEFB1;NR3C2;HPGDS;DACH1;FCGRT;NPPA;ADORA1;ROS1;FADS1;TGM2;CAST;USP8;GHSR;PDIA2;CASR;ZGPAT;CISH;SLC30A3;TSC2;CDKAL1;ERN1;MADD;ELMO1;PPIG;BLK;FBN2;NOTCH1;ALOX15;GLIS3;FOXO6;ADRB1;THADA;PHB;UBR1;CYP2C19;ARHGAP22;UBD;THEM4;BMF;CYC1;CD276;FGF21;CNTLN;ZFHX3;GCKR;SYT1;HSPA5;WFS1;HSPA4;NEK6;GFPT1;HMGA2;GFAP;PTPRD;GNAO1;MLXIPL;LIN28A;TRPV4;CDK2;TMEM18;FGFR4;BCL2L1;UCN;BNC2;FLT3;SLC2A1;ATP2A2;TNFAIP3;SLC2A4;PKD1;GRM2;ALDH2;SNRNP70;GPER1;POLK;ACP1;ABCC1;GPX1;ABCC8;CAD;NGF;KLF14;ADRA2B;POMGNT1;GIP;DNAJC3;CHDH;RFT1;CRY1;MYH9;PDE5A;CRK;PLEKHH2;PLA2G1B;SLC5A11;NR2C2;ADD1;TTN;SRR;PDE11A;PLN;SH3BP1;HECTD4;SLC25A20;IGF2BP2;SH2B3;JAZF1;MUTYH;KCNJ5;ANGPT2;KCNJ11;NOS3;PDAP1;ATP2B1;ACVR2B;GFER;EIF3K;SCD;IMPDH2;PMP22;RBM45
Liposarcoma, Myxoid	10/44	0.0971962	0.917204	0	0	1.72912	4.03062	ATF1;LRP1;TERT;CDKN2A;PDGFA;HMGA2;IGF1;ERG;GLI1;PML
CARCINOMA OF VULVA	10/44	0.0971962	0.917204	0	0	1.72912	4.03062	CCNB1;CDKN2B;GSTM2;GSTM1;CYP2D6;CDKN2A;NOS3;CLDN7;PDXP;PRSS55
Strawberry nevus of skin	10/44	0.0971962	0.917204	0	0	1.72912	4.03062	SEC23A;LAMA2;UBASH3B;SRD5A3;SLC2A1;ECSCR;EP300;ADRB1;CTCF;VEGFA
Collecting Duct Carcinoma of the Kidney	26/138	0.0977132	0.917204	0	0	1.36606	3.17708	RYR1;SPTBN4;ACHE;SETD2;PDXDC1;ACY1;AHNAK;EPAS1;PRCC;SLC2A1;NDRG1;RELA;FLCN;TGM2;CTSB;BCHE;GSTM1;MSGN1;KRT8;M6PR;ZNF804A;MLLT10;KCNMA1;ZNF536;CARD11;OR4C13
Amyloidosis, Primary Cutaneous	3/8	0.0978337	0.917204	0	0	3.5249	8.19357	NTRK1;IL31RA;APOE
Hypergonadotropic Ovarian Failure, X-Linked	3/8	0.0978337	0.917204	0	0	3.5249	8.19357	WT1;MCM9;CYP2C19
Lactose Intolerance, Adult Type	3/8	0.0978337	0.917204	0	0	3.5249	8.19357	DDX43;MCM6;LCT
Macular Degeneration, Age-Related, 1	3/8	0.0978337	0.917204	0	0	3.5249	8.19357	CFHR1;CFHR3;APOE
Alcohol Withdrawal Seizures	3/8	0.0978337	0.917204	0	0	3.5249	8.19357	GABBR1;MTHFR;APOE
Angiosarcoma of liver	3/8	0.0978337	0.917204	0	0	3.5249	8.19357	USP14;NOTCH1;CDKN2A
Axial muscle weakness	3/8	0.0978337	0.917204	0	0	3.5249	8.19357	RYR1;ACTA1;SPEG
Breast size	3/8	0.0978337	0.917204	0	0	3.5249	8.19357	SERPINA1;LMOD1;PEX14
Caroli Disease	3/8	0.0978337	0.917204	0	0	3.5249	8.19357	PKHD1;ANGPT2;PKD1
Cerebellar vermis atrophy	3/8	0.0978337	0.917204	0	0	3.5249	8.19357	DAB1;QARS;SYN3
Chondromyxoid fibroma	3/8	0.0978337	0.917204	0	0	3.5249	8.19357	COL4A2;CDKN2A;GRM1
Chromosome 1p36 Deletion Syndrome	3/8	0.0978337	0.917204	0	0	3.5249	8.19357	RERE;CASZ1;PRDM16
Cleft palate and bilateral cleft lip	3/8	0.0978337	0.917204	0	0	3.5249	8.19357	YAP1;PTCH1;CTNND1
Craniofacial asymmetry	3/8	0.0978337	0.917204	0	0	3.5249	8.19357	CTBP1;CPLX1;FGFRL1
Diaphragmatic Eventration	3/8	0.0978337	0.917204	0	0	3.5249	8.19357	IGHMBP2;TRIP4;ZFPM2
Disorder characterized by fever	3/8	0.0978337	0.917204	0	0	3.5249	8.19357	RYR1;HSPA4;SCN5A
Early Awakening	3/8	0.0978337	0.917204	0	0	3.5249	8.19357	MEIS1;LMX1B;CLOCK
EARLY REPOLARIZATION ASSOCIATED WITH VENTRICULAR FIBRILLATION	3/8	0.0978337	0.917204	0	0	3.5249	8.19357	DSP;DPP6;CACNA1C
Endometrial Stromal Tumors	3/8	0.0978337	0.917204	0	0	3.5249	8.19357	WT1;CTNNB1;JAZF1
Epidermolysis Bullosa Simplex Kobner	3/8	0.0978337	0.917204	0	0	3.5249	8.19357	ITGB4;KLHL24;PLEC
Fingernail dysplasia	3/8	0.0978337	0.917204	0	0	3.5249	8.19357	GJA1;LRP4;TP63
Glaucoma of childhood	3/8	0.0978337	0.917204	0	0	3.5249	8.19357	GJA1;CYP1B1;PAX6
Infantile Colic	3/8	0.0978337	0.917204	0	0	3.5249	8.19357	PRSS16;TYMS;IL17A
Methylmalonic acidemia with homocystinuria	3/8	0.0978337	0.917204	0	0	3.5249	8.19357	PRDX1;MTHFR;MMACHC
Morphine Abuse	3/8	0.0978337	0.917204	0	0	3.5249	8.19357	CREB1;OPRL1;OPRM1
Morphological abnormality of the middle ear	3/8	0.0978337	0.917204	0	0	3.5249	8.19357	EFTUD2;RAI1;FRAS1
Motor disturbances	3/8	0.0978337	0.917204	0	0	3.5249	8.19357	SCN8A;HTT;MAPT
Myxoid chondrosarcoma	3/8	0.0978337	0.917204	0	0	3.5249	8.19357	CDKN2B;CDKN2A;CDK2
Periventricular cysts	3/8	0.0978337	0.917204	0	0	3.5249	8.19357	CTBP1;CPLX1;FGFRL1
Pharyngeal Neoplasms	3/8	0.0978337	0.917204	0	0	3.5249	8.19357	GSTM1;ADH1B;CYP1A1
Postural Orthostatic Tachycardia Syndrome	3/8	0.0978337	0.917204	0	0	3.5249	8.19357	NOS3;DBH;SLC6A2
Prodrome	3/8	0.0978337	0.917204	0	0	3.5249	8.19357	CFH;APOE;ARHGEF7
Proximal weakness	3/8	0.0978337	0.917204	0	0	3.5249	8.19357	RYR1;MYOT;MYH7
Pseudoepiphyses of the metacarpals	3/8	0.0978337	0.917204	0	0	3.5249	8.19357	CTBP1;CPLX1;FGFRL1
Pyloric Atresia	3/8	0.0978337	0.917204	0	0	3.5249	8.19357	ACHE;ITGB4;PLEC
Sensory denervation disorder	3/8	0.0978337	0.917204	0	0	3.5249	8.19357	STAT1;APOE;MAPT
Serum iron raised	3/8	0.0978337	0.917204	0	0	3.5249	8.19357	TFR2;HFE;KIF23
Severe failure to thrive	3/8	0.0978337	0.917204	0	0	3.5249	8.19357	FIG4;VAC14;INSR
Slow channel syndrome	3/8	0.0978337	0.917204	0	0	3.5249	8.19357	ACHE;COLQ;PLEC
Supratentorial Neoplasms	3/8	0.0978337	0.917204	0	0	3.5249	8.19357	CDKN2B;CDKN2A;GFAP
Ureterocele	3/8	0.0978337	0.917204	0	0	3.5249	8.19357	ITGB4;TP63;PLEC
Vitamin D measurement	3/8	0.0978337	0.917204	0	0	3.5249	8.19357	SEC23A;PDE3B;CYP2R1
Weakness	3/8	0.0978337	0.917204	0	0	3.5249	8.19357	RYR1;ATL1;STAC3
Retinal Detachment	19/96	0.0978559	0.917204	0	0	1.45151	3.37369	NTRK1;CRB1;EPO;POMT1;HP;PKD2L1;PAX6;SLC3A2;PLOD1;POMGNT1;EPOR;NR3C2;GFAP;VEGFA;COL4A1;GNA11;DAG1;CYP1B1;CTNNB1
Age related macular degeneration	65/382	0.0979383	0.917204	0	0	1.20838	2.80757	CNTF;SERPINA1;SERPINE1;HP;C4BPA;ADM;LOXL1;ROBO1;FADS2;HPGDS;KCNT2;COL10A1;TIMP3;ACAD10;FADS1;MAP4K1;ROM1;AKR1A1;GPR75;MYO7A;SYN3;ASPM;MMP14;COL4A3;CD46;OSBP2;FBN2;CRB1;TOMM40;CFH;CACNA1C;HDAC9;ZBTB41;NT5DC1;PRSS50;PLXNA2;NCAM1;APOE;PPARGC1A;CACNG3;CD55;PRPH;MUTYH;SRPK2;GSTM1;ANGPT2;MTHFR;IGF1;MERTK;HS3ST4;VEGFA;RP1L1;SMUG1;AGBL4;KLF5;CFHR2;CFHR1;CFHR4;CFHR3;CTNNB1;CFHR5;F13B;RBM45;FRK;IL17A
Leukoplakia	13/61	0.0979443	0.917204	0	0	1.59257	3.70011	NOTCH1;GSTM1;CDKN2A;MTUS1;ARHGAP24;GFAP;CASP7;HPGDS;DES;COL4A1;BSG;CYP1A1;TGM3
RDW - Red blood cell distribution width result	21/108	0.0985718	0.920799	0	0	1.42005	3.2902	KANK2;GCKR;THRB;GALNT2;PABPC4;ITSN1;PAPLN;FNDC3B;AXIN1;MYO9B;EIF2AK4;NT5C2;ARL17A;PSMB5;TFR2;DIP2B;APOE;TBC1D12;SOX6;FADS1;CPEB4
Red cell distribution width determination	21/108	0.0985718	0.920799	0	0	1.42005	3.2902	KANK2;GCKR;THRB;GALNT2;PABPC4;ITSN1;PAPLN;FNDC3B;AXIN1;MYO9B;EIF2AK4;NT5C2;ARL17A;PSMB5;TFR2;DIP2B;APOE;TBC1D12;SOX6;FADS1;CPEB4
Lymphocyte Count measurement	22/114	0.0986571	0.920799	0	0	1.40689	3.2585	RAP1GAP2;RERE;GCKR;SETD2;CDKN2A;ZBTB38;PINX1;DNMT3A;ETV1;ZFP36L2;FOXP1;HDAC7;RAI1;AGBL2;DIP2A;MFSD2B;SAE1;IKBKE;SH2B3;PPARD;JAZF1;MYO1G
Huntington Disease	103/627	0.099308	0.925846	0	0	1.15958	2.67808	CNTF;FAAH;EPO;STH;HP;RPH3A;HPGDS;CHCHD2;ROS1;TGM3;KPNA1;SLC12A9;TGM2;NSF;MAP2K2;PRKCA;FOXP1;ERN1;SLC9A5;IGFALS;PPIG;CDKL1;CSH2;CSH1;SUPT4H1;GATA4;XPC;NREP;LIN7B;ENHO;ATXN2;DPP6;ATXN1;GRK4;UBD;APOE;PPARGC1A;PAG1;IP6K2;ASIC1;EGR1;XRCC6;HSPA4;MTHFR;LNPEP;IGF1;GRIN2B;GFAP;PKIB;TH;DLG4;F13B;RCOR1;BCL2L1;ACHE;SETD2;FEN1;HIP1;SLC2A1;ATP2A2;SLC6A2;GRM2;PCM1;SUMO1;PRMT5;DUSP1;GPX6;SIGMAR1;NGF;ADRA2B;CREB1;NPC1;HCLS1;CD47;MAPT;CRK;PPARD;GRN;TOMM40;HTT;RNF4;NT5C2;HDAC9;ADD1;ALOX5;SH3BP2;HSF1;NCAM1;CKB;MUTYH;MAP3K1;CDKN2A;NOS3;IL34;SORBS1;HYPK;VEGFA;SMUG1;PDE10A;FAP;QPCT;PKN2;TAF4
Cerebral Hemorrhage	14/67	0.100383	0.933797	0	0	1.55336	3.5708	CNTF;ITGA2B;MTHFR;VEGFA;NPPB;COL4A2;COL4A1;TMEM127;APOH;CCM2;APOE;SH2B3;HMOX2;BCL2L1
Gestational Diabetes	14/67	0.100383	0.933797	0	0	1.55336	3.5708	GCKR;GPX1;KCNJ11;CDKN2A;NOS3;HFE;INSR;HP;CDKAL1;CYP19A1;CXCL16;GIP;VEGFA;IGF2BP2
Papillary Renal Cell Carcinoma	31/169	0.100522	0.934056	0	0	1.32216	3.03751	RYR1;SPTBN4;ACHE;SETD2;PDXDC1;ACY1;AHNAK;EPAS1;PRCC;SLC2A1;NDRG1;COX5A;RELA;FLCN;BSG;TIMP3;TGM2;CTSB;BCHE;GSTM1;SLC16A1;MSGN1;KRT8;M6PR;ZNF804A;VEGFA;MLLT10;KCNMA1;ZNF536;CARD11;OR4C13
AMYOTROPHIC LATERAL SCLEROSIS 1, AUTOSOMAL RECESSIVE	7/28	0.101718	0.942039	0	0	1.95914	4.47771	INPP4B;UNC13A;KCNMB2;PSD3;CAMTA1;ANK3;VEGFA
Low serum estradiol levels	7/28	0.101718	0.942039	0	0	1.95914	4.47771	CTDP1;MAP3K1;DHH;WT1;GATA4;ZFPM2;CYP17A1
Tumor Expansion	7/28	0.101718	0.942039	0	0	1.95914	4.47771	SETD2;MMP14;ERBB3;HSPA4;TIMP3;LRPPRC;VEGFA
Giant Cell Tumors	11/50	0.101873	0.942441	0	0	1.65827	3.78752	SMUG1;GJA1;H3F3B;IL34;BSG;CDH11;SH3BP2;IGF1;S100A10;VEGFA;IL17A
Anxiety disease	29/157	0.102182	0.943938	0	0	1.33335	3.04138	SETD5;GRN;NFIX;HS6ST1;RAI1;ATXN2;PDE11A;ERBB4;GNA11;PROK2;HIVEP2;PPARGC1A;PMS1;GTF2I;SOX5;PRPH;USP8;CASR;SLC6A19;UNC13A;WFS1;SPRY4;BAZ1B;DUSP6;MSH6;FIG4;TBL2;GTF2IRD1;MAPT
Long QT Syndrome	15/73	0.10226	0.943938	0	0	1.52091	3.46805	DSP;KCNH2;MYBPC3;RYR2;KCNJ5;HSPA4;PRDM6;CACNA1C;ALG10;SCD;KCNQ1;CYP1A1;SCN5A;KCNK3;MYH7
Lysosomal Storage Diseases	16/79	0.103676	0.945172	0	0	1.49363	3.3853	ASAH1;GRN;HSPA4;HEXA;HTT;LIPA;FUT1;VEGFA;CLCN7;FIG4;CLCN6;GNPTG;NPC1;HYAL1;CD34;CTSB
Atypical Hemolytic Uremic Syndrome	9/39	0.10392	0.945172	0	0	1.76351	3.99282	CR1;CFH;CFHR1;CFHR4;CFHR3;HP;CFHR5;C4BPA;CD46
Growth Disorders	9/39	0.10392	0.945172	0	0	1.76351	3.99282	ACHE;RAI1;DNMT3A;CYP1A2;KCNMA1;IGF1;IGFALS;CNTN4;HIST1H4C
Malignant neoplasm of adrenal cortex	9/39	0.10392	0.945172	0	0	1.76351	3.99282	PDE11A;LIN28A;GIPR;CDKN2A;CTNNB1;TYMS;NGF;INHA;GNAI2
Primary malignant neoplasm of brain	9/39	0.10392	0.945172	0	0	1.76351	3.99282	YAP1;CYP2C9;GJA1;CDKN2A;PTCH1;IQGAP1;RELA;TGM2;VEGFA
Recurrent Brain Neoplasm	9/39	0.10392	0.945172	0	0	1.76351	3.99282	YAP1;MSH6;CYP2C9;CDKN2A;PTCH1;IQGAP1;RELA;TGM2;VEGFA
Nephrotic Syndrome	33/182	0.104468	0.945172	0	0	1.30362	2.94471	KANK2;CRB2;KANK1;NOTCH1;SERPINE1;IQGAP1;TFPI;CMIP;RELA;DDN;ALOX5;PLCE1;PDSS2;MPV17;APOE;PPARGC1A;NCK1;GSTM1;DGAT1;LAMB2;TPRKB;ACTN4;LYZ;PAX2;AGT;VEGFA;COL4A2;COL4A1;WT1;COL4A3;MYH9;PDE5A;LMX1B
Glioma	342/2211	0.104612	0.945172	0	0	1.0841	2.44734	ATF1;CNTFR;CNTF;TNFRSF6B;MAML2;MYT1L;ITSN1;SERPINE1;PREP;ZDHHC5;STMN3;GLS;CDC20;GJA1;CAPNS1;KAT5;RASSF3;BSG;CYP1B1;TRIM27;PRSS8;SOX6;EPHB4;WLS;SLC12A9;SOX5;CACNA2D2;FLT3LG;ACSL5;PRKCA;SOX10;SND1;RUNX1;MYL2;ORAI1;SPARCL1;ULK1;HOXB1;ZFPM2;RIN2;CES2;RTEL1;CASZ1;CFH;HIST1H3J;EPAS1;MAPKAP1;PDGFA;PIK3R3;GATA4;HPR;IQGAP1;MST1R;HIST1H3A;TERT;PRDX1;VTI1A;TRPM7;HIST1H3H;TP53BP1;HIST1H3I;HIST1H3B;HIST1H3C;PAG1;BRAP;EGR1;MSR1;RTEL1-TNFRSF6B;XRCC6;GSTM1;PHC1;FZD2;H3F3B;HIST1H4K;TIPARP;ST13;HIST1H4L;INSR;TREX1;XRCC3;MRPL28;MTHFR;RMDN2;IGF1;LYZ;GRIN2B;SMARCA4;TPX2;MLLT10;CPEB1;HIST1H4A;HIST1H4B;ID1;TRIP6;SPDYA;HRC;CYP1A1;HIST1H4I;HIST1H4J;HIST1H4C;SLC2A4RG;ACHE;SETD2;GFM1;FEN1;CLIC4;UBXN1;HEXA;RSF1;PTPRJ;ADM;CTCF;GLI1;ROBO1;IKBKB;MRC2;TRIM8;PPP3CC;MECOM;SLC22A17;HYAL1;CHL1;HYAL2;HYAL3;TIMP3;IKBKE;CD34;CAMP;CTSB;PRMT5;DUSP2;DUSP1;MST1;KIF23;PAX6;RHOA;SLC7A5;MMP14;KIF2A;VSNL1;KCNMA1;RAPGEF2;RARB;HCLS1;ARHGEF7;CD46;YAP1;KANK2;COX5A;TANK;RELA;ARNTL;NSD1;NCR3LG1;HSF1;RAD54L;BRD8;BCL2L2-PABPN1;PMS1;JAM3;NQO1;CDKN2B;CDKN2C;SLC16A1;CDKN2A;STAT1;MCRS1;VEGFA;SULF2;TPPP3;FAP;WT1;CTNNB1;HDGF;GOPC;CYB561;IL17A;FHOD3;KDM1B;EPO;HFE;GEMIN2;MPI;CTNND1;ITGA2B;HP;MSI1;YEATS4;HOXA13;CXCL16;HOXA10;HPGDS;CCND2;DACH1;EP300;ROS1;TGM2;GHSR;CASR;ZGPAT;CISH;SLC30A5;ADAM11;TSC2;CDC25C;PRSS55;CDC25A;HIC1;FOXP1;CAMKMT;RNF41;MSH6;ERN1;ST7L;CCNE1;COL4A1;SCN8A;COL4A3;ELMO1;PPIG;MAD1L1;PMEL;PFKFB4;NOTCH1;ARHGEF26;FBLIM1;TNKS;NOP2;PXN;GLIS3;NREP;BHLHE22;NDRG2;CYP19A1;NDRG1;SLC9A3R2;CCNB1;SHARPIN;MAN2A2;CYP11A1;UBD;DVL2;THEM4;CAMTA1;CYC1;ECT2;WNT1;MARK4;CD276;ASIC1;CD164;UBE2I;SYT1;HSPA5;HSPA4;PTCH1;HMGA2;ESRRG;ARHGAP24;GFAP;PTPRD;CDK7;CDK6;LIN28A;DLG4;CDK2;TMEM18;BCL2L2;BCL2L1;RERE;UCN;MCM7;FLT3;CELF1;CELF2;TRADD;SLC2A1;DBH;TCHP;POLB;GRM2;CASP7;NOB1;SUMO1;SNRNP70;PSD3;NEO1;KDM6B;ABCC1;GPX1;DTX3L;RPL13A;NRG1;OPRM1;NGF;ADRA2B;RBL2;ATRN;ZAP70;ASPM;DDX19A;ARL4A;PTP4A3;PKM;CREB1;CDH11;NUMB;PDE5A;CRK;INA;MCPH1;LRP1;ZBTB46;FURIN;SEMA3F;NT5C2;HDAC9;PDLIM1;ERBB3;ERBB4;MXI1;NAA25;SLIT3;CSK;NCAM1;IGF2BP2;LRIG2;MTA2;KCNJ3;NTRK1;ANGPT2;NOS3;LAMB2;PTPN11;MERTK;GFER;TPD52L2;EPOR;CLCN7;PMP22;RBM45;BCAR1
Hyperalgesia, Primary	17/85	0.104709	0.945172	0	0	1.47037	3.31799	HOXD1;CACNA2D1;INSR;ADM;OPRM1;IGF1;NGF;PDYN;GRIN2B;CRHR1;AGT;GFAP;SCN10A;ALOX5;TRPV4;PROK2;CSK
Primary physiologic amenorrhea	17/85	0.104709	0.945172	0	0	1.47037	3.31799	MAP3K1;DHH;MCM9;SPRY4;GATA4;HS6ST1;CYP19A1;DUSP6;PAX2;CYP17A1;NIN;STAG3;WT1;ITGA8;PROK2;ZFPM2;CCDC141
Nonsyndromic Deafness	18/91	0.105425	0.945172	0	0	1.4503	3.26283	UCN;CLIC5;CD164;PNPT1;WFS1;ESRRB;ILDR1;MYO7A;ALG10;USH2A;TRIOBP;RAI1;GJA1;GJC3;TMIE;MYO15A;STRC;MYO6
Treatment related acute myeloid leukaemia	12/56	0.105476	0.945172	0	0	1.60353	3.60677	MLLT10;GSTM1;CBFB;EPO;FLT3;MYH11;PTPN11;CD34;CBFA2T3;PAG1;RUNX1;PAFAH1B1
Hyperlipidemia	41/232	0.105681	0.945172	0	0	1.26387	2.84034	ACHE;SMARCD1;LRP1;PLA2G1B;HFE;SERPINE1;HP;ADM;SLC2A4;CYP2C19;LIPA;CYP19A1;HELZ2;AS3MT;INPP5F;CYP2D6;ALOX5;APOE;FGF21;SREBF1;BCHE;DGAT1;GALNT2;NOS3;GFPT1;CAD;ACSL5;MYO5A;ACTN4;ACSL3;LYZ;ACADSB;SREBF2;VEGFA;CYP2C9;FABP2;MMP14;CHDH;APOC1;LMX1B;IL17A
Nasal bridge wide	57/333	0.10575	0.945172	0	0	1.21663	2.73337	RERE;ACY1;IFT172;AP4E1;JMJD1C;FGFRL1;GJA1;SOX18;SUFU;PIEZO2;EP300;TP63;EYS;SOX5;GTF2I;ROM1;BAZ1B;SOX10;POMGNT1;PRPF6;ACOX1;TNNT3;RARB;ZNF513;SNRNP200;FREM1;CRB1;SEC23A;SRCAP;CTBP1;LTBP4;GATA4;CPLX1;RAI1;ANKH;PUF60;PRDM16;HIVEP2;BBS2;TOE1;FZD2;PTCH1;SRD5A3;WNT7A;PTPN11;TRAPPC9;MERTK;USH2A;PEX14;LRPPRC;SMARCA4;TBL2;SON;FRAS1;GTF2IRD1;TUBGCP4;RAB3GAP1
AMYOTROPHIC LATERAL SCLEROSIS 6	6/23	0.106222	0.945172	0	0	2.07415	4.65072	INPP4B;UNC13A;KCNMB2;PSD3;CAMTA1;ANK3
Aniridia	6/23	0.106222	0.945172	0	0	2.07415	4.65072	AZGP1;WT1;PAX6;ELP4;PHF21A;VEGFA
Childhood Non-Hodgkin Lymphoma	6/23	0.106222	0.945172	0	0	2.07415	4.65072	HPGDS;GSTM1;RELN;MTHFR;HDAC9;CAMKMT
cocaine use	6/23	0.106222	0.945172	0	0	2.07415	4.65072	CREB1;HSPA4;CYP11A1;DNMT3A;DBH;CLOCK
Elevated circulating follicle stimulating hormone level	6/23	0.106222	0.945172	0	0	2.07415	4.65072	MAP3K1;CYP11A1;WT1;GATA4;ZFPM2;CYP17A1
Granulomatous Slack Skin	6/23	0.106222	0.945172	0	0	2.07415	4.65072	CDKN2A;DNMT3A;TNFAIP3;CTCF;RHOA;CARD11
Petechiae	6/23	0.106222	0.945172	0	0	2.07415	4.65072	TREX1;ITGA2B;APOE;LYZ;RBM45;HOXA11
response to statin	6/23	0.106222	0.945172	0	0	2.07415	4.65072	GTF3C2;GCKR;IFT172;APOE;ZNF512;GPN1
Rubinstein-Taybi Syndrome	6/23	0.106222	0.945172	0	0	2.07415	4.65072	CREB1;SRCAP;EP300;IGFALS;PAG1;SMARCA4
Ventricular Septal Defects	40/226	0.10703	0.945172	0	0	1.26613	2.82934	YAP1;FBN2;RERE;RPL5;RYR2;VAC14;CTBP1;EPO;JMJD1C;GATA4;PIK3R2;UBR1;GLI1;CPLX1;FGFRL1;PPP1CB;GJA1;CCND2;PLN;DPH1;NSD1;TBX20;EP300;APOE;RPL15;NKX2-5;TP63;DTNA;NFATC1;PTPN11;IGF1;SENP2;ACVR2B;VEGFA;TRAIP;FIG4;KANSL1;STAMBP;ZFPM2;TKT
Polycystic Ovary Syndrome	87/526	0.107746	0.945172	0	0	1.16843	2.60325	ATF1;SETD2;PPP1R13B;MCM7;DENND1A;SERPINE1;PDE3B;SLC2A1;TNFAIP3;SLC2A4;ELAVL3;HOXA10;NPPB;FADS2;CCND2;SPATA21;CYP1B1;TIMP3;TNFRSF8;ROS1;FADS1;MEF2A;HELLS;SREBF1;GAB1;NRG1;CDKAL1;NGF;PRSS55;ADRA2B;ASPM;TOX3;AZGP1;ARHGEF7;RAPSN;PAFAH1B1;PPARD;YAP1;SPTBN4;GRN;KHDRBS3;DHH;SLC5A11;GATA4;PIK3R2;THADA;CYP19A1;LPP;CYP17A1;CCNB1;RACGAP1;ERBB3;CYP11A1;ERBB4;PRDX1;PLXNA2;APOE;CYC1;PPARGC1A;GSTM1;MAP3K1;KCNJ11;WFS1;NOS3;INSR;IL34;MTHFR;HMGA2;IGF1;SORBS1;LARP4;SUOX;AGT;VEGFA;INHBE;TH;WT1;DLG4;SCD;CDK2;CYP1A1;CNTROB;INHA;TMEM18;FGFR4;RBM45;SLC2A4RG
Charcot-Marie-Tooth Disease, Type Ib	4/13	0.108196	0.945172	0	0	2.61132	5.80707	FIG4;LRSAM1;TRPV4;PMP22
Jaundice, Chronic Idiopathic	4/13	0.108196	0.945172	0	0	2.61132	5.80707	ABCC1;ABCC2;KLHL1;WLS
Hypoplastic pelvis	4/13	0.108196	0.945172	0	0	2.61132	5.80707	CEP120;WNT7A;OBSL1;WNT3
Islets of Langerhans hyperplasia	4/13	0.108196	0.945172	0	0	2.61132	5.80707	SLC16A1;KCNJ11;ABCC8;INSR
Macular retinal edema	4/13	0.108196	0.945172	0	0	2.61132	5.80707	NOS3;TREX1;APOE;VEGFA
Myoclonic Astatic Epilepsy	4/13	0.108196	0.945172	0	0	2.61132	5.80707	SLC2A1;PMP22;RAPGEF2;TNRC6A
Olfactory Neuroblastoma	4/13	0.108196	0.945172	0	0	2.61132	5.80707	NTRK1;HSPA5;IGF1;EPOR
Reticulocytopenia	4/13	0.108196	0.945172	0	0	2.61132	5.80707	RPS26;TCN2;RPL15;FANCE
Schizophrenia and related disorders	4/13	0.108196	0.945172	0	0	2.61132	5.80707	DLG2;CYP2D6;CYP1A2;SYN3
Sex reversal	4/13	0.108196	0.945172	0	0	2.61132	5.80707	MAP3K1;DHH;CYP11A1;ZFPM2
Sheehan Syndrome	4/13	0.108196	0.945172	0	0	2.61132	5.80707	SERPINE1;CSHL1;CYP19A1;CYP17A1
Testicular regression syndrome	4/13	0.108196	0.945172	0	0	2.61132	5.80707	MAP3K1;WT1;GATA4;ZFPM2
Myopathy, Centronuclear, Autosomal Dominant	5/18	0.109095	0.945172	0	0	2.26005	5.00721	RYR1;ACTA1;SPEG;ORAI1;MYH7
Abnormal levels of creatine kinase in blood	5/18	0.109095	0.945172	0	0	2.26005	5.00721	COL4A1;POMT1;DAG1;POMGNT1;SIL1
Alexander Disease	5/18	0.109095	0.945172	0	0	2.26005	5.00721	DES;COL4A1;KRT8;GFAP;PLEC
Cellulitis of periorbital region	5/18	0.109095	0.945172	0	0	2.26005	5.00721	TBL2;LTBP4;GTF2IRD1;BAZ1B;GTF2I
Chorioretinal dysplasia	5/18	0.109095	0.945172	0	0	2.26005	5.00721	COL4A1;POMT1;DAG1;TUBGCP4;POMGNT1
Hypoplasia of vagina	5/18	0.109095	0.945172	0	0	2.26005	5.00721	MAP3K1;WT1;GATA4;ZFPM2;CYP17A1
Metatarsal Valgus	5/18	0.109095	0.945172	0	0	2.26005	5.00721	COL4A1;POMT1;DAG1;POMGNT1;SIL1
Niemann-Pick Diseases	5/18	0.109095	0.945172	0	0	2.26005	5.00721	NPC1;HSPA4;APOE;SREBF2;CTSB
Periorbital edema	5/18	0.109095	0.945172	0	0	2.26005	5.00721	TBL2;LTBP4;GTF2IRD1;BAZ1B;GTF2I
Periorbital swelling	5/18	0.109095	0.945172	0	0	2.26005	5.00721	TBL2;LTBP4;GTF2IRD1;BAZ1B;GTF2I
Primary Progressive Aphasia	5/18	0.109095	0.945172	0	0	2.26005	5.00721	GRN;TOMM40;APOC1;APOE;MAPT
Refractory anemia with excess blasts in transformation	5/18	0.109095	0.945172	0	0	2.26005	5.00721	CDKN2B;EPO;FLT3;CD34;MLF1
Rimmed vacuoles on biopsy	5/18	0.109095	0.945172	0	0	2.26005	5.00721	ACTA1;TIA1;PABPN1;MYOT;TTN
Rudimentary vagina	5/18	0.109095	0.945172	0	0	2.26005	5.00721	MAP3K1;WT1;GATA4;ZFPM2;CYP17A1
Smoldering myeloma	5/18	0.109095	0.945172	0	0	2.26005	5.00721	SMR3B;PTP4A3;CDKN2C;CDKN2A;VEGFA
SPINOCEREBELLAR ATAXIA 17	5/18	0.109095	0.945172	0	0	2.26005	5.00721	PDIA3;NQO1;HSPA5;TSHZ1;HTT
SPINOCEREBELLAR ATAXIA 8	5/18	0.109095	0.945172	0	0	2.26005	5.00721	BEAN1;CELF1;KLHL1;TK2;PDYN
Urogenital sinus anomaly	5/18	0.109095	0.945172	0	0	2.26005	5.00721	MAP3K1;CYP11A1;WT1;GATA4;ZFPM2
Venous malformation	5/18	0.109095	0.945172	0	0	2.26005	5.00721	NTRK1;STAT1;GLMN;SLC2A1;VEGFA
Genetic Diseases, Inborn	84/507	0.109104	0.945172	0	0	1.1707	2.59363	RYR1;DOCK6;SETD5;RYR2;SERPINA1;CHD8;ITSN1;HEXA;SLC2A1;ZBTB20;CHD4;RORB;PKD1;EFTUD2;GMPPB;TUBA1A;CCND2;PIEZO2;CHAMP1;SCN5A;SBF2;HIBCH;MYBPC3;KCNH2;GHSR;MEF2C;CASR;DNMT3A;TSC2;AMPD2;MYO7A;CYP7B1;FOXP1;ASPM;BTD;NPC1;COL4A2;COL4A1;SCN8A;RARB;PAFAH1B1;SLC27A4;CRB1;NFIX;GUCY2D;SRCAP;LAMA2;CTBP1;ATL1;IGHMBP2;PIK3R2;WDR62;CACNA1C;TTN;PUF60;SH3TC2;BAG3;NSD1;RAD54L;NTRK1;BBS2;ZFHX3;MAP3K1;WFS1;PTCH1;SRD5A3;PTPN11;MERTK;GRIN2B;GFER;USH2A;SMARCA4;FIG4;GNAO1;COQ4;SON;MYO15A;TRPV4;COL7A1;PMP22;CTNNB1;ACO2;MMACHC;RAB3GAP1
Leukemia, Plasma Cell	10/45	0.109482	0.945172	0	0	1.67962	3.7153	CDKN2B;PSMB5;CDKN2C;CDKN2A;SLC3A2;PKD2L1;NCAM1;RBM45;CKS1B;VEGFA
Congenital hypoplasia of ovary	10/45	0.109482	0.945172	0	0	1.67962	3.7153	BBS2;IFT172;SPRY4;PROK2;PTPN11;HS6ST1;BBS5;BBS4;DUSP6;SDCCAG8
Hypoplastic ovary	10/45	0.109482	0.945172	0	0	1.67962	3.7153	BBS2;IFT172;SPRY4;PROK2;PTPN11;HS6ST1;BBS5;BBS4;DUSP6;SDCCAG8
Myxoid/Round Cell Liposarcoma	10/45	0.109482	0.945172	0	0	1.67962	3.7153	ATF1;ERBB3;CDKN2A;ZIC1;PDGFA;HMGA2;IGF1;ERG;GLI1;PML
Peripheral axonal neuropathy	10/45	0.109482	0.945172	0	0	1.67962	3.7153	SH3TC2;WFS1;ATL1;MARS;TRPV4;NAGA;TRIP4;AMPD2;SPG11;AARS
RENAL ADYSPLASIA	10/45	0.109482	0.945172	0	0	1.67962	3.7153	FRAS1;ITGB4;POMT1;ITGA8;SOX8;FREM1;TP63;PAX2;PLEC;SDCCAG8
Non-alcoholic Fatty Liver Disease	57/334	0.11013	0.946986	0	0	1.21216	2.67414	SERPINA1;IL20;HFE;SERPINE1;HP;SLC2A1;LIPA;NR3C2;SLC2A8;HPGDS;ALDH2;CYP2D6;TP63;PDIA3;SREBF1;CPT1A;ABCC2;GPX1;SLC2A12;KRT8;SREBF2;GIP;PPP1R3B;PPIG;CLOCK;PPARD;YAP1;CTF1;FGL1;ALOX15;CYP2C19;CYP17A1;TERT;ALOX5;APOE;PPARGC1A;FDFT1;FGF21;NQO1;GSTM2;GCKR;GSTM1;ANGPT2;HSPA5;ATRNL1;INSR;MTHFR;NR1H3;IGF1;AGT;LRPPRC;VEGFA;CYP2C9;MFAP1;CYP1A2;CCL27;IL17A
Angle class 2 malocclusion	14/68	0.110317	0.946986	0	0	1.5245	3.36061	GFPT1;SLC39A13;PTPN11;BAZ1B;FAM83H;FLCN;MLXIPL;GJA1;TBL2;FRAS1;STAT4;EP300;GTF2IRD1;GTF2I
Angle class 3 malocclusion	14/68	0.110317	0.946986	0	0	1.5245	3.36061	GFPT1;SLC39A13;PTPN11;BAZ1B;FAM83H;FLCN;MLXIPL;GJA1;TBL2;FRAS1;STAT4;EP300;GTF2IRD1;GTF2I
Undifferentiated leukemia	14/68	0.110317	0.946986	0	0	1.5245	3.36061	PMEL;FLT3;ITGA2B;ALOX15;PBX3;FUT1;RELA;PML;RUNX1;VEGFA;MEIS1;MECOM;SETBP1;CD34
Childhood Acute Lymphoblastic Leukemia	74/443	0.110831	0.946986	0	0	1.1819	2.5999	FEN1;THRB;BNC1;FLT3;HFE;WBP1L;CTCF;PTPRG;TCHP;HPGDS;CCND2;MECOM;CYP2D6;CYP1B1;EP300;CD34;ABCC2;DNMT3A;EBF1;OPRM1;RUNX1;MSH6;ASPM;HCK;MMP14;ERG;PPIG;BLK;PFKFB2;NOTCH1;CBFB;CEBPE;HIST1H2BK;GATA4;SLC3A2;TYMS;NT5C2;HDAC9;RELA;HDAC7;EFS;TERT;MAN2A1;BMF;E2F4;MAP4;PAG1;NQO1;CDKN2B;GSTM1;SYT1;AUTS2;CDKN2A;NOS3;MGA;XRCC3;MTHFR;MRPL28;PTPN11;IGF1;PML;EPOR;VEGFA;CYP2C8;MEIS1;CDK6;WT1;CYP1A2;CDK2;CYP1A1;HOXD4;STRN;RBM45;BCL2L1
Amyotrophic Lateral Sclerosis, Guam Form	8/34	0.110933	0.946986	0	0	1.80853	3.97665	DPP6;ATXN2;UNC13A;SIGMAR1;TRPM7;APOE;IGFALS;GFAP
Abnormality of the urinary system	8/34	0.110933	0.946986	0	0	1.80853	3.97665	RPS26;RPL5;MYH9;RPL15;CYP7B1;RPS10;PAX2;VEGFA
Angle Closure Glaucoma	8/34	0.110933	0.946986	0	0	1.80853	3.97665	TFAP2B;GLIS3;MTHFR;ADM;LOXL1;RGS6;ST18;FERMT2
Anoxemia	8/34	0.110933	0.946986	0	0	1.80853	3.97665	EGR1;ACADVL;NOS3;NPPA;SARDH;TFPI;PDYN;TKT
Hypoxia	8/34	0.110933	0.946986	0	0	1.80853	3.97665	EGR1;ACADVL;NOS3;NPPA;SARDH;TFPI;PDYN;TKT
Trigonocephaly	8/34	0.110933	0.946986	0	0	1.80853	3.97665	EFTUD2;FLCN;SLC6A9;DPH1;PTCH1;ZIC1;CHD4;FREM1
Keratitis	15/74	0.111856	0.951885	0	0	1.49505	3.27497	NTRK1;ABCC8;AQP6;DEFB1;PAX6;ALOX12B;XPC;NGF;DDB2;VEGFA;CAMP;POLH;TP63;PLEC;IL17A
Precursor Cell Lymphoblastic Leukemia Lymphoma	101/618	0.111857	0.951885	0	0	1.15212	2.52377	EPO;HFE;SERPINE1;JMJD1C;WBP1L;MSI2;LIPA;GLS;HOXA11;CDC20;PNN;HPGDS;CYP2D6;ZMIZ1;CYP1B1;TNFRSF8;EP300;TP63;WLS;SLC12A9;KCNH2;CAST;MEF2C;CASR;EBF1;FLT3LG;RUNX1;ERG;SLC27A4;PMEL;RTEL1;LXN;NOTCH1;CBFB;PDE1A;CRHR1;ZFP36L2;TERT;DPH1;NKX2-5;PAG1;GSTM2;GSTM1;AUTS2;HSPA4;MTHFR;MRPL28;HMGA2;IGF1;ARHGAP24;MLLT10;CYP2C8;CDK6;NDUFAF6;CYP1A2;CDK2;NMU;CYP1A1;HOXD4;UCN;SETD2;PPP1R13B;FLT3;PDE3B;PTPRJ;RCSD1;AFF1;MECOM;CD34;CAMP;ABCC1;CBFA2T3;SLC7A5;HCK;ZAP70;PTP4A3;CREB1;CDH11;CD47;RAPGEF3;CEBPE;SLC3A2;CXXC5;TYMS;NT5C2;MLLT6;PSMB5;NCAM1;SH2B3;NQO1;CDKN2B;CDKN2A;PTPN11;MERTK;GFER;PML;EPOR;VEGFA;MEIS1;FAP;WT1
Skin Carcinogenesis	25/134	0.111925	0.951885	0	0	1.34944	2.95519	NOTCH1;SLC2A1;XPC;ERBB3;NSD1;TP53BP1;TP63;NTRK1;NQO1;CDKN2B;GPX1;CDKN2A;STAT1;PRKCA;PRSS55;TMEM173;PML;DDB2;VEGFA;CDK6;PKM;TRPV4;CDK2;MAPKAPK5;ARHGEF7
Alcoholic Intoxication, Chronic	71/424	0.11196	0.951885	0	0	1.18527	2.59528	CHRM2;SETD5;IPO11;THSD7B;CASC4;TESK2;DBH;SLC6A2;GRM1;GRM2;ALDH2;GRM7;SNRNP70;FAM162A;EP300;GHSR;SGIP1;SIGMAR1;AKR1A1;HTR3A;HTR3B;OPRM1;PDYN;DUSP8;NGF;PARP9;CREB1;RFX4;C1D;CDH11;TKT;ARHGEF7;CLOCK;CRK;ANAPC1;ASTN1;PPARD;KANK1;ADH1B;NRXN1;OPRL1;HTT;GATA4;CRHR1;GALR3;BAG3;NCAM1;APOE;PPARGC1A;BRAP;TFAP2B;GABBR1;GSTM1;TIPARP;NOS3;MTHFR;LYZ;GRIN2B;ST18;AGT;GFAP;FABP2;PDE10A;SLC6A9;SLCO3A1;TH;UBAP2;CNTN4;FGFR4;KCNK3;IL17A
Adenomatous Polyposis Coli	66/392	0.112307	0.953871	0	0	1.19288	2.60825	FEN1;EPO;SERPINE1;CTNND1;DEFB1;MSI1;NR3C2;LGALS4;HOXA10;POLB;TCHP;HPGDS;EPHB4;KCNH2;GEN1;CISH;DNMT3A;AXIN1;SCRIB;PAX6;NGF;MSH6;EEF1G;CCNE1;RARB;MAPT;PAFAH1B1;PPARD;YAP1;CTBP1;TNKS;PLA2G1B;SHOX2;ALOX15;PDGFA;SLC3A2;IQGAP1;RELA;SAV1;PKHD1;CCNB1;TERT;NTHL1;ERBB4;HSF1;WNT1;MUTYH;CDKN2B;FZD2;GSTM1;HSPA5;SYT1;TIPARP;CDKN2A;PTCH1;SIAH1;RARRES1;MTHFR;LYZ;MCC;MUC5B;VEGFA;FER;FAP;CTNNB1;SLC2A4RG
Drug-induced tardive dyskinesia	11/51	0.113674	0.957844	0	0	1.61672	3.51541	NQO1;CYP2D6;NOS3;CYP1A2;ARRB2;DBH;PIP4K2C;APOE;TFPI;GRIN2B;CYP17A1
Hypsarrhythmia	11/51	0.113674	0.957844	0	0	1.61672	3.51541	GNAO1;SETBP1;KCNJ11;ABCC8;ROGDI;TSC2;SIK1;MFF;GRIN2B;ST3GAL3;GRIN2D
NONAKA MYOPATHY	11/51	0.113674	0.957844	0	0	1.61672	3.51541	ACTA1;DES;MYOT;CYP11A1;SERPINE1;DAG1;ADM;NCAM1;MAPT;MYH6;CYP17A1
Tardive Dyskinesia	11/51	0.113674	0.957844	0	0	1.61672	3.51541	NQO1;CYP2D6;NOS3;CYP1A2;ARRB2;DBH;PIP4K2C;APOE;TFPI;GRIN2B;CYP17A1
Irritation - emotion	17/86	0.113682	0.957844	0	0	1.44897	3.15058	NTRK1;ASAH1;GRN;ABCC8;COG4;AMT;AQP2;CPLX1;MSH6;TCN2;TH;ACOX1;HLCS;TK2;MAPT;SLC25A20;PMS1
Leukoencephalopathies	17/86	0.113682	0.957844	0	0	1.44897	3.15058	DARS;EIF2B4;LAMA2;TREX1;MTHFR;GFAP;NFU1;COL4A2;TCN2;COL4A1;KIF5A;SARDH;APOPT1;MPV17;L2HGDH;APOE;SLC2A4RG
Ataxia, Spinocerebellar	22/116	0.113687	0.957844	0	0	1.37679	2.99357	PLEKHG4;NFAT5;BEAN1;HSPA5;PLA2G1B;TSHZ1;HTT;ETV1;SYT14;PDYN;GRM1;CACNA1G;TTBK2;ATXN2;ATXN1;TBPL1;TK2;IGFALS;CNTN4;PAG1;CDKL1;FGF21
Complex partial seizures	22/116	0.113687	0.957844	0	0	1.37679	2.99357	ACHE;BCHE;FAAH;RBFOX1;ABCC2;KCNJ11;SIGMAR1;SLC2A1;TSC2;CACNA1D;OPRM1;PDYN;NGF;SLC6A2;AGT;FIG4;STX1B;RELN;CYP11A1;APOE;CNNM2;HCN1
Spinal Muscular Atrophy	35/196	0.113857	0.958315	0	0	1.27955	2.78023	ASAH1;CTF1;GEMIN2;CELF2;HEXA;IGHMBP2;FUT1;HDAC9;DCAF7;TTN;SLC9A3R2;ARHGAP22;ATXN2;ERBB4;TK2;APOE;PRMT5;TIA1;SIGMAR1;TRIP4;NRG1;IGF1;ACVR2B;PML;INHBE;NCOR2;CREB1;DES;ARTN;TRPV4;CD47;IGFALS;CRK;BCL2L1;MYH7
Dejerine-Sottas Disease	18/92	0.114111	0.959491	0	0	1.43062	3.10528	LRSAM1;EGR2;SYT1;SLC3A2;PTPN11;CBFA2T3;NDRG1;RELA;FIG4;SLC7A5;CCNB1;KLF5;SH3TC2;PMP22;PLCE1;RBM45;SBF2;IL17A
Acquired flat foot	20/104	0.114256	0.95975	0	0	1.40049	3.0381	RYR1;SEC23A;B3GAT3;SLC39A13;PLOD1;BAZ1B;GRM1;GRIN2D;RAI1;TBL2;TRPV4;NSD1;ALMS1;PIEZO2;EP300;GTF2IRD1;LMX1B;SIL1;RIN2;GTF2I
Creatine phosphokinase serum increased	29/159	0.115113	0.965984	0	0	1.31269	2.83782	RYR1;ACADVL;LAMA2;GOSR2;POMT1;LTBP4;TTN;TMEM165;GMPPB;PABPN1;BAG3;DAG1;TK2;SLC25A20;SIL1;GTF2I;CPT1A;SLC16A1;BAZ1B;POMGNT1;ACTA1;TBL2;COL4A1;MYOT;TRPV4;ORAI1;GTF2IRD1;MYH7;PLEC
Hyperaldosteronism	12/57	0.116816	0.974447	0	0	1.5678	3.36632	KCNJ5;SERPINA1;CYP11A1;INSR;GNA12;CACNA1D;PRSS8;ADD1;AGT;KCNK3;NR3C2;CYP17A1
Peutz-Jeghers Syndrome	12/57	0.116816	0.974447	0	0	1.5678	3.36632	MSH6;FAP;CDKN2A;STK11IP;TLK1;TSC2;CTNNB1;MYH11;MARK4;INHA;AGT;SMARCA4
Degenerative Diseases, Spinal Cord	9/40	0.117666	0.974447	0	0	1.70652	3.65179	GSTM4;GSTM2;SERPINA1;ATXN1;GSTM1;EPO;MAPT;NGF;INA
Congenital omphalocele	9/40	0.117666	0.974447	0	0	1.70652	3.65179	NFIX;LRP1;TCN2;NSD1;KCNQ1;CEP120;MTHFR;PLOD1;FREM1
Motor symptoms	9/40	0.117666	0.974447	0	0	1.70652	3.65179	PDE10A;TH;RRAD;HTT;APOE;IGFALS;MAPT;PPARGC1A;GRM1
Sparse pubic hair	9/40	0.117666	0.974447	0	0	1.70652	3.65179	MAP3K1;WT1;SPRY4;GATA4;CCDC141;ZFPM2;TP63;DUSP6;CYP17A1
Retinal Dystrophies	32/178	0.11795	0.974447	0	0	1.28987	2.75709	CRB2;CRB1;GRN;PGAP1;GUCY2D;EPO;IFT172;CEP120;POMT1;HTT;LPAR3;ABHD12;PABPN1;INPP5E;DAG1;PLXNA2;ZNF423;EYS;BBS4;PRPH;ROM1;PAX6;MYO7A;MERTK;POMGNT1;USH2A;PAX2;RPGRIP1;COL4A1;ERG;ACO2;SDCCAG8
Aspartate aminotransferase measurement	7/29	0.118088	0.974447	0	0	1.86998	3.99488	BCHE;KHDRBS2;GCKR;TOMM40;HFE;CELF2;ACMSD
Congenital Fiber Type Disproportion	7/29	0.118088	0.974447	0	0	1.86998	3.99488	RYR1;ACTA1;MYL2;MAP3K20;SPEG;ORAI1;MYH7
Contiguous gene syndrome	7/29	0.118088	0.974447	0	0	1.86998	3.99488	RAI1;KANSL1;WT1;TSC2;PAX6;IGF1;PKD1
High Grade Cervical Intraepithelial Neoplasia	7/29	0.118088	0.974447	0	0	1.86998	3.99488	MMP14;CDKN2A;HSPA4;RBM45;SLC6A2;TSPAN1;VEGFA
Recurrent major depressive episodes	7/29	0.118088	0.974447	0	0	1.86998	3.99488	CHRM2;CREB1;GRM7;MTHFR;NRG1;CACNA1C;CRHR1
Romano-Ward Syndrome	7/29	0.118088	0.974447	0	0	1.86998	3.99488	DSP;KCNH2;KCNJ5;SCD;KCNQ1;SCN5A;KCNK3
Smith-Magenis syndrome	7/29	0.118088	0.974447	0	0	1.86998	3.99488	RAI1;REM1;SREBF1;MYO15A;PMP22;GRIN2B;CLOCK
Abnormality of the dentition	13/63	0.119139	0.974447	0	0	1.52869	3.25224	PGAP1;CTDP1;XPC;CTCF;DDB2;SMARCA4;RAI1;SON;KANSL1;SOX18;DPH1;COL7A1;ALMS1
Lymphangioleiomyomatosis	13/63	0.119139	0.974447	0	0	1.52869	3.25224	PMEL;EPO;SERPINE1;TSC2;HMGA2;IGF1;AGT;GJA1;MMP14;DES;UBASH3B;BSG;TIMP3
Narrow face	13/63	0.119139	0.974447	0	0	1.52869	3.25224	RYR1;NFIX;AP4E1;BAZ1B;TRAIP;ACTA1;DSTYK;TBL2;TNNT3;GTF2IRD1;ATRIP;GTF2I;MYH7
Thin face	13/63	0.119139	0.974447	0	0	1.52869	3.25224	RYR1;NFIX;AP4E1;BAZ1B;TRAIP;ACTA1;DSTYK;TBL2;TNNT3;GTF2IRD1;ATRIP;GTF2I;MYH7
Sensorineural Hearing Loss	78/471	0.119467	0.974447	0	0	1.16968	2.48524	SETD5;CLIC5;THRB;ACY1;IFT172;TACO1;AQP2;HOXA11;ABHD12;GMPPB;TK2;SBF2;TP63;EYS;GTF2I;ROM1;AKR1A1;MYO7A;BAZ1B;SOX10;POMGNT1;PAX2;DDB2;DNAJC3;BTD;PRPF6;CLDN14;ACOX1;KCNQ1;COL4A3;RFT1;NDUFS3;MYH9;ZNF513;HOXB1;LMX1B;SNRNP200;MYH6;YAP1;CRB1;CATSPER2;GUCY2D;COX15;ILDR1;LRP4;XPC;UBR1;MYO6;MAP3K20;COX14;APOPT1;BBS2;CD164;WFS1;NOS3;ESRRB;MTHFR;NAGA;PTPN11;IGF1;MERTK;GFER;USH2A;PEX14;MLXIPL;TMIE;TBL2;DAB1;MYO1C;NDUFAF6;STRC;MYO15A;TRPV4;PMP22;NDUFAF3;GTF2IRD1;NDUFAF1;AARS
Congenital chromosomal disease	82/497	0.119983	0.974447	0	0	1.16459	2.4694	UCN;SETD2;MAML2;FLT3;ITGA2B;ITGAL;POLB;HPGDS;CCND2;MECOM;SH3PXD2A;FCGRT;TNFRSF8;ROS1;CD34;TP63;UBL7;INSRR;AKR1A1;OPRM1;PAX2;CDC25A;DDB2;FOXP1;RUNX1;MSH6;MN1;ZAP70;CCNE1;HAND2;CHDH;ZFPM2;PAFAH1B1;MCPH1;KMT2E;FBN2;PMEL;RTEL1;NOTCH1;CBFB;EPAS1;RRAD;NRXN1;XPC;TFPI;BRIP1;EFS;TERT;ZNF629;MAP3K20;MYH11;NCAM1;TP53BP1;WNT1;SPTBN1;JAZF1;BRAP;GSTM2;CDKN2B;XRCC6;GSTM1;CDKN2A;PTCH1;XRCC3;LSAMP;MTHFR;MRPL28;HMGA2;PTPN11;DEK;PML;VEGFA;PTPRD;MLLT10;EEPD1;MEIS1;CDK6;SCD;QPCT;CDK2;CYP1A1;SARDH
Bowed and upward slanting eyebrows	14/69	0.120814	0.974447	0	0	1.4967	3.16327	SETD5;TFAP2B;SZT2;AUTS2;CTBP1;CPLX1;FGFRL1;LRPPRC;ASPM;ASXL3;CDH11;INPP5E;EP300;TAF6
Highly arched eyebrow	14/69	0.120814	0.974447	0	0	1.4967	3.16327	SETD5;TFAP2B;SZT2;AUTS2;CTBP1;CPLX1;FGFRL1;LRPPRC;ASPM;ASXL3;CDH11;INPP5E;EP300;TAF6
Absence Seizures	23/123	0.120983	0.974447	0	0	1.353	2.85768	EPM2A;ACHE;BCHE;FAAH;SZT2;RBFOX1;ABCC2;KCNJ11;GOSR2;SIGMAR1;SLC2A1;TSC2;OPRM1;PDYN;NGF;SLC6A2;AGT;STX1B;CYP11A1;KCNMA1;APOE;CNNM2;HCN1
Endometrial Hyperplasia	15/75	0.121971	0.974447	0	0	1.47004	3.09294	NCOA1;CDKN2A;HFE;ADM;NCOR2;GJA1;CDK6;CYP11A1;FES;CDK2;RARB;APOE;FGFR4;EPHB4;PAG1
Sleep Apnea, Central	10/46	0.122608	0.974447	0	0	1.63287	3.427	REM1;CSH2;EPO;CSH1;SERPINE1;INPP5E;APOE;RBM45;SLC12A9;IL17A
Basal Cell Nevus Syndrome	10/46	0.122608	0.974447	0	0	1.63287	3.427	HPGDS;XRCC6;GSTM1;TERT;CYP2D6;SUFU;PTCH1;CYP1A1;GLI1;TP63
Leukoencephalopathy, Progressive Multifocal	20/105	0.122787	0.974447	0	0	1.38393	2.90253	EGR1;UBA7;STAT1;IGHMBP2;NFATC1;ITGAL;RNF4;HDAC9;PML;RUNX1;GFAP;TCHP;KAT5;TERT;SUMO1;CHP1;RARB;PPARGC1A;MAD1L1;MXD4
Carotid Atherosclerosis	20/105	0.122787	0.974447	0	0	1.38393	2.90253	ACHE;GSTM2;GSTM1;PLA2G1B;NOS3;STAT1;HFE;HP;MTHFR;MERTK;HDAC9;SREBF2;AGT;CXCL16;FABP2;AS3MT;MRAS;ALOX5;APOE;PPARGC1A
Pick Disease of the Brain	20/105	0.122787	0.974447	0	0	1.38393	2.90253	TIA1;GRN;UNC13A;STH;PTCH1;HTT;MSI1;NGF;HPGDS;FMNL1;NPC1;PRDX1;APOC1;ADORA1;IGFALS;APOE;MAPT;CKB;INA;CDRT1
Germ cell tumor	37/210	0.122889	0.974447	0	0	1.25883	2.6391	ARF3;NOTCH1;DDX4;CSH2;FLT3;CSH1;WNT8A;GATA4;SLC3A2;CTCF;PTPN23;GJA1;HPGDS;PDE11A;CCND2;TERT;TNFRSF8;TK2;CD34;NTRK1;PHC1;CISH;TIPARP;CDKN2A;ATRNL1;SPRY4;GDF3;HIC1;PML;VEGFA;MSH6;RAP2B;LIN28A;WT1;QPCT;CDK2;CCL27
Malformations of Cortical Development	19/99	0.123099	0.974447	0	0	1.39683	2.92604	POMT1;TSC2;NEDD4L;PIK3R2;SLC3A2;WDR62;GRIN2B;POMGNT1;PEX14;GMPPB;ASPM;CCNB1;CCND2;TUBA1A;RELN;KIF2A;DAG1;BCL2L1;PAFAH1B1
Generalized muscle weakness	17/87	0.123103	0.974447	0	0	1.42819	2.99168	RYR1;UNC13A;POMGNT1;COLQ;TTN;FIG4;ACTA1;ATXN2;ERBB4;DSE;ORAI1;APOPT1;CNNM2;PPARGC1A;MYH7;PLEC;PRPH
Hemangiosarcoma	17/87	0.123103	0.974447	0	0	1.42819	2.99168	NOTCH1;ANGPT2;CDKN2C;CDKN2A;NOS3;TIE1;SERPINE1;XPC;NUP160;VEGFA;UBASH3B;TERT;WT1;CTNNB1;ERG;WNT1;CD34
Drug abuse	40/229	0.123762	0.974447	0	0	1.24581	2.60299	CHRM2;FHOD3;BCAR3;FAAH;ADH1B;EPO;CYP2C19;CYP2C18;NDRG1;CRHR1;FAM184B;GRM7;CYP2D6;FAM184A;BAG3;MYO6;CTNNA3;ZNF385D;CSMD1;VKORC1;BCHE;NQO1;GHSR;PRKCH;GSTM1;INSR;SAMD4A;ZNF804A;IGF1;OPRM1;PDYN;PARP9;ADRA2B;CYP2C9;MSRA;AGBL4;CREB1;TH;CD46;CLOCK
Congestive heart failure	141/884	0.124812	0.974447	0	0	1.11986	2.33036	MYLK2;NCF1;EPO;HFE;SERPINE1;HP;LY75;PLOD1;HTR4;CXCL16;NR3C2;NPPB;GJA1;CYP2D6;NPPA;DAG1;KAT8;MEF2A;KCNH2;CAST;GHSR;MEF2C;RBFOX1;CPT1A;CISH;DGAT1;PRKCA;ACTN4;PRSS55;ERN1;TFR2;KCNQ1;SCN8A;TBPL1;SLC27A6;PPIG;ZFPM2;RTEL1;NPR1;ALOX15;ITPR2;GATA4;ADRB1;SAV1;PKHD1;ATXN1;BAG3;PRDM16;MAP3K20;APOE;PPARGC1A;SPTBN1;TRPM4;ASIC1;EGR1;XRCC6;DTNA;SYT1;HSPA4;RMDN2;IGF1;TH;GOLGB1;HRC;PDE3A;NFE2L1;RYR1;RYR2;SETD2;SLC2A1;PRKAG2;ATP2A2;ADM;ARRB2;DBH;SLC2A4;SLC6A2;PKD1;TCHP;TMEM43;SUMO1;ALDH2;UCN2;ANKRD1;TIMP3;TLK1;SCN5A;CTSB;MYBPC3;DSP;PRMT5;BRD1;ABCC2;ABCC8;CAD;GAB1;NRG1;OPRM1;NGF;KLF14;TERF2;RHOA;GIGYF1;MMP14;HAND2;CHDH;RBM20;PDE5A;CRK;MYH6;PPARD;MYH7;CTF1;HTT;SLC3A2;RELA;ADD1;TTN;PLN;ERBB4;HSF1;STAT4;NCAM1;CCL19;MAP4K5;KCNJ5;NQO1;GABBR1;ANGPT2;RNLS;KCNIP2;NOS3;AGT;LRPPRC;VEGFA;DES;EIF3K;SCD;ALMS1;APOC1;IL17A
Child Development Disorders, Specific	6/24	0.12507	0.974447	0	0	1.95881	4.07213	AS3MT;SLC2A1;PMP22;STAMBP;CNTN4;CAMKMT
Microangiopathy, Diabetic	6/24	0.12507	0.974447	0	0	1.95881	4.07213	NOS3;HP;ADCY3;MTHFR;IGF1;RELA
Behavioral variant of frontotemporal dementia	6/24	0.12507	0.974447	0	0	1.95881	4.07213	SMUG1;GRN;TOMM40;APOC1;APOE;MAPT
Body Weight	6/24	0.12507	0.974447	0	0	1.95881	4.07213	TFAP2B;GIPR;COL4A1;LRBA;HRC;CDKAL1
Carotid artery occlusion	6/24	0.12507	0.974447	0	0	1.95881	4.07213	EGR1;HSPA4;APOE;NGF;GFAP;VEGFA
Child Development Deviations	6/24	0.12507	0.974447	0	0	1.95881	4.07213	AS3MT;SLC2A1;PMP22;STAMBP;CNTN4;CAMKMT
Childhood Solid Neoplasm	6/24	0.12507	0.974447	0	0	1.95881	4.07213	XRCC6;ERBB3;INSR;TRPM7;RBM45;VEGFA
Decreased fertility in females	6/24	0.12507	0.974447	0	0	1.95881	4.07213	GALT;MAP3K1;WT1;GATA4;ZFPM2;CYP17A1
Erectile abnormalities	6/24	0.12507	0.974447	0	0	1.95881	4.07213	SPRY4;PROK2;CCDC141;SOX10;HS6ST1;DUSP6
Gardner Syndrome	6/24	0.12507	0.974447	0	0	1.95881	4.07213	FAP;SERPINE1;PDXP;CTNNB1;ERG;CD46
Lyme Arthritis	6/24	0.12507	0.974447	0	0	1.95881	4.07213	HPGDS;HSPA4;ALOX5;ITGAL;RBM45;IL17A
Ostium secundum atrial septal defect	6/24	0.12507	0.974447	0	0	1.95881	4.07213	CHDH;TBX20;GATA4;PTPN11;NKX2-5;MYH6
Pelger-Huet Anomaly	6/24	0.12507	0.974447	0	0	1.95881	4.07213	NBAS;SYT1;CEBPE;RELA;NR3C2;PAFAH1B1
Severe postnatal growth retardation	6/24	0.12507	0.974447	0	0	1.95881	4.07213	SETD5;CTBP1;ASXL3;IGF1;CPLX1;FGFRL1
Clear-cell metastatic renal cell carcinoma	26/142	0.125726	0.974447	0	0	1.31865	2.73441	SETD2;EPO;PRCC;SLC2A1;SLC3A2;SLC2A4;NDRG2;HPGDS;NOB1;ERBB3;HYAL1;ERBB4;HYAL2;DAG1;CD34;ABCC2;ANGPT2;INSR;DNMT3A;TSC2;WNT7A;ACTN4;SND1;RBX1;VEGFA;SLC7A5
Behavioral Symptoms	11/52	0.12622	0.974447	0	0	1.57719	3.26436	CPT1A;WFS1;NSD1;TREX1;TSC2;HTT;MTHFR;L2HGDH;GRIN2B;PEX14;HCN1
Congenital absence of kidney	11/52	0.12622	0.974447	0	0	1.57719	3.26436	FRAS1;PUF60;ITGA8;LRP4;SOX8;FANCE;FREM1;TP63;PAX2;WNT3;SDCCAG8
Desmoplastic Medulloblastoma	11/52	0.12622	0.974447	0	0	1.57719	3.26436	BCAS3;KDM4B;EFS;CDK6;CCNE1;SUFU;PTCH1;MPL;CTNNB1;HIC1;S100A10
Drug usage	11/52	0.12622	0.974447	0	0	1.57719	3.26436	CYP2C9;FAAH;ENPEP;CYP2D6;ARTN;INSR;OPRM1;CACNA1C;APOE;PDYN;AGT
Friedreich Ataxia	11/52	0.12622	0.974447	0	0	1.57719	3.26436	PDLIM1;KCNJ5;ATXN2;ATXN1;EPO;HFE;CTCF;PDYN;TFPI;PPARGC1A;NFE2L1
Hippocampal sclerosis	11/52	0.12622	0.974447	0	0	1.57719	3.26436	ABCC1;RBFOX1;GRN;GABBR1;SLC16A1;PRDX1;IGFALS;APOE;PAG1;GFAP;HCN1
Hypocalcemia	11/52	0.12622	0.974447	0	0	1.57719	3.26436	CASR;PPM1B;PREPL;CHDH;GNA11;JMJD1C;ORAI1;SLC3A1;ALG12;UBR1;CAMKMT
Lipoidosis	8/35	0.126428	0.974447	0	0	1.74144	3.60144	FADS2;SREBF1;ASAH1;FNDC4;NPC1;SCD;SREBF2;INHBE
Neoplasm of uncertain or unknown behavior of ovary	8/35	0.126428	0.974447	0	0	1.74144	3.60144	MSH6;RNF43;BRIP1;CCNE1;RRAS2;CTNNB1;PMS1;SMARCA4
Hematopoietic Neoplasms	34/192	0.127886	0.974447	0	0	1.26638	2.60446	LXN;HIP1;FLT3;CHD8;HTT;SLC3A2;PCM1;CCND2;TERT;DLEU1;EP300;NCAM1;PAG1;WLS;ABCC1;ABCC2;KDM2B;HSPA5;CDKN2A;KLHL1;PTPN11;PA2G4;HIC1;ARHGAP24;PML;RUNX1;FOXP1;FMNL1;CDK6;FES;WT1;HOXB4;PMP22;BCL2L1
Delayed Puberty	24/130	0.128028	0.974447	0	0	1.3319	2.73774	RPL5;MAP3K1;WFS1;STAT1;INSR;SPRY4;GATA4;PTPN11;HS6ST1;SOX10;DUSP6;ROBO1;CYP17A1;RPS26;CYP11A1;WT1;COL7A1;PROK2;IGFALS;RPL15;ZFPM2;CCDC141;RPS10;RAB3GAP1
Inadequate arch length for tooth size	12/58	0.128825	0.974447	0	0	1.53363	3.14288	SETD5;FLCN;GJA1;FRAS1;SETBP1;DSE;EP300;TAF6;PLOD1;BBS4;SOX5;SDCCAG8
Tooth Crowding	12/58	0.128825	0.974447	0	0	1.53363	3.14288	SETD5;FLCN;GJA1;FRAS1;SETBP1;DSE;EP300;TAF6;PLOD1;BBS4;SOX5;SDCCAG8
Tooth mass arch size discrepancy	12/58	0.128825	0.974447	0	0	1.53363	3.14288	SETD5;FLCN;GJA1;FRAS1;SETBP1;DSE;EP300;TAF6;PLOD1;BBS4;SOX5;SDCCAG8
Tooth size discrepancy	12/58	0.128825	0.974447	0	0	1.53363	3.14288	SETD5;FLCN;GJA1;FRAS1;SETBP1;DSE;EP300;TAF6;PLOD1;BBS4;SOX5;SDCCAG8
Polycystic Kidney, Autosomal Dominant	29/161	0.12903	0.974447	0	0	1.29264	2.64696	EPO;ITGB4;PRKCSH;SERPINE1;HP;PKD2L1;PKD1;ADD1;PKHD1;GANAB;EXO1;ERBB4;UBD;GNA12;APOE;ACP1;ANGPT2;NOS3;TSC2;IGF1;PAX2;AGT;VEGFA;CREB1;CLDN7;ITGA8;TBPL1;HAGH;CRK
Retinopathy of Prematurity	13/64	0.130651	0.974447	0	0	1.49863	3.05004	ANGPT2;CDKN2C;UBE2I;EPO;EPAS1;NOS3;IGF1;ATRAID;AGT;EPOR;VEGFA;PPARGC1A;JAM3
Aortic Rupture	5/19	0.13119	0.974447	0	0	2.09849	4.26226	VKORC1;ANGPT2;STAT1;APOE;AGT
Bipolar II disorder	5/19	0.13119	0.974447	0	0	2.09849	4.26226	GRN;ALDH2;ADH1B;MTHFR;ADM
Carcinoma in situ of endometrium	5/19	0.13119	0.974447	0	0	2.09849	4.26226	MSH6;AXIN1;CTNNB1;PIK3R2;PMS1
Congenital absence of spleen	5/19	0.13119	0.974447	0	0	2.09849	4.26226	HP;ORAI1;NKX2-5;DNAI1;WNT3
Homocysteine measurement	5/19	0.13119	0.974447	0	0	2.09849	4.26226	PRDX1;MTHFR;PSPH;SLC17A3;FGF21
Myoclonic dystonia	5/19	0.13119	0.974447	0	0	2.09849	4.26226	RELN;CACNA1B;DBH;SGCZ;CAMP
Self Mutilation	5/19	0.13119	0.974447	0	0	2.09849	4.26226	NTRK1;RAI1;INPP5E;EP300;NGF
Smooth Muscle Tumor	5/19	0.13119	0.974447	0	0	2.09849	4.26226	WT1;SLC2A1;HMGA2;NDRG1;S100A11
CARDIOMYOPATHY, INFANTILE HYPERTROPHIC	3/9	0.131428	0.974447	0	0	2.93724	5.96053	MYBPC3;COX15;NDUFAF1
Early Childhood Epilepsy, Myoclonic	3/9	0.131428	0.974447	0	0	2.93724	5.96053	PMP22;RAPGEF2;TNRC6A
Epithelioid hemangioendothelioma, malignant	3/9	0.131428	0.974447	0	0	2.93724	5.96053	YAP1;CAMTA1;ROS1
Hereditary Sensory Autonomic Neuropathy, Type 5	3/9	0.131428	0.974447	0	0	2.93724	5.96053	NTRK1;SCN10A;NGF
Leydig cell tumor, benign	3/9	0.131428	0.974447	0	0	2.93724	5.96053	DDX4;IGF1;CYP19A1
Peroxisome Biogenesis Disorder, Complementation Group C	3/9	0.131428	0.974447	0	0	2.93724	5.96053	SLC25A20;CYP17A1;TGM2
TIBIAL MUSCULAR DYSTROPHY, TARDIVE	3/9	0.131428	0.974447	0	0	2.93724	5.96053	ITGAL;MYH7;TTN
Abnormal thrombosis	3/9	0.131428	0.974447	0	0	2.93724	5.96053	MPI;RFT1;MYH9
Abnormality of the anus	3/9	0.131428	0.974447	0	0	2.93724	5.96053	FRAS1;COL7A1;TP63
Abruptio Placentae	3/9	0.131428	0.974447	0	0	2.93724	5.96053	NOS3;MTHFR;AGT
Acquired porencephaly	3/9	0.131428	0.974447	0	0	2.93724	5.96053	COL4A2;COL4A1;TP63
Acute Myeloid Leukemia with Myelodysplasia-Related Changes	3/9	0.131428	0.974447	0	0	2.93724	5.96053	EPO;FLT3;RUNX1
After-cataract	3/9	0.131428	0.974447	0	0	2.93724	5.96053	GALT;CFH;GALK1
Amelogenesis imperfecta nephrocalcinosis	3/9	0.131428	0.974447	0	0	2.93724	5.96053	DSP;CACNB2;CACNA2D1
Aplasia/Hypoplasia of the nipples	3/9	0.131428	0.974447	0	0	2.93724	5.96053	FIG4;VAC14;WNT3
Argyrophilic grain disease	3/9	0.131428	0.974447	0	0	2.93724	5.96053	STH;APOE;MAPT
Benign Infantile Myoclonic Epilepsy	3/9	0.131428	0.974447	0	0	2.93724	5.96053	PMP22;RAPGEF2;TNRC6A
Bronchial carcinoid	3/9	0.131428	0.974447	0	0	2.93724	5.96053	CDKN2A;CDK2;VEGFA
Chronic acquired lymphedema	3/9	0.131428	0.974447	0	0	2.93724	5.96053	CALCRL;ADM;VEGFA
Congenital porencephaly	3/9	0.131428	0.974447	0	0	2.93724	5.96053	COL4A2;COL4A1;TP63
Degeneration of the lateral corticospinal tracts	3/9	0.131428	0.974447	0	0	2.93724	5.96053	ATL1;NIPA1;SPG11
Dilatation of the cerebral artery	3/9	0.131428	0.974447	0	0	2.93724	5.96053	GANAB;COL4A1;STAT1
Distal sensory impairment of all modalities	3/9	0.131428	0.974447	0	0	2.93724	5.96053	DHH;ATL1;NAGA
Dysglycemia	3/9	0.131428	0.974447	0	0	2.93724	5.96053	ALDH2;INSR;ADM
Endocrine hypertension	3/9	0.131428	0.974447	0	0	2.93724	5.96053	CACNA1D;ADD1;AGT
eyelids	3/9	0.131428	0.974447	0	0	2.93724	5.96053	NTRK1;APOE;SLC27A4
Familial pulmonary arterial hypertension	3/9	0.131428	0.974447	0	0	2.93724	5.96053	SMAD9;EIF2AK4;KCNK3
Feeling powerless	3/9	0.131428	0.974447	0	0	2.93724	5.96053	REM1;NOS3;HTR3B
Female Pseudohermaphroditism	3/9	0.131428	0.974447	0	0	2.93724	5.96053	FRAS1;INSR;CYP19A1
Gluten sensitivity	3/9	0.131428	0.974447	0	0	2.93724	5.96053	IGFALS;IL17A;TGM2
Horizontal eyebrow	3/9	0.131428	0.974447	0	0	2.93724	5.96053	RERE;PRDM16;TRAPPC9
Idiopathic Myoclonic Epilepsy	3/9	0.131428	0.974447	0	0	2.93724	5.96053	PMP22;RAPGEF2;TNRC6A
Lower limb amyotrophy	3/9	0.131428	0.974447	0	0	2.93724	5.96053	RYR1;TRPV4;CYP7B1
Nasal congestion	3/9	0.131428	0.974447	0	0	2.93724	5.96053	GJA1;ANKH;CCDC151
Other lesions of median nerve	3/9	0.131428	0.974447	0	0	2.93724	5.96053	ERBB3;ERBB4;NRG1
Overweight and obesity	3/9	0.131428	0.974447	0	0	2.93724	5.96053	FAAH;NMU;ADRA2B
Pitt-Rogers-Danks Syndrome	3/9	0.131428	0.974447	0	0	2.93724	5.96053	CTBP1;CPLX1;FGFRL1
Renal vascular disorder	3/9	0.131428	0.974447	0	0	2.93724	5.96053	NOS3;AGT;VEGFA
response to SSRI	3/9	0.131428	0.974447	0	0	2.93724	5.96053	AUTS2;CYP2D6;DCLK2
Retinal defect	3/9	0.131428	0.974447	0	0	2.93724	5.96053	PKD2L1;PKD1;PAX2
Spindle Cell Neoplasm	3/9	0.131428	0.974447	0	0	2.93724	5.96053	SETD2;WT1;CD34
Symptomatic Myoclonic Epilepsy	3/9	0.131428	0.974447	0	0	2.93724	5.96053	PMP22;RAPGEF2;TNRC6A
Thrombocytopenia-Absent Radius Syndrome	3/9	0.131428	0.974447	0	0	2.93724	5.96053	HOXA10;MPL;HOXA11
THROMBOCYTOPENIA 2	3/9	0.131428	0.974447	0	0	2.93724	5.96053	MYH9;SLC3A2;RUNX1
Ulnar claw	3/9	0.131428	0.974447	0	0	2.93724	5.96053	EGR2;PMP22;SBF2
Benign Neoplasm	14/70	0.131867	0.974447	0	0	1.46988	2.97792	PDIA3;KCNH2;NQO1;CDKN2A;NOS3;WDR74;HMGA2;VEGFA;FOLH1;LIN28A;TERT;PLEKHS1;HSF1;ID1
Anemia, Macrocytic	9/41	0.132351	0.974447	0	0	1.65309	3.34305	RPS26;RPL5;EGR1;ALDH2;TCN2;ADH1B;RPL15;RPS10;PAFAH1B1
Alcoholic Intoxication	9/41	0.132351	0.974447	0	0	1.65309	3.34305	BCHE;ALDH2;ADH1B;HSPA4;AKR1A1;MTHFR;OPRM1;ARHGEF7;RELA
Congenital anomaly of the kidney	9/41	0.132351	0.974447	0	0	1.65309	3.34305	BBS2;MYL4;RAI1;FLCN;LRP4;EP300;LMX1B;FREM1;PAX2
Freckles	9/41	0.132351	0.974447	0	0	1.65309	3.34305	PPP1CB;CDKN2B;BNC2;TERT;CDKN2A;XPC;PTPN11;TP63;DDB2
Unilateral agenesis of kidney	9/41	0.132351	0.974447	0	0	1.65309	3.34305	ASPM;DSTYK;PHC1;CDK6;FRAS1;PTPN11;WDR62;FREM1;MCPH1
Concave bridge of nose	47/275	0.133319	0.974447	0	0	1.21359	2.4454	RERE;DOCK6;SETD5;NFIX;INPPL1;GLIS3;SLC3A1;PIK3R2;PTH1R;PLOD1;CACNA1C;ANTXR1;GNS;RAI1;GJA1;CCND2;ANKH;DPH1;HYAL1;PRDM16;TP63;SOX5;TOE1;HELLS;TFAP2B;MEF2C;FZD2;MAP2K2;B3GAT3;INSR;SRD5A3;NAGA;PEX14;SMARCA4;CAMKMT;MLXIPL;PREPL;PPM1B;SON;FRAS1;SLC6A9;SETBP1;ACOX1;TRPV4;CDH11;RAPSN;RAB3GAP1
Depressed nasal root/bridge	47/275	0.133319	0.974447	0	0	1.21359	2.4454	RERE;DOCK6;SETD5;NFIX;INPPL1;GLIS3;SLC3A1;PIK3R2;PTH1R;PLOD1;CACNA1C;ANTXR1;GNS;RAI1;GJA1;CCND2;ANKH;DPH1;HYAL1;PRDM16;TP63;SOX5;TOE1;HELLS;TFAP2B;MEF2C;FZD2;MAP2K2;B3GAT3;INSR;SRD5A3;NAGA;PEX14;SMARCA4;CAMKMT;MLXIPL;PREPL;PPM1B;SON;FRAS1;SLC6A9;SETBP1;ACOX1;TRPV4;CDH11;RAPSN;RAB3GAP1
Skin Neoplasms	44/256	0.133708	0.974447	0	0	1.22176	2.45829	CLIC4;NOTCH1;CTNND1;XPC;ADM;GLI1;FUT1;RELA;FLCN;GJA1;HPGDS;TERT;ERBB3;ZMIZ1;NTHL1;ERBB4;NPPA;STK38L;NCAM1;TRIM27;TP53BP1;CD34;SMNDC1;NTRK1;WNT10B;CDKN2B;GSTM1;CDKN2A;PTCH1;XRCC3;KRT8;IGF1;TERF2;PML;RUNX1;DDB2;VEGFA;MSH6;MMP14;TBPL1;CTNNB1;CLOCK;CCL27;PPARD
Lens Opacities	57/339	0.133815	0.974447	0	0	1.19032	2.39408	DOCK6;CLPB;IFT172;POMT1;SLC2A1;ZBTB20;PTH1R;FGF5;GMPPB;GJA1;SUFU;DAG1;EP300;SIL1;EYS;ROM1;PAX6;TBR1;MYO7A;POMGNT1;DDB2;PRPF6;COL4A3;MYH9;ZNF513;LMX1B;SNRNP200;CRB1;VAC14;GUCY2D;CTDP1;NOTCH1;GALT;XPC;NDRG2;INPP5E;WNT3;JAM3;BBS2;PTCH1;SRD5A3;SLC16A12;NAGA;ELP4;ATP2B1;MERTK;GFER;USH2A;PEX14;FIG4;RPGRIP1;WT1;COL7A1;ALMS1;MAB21L2;RAB3GAP1;GALK1
Growth retardation	30/168	0.13466	0.974447	0	0	1.27907	2.56454	RPL5;GUCY2D;CLPB;SLC3A1;ALOX12B;LIPA;ANTXR1;CYP19A1;HLCS;CYP2R1;PHKG2;NKX2-5;RPS10;CD55;PNPT1;WFS1;COG4;LRBA;TBR1;TMEM173;HIC1;CAMKMT;CLCN7;PREPL;PPM1B;COL7A1;NDUFS3;NDUFAF3;NDUFAF1;PAFAH1B1
Poor growth	30/168	0.13466	0.974447	0	0	1.27907	2.56454	RPL5;GUCY2D;CLPB;SLC3A1;ALOX12B;LIPA;ANTXR1;CYP19A1;HLCS;CYP2R1;PHKG2;NKX2-5;RPS10;CD55;PNPT1;WFS1;COG4;LRBA;TBR1;TMEM173;HIC1;CAMKMT;CLCN7;PREPL;PPM1B;COL7A1;NDUFS3;NDUFAF3;NDUFAF1;PAFAH1B1
Anoxia	49/288	0.134743	0.974447	0	0	1.20706	2.41941	CHRM2;ACADVL;EPO;SLC2A1;TNFAIP3;ADM;PPP1CC;SUMO1;NPPA;SCN5A;KCNH2;SREBF1;PDIA2;MAP2K2;DUSP1;CAD;PDYN;FOXP1;CREB1;KCNMA1;TKT;PFKFB4;NOTCH1;CALCRL;CTBP1;EPAS1;ALOX15;TFPI;CYP19A1;NDRG1;TERT;PRDX1;APOE;P4HTM;EGR1;KDM4B;ANGPT2;HSPA5;STAT1;NOS3;ESRRB;ESRRG;IGF1;EPOR;VEGFA;SCD;PDE3A;SARDH;BCL2L1
Histiocytoma, Angiomatoid Fibrous	4/14	0.134817	0.974447	0	0	2.35005	4.70912	ATF1;CREB1;DES;ERG
Abnormal sex determination	4/14	0.134817	0.974447	0	0	2.35005	4.70912	MAP3K1;WT1;GATA4;ZFPM2
Abnormality of the thyroid gland	4/14	0.134817	0.974447	0	0	2.35005	4.70912	RAI1;CASR;THRB;INSR
Absence of sensation	4/14	0.134817	0.974447	0	0	2.35005	4.70912	RYR1;ACHE;HEXA;CYP7B1
ARTERIAL TORTUOSITY SYNDROME	4/14	0.134817	0.974447	0	0	2.35005	4.70912	COL4A3;MTHFR;MYH9;APOE
Central retinal vein occlusion	4/14	0.134817	0.974447	0	0	2.35005	4.70912	SERPINE1;MTHFR;LOXL1;VEGFA
Cherubism	4/14	0.134817	0.974447	0	0	2.35005	4.70912	TNKS;SH3BP2;NFATC1;PTPN11
Coronary Occlusion	4/14	0.134817	0.974447	0	0	2.35005	4.70912	EPO;NR1H3;IGF1;VEGFA
Corticobasal degeneration	4/14	0.134817	0.974447	0	0	2.35005	4.70912	GRN;APOE;MAPT;NGF
Diastolic hypertension	4/14	0.134817	0.974447	0	0	2.35005	4.70912	KCNMA1;SARDH;AGT;VEGFA
Dull foveal reflex	4/14	0.134817	0.974447	0	0	2.35005	4.70912	WT1;PAX6;GDF3;ELP4
Exudative retinopathy	4/14	0.134817	0.974447	0	0	2.35005	4.70912	CRB1;TERT;PAX6;VEGFA
Falls	4/14	0.134817	0.974447	0	0	2.35005	4.70912	DAB1;MAPT;NOL3;DNM1
Foveal hypoplasia	4/14	0.134817	0.974447	0	0	2.35005	4.70912	WT1;PAX6;GDF3;ELP4
Freeman-Sheldon syndrome	4/14	0.134817	0.974447	0	0	2.35005	4.70912	FBN2;FRAS1;TNNT3;FREM1
Hereditary Autosomal Dominant Spastic Paraplegia	4/14	0.134817	0.974447	0	0	2.35005	4.70912	ATL1;KIF5A;NIPA1;CYP7B1
Hypoplasia of the pons	4/14	0.134817	0.974447	0	0	2.35005	4.70912	TOE1;GMPPB;WNT1;POMGNT1
Interleukin 18 Measurement	4/14	0.134817	0.974447	0	0	2.35005	4.70912	RELN;MRPS36;TMED3;RAD17
Ketoacidosis	4/14	0.134817	0.974447	0	0	2.35005	4.70912	SLC16A1;KCNJ11;ABCC8;CYC1
Peritoneal Surface Malignancy	4/14	0.134817	0.974447	0	0	2.35005	4.70912	WT1;HP;SLC2A1;CTNNB1
Semantic Dementia	4/14	0.134817	0.974447	0	0	2.35005	4.70912	GRN;APOE;IGFALS;MAPT
Subcortical Infarction	4/14	0.134817	0.974447	0	0	2.35005	4.70912	PRKCH;ADH1B;NOS3;APOE
Vascular occlusion	4/14	0.134817	0.974447	0	0	2.35005	4.70912	SERPINE1;FZD9;TYMS;VEGFA
Prominent eyes	25/137	0.134829	0.974447	0	0	1.31307	2.63105	VAC14;NBAS;THRB;NFIX;CTBP1;GATA4;PTH1R;CPLX1;FGFRL1;NSD1;ZIC1;SH3BP2;EP300;NKX2-5;FZD2;INSR;SLC39A13;PTPN11;FIG4;ASPM;KCNQ1;CDH11;ZFPM2;SOS2;RAPSN
Protruding eyes	25/137	0.134829	0.974447	0	0	1.31307	2.63105	VAC14;NBAS;THRB;NFIX;CTBP1;GATA4;PTH1R;CPLX1;FGFRL1;NSD1;ZIC1;SH3BP2;EP300;NKX2-5;FZD2;INSR;SLC39A13;PTPN11;FIG4;ASPM;KCNQ1;CDH11;ZFPM2;SOS2;RAPSN
Delirium, Dementia, Amnestic, Cognitive Disorders	7/30	0.135727	0.974447	0	0	1.78857	3.57197	AUTS2;EPO;STAT1;APOE;IGF1;MAP3K11;GLS
Optic Atrophy, Autosomal Dominant	7/30	0.135727	0.974447	0	0	1.78857	3.57197	TOMM40;GSTM1;NOS3;WFS1;MFN1;CYP1B1;ERG
Abnormality of the sternum	7/30	0.135727	0.974447	0	0	1.78857	3.57197	MAP2K2;IFT172;SUFU;PTCH1;CEP120;PIEZO2;RIN2
Acute Chest Syndrome	7/30	0.135727	0.974447	0	0	1.78857	3.57197	GSTM1;NOS3;INSRR;MTHFR;CYP2C19;LIPA;VEGFA
Adult Learning Disorders	7/30	0.135727	0.974447	0	0	1.78857	3.57197	ACHE;TH;SIGMAR1;SLC17A6;MAPT;VEGFA;CAMKMT
Childhood Rhabdomyosarcoma	7/30	0.135727	0.974447	0	0	1.78857	3.57197	HPGDS;CDKN2B;CDKN2C;ERBB3;CDKN2A;HMGA2;NCAM1
Developmental Academic Disorder	7/30	0.135727	0.974447	0	0	1.78857	3.57197	ACHE;TH;SIGMAR1;SLC17A6;MAPT;VEGFA;CAMKMT
Ectropion	7/30	0.135727	0.974447	0	0	1.78857	3.57197	ITGB4;COL7A1;ALOX12B;XPC;POLH;DDB2;PLEC
Learning Disturbance	7/30	0.135727	0.974447	0	0	1.78857	3.57197	ACHE;TH;SIGMAR1;SLC17A6;MAPT;VEGFA;CAMKMT
Polydipsia	7/30	0.135727	0.974447	0	0	1.78857	3.57197	CASR;CYP2D6;WFS1;CYP1A2;CACNA1D;AQP2;HCRTR1
ST segment elevation myocardial infarction	7/30	0.135727	0.974447	0	0	1.78857	3.57197	ALDH2;NOS3;SERPINE1;ADRB1;SLC25A20;CYP2C19;AGT
Craniofacial Abnormalities	33/187	0.136382	0.978316	0	0	1.26092	2.51213	FBLN7;TMEM87B;NOTCH1;THRB;BNC2;NRXN1;DCAF7;PHF21A;TMEM165;FAM83H;RAI1;ANKH;EP300;TP63;TFAP2B;ZNF462;RYK;B3GAT3;PTCH1;DNMT3A;PAX6;CYP2C9;SETBP1;KANSL1;PRKRA;CHDH;ASXL3;CTNNB1;GTF2IRD1;HOXB1;CNTN4;HIST1H4C;MMACHC
Abnormality of the cornea	10/47	0.136553	0.978707	0	0	1.58864	3.16305	GJA1;CHST6;AGBL1;LAMB2;SLC16A12;EP300;PAX6;DNAI1;RAB3GAP1;GLS
Short stature	120/750	0.138046	0.987747	0	0	1.12327	2.22427	PGAP1;IFT172;MPL;ZBTB20;JMJD1C;AQP2;ANTXR1;FGFRL1;PPP1CB;EFTUD2;GJA1;PIEZO2;EP300;SLC39A8;MPV17;SIL1;TP63;GTF2I;GHSR;CASR;MAP2K2;TRAIP;PREPL;GPD1;ORAI1;LMX1B;OBSL1;RIN2;ATP6V1A;RTEL1;SRCAP;CTBP1;GATA4;WDR62;UBR1;CYP19A1;CPLX1;DHX30;RAI1;BRIP1;DPP6;TERT;DPH1;NKX2-5;WNT1;ATRIP;BBS2;PHC1;AUTS2;INSR;HMGA2;IGF1;FANCE;SMARCA4;GNPTG;MLXIPL;TBL2;CDK6;SON;TRPV4;PDE3A;GTF2IRD1;TUBGCP4;AARS;RYR1;RERE;SETD5;SETD2;MCM9;AP4E1;SLC2A1;CHD4;PTH1R;CTCF;GRM1;ROBO1;LFNG;FLCN;HYAL1;GMPPA;BBS5;BBS4;ATPAF2;HELLS;ABCC8;PAX6;AMPD2;BAZ1B;DNAJC3;ASPM;PCCB;TNNT3;RFT1;SOS2;SDCCAG8;PLEC;MCPH1;VAC14;ASAH1;NBAS;SEC23A;CTDP1;TMEM165;CYP17A1;PDE11A;PUF60;NSD1;STAT1;TPRKB;STAC3;WNT7A;PTPN11;PEX14;FIG4;CLCN7;WT1;COL7A1;ALMS1;TAF6;RAB3GAP1
Myoclonic Seizures	28/156	0.138049	0.987747	0	0	1.28693	2.54831	PRDM8;ACHE;FAAH;ASAH1;GRN;SLC2A1;CPLX1;SLC6A2;CYP11A1;KIF5A;APOE;CNNM2;EPM2A;BCHE;RBFOX1;ABCC2;KCNJ11;ABCC8;SIGMAR1;TSC2;TRAPPC9;OPRM1;PDYN;NGF;AGT;BTD;SIK1;HCN1
Tumor-Associated Vasculature	11/53	0.139494	0.997236	0	0	1.53955	3.0325	FOLH1;HDGF;TRIM27;NR2C2;ANTXR1;CD34;EML2;LRPPRC;CXCL16;CD276;VEGFA
Adenocarcinoma, Clear Cell	21/113	0.1399	0.998562	0	0	1.34247	2.64041	ATF1;SETD2;ABCC2;MAML2;SERPINE1;SLC39A11;KLHL1;LNPEP;ACTN4;IGF1;SLC2A4;GNAI2;VEGFA;FLCN;CREB1;TERT;MMP16;BAG3;CTNNB1;CD47;HAGH
Overweight	41/238	0.139917	0.998562	0	0	1.22495	2.4091	BLK;FAAH;NCF1;GIPR;HFE;SERPINE1;SLC2A1;ADCY3;THADA;CYP2C19;CYP19A1;WISP1;ARNTL;CYP17A1;COBLL1;APOE;IGF2BP2;FGF21;EGR1;GHSR;CPT1A;GCKR;ABCC8;NOS3;INSR;MTHFR;HMGA2;IGF1;ADRA2B;AGT;VEGFA;FABP2;NPC1;CHDH;NMU;CRY2;ATP13A4;LCT;CLOCK;PPARD;SDCCAG8
Conn Syndrome	12/59	0.141489	0.999985	0	0	1.50091	2.93508	KCNH2;KCNJ5;ENPEP;SERPINE1;KCNMA1;CACNA1D;NCAM1;ADD1;AGT;KCNK3;NR3C2;CYP17A1
Cytokine Measurement	12/59	0.141489	0.999985	0	0	1.50091	2.93508	BLK;BCAS3;ARHGAP10;DAB1;MECOM;CNTN5;UBE2D2;RFT1;GFRA3;LPP;GRIN2B;CAMKMT
Libman-Sacks Disease	12/59	0.141489	0.999985	0	0	1.50091	2.93508	BLK;NCF1;TERT;BANK1;TREX1;STAT4;TNFAIP3;UHRF1BP1;CSK;SH2B3;DEF6;JAZF1
Tooth problem	12/59	0.141489	0.999985	0	0	1.50091	2.93508	RAI1;PGAP1;CTDP1;SON;KANSL1;SOX18;DPH1;ALMS1;XPC;CTCF;DDB2;SMARCA4
Cyst	30/169	0.142028	0.999985	0	0	1.26979	2.47829	LAMA2;EPO;EPAS1;PRKCSH;HS6ST1;PKD1;HOXA10;LGALS4;PKHD1;FLCN;PCM1;TERT;MXI1;DAG1;CD34;CAST;RNF43;ANGPT2;PTCH1;MTUS1;TSC2;MUC5B;POMGNT1;PAX2;AGT;EPOR;VEGFA;COL4A1;CLDN7;CYP1A1
Growth delay	30/169	0.142028	0.999985	0	0	1.26979	2.47829	RPL5;GUCY2D;CLPB;SLC3A1;ALOX12B;LIPA;ANTXR1;CYP19A1;HLCS;CYP2R1;PHKG2;NKX2-5;RPS10;CD55;PNPT1;WFS1;COG4;LRBA;TBR1;TMEM173;HIC1;CAMKMT;CLCN7;PREPL;PPM1B;COL7A1;NDUFS3;NDUFAF3;NDUFAF1;PAFAH1B1
Squamous cell carcinoma of lung	48/283	0.142527	0.999985	0	0	1.20242	2.34258	YAP1;NOTCH1;MAPKAP1;TUSC2;SERPINE1;GATA4;DBH;GLI1;TYMS;TTN;PGBD1;TUBA1C;SCGN;PPP6C;HPGDS;HHAT;TERT;CHL1;ERBB4;ZSCAN12;EP300;TP63;ZNF322;CTSB;SRPK2;MSR1;BCHE;CASR;TIA1;GSTM1;CDKN2A;STAT1;GPX6;XRCC3;KRT8;BTN3A3;PTPN11;DUSP6;HIC1;CHFR;VEGFA;INPP4B;TPX2;CYP1A2;CYP1A1;RARB;GTF2IRD1;FGFR4
Benign neoplasm of brain, unspecified	8/36	0.142981	0.999985	0	0	1.67915	3.26601	YAP1;CYP2C9;CDKN2A;PTCH1;IQGAP1;RELA;TGM2;VEGFA
Absence of septum pellucidum	8/36	0.142981	0.999985	0	0	1.67915	3.26601	CTBP1;COL4A1;POMT1;DAG1;CPLX1;POMGNT1;FGFRL1;RAPSN
Decreased testosterone in males	8/36	0.142981	0.999985	0	0	1.67915	3.26601	MAP3K1;WT1;SPRY4;PROK2;GATA4;ZFPM2;HS6ST1;DUSP6
Hammer Toe	8/36	0.142981	0.999985	0	0	1.67915	3.26601	EGR2;TRPV4;SIGMAR1;IGHMBP2;PMP22;GNB4;SBF2;AARS
Squamous intraepithelial lesion	8/36	0.142981	0.999985	0	0	1.67915	3.26601	DSP;PMEL;NOTCH1;PSMA1;CDKN2A;ID1;MTHFR;HCN1
Hepatomegaly	62/373	0.143034	0.999985	0	0	1.17403	2.2831	GFM1;ACADVL;SERPINA1;NCF1;PRKCSH;IFT172;HFE;TACO1;MPI;COX4I2;MPL;SLC2A1;LIPA;CYP1B1;MPV17;ATPAF2;CPT1A;CASR;ABCC8;MST1;CYP7B1;ZAP70;BTD;NPC1;ACOX1;KCNQ1;GPD1;PCCB;RFT1;SOS2;CARD11;ASAH1;GUCY2D;GALT;GLIS3;GNS;TMEM165;PKHD1;NSD1;INPP5E;PHKG2;COX14;APOPT1;APOE;SLC25A20;JAM3;HSD3B7;KCNJ11;STAC3;NAGA;PTPN11;LYZ;PEX14;CLCN7;COPS3;MYO1B;WT1;MARS;CYP1A2;ALMS1;CYP1A1;CTNNB1
Tactile Allodynia	17/89	0.143277	0.999985	0	0	1.38836	2.69755	HOXD1;CACNA2D1;INSR;ADM;OPRM1;IGF1;NGF;PDYN;GRIN2B;CRHR1;AGT;GFAP;SCN10A;ALOX5;TRPV4;PROK2;CSK
Myeloproliferative disease	45/264	0.143376	0.999985	0	0	1.2095	2.3492	NCF1;EPO;CSH2;FLT3;MAPKAP1;CSH1;CEP85L;ITGA2B;ALOX15;MPL;SLC2A1;PTPRJ;ITGAL;HOXA10;TERT;MECOM;SUMO1;PRDX1;EP300;NCAM1;CD34;SH2B3;SPTBN1;CDKN2B;CISH;CDKN2A;DNMT3A;GAB1;FLT3LG;HMGA2;PTPN11;EPOR;PML;RUNX1;VEGFA;MLLT10;MN1;NIN;CREB1;GOLGB1;HCLS1;CTNNB1;ULK1;FGFR4;PAFAH1B1
Malocclusion	14/71	0.143469	0.999985	0	0	1.44401	2.80374	GFPT1;SLC39A13;PTPN11;BAZ1B;FAM83H;FLCN;MLXIPL;GJA1;TBL2;FRAS1;STAT4;EP300;GTF2IRD1;GTF2I
Neurofibromatoses	14/71	0.143469	0.999985	0	0	1.44401	2.80374	GRN;CDKN2B;DHH;CDKN2A;PDGFA;NRG1;PAX6;PTPN11;SNF8;NGF;RUNX1;VEGFA;GNA12;PPARD
Rhabdoid Tumor	14/71	0.143469	0.999985	0	0	1.44401	2.80374	CDKN2B;CDKN2A;SERPINE1;KRT8;HMGA2;SLC3A2;GLI1;SMARCA4;DES;LIN28A;PHF5A;KCNQ1;KCNMA1;SLC12A9
Lymphoma, Large-Cell, Follicular	16/83	0.143647	0.999985	0	0	1.40413	2.72457	PMEL;RTEL1;SLC14A2;RNF34;GSTM1;EBF1;TNFAIP3;MTHFR;SLC3A2;TYMS;LPP;VEGFA;CYP2C9;HPGDS;RRAGC;CRK
Sleep Apnea, Obstructive	24/132	0.144655	0.999985	0	0	1.30709	2.52712	NTRK1;GABBR1;NFIX;EPO;HSPA4;ABCC8;NOS3;SERPINE1;DCTN3;HP;NRG1;IGF1;NGF;AGT;VEGFA;CDH4;CYP2D6;TRPV4;ALOX5;GPD1;EP300;CHP1;APOE;CLOCK
Depressed nasal bridge	47/277	0.144787	0.999985	0	0	1.2029	2.32459	RERE;DOCK6;SETD5;NFIX;INPPL1;GLIS3;SLC3A1;PIK3R2;PTH1R;PLOD1;CACNA1C;ANTXR1;GNS;RAI1;GJA1;CCND2;ANKH;DPH1;HYAL1;PRDM16;TP63;SOX5;TOE1;HELLS;TFAP2B;MEF2C;FZD2;MAP2K2;B3GAT3;INSR;SRD5A3;NAGA;PEX14;SMARCA4;CAMKMT;MLXIPL;PREPL;PPM1B;SON;FRAS1;SLC6A9;SETBP1;ACOX1;TRPV4;CDH11;RAPSN;RAB3GAP1
Astrocytosis	6/25	0.145416	0.999985	0	0	1.8556	3.57789	LAMA2;ITGB4;TNR;TSC2;KCNK3;GFAP
Atrioventricular Septal Defect	6/25	0.145416	0.999985	0	0	1.8556	3.57789	GJA1;IFT172;GATA4;NKX2-5;TBX2;FOXP1
Cyanosis	6/25	0.145416	0.999985	0	0	1.8556	3.57789	GJA1;ALDH2;SLC2A1;PRKAG2;PPARGC1A;ADRA2B
Globe of eye large	6/25	0.145416	0.999985	0	0	1.8556	3.57789	B3GAT3;POMT1;DAG1;CYP1B1;PIK3R2;POMGNT1
Insulin-resistant diabetes mellitus	6/25	0.145416	0.999985	0	0	1.8556	3.57789	CASR;NOS3;INSR;ALMS1;PRKAG2;IGF1
Onion bulb formation	6/25	0.145416	0.999985	0	0	1.8556	3.57789	FIG4;EGR2;PMP22;GNB4;NDRG1;SBF2
Poor head control	6/25	0.145416	0.999985	0	0	1.8556	3.57789	GMPPB;ACTA1;TREX1;HEXA;DAG1;PIEZO2
Tooth Attrition	6/25	0.145416	0.999985	0	0	1.8556	3.57789	TERT;CDKN2A;TBPL1;APOE;CD34;TERF2
Urgency of micturition	6/25	0.145416	0.999985	0	0	1.8556	3.57789	ATL1;TRPV4;KIF5A;NIPA1;LRIG2;SPG11
Hypogonadotropic hypogonadism	23/126	0.146229	0.999985	0	0	1.31336	2.52504	CTDP1;MAP3K1;DHH;HFE;ESRRB;SPRY4;PTPN11;CSHL1;HS6ST1;SOX10;CYP19A1;DUSP6;CYP17A1;TFR2;WT1;PMP22;PROK2;CTNNB1;PDE5A;CCDC141;SOS2;TP63;RAB3GAP1
Degenerative Diseases, Central Nervous System	9/42	0.147943	0.999985	0	0	1.60291	3.06304	GSTM4;GSTM2;SERPINA1;ATXN1;GSTM1;EPO;MAPT;NGF;INA
Ewings sarcoma-primitive neuroectodermal tumor	9/42	0.147943	0.999985	0	0	1.60291	3.06304	NTRK1;TH;FLT3;CDKN2A;WT1;CDK2;NRG1;ERG;INA
Eye Abnormalities	9/42	0.147943	0.999985	0	0	1.60291	3.06304	LAMB2;POMT1;SRD5A3;MAB21L2;DAG1;PAX6;MAPT;POMGNT1;FREM1
Isochromosomes	9/42	0.147943	0.999985	0	0	1.60291	3.06304	ENDOU;EXOSC6;TERT;SETBP1;CTNND1;CAD;BCAR1;S100A10;PAFAH1B1
Oligoarticular Juvenile Idiopathic Arthritis	9/42	0.147943	0.999985	0	0	1.60291	3.06304	ATXN2;STAT1;STAT4;NAA25;TNFAIP3;LNPEP;RBM45;CXCL16;JAZF1
Developmental Disabilities	30/170	0.14963	0.999985	0	0	1.26065	2.39471	NOTCH1;NRXN1;SLC2A1;ATP2A2;GLI1;PKD1;PDLIM1;RAI1;AS3MT;ACP1;TP63;PAG1;BBS2;EIF2B4;PTCH1;SETD1A;MTHFR;PTPN11;GDF3;SOX10;HIC1;CAMKMT;TBX2;MEIS1;DLG2;PMP22;RBM20;GTF2IRD1;STAMBP;CNTN4
Flatfoot	20/108	0.150592	0.999985	0	0	1.33651	2.53026	RYR1;SEC23A;B3GAT3;SLC39A13;PLOD1;BAZ1B;GRM1;GRIN2D;RAI1;TBL2;TRPV4;NSD1;ALMS1;PIEZO2;EP300;GTF2IRD1;LMX1B;SIL1;RIN2;GTF2I
Adenoid Cystic Carcinoma	36/208	0.150987	0.999985	0	0	1.23157	2.32836	PYGB;SETD2;MYCBP;NOTCH1;SRCAP;ITGB4;JMJD1C;AQP5;TYMS;NSD1;BSG;EP300;TLK1;NCAM1;TP63;ASIC1;KDM6B;NTRK1;HIST1H2AL;BRD1;MAP2K2;CDKN2A;MGA;INSRR;MTUS1;PA2G4;NGF;SOX10;ARHGAP24;ASPM;SON;KANSL1;ID1;CDK2;CTNNB1;FGFR4
Prominent globes	25/139	0.151537	0.999985	0	0	1.28988	2.4339	VAC14;NBAS;THRB;NFIX;CTBP1;GATA4;PTH1R;CPLX1;FGFRL1;NSD1;ZIC1;SH3BP2;EP300;NKX2-5;FZD2;INSR;SLC39A13;PTPN11;FIG4;ASPM;KCNQ1;CDH11;ZFPM2;SOS2;RAPSN
Neoplasm Invasiveness	32/183	0.152884	0.999985	0	0	1.24679	2.34156	AHNAK;EPO;XPC;HOXB13;RELA;SUMO1;ALOX5;BSG;TP53BP2;TIMP3;NCAM1;S100A11;CTSB;CDKN2A;XRCC3;HMGA2;NRG1;PAX6;IGF1;DEK;RHOA;EPOR;FOXP1;MMP14;LIN28A;PKM;RNF207;MYH9;CTNNB1;PPP1R12B;TKT;BCAR1
Broad forehead	18/96	0.153021	0.999985	0	0	1.35694	2.54721	TFAP2B;MEF2C;ABCC8;ZBTB20;GATA4;BAZ1B;ANTXR1;FLCN;RAI1;TBL2;KANSL1;NSD1;ZIC1;GTF2IRD1;ZFPM2;NKX2-5;OBSL1;GTF2I
Autistic behavior	11/54	0.153477	0.999985	0	0	1.50366	2.81816	RERE;SETD2;MEF2C;WFS1;NRXN1;HTT;CAMTA1;TBR1;HIVEP2;ZNF423;DNM1
Skin carcinoma	17/90	0.154016	0.999985	0	0	1.36926	2.56147	GSTM1;CDKN2A;PTCH1;SERPINE1;XRCC3;MTHFR;XPC;IGF1;HPGDS;TERT;ZMIZ1;NTHL1;TRPV4;CYP1A1;CTNNB1;PLEKHM2;SASH1
Alopecia, Male Pattern	7/31	0.154569	0.999985	0	0	1.71394	3.20013	ABCC2;CDKN2A;MTHFR;IGF1;HDAC9;CD34;CYP17A1
Major depression, single episode	7/31	0.154569	0.999985	0	0	1.71394	3.20013	CREB1;CYP2D6;ARRB2;APOE;CLOCK;CRHR1;S100A10
AIDS-Associated Nephropathy	7/31	0.154569	0.999985	0	0	1.71394	3.20013	CFH;TERT;UBD;MYH9;APOE;ACTN4;VEGFA
Drug-Induced Stevens Johnson Syndrome	7/31	0.154569	0.999985	0	0	1.71394	3.20013	CELF2;NFKBIZ;ELMO1;EP300;CTNNB1;PML;RBX1
Hyperdiploid B Acute Lymphoblastic Leukemia	7/31	0.154569	0.999985	0	0	1.71394	3.20013	EFS;CEBPE;FLT3;CDKN2A;PTPN11;CD34;RUNX1
Longevity	7/31	0.154569	0.999985	0	0	1.71394	3.20013	TOMM40;CADM2;MYEOV;FAM13A;TLK2;APOE;CSMD1
Mycoplasma-Induced Stevens-Johnson Syndrome	7/31	0.154569	0.999985	0	0	1.71394	3.20013	CELF2;NFKBIZ;ELMO1;EP300;CTNNB1;PML;RBX1
Myelomonocytic leukemia	7/31	0.154569	0.999985	0	0	1.71394	3.20013	UCN;MEF2C;MECOM;SETBP1;PTPN11;ARHGAP26;SLC12A9
Plasma Cell Neoplasm	7/31	0.154569	0.999985	0	0	1.71394	3.20013	SETBP1;CDKN2A;SLC3A2;PKD2L1;NCAM1;IGF1;BCL2L1
Spinal fusion	7/31	0.154569	0.999985	0	0	1.71394	3.20013	PUF60;CTBP1;SUFU;PTCH1;CPLX1;FGFRL1;SOX5
Absence Epilepsy	12/60	0.154793	0.999985	0	0	1.46956	2.7417	EGR1;MEF2C;GABBR1;SCN8A;SLC2A1;KCNMB3;CACNA2D2;CD47;INHA;CACNG3;CACNA1G;HCN1
MAJOR AFFECTIVE DISORDER 8	12/60	0.154793	0.999985	0	0	1.46956	2.7417	BRD1;PRPF6;CUX2;TH;ERBB4;WFS1;ZNF804A;BPI;NCAM1;ANK3;IGF1;CLOCK
MAJOR AFFECTIVE DISORDER 9	12/60	0.154793	0.999985	0	0	1.46956	2.7417	BRD1;PRPF6;CUX2;TH;ERBB4;WFS1;ZNF804A;BPI;NCAM1;ANK3;IGF1;CLOCK
46, XY Disorders of Sex Development	5/20	0.155108	0.999985	0	0	1.95848	3.64989	MAP3K1;CYP11A1;WT1;ZFPM2;GART
Abnormal nasal morphology	5/20	0.155108	0.999985	0	0	1.95848	3.64989	CCND2;GATA4;PIK3R2;NKX2-5;ZFPM2
Adenosis of Breast	5/20	0.155108	0.999985	0	0	1.95848	3.64989	NTRK1;INPP4B;ERBB3;ERG;TP63
Bone spicule pigmentation of the retina	5/20	0.155108	0.999985	0	0	1.95848	3.64989	CRB1;ZNF513;SNRNP200;USH2A;EYS
Chronic multifocal osteomyelitis	5/20	0.155108	0.999985	0	0	1.95848	3.64989	IL20;STAT1;FBLIM1;SH3BP2;PTPN11
Congenital abnormality of vein	5/20	0.155108	0.999985	0	0	1.95848	3.64989	NTRK1;STAT1;GLMN;SLC2A1;VEGFA
Eunuchoid habitus	5/20	0.155108	0.999985	0	0	1.95848	3.64989	SPRY4;PROK2;CYP19A1;HS6ST1;DUSP6
High Grade Intraepithelial Neoplasia	5/20	0.155108	0.999985	0	0	1.95848	3.64989	CSTA;ALDH2;ADH1B;CDKN2A;SLC2A1
Overnutrition	5/20	0.155108	0.999985	0	0	1.95848	3.64989	SREBF1;NOS3;IGF1;PPARGC1A;GIP
Peyronie Disease	5/20	0.155108	0.999985	0	0	1.95848	3.64989	SETD2;SERPINA1;SERPINE1;PDE5A;HDAC9
Solitary fibrous tumor	5/20	0.155108	0.999985	0	0	1.95848	3.64989	EGR1;TERT;CDKN2A;CTNNB1;CD34
Sprengel deformity	5/20	0.155108	0.999985	0	0	1.95848	3.64989	THRB;PTCH1;SUFU;PTPN11;GDF3
Wolf-Hirschhorn Syndrome	5/20	0.155108	0.999985	0	0	1.95848	3.64989	CDKN2A;CTBP1;WFS1;CPLX1;FGFRL1
Giant Cell Glioblastoma	15/78	0.155365	0.999985	0	0	1.3998	2.60639	BCHE;CSTA;NOTCH1;LTBP4;NDRG1;DUSP6;PML;RUNX1;VEGFA;CDK6;WT1;POLK;HIST1H3B;CTSB;TGM2
Stereotyped Behavior	15/78	0.155365	0.999985	0	0	1.3998	2.60639	RERE;MEF2C;GRN;NOTCH1;CTBP1;CPLX1;FGFRL1;FOXP1;FLCN;RAI1;PRDM16;CHAMP1;EP300;MAPT;TKT
Hypertrophic disorder of skin, unspecified	13/66	0.155453	0.999985	0	0	1.44191	2.68398	PRMT5;PRKAG2;SLC3A2;ESRRG;PTPN11;NDRG2;LRPPRC;VEGFA;UBASH3B;NPPA;CDK2;CRK;RAPGEF3
Pulmonary Stenosis	13/66	0.155453	0.999985	0	0	1.44191	2.68398	MAP2K2;NOTCH1;NRXN1;GATA4;PTPN11;BAZ1B;PPP1CB;MLXIPL;TBL2;KANSL1;GTF2IRD1;SOS2;GTF2I
Learning Disabilities	14/72	0.155606	0.999985	0	0	1.41903	2.64	NSF;ACHE;SIGMAR1;ELAVL4;TSC2;DBH;PPL;CAMKMT;CACNA1G;VEGFA;TH;ZIC1;SLC17A6;MAPT
MAJOR AFFECTIVE DISORDER 4	14/72	0.155606	0.999985	0	0	1.41903	2.64	BRD1;WFS1;ZNF804A;HTR3A;ANK3;HTR3B;IGF1;PRPF6;CUX2;TH;ERBB4;BPI;NCAM1;CLOCK
MAJOR AFFECTIVE DISORDER 6	14/72	0.155606	0.999985	0	0	1.41903	2.64	BRD1;WFS1;ZNF804A;HTR3A;ANK3;HTR3B;IGF1;PRPF6;CUX2;TH;ERBB4;BPI;NCAM1;CLOCK
secondary acute myeloid leukemia	14/72	0.155606	0.999985	0	0	1.41903	2.64	CDKN2B;GSTM1;MAML2;FLT3;DNMT3A;MPL;RUNX1;FOXP1;VEGFA;MMP14;MECOM;MYH11;CD34;PAFAH1B1
Spinocerebellar Ataxia Type 7	14/72	0.155606	0.999985	0	0	1.41903	2.64	HSPA4;HTT;SYT14;CTCF;PDYN;GRM1;PML;CACNA1G;TTBK2;CASP7;ATXN2;RELN;ATXN1;SUMO1
Glioblastoma Multiforme	135/854	0.155878	0.999985	0	0	1.10722	2.05797	MYT1L;EPO;HFE;HP;YEATS4;GLS;CDC20;FGF5;HPGDS;GJA1;SOX18;FCGRT;ROS1;EPHB4;SLC12A9;TGM2;MEF2A;KCNH2;USP8;RBFOX1;CISH;FLT3LG;PRKCA;HIC1;CAMKMT;RUNX1;MSH6;ERN1;MAPKAPK3;PRKD3;COL4A3;TBPL1;ORAI1;SIK1;RTEL1;CASZ1;NOTCH1;EPAS1;RRAD;ALOX15;LTBP4;PDGFA;GATA4;BHLHE22;NDRG1;NPAS2;CCNB1;HIST1H3A;TERT;CAMTA1;TP53BP1;HIST1H3B;CD276;ASIC1;SRPK2;RTEL1-TNFRSF6B;XRCC6;CBX6;GSTM1;HSPA5;TIPARP;PTCH1;IL31RA;MRPL28;HMGA2;MTHFR;IGF1;SMARCA4;GFAP;PTPRD;TPX2;CDK7;CDK6;TCN2;CDK2;FGFR4;BCL2L2;MXD4;SETD2;FLT3;TRADD;PDE3B;SLC2A1;GLI1;PPP6C;CASP7;GPER1;HIF1AN;POLK;CTSB;PRMT5;ABCC1;MST1;INSRR;PAX6;NGF;ADRA2B;DUSP6;PKM;VSNL1;PDE5A;CDH19;YAP1;GRN;CSTA;SLC3A2;TYMS;DRAM1;ERBB3;ALOX5;MXI1;IGF2BP2;PMS1;NTRK1;HSD3B7;BCHE;CDKN2B;SLC16A1;CDKN2C;ANGPT2;STAT1;CDKN2A;NOS3;PTPN11;MERTK;EPOR;AGT;PML;VEGFA;PHF5A;WT1;CTNNB1;GOPC;HDGF;TRMT61A
Alzheimer's Disease	304/1982	0.156753	0.999985	0	0	1.07096	1.98457	CNTF;FAAH;STH;ITSN1;SERPINE1;HTR4;LIPA;PALM2-AKAP2;GOLGA2;GJA1;KAT5;UBASH3B;CYP2D6;BSG;PRSS3;SIL1;TP63;MEF2A;MEF2C;ANK3;PDYN;CH25H;CFDP1;PPP1R3B;KCNQ1;MAP1A;UQCRC1;CLOCK;CASZ1;ENPEP;CFH;TSHZ1;PIK3R3;LPAR3;ARPP19;CRHR1;TERT;PRDX1;MYO6;KCNMB2;TP53BP2;APOE;PPARGC1A;HMOX2;SPTBN1;PAG1;PROM2;SRPK2;EGR1;EGR2;GSTM1;TIPARP;HOMER2;INSR;MTHFR;TRIP4;LNPEP;RMDN2;EIF2AK4;IGF1;LYZ;GRIN2B;ST18;MSRA;CYP2C9;NDUFAF6;TH;ARTN;CYP1A2;F13B;FERMT2;RCOR1;ACHE;RYR2;HIP1;SERPINA1;FAF1;ADM;GLI1;SLC6A2;PTPRG;IKBKB;CHAF1B;TUBA1B;CHL1;TIMP3;UBXN4;CD34;CTSB;PRMT5;CLUH;PABPC4;AKR1A1;PAX6;GFRA3;CYP7B1;SORCS2;DUSP6;SREBF2;RHOA;MMP14;VSNL1;KCNMA1;MZB1;HCLS1;CD47;MAPT;ARHGEF7;CD46;GART;RAPGEF3;PPARD;GRN;NFIX;CTF1;TOMM40;DLST;HTT;COX5A;TANK;RELA;CYP17A1;CPN1;ARNTL;GGA1;RELN;ALOX5;HSF1;CTNNA3;CKB;CCL19;CSMD1;BCHE;NQO1;GABBR1;CDKN2A;STAT1;NR1H3;NOC3L;AGT;LRPPRC;VEGFA;WT1;PRKRA;QPCT;CTNNB1;FRK;IL17A;CHRM2;EXOC3L2;RAB3A;NCF1;EPO;HFE;SPPL2A;MPI;INPPL1;HP;MSI1;APEH;LOXL1;NR3C2;HHAT;HPGDS;NPPA;CAPN2;EP300;ROS1;TGM2;CAST;CASR;MAP2K2;CISH;SLC30A3;TSC2;CDKAL1;PRPF6;FOLH1;MADD;PKP4;AMPH;MAPKAPK5;PPIG;IGFALS;ERG;KHDRBS2;BRSK2;NOTCH1;COX15;ALOX15;GLIS3;ITPR2;ADRB1;CYP2C19;NDRG2;KLC1;CYP19A1;CPLX1;NUP160;CACNA1G;ARL17B;SBNO1;ATXN2;ATXN1;BAG3;NAE1;WNT1;SPECC1;SLC14A2;TIA1;ZFHX3;OSBPL6;SYT1;CNTN5;HSPA5;HSPA4;PTCH1;TNK1;ADAP1;ARHGAP24;GFAP;NAT8;DAB1;TFCP2;DNMBP;LIN28A;DLG4;FES;TRPV4;ACO2;LRP10;BCL2L2;ACADVL;WNT2B;CELF1;CALCOCO2;CELF2;TRADD;ELAVL4;SLC2A1;DBH;ARRB2;SLC2A4;AFF1;SLC2A8;POLB;GRM2;CASP7;LRRTM3;SUMO1;ALDH2;BCAS3;ABCC1;CR1;ABCC2;SIGMAR1;NRG1;NAV2;NGF;DNM1;GIP;C1QL1;CREB1;NPC1;DNAJC5;C1D;NUMB;PDE5A;HAGH;CRK;SOS2;MYH6;NDUFB8;NLGN1;LRP1;PLA2G1B;HM13;PALM2;HDAC9;NXF1;SRR;PABPN1;ERBB4;PDSS2;SLIT3;SLC25A20;SNCB;SH2B3;NTRK1;ANGPT2;NDUFA6;NOS3;AMFR;KCNIP3;GFER;EPOR;PML;SMUG1;SCD;APOC1;PDE7B;RBM45;TNRC6A;HCN1
Juvenile Myelomonocytic Leukemia	22/121	0.15709	0.999985	0	0	1.30687	2.41894	SPECC1;CDKN2B;PPP1R13B;FLT3;CDKN2A;DNMT3A;MRPL28;RRAS2;PIK3R2;PTPN11;ARHGAP26;HOXA11;RUNX1;CREB1;MECOM;SETBP1;MYH9;ARHGEF7;ACP1;CD34;SH2B3;PAFAH1B1
Long philtrum	33/190	0.158082	0.999985	0	0	1.23661	2.28109	ATP6V1A;RERE;SETD5;SEC23A;NBAS;INPPL1;LTBP4;GLIS3;JMJD1C;PTH1R;ANTXR1;GJA1;PUF60;NSD1;PRDM16;PIEZO2;CAMTA1;GTF2I;MAP2K2;FZD2;KCNJ11;ABCC8;PTCH1;BAZ1B;MLXIPL;TBL2;TNNT3;CTNNB1;GTF2IRD1;TAF6;OBSL1;RIN2;RAPSN
Epileptic drop attack	21/115	0.158866	0.999985	0	0	1.31376	2.41691	ACHE;BCHE;FAAH;RBFOX1;ABCC2;KCNJ11;GOSR2;SIGMAR1;SLC2A1;TSC2;OPRM1;PDYN;NGF;SLC6A2;DNM1;AGT;STX1B;CYP11A1;APOE;CNNM2;HCN1
Downward slant of palpebral fissure	38/222	0.160139	0.999985	0	0	1.21519	2.22589	ATP6V1A;RERE;SETD2;NFIX;AP4E1;ZBTB20;LRP4;PPP1CB;EFTUD2;RAI1;FLCN;GJA1;DPH1;NSD1;DSE;EP300;ATRIP;SOX5;TFAP2B;SZT2;MAP2K2;AUTS2;B3GAT3;PTCH1;STAC3;AMPD2;SLC39A13;TBR1;PTPN11;TRAIP;FOXP1;SON;SETBP1;TNNT3;CDH11;RIN2;SOS2;PAFAH1B1
Nystagmus	81/500	0.160441	0.999985	0	0	1.13873	2.08368	GFM1;IFT172;CEP120;AP4E1;SLC2A1;ANTXR1;FGFRL1;ABHD12;TCTN1;KIF5A;SLC39A8;MPV17;SPG11;SIL1;BBS5;EYS;BBS4;HIBCH;SLC6A19;MAP2K2;COG4;ROM1;PAX6;SOX10;POMGNT1;FOXP1;PRPF6;ACOX1;NDUFS3;ZNF513;L2HGDH;SNRNP200;SDCCAG8;CRB1;RNASEH2C;ASAH1;NFIX;CTDP1;GUCY2D;CTBP1;COX15;PDXP;NT5C2;CPLX1;PHF21A;TTBK2;ATXN2;ATXN1;SH3TC2;NSD1;INPP5E;PLXNA2;ZNF423;TOE1;BBS2;DARS;WFS1;LAMB2;TREX1;SRD5A3;NAGA;MYO5A;DNAJC12;ELP4;GDF3;MERTK;USH2A;PEX14;SMARCA4;RPGRIP1;CLCN7;NDUFAF6;WT1;ALMS1;MAB21L2;NDUFAF3;ACO2;TUBGCP4;NDUFAF1;MMACHC;AARS
Congenital hypoplasia of breast	8/37	0.160542	0.999985	0	0	1.62115	2.96541	SPRY4;PROK2;CCDC141;HS6ST1;ANTXR1;SOX10;TP63;DUSP6
Fundus coloboma	8/37	0.160542	0.999985	0	0	1.62115	2.96541	YAP1;HHAT;KDM2B;INPP5E;PAX6;GDF3;ZNF423;PAX2
Hypoxemia	8/37	0.160542	0.999985	0	0	1.62115	2.96541	EGR1;ACADVL;NOS3;NPPA;SARDH;TFPI;PDYN;TKT
Malignant neoplasm of oropharynx	8/37	0.160542	0.999985	0	0	1.62115	2.96541	DSP;GSTM1;NEIL2;ALDH2;ADH1B;CDKN2A;SIAH1;ARHGAP24
Spinocerebellar Ataxia Type 4	8/37	0.160542	0.999985	0	0	1.62115	2.96541	NFAT5;PLEKHG4;ATXN2;ATXN1;SYT14;GRM1;CACNA1G;TTBK2
Hyperalgesia, Thermal	20/109	0.160583	0.999985	0	0	1.32142	2.4168	EGR1;HOXD1;CACNA2D1;INSR;ADM;IGF1;OPRM1;PDYN;NGF;GRIN2B;CRHR1;AGT;GFAP;SCN10A;SCN8A;TRPV4;ALOX5;PROK2;CSK;HCN1
Convulsive Seizures	20/109	0.160583	0.999985	0	0	1.32142	2.4168	ACHE;BCHE;FAAH;RBFOX1;ABCC2;KCNJ11;SIGMAR1;SLC2A1;TSC2;OPRM1;PDYN;NGF;SLC6A2;AGT;CYP11A1;SCN8A;ERG;APOE;CNNM2;HCN1
Atrophy, Muscular, Spinobulbar	4/15	0.16377	0.999985	0	0	2.13629	3.86517	ATXN1;ZKSCAN3;HTT;IGF1
Chromosome 10, monosomy 10q	4/15	0.16377	0.999985	0	0	2.13629	3.86517	RTEL1;TERT;CDKN2A;ERG
MUSCULAR DYSTROPHY, LIMB-GIRDLE, TYPE 2K	4/15	0.16377	0.999985	0	0	2.13629	3.86517	GMPPB;POMT1;DAG1;POMGNT1
Alkaline phosphatase measurement	4/15	0.16377	0.999985	0	0	2.13629	3.86517	ABHD12;FADS2;JMJD1C;FUT2
alpha-Dystroglycanopathies	4/15	0.16377	0.999985	0	0	2.13629	3.86517	GMPPB;POMT1;DAG1;POMGNT1
Budd-Chiari Syndrome	4/15	0.16377	0.999985	0	0	2.13629	3.86517	EPO;SERPINE1;MTHFR;CD55
Clubbing	4/15	0.16377	0.999985	0	0	2.13629	3.86517	CYP2D6;MARS;SMARCAD1;CD55
Congenital thrombocytopenia	4/15	0.16377	0.999985	0	0	2.13629	3.86517	MECOM;MPL;PTPN11;HOXA11
Congenital Thrombotic Thrombocytopenic Purpura	4/15	0.16377	0.999985	0	0	2.13629	3.86517	CFH;SLC3A2;TFPI;RBM45
Dentin Dysplasia	4/15	0.16377	0.999985	0	0	2.13629	3.86517	SMOC2;WDR72;SLC6A2;TSPAN1
Dysmorphism	4/15	0.16377	0.999985	0	0	2.13629	3.86517	ZIC1;MTHFR;PTPN11;MMACHC
Erythrophagocytosis	4/15	0.16377	0.999985	0	0	2.13629	3.86517	SLC48A1;HFE;NRG1;NCAM1
Esophageal Varices	4/15	0.16377	0.999985	0	0	2.13629	3.86517	PKHD1;MST1R;LIPA;VEGFA
Executive dysfunction	4/15	0.16377	0.999985	0	0	2.13629	3.86517	CACNA1C;APOE;NGF;SPG11
Fast acetylator due to N-acetyltransferase enzyme variant	4/15	0.16377	0.999985	0	0	2.13629	3.86517	NQO1;GSTM1;MTHFR;NAA16
Glycogen Storage Disease Type V	4/15	0.16377	0.999985	0	0	2.13629	3.86517	MADD;AMPD2;SLC2A4;PPL
Hypoketotic hypoglycemia	4/15	0.16377	0.999985	0	0	2.13629	3.86517	CPT1A;KCNJ11;ABCC8;SLC25A20
Large earlobe	4/15	0.16377	0.999985	0	0	2.13629	3.86517	EFTUD2;MLXIPL;GJA1;CDH11
Limb-girdle muscular dystrophy type 2A	4/15	0.16377	0.999985	0	0	2.13629	3.86517	EIF3K;POMT1;TTN;PLEC
Neonatal thrombocytopenia	4/15	0.16377	0.999985	0	0	2.13629	3.86517	CACNB2;PLA2G1B;ITGA2B;DNAI1
Plasmacytosis	4/15	0.16377	0.999985	0	0	2.13629	3.86517	CHL1;NCAM1;CKS1B;TGM2
response to ACE inhibitor	4/15	0.16377	0.999985	0	0	2.13629	3.86517	PDE11A;KCNIP4;KCNMB2;FAM129A
Smoker's lung	4/15	0.16377	0.999985	0	0	2.13629	3.86517	GSTM1;CYP2D6;BSG;CYP1A1
Systolic hypertension	4/15	0.16377	0.999985	0	0	2.13629	3.86517	SARDH;APOE;ADD1;AGT
Thalassemia Minor	4/15	0.16377	0.999985	0	0	2.13629	3.86517	EPO;TFR2;HFE;CAD
Acute respiratory failure	9/43	0.164403	0.999985	0	0	1.55567	2.80867	TCHP;CDKN2B;NOTCH1;CDKN2A;RARB;CDK5RAP3;RUNX1;TBX2;VEGFA
Transient Cerebral Ischemia	9/43	0.164403	0.999985	0	0	1.55567	2.80867	FABP2;MPL;ADORA1;APOE;CYP2C19;NDRG2;SH2B3;HMOX2;GIP
Acute Cerebrovascular Accidents	17/91	0.165179	0.999985	0	0	1.35067	2.4322	VKORC1;CASR;CASZ1;ZFHX3;WNT2B;ITGA2B;SERPINE1;MTHFR;HTR4;HDAC9;CDK6;SH3PXD2A;PDE3A;APOE;NKX2-5;SH2B3;KCNK3
Acute Promyelocytic Leukemia	77/475	0.165814	0.999985	0	0	1.13944	2.04744	RERE;FEN1;SPI1;FLT3;HFE;MPL;CTCF;GLI1;ITGAL;AFF1;TCHP;MECOM;SUMO1;CHL1;ROS1;CD34;SLC12A9;TGM2;ABCC1;ABCC8;DNMT3A;CAD;FNDC3B;HIC1;MLF1;RUNX1;NCOR2;HCK;CREB1;RARB;HOXB2;ERG;CD47;PAFAH1B1;CDKL1;NOTCH1;UBA7;SMYD5;CEBPE;OVCA2;TYMS;RNF4;HDAC9;FUT1;NDRG1;CCNB1;ATXN1;TERT;ERBB4;ALOX5;UBD;NCAM1;S100A10;EGR1;CDKN2B;GSTM1;UBE2I;CDKN2A;STAT1;PCGF2;MRPL28;IRF2BP2;RMDN2;PTPN11;DEK;PML;ARHGAP24;SMARCA4;VEGFA;MEIS1;KLF5;WT1;ID1;F13B;HOXD3;BCAR1;IL17A
Alzheimer's Disease, Focal Onset	16/85	0.166432	0.999985	0	0	1.36327	2.44457	ACHE;BCHE;CR1;NOS3;HFE;AMFR;INSR;MTHFR;SLC2A4;IGF1;VEGFA;RELN;VSNL1;CYP2D6;MAPT;APOE
Acute Confusional Senile Dementia	16/85	0.166432	0.999985	0	0	1.36327	2.44457	ACHE;BCHE;CR1;NOS3;HFE;AMFR;INSR;MTHFR;SLC2A4;IGF1;VEGFA;RELN;VSNL1;CYP2D6;MAPT;APOE
Syndactyly	16/85	0.166432	0.999985	0	0	1.36327	2.44457	FBN2;VAC14;NOTCH1;LRP4;NEDD4L;ACSL3;CACNA1C;HOXA11;FIG4;GJA1;FRAS1;EP300;BBS5;BBS4;TP63;SDCCAG8
Rhabdomyosarcoma	65/397	0.166781	0.999985	0	0	1.15275	2.06467	SETD2;EPO;SERPINE1;HP;SLC2A1;GLI1;CXCL16;CCND2;FCGRT;RPS6KA2;SUFU;ANKRD1;SLC12A9;NCOA1;MEF2C;ABCC1;HIC1;MSH6;TANC1;MMP14;ORAI1;ERG;CD47;CRK;HOXB6;YAP1;NOTCH1;CFH;ARHGEF25;SLC3A2;TTN;TERT;ERBB3;BAG3;NCAM1;PPARGC1A;P4HTM;NTRK1;EGR1;TFAP2B;CDKN2B;CDKN2C;ANGPT2;SYT1;CDKN2A;STAT1;INSR;PTCH1;SPRY4;HMGA2;RMDN2;PTPN11;IGF1;ATP2B1;MERTK;ARHGAP24;EPOR;SMARCA4;VEGFA;FABP2;DES;EIF3K;CFHR1;FGFR4;BCL2L1
Fibrinogen assay	10/49	0.166798	0.999985	0	0	1.507	2.69899	ERBB4;GALNT2;SPPL2A;PCCB;JMJD1C;DIP2B;LIPA;ACAD10;SH2B3;PLEC
Sparse eyelashes	10/49	0.166798	0.999985	0	0	1.507	2.69899	DSP;KANK2;FIG4;VAC14;GJA1;SOX18;DPH1;LIPH;ANTXR1;TP63
Acne Vulgaris	6/26	0.16715	0.999985	0	0	1.76272	3.15327	MST1;DEFB1;IGF1;CYP19A1;CYP17A1;IL17A
Hormone measurement	6/26	0.16715	0.999985	0	0	1.76272	3.15327	PTCD1;CYP2C8;MCM7;TRIM4;PVRIG;ARPC1A
Hypoplasia of nipple	6/26	0.16715	0.999985	0	0	1.76272	3.15327	SETD5;SETBP1;WNT7A;UBR1;ANTXR1;TP63
Neonatal onset	6/26	0.16715	0.999985	0	0	1.76272	3.15327	RYR1;HSD3B7;LAMB2;AQP2;CYP7B1;TMEM173
Overactive bladder syndrome	6/26	0.16715	0.999985	0	0	1.76272	3.15327	ATL1;TRPV4;KIF5A;NIPA1;LRIG2;SPG11
Pharyngeal Carcinoma	6/26	0.16715	0.999985	0	0	1.76272	3.15327	SMUG1;ALDH2;ADH1B;CYP1A1;PPL;HDAC9
Gliosis	15/79	0.16748	0.999985	0	0	1.37784	2.46206	GRN;ITGB4;COX15;HTT;NRG1;PAX2;LRPPRC;GFAP;AP4M1;NDUFAF6;NDUFS3;TNR;MAPT;L2HGDH;KCNK3
Papilloma	35/204	0.168048	0.999985	0	0	1.21841	2.17304	CLIC4;NOTCH1;PXN;PDXP;XPC;MST1R;PKD1;TCHP;TERT;ERBB3;APOE;CD34;SLC12A9;NTRK1;NQO1;CDKN2B;GSTM1;CDKN2A;ABCC8;UBE2E3;MST1;MTHFR;TSC2;SCRIB;IGF1;DEK;CDC25A;ARHGAP24;DDB2;VEGFA;RBL2;ZAP70;RARB;RBM45;RAB3GAP1
Scoliosis, unspecified	11/55	0.168143	0.999985	0	0	1.4694	2.61985	RYR1;FBN2;EGR2;SERPINA1;TUBA1A;NOTCH1;SH3TC2;ATP2A2;PTPN11;RGS6;RUNX1
Brugada Syndrome	11/55	0.168143	0.999985	0	0	1.4694	2.61985	DSP;KCNH2;HCN4;CACNB2;SCN10A;KCNIP2;CACNA2D1;SCN5A;CACNA1C;MYH7;TRPM4
Primary central nervous system lymphoma	11/55	0.168143	0.999985	0	0	1.4694	2.61985	RTEL1;TCN2;CDKN2A;EBF1;TNFAIP3;MTHFR;IRF2BP2;SLC3A2;TYMS;CARD11;FOXP1
Spinocerebellar Ataxia Type 2	11/55	0.168143	0.999985	0	0	1.4694	2.61985	RAI1;REM1;ATXN2;ATXN1;PLA2G1B;TSHZ1;TRPV4;SYT14;GRM1;CACNA1G;TTBK2
Cystic Kidney Diseases	14/73	0.168265	0.999985	0	0	1.3949	2.48601	BBS2;PRKCSH;GLIS3;TSC2;PKD1;PKHD1;COL4A1;XPNPEP3;TCTN1;INPP5E;ZNF423;BBS5;BBS4;SDCCAG8
Apraxia, Verbal	3/10	0.168338	0.999985	0	0	2.51749	4.48562	RAI1;GALT;NPC1
FAMILIAL ADENOMATOUS POLYPOSIS, ATTENUATED	3/10	0.168338	0.999985	0	0	2.51749	4.48562	FAP;PLA2G1B;MUTYH
FRONTOTEMPORAL LOBAR DEGENERATION WITH TDP43 INCLUSIONS, GRN-RELATED	3/10	0.168338	0.999985	0	0	2.51749	4.48562	GRN;ATXN2;UBN1
Glycogen storage disease, type IX	3/10	0.168338	0.999985	0	0	2.51749	4.48562	BTD;PHKG2;PRKAG2
Hypocalciuric hypercalcemia, familial, type 1	3/10	0.168338	0.999985	0	0	2.51749	4.48562	CASR;ADH1B;GNA11
Leukemia, Megakaryoblastic, of Down Syndrome	3/10	0.168338	0.999985	0	0	2.51749	4.48562	KANSL1;CTCF;DCAF7
Membranoproliferative Glomerulonephritis, Type II	3/10	0.168338	0.999985	0	0	2.51749	4.48562	CFH;CFHR1;CFHR5
stage, endometrial cancer	3/10	0.168338	0.999985	0	0	2.51749	4.48562	HAND2;CTNNB1;HOXA11
Toxoplasmosis, Cerebral	3/10	0.168338	0.999985	0	0	2.51749	4.48562	RBM45;LRPPRC;GFAP
Tremor, Muscle	3/10	0.168338	0.999985	0	0	2.51749	4.48562	ACHE;CYP2D6;SCN8A
Tremor, Neonatal	3/10	0.168338	0.999985	0	0	2.51749	4.48562	ACHE;CYP2D6;SCN8A
Tremor, Perioral	3/10	0.168338	0.999985	0	0	2.51749	4.48562	ACHE;CYP2D6;SCN8A
Tremor, Semirhythmic	3/10	0.168338	0.999985	0	0	2.51749	4.48562	ACHE;CYP2D6;SCN8A
Abdominal Migraine	3/10	0.168338	0.999985	0	0	2.51749	4.48562	LRP1;PRDM16;FHL5
Abnormality of the intervertebral disk	3/10	0.168338	0.999985	0	0	2.51749	4.48562	LFNG;ANKH;TRPV4
Accessory spleen	3/10	0.168338	0.999985	0	0	2.51749	4.48562	CTBP1;CPLX1;FGFRL1
Acute Confusional Migraine	3/10	0.168338	0.999985	0	0	2.51749	4.48562	LRP1;PRDM16;FHL5
Amputation Stumps	3/10	0.168338	0.999985	0	0	2.51749	4.48562	TERT;TP53BP1;TERF2
Bile Duct Neoplasms	3/10	0.168338	0.999985	0	0	2.51749	4.48562	SCTR;APOE;HOXB7
Bone marrow myeloid dysplasia	3/10	0.168338	0.999985	0	0	2.51749	4.48562	MECOM;EPO;CD34
Bundle-Branch Block	3/10	0.168338	0.999985	0	0	2.51749	4.48562	PTPN11;CTNNA3;NKX2-5
Cervical Migraine Syndrome	3/10	0.168338	0.999985	0	0	2.51749	4.48562	LRP1;PRDM16;FHL5
clinical depression	3/10	0.168338	0.999985	0	0	2.51749	4.48562	ATXN1;APOE;ITGAL
Coarse Tremor	3/10	0.168338	0.999985	0	0	2.51749	4.48562	ACHE;CYP2D6;SCN8A
Continuous Tremor	3/10	0.168338	0.999985	0	0	2.51749	4.48562	ACHE;CYP2D6;SCN8A
Darkness Tremor	3/10	0.168338	0.999985	0	0	2.51749	4.48562	ACHE;CYP2D6;SCN8A
Dextrocardia	3/10	0.168338	0.999985	0	0	2.51749	4.48562	PIEZO2;ACVR2B;PKD1
Diabetes mellitus autosomal dominant type II	3/10	0.168338	0.999985	0	0	2.51749	4.48562	GCKR;KCNJ11;ABCC8
Dysphoric mood	3/10	0.168338	0.999985	0	0	2.51749	4.48562	APOE;OPRM1;PDYN
Emotional Stress	3/10	0.168338	0.999985	0	0	2.51749	4.48562	KCNH2;RYR2;KCNQ1
Entropion	3/10	0.168338	0.999985	0	0	2.51749	4.48562	XPC;POLH;DDB2
Extra-Adrenal Paraganglioma	3/10	0.168338	0.999985	0	0	2.51749	4.48562	TERT;CDKN2A;SARDH
Facial paralysis	3/10	0.168338	0.999985	0	0	2.51749	4.48562	CLCN7;HPGDS;COL4A1
Fasting hyperinsulinemia	3/10	0.168338	0.999985	0	0	2.51749	4.48562	CDKN2B;CDKN2C;INSR
Fine Tremor	3/10	0.168338	0.999985	0	0	2.51749	4.48562	ACHE;CYP2D6;SCN8A
Generalized osteoporosis with pathologic fractures	3/10	0.168338	0.999985	0	0	2.51749	4.48562	MMP14;STAT1;ZBTB20
Gliomatosis cerebri	3/10	0.168338	0.999985	0	0	2.51749	4.48562	MSH6;FGFR4;INA
Hallermann's Syndrome	3/10	0.168338	0.999985	0	0	2.51749	4.48562	GJA1;PANK1;APOE
Hemicrania migraine	3/10	0.168338	0.999985	0	0	2.51749	4.48562	LRP1;PRDM16;FHL5
Hereditary nephritis	3/10	0.168338	0.999985	0	0	2.51749	4.48562	COL4A2;COL4A3;MYH9
Intermittent Tremor	3/10	0.168338	0.999985	0	0	2.51749	4.48562	ACHE;CYP2D6;SCN8A
Involuntary Quiver	3/10	0.168338	0.999985	0	0	2.51749	4.48562	ACHE;CYP2D6;SCN8A
Liver Dysplastic Nodule	3/10	0.168338	0.999985	0	0	2.51749	4.48562	CDKN2A;ACTN4;IGF1
Massive Tremor	3/10	0.168338	0.999985	0	0	2.51749	4.48562	ACHE;CYP2D6;SCN8A
Medullary Neoplasms	3/10	0.168338	0.999985	0	0	2.51749	4.48562	CDK6;CDKN2A;ADM
Melanoma astrocytoma syndrome	3/10	0.168338	0.999985	0	0	2.51749	4.48562	CDKN2B;CDKN2A;MRPL28
Myoclonic Absence Epilepsy	3/10	0.168338	0.999985	0	0	2.51749	4.48562	PMP22;RAPGEF2;TNRC6A
Neck flexor weakness	3/10	0.168338	0.999985	0	0	2.51749	4.48562	ACTA1;MYOT;TTN
Nerve Tremors	3/10	0.168338	0.999985	0	0	2.51749	4.48562	ACHE;CYP2D6;SCN8A
Papilledema	3/10	0.168338	0.999985	0	0	2.51749	4.48562	IL11RA;ZIC1;CTNNB1
Passive Tremor	3/10	0.168338	0.999985	0	0	2.51749	4.48562	ACHE;CYP2D6;SCN8A
Persistent Tremor	3/10	0.168338	0.999985	0	0	2.51749	4.48562	ACHE;CYP2D6;SCN8A
Pill Rolling Tremor	3/10	0.168338	0.999985	0	0	2.51749	4.48562	ACHE;CYP2D6;SCN8A
Pilomatrixoma	3/10	0.168338	0.999985	0	0	2.51749	4.48562	CTNNB1;OVOL1;MUTYH
Polygenic hypercholesterolemia	3/10	0.168338	0.999985	0	0	2.51749	4.48562	APOE;LIPA;SREBF2
Pulmonary lymphangioleiomyomatosis	3/10	0.168338	0.999985	0	0	2.51749	4.48562	UBASH3B;BSG;TSC2
Pulmonary Veno-Occlusive Disease	3/10	0.168338	0.999985	0	0	2.51749	4.48562	ERG;EIF2AK4;KCNK3
Saturnine Tremor	3/10	0.168338	0.999985	0	0	2.51749	4.48562	ACHE;CYP2D6;SCN8A
Senile Tremor	3/10	0.168338	0.999985	0	0	2.51749	4.48562	ACHE;CYP2D6;SCN8A
Sick Headaches	3/10	0.168338	0.999985	0	0	2.51749	4.48562	LRP1;PRDM16;FHL5
Spinal ataxia	3/10	0.168338	0.999985	0	0	2.51749	4.48562	EGR2;PMP22;PIEZO2
Status Migrainosus	3/10	0.168338	0.999985	0	0	2.51749	4.48562	LRP1;PRDM16;FHL5
Thick cerebral cortex	3/10	0.168338	0.999985	0	0	2.51749	4.48562	ATP6V1A;RELN;POMT1
Trypanosomiasis	3/10	0.168338	0.999985	0	0	2.51749	4.48562	BCHE;HP;HPR
Visceral Pain	3/10	0.168338	0.999985	0	0	2.51749	4.48562	TRPV4;PROK2;HTR4
Nail dysplasia	13/67	0.16871	0.999985	0	0	1.41512	2.51831	DSP;NTRK1;ITGB4;ATL1;INSR;LRP4;WNT7A;GLI1;GJA1;COL7A1;LMX1B;TP63;PLEC
Pyramidal sign	13/67	0.16871	0.999985	0	0	1.41512	2.51831	PLEKHG4;CLPB;SIGMAR1;NAGA;SOX10;GRM1;ATXN2;PRKRA;KIF5A;APOPT1;MAPT;L2HGDH;SPG11
Depression, Bipolar	12/61	0.168716	0.999985	0	0	1.43948	2.56162	NTRK1;SERPINA1;RELN;WFS1;MTHFR;CACNA1D;NCAM1;ANK3;CACNA1C;CLOCK;CPLX1;GFAP
MAJOR AFFECTIVE DISORDER 7	12/61	0.168716	0.999985	0	0	1.43948	2.56162	BRD1;PRPF6;CUX2;TH;ERBB4;WFS1;ZNF804A;BPI;NCAM1;ANK3;IGF1;CLOCK
Familial	21/116	0.168853	0.999985	0	0	1.29985	2.31208	HCN4;CASR;ASAH1;GRN;DHH;CDKN2A;INSR;NPR3;TSC2;KLHL3;PTH1R;RUNX1;PDE10A;CFHR1;CHDH;TBX20;CRY1;CFHR5;IGFALS;SCN5A;HABP2
Polymicrogyria	20/110	0.170924	0.999985	0	0	1.30666	2.30826	ATP6V1A;GFM1;SRD5A3;POMT1;NEDD4L;PIK3R2;PAX6;WDR62;IGF1;POMGNT1;PEX14;FIG4;TUBA1B;CCND2;TUBA1A;TH;COL4A1;INPP5E;DAG1;CTSB
Neurilemmoma	24/135	0.171807	0.999985	0	0	1.27153	2.23966	ANGPT2;HSPA4;CDKN2A;TIE1;NRG1;IGF1;SEMA3F;GLI1;NGF;SOX10;PKD1;ARHGAP24;CXCL16;GFAP;VEGFA;TCHP;CREB1;DES;ERBB4;WT1;PMP22;HCLS1;ARHGEF7;CD34
Increased size of the mandible	19/104	0.172945	0.999985	0	0	1.31428	2.30627	SETD2;NFIX;INSR;PTCH1;GFPT1;ZBTB20;LRP4;PTPN11;ANTXR1;AP4M1;RAI1;FLCN;GJA1;ANKH;SOX18;SUFU;NSD1;CDH11;TNNT3
Developmental regression	27/154	0.173317	0.999985	0	0	1.25038	2.19145	VAC14;ROGDI;ZBTB20;HTT;XPC;CPLX1;APOPT1;HIBCH;ST3GAL3;EIF2B4;CDKN2A;CAD;NAGA;GRIN2B;SLC39A14;DNM1;PEX14;GFAP;DDB2;SON;ACOX1;SCN8A;NDUFS3;NDUFAF3;SIK1;NDUFAF1;L2HGDH
Tonic - clonic seizures	30/173	0.173816	0.999985	0	0	1.23398	2.15917	ACHE;FAAH;SLC2A1;CACNA1D;SLC6A2;CYP2D6;CYP11A1;APOE;CNNM2;EPM2A;BCHE;RBFOX1;ABCC2;KCNJ11;ABCC8;SIGMAR1;NIPA1;TSC2;OPRM1;PDYN;NGF;ADRA2B;DNM1;AGT;STX1B;SCN8A;KCNMA1;SIK1;INHA;HCN1
Adrenal hyperplasia	7/32	0.174536	0.999985	0	0	1.64529	2.87206	KCNJ5;USP8;PDE11A;GIPR;CYP11A1;CYP17A1;GIP
Hydrophthalmos	7/32	0.174536	0.999985	0	0	1.64529	2.87206	B3GAT3;POMT1;GLIS3;DAG1;CYP1B1;PAX6;POMGNT1
Lymphoproliferative Disorder of the Skin	7/32	0.174536	0.999985	0	0	1.64529	2.87206	CYP1A2;SLC2A1;TNFRSF8;IGF1;CYP2C19;RBM45;SLC26A6
Acquired scoliosis	68/418	0.174678	0.999985	0	0	1.14391	1.99592	RYR1;SETD5;SERPINA1;MPL;ZBTB20;PLOD1;FGFRL1;LFNG;FLCN;TUBA1A;SUFU;KIF5A;PIEZO2;EP300;SIL1;RGS6;SOX5;MAP2K2;SLC39A14;RUNX1;ACTA1;MYL2;TNNT3;LMX1B;SOS2;RIN2;RAPSN;MYH7;FBN2;ASAH1;SEC23A;NFIX;CTBP1;ATL1;NRXN1;GOSR2;LTBP4;CPLX1;TTN;RAI1;BRIP1;DPP6;PUF60;SH3TC2;BAG3;NSD1;MAP3K20;WNT1;NUS1;EGR2;AUTS2;B3GAT3;PTCH1;TRIP4;PTPN11;GDF3;FANCE;COLQ;SMARCA4;GNPTG;SON;KANSL1;TRPV4;ALMS1;PMP22;CCM2;TUBGCP4;RAB3GAP1
Central Serous Chorioretinopathy	18/98	0.174896	0.999985	0	0	1.32286	2.30649	NOTCH1;GSTM1;CFH;HIST1H4K;HIST1H4L;DNMT3A;RMDN2;ADM;GLI1;NR3C2;HIST1H4A;HIST1H4B;CDK2;HSF1;HIST1H4I;HIST1H4J;HIST1H4C;SLC12A9
Acute kidney injury	17/92	0.176754	0.999985	0	0	1.33259	2.30937	NQO1;GSTM2;SERPINA1;IL20;EPO;NOS3;HP;MTHFR;IGF1;CYP2C19;GFER;VEGFA;CYP2C9;TCN2;CYP2D6;NPPA;RAPGEF3
Adrenal Cortical Adenoma	17/92	0.176754	0.999985	0	0	1.33259	2.30937	USP8;KCNJ5;ACADVL;CDKN2B;CDKN2C;GIPR;ADM;CYP19A1;ALOX15B;AGT;GIP;CYP17A1;CCNB1;PDE11A;CYP11A1;CTNNB1;NCAM1
Meningioma	71/438	0.176933	0.999985	0	0	1.1391	1.9729	MCM7;EPO;SERPINE1;SLC2A1;DEFB1;PTPRJ;AQP5;ATRAID;HOXA10;TCHP;GJA1;HPGDS;CYP2D6;SUFU;BSG;CYP1B1;TIMP3;CD34;TP63;CTSB;TGM2;DSP;TLE3;ABCC1;GPX1;CAMKMT;TRAF7;MN1;CLDN7;KCNMA1;MCM6;YAP1;NOTCH1;TNKS;PLA2G1B;PDGFA;TYMS;NDRG2;CRHR1;BRIP1;TERT;RACGAP1;ERBB3;NTHL1;ALOX5;RAD54L;CD55;S100A10;MUTYH;CDKN2B;GSTM1;CDKN2C;UBE2I;CDKN2A;NOS3;XRCC3;MTHFR;MRPL28;IGF1;ARHGAP24;GFAP;VEGFA;MLLT10;TCN2;FAP;WT1;CDK2;CTNNB1;CCM2;FGFR4;RBM45
Exophthalmos	25/142	0.178692	0.999985	0	0	1.25658	2.16395	VAC14;NBAS;THRB;NFIX;CTBP1;GATA4;PTH1R;CPLX1;FGFRL1;NSD1;ZIC1;SH3BP2;EP300;NKX2-5;FZD2;INSR;SLC39A13;PTPN11;FIG4;ASPM;KCNQ1;CDH11;ZFPM2;SOS2;RAPSN
Autosomal Recessive Polycystic Kidney Disease	8/38	0.179051	0.999985	0	0	1.56702	2.69541	PKHD1;CASR;ARL3;PXN;TSC2;APOE;PKD1;CDC25A
Keratosis	8/38	0.179051	0.999985	0	0	1.56702	2.69541	CAST;HPGDS;CDKN2B;GSTM2;NOTCH1;GSTM1;CDKN2A;MRPL28
Weight less than 3rd percentile	8/38	0.179051	0.999985	0	0	1.56702	2.69541	GHSR;DPP6;NFIX;MCM9;COL7A1;AMPD2;IGF1;RIN2
Hypogonadism, Isolated Hypogonadotropic	21/117	0.179167	0.999985	0	0	1.28623	2.2116	CTDP1;MAP3K1;DHH;HFE;SPRY4;PTPN11;HS6ST1;SOX10;CYP19A1;ADRA2B;DUSP6;CYP17A1;PNN;TFR2;WT1;PROK2;CTNNB1;CCDC141;SOS2;TP63;RAB3GAP1
Muscle Hypertonia	21/117	0.179167	0.999985	0	0	1.28623	2.2116	SETD5;VAC14;SLC6A19;RTEL1;TOMM40;POMT1;MYO5A;SUOX;SOX10;POMGNT1;MSH6;GMPPB;TERT;SLC6A9;HLCS;ACOX1;SCN8A;PNPO;TUBGCP4;PSPH;PMS1
Adenoma	156/1000	0.17955	0.999985	0	0	1.08988	1.87166	CNTF;HFE;SERPINE1;CTNND1;HTR4;RPL10A;LGALS4;HPGDS;GJA1;CYP2D6;BSG;NUSAP1;CYP1B1;EPHB4;SLC12A9;CALN1;TGM2;KCNH2;USP8;GHSR;CASR;ACSL5;TSC2;PRKCA;PRSS55;CDC25A;HIC1;CAMKMT;MSH6;DKK4;FOLH1;CCNE1;CLDN7;MAD1L1;FBN2;ENPEP;NOTCH1;CTBP1;ALOX15;CACNA1D;XPC;THADA;MST1R;NDRG2;CRHR1;CACNA1G;SLC9A3R2;PKHD1;GJC1;TERT;CYP11A1;DVL2;TRPM7;MYH11;APOE;WNT3;S100A11;TIA1;XRCC6;GSTM1;HSPA5;TIPARP;MUC17;HSPA4;INSR;PTCH1;MRPL28;HMGA2;MTHFR;SMAD9;IGF1;LYZ;MCC;INHBC;ALOX15B;ARHGAP24;SMARCA4;INHBE;CYP2C9;LIN28A;TCN2;ID1;CDK2;CYP1A1;FGFR4;BCL2L1;PRAC1;UCN;SETD2;SLC2A1;PTPRM;PTPRJ;FHL5;GLI1;PTPRG;ALDH2;CHL1;TIMP3;NEO1;CD34;CTSB;ABCC1;GPX1;ABCC2;ABCC8;DNMT3A;PDE4C;SLC39A14;DUSP6;PAX2;GIP;C1QL1;EEF1G;CREB1;VSNL1;PPARD;PLEC;YAP1;USP14;NOXO1;CCNDBP1;TYMS;CYP17A1;PDE11A;ERBB3;ERBB4;MGAT5;ALOX5;NCAM1;E2F4;SASH1;MUTYH;NTRK1;KCNJ5;NQO1;CDKN2B;CDKN2C;CDKN2A;TIE1;SCTR;LSAMP;PTPN11;MAPK15;AGT;HCRTR1;VEGFA;KLF5;DES;FAP;WT1;CTNNB1;NAA16;INHA;KCNK3;BCAR1;IL17A
Abnormality of the metaphysis	15/80	0.180064	0.999985	0	0	1.35657	2.32576	CASR;IFT172;CEP120;INPPL1;SLC39A13;PTPN11;PTH1R;ANTXR1;CLCN7;GJA1;ANKH;NSD1;TRPV4;COL10A1;OBSL1
Bloom Syndrome	15/80	0.180064	0.999985	0	0	1.35657	2.32576	SERPINA1;NCF1;SERPINE1;NR2C2;PML;TCHP;NXF1;BRIP1;PKM;PUF60;FES;SCD;DMC1;SCN5A;SLC12A9
Dandy-Walker Syndrome	15/80	0.180064	0.999985	0	0	1.35657	2.32576	ATP6V1A;POMT1;POMGNT1;SMARCA4;PPP1CB;COL4A1;DPH1;SUFU;KCNQ1;NSD1;ZIC1;DAG1;PIEZO2;ZNF423;SIL1
Dyslexia	15/80	0.180064	0.999985	0	0	1.35657	2.32576	NSF;EPM2A;GRN;GABBR1;ZNF804A;NEDD4L;CYP19A1;GRIN2B;CMIP;ROBO1;DIP2A;ZNF385D;MAPT;DGKI;SLC2A4RG
Microdontia	15/80	0.180064	0.999985	0	0	1.35657	2.32576	WNT10B;SEC23A;LAMA2;B3GAT3;CACNA1C;UBR1;GLI1;BAZ1B;MLXIPL;GJA1;TBL2;SUMO1;GTF2IRD1;TP63;GTF2I
Growth failure	36/212	0.180479	0.999985	0	0	1.2033	2.06021	RPL5;GUCY2D;CLPB;CSH2;CSH1;SLC3A1;ALOX12B;TFPI;LIPA;ANTXR1;CYP19A1;HLCS;CYP2R1;PHKG2;NKX2-5;RPS10;CD55;PNPT1;WFS1;COG4;LRBA;HMGA2;TBR1;IGF1;TMEM173;HIC1;CAMKMT;CLCN7;PREPL;PPM1B;COL7A1;NDUFS3;NDUFAF3;NDUFAF1;IGFALS;PAFAH1B1
ALPHA-THALASSEMIA/MENTAL RETARDATION SYNDROME, NONDELETION TYPE, X-LINKED	5/21	0.180656	0.999985	0	0	1.83596	3.14163	TCHP;TERT;ARHGAP26;PML;SMARCA4
Polyarticular Juvenile Idiopathic Arthritis, Rheumatoid Factor Negative	5/21	0.180656	0.999985	0	0	1.83596	3.14163	ATXN2;STAT1;STAT4;LNPEP;JAZF1
AORTIC VALVE DISEASE 2	5/21	0.180656	0.999985	0	0	1.83596	3.14163	PDIA2;NOTCH1;B3GAT3;AXIN1;NKX2-5
Diabetic peripheral neuropathy	5/21	0.180656	0.999985	0	0	1.83596	3.14163	SREBF1;GPX1;CYP2D6;AKR1A1;GFER
Difficulty walking up stairs	5/21	0.180656	0.999985	0	0	1.83596	3.14163	ACTA1;MYOT;POMT1;POMGNT1;PLEC
Hyperkalemia	5/21	0.180656	0.999985	0	0	1.83596	3.14163	RYR1;CYP11A1;KLHL3;CYP17A1;NR3C2
Mild global developmental delay	5/21	0.180656	0.999985	0	0	1.83596	3.14163	GJA1;KCNJ11;ABCC8;ATRIP;TRAIP
Oculo-dento-digital syndrome	5/21	0.180656	0.999985	0	0	1.83596	3.14163	GJA1;PTCH1;SUFU;CYP1B1;PAX6
Oropharynx nasopharynx	5/21	0.180656	0.999985	0	0	1.83596	3.14163	NEIL2;NPC1;CDKN2A;SLC25A20;FGFR4
Restlessness	5/21	0.180656	0.999985	0	0	1.83596	3.14163	GRN;LIN28A;AMT;DEFB1;MAPT
Severe diarrhea	5/21	0.180656	0.999985	0	0	1.83596	3.14163	ABCC2;CFH;FAP;MTHFR;FHL5
Shared Paranoid Disorder	5/21	0.180656	0.999985	0	0	1.83596	3.14163	GRM2;HPGDS;NRG1;APOE;GRIN2D
Undetectable electroretinogram	5/21	0.180656	0.999985	0	0	1.83596	3.14163	RPGRIP1;CRB1;MYO7A;POMGNT1;EYS
Small head	91/570	0.181233	0.999985	0	0	1.11899	1.9112	RERE;DOCK6;SETD5;GFM1;PGAP1;CLPB;POMT1;AP4E1;SLC2A1;CTCF;FGFRL1;EDC3;AP4M1;EFTUD2;GMPPB;FLCN;GJA1;DSTYK;HHAT;TUBA1A;KIF5A;PIEZO2;CHAMP1;EP300;SIL1;GTF2I;ATPAF2;KDM2B;ABCC8;COG4;PAX6;AMPD2;KIF23;BAZ1B;POMGNT1;TRAIP;ASPM;KIF2A;SCN8A;CDH11;RFT1;MCPH1;RTEL1;CTBP1;COX15;GATA4;WDR62;UBR1;MFF;CPLX1;DHX30;BRIP1;DPP6;RELN;TERT;PUF60;NSD1;PRDM16;CNNM2;ATRIP;NUS1;PHC1;KCNJ11;AUTS2;DONSON;TPRKB;MTHFR;MTSS1L;TRAPPC9;IGF1;FANCE;ACADSB;AGT;PEX14;GRIN2D;SMARCA4;FIG4;RPGRIP1;NIN;TBL2;CDK6;FRAS1;WT1;COL7A1;CTNNB1;GTF2IRD1;TAF6;TUBGCP4;MMACHC;RAB3GAP1;AARS
MAJOR AFFECTIVE DISORDER 1	14/74	0.181427	0.999985	0	0	1.37157	2.34114	BRD1;WFS1;ZNF804A;HTR3A;ANK3;HTR3B;IGF1;PRPF6;CUX2;TH;ERBB4;BPI;NCAM1;CLOCK
Follicular adenoma	24/136	0.181429	0.999985	0	0	1.26011	2.15086	KCNJ5;ASAH1;CDKN2B;CDKN2A;PTCH1;CBX1;CACNA1D;PHB;IGF1;GJA1;MMP14;CCND2;TERT;TCN2;NTHL1;WT1;PRDX1;ALOX5;BSG;CYP1B1;CTNNB1;TRPM7;TP53BP1;BCL2L1
Brittle diabetes	9/44	0.181684	0.999985	0	0	1.51114	2.57722	CHRM2;IL20;KCNJ11;NOS3;ABCC8;HP;GLIS3;IGF1;FGF21
Congenital anomaly of brain	9/44	0.181684	0.999985	0	0	1.51114	2.57722	ASPM;RELN;TUBA1A;DAG1;AMPD2;WDR62;CNNM2;PAX2;PAFAH1B1
Medullomyoblastoma	9/44	0.181684	0.999985	0	0	1.51114	2.57722	KDM4B;CDK6;CCNE1;SUFU;PTCH1;MPL;CTNNB1;HIC1;S100A10
Melanotic medulloblastoma	9/44	0.181684	0.999985	0	0	1.51114	2.57722	KDM4B;CDK6;CCNE1;SUFU;PTCH1;MPL;CTNNB1;HIC1;S100A10
Muscle damage	9/44	0.181684	0.999985	0	0	1.51114	2.57722	RYR1;MYLK2;TIA1;DTNA;HSPA4;CAPN2;IGF1;PPARGC1A;VEGFA
Prostatic Intraepithelial Neoplasias	30/174	0.182328	0.999985	0	0	1.22534	2.08547	SETD2;GRN;MCM7;ALOX15;ARRB2;HOXB13;NR2C2;NDRG1;RELA;ALKBH3;PNN;HPGDS;ERBB3;TP63;TRPM4;KDM4A;SYT1;DUSP1;CDKN2A;KRT8;EAF2;ETV1;IGF1;CYP7B1;EPOR;PML;MMP14;MYO1C;DRG1;ERG
Focal glomerulosclerosis	27/155	0.182346	0.999985	0	0	1.24054	2.11121	CRB2;NUP205;PLEKHH2;NOTCH1;CFH;SERPINE1;RPL10A;PDLIM1;CHP1;PLCE1;PDSS2;MPV17;APOE;ANGPT2;ACTN4;ANK3;ARHGAP24;PAX2;AGT;C1QL1;MMP14;COL4A1;WT1;COL4A3;TBPL1;MYH9;PAFAH1B1
Migraine with Aura	13/68	0.182512	0.999985	0	0	1.38931	2.36313	LRP1;NOS3;INSR;MTHFR;DBH;OPRM1;AGT;MMP16;COL4A1;PRDM16;APOE;SLC25A20;ASIC1
Precocious Puberty	13/68	0.182512	0.999985	0	0	1.38931	2.36313	SETD2;CTBP1;INSR;TSC2;IGF1;ADRA2B;CYP19A1;CPLX1;FGFRL1;C1QL1;NSD1;CREBRF;IGFALS
stage, prostate cancer	10/50	0.183029	0.999985	0	0	1.46923	2.49493	EGR1;MSR1;GPER1;NUSAP1;EIF3H;ERG;IGF1;CAMP;CYP17A1;VEGFA
Advanced bone age	10/50	0.183029	0.999985	0	0	1.46923	2.49493	SETD2;NFIX;B3GAT3;KCNQ1;NSD1;INSR;PTCH1;ALMS1;PTH1R;CYP19A1
Cervical Squamous Intraepithelial Neoplasia	10/50	0.183029	0.999985	0	0	1.46923	2.49493	KDM4B;GSTM1;TERT;CENPH;CDKN2A;LAMB2;CYP1A1;PDXP;MTHFR;VEGFA
Dyspnea on exertion	10/50	0.183029	0.999985	0	0	1.46923	2.49493	DSP;RTEL1;TERT;TACO1;FAM13A;MYH11;APOPT1;COX14;MUC5B;SH2B3
Hypertrichosis	10/50	0.183029	0.999985	0	0	1.46923	2.49493	NUS1;SETBP1;KCNJ11;NDUFAF6;COX15;INSR;SRD5A3;NDUFS3;TRAIP;SMARCA4
Nephrosis	10/50	0.183029	0.999985	0	0	1.46923	2.49493	NPPB;ANGPT2;DES;CFH;CYP11A1;LAMB2;NPPA;CYP3A43;SREBF2;AGT
Renal dysplasia	10/50	0.183029	0.999985	0	0	1.46923	2.49493	DACH1;ITGB4;POMT1;ITGA8;SLC2A4;LMX1B;TP63;PAX2;PLEC;SDCCAG8
Turcot syndrome	10/50	0.183029	0.999985	0	0	1.46923	2.49493	MSH6;CDKN2A;MCM9;CTNNB1;TFPI;TYMS;PMS1;CHFR;MAP3K11;MUTYH
Hemolytic-Uremic Syndrome	12/62	0.183231	0.999985	0	0	1.41061	2.39381	NQO1;CFH;EPO;CFHR1;WT1;CFHR3;CFHR5;C4BPA;CD46;NT5C2;MMACHC;SUMF2
Nijmegen Breakage Syndrome	12/62	0.183231	0.999985	0	0	1.41061	2.39381	XRCC6;UBASH3B;TERT;CDKN2A;XRCC3;TMED3;TBPL1;ERG;TERF2;SLC12A9;MCPH1;VEGFA
Precursor cell lymphoblastic lymphoma	12/62	0.183231	0.999985	0	0	1.41061	2.39381	SLC5A6;SLC7A5;PMEL;RTEL1;CDKN2B;NOTCH1;CDKN2A;CDK2;TNFRSF8;MTHFR;SLC3A2;CD47
Sparse scalp hair	12/62	0.183231	0.999985	0	0	1.41061	2.39381	KANK2;FIG4;VAC14;RTEL1;TERT;SOX18;ZBTB20;UBR1;RIN2;ATRIP;TP63;TRAIP
Paralysed	11/56	0.183461	0.999985	0	0	1.43666	2.43622	FIG4;BCHE;ATXN2;UNC13A;ERBB4;SLC2A1;PMP22;ALOX12B;TRPM7;PPARGC1A;PRPH
Peripheral Neuropathy	51/309	0.183496	0.999985	0	0	1.16331	1.97246	HFE;NAB1;GLI1;ABHD12;KIF5A;DAG1;SOX8;SBF2;DSP;ABCC1;GPX1;ABCC8;AKR1A1;EBF2;NGF;SOX10;MYOT;PPARD;VAC14;LAMA2;DHH;ALOX15;CACNA1B;TYMS;MFF;TANK;NDRG1;HDAC9;ATXN2;SH3TC2;APOE;MAP4;NTRK1;EGR2;KCNJ11;CDKN2A;INSR;MTHFR;MYO5A;NAGA;IGF1;GFER;VEGFA;GFAP;FIG4;CYP2C8;NDUFAF6;ARTN;TRPV4;PMP22;AARS
Patent ductus arteriosus	42/251	0.18429	0.999985	0	0	1.18235	1.99964	FBN2;RPL5;NFIX;ITGB4;PRDM6;CEP120;GLI1;CYP2C19;CYP2C18;CYP19A1;ARNTL;PPP1CB;GJA1;HPGDS;ERBB3;NSD1;NPPA;CYP1B1;EP300;MYH11;MTA2;TP63;SREBF1;NQO1;TFAP2B;DTNA;ICMT;CDKN2A;NOS3;MTHFR;NFATC1;PTPN11;IGF1;AGT;SMARCA4;VEGFA;CYP2C9;CRY2;CRY1;TKT;CLOCK;MYH7
Dwarfism	46/277	0.185762	0.999985	0	0	1.17173	1.97236	NBAS;HIP1;MCM9;SHOX2;INPPL1;PTH1R;CTCF;CYP2C19;CYP2C18;ABHD12;RAI1;HHAT;DPH1;PIEZO2;COL10A1;TIMP3;MAP4;SIL1;ROS1;ACP1;CNTLN;GINS1;GHSR;FZD2;STAT1;ATRNL1;ZBTB38;DONSON;HMGA2;PTPN11;IGF1;AGT;RUNX1;TRAIP;CYP2C9;MMP14;NIN;CDK6;TH;NBEA;TRPV4;GPD1;HOXB2;IGFALS;OBSL1;CCL27
Fanconi Anemia	48/290	0.186254	0.999985	0	0	1.16715	1.96156	UCN;PARPBP;NOTCH1;CTBP1;EPO;RNF4;FUT1;HDAC9;RELA;BRIP1;HPGDS;CCNB1;ATXN1;KAT5;MECOM;ALDH2;EXO1;NCAM1;TP53BP1;CD34;ACP1;SPTBN1;SLC12A9;CTSB;EGR1;XRCC6;GSTM1;ABCC2;SYT1;STAT1;INSR;XRCC3;MTHFR;PAX6;OPRM1;FANCE;TERF2;HIC1;ARHGAP24;RUNX1;SMARCA4;MSH6;TH;SETBP1;WT1;CCNE1;TBPL1;PAFAH1B1
Metastasis from malignant tumor of prostate	39/232	0.186414	0.999985	0	0	1.18879	1.99692	VAC14;ASAH1;PFKFB4;MCM7;CTBP1;CHD8;CTNND1;CTCF;GLI1;CYP19A1;NDRG1;AKAP2;CXCL16;PREX1;TERT;ERBB3;BSG;ZKSCAN3;CYP1B1;LPXN;PRSS3;SLC12A9;KDM6B;MSR1;CDKN2A;SRD5A3;FLT3LG;IGF1;PA2G4;NGF;VEGFA;MMP14;FOLH1;ARTN;CDK2;DRG1;SPARCL1;ERG;BCAR1
Orbital separation excessive	60/368	0.1868	0.999985	0	0	1.14662	1.92371	DOCK6;RPL5;SETD2;ACY1;CTNND1;CEP120;INPPL1;CHD4;PTH1R;ANTXR1;FGFRL1;PPP1CB;FLCN;GJA1;CCND2;SUFU;ZIC1;PIEZO2;HELLS;MEF2C;MAP2K2;TBR1;PAX2;FOXP1;SETBP1;ACOX1;CDH11;ITGA8;STAMBP;FREM1;SOS2;RAPSN;PAFAH1B1;ATP6V1A;VAC14;SEC23A;NFIX;CTBP1;LTBP4;LRP4;PIK3R2;CPLX1;RAI1;ANKH;DPH1;NSD1;TFAP2B;FZD2;AUTS2;B3GAT3;INSR;PTCH1;SRD5A3;HMGA2;PTPN11;TRAPPC9;LRPPRC;FIG4;RPGRIP1;FRAS1
PARKINSON DISEASE, LATE-ONSET	17/93	0.188729	0.999985	0	0	1.31498	2.19265	VPS29;NFAT5;LINGO1;TOMM40;GSTM1;HSPA5;HFE;ELAVL4;MTHFR;VEGFA;REM1;ATXN2;CYP2D6;MAPT;PPIG;APOE;PPARGC1A
Low Birth Weights	17/93	0.188729	0.999985	0	0	1.31498	2.19265	THRB;KCNJ11;AUTS2;ABCC8;CTBP1;INSR;IGHMBP2;TBR1;UBR1;IGF1;FANCE;CPLX1;FGFRL1;TRAIP;FLCN;STAMBP;RAPSN
Small for gestational age	17/93	0.188729	0.999985	0	0	1.31498	2.19265	THRB;KCNJ11;AUTS2;ABCC8;CTBP1;INSR;IGHMBP2;TBR1;UBR1;IGF1;FANCE;CPLX1;FGFRL1;TRAIP;FLCN;STAMBP;RAPSN
Tremor	38/226	0.189639	0.999985	0	0	1.18906	1.97696	ACHE;ASAH1;GOSR2;SLC2A1;SLC35F1;GRM1;ARNTL;CYP2D6;ADORA1;APOE;SPG11;RGS6;GTF2I;NUS1;SREBF1;LINGO1;EGR2;GABBR1;WFS1;MYO5A;HMGA2;BAZ1B;SLC39A14;ADRA2B;LRPPRC;GFAP;GAK;FIG4;CLCN7;TBL2;DAB1;TH;PRKRA;SCN8A;GTF2IRD1;MAPT;MMACHC;HCN1
Gonadal Dysgenesis, Mixed	6/27	0.190145	0.999985	0	0	1.67868	2.78656	MAP3K1;DHH;WT1;GATA4;ZFPM2;GART
Basal cell nevus	6/27	0.190145	0.999985	0	0	1.67868	2.78656	MSH6;SUFU;PTCH1;XPC;POLH;DDB2
Congenital vascular anomaly	6/27	0.190145	0.999985	0	0	1.67868	2.78656	SOX18;TIE1;SLC2A1;GDF2;LCP2;VEGFA
Decreased number of peripheral myelinated nerve fibers	6/27	0.190145	0.999985	0	0	1.67868	2.78656	EGR2;DHH;PMP22;MPV17;SPG11;SBF2
Herpesviridae Infections	6/27	0.190145	0.999985	0	0	1.67868	2.78656	KDM4A;CREB1;SCN8A;CAMP;PML;IL17A
Lobular carcinoma in situ of breast	6/27	0.190145	0.999985	0	0	1.67868	2.78656	MAP3K1;CBFB;CISH;CLDN7;CTCF;CCL27
Vascular anomaly	6/27	0.190145	0.999985	0	0	1.67868	2.78656	WT1;TIE1;GDF2;ADRB1;LCP2;VEGFA
Liver Dysfunction	35/207	0.191578	0.999985	0	0	1.19694	1.9779	RNASEH2C;SERPINA1;GALT;IFT172;HFE;TACO1;TMEM165;HPGDS;INPP5E;PHKG2;TIMP3;COX14;APOPT1;MPV17;CYC1;SLC25A20;NQO1;HSD3B7;CPT1A;TRMT10C;COG4;TREX1;MST1;SRD5A3;COG2;MTHFR;CYP7B1;NPC1;TFR2;ACOX1;MARS;CYP1A2;ALMS1;GPD1;BCL2L1
Bilateral cataracts	20/112	0.192625	0.999985	0	0	1.2781	2.10505	GIT2;CASR;SEC23A;GSTM1;GALT;CLPB;HSPA4;CDKN2A;SERPINE1;APEH;LOXL1;ABHD12;HPGDS;COL4A1;MAB21L2;CAPN2;HSF4;MYH9;TGM2;GALK1
Glomerulosclerosis	20/112	0.192625	0.999985	0	0	1.2781	2.10505	ITGB4;CDKN2A;NOS3;RNLS;SERPINE1;SLC2A1;ADM;ACTN4;AGT;VEGFA;MLXIPL;GJA1;TMEM127;GNA12;APOC1;MYH9;MPV17;APOE;ROS1;PLEC
Neonatal Hypotonia	20/112	0.192625	0.999985	0	0	1.2781	2.10505	RYR1;EGR2;PGAP1;CLPB;ABCC8;AP4E1;TBR1;PLOD1;SOX10;COQ4;AP4M1;ACTA1;KANSL1;ACOX1;NSD1;CAMTA1;PDSS2;TAF6;RAPSN;MYH7
Osteoporosis	71/441	0.193232	0.999985	0	0	1.12966	1.85701	IL20;GTF2B;HFE;ZBTB20;PTH1R;PLOD1;HS6ST1;PTPRF;TUBA1B;HPGDS;CASP7;MECOM;ALDH2;CYP1B1;PROK2;THSD7A;SOX6;TGM2;VKORC1;KDM6B;USP8;CASR;GPX1;DUSP6;INPP4B;MMP14;PKM;DOK6;PCCB;CRY2;LCT;ZFPM2;ASAH1;CTDP1;GALT;LRP1;ALOX15;LRP4;GATA4;CYP19A1;CRHR1;TMEM165;CYP17A1;PDE11A;TERT;ANKH;CYP11A1;NSD1;PLXNA2;APOE;WNT1;SPTBN1;FGF21;SVIL;KDM4B;MAP3K1;STAT1;SPRY4;MTHFR;PTPN11;IGF1;AGT;CLCN7;MLXIPL;WT1;QPCT;TRPV4;COL7A1;MAB21L2;CYP1A1;RAB3GAP1
Feeding difficulties in infancy	39/233	0.194036	0.999985	0	0	1.1826	1.93912	RYR1;RERE;SETD5;SETD2;SRCAP;LAMA2;CEP120;AQP2;EFTUD2;RAI1;FLCN;HLCS;NSD1;INPP5E;PRDM16;TCTN1;PNPO;EP300;CPT1A;CASR;MAP2K2;WFS1;INSR;TREX1;PTPN11;PEX14;COLQ;SMARCA4;MLXIPL;ACTA1;BTD;KANSL1;PCCB;NDUFS3;NDUFAF3;NDUFAF1;SOS2;MMACHC;RAB3GAP1
Myopathy	67/415	0.194355	0.999985	0	0	1.13331	1.85644	RYR1;RYR2;ACADVL;CELF1;POMT1;COX4I2;PRKAG2;ZBTB20;NFU1;GMPPB;TMEM43;CYP2D6;DAG1;TK2;SIL1;CTSB;MYBPC3;SUN2;PRKCH;MST1;AKR1A1;PRKCA;HTR3B;POMGNT1;ACTA1;PRPF6;COL4A2;MYOT;COL4A1;MYL2;ORAI1;AMPH;MAPT;CLOCK;TRIM54;OBSL1;RAPSN;MYH6;MYH7;PLEC;LAMA2;IGHMBP2;LTBP4;SLC3A2;LPP;TTN;PABPN1;BAG3;MAP3K20;NCAM1;APOE;FGF21;HEXIM1;TIA1;DTNA;HSPA5;INSR;SAMD4A;TRIP4;EIF2AK4;GFER;GFAP;SMARCA4;PHOX2A;DES;EIF3K;RBM45
Nephrosis, congenital	4/16	0.194696	0.999985	0	0	1.95815	3.20414	CRB2;EPO;LAMB2;VEGFA
Sialic Acid Storage Disease, Finnish Type	4/16	0.194696	0.999985	0	0	1.95815	3.20414	EPO;CHL1;LSAMP;NCAM1
alpha^0^ Thalassemia	4/16	0.194696	0.999985	0	0	1.95815	3.20414	FBLIM1;PMCH;GOPC;GLYAT
Arnold Chiari Malformation	4/16	0.194696	0.999985	0	0	1.95815	3.20414	SETD2;PTCH1;ZIC1;CHD4
Cerebellar Neoplasms	4/16	0.194696	0.999985	0	0	1.95815	3.20414	PTCH1;PTPN11;GLI1;MXD3
Choanal stenosis	4/16	0.194696	0.999985	0	0	1.95815	3.20414	NFIX;FRAS1;SETBP1;PTH1R
Choroidal Neovascularization	4/16	0.194696	0.999985	0	0	1.95815	3.20414	KLF5;CFH;EPAS1;VEGFA
Chronic rhinitis	4/16	0.194696	0.999985	0	0	1.95815	3.20414	CLCN7;DNAI2;CCDC103;DNAI1
Diffuse mesangial sclerosis	4/16	0.194696	0.999985	0	0	1.95815	3.20414	LAMB2;WT1;PLCE1;ACTN4
Empyema	4/16	0.194696	0.999985	0	0	1.95815	3.20414	LNPEP;SORBS1;TMEM131;VEGFA
HYPERGLYCINURIA	4/16	0.194696	0.999985	0	0	1.95815	3.20414	SLC6A19;SLC6A18;PCCB;AMT
Increased hepatocellular lipid droplets	4/16	0.194696	0.999985	0	0	1.95815	3.20414	TACO1;APOPT1;COX14;LRPPRC
Increased number of platelets	4/16	0.194696	0.999985	0	0	1.95815	3.20414	MPL;TMEM173;SH2B3;RUNX1
Lepidic Predominant Adenocarcinoma	4/16	0.194696	0.999985	0	0	1.95815	3.20414	INPP1;LPAR3;CD34;VEGFA
Methamphetamine dependence	4/16	0.194696	0.999985	0	0	1.95815	3.20414	FAAH;SLC6A9;PROK2;OPRM1
Microsatellite Instability	4/16	0.194696	0.999985	0	0	1.95815	3.20414	MSH6;SETD2;XPO5;MTHFR
Mucolipidosis Type IV	4/16	0.194696	0.999985	0	0	1.95815	3.20414	HEXA;LSAMP;TBPL1;TMEM163
Neurofibrillary degeneration abnormality	4/16	0.194696	0.999985	0	0	1.95815	3.20414	TOMM40;NPC1;APOE;MAPT
Paroxysmal familial ventricular fibrillation	4/16	0.194696	0.999985	0	0	1.95815	3.20414	HCN4;RYR2;DPP6;SCN5A
Pleomorphic Xanthoastrocytoma	4/16	0.194696	0.999985	0	0	1.95815	3.20414	CDKN2B;CDKN2A;CD34;GFAP
Preleukemia	4/16	0.194696	0.999985	0	0	1.95815	3.20414	UBASH3B;MPL;CYP1B1;CXXC5
Prothrombin G20210A mutation	4/16	0.194696	0.999985	0	0	1.95815	3.20414	SERPINE1;MTHFR;SCN5A;ANAPC1
Pyle metaphyseal dysplasia	4/16	0.194696	0.999985	0	0	1.95815	3.20414	GJA1;ANKH;COL10A1;TMEM165
Replication Error Phenotype	4/16	0.194696	0.999985	0	0	1.95815	3.20414	MSH6;SETD2;XPO5;MTHFR
Skin Manifestations	4/16	0.194696	0.999985	0	0	1.95815	3.20414	GSTM1;CYP1A1;VEGFA;PLEC
Sore to touch	4/16	0.194696	0.999985	0	0	1.95815	3.20414	CAST;DGAT1;SCD;IGF1
Subcapsular cataract	4/16	0.194696	0.999985	0	0	1.95815	3.20414	ABHD12;ALMS1;CYP1B1;PAX6
Vital Capacity Adverse Event	4/16	0.194696	0.999985	0	0	1.95815	3.20414	KANSL1;RSRC1;ZMIZ1;NPNT
Psychomotor regression, progressive	26/150	0.194842	0.999985	0	0	1.23299	2.01664	VAC14;ROGDI;ZBTB20;HTT;XPC;CPLX1;APOPT1;HIBCH;ST3GAL3;EIF2B4;CAD;NAGA;GRIN2B;SLC39A14;DNM1;PEX14;GFAP;DDB2;SON;ACOX1;SCN8A;NDUFS3;NDUFAF3;SIK1;NDUFAF1;L2HGDH
Loss of developmental milestones	26/150	0.194842	0.999985	0	0	1.23299	2.01664	VAC14;ROGDI;ZBTB20;HTT;XPC;CPLX1;APOPT1;HIBCH;ST3GAL3;EIF2B4;CAD;NAGA;GRIN2B;SLC39A14;DNM1;PEX14;GFAP;DDB2;SON;ACOX1;SCN8A;NDUFS3;NDUFAF3;SIK1;NDUFAF1;L2HGDH
Mental deterioration in childhood	26/150	0.194842	0.999985	0	0	1.23299	2.01664	VAC14;ROGDI;ZBTB20;HTT;XPC;CPLX1;APOPT1;HIBCH;ST3GAL3;EIF2B4;CAD;NAGA;GRIN2B;SLC39A14;DNM1;PEX14;GFAP;DDB2;SON;ACOX1;SCN8A;NDUFS3;NDUFAF3;SIK1;NDUFAF1;L2HGDH
Neurodevelopmental regression	26/150	0.194842	0.999985	0	0	1.23299	2.01664	VAC14;ROGDI;ZBTB20;HTT;XPC;CPLX1;APOPT1;HIBCH;ST3GAL3;EIF2B4;CAD;NAGA;GRIN2B;SLC39A14;DNM1;PEX14;GFAP;DDB2;SON;ACOX1;SCN8A;NDUFS3;NDUFAF3;SIK1;NDUFAF1;L2HGDH
Psychomotor regression	26/150	0.194842	0.999985	0	0	1.23299	2.01664	VAC14;ROGDI;ZBTB20;HTT;XPC;CPLX1;APOPT1;HIBCH;ST3GAL3;EIF2B4;CAD;NAGA;GRIN2B;SLC39A14;DNM1;PEX14;GFAP;DDB2;SON;ACOX1;SCN8A;NDUFS3;NDUFAF3;SIK1;NDUFAF1;L2HGDH
Psychomotor regression beginning in infancy	26/150	0.194842	0.999985	0	0	1.23299	2.01664	VAC14;ROGDI;ZBTB20;HTT;XPC;CPLX1;APOPT1;HIBCH;ST3GAL3;EIF2B4;CAD;NAGA;GRIN2B;SLC39A14;DNM1;PEX14;GFAP;DDB2;SON;ACOX1;SCN8A;NDUFS3;NDUFAF3;SIK1;NDUFAF1;L2HGDH
Ectopic Tissue	7/33	0.195536	0.999985	0	0	1.58192	2.5817	ASPM;TUBA1A;PHC1;CDK6;WDR62;PAFAH1B1;MCPH1
Infantile Severe Myoclonic Epilepsy	7/33	0.195536	0.999985	0	0	1.58192	2.5817	SCN8A;PMP22;RAPGEF2;CPLX1;TSPYL4;TNRC6A;CACNA1G
Neuronal loss in central nervous system	7/33	0.195536	0.999985	0	0	1.58192	2.5817	FIG4;VAC14;GRN;NPC1;HTT;MAPT;PDYN
Spastic	7/33	0.195536	0.999985	0	0	1.58192	2.5817	GRM2;GRM7;NOS3;ATL1;APOE;CYP7B1;SPG11
Stevens-Johnson Syndrome Toxic Epidermal Necrolysis Spectrum	7/33	0.195536	0.999985	0	0	1.58192	2.5817	CELF2;NFKBIZ;ELMO1;EP300;CTNNB1;PML;RBX1
Thalassemia Intermedia	7/33	0.195536	0.999985	0	0	1.58192	2.5817	HPGDS;GSTM1;EPO;TFR2;HFE;PMCH;CAD
Thrombotic Microangiopathies	7/33	0.195536	0.999985	0	0	1.58192	2.5817	CFH;CFHR1;SERPINE1;HP;CD46;CD55;VEGFA
Ventricular hypertrophy	7/33	0.195536	0.999985	0	0	1.58192	2.5817	PKHD1;MYBPC3;RPL5;PRKAG2;CACNA1D;SLC25A20;AGT
Blast Phase	36/214	0.196324	0.999985	0	0	1.18964	1.93671	NCF1;EPO;FLT3;MPL;SLC3A2;MSI2;FUT1;ARNTL;CCND2;MECOM;ALOX5;EP300;ZNF423;CD34;ROS1;SH2B3;WLS;CDKN2B;ABCC1;CDKN2A;HSPA4;EBF2;HMGA2;IGF1;LYZ;RHOA;HIC1;ARHGAP24;RUNX1;CDK6;WT1;CDK2;RBM45;SIPA1;PAFAH1B1;BCL2L1
ovarian neoplasm	146/938	0.196569	0.999985	0	0	1.08653	1.7675	EPO;POP4;SERPINE1;LY75;MPL;AQP5;PPP1CC;HPGDS;GJA1;CCND2;BSG;NPPA;CYP1B1;PRSS8;EPHB4;TP63;WLS;SLC12A9;TGM2;RNF43;MAP2K2;IL11RA;THOC1;PRKCA;ACTN4;HIC1;FOXP1;RUNX1;MSH6;COL4A2;CCNE1;CLDN7;UQCRC1;CHMP4C;ZFPM2;SKAP1;DDX4;NOTCH1;HOXD1;HTRA3;PXN;GATA4;LPAR3;IQGAP1;MST1R;PHB;HOXB13;CYP19A1;CRHR1;BRIP1;TERT;DPH1;APOE;TP53BP1;CD164;GSTM1;UBE2I;H3F3B;TIPARP;INSR;PTCH1;MRPL28;HMGA2;MTHFR;NFATC1;IGF1;IFFO1;ARHGAP24;SMARCA4;INHBE;LIN28A;ID1;CYP1A2;CDK2;CYP1A1;FGFR4;BCL2L1;ACHE;USP36;SETD2;THRB;WNT2B;BNC2;SLC2A1;ADM;RSF1;CTCF;GLI1;TCHP;MECOM;HYAL1;PSD3;MUC13;NEO1;CD34;CAMP;PELP1;CTSB;ABCC1;DUSP1;RRAS2;NRG1;RHOC;DUSP6;PAX2;RHOA;DDB2;RBL2;MMP14;PTP4A3;CREB1;CDH11;ITGA8;OTUB1;YAP1;GRN;GALT;ZBTB46;SLC3A2;OVCA2;TYMS;RELA;ARNTL;ZNF629;ERBB3;ERBB4;ALOX5;HSF1;CSK;CTNNA3;PMS1;NTRK1;BCHE;CDKN2B;MAP3K1;ANGPT2;CDKN2A;WNT7A;ARID3B;EPOR;VEGFA;WT1;ATP13A4;CTNNB1;BCAR1;IL17A
Kallmann Syndrome	13/69	0.196835	0.999985	0	0	1.36442	2.21771	SEMA7A;TSHZ1;SPRY4;EBF2;CSHL1;HS6ST1;PALM2-AKAP2;ADRA2B;SOX10;DUSP6;PRKAR2A;PROK2;CCDC141
Congenital hypoplasia of lung	22/125	0.197557	0.999985	0	0	1.25582	2.03661	RYR1;GHSR;SLC16A1;CEP120;LTBP4;PTH1R;PKD1;PAX2;AGT;PKHD1;PARD6A;FRAS1;ERBB4;MYL2;BSG;PIEZO2;ITGA8;RARB;APOE;FGFR4;WNT3;RAPSN
Cerebellar Hypoplasia	25/144	0.198133	0.999985	0	0	1.23532	1.99975	ATP6V1A;RTEL1;ROGDI;POMT1;CACNA1G;GMPPB;TUBA1A;RELN;TERT;ZIC1;DAG1;PIEZO2;CAMTA1;SIL1;TOE1;MAP2K2;AMPD2;PAX6;TRAPPC9;POMGNT1;SON;COL4A1;RAPSN;RAB3GAP1;PAFAH1B1
Mood swings	18/100	0.198283	0.999985	0	0	1.29044	2.08801	NTRK1;USP8;EIF2B4;CASR;SLC6A19;UNC13A;COX15;PREP;FIG4;ATXN2;PDE11A;NDUFAF6;ERBB4;GNA11;NDUFS3;IGFALS;PPARGC1A;PRPH
Difficulty walking	12/63	0.198312	0.999985	0	0	1.38287	2.23737	ASAH1;SH3TC2;GOSR2;POMT1;CYP2R1;IGHMBP2;ORAI1;LRP4;SPG11;SBF2;DNM1;TTBK2
Iron deficiency	12/63	0.198312	0.999985	0	0	1.38287	2.23737	SETD2;EPO;TFR2;EPAS1;HFE;PMCH;BSG;IGF1;CRK;PPARGC1A;JMJD6;CDKL1
Monocytic leukemia	12/63	0.198312	0.999985	0	0	1.38287	2.23737	EGR1;MSR1;MLLT10;SMYD5;WT1;MACROD1;PTPN11;ITGAL;ROS1;EPS15;RUNX1;BCL2L1
Abnormal cortical bone morphology	8/39	0.198439	0.999985	0	0	1.51638	2.45241	ASPM;GJA1;PHC1;CDK6;TRPV4;LRP4;WDR62;MCPH1
Abnormality of coagulation	8/39	0.198439	0.999985	0	0	1.51638	2.45241	HSD3B7;RTEL1;TERT;RFT1;ORAI1;PTPN11;CYP7B1;SOS2
Disorder of macula of retina	8/39	0.198439	0.999985	0	0	1.51638	2.45241	FBN2;CRB1;FADS2;CFH;PLXNA2;TIMP3;USH2A;PAX2
Drooling	8/39	0.198439	0.999985	0	0	1.51638	2.45241	AP4M1;SETD5;VAC14;PDE10A;TH;NRXN1;AP4E1;GNS
Flexion contracture of the knee	8/39	0.198439	0.999985	0	0	1.51638	2.45241	BAG3;TRPV4;SRD5A3;PIEZO2;ZBTB20;PIK3R2;PTH1R;NT5C2
Myofibrillar Myopathy	8/39	0.198439	0.999985	0	0	1.51638	2.45241	ACTA1;PLN;DES;BAG3;MYOT;XIRP1;TTN;GFAP
Sialorrhea	8/39	0.198439	0.999985	0	0	1.51638	2.45241	AP4M1;SETD5;VAC14;PDE10A;TH;NRXN1;AP4E1;GNS
Ataxia, Appendicular	11/57	0.199398	0.999985	0	0	1.40534	2.26605	ATXN2;BEAN1;ATXN1;NPC1;SCN8A;SLC2A1;CACNA2D2;SYT14;PDYN;SIL1;HCN1
Abnormality of the voice	11/57	0.199398	0.999985	0	0	1.40534	2.26605	GMPPB;POMT1;SPRY4;AP4E1;PROK2;HTT;CCDC141;HS6ST1;SOX10;POMGNT1;DUSP6
MYELOPROLIFERATIVE DISORDER, CHRONIC, WITH EOSINOPHILIA	9/45	0.199735	0.999985	0	0	1.46907	2.36633	CASR;PKM;SCD;ID1;NCAM1;APOE;TKT;VEGFA;IL17A
Obesity, Visceral	9/45	0.199735	0.999985	0	0	1.46907	2.36633	SREBF1;FABP2;GRN;SERPINE1;AGTRAP;SLC2A4;APOE;IGF1;AGT
Bronchogenic Carcinoma	9/45	0.199735	0.999985	0	0	1.46907	2.36633	HPGDS;GPX1;GSTM1;CFDP1;CISH;CYP2D6;AQP5;ARHGAP24;SLC12A9
Distal Muscular Dystrophies	9/45	0.199735	0.999985	0	0	1.46907	2.36633	RYR1;ACTA1;TIA1;DES;BAG3;MYOT;DAG1;TTN;MYH7
Impulsive character	9/45	0.199735	0.999985	0	0	1.46907	2.36633	CHRM2;BAG3;WFS1;AMT;DBH;OPRM1;MAPT;SLC6A2;PPM1G
Autosomal recessive retinitis pigmentosa	10/51	0.199944	0.999985	0	0	1.43332	2.30723	ABHD12;BBS2;CRB1;ROM1;ZNF513;MERTK;POMGNT1;USH2A;EYS;PRPH
Status Epilepticus	37/221	0.200932	0.999985	0	0	1.1828	1.89815	GRN;NLGN1;NLGN2;EPO;ELAVL4;SLC2A1;ATP2A2;RELA;GRM1;RELN;CYP11A1;PNPO;MFN1;PDSS2;NUS1;NQO1;GHSR;MEF2C;ABCC2;KCNJ11;CDKN2A;ABCC8;CAD;TSC2;ANK3;NGF;GRIN2B;VEGFA;FIG4;DAB1;QARS;SCN8A;XRN2;KCNMA1;KCNK3;BCL2L1;HCN1
Cerebral atrophy	55/338	0.203011	0.999985	0	0	1.14362	1.8235	RERE;PGAP1;CLPB;ACY1;HFE;ROGDI;AP4E1;PTPN23;AP4M1;NANP;ALDH2;GRM7;TK2;NINL;SPG11;COG4;AKR1A1;AMPD2;HIC1;DNAJC3;SETBP1;PCCB;MAPT;STAMBP;PAFAH1B1;KANK1;RTEL1;GRN;NFIX;CTDP1;TOMM40;ADH1B;HTT;PDXP;ATXN1;TERT;PUF60;ZNF629;KCNMB2;PRDM16;CAMTA1;APOE;TOE1;NUS1;WFS1;TREX1;NAGA;TRAPPC9;GNAO1;QARS;ACO2;TUBGCP4;MMACHC;RAB3GAP1;AARS
Nausea and vomiting	23/132	0.204919	0.999985	0	0	1.24063	1.96657	ABCC1;GALT;ITGB4;ERAP1;LMOD1;HTR3A;OPRM1;HTR3B;AQP2;BAZ1B;LIPA;FOXP1;MSH6;TBL2;HLCS;WT1;CHDH;STAT4;CTNNB1;MYH11;GTF2IRD1;PMS1;GTF2I
Basal cell carcinoma	19/107	0.207223	0.999985	0	0	1.26925	1.99775	CDKN2A;PTCH1;XRCC3;PRKCA;XPC;GLI1;LPP;FOXP1;DDB2;VEGFA;MSH6;PPP6C;TERT;SUFU;WNT1;LGALS7;TGM3;TP63;POLH
Psychomotor retardation, mild	5/22	0.207625	0.999985	0	0	1.72787	2.71624	GJA1;KCNJ11;ABCC8;ATRIP;TRAIP
Abnormal lactate dehydrogenase activity	5/22	0.207625	0.999985	0	0	1.72787	2.71624	COL4A1;POMT1;DAG1;POMGNT1;SIL1
Cluster Headache	5/22	0.207625	0.999985	0	0	1.72787	2.71624	SERPINA1;NOS3;HFE;MTHFR;CLOCK
Herpes zoster disease	5/22	0.207625	0.999985	0	0	1.72787	2.71624	CYP11A1;MST1;APOE;RBM45;CYP17A1
Restrictive cardiomyopathy	5/22	0.207625	0.999985	0	0	1.72787	2.71624	MYBPC3;DES;KIF20A;TTN;MYH7
Self-harm	5/22	0.207625	0.999985	0	0	1.72787	2.71624	RERE;NTRK1;RAI1;PRDM16;TKT
Self-Injurious Behavior	5/22	0.207625	0.999985	0	0	1.72787	2.71624	RERE;NTRK1;RAI1;PRDM16;TKT
Spasm	5/22	0.207625	0.999985	0	0	1.72787	2.71624	REM1;PDE10A;NOS3;SCN8A;SLC2A1
TDP-43 Proteinopathies	5/22	0.207625	0.999985	0	0	1.72787	2.71624	GRN;ATXN2;PABPN1;NIPA1;IGFALS
Timothy syndrome	5/22	0.207625	0.999985	0	0	1.72787	2.71624	TH;HEXA;CYP1A2;CACNA1C;TYMS
Urethral Stricture	5/22	0.207625	0.999985	0	0	1.72787	2.71624	MLXIPL;RTEL1;TERT;ITGB4;PLEC
ARTHROGRYPOSIS MULTIPLEX CONGENITA, DISTAL, TYPE IIA	3/11	0.207763	0.999985	0	0	2.20267	3.46118	FBN2;PIEZO2;KLHL3
CARDIOMYOPATHY, FAMILIAL RESTRICTIVE, 1	3/11	0.207763	0.999985	0	0	2.20267	3.46118	MYBPC3;DES;AGT
Colitis, Ischemic	3/11	0.207763	0.999985	0	0	2.20267	3.46118	HSPA5;SERPINE1;VEGFA
DEAFNESS, AUTOSOMAL DOMINANT 1	3/11	0.207763	0.999985	0	0	2.20267	3.46118	CD164;MYO1C;MYO6
Depressive episode, unspecified	3/11	0.207763	0.999985	0	0	2.20267	3.46118	CRHR1;GFAP;S100A10
Epilepsy, Tonic-Clonic, Familial	3/11	0.207763	0.999985	0	0	2.20267	3.46118	BCHE;CYP2D6;NGF
Epilepsy, Tonic-Clonic, Symptomatic	3/11	0.207763	0.999985	0	0	2.20267	3.46118	BCHE;CYP2D6;NGF
FUNDUS DYSTROPHY, PSEUDOINFLAMMATORY, OF SORSBY	3/11	0.207763	0.999985	0	0	2.20267	3.46118	TIMP3;SYN3;VEGFA
Sensory Neuropathy, Hereditary	3/11	0.207763	0.999985	0	0	2.20267	3.46118	NTRK1;ATL1;NGF
Sleep Apnea, Mixed Central and Obstructive	3/11	0.207763	0.999985	0	0	2.20267	3.46118	BCHE;GHSR;ADORA1
Abnormal platelet morphology	3/11	0.207763	0.999985	0	0	2.20267	3.46118	MPL;MYH9;SH2B3
Absent toenail	3/11	0.207763	0.999985	0	0	2.20267	3.46118	COL7A1;LRP4;WNT7A
Adenolymphoma	3/11	0.207763	0.999985	0	0	2.20267	3.46118	CRTC3;NPC1;MAML2
Axonal loss	3/11	0.207763	0.999985	0	0	2.20267	3.46118	FIG4;BAG3;NDRG1
Bilateral pheochromocytoma and islet cell adenoma of the pancreas	3/11	0.207763	0.999985	0	0	2.20267	3.46118	EPAS1;TMEM127;VEGFA
Central hypotonia	3/11	0.207763	0.999985	0	0	2.20267	3.46118	TH;PEX14;SOX5
Congenital atresia of nasopharynx	3/11	0.207763	0.999985	0	0	2.20267	3.46118	ARMC4;DNAI1;CCDC151
Congenital Pain Insensitivity	3/11	0.207763	0.999985	0	0	2.20267	3.46118	NTRK1;SCN10A;NGF
Cryptogenic Tonic-Clonic Epilepsy	3/11	0.207763	0.999985	0	0	2.20267	3.46118	BCHE;CYP2D6;NGF
Diabetic macular edema	3/11	0.207763	0.999985	0	0	2.20267	3.46118	EPO;NOS3;VEGFA
Extensively Drug-Resistant Tuberculosis	3/11	0.207763	0.999985	0	0	2.20267	3.46118	GNA12;TSC2;INHA
Hyperglycinemia	3/11	0.207763	0.999985	0	0	2.20267	3.46118	NFU1;PCCB;AMT
Hyperoxia	3/11	0.207763	0.999985	0	0	2.20267	3.46118	IKBKB;CYP1A1;BCL2L1
Hypersomnia with Periodic Respiration	3/11	0.207763	0.999985	0	0	2.20267	3.46118	BCHE;GHSR;ADORA1
Increased circulating ACTH level	3/11	0.207763	0.999985	0	0	2.20267	3.46118	USP8;CYP11A1;CYP17A1
LACTASE PERSISTENCE	3/11	0.207763	0.999985	0	0	2.20267	3.46118	NUSAP1;MCM6;LCT
Marek Disease	3/11	0.207763	0.999985	0	0	2.20267	3.46118	NXF1;TERT;TNFRSF8
Muscle fiber splitting	3/11	0.207763	0.999985	0	0	2.20267	3.46118	ACTA1;MYOT;TRPV4
Myoclonic Encephalopathy	3/11	0.207763	0.999985	0	0	2.20267	3.46118	PMP22;RAPGEF2;TNRC6A
Nasopharyngeal Angiofibroma	3/11	0.207763	0.999985	0	0	2.20267	3.46118	SUPT16H;PDGFA;VEGFA
Non-Hereditary Clear Cell Renal Cell Carcinoma	3/11	0.207763	0.999985	0	0	2.20267	3.46118	SETD2;EPAS1;VEGFA
Organic aciduria	3/11	0.207763	0.999985	0	0	2.20267	3.46118	BTD;HLCS;PCCB
Other specified congenital malformations of respiratory system	3/11	0.207763	0.999985	0	0	2.20267	3.46118	ARMC4;DNAI1;CCDC151
Peripheral Nerve Sheath Neoplasm	3/11	0.207763	0.999985	0	0	2.20267	3.46118	CDKN2A;SOX10;VEGFA
Posterior helix pit	3/11	0.207763	0.999985	0	0	2.20267	3.46118	KCNQ1;NSD1;EP300
Postherpetic neuralgia	3/11	0.207763	0.999985	0	0	2.20267	3.46118	SCN8A;APOE;RBM45
Primary gonadal insufficiency	3/11	0.207763	0.999985	0	0	2.20267	3.46118	EIF2B4;WFS1;CYP17A1
Primary Progressive Nonfluent Aphasia	3/11	0.207763	0.999985	0	0	2.20267	3.46118	GRN;APOE;MAPT
Redundant neck skin	3/11	0.207763	0.999985	0	0	2.20267	3.46118	ATP6V1A;FIG4;VAC14
Refractory Cytopenia of Childhood	3/11	0.207763	0.999985	0	0	2.20267	3.46118	TSC2;HOXA11;VEGFA
REM Sleep Behavior Disorder	3/11	0.207763	0.999985	0	0	2.20267	3.46118	REM1;SLC14A2;CPLX1
Respiratory insufficiency due to defective ciliary clearance	3/11	0.207763	0.999985	0	0	2.20267	3.46118	ARMC4;CCDC65;CCDC151
Small face	3/11	0.207763	0.999985	0	0	2.20267	3.46118	B3GAT3;INSR;TBR1
Supraventricular tachycardia	3/11	0.207763	0.999985	0	0	2.20267	3.46118	MTHFR;CACNA1D;SCN5A
Swyer Syndrome	3/11	0.207763	0.999985	0	0	2.20267	3.46118	MAP3K1;WT1;DHH
Thick nasal alae	3/11	0.207763	0.999985	0	0	2.20267	3.46118	INSR;ANTXR1;SMARCA4
Type 1 muscle fiber predominance	3/11	0.207763	0.999985	0	0	2.20267	3.46118	RYR1;ACTA1;MYH7
Uterus bilocularis	3/11	0.207763	0.999985	0	0	2.20267	3.46118	HOXA10;AXIN1;HOXA13
Yersinia infections	3/11	0.207763	0.999985	0	0	2.20267	3.46118	SERPINE1;BCAR1;VEGFA
Abnormally small eyeball	25/145	0.208235	0.999985	0	0	1.22495	1.92206	RERE;DOCK6;YAP1;NOTCH1;CTDP1;POMT1;GJA1;SUFU;DAG1;PIEZO2;WNT3;PTCH1;TBR1;GDF3;FANCE;POMGNT1;PAX2;RPGRIP1;FRAS1;COL4A1;MAB21L2;RARB;TUBGCP4;FREM1;RAB3GAP1
Decreased size of eyeball	25/145	0.208235	0.999985	0	0	1.22495	1.92206	RERE;DOCK6;YAP1;NOTCH1;CTDP1;POMT1;GJA1;SUFU;DAG1;PIEZO2;WNT3;PTCH1;TBR1;GDF3;FANCE;POMGNT1;PAX2;RPGRIP1;FRAS1;COL4A1;MAB21L2;RARB;TUBGCP4;FREM1;RAB3GAP1
Acromegaly	14/76	0.209179	0.999985	0	0	1.32717	2.07644	CDKN2B;CDKN2C;GIPR;INSR;PTCH1;MTHFR;IGF1;SRL;PTPRF;GNAI2;VEGFA;NPPB;NCAM1;APOE
Machado-Joseph Disease	14/76	0.209179	0.999985	0	0	1.32717	2.07644	CAST;PLEKHG4;PLA2G1B;HSPA4;HTT;PDYN;GFAP;ATXN2;CFDP1;ATXN1;TH;IGFALS;APOE;ASIC1
Seizures, Auditory	18/101	0.210512	0.999985	0	0	1.27482	1.98644	ACHE;BCHE;FAAH;RBFOX1;ABCC2;KCNJ11;SIGMAR1;SLC2A1;TSC2;OPRM1;PDYN;NGF;SLC6A2;AGT;CYP11A1;APOE;CNNM2;HCN1
Seizures, Clonic	18/101	0.210512	0.999985	0	0	1.27482	1.98644	ACHE;BCHE;FAAH;RBFOX1;ABCC2;KCNJ11;SIGMAR1;SLC2A1;TSC2;OPRM1;PDYN;NGF;SLC6A2;AGT;CYP11A1;APOE;CNNM2;HCN1
Seizures, Sensory	18/101	0.210512	0.999985	0	0	1.27482	1.98644	ACHE;BCHE;FAAH;RBFOX1;ABCC2;KCNJ11;SIGMAR1;SLC2A1;TSC2;OPRM1;PDYN;NGF;SLC6A2;AGT;CYP11A1;APOE;CNNM2;HCN1
Seizures, Somatosensory	18/101	0.210512	0.999985	0	0	1.27482	1.98644	ACHE;BCHE;FAAH;RBFOX1;ABCC2;KCNJ11;SIGMAR1;SLC2A1;TSC2;OPRM1;PDYN;NGF;SLC6A2;AGT;CYP11A1;APOE;CNNM2;HCN1
Atonic Absence Seizures	18/101	0.210512	0.999985	0	0	1.27482	1.98644	ACHE;BCHE;FAAH;RBFOX1;ABCC2;KCNJ11;SIGMAR1;SLC2A1;TSC2;OPRM1;PDYN;NGF;SLC6A2;AGT;CYP11A1;APOE;CNNM2;HCN1
Generalized Absence Seizures	18/101	0.210512	0.999985	0	0	1.27482	1.98644	ACHE;BCHE;FAAH;RBFOX1;ABCC2;KCNJ11;SIGMAR1;SLC2A1;TSC2;OPRM1;PDYN;NGF;SLC6A2;AGT;CYP11A1;APOE;CNNM2;HCN1
Gustatory seizure	18/101	0.210512	0.999985	0	0	1.27482	1.98644	ACHE;BCHE;FAAH;RBFOX1;ABCC2;KCNJ11;SIGMAR1;SLC2A1;TSC2;OPRM1;PDYN;NGF;SLC6A2;AGT;CYP11A1;APOE;CNNM2;HCN1
Jacksonian Seizure	18/101	0.210512	0.999985	0	0	1.27482	1.98644	ACHE;BCHE;FAAH;RBFOX1;ABCC2;KCNJ11;SIGMAR1;SLC2A1;TSC2;OPRM1;PDYN;NGF;SLC6A2;AGT;CYP11A1;APOE;CNNM2;HCN1
Non-epileptic convulsion	18/101	0.210512	0.999985	0	0	1.27482	1.98644	ACHE;BCHE;FAAH;RBFOX1;ABCC2;KCNJ11;SIGMAR1;SLC2A1;TSC2;OPRM1;PDYN;NGF;SLC6A2;AGT;CYP11A1;APOE;CNNM2;HCN1
Nonepileptic Seizures	18/101	0.210512	0.999985	0	0	1.27482	1.98644	ACHE;BCHE;FAAH;RBFOX1;ABCC2;KCNJ11;SIGMAR1;SLC2A1;TSC2;OPRM1;PDYN;NGF;SLC6A2;AGT;CYP11A1;APOE;CNNM2;HCN1
Olfactory seizure	18/101	0.210512	0.999985	0	0	1.27482	1.98644	ACHE;BCHE;FAAH;RBFOX1;ABCC2;KCNJ11;SIGMAR1;SLC2A1;TSC2;OPRM1;PDYN;NGF;SLC6A2;AGT;CYP11A1;APOE;CNNM2;HCN1
Single Seizure	18/101	0.210512	0.999985	0	0	1.27482	1.98644	ACHE;BCHE;FAAH;RBFOX1;ABCC2;KCNJ11;SIGMAR1;SLC2A1;TSC2;OPRM1;PDYN;NGF;SLC6A2;AGT;CYP11A1;APOE;CNNM2;HCN1
Vertiginous seizure	18/101	0.210512	0.999985	0	0	1.27482	1.98644	ACHE;BCHE;FAAH;RBFOX1;ABCC2;KCNJ11;SIGMAR1;SLC2A1;TSC2;OPRM1;PDYN;NGF;SLC6A2;AGT;CYP11A1;APOE;CNNM2;HCN1
Choriocarcinoma	49/300	0.210532	0.999985	0	0	1.14853	1.78955	PPP1R13B;ADM;ACTR1A;CCND2;CYP1B1;TIMP3;CD34;TP63;ABCC1;STARD7;KRT8;AP5B1;HIC1;JMJD6;C1QL1;SLC5A6;SLC7A5;PKM;MAPT;RIN2;ENPEP;CALCRL;CSH2;CSH1;HM13;PDGFA;SLC3A2;CYP19A1;ZFP36L2;ARFRP1;CCNB1;PARD6A;TERT;ERBB3;HLCS;CYP11A1;MAN2A1;ERBB4;TP53BP2;S100A11;HSPA5;STAT1;ATRNL1;HSPA4;INSR;LNPEP;AGT;VEGFA;CCL27
Hereditary Diffuse Gastric Cancer	49/300	0.210532	0.999985	0	0	1.14853	1.78955	SERPINA1;UBXN1;SERPINE1;CTNND1;PREP;ZBTB20;PTPRF;RRP9;PTPRG;TUBA1C;PLCE1;TIMP3;FADS1;RNF43;KRT8;PAX6;RHOA;MLF1;SREBF2;ARFGAP2;ITGA8;RARB;NBAS;URM1;COPS7A;ADRB1;PHB;TYMS;ALOX5;CKB;RPL15;CCT7;MUTYH;CPSF1;CDKN2A;NOS3;XRCC3;RARRES1;M6PR;MTHFR;PA2G4;CHFR;RPS26;SMUG1;BOP1;DES;CTNNB1;FILIP1;BCL2L1
Noninfiltrating Intraductal Carcinoma	47/287	0.210648	0.999985	0	0	1.15209	1.79446	NOTCH1;SERPINE1;SLC2A1;NUDT2;GATA4;CTCF;KIAA0100;MRC2;TUBA1B;SMR3B;HPGDS;CCND2;TERT;ERBB3;ERBB4;LPXN;CSK;WNT1;CD34;TP63;PAG1;SLC12A9;PELP1;SREBF1;NQO1;CISH;TIPARP;CDKN2A;STAT1;PTCH1;TIE1;MST1;THOC1;PAX6;NRG1;TERF2;DUSP6;AGT;VEGFA;SULF2;NCOR2;MSH6;PTP4A3;CLDN7;CDH11;TBPL1;CTNNB1
Glaucoma, Open-Angle	13/70	0.211652	0.999985	0	0	1.3404	2.08139	CDKN2B;GSTM1;EPO;SERPINE1;FNDC3B;MTHFR;ADRB1;LOXL1;AGT;ATXN2;CYP1B1;LMX1B;APOE
Neck Neoplasms	13/70	0.211652	0.999985	0	0	1.3404	2.08139	GPX1;ADH1B;CDKN2A;XRCC3;SLC2A1;TYMS;VEGFA;CDC20;HYAL1;NAA25;RARB;MAD1L1;BCL2L1
Carcinoma, Giant Cell	2/6	0.213093	0.999985	0	0	2.93658	4.54002	GJA1;ROS1
Dentin dysplasia, type 1	2/6	0.213093	0.999985	0	0	2.93658	4.54002	SMOC2;CDH11
Developmental Delay, Epilepsy, and Neonatal Diabetes	2/6	0.213093	0.999985	0	0	2.93658	4.54002	KCNJ11;ABCC8
Familial Amyloid Neuropathy, Portuguese Type	2/6	0.213093	0.999985	0	0	2.93658	4.54002	FAP;LYZ
Hereditary, Type VII, Motor and Sensory Neuropathy	2/6	0.213093	0.999985	0	0	2.93658	4.54002	EGR2;PMP22
LEUKEMIA, ACUTE MYELOID, SUSCEPTIBILITY TO	2/6	0.213093	0.999985	0	0	2.93658	4.54002	SETD2;SETBP1
Malignant neoplasm of lower lobe, bronchus or lung	2/6	0.213093	0.999985	0	0	2.93658	4.54002	XPC;ROBO1
Malignant neoplasm of middle lobe, bronchus or lung	2/6	0.213093	0.999985	0	0	2.93658	4.54002	XPC;ROBO1
Malignant neoplasm of upper lobe, bronchus or lung	2/6	0.213093	0.999985	0	0	2.93658	4.54002	XPC;ROBO1
Muscular dystrophy congenital, merosin negative	2/6	0.213093	0.999985	0	0	2.93658	4.54002	LAMA2;DAG1
MYASTHENIC SYNDROME, CONGENITAL, ASSOCIATED WITH ACETYLCHOLINE RECEPTOR DEFICIENCY	2/6	0.213093	0.999985	0	0	2.93658	4.54002	GFPT1;RAPSN
Osteoarthritis, Spine	2/6	0.213093	0.999985	0	0	2.93658	4.54002	NPPA;WISP1
Polyneuropathy, Familial	2/6	0.213093	0.999985	0	0	2.93658	4.54002	FAP;EPO
stage, chronic lymphocytic leukemia	2/6	0.213093	0.999985	0	0	2.93658	4.54002	EGR2;CRY1
15q24 Microdeletion	2/6	0.213093	0.999985	0	0	2.93658	4.54002	CSK;PML
Abnormal spermatogenesis	2/6	0.213093	0.999985	0	0	2.93658	4.54002	CATSPER2;STRC
Abnormality of fatty-acid metabolism	2/6	0.213093	0.999985	0	0	2.93658	4.54002	KCNJ11;ABCC8
Abnormality of upper lip	2/6	0.213093	0.999985	0	0	2.93658	4.54002	HIC1;PAFAH1B1
Absent bone maturation in sternum	2/6	0.213093	0.999985	0	0	2.93658	4.54002	FIG4;VAC14
Absent sternal ossification	2/6	0.213093	0.999985	0	0	2.93658	4.54002	FIG4;VAC14
Acquired Kyphoscoliosis	2/6	0.213093	0.999985	0	0	2.93658	4.54002	STAC3;PLOD1
Acute respiratory disease	2/6	0.213093	0.999985	0	0	2.93658	4.54002	GSTM1;PARP9
Adrenocorticotropic hormone excess	2/6	0.213093	0.999985	0	0	2.93658	4.54002	CYP11A1;CYP17A1
Agenesis of punctum lacrimale	2/6	0.213093	0.999985	0	0	2.93658	4.54002	UBR1;TP63
Anemia in malignant neoplastic disease	2/6	0.213093	0.999985	0	0	2.93658	4.54002	EPO;EPOR
Aplasia/Hypoplasia involving the metacarpal bones	2/6	0.213093	0.999985	0	0	2.93658	4.54002	WNT7A;TP63
Aplasia/Hypoplasia of the distal phalanges of the hand	2/6	0.213093	0.999985	0	0	2.93658	4.54002	FIG4;SMARCA4
Beta-cell dysfunction	2/6	0.213093	0.999985	0	0	2.93658	4.54002	KCNJ11;ABCC8
Beta thalassemia minor	2/6	0.213093	0.999985	0	0	2.93658	4.54002	HFE;PMCH
Bipartite clavicle	2/6	0.213093	0.999985	0	0	2.93658	4.54002	SRCAP;WNT7A
Blood Sedimentation	2/6	0.213093	0.999985	0	0	2.93658	4.54002	CR1;CR1L
Bone-marrow foam cells	2/6	0.213093	0.999985	0	0	2.93658	4.54002	NPC1;LIPA
Brain Stem Neoplasms	2/6	0.213093	0.999985	0	0	2.93658	4.54002	CDK6;CDKN2A
Broad columella	2/6	0.213093	0.999985	0	0	2.93658	4.54002	GJA1;SRCAP
Bronchopulmonary Sequestration	2/6	0.213093	0.999985	0	0	2.93658	4.54002	FLCN;WT1
C3 Glomerulonephritis	2/6	0.213093	0.999985	0	0	2.93658	4.54002	CFH;CFHR5
Calcium Pyrophosphate Dihydrate Deposition	2/6	0.213093	0.999985	0	0	2.93658	4.54002	ANKH;CILP
Central nervous system depression	2/6	0.213093	0.999985	0	0	2.93658	4.54002	CYP2D6;OPRM1
Central opacification of the cornea	2/6	0.213093	0.999985	0	0	2.93658	4.54002	CYP1B1;PAX6
cerebellar function	2/6	0.213093	0.999985	0	0	2.93658	4.54002	CAMTA1;KCNK3
Chronic esophagitis	2/6	0.213093	0.999985	0	0	2.93658	4.54002	CDKN2A;NGF
Congenital pyloric atresia	2/6	0.213093	0.999985	0	0	2.93658	4.54002	ITGB4;PLEC
Cystinuria type 1	2/6	0.213093	0.999985	0	0	2.93658	4.54002	SLC3A1;SLC3A2
Decreased serum insulin-like growth factor 1	2/6	0.213093	0.999985	0	0	2.93658	4.54002	GHSR;IGFALS
Decreased size of facial bones	2/6	0.213093	0.999985	0	0	2.93658	4.54002	FIG4;CEP120
Dementia in Parkinson's disease	2/6	0.213093	0.999985	0	0	2.93658	4.54002	APOE;MAPT
Dicarboxylic aciduria	2/6	0.213093	0.999985	0	0	2.93658	4.54002	ACADVL;SLC25A20
Diffuse infiltrative lymphocytosis syndrome	2/6	0.213093	0.999985	0	0	2.93658	4.54002	DSP;RBM45
Dilated fourth ventricle	2/6	0.213093	0.999985	0	0	2.93658	4.54002	ATXN2;ATXN1
Embryopathies	2/6	0.213093	0.999985	0	0	2.93658	4.54002	EGR1;PRSS8
End stage renal disease due to hypertension	2/6	0.213093	0.999985	0	0	2.93658	4.54002	MTHFR;MYH9
Enlarged cisterna magna	2/6	0.213093	0.999985	0	0	2.93658	4.54002	NSD1;POMT1
Erlenmeyer flask deformity of the femurs	2/6	0.213093	0.999985	0	0	2.93658	4.54002	ANKH;PLEKHM1
Exudative age-related macular degeneration	2/6	0.213093	0.999985	0	0	2.93658	4.54002	CFH;VEGFA
Familial Thrombotic Thrombocytopenic Purpura	2/6	0.213093	0.999985	0	0	2.93658	4.54002	CFH;TFPI
Fatty acids abnormal	2/6	0.213093	0.999985	0	0	2.93658	4.54002	KCNJ11;ABCC8
Flattening of facial bones	2/6	0.213093	0.999985	0	0	2.93658	4.54002	FIG4;CEP120
Focal white matter lesions	2/6	0.213093	0.999985	0	0	2.93658	4.54002	TREX1;TSC2
Gangliosidoses	2/6	0.213093	0.999985	0	0	2.93658	4.54002	NPC1;HEXA
Generalized osteosclerosis	2/6	0.213093	0.999985	0	0	2.93658	4.54002	CLCN7;PTH1R
hazardous drinking	2/6	0.213093	0.999985	0	0	2.93658	4.54002	ALDH2;ADH1B
Hematocrit increased	2/6	0.213093	0.999985	0	0	2.93658	4.54002	EPAS1;SH2B3
Hepatoblastoma Caused By Somatic Mutation	2/6	0.213093	0.999985	0	0	2.93658	4.54002	AXIN1;MTUS1
Hereditary Sensory Radicular Neuropathy	2/6	0.213093	0.999985	0	0	2.93658	4.54002	NTRK1;NGF
Hyperplasia of columella	2/6	0.213093	0.999985	0	0	2.93658	4.54002	GJA1;SRCAP
Hypoplastic facial bones	2/6	0.213093	0.999985	0	0	2.93658	4.54002	FIG4;CEP120
Hypotrophic facial bones	2/6	0.213093	0.999985	0	0	2.93658	4.54002	FIG4;CEP120
Increased bone density in skeletal bones	2/6	0.213093	0.999985	0	0	2.93658	4.54002	CLCN7;PTH1R
Influenza A/H5N1	2/6	0.213093	0.999985	0	0	2.93658	4.54002	PTPN11;AGT
Joubert syndrome with ocular defect	2/6	0.213093	0.999985	0	0	2.93658	4.54002	INPP5E;CEP120
Juvenile cataract	2/6	0.213093	0.999985	0	0	2.93658	4.54002	SLC16A12;TGM3
Keratitis-Ichthyosis-Deafness Syndrome	2/6	0.213093	0.999985	0	0	2.93658	4.54002	GJA1;AQP6
Lacrimation abnormality	2/6	0.213093	0.999985	0	0	2.93658	4.54002	UBR1;TP63
Limited hip movement	2/6	0.213093	0.999985	0	0	2.93658	4.54002	NIPA1;PTH1R
Malignant neoplasm of other parts of bronchus or lung	2/6	0.213093	0.999985	0	0	2.93658	4.54002	XPC;ROBO1
Megacystis microcolon intestinal hypoperistalsis syndrome	2/6	0.213093	0.999985	0	0	2.93658	4.54002	LMOD1;MYH11
Multiple Chemical Sensitivity	2/6	0.213093	0.999985	0	0	2.93658	4.54002	CYP2D6;NOS3
Mydriasis	2/6	0.213093	0.999985	0	0	2.93658	4.54002	NRG1;APOE
Neointima	2/6	0.213093	0.999985	0	0	2.93658	4.54002	KLF5;AGT
Neointima Formation	2/6	0.213093	0.999985	0	0	2.93658	4.54002	KLF5;AGT
Nonmotile sperm	2/6	0.213093	0.999985	0	0	2.93658	4.54002	CATSPER2;STRC
Obesity Adverse Event	2/6	0.213093	0.999985	0	0	2.93658	4.54002	KCNH2;MYH9
Opisthorchis Viverrini-Related Cholangiocarcinoma	2/6	0.213093	0.999985	0	0	2.93658	4.54002	CDKN2B;CDKN2A
Ovarian Fibromata	2/6	0.213093	0.999985	0	0	2.93658	4.54002	PTCH1;SUFU
Palmar telangiectasia	2/6	0.213093	0.999985	0	0	2.93658	4.54002	SOX18;MST1
Patchy palmoplantar keratoderma	2/6	0.213093	0.999985	0	0	2.93658	4.54002	DSP;GJA1
Pneumonia in children	2/6	0.213093	0.999985	0	0	2.93658	4.54002	GSTM2;GSTM1
Posterior polar cataract	2/6	0.213093	0.999985	0	0	2.93658	4.54002	BBS2;ZBTB20
Postoperative Complications	2/6	0.213093	0.999985	0	0	2.93658	4.54002	NPPB;BCHE
Preexcitation Syndrome	2/6	0.213093	0.999985	0	0	2.93658	4.54002	PRKAG2;TBX2
prenatal alcohol exposure	2/6	0.213093	0.999985	0	0	2.93658	4.54002	HAND2;VEGFA
Processing speed	2/6	0.213093	0.999985	0	0	2.93658	4.54002	CADM2;SH2B3
Profound sensorineural hearing impairment	2/6	0.213093	0.999985	0	0	2.93658	4.54002	MYO15A;TRIOBP
Progressive spastic paraparesis	2/6	0.213093	0.999985	0	0	2.93658	4.54002	NFU1;SLC2A1
Pseudoarthrosis of clavicle	2/6	0.213093	0.999985	0	0	2.93658	4.54002	SRCAP;WNT7A
Pseudobulbar behavioral symptoms	2/6	0.213093	0.999985	0	0	2.93658	4.54002	SIGMAR1;SPG11
Pure hereditary spastic paraplegia	2/6	0.213093	0.999985	0	0	2.93658	4.54002	KIF5A;CYP7B1
Pygmy	2/6	0.213093	0.999985	0	0	2.93658	4.54002	HMGA2;IGF1
Reduced factor XIII activity	2/6	0.213093	0.999985	0	0	2.93658	4.54002	F13B;PTPN11
Retinal pigment epithelium atrophy	2/6	0.213093	0.999985	0	0	2.93658	4.54002	CFH;PLXNA2
Sea-Blue Histiocyte Syndrome	2/6	0.213093	0.999985	0	0	2.93658	4.54002	NPC1;APOE
Sequoiosis	2/6	0.213093	0.999985	0	0	2.93658	4.54002	GNAO1;RBM45
Sex Chromosome Aberrations	2/6	0.213093	0.999985	0	0	2.93658	4.54002	NTRK1;QPCT
SPINAL MUSCULAR ATROPHY WITH RESPIRATORY DISTRESS 1	2/6	0.213093	0.999985	0	0	2.93658	4.54002	DDX19A;IGHMBP2
Stunned Myocardium	2/6	0.213093	0.999985	0	0	2.93658	4.54002	PLN;ATP2A2
Thenar muscle atrophy	2/6	0.213093	0.999985	0	0	2.93658	4.54002	SLC39A13;SPG11
Thinning of Descemet membrane	2/6	0.213093	0.999985	0	0	2.93658	4.54002	CYP1B1;PAX6
Tumour budding	2/6	0.213093	0.999985	0	0	2.93658	4.54002	COL4A1;HTRA3
Ulnar deviation of the hand or of fingers of the hand	2/6	0.213093	0.999985	0	0	2.93658	4.54002	TNNT3;PIEZO2
Underdevelopment of facial bones	2/6	0.213093	0.999985	0	0	2.93658	4.54002	FIG4;CEP120
Upper eyelid coloboma	2/6	0.213093	0.999985	0	0	2.93658	4.54002	FRAS1;FREM1
Urethral atresia	2/6	0.213093	0.999985	0	0	2.93658	4.54002	WNT3;TP63
Uterus absent	2/6	0.213093	0.999985	0	0	2.93658	4.54002	CYP11A1;WNT7A
Ventricular preexcitation	2/6	0.213093	0.999985	0	0	2.93658	4.54002	PRKAG2;TBX2
Endometriosis	117/749	0.213409	0.999985	0	0	1.09042	1.6842	EPO;SERPINE1;RASL11A;HP;MSI1;RORB;AQP5;AQP2;HOXA13;HOXA11;NR3C2;LGALS4;HOXA10;GJA1;HPGDS;BSG;CYP1B1;PLXNC1;PDIA3;ACTN4;RUNX1;MSH6;SPARCL1;HOXB2;PPIG;CLOCK;NOTCH1;ALOX15;PDGFA;NEDD4L;LPAR3;PHB;MST1R;CYP2C19;CYP19A1;CRHR1;CCNB1;DPP6;TERT;ANKH;CYP11A1;FAM180A;APOE;PPARGC1A;EGR1;GSTM2;GSTM1;SYT1;HSPA4;INSR;HMGA2;ARHGAP28;IGF1;GDF3;GRIN2D;INHBE;CDK6;COPS2;CYP1A2;CYP1A1;BCL2L1;UCN;FEN1;BNC2;SLC2A1;LMOD1;SLC2A4;CKS1B;UCN2;GPER1;ANKRD1;ACP1;NCOA1;DUSP2;DUSP1;DNMT3A;MST1;OPRM1;PAX2;MMP14;CREB1;SLC7A8;RARB;CD47;CRK;YAP1;GALT;NR2C2;RELA;CYP17A1;SRR;NCAM1;SLIT3;BRD8;METTL7A;MTA2;CD55;NTRK1;NQO1;CDKN2B;ANGPT2;CDKN2A;NOS3;WNT7A;AGT;EPOR;SGPP1;SULF2;VEGFA;AGBL4;MEIS1;WT1;CTNNB1;NAA16;INHA;PLCD3;IL17A
Congenital diaphragmatic hernia	17/95	0.213821	0.999985	0	0	1.28111	1.97626	FZD2;EPO;INSR;NRG1;GATA4;FGFRL1;RHOA;TRAIP;VEGFA;DES;WT1;MYL2;CHDH;RARB;ZFPM2;SOX7;FREM1
Renal cyst	17/95	0.213821	0.999985	0	0	1.28111	1.97626	MAPKBP1;CASR;EPO;PRKCSH;GLIS3;TSC2;PKD1;PAX2;EPOR;PKHD1;FLCN;PUF60;COL4A1;GNA12;INPP5E;BBS4;SDCCAG8
High-Grade Squamous Intraepithelial Lesions	12/64	0.213926	0.999985	0	0	1.3562	2.09143	PMEL;GSTM1;PSMA1;TERT;CDKN2A;ID1;UHRF1BP1;LNPEP;SORBS1;HIC1;ARHGAP24;VEGFA
Hirsutism	12/64	0.213926	0.999985	0	0	1.3562	2.09143	USP8;DHX30;SETD2;SRCAP;EP300;TAF6;RIN2;GNS;BBS4;LRPPRC;SDCCAG8;CACNA1G
hearing impairment	48/294	0.214211	0.999985	0	0	1.1479	1.76868	NFIX;THRB;EPO;ZBTB20;LRP4;ALOX12B;CACNA1D;CHD4;PTH1R;GNS;NDRG1;TRIOBP;RAI1;FLCN;GRM7;SH3TC2;MYO6;ZIC1;COL10A1;EP300;TK2;APOE;TP63;NUS1;PNPT1;STAT1;WFS1;ESRRB;CACNA2D2;NAGA;MYO7A;GDF3;FANCE;SOX10;SMARCA4;FIG4;CLCN7;TMIE;BTD;STRC;CLDN14;COL4A3;RFT1;PMP22;MYH9;L2HGDH;STAMBP;BCL2L1
Lymphoma, AIDS-Related	6/28	0.214261	0.999985	0	0	1.60228	2.46841	RBL2;TNFAIP3;TNFRSF8;SLC3A2;NCAM1;CD34
Absence of secondary sex characteristics	6/28	0.214261	0.999985	0	0	1.60228	2.46841	CYP11A1;SPRY4;PROK2;HS6ST1;DUSP6;CYP17A1
Reactive airway disease	6/28	0.214261	0.999985	0	0	1.60228	2.46841	LRBA;COX4I2;ALMS1;CCDC151;BBS4;SDCCAG8
Single kidney	6/28	0.214261	0.999985	0	0	1.60228	2.46841	ASPM;PHC1;CDK6;PTPN11;WDR62;MCPH1
Dermatomyositis	20/114	0.215612	0.999985	0	0	1.25076	1.91901	CAST;BLK;MORC3;STAT1;GLIS3;TMEM173;CPN1;TTN;VEGFA;FAM167A;UCN2;DAG1;STAT4;CCL19;RBM45;CKLF;CAMP;PMS1;TGM2;IL17A
Ambiguous Genitalia	11/58	0.215915	0.999985	0	0	1.37536	2.10825	TOE1;MAP3K1;FRAS1;WT1;CEP120;PMP22;CHD4;GATA4;ZFPM2;TRAIP;CYP17A1
Congenital defects	11/58	0.215915	0.999985	0	0	1.37536	2.10825	MMP14;ALDH2;TCN2;ADH1B;NOS3;PTCH1;CYP1A2;AKR1A1;MTHFR;RUNX1;PLEC
Extrapyramidal Disorders	11/58	0.215915	0.999985	0	0	1.37536	2.10825	ATXN1;TBL2;CLPB;CYP2D6;TREX1;NAGA;GTF2IRD1;L2HGDH;BAZ1B;MMACHC;GTF2I
Neurofibromatosis 1	35/210	0.216744	0.999985	0	0	1.17622	1.79848	GRN;NFIX;EPAS1;DHH;CELF1;ADM;GLI1;SLC6A2;TCHP;BRIP1;DACH1;ERBB4;HSF1;TLK2;CAMP;RGS6;LRRC37A2;TIA1;CDKN2A;PTCH1;PTPN11;FANCE;RUNX1;LRRC37A;GFAP;MSH6;CREB1;HOXB4;HOXB3;HOXB2;HOXB1;HOXB8;HOXB7;HOXB6;HOXB5
Atrial Septal Defects	28/165	0.216832	0.999985	0	0	1.20175	1.83703	FBN2;NFIX;JMJD1C;GATA4;PIK3R2;UBR1;GLI1;TTN;EFTUD2;NSD1;TBX20;CYP1B1;EP300;NKX2-5;WNT1;MYBPC3;MAP2K2;ABCC8;MTHFR;PTPN11;TRAIP;ACTA1;SETBP1;KANSL1;COL4A1;CDH11;MYH6;MYH7
TARSAL-CARPAL COALITION SYNDROME	28/165	0.216832	0.999985	0	0	1.20175	1.83703	TNKS;GLI1;HOXA13;ELAVL3;HPGDS;TERT;ERBB4;BSG;PRSS8;SLC25A20;SPG11;EPHB4;SLC12A9;WLS;ZNF165;ABCC1;CDKN2B;GSTM1;CDKN2A;PTCH1;DNMT3A;KRT8;MRPL28;IGF1;VEGFA;MSH6;LIN28A;CDK2
Acute Kidney Insufficiency	16/89	0.217138	0.999985	0	0	1.28827	1.96747	NQO1;GSTM2;SERPINA1;IL20;EPO;NOS3;HP;MTHFR;IGF1;CYP2C19;GFER;VEGFA;CYP2C9;CYP2D6;NPPA;RAPGEF3
Hypotension	16/89	0.217138	0.999985	0	0	1.28827	1.96747	RYR1;UCN;CASR;CTF1;PRKAG2;ADM;PDYN;GRIN2B;AGT;NR3C2;NPPB;CYP11A1;GNA11;NPPA;ADORA1;SLC25A20
Sarcoma, Spindle Cell	7/34	0.21747	0.999985	0	0	1.52324	2.32399	NTRK1;AFAP1L1;DHH;CHAMP1;GFAP;SMARCA4;VEGFA
Cancer of Urinary Tract	7/34	0.21747	0.999985	0	0	1.52324	2.32399	SLC7A5;SLC39A11;CTNNB1;DEFB1;SLC3A2;PRSS55;VEGFA
Cleft Lip with or without Cleft Palate	7/34	0.21747	0.999985	0	0	1.52324	2.32399	GSTM2;GSTM1;SUMO1;TCN2;MTHFR;MYH9;TP63
Infant Acute Lymphoblastic Leukemia	7/34	0.21747	0.999985	0	0	1.52324	2.32399	NQO1;CDKN2B;CDK6;TERT;FLT3;CDKN2A;AFF1
Nonnuclear polymorphic congenital cataract	7/34	0.21747	0.999985	0	0	1.52324	2.32399	GRN;DUSP1;GNA12;CAPN2;SARDH;HIVEP3;MCPH1
Prolonged bleeding time	7/34	0.21747	0.999985	0	0	1.52324	2.32399	MAP2K2;ITGA2B;MPL;MYH9;SH2B3;RIN2;RUNX1
Underweight	7/34	0.21747	0.999985	0	0	1.52324	2.32399	GHSR;DPP6;NFIX;MCM9;AMPD2;IGF1;RIN2
Aminoaciduria	10/52	0.217498	0.999985	0	0	1.39911	2.13443	CASR;SLC6A19;GALT;TACO1;MARS;NAGA;TK2;APOPT1;COX14;HIBCH
FANCONI ANEMIA, COMPLEMENTATION GROUP A	41/249	0.218114	0.999985	0	0	1.15941	1.76548	UCN;PARPBP;NOTCH1;CTBP1;RNF4;FUT1;RELA;BRIP1;CCNB1;ATXN1;KAT5;MECOM;ALDH2;EXO1;NCAM1;TP53BP1;CD34;SPTBN1;SLC12A9;CTSB;EGR1;XRCC6;SYT1;STAT1;INSR;FLT3LG;MTHFR;PAX6;OPRM1;FANCE;TERF2;HIC1;ARHGAP24;RUNX1;SMARCA4;MSH6;TH;SETBP1;WT1;TBPL1;PAFAH1B1
Diabetes Mellitus, Ketosis-Prone	9/46	0.218495	0.999985	0	0	1.42928	2.17393	CHRM2;IL20;KCNJ11;NOS3;ABCC8;HP;GLIS3;IGF1;FGF21
Thrombasthenia	9/46	0.218495	0.999985	0	0	1.42928	2.17393	PLA2G1B;ITGA2B;KCNMB2;KCNMB3;MTHFR;ORAI1;BHLHE22;CD34;VEGFA
Dyschezia	30/178	0.218505	0.999985	0	0	1.19194	1.81288	RERE;THRB;SRCAP;NRXN1;IGHMBP2;JMJD1C;AQP2;RAI1;PRDM16;EP300;CAMTA1;HIVEP2;LRIG2;NKX2-5;PMS1;GTF2I;CASR;OPRM1;BAZ1B;SOX10;FOXP1;MSH6;MLXIPL;SCN10A;TBL2;DES;TH;COL7A1;PCCB;GTF2IRD1
Dermatomyositis, Childhood Type	8/40	0.218633	0.999985	0	0	1.46891	2.23328	RNASEH2C;ABCC8;WT1;TREX1;NCAM1;CCL19;PRSS55;RBM45
Neoplasm Recurrence, Local	8/40	0.218633	0.999985	0	0	1.46891	2.23328	ITSN2;WNT10B;DNMT3A;LTBP4;TLK1;TYMS;GNAI2;VEGFA
Decreased motor nerve conduction velocity	8/40	0.218633	0.999985	0	0	1.46891	2.23328	FIG4;EGR2;CTDP1;SH3TC2;SIGMAR1;PMP22;SBF2;AARS
Malignant neoplasm of stomach stage IV	8/40	0.218633	0.999985	0	0	1.46891	2.23328	NQO1;GCKR;KCNQ1;IGF2BP2;TYMS;FUT1;NDRG1;TGM2
Leukemia, Myelomonocytic, Chronic	19/108	0.219313	0.999985	0	0	1.25491	1.90403	ACHE;BCHE;EGR2;SETD2;GFM1;CDKN2B;HIP1;EPO;FLT3;DNMT3A;HTT;PTPN11;ARHGAP26;RUNX1;SETBP1;ROS1;CD34;PAG1;PAFAH1B1
Class III malocclusion	19/108	0.219313	0.999985	0	0	1.25491	1.90403	SETD2;NFIX;INSR;PTCH1;GFPT1;LRP4;PTPN11;ANTXR1;DUSP6;AP4M1;RAI1;FLCN;GJA1;ANKH;SOX18;SUFU;NSD1;CDH11;TNNT3
Interstitial lung fibrosis	22/127	0.21955	0.999985	0	0	1.23176	1.86756	YAP1;SERPINA1;ANGPT2;HSPA5;EPO;NPR1;CDKN2A;SERPINE1;ADRB1;NFATC1;ADM;AQP2;AGT;VEGFA;KLF5;DES;ALDH2;BSG;NCAM1;ARHGEF7;MYOZ2;IL17A
Sporadic Breast Carcinoma	27/159	0.220829	0.999985	0	0	1.20266	1.81646	ACHE;GATA4;PHB;CTCF;TYMS;HPGDS;BRIP1;SWI5;EPHB4;PMS1;BCHE;CA10;GSTM1;CDKN2A;NOS3;XRCC3;MTHFR;IGF1;ARHGAP24;VEGFA;MSH6;CLDN7;CDK2;SIPA1;MCPH1;IL17A;R3HDM2
Malignant neoplasm of mouth	78/492	0.221104	0.999985	0	0	1.10895	1.67355	TNFRSF6B;CELF1;SERPINE1;HP;SLC2A1;ADM;CDC20;HOXA10;HPGDS;CASP7;ALDH2;EXO1;CYP1B1;ROS1;LGALS7;FADS1;TP63;SLC12A9;CTSB;DSP;GPX1;MTUS1;AKR1A1;AXIN1;TSC2;OPRM1;CDC25A;FAM227B;SLC7A5;MMP14;COL4A3;RARB;ERG;PPIG;TKT;ARHGEF7;CLOCK;FBLIM1;ADH1B;HTRA3;FUT2;FUT1;NDRG1;RELA;LIMA1;TERT;PRDX1;ALOX5;HSF1;GNA12;ZNF423;ECT2;WNT1;GSTM2;XRCC6;GSTM1;SYT1;CDKN2A;STAT1;HSPA4;MTHFR;PTPN11;IGF1;GPN1;ARHGAP24;SMARCA4;VEGFA;MYO1B;LIN28A;CYP1A1;RAD17;CTNNB1;CDK2AP1;GOPC;CNTN4;BCL2L2;BCAR1;BCL2L1
Substance Dependence	24/140	0.222594	0.999985	0	0	1.21637	1.82748	CHRM2;FHOD3;BCAR3;FAAH;PRKCH;SERPINA1;INSR;AKR1A1;SAMD4A;ZNF804A;OPRM1;PDYN;MSRA;AGBL4;ALDH2;GRM7;FAM184B;CYP2D6;FAM184A;MYO6;NCAM1;CTNNA3;ZNF385D;CSMD1
Hypertrophy of lower jaw	18/102	0.223078	0.999985	0	0	1.25957	1.88964	SETD2;NFIX;INSR;PTCH1;GFPT1;LRP4;PTPN11;ANTXR1;AP4M1;RAI1;FLCN;GJA1;ANKH;SOX18;SUFU;NSD1;CDH11;TNNT3
mandibular excess finding	18/102	0.223078	0.999985	0	0	1.25957	1.88964	SETD2;NFIX;INSR;PTCH1;GFPT1;LRP4;PTPN11;ANTXR1;AP4M1;RAI1;FLCN;GJA1;ANKH;SOX18;SUFU;NSD1;CDH11;TNNT3
Mandibular hyperplasia	18/102	0.223078	0.999985	0	0	1.25957	1.88964	SETD2;NFIX;INSR;PTCH1;GFPT1;LRP4;PTPN11;ANTXR1;AP4M1;RAI1;FLCN;GJA1;ANKH;SOX18;SUFU;NSD1;CDH11;TNNT3
Ovarian Carcinoma	333/2203	0.223133	0.999985	0	0	1.05125	1.57686	TNFRSF6B;SERPINE1;STMN3;AQP5;FGFRL1;LGALS4;GJA1;KAT5;MPRIP;UBASH3B;CYP2D6;RPS6KA2;BSG;DLEU1;CYP1B1;TRIM27;PRSS8;CHAC1;PRSS3;SOX6;SOX7;TP63;EPHB4;WLS;SLC12A9;CPT1A;PAQR5;KRT8;MTUS1;PRKCA;ACTN4;RUNX1;INPP4B;NEIL2;CLDN7;HOXB4;ORAI1;SPARCL1;SIK1;HOXB7;SKAP1;CASZ1;EPAS1;RRAD;PDGFA;PIK3R3;NEDD4L;GATA4;LPAR3;XPC;PIK3R2;HPR;IQGAP1;MST1R;CRHR1;BRIP1;NUAK2;TERT;HLCS;DPH1;MYO6;APOE;TP53BP1;PAG1;S100A11;S100A10;BRAP;EGR1;GSTM2;GSTM1;HIST1H4K;TIPARP;HIST1H4L;INSR;XRCC3;GDF2;MTHFR;LNPEP;NFATC1;IGF1;MRPL23;IFFO1;SMARCA4;MLLT10;CYP2C8;HIST1H4A;STAG1;HIST1H4B;ID1;CYP1A2;CYP1A1;HIST1H4I;HIST1H4J;HIST1H4C;ACHE;SETD2;FEN1;RSF1;ADM;CTCF;GLI1;IKBKB;TUBA1C;PCM1;MECOM;HYAL1;ANKRD1;MUC13;TIMP3;IKBKE;CD34;CAMP;CTSB;DUSP2;DUSP1;RRAS2;RHOC;DUSP6;SREBF2;PAX2;RHOA;IL17RB;DDB2;TOX3;MMP14;KCNMA1;RAPGEF1;RARB;KIF2C;CD47;MAPT;ARHGEF7;TKT;CD46;PPARD;YAP1;GRN;ADH1B;TYMS;OVCA2;COX5A;RELA;AKAP2;CYP17A1;GNAI2;ARNTL;ALOX5;PES1;HSF1;RAD54L;CKB;CCL19;PMS1;CD55;JAM3;BCHE;NQO1;CDKN2B;MAP3K1;CDKN2A;STAT1;RYK;KLHL1;WNT7A;WWP2;AGT;LRPPRC;VEGFA;FAP;WT1;CTNNB1;INHA;RAB3GAP1;IL17A;EPO;GEMIN2;CTNND1;LY75;HP;MSI1;YEATS4;HOXA11;CXCL16;HOXA10;HPGDS;SMR3B;CCND2;DACH1;FCGRT;CAPN2;MACROD1;EP300;ROS1;TGM2;GTF2I;KCNH2;CAST;GEN1;PDIA3;NSF;RNF43;CASR;MAP2K2;IL11RA;THOC1;TSC2;PRSS55;CDC25A;HIC1;RBX1;FOXP1;CAMKMT;MSH6;CCNE1;RAB35;CHMP4C;LMX1B;MAD1L1;FBN2;PFKFB4;NOTCH1;CBFB;NXPH2;CSH2;HTRA3;CSH1;ALOX15;PXN;ADRB1;BHLHE22;PHB;HOXB13;FUT2;CYP19A1;FUT1;SLC9A3R2;ATXN2;CCNB1;BAG3;IP6K2;CD276;CD164;UBE2I;SYT1;HSPA5;HSPA4;PTCH1;ESRRB;HMGA2;ARHGAP24;INHBE;H1F0;CDK7;CDK6;LIN28A;CDK2;PLEKHM1;FGFR4;MAP3K11;BCL2L1;UCN;USP36;ITGB5;BNC2;ITGB4;SLC2A1;ATP2A2;CHD4;FHL5;SLC2A4;TCHP;ALDH2;GPER1;ZIC1;PSD3;ZNF385B;POLH;PELP1;ABCC1;ABCC2;BUD31;DNMT3A;NRG1;ETV1;NGF;RBL2;ASPM;ARHGAP10;PTP4A3;PKM;CREB1;ACTBL2;ITGA8;CRK;MYH6;TRIM56;MCPH1;HIST1H2BN;GALT;LRP1;PLA2G1B;HM13;PDXP;SLC3A2;HSD17B12;NR2C2;HDAC9;HDAC7;ERBB3;ERBB4;MXI1;GNA12;CSK;E2F4;IGF2BP2;SH2B3;JAZF1;NTRK1;KDM4B;ANGPT2;NOS3;TIE1;SPRY4;ARID3B;EPOR;PML;SMUG1;FRAS1;KLF5;SCD;CDK2AP1;RBM45;BCAR1
Hypodontia	21/121	0.223506	0.999985	0	0	1.23449	1.84967	DSP;WNT10B;RTEL1;CTBP1;ITGB4;SLC39A13;PTH1R;GLI1;BAZ1B;CPLX1;FGFRL1;MLXIPL;TBL2;TERT;SUMO1;ACOX1;GTF2IRD1;TP63;BBS4;GTF2I;SDCCAG8
Decreased width of tooth	14/77	0.223723	0.999985	0	0	1.30603	1.95558	WNT10B;SEC23A;B3GAT3;CACNA1C;UBR1;GLI1;BAZ1B;MLXIPL;GJA1;TBL2;SUMO1;GTF2IRD1;TP63;GTF2I
Psychomotor regression in infants	26/153	0.224937	0.999985	0	0	1.20365	1.79577	VAC14;ROGDI;ZBTB20;HTT;XPC;CPLX1;APOPT1;HIBCH;ST3GAL3;EIF2B4;CAD;NAGA;GRIN2B;SLC39A14;DNM1;PEX14;GFAP;DDB2;SON;ACOX1;SCN8A;NDUFS3;NDUFAF3;SIK1;NDUFAF1;L2HGDH
Brain Diseases	41/250	0.226145	0.999985	0	0	1.15379	1.7152	UCN;GFM1;GRN;PGAP1;CLPB;EPO;NRXN1;SERPINE1;PREP;SLC2A1;HTT;PIK3R2;CACNA1C;DBH;TYMS;MFF;NFU1;RELN;BAG3;ERBB4;TK2;MPV17;APOE;FGF21;EIF2B4;GSTM2;SZT2;GSTM1;TREX1;TSC2;VEGFA;GFAP;GNAO1;QARS;TH;FES;SCN8A;MAPT;STAMBP;RPP25;CLOCK
Leukemia, Myeloid, Chronic-Phase	13/71	0.226935	0.999985	0	0	1.31722	1.95355	FBN2;FLT3;TIE1;XPC;HIC1;ARHGAP24;RUNX1;MECOM;FGFR4;CD34;RGS6;CES2;SIPA1
Acute monoblastic leukemia	4/17	0.227223	0.999985	0	0	1.80741	2.67827	ACHE;MLLT10;FLT3;RUNX1
Adult Solid Neoplasm	4/17	0.227223	0.999985	0	0	1.80741	2.67827	ERBB3;TRPM7;RBM45;VEGFA
Autosome Abnormalities	4/17	0.227223	0.999985	0	0	1.80741	2.67827	GSTM1;CDK6;EPAS1;XPC
Chromosome Aberrations	4/17	0.227223	0.999985	0	0	1.80741	2.67827	GSTM1;CDK6;EPAS1;XPC
de novo myelodysplastic syndromes	4/17	0.227223	0.999985	0	0	1.80741	2.67827	CDKN2B;HPGDS;RUNX1;PAFAH1B1
Dystrophic toenail	4/17	0.227223	0.999985	0	0	1.80741	2.67827	NOTCH1;COL7A1;KLHL24;TP63
Familial Hyperaldosteronism	4/17	0.227223	0.999985	0	0	1.80741	2.67827	KCNJ5;CASR;PDE11A;AGT
Flat acetabular roof	4/17	0.227223	0.999985	0	0	1.80741	2.67827	TRPV4;CEP120;INPPL1;CHD4
Fragmented sleep	4/17	0.227223	0.999985	0	0	1.80741	2.67827	TBL2;GTF2IRD1;BAZ1B;GTF2I
Hypertrophy of kidney	4/17	0.227223	0.999985	0	0	1.80741	2.67827	HP;SLC2A1;PRSS55;SLC12A9
Leydig Cell Tumor	4/17	0.227223	0.999985	0	0	1.80741	2.67827	DDX4;IGF1;INHA;CYP19A1
Morphological abnormality of the pyramidal tract	4/17	0.227223	0.999985	0	0	1.80741	2.67827	PRKRA;TREX1;MAPT;L2HGDH
Myoepithelioma	4/17	0.227223	0.999985	0	0	1.80741	2.67827	ATF1;PBX3;HMGA2;GFAP
Oral infection	4/17	0.227223	0.999985	0	0	1.80741	2.67827	DSP;CDKN2B;DEFB1;WLS
Pulmonary Thromboembolisms	4/17	0.227223	0.999985	0	0	1.80741	2.67827	EPO;MTHFR;ORAI1;MERTK
Pyramidal tract disease	4/17	0.227223	0.999985	0	0	1.80741	2.67827	PRKRA;TREX1;MAPT;L2HGDH
Short 1st metacarpal	4/17	0.227223	0.999985	0	0	1.80741	2.67827	SETD5;FZD2;SETBP1;HOXA13
Tonic-Clonic Epilepsy	4/17	0.227223	0.999985	0	0	1.80741	2.67827	EPM2A;BCHE;CYP2D6;NGF
X-linked hydrocephalus syndrome	4/17	0.227223	0.999985	0	0	1.80741	2.67827	CNTN5;COL4A1;CHL1;CAMKMT
Zollinger-Ellison syndrome	4/17	0.227223	0.999985	0	0	1.80741	2.67827	CDKN2B;CDKN2C;SCTR;PIEZO2
Glaucoma	61/381	0.227341	0.999985	0	0	1.12161	1.66145	CNTF;IL20;EPO;IFT172;POMT1;PLOD1;ANTXR1;LOXL1;GMPPB;GJA1;HPGDS;CCND2;SUFU;NPPA;DAG1;CYP1B1;EP300;SBF2;EYS;SLC12A9;TGM2;RBFOX1;ROM1;PAX6;PRSS55;NGF;POMGNT1;TRAIP;PRPF6;COL4A1;ZNF513;GLCCI1;LMX1B;SNRNP200;CRB1;CSTA;IL20RB;NCAM1;APOE;ATRIP;BBS2;NTRK1;LINGO1;GSTM2;CDKN2B;GSTM1;CDKN2A;WFS1;NOS3;PTCH1;MTHFR;IGF1;ELP4;MERTK;USH2A;AGT;EPOR;VEGFA;RPGRIP1;WT1;BCL2L1
Syndactyly of the toes	12/65	0.230039	0.999985	0	0	1.33053	1.95522	FIG4;SETD5;RAI1;WNT10B;GJA1;FRAS1;AKTIP;COL7A1;LRP4;WNT7A;TBR1;TP63
Dehydration	16/90	0.230786	0.999985	0	0	1.27078	1.8633	KCNJ11;ITGB4;ABCC8;ADH1B;AQP2;NR3C2;PKHD1;HPGDS;SRR;CYP11A1;PCCB;SARDH;LCT;TP63;PLEC;SLC27A4
Diarrhea	53/329	0.23091	0.999985	0	0	1.12967	1.65578	FAAH;SPI1;SERPINE1;MPI;OPLAH;LIPA;NR3C2;CYP2D6;MPV17;SCN5A;CTSB;CPT1A;CASR;ABCC2;DGAT1;ABCC8;KRT8;HTR3A;OPRM1;CYP7B1;ZAP70;BTD;MCM6;LCT;CES2;RAPGEF3;GALT;CFH;NPR3;TYMS;NR2C2;GNS;SLC9A3R2;NAA25;APOE;CD55;S100A10;HSD3B7;CDKN2B;CDKN2C;KCNJ11;STAT1;SETD1A;KLHL1;MTHFR;LYZ;VEGFA;DES;TCN2;FAP;CYP1A2;FGFR4;CDRT1
Hereditary Nonpolyposis Colorectal Cancer	22/128	0.230952	0.999985	0	0	1.22007	1.78807	GSTM1;SERPINA1;CDKN2A;HFE;ROM1;MTHFR;GLYAT;IGF1;MCC;SMARCA4;PTPRG;CYP17A1;MSH6;BRIP1;FAP;EXO1;NFKBIZ;CYP1A1;NPTN;CTNNB1;PMS1;MUTYH
Drug Resistant Epilepsy	11/59	0.232971	0.999985	0	0	1.34663	1.96183	CYP2C9;GJA1;ABCC1;ABCC2;LAMA2;CYP2D6;SLC2A1;KLHL1;APOE;CYP2C19;CYP2C18
SVEINSSON CHORIORETINAL ATROPHY	11/59	0.232971	0.999985	0	0	1.34663	1.96183	VKORC1;GNAO1;NCF1;TERT;CDKN2A;CYP1B1;OPRM1;ERG;GLI1;PAFAH1B1;VEGFA
Waddling gait	11/59	0.232971	0.999985	0	0	1.34663	1.96183	ACTA1;LAMA2;MYOT;TRPV4;GFPT1;LTBP4;COL10A1;SLC39A13;PTH1R;MYH7;TTN
Mitochondrial Myopathies	15/84	0.234714	0.999985	0	0	1.27762	1.85177	UCN;CFH;NR2C2;COX5A;GFER;CAMKMT;NFU1;PRPF6;EIF3K;TBPL1;TK2;MPV17;PPARGC1A;MYH7;FGF21
Primary malignant neoplasm of lung	342/2268	0.234777	0.999985	0	0	1.04807	1.51878	SERPINE1;AQP5;DCAF4;ANTXR1;GLS;ALKBH3;CDC20;LGALS4;TP53AIP1;GOLGA2;GJA1;KAT5;RASSF3;CYP2D6;TMEM88;SOX18;RPS6KA2;BSG;KAT8;CYP1B1;SOX7;TP63;EPHB4;WLS;SLC12A9;GLCE;KRT8;MTUS1;CACNA2D2;PRKCA;SCRIB;ACTN4;ACSL3;AZGP1;NEIL2;KCNQ1;CLDN7;XRN2;ORAI1;PFN2;NUP205;CASZ1;CFH;SHMT2;EPAS1;RRAD;SHOX2;PIK3R3;NEDD4L;XPC;HPR;MST1R;RACGAP1;TERT;NTHL1;PRDX1;MYO6;APOE;TP53BP1;PPARGC1A;S100A11;FDFT1;GSTM4;EGR1;MSR1;ZNF143;GSTM2;XRCC6;GSTM1;ST13;INSR;SETD1A;XRCC3;IL31RA;MTHFR;NFATC1;IGF1;ALOX15B;SMARCA4;TPX2;CYP2C9;ID1;CYP1A2;NMU;CYP1A1;RAD17;F13B;GTF2IRD1;HOXD3;SLC2A4RG;DAND5;RYR1;SETD2;GFM1;FEN1;CLIC4;IL20;SERPINA1;MED19;ADM;CTCF;GLI1;ROBO1;PTPRG;IKBKB;TUBA1B;HYAL1;CHL1;HYAL2;TIMP3;CAMP;CTSB;PRMT5;DUSP2;DUSP1;MST1;GAB1;AKR1A1;KIF23;PAX6;PTGR1;TERF2;DUSP6;RHOA;DDB2;DUS2;MMP14;KIF2A;VSNL1;CDC42EP3;MZB1;RARB;KIF2C;CD47;ARHGEF7;PAFAH1B1;PPARD;YAP1;KANK1;CSTA;ASAH1;CTDP1;ALOX12B;TYMS;OVCA2;COX5A;RELA;CYP17A1;GNAI2;ARNTL;NSD1;HSF1;METTL6;CCL19;CD55;JAM3;GINS1;NQO1;CDKN2B;CENPW;MAP3K1;SLC16A1;CDKN2A;STAT1;MCRS1;KLHL1;WNT7A;MYO9B;DEF6;AGT;VEGFA;SULF2;WT1;CTNNB1;HDGF;GOPC;SIPA1;IL17A;HFE;TUSC2;FAM13A;CTNND1;ZBTB20;MSI1;YEATS4;MSI2;HOXA11;CXCL16;PPP1CC;HPGDS;IPO9;DACH1;EP300;ROS1;ZNF322;RGS6;TGM2;USP8;GHSR;CASR;MAP2K2;ADAM11;TSC2;CDC25C;PRSS55;FRMD5;FOLH1;COL4A2;CHMP4C;PPIG;ERG;MAD1L1;SLC27A4;FBN2;NOTCH1;UBA7;CSH2;TNKS;HTRA3;CSH1;ALOX15;PXN;GLYAT;CYP2C19;CYP2C18;LPP;CYP19A1;FUT1;NDRG1;CCNB1;MAP3K20;LPXN;THEM4;WNT3;CD276;TFAP2B;UBE2I;SYT1;HSPA5;HSPA4;NEK6;HMGA2;MCC;ARHGAP24;PTPRD;TSGA13;CDK6;LIN28A;CDK2;NABP2;FGFR4;BCL2L1;UCN;ELAVL4;SLC2A1;DDX43;LSP1;PKD1;WISP1;CKS1B;TCHP;POLB;UFL1;CASP7;SUMO1;ALDH2;EXO1;SENP8;ZIC1;CYP2R1;POLK;ACP1;RBM5;RBM6;PELP1;DSP;SUN2;ABCC1;GPX1;ABCC2;ABCC8;SECISBP2L;DNMT3A;AXIN1;NRG1;OPRM1;SEZ6L;NGF;RBL2;PKM;CREB1;NPC1;NUMB;LCP2;MYH6;SMARCD1;USP14;LRP1;PLA2G1B;HM13;PDXP;SELENOF;SLC3A2;SEMA3F;NR2C2;TFPI;HDAC9;USP19;NXF1;ERLEC1;ERBB3;ERBB4;TMEM205;MXI1;PDSS2;SLIT3;NCAM1;E2F4;MTA2;FBRS;SH2B3;DCAF12;SASH1;MUTYH;NTRK1;KCNJ5;KDM4A;KDM4B;ANGPT2;SPRY4;PTPN11;DEK;MERTK;PML;CHFR;SMUG1;NFASC;KLF5;SCD;DRG1;RBM45;BCAR1
Myeloid Leukemia	79/501	0.234872	0.999985	0	0	1.10174	1.59611	UCN;SPI1;FLT3;MPL;ADM;CTCF;MSI2;ITGAL;HOXA10;TCHP;HPGDS;MPRIP;MECOM;CHL1;TNFRSF8;CD34;CAMP;SLC12A9;YWHAH;MEF2C;DUSP1;RPL22;SIGMAR1;NGF;NRBP1;MLF1;IL17RB;RUNX1;MN1;CREB1;SETBP1;HCLS1;ERG;PAFAH1B1;KMT2E;ENPEP;KDM3B;CBFB;EPAS1;GATA4;CXXC5;HDAC9;ARNTL;PLN;ZNF629;PRDM16;MXI1;E4F1;MYH11;NCAM1;EPS15;HEXIM1;NTRK1;EGR1;NQO1;CDKN2B;EGR2;XRCC6;CDKN2A;STAT1;CMTM5;CBX1;MTHFR;PTPN11;IGF1;DEK;ARHGAP26;PML;ARHGAP24;VEGFA;MLLT10;MEIS1;WT1;FES;NMU;INHA;FGFR4;CKLF;BCL2L1
Hyperparathyroidism, Primary	10/53	0.235638	0.999985	0	0	1.36649	1.9752	WNT10B;CASR;KCNQ1;GNA11;CTNND1;CTNNB1;ADM;IGF1;BCAR1;SLC26A6
Cerebellar vermis hypoplasia	10/53	0.235638	0.999985	0	0	1.36649	1.9752	RERE;TUBA1A;DPH1;CEP120;TCTN1;INPP5E;SRD5A3;MPL;DAG1;ZNF423
granulosa cell tumor	10/53	0.235638	0.999985	0	0	1.36649	1.9752	CCND2;PKM;GPER1;HTRA3;CTNNB1;GATA4;INHA;SMARCA4;VEGFA;BCL2L1
NEUROTICISM	10/53	0.235638	0.999985	0	0	1.36649	1.9752	LXN;CAD;MTHFR;NRG1;DBH;OPRM1;APOE;TFPI;NR3C2;MCPH1
Nodular glomerulosclerosis	10/53	0.235638	0.999985	0	0	1.36649	1.9752	COL4A1;NOS3;SERPINE1;SLC2A1;ELMO1;APOE;IGF1;RELA;AGT;VEGFA
Situs ambiguus	10/53	0.235638	0.999985	0	0	1.36649	1.9752	GJA1;DNAI2;ZIC1;ARMC4;UBR1;GLI1;PKD1;CCDC151;DNAI1;ACVR2B
Tachycardia	10/53	0.235638	0.999985	0	0	1.36649	1.9752	RYR1;MYBPC3;RYR2;BCHE;KCNJ11;ABCC8;NOS3;KCNQ1;SCN5A;HTR4
Bone Cysts, Aneurysmal	5/23	0.235792	0.999985	0	0	1.63178	2.3576	IL34;CDH11;TNFAIP3;IGF1;PAFAH1B1
Congenital Myasthenic Syndromes, Postsynaptic	5/23	0.235792	0.999985	0	0	1.63178	2.3576	PREPL;GFPT1;LRP4;RAPSN;AK9
Neoplasms, Second Primary	5/23	0.235792	0.999985	0	0	1.63178	2.3576	RTEL1;GSTM1;XRCC3;MTHFR;PML
Acquired cubitus valgus	5/23	0.235792	0.999985	0	0	1.63178	2.3576	GJA1;PTPN11;PTH1R;LMX1B;SIL1
Camurati-Engelmann Syndrome	5/23	0.235792	0.999985	0	0	1.63178	2.3576	RYR1;APOE;MAPT;VEGFA;TMEM165
Capillary malformation	5/23	0.235792	0.999985	0	0	1.63178	2.3576	STAT1;GNA11;MYH9;MTA2;IL17A
Chronic arthritis	5/23	0.235792	0.999985	0	0	1.63178	2.3576	NFAT5;DUSP1;BANK1;LRBA;CREBRF
Chronic glomerulonephritis	5/23	0.235792	0.999985	0	0	1.63178	2.3576	GSTM1;CFH;SERPINE1;MYH9;VEGFA
Electrocardiogram P-R interval	5/23	0.235792	0.999985	0	0	1.63178	2.3576	RAP1GAP2;MEIS1;SCN10A;SCN5A;ARHGAP24
Functional Gastrointestinal Disorders	5/23	0.235792	0.999985	0	0	1.63178	2.3576	FAAH;ABCC2;CHD8;MTHFR;SLC6A2
Hypofibrinogenemia	5/23	0.235792	0.999985	0	0	1.63178	2.3576	EGR1;CFH;FLT3;CD46;UNC13D
Hypomyelination	5/23	0.235792	0.999985	0	0	1.63178	2.3576	AP4M1;DARS;GRM7;QARS;AARS
Involuntary Movements	5/23	0.235792	0.999985	0	0	1.63178	2.3576	GNAO1;HTT;OPRM1;PDYN;PPARGC1A
Liver cyst	5/23	0.235792	0.999985	0	0	1.63178	2.3576	PKHD1;GANAB;PRKCSH;PKD1;CDC25A
Multi-infarct dementia	5/23	0.235792	0.999985	0	0	1.63178	2.3576	GPX1;EPO;NPPA;IGF1;APOE
Neurocysticercosis	5/23	0.235792	0.999985	0	0	1.63178	2.3576	HPGDS;LY75;LY75-CD302;GFAP;CTSB
PR interval feature	5/23	0.235792	0.999985	0	0	1.63178	2.3576	RAP1GAP2;MEIS1;SCN10A;SCN5A;ARHGAP24
Retinal Vein Occlusion	5/23	0.235792	0.999985	0	0	1.63178	2.3576	VKORC1;SERPINE1;MTHFR;APOE;VEGFA
Stage III Colon Cancer AJCC v7	5/23	0.235792	0.999985	0	0	1.63178	2.3576	CAST;SMUG1;MTHFR;TYMS;VEGFA
Triphalangeal thumb	5/23	0.235792	0.999985	0	0	1.63178	2.3576	TIPARP;SUFU;RPL15;HOXA13;TP63
Epileptic Seizures	18/103	0.235965	0.999985	0	0	1.24468	1.7974	ACHE;BCHE;FAAH;RBFOX1;ABCC2;KCNJ11;SIGMAR1;SLC2A1;TSC2;OPRM1;PDYN;NGF;SLC6A2;AGT;CYP11A1;APOE;CNNM2;HCN1
Specific learning disability	18/103	0.235965	0.999985	0	0	1.24468	1.7974	MAP2K2;POMT1;LTBP4;JMJD1C;TSC2;MYO5A;HMGA2;PTPN11;POMGNT1;TERT;COL4A1;NSD1;DAG1;PIEZO2;SIL1;SPG11;BBS4;SDCCAG8
Carcinoma, Pancreatic Ductal	9/47	0.237903	0.999985	0	0	1.39159	1.99818	NOTCH1;CDKN2A;CTNND1;HDGF;ACTN4;NDRG1;TGM2;VEGFA;BCL2L1
Colonic Polyps	9/47	0.237903	0.999985	0	0	1.39159	1.99818	KCNH2;TERT;FAP;ALOX5;CTNNB1;TRPM7;IGF1;MUTYH;VEGFA
Hemangioblastoma	9/47	0.237903	0.999985	0	0	1.39159	1.99818	TCHP;SETD2;EPAS1;EPO;ITGA2B;SERPINE1;SLC2A1;NDRG1;VEGFA
Lumbar hyperlordosis	9/47	0.237903	0.999985	0	0	1.39159	1.99818	RYR1;ACTA1;POMT1;DAG1;PIEZO2;LMX1B;SOX5;MYH7;PLEC
Protein measurement	9/47	0.237903	0.999985	0	0	1.39159	1.99818	BCAS3;GCKR;SERPINA1;TXNL4B;ANKH;SAMD4A;PRKAG2;NDRG2;RPS11
Cerebellar degeneration	32/193	0.238435	0.999985	0	0	1.16866	1.67546	GRN;BEAN1;CLPB;ACY1;AP4E1;HTT;C4BPA;MFF;GRM1;TTBK2;CACNA1G;ABHD12;AP4M1;ATXN2;ATXN1;ZIC1;SLC39A8;CAST;UBE2I;HSPA5;SYT14;PDYN;DNAJC3;NPC1;COL4A1;NDUFS3;NDUFAF3;NDUFAF1;L2HGDH;ACO2;CNTN4;SLC2A4RG
Marinesco-Sjogren syndrome	14/78	0.238676	0.999985	0	0	1.28554	1.84173	NFIX;CTDP1;HSPA5;CDKN2A;MTUS1;TYMS;VEGFA;MSH6;DNAJC3;TIMP3;CTNNB1;SIL1;PMS1;IL17A
Language Delay	34/206	0.238795	0.999985	0	0	1.16234	1.66465	ATP6V1A;SETD5;VAC14;SETD2;NFIX;THRB;MYT1L;IFT172;NRXN1;LTBP4;SLC2A1;WDR62;PPP1CB;EFTUD2;RAI1;INPP5E;DAG1;EP300;CAMTA1;APOPT1;BBS4;SOX5;MEF2C;AUTS2;HMGA2;DNAJC12;LRPPRC;FOXP1;ASPM;TH;SETBP1;KANSL1;PRKRA;SDCCAG8
Psychotic Disorders	51/317	0.239025	0.999985	0	0	1.12778	1.61407	PRDM8;FAAH;ST6GALNAC1;FAM69A;DCAF7;GRM2;HPGDS;PPP3CC;ZSCAN31;ALDH2;CYP2D6;CHP1;CD34;MEF2A;KCNH2;EPM2A;SLC6A19;BRD1;PRKCA;NRG1;ANK3;OPRM1;NPC1;RARB;MAPT;ARHGEF7;RIN2;PAFAH1B1;GRN;TOMM40;ADH1B;SHOX2;CACNA1C;NPAS1;CPLX1;CRHR1;ARNTL;PDE11A;RELN;ERBB4;GNA12;APOE;NTRK1;EGR1;WFS1;ZNF804A;MTHFR;ARHGAP26;GRIN2B;PDE10A;SLC6A9
Anterior hypopituitarism	6/29	0.23935	0.999985	0	0	1.53253	2.19126	SPRY4;PROK2;CCDC141;HS6ST1;SOX10;DUSP6
Central Core Myopathy	6/29	0.23935	0.999985	0	0	1.53253	2.19126	RYR1;RYR2;MYOT;SLC3A2;NFATC1;MYH7
Childhood Brain Neoplasm	6/29	0.23935	0.999985	0	0	1.53253	2.19126	GSTM1;LIN28A;TERT;CYP1A1;NGF;RGS6
Collagen Diseases	6/29	0.23935	0.999985	0	0	1.53253	2.19126	IL20;DES;APOH;ERAP1;SPTBN1;VEGFA
Congenital sensorineural hearing loss	6/29	0.23935	0.999985	0	0	1.53253	2.19126	WFS1;MYO15A;KCNQ1;IGF1;MYO7A;USH2A
Cortical white matter abnormalities seen on MRI	6/29	0.23935	0.999985	0	0	1.53253	2.19126	GRN;GJA1;MAPT;CYP7B1;TMEM165;PAFAH1B1
Disease of capillaries	6/29	0.23935	0.999985	0	0	1.53253	2.19126	CFH;COL4A1;MTHFR;APOE;EPHB4;AGT
Generalized amyotrophy	6/29	0.23935	0.999985	0	0	1.53253	2.19126	BAG3;NAGA;TRIP4;TK2;ACADSB;RAPSN
Keratosis Follicularis	6/29	0.23935	0.999985	0	0	1.53253	2.19126	DSP;ATP2A2;PTPN11;APOE;TGM3;SMARCA4
Renal hypertension	6/29	0.23935	0.999985	0	0	1.53253	2.19126	NPPB;ANGPT2;NOS3;NPPA;MYH9;AGT
Salivary duct carcinoma	6/29	0.23935	0.999985	0	0	1.53253	2.19126	ERBB3;CDKN2A;CNOT2;RAB3IP;HMGA2;PELP1
COLORBLINDNESS, PARTIAL, DEUTAN SERIES	7/35	0.240231	0.999985	0	0	1.46875	2.09466	SPECC1;UBASH3B;GOLGB1;LMOD1;APOE;MAPT;RBM45
Esophageal Atresia	7/35	0.240231	0.999985	0	0	1.46875	2.09466	EFTUD2;BRIP1;TEF;ITGB4;FANCE;VEGFA;PLEC
Low Grade Squamous Intraepithelial Neoplasia	7/35	0.240231	0.999985	0	0	1.46875	2.09466	PMEL;TERT;PSMA1;CDKN2A;PDXP;RBM45;HIC1
Tooth agenesis	7/35	0.240231	0.999985	0	0	1.46875	2.09466	DSP;DPP6;GJA1;ATRIP;TP63;TRAIP;FOXP1
Intrauterine retardation	45/278	0.241439	0.999985	0	0	1.13589	1.61425	ATP6V1A;RERE;SETD5;RTEL1;GFM1;CTDP1;SRCAP;CTBP1;IGHMBP2;GLIS3;GATA4;UBR1;GLI1;CPLX1;FGFRL1;LFNG;HHAT;TERT;PIEZO2;PNPO;NKX2-5;ATRIP;PSPH;NUS1;KCNJ11;ABCC8;INSR;DONSON;TPRKB;WNT7A;HMGA2;PTPN11;IGF1;SMARCA4;TRAIP;FIG4;MLXIPL;NIN;KANSL1;TUBGCP4;ZFPM2;OBSL1;RAPSN;RAB3GAP1;AARS
Chronic liver disease	22/129	0.242608	0.999985	0	0	1.20859	1.71174	GSTM1;SERPINA1;ADH1B;PLA2G1B;HFE;PTPN11;IGF1;CYP2C19;NGF;VEGFA;ASPM;CPEB1;TERT;RACGAP1;ALDH2;CYP1A1;CTNNB1;PPIG;APOE;FGFR4;HABP2;CPEB4
Malignant neoplasm of larynx	22/129	0.242608	0.999985	0	0	1.20859	1.71174	CAST;PDIA3;KCNH2;GSTM2;GSTM1;GPX1;ADH1B;CDKN2A;NOS3;XRCC3;SLC2A1;AKR1A1;XPC;PTPN11;TYMS;INPP4B;HPGDS;KLF5;CYP2D6;CYP1A1;CYP1B1;DCAF12
Rett Syndrome	22/129	0.242608	0.999985	0	0	1.20859	1.71174	EGR2;UBE2I;HIST1H4K;HIST1H4L;JMJD1C;IGF1;TYMS;GFAP;VEGFA;NCOR2;HIST1H4A;TUBA1B;PRPF6;HIST1H4B;CREB1;TH;ZNF629;ID1;HIST1H4I;HIST1H4J;HIST1H4C;PAG1
Sensorineural hearing loss, bilateral	13/72	0.242651	0.999985	0	0	1.29481	1.83363	CD164;CATSPER2;ILDR1;MYO7A;IGF1;MYO1C;ACOX1;CLDN14;MYO15A;STRC;TRPV4;MYO6;APOPT1
Speech Delay	35/213	0.243433	0.999985	0	0	1.15619	1.63359	ATP6V1A;SETD5;VAC14;SETD2;NFIX;THRB;MYT1L;IFT172;NRXN1;LTBP4;SLC2A1;WDR62;PPP1CB;EFTUD2;RAI1;INPP5E;DAG1;EP300;CAMTA1;APOPT1;BBS4;SOX5;MEF2C;AUTS2;HMGA2;DNAJC12;LRPPRC;FOXP1;ASPM;TH;SETBP1;KANSL1;PRKRA;ASXL3;SDCCAG8
Congenital hypoplasia of penis	46/285	0.245024	0.999985	0	0	1.13197	1.592	SETD5;CRB1;VAC14;IFT172;POMT1;GATA4;CHD4;UBR1;HS6ST1;HOXA13;PHF21A;ROBO1;CYP17A1;INPP5E;DAG1;PIEZO2;PROK2;CCDC141;BBS5;TP63;EYS;BBS4;BBS2;TOE1;FZD2;MAP3K1;ROM1;SPRY4;PTPN11;MERTK;SOX10;POMGNT1;USH2A;DUSP6;FIG4;PRPF6;FRAS1;SETBP1;WT1;COL4A1;CDH11;ZNF513;ZFPM2;SNRNP200;RAB3GAP1;SDCCAG8
Monocyte count procedure	26/155	0.24612	0.999985	0	0	1.18485	1.66109	SETD2;THRB;NFIX;CTDP1;FLT3;SLC2A1;WBP1L;PEAR1;RPAP2;SMG6;DOCK10;ATXN2;GNA12;PROK2;POC1B;EVI5;SH2B3;NTRK1;CDKN2A;GLMN;LYZ;PTGR1;CDK6;EHD4;COL4A1;OTUB1
Monocyte count result	26/155	0.24612	0.999985	0	0	1.18485	1.66109	SETD2;THRB;NFIX;CTDP1;FLT3;SLC2A1;WBP1L;PEAR1;RPAP2;SMG6;DOCK10;ATXN2;GNA12;PROK2;POC1B;EVI5;SH2B3;NTRK1;CDKN2A;GLMN;LYZ;PTGR1;CDK6;EHD4;COL4A1;OTUB1
Dentatorubral-Pallidoluysian Atrophy	12/66	0.246614	0.999985	0	0	1.30581	1.82805	PRDM8;EPM2A;PLEKHG4;ATXN2;BEAN1;ATXN1;GOSR2;ADORA1;TNFRSF8;HTT;TK2;PDYN
Hip Dislocation	12/66	0.246614	0.999985	0	0	1.30581	1.82805	FIG4;GJA1;PUF60;SLC6A9;KANSL1;CTBP1;B3GAT3;SIL1;CPLX1;FGFRL1;HOXA11;AARS
Severe psychomotor retardation	12/66	0.246614	0.999985	0	0	1.30581	1.82805	FIG4;RNASEH2C;NIN;ACOX1;ASXL3;TBR1;PLOD1;STAMBP;ACO2;POMGNT1;PEX14;SOX5
Kyphosis deformity of spine	28/168	0.247108	0.999985	0	0	1.17579	1.64367	SETD5;ASAH1;CTBP1;ZBTB20;PIK3R2;PLOD1;CPLX1;FGFRL1;LFNG;PDE11A;PIEZO2;SIL1;GTF2I;USP8;AUTS2;PTCH1;TSC2;SLC39A13;PTPN11;BAZ1B;GNPTG;SON;TBL2;KANSL1;TRPV4;ALMS1;GTF2IRD1;RAB3GAP1
Neoplasm, Residual	36/220	0.247918	0.999985	0	0	1.15043	1.60446	RTEL1;NOTCH1;CBFB;FLT3;CEP85L;GATA4;SLC3A2;ITGAL;LIPA;HDAC9;EFS;MECOM;TNFRSF8;MYH11;NCAM1;CCL19;CD34;TLE3;CDKN2B;ABCC1;ANGPT2;CDKN2A;DNMT3A;FLT3LG;MTHFR;MRPL28;PRKCA;PTPN11;DEK;PML;RUNX1;ZAP70;TH;WT1;ERG;BCL2L1
Arterial Diseases, Common Carotid	3/12	0.24894	0.999985	0	0	1.95782	2.72243	MRAS;APOE;AGT
Autoimmune polyendocrinopathy syndrome, type 1	3/12	0.24894	0.999985	0	0	1.95782	2.72243	CASR;TH;IL17A
Cerebral Infarction, Left Hemisphere	3/12	0.24894	0.999985	0	0	1.95782	2.72243	PRKCH;ADH1B;NOS3
Cerebral Infarction, Right Hemisphere	3/12	0.24894	0.999985	0	0	1.95782	2.72243	PRKCH;ADH1B;NOS3
CRANIOSYNOSTOSIS, TYPE 2	3/12	0.24894	0.999985	0	0	1.95782	2.72243	CSH2;CSH1;IGF1
Dystonia 3, Torsion, X-Linked	3/12	0.24894	0.999985	0	0	1.95782	2.72243	TH;PRKRA;SLC2A1
Lymphoma, Lymphocytic, Intermediate	3/12	0.24894	0.999985	0	0	1.95782	2.72243	CTNNB1;ARHGAP29;WNT3
Melanoma, Experimental	3/12	0.24894	0.999985	0	0	1.95782	2.72243	SETD2;PXN;VEGFA
Pancreatic Intraductal Papillary Mucinous Neoplasm, Gastric-Type	3/12	0.24894	0.999985	0	0	1.95782	2.72243	ERLEC1;MSI1;MUC5B
Abnormal cortical gyration	3/12	0.24894	0.999985	0	0	1.95782	2.72243	FRAS1;LAMA2;CAMTA1
Amaurosis Fugax	3/12	0.24894	0.999985	0	0	1.95782	2.72243	MPL;SH2B3;GIP
Amebiasis	3/12	0.24894	0.999985	0	0	1.95782	2.72243	SYT1;RBM45;RELA
Anterior Choroidal Artery Infarction	3/12	0.24894	0.999985	0	0	1.95782	2.72243	PRKCH;ADH1B;NOS3
Cranioschisis	3/12	0.24894	0.999985	0	0	1.95782	2.72243	PAX6;HOXB1;L2HGDH
External Carotid Artery Diseases	3/12	0.24894	0.999985	0	0	1.95782	2.72243	MRAS;APOE;AGT
Familial benign hypercalcemia	3/12	0.24894	0.999985	0	0	1.95782	2.72243	CASR;ADH1B;GNA11
Female Genital Diseases	3/12	0.24894	0.999985	0	0	1.95782	2.72243	CYP1A2;CYP1A1;CYP19A1
Flaccid Muscle Tone	3/12	0.24894	0.999985	0	0	1.95782	2.72243	KANSL1;SIL1;PLEC
Frontotemporal cerebral atrophy	3/12	0.24894	0.999985	0	0	1.95782	2.72243	GRN;COG4;MAPT
Glucose tolerance test	3/12	0.24894	0.999985	0	0	1.95782	2.72243	GCKR;GIPR;HOXD1
Hereditary Connective Tissue Disorder	3/12	0.24894	0.999985	0	0	1.95782	2.72243	FBN2;SCD;SLC39A13
Hypoglycemic seizures	3/12	0.24894	0.999985	0	0	1.95782	2.72243	SLC16A1;ABCC8;INSR
Impaired platelet aggregation	3/12	0.24894	0.999985	0	0	1.95782	2.72243	ITGA2B;SH2B3;RUNX1
Infarction	3/12	0.24894	0.999985	0	0	1.95782	2.72243	NOS3;MTHFR;AGT
Internal Carotid Artery Diseases	3/12	0.24894	0.999985	0	0	1.95782	2.72243	MRAS;APOE;AGT
Intolerant of heat	3/12	0.24894	0.999985	0	0	1.95782	2.72243	MAP2K2;ITPR2;ORAI1
Lacrimal Duct Obstruction	3/12	0.24894	0.999985	0	0	1.95782	2.72243	EP300;FREM1;TP63
Large head	3/12	0.24894	0.999985	0	0	1.95782	2.72243	ABCC8;NSD1;PIK3R2
Lymphoblastic leukemia in children	3/12	0.24894	0.999985	0	0	1.95782	2.72243	CYP1A1;MTHFR;RUNX1
Obstruction of nasolacrimal duct	3/12	0.24894	0.999985	0	0	1.95782	2.72243	EP300;FREM1;TP63
Pelizaeus Merzbacher like disease	3/12	0.24894	0.999985	0	0	1.95782	2.72243	GJA1;PDXP;SOX10
Posterior Choroidal Artery Infarction	3/12	0.24894	0.999985	0	0	1.95782	2.72243	PRKCH;ADH1B;NOS3
Prenatal Exposure Delayed Effects	3/12	0.24894	0.999985	0	0	1.95782	2.72243	CYP2D6;SIGMAR1;ADORA1
Prenatal Injuries	3/12	0.24894	0.999985	0	0	1.95782	2.72243	ACHE;PRSS8;LOXL1
Priapism	3/12	0.24894	0.999985	0	0	1.95782	2.72243	NOS3;PDE5A;NT5C2
Progressive multiple sclerosis	3/12	0.24894	0.999985	0	0	1.95782	2.72243	MGAT5;APOE;ASIC1
Raynaud Disease	3/12	0.24894	0.999985	0	0	1.95782	2.72243	GSTM1;COL4A1;TREX1
Retinal Pigment Epithelial Detachment	3/12	0.24894	0.999985	0	0	1.95782	2.72243	CRB1;CFH;HP
Short 5th finger	3/12	0.24894	0.999985	0	0	1.95782	2.72243	GJA1;PUF60;HOXA13
Slender finger	3/12	0.24894	0.999985	0	0	1.95782	2.72243	LFNG;EFTUD2;KANSL1
Tay-Sachs Disease	3/12	0.24894	0.999985	0	0	1.95782	2.72243	FCGRT;HEXA;IGFALS
Tonic Seizures	18/104	0.249155	0.999985	0	0	1.23013	1.70949	ACHE;BCHE;FAAH;RBFOX1;ABCC2;KCNJ11;SIGMAR1;SLC2A1;TSC2;OPRM1;PDYN;NGF;SLC6A2;AGT;CYP11A1;APOE;CNNM2;HCN1
Lesion of brain	15/85	0.249346	0.999985	0	0	1.2593	1.74906	BCAS3;EPO;HSPA4;NOS3;TSC2;MTHFR;AGT;VEGFA;TUBA1A;TMBIM6;MAPT;APOE;RBM45;CLOCK;ASIC1
Mental deficiency	158/1032	0.252587	0.999985	0	0	1.06477	1.46513	PGAP1;CLPB;MYT1L;IFT172;TACO1;CEP120;ZBTB20;AQP2;EDC3;EFTUD2;HHAT;GJA1;PIEZO2;DAG1;EP300;DIP2B;SIL1;EYS;PSPH;GTF2I;SOX5;MEF2C;SLC6A19;MAP2K2;TSC2;TBR1;ANK3;MYO7A;SOX10;FOXP1;TRAIP;PRPF6;COL4A1;SCN8A;PHIP;SNRNP200;RTEL1;SRCAP;COX15;NEDD4L;WDR62;UBR1;GNS;CACNA1G;RAI1;BRIP1;DPP6;TERT;DPH1;PRDM16;INPP5E;COX14;HIVEP2;SRGAP3;ZNF423;ATRIP;BBS2;AUTS2;WFS1;PTCH1;SRD5A3;SLC4A10;MYO5A;IGF1;TRAPPC9;MCC;FANCE;GRIN2B;SMARCA4;MLXIPL;STAG1;TBL2;SON;CDK6;HIST1H4B;TH;NDUFAF6;TCN2;GTF2IRD1;TUBGCP4;HIST1H4C;RERE;SETD5;SETD2;HEXA;POMT1;AP4E1;SLC2A1;CHD4;CTCF;GRM1;AP4M1;GMPPB;CHL1;TCTN1;GMPPA;CHAMP1;SPG11;BBS5;BBS4;KDM6B;HELLS;ABCC8;ROM1;DNMT3A;AMT;PAX6;BAZ1B;SLC39A14;ADRA2B;POMGNT1;PAX2;DNM1;ASPM;NPC1;SETBP1;PCCB;RFT1;NDUFS3;RARB;ZNF513;L2HGDH;TKT;PAFAH1B1;SDCCAG8;MCPH1;YAP1;KANK1;CRB1;ASAH1;GALT;NFIX;CTDP1;GUCY2D;LAMA2;NRXN1;ALOX12B;NT5C2;NSD1;APOPT1;CNNM2;NTRK1;SLC16A1;KCNJ11;NAGA;MERTK;USH2A;BCKDK;FRAS1;PDE10A;KANSL1;WT1;PRKRA;CTNNB1;TAF6;MMACHC;RAB3GAP1;HCN1
Dyspnea	31/188	0.252844	0.999985	0	0	1.16085	1.59615	SERPINA1;TACO1;ARRB2;NPPB;EFTUD2;ATXN2;JPH2;HLCS;ERBB4;EP300;COX14;APOPT1;SCN5A;PPARGC1A;PRPH;MYBPC3;CASR;EGR2;UNC13A;GSTM1;INSRR;TSC2;MTHFR;EIF2AK4;HTR3B;FIG4;MYL2;MARS;PMP22;SIK1;SDCCAG8
Familial Alzheimer Disease	31/188	0.252844	0.999985	0	0	1.16085	1.59615	ACHE;NOTCH1;DOCK3;NFIX;TOMM40;HFE;ITPR2;SLC2A4;PKD1;RELN;CYP2D6;TRPM7;NCAM1;APOE;CTSB;MEF2A;BCHE;CR1;NOS3;INSR;AMFR;KCNIP3;MTHFR;IGF1;NGF;GFAP;VEGFA;CREB1;VSNL1;DLG4;MAPT
Frontotemporal Lobar Degeneration	17/98	0.254053	0.999985	0	0	1.23344	1.69008	GRN;NOS3;HFE;STH;SIGMAR1;GFAP;VEGFA;ATXN2;NPC1;VSNL1;EIF3K;UBAP1;IGFALS;APOE;MAPT;RBM45;INA
Cerebral Aneurysm	10/54	0.254311	0.999985	0	0	1.33535	1.82836	GANAB;NCF1;TCN2;COL4A1;NOS3;STAT1;APOE;ARHGEF7;COX5A;AGT
Malignant neoplasm of nasopharynx	10/54	0.254311	0.999985	0	0	1.33535	1.82836	GJA1;ABCC1;GSTM1;TERT;SYT1;XRCC3;TRIP6;RELA;WLS;VEGFA
Severe muscular hypotonia	10/54	0.254311	0.999985	0	0	1.33535	1.82836	PNPT1;POMT1;IGHMBP2;SPEG;TRIP4;SLC25A12;MFF;POMGNT1;PEX14;TTN
Congenital pes cavus	22/130	0.254507	0.999985	0	0	1.19733	1.63846	EGR2;LRSAM1;CTDP1;ATL1;SIGMAR1;NIPA1;ZBTB20;CYP7B1;SOX10;ABHD12;ACTA1;TH;SH3TC2;BAG3;TRPV4;KIF5A;GNB4;PMP22;SBF2;SPG11;AARS;MYH7
Diabetes	193/1268	0.255141	0.999985	0	0	1.05779	1.44488	CNTF;TNFRSF6B;SERPINE1;IFI30;AQP2;HS6ST1;TPGS2;AS3MT;PRSS8;HABP2;SLC12A9;MEF2A;CPT1A;UNC13A;SOX13;EBF2;PRKCA;PPP1R3B;KCNQ1;SIK1;CLOCK;CFH;DHH;GIPR;GATA4;CIAO1;INPP5F;APOH;TRPM7;APOE;PPARGC1A;EGR1;GSTM1;TIPARP;INSR;NFATC3;MTHFR;LNPEP;IGF1;LYZ;CYP2C9;TH;HRC;CYP1A1;RYR2;IL20;SERPINA1;IL25;FAF1;HNF4G;PRKAG2;ADM;SLC6A2;TIMP3;CD34;SREBF1;SLC2A12;AKR1A1;PAX6;SREBF2;MMP14;KIF2A;KCNMA1;MZB1;HCLS1;KIF2C;MAPT;TKT;RAPSN;PPARD;CTF1;TOMM40;ADH1B;RELA;ARNTL;REM1;HSF1;STX4;RXRG;GIT2;BCHE;NQO1;CDKN2B;STAT1;CDKN2A;SORBS1;ELP5;AGT;VEGFA;FABP2;PRKRA;ALMS1;CTNNB1;IL17A;NCF1;EPO;HFE;HP;INPPL1;DEFB1;NR3C2;HPGDS;DACH1;FCGRT;NPPA;ADORA1;ROS1;TGM2;GHSR;PDIA2;CASR;ZGPAT;CISH;TSC2;CDKAL1;ERN1;MADD;ELMO1;BLK;FBN2;ALOX15;GLIS3;FOXO6;THADA;PHB;CYP2C19;ARHGAP22;UBD;THEM4;BMF;CYC1;FGF21;GCKR;SYT1;HSPA5;WFS1;GFPT1;HMGA2;GFAP;PTPRD;GNAO1;MLXIPL;LIN28A;CDK2;TMEM18;FGFR4;BCL2L1;BNC2;FLT3;SLC2A1;ATP2A2;TNFAIP3;SLC2A4;PKD1;GRM2;ALDH2;SNRNP70;ACP1;ABCC1;GPX1;ABCC8;CAD;NGF;KLF14;ADRA2B;POMGNT1;GIP;DNAJC3;CHDH;RFT1;CRY1;MYH9;PDE5A;PLA2G1B;NR2C2;ADD1;TTN;SRR;PLN;HECTD4;IGF2BP2;SH2B3;JAZF1;MUTYH;KCNJ5;ANGPT2;KCNJ11;NOS3;ACVR2B;GFER;EIF3K;SCD;RBM45
Tumor Initiation	38/234	0.256463	0.999985	0	0	1.13998	1.55126	NOTCH1;MRPS30;GLI1;CCNDBP1;CYP19A1;ARNTL;CYP17A1;TCHP;DACH1;ERBB3;HSF1;CYP1B1;NCAM1;E2F4;WNT1;IKBKE;RGS6;CTSB;TGM2;NCOA1;NTRK1;CASR;HMGA2;PRKCA;NRG1;IGF1;DEK;ARID3B;SMARCA4;MLF2;VEGFA;RNF41;KCNMA1;CYP1A1;CD47;ERG;CRK;BCL2L1
Impaired glucose tolerance	52/326	0.257192	0.999985	0	0	1.11618	1.5157	RYR2;EPO;HFE;SERPINE1;ADM;SLC2A4;NR3C2;ALDH2;GPER1;CYP1B1;ACP1;CTSB;TGM2;GHSR;USP8;CISH;ABCC8;PAX6;CDKAL1;PRSS55;ADRA2B;ERN1;PKM;PLEKHS1;CRY1;BPI;RAPGEF3;PPARD;ADH1B;PLA2G1B;TSHZ1;RELA;APOE;IGF2BP2;PPARGC1A;MSR1;GCKR;GSTM1;SYT1;KCNJ11;WFS1;NOS3;INSR;IGF1;CSHL1;ACVR2B;AGT;FABP2;MLXIPL;LIN28A;SCD;FRK
Ataxia	34/208	0.257509	0.999985	0	0	1.14885	1.55864	UCN;USP14;TSHZ1;GOSR2;SLC2A1;FBXO41;GRM1;TTBK2;ATXN2;ATXN1;ZIC1;ANKRD1;CAMTA1;SIL1;SPTBN1;RGS6;TGM2;FGF21;EIF2B4;HSPA4;KLHL1;CACNA2D2;PDYN;CDC25C;GRIN2B;TERF2;PML;CAMKMT;NPC1;SCN8A;TBPL1;RAD17;AARS;HCN1
Colorectal cancer metastatic	34/208	0.257509	0.999985	0	0	1.14885	1.55864	YAP1;NOTCH1;SLC2A1;PIK3R3;MSI1;TYMS;HPGDS;ERBB3;ERBB4;MYH11;NCAM1;TP53BP1;BRD8;NTRK1;EGR1;GSTM2;GSTM1;ANGPT2;DUSP1;NOS3;INSR;MTHFR;MYO5A;LNPEP;NRG1;IGF1;SORBS1;DEK;HIC1;VEGFA;SMUG1;CLDN7;CES2;IL17A
Movement Disorders	28/169	0.257587	0.999985	0	0	1.16738	1.58343	ACHE;GOSR2;ATL1;SLC2A1;HTT;TTBK2;ASIC4;CYP2D6;SIL1;NQO1;LINGO1;UNC13A;MYO5A;NRG1;PAX6;OPRM1;PDYN;GRIN2B;PEX14;GNAO1;PDE10A;SCN8A;CYP1A2;KCNMA1;GOPC;IGFALS;MAPT;PAFAH1B1
Gait abnormality	32/195	0.257774	0.999985	0	0	1.15418	1.5647	RERE;ASAH1;CEP120;POMT1;CACNA1B;ZBTB20;PLOD1;NDRG1;GMPPB;RAI1;GJA1;PABPN1;INPP5E;PRDM16;TCTN1;STAT4;APOPT1;WNT1;SPG11;EPM2A;SIGMAR1;ERAP1;NIPA1;MTHFR;SLC39A14;POMGNT1;FIG4;PRKRA;ACOX1;TRPV4;PMP22;MYH7
Respiratory Insufficiency	30/182	0.257816	0.999985	0	0	1.1603	1.5728	RYR1;ASAH1;SLC23A1;IFT172;CEP120;INPPL1;MPL;LTBP4;PLOD1;PKHD1;LFNG;BAG3;PIEZO2;SPEG;SLC25A20;OPRM1;PDYN;AGT;PEX14;COLQ;COQ4;ACTA1;ACOX1;MARS;RFT1;ALMS1;MAPT;MYO1H;RAPSN;MYH7
Abnormal urinary amino-acid findings	9/48	0.257889	0.999985	0	0	1.35583	1.83745	CASR;GALT;TACO1;MARS;NAGA;TK2;APOPT1;COX14;HIBCH
Cone dystrophy	9/48	0.257889	0.999985	0	0	1.35583	1.83745	RPGRIP1;GUCY2D;COG4;ALMS1;PLXNA2;POC1B;ERG;BBS5;PRPH
Cytochrome-c Oxidase Deficiency	9/48	0.257889	0.999985	0	0	1.35583	1.83745	UCN;COX19;COX15;TACO1;COX4I2;APOPT1;COX14;COX5A;LRPPRC
Infantile Spasm	9/48	0.257889	0.999985	0	0	1.35583	1.83745	ATXN2;KDM2B;PNPO;TSC2;SIK1;GRIN2B;DNM1;ST3GAL3;PAFAH1B1
Manic Disorder	9/48	0.257889	0.999985	0	0	1.35583	1.83745	NTRK1;SERPINA1;RELN;MTHFR;CACNA1D;CACNA1C;ANK3;CPLX1;CLOCK
Paresthesia	9/48	0.257889	0.999985	0	0	1.35583	1.83745	CASR;CTDP1;ATL1;GNA11;MPL;SLC2A1;PMP22;MTHFR;SH2B3
Psychotic symptom	9/48	0.257889	0.999985	0	0	1.35583	1.83745	TOMM40;SLC6A9;VSNL1;MTHFR;NRG1;DBH;APOE;MAPT;ARHGAP26
Spinocerebellar Ataxia Type 6	9/48	0.257889	0.999985	0	0	1.35583	1.83745	ATXN2;BEAN1;ATXN1;MPI;TK2;SYT14;GRM1;CACNA1G;TTBK2
Failure to Thrive	13/73	0.258769	0.999985	0	0	1.27316	1.72108	HIP1;CSH2;CSH1;HMGA2;IGF1;GLI1;TFPI;PREPL;ASXL3;RFT1;MPV17;IGFALS;PAFAH1B1
Esophageal carcinoma	106/685	0.259011	0.999985	0	0	1.07756	1.45566	CHRM2;ZBTB20;HOXA13;CDC20;GJA1;HPGDS;DACH1;BSG;CYP1B1;PLCE1;EP300;OIP5;SOX6;ACAD10;EPHB4;TP63;TGM3;WLS;SLC12A9;USP4;TRAFD1;PRKCA;ACYP2;RBX1;RUNX1;CLOCK;NOTCH1;ALOX15;LTBP4;ITPR2;GATA4;XPC;PPL;CCNB1;TERT;BAG3;PRDX1;TP53BP1;WNT1;PAG1;BRAP;EGR1;MSR1;GSTM2;XRCC6;FZD2;GSTM1;XRCC3;MTHFR;MRPL28;HMGA2;IGF1;ALOX15B;ARHGAP24;CYP2C9;TPX2;ARTN;CDK2;CYP1A1;MAP3K11;BCL2L1;SETD2;FEN1;THRB;CELF1;GLI1;WISP1;SMG6;POLB;NANP;ALDH2;SLC22A17;CD34;TMED5;ABCC1;AKR1A1;RRAS2;PAX2;RHOA;EEF1G;SLC7A5;MMP14;RARB;YAP1;ADH1B;SLC3A2;TYMS;HDAC9;NXF1;RELN;PUF60;ERBB3;ERBB4;HECTD4;PMS1;NQO1;CDKN2B;CDKN2A;FBXL19;NOC3L;ACVR2B;CHFR;VEGFA;CTNNB1;HDGF;INHA
CNS disorder	21/124	0.259682	0.999985	0	0	1.19833	1.6157	ACHE;CNTF;MEF2C;SERPINA1;EPO;TIPARP;PDXP;MST1R;IGF1;GRM1;GFAP;SLC6A9;CYP2D6;PMP22;NCAM1;APOE;CD46;RBM45;ROS1;CD34;IL17A
Meningioma, benign, no ICD-O subtype	39/241	0.260537	0.999985	0	0	1.13522	1.52689	YAP1;EPO;TNKS;PLA2G1B;PDGFA;C4BPA;PTPRJ;SLC3A2;AQP5;NDRG2;CXCL16;TCHP;BRIP1;HPGDS;TERT;CYP2D6;ALOX5;CYP1B1;TIMP3;CD34;ACP1;CTSB;TGM2;MUTYH;CDKN2B;ABCC1;GSTM1;GPX1;CDKN2A;XRCC3;MTHFR;ARHGAP24;VEGFA;GFAP;MLLT10;TCN2;WT1;FGFR4;RBM45
Metastatic Prostate Carcinoma	39/241	0.260537	0.999985	0	0	1.13522	1.52689	VAC14;ASAH1;PFKFB4;MCM7;CTBP1;CHD8;CTNND1;CTCF;GLI1;CYP19A1;NDRG1;AKAP2;CXCL16;PREX1;TERT;ERBB3;HYAL1;BSG;ZKSCAN3;CYP1B1;LPXN;PRSS3;SLC12A9;KDM6B;MSR1;CDKN2A;SRD5A3;FLT3LG;IGF1;PA2G4;NGF;VEGFA;MMP14;FOLH1;CDK2;DRG1;SPARCL1;ERG;BCAR1
Central Nervous System Embryonal Tumor, Not Otherwise Specified	4/18	0.260974	0.999985	0	0	1.67822	2.25441	LIN28A;CDKN2A;FAM129A;NGF
Afro-textured hair	4/18	0.260974	0.999985	0	0	1.67822	2.25441	DSP;KANK2;LIPH;TGM3
Alkalosis	4/18	0.260974	0.999985	0	0	1.67822	2.25441	USP8;CASR;NOS3;AGT
Amnestic State	4/18	0.260974	0.999985	0	0	1.67822	2.25441	SIGMAR1;PREP;NGF;PDYN
Ankle clonus	4/18	0.260974	0.999985	0	0	1.67822	2.25441	KIF5A;CYP7B1;SLC39A14;SPG11
Chorioretinal atrophy	4/18	0.260974	0.999985	0	0	1.67822	2.25441	GUCY2D;PRKCSH;ERG;PAX2
Disease due to Papilloma virus	4/18	0.260974	0.999985	0	0	1.67822	2.25441	ZAP70;TERT;CDKN2A;PML
Disorders of Porphyrin Metabolism	4/18	0.260974	0.999985	0	0	1.67822	2.25441	SLC15A2;CYP2D6;HFE;PPARGC1A
Dissociative Amnesia	4/18	0.260974	0.999985	0	0	1.67822	2.25441	SIGMAR1;PREP;NGF;PDYN
Exercise-induced myalgia	4/18	0.260974	0.999985	0	0	1.67822	2.25441	RYR1;ACADVL;LAMA2;AMPD3
Global Amnesia	4/18	0.260974	0.999985	0	0	1.67822	2.25441	SIGMAR1;PREP;NGF;PDYN
Hypertensive heart disease	4/18	0.260974	0.999985	0	0	1.67822	2.25441	CTF1;NPR1;AGT;NR3C2
Hysterical amnesia	4/18	0.260974	0.999985	0	0	1.67822	2.25441	SIGMAR1;PREP;NGF;PDYN
Invasive Fungal Infections	4/18	0.260974	0.999985	0	0	1.67822	2.25441	NOS3;AKR1A1;CYP2C19;SLC6A2
Kinky hair texture	4/18	0.260974	0.999985	0	0	1.67822	2.25441	DSP;KANK2;LIPH;TGM3
Mitochondrial respiratory chain defects	4/18	0.260974	0.999985	0	0	1.67822	2.25441	PPM1B;PREPL;SLC3A1;CAMKMT
Mobius Syndrome	4/18	0.260974	0.999985	0	0	1.67822	2.25441	FRAS1;STAC3;HOXB1;FREM1
Nappy hair texture	4/18	0.260974	0.999985	0	0	1.67822	2.25441	DSP;KANK2;LIPH;TGM3
Precocious exfoliation of primary tooth	4/18	0.260974	0.999985	0	0	1.67822	2.25441	CLCN7;FIG4;VAC14;GJA1
Primary cutaneous B-cell lymphoma	4/18	0.260974	0.999985	0	0	1.67822	2.25441	CDKN2B;ANGPT2;CDKN2A;CD34
Prostate specific antigen measurement	4/18	0.260974	0.999985	0	0	1.67822	2.25441	TERT;ZBTB38;DLEU1;JAZF1
Protrusion of tongue	4/18	0.260974	0.999985	0	0	1.67822	2.25441	NFIX;NRXN1;INPP5E;PTH1R
Short middle phalanx of finger	4/18	0.260974	0.999985	0	0	1.67822	2.25441	FIG4;VAC14;TRPV4;COL10A1
Stenosis	4/18	0.260974	0.999985	0	0	1.67822	2.25441	ADM;PTPN11;APOE;VEGFA
Tactile Amnesia	4/18	0.260974	0.999985	0	0	1.67822	2.25441	SIGMAR1;PREP;NGF;PDYN
Temporary Amnesia	4/18	0.260974	0.999985	0	0	1.67822	2.25441	SIGMAR1;PREP;NGF;PDYN
Wolfram Syndrome	4/18	0.260974	0.999985	0	0	1.67822	2.25441	ERN1;TH;WFS1;CAPN2
Wooly hair	4/18	0.260974	0.999985	0	0	1.67822	2.25441	DSP;KANK2;LIPH;TGM3
Aortic aneurysm without mention of rupture NOS	8/42	0.261104	0.999985	0	0	1.38234	1.85626	NOTCH1;ANGPT2;ALOX5;SERPINE1;HP;APOE;NKX2-5;AGT
Cerebellar Diseases	8/42	0.261104	0.999985	0	0	1.38234	1.85626	PLEKHG4;SCN10A;ZIC1;ZNF423;PDYN;CYP7B1;SIL1;GRM1
Clear Cell Sarcoma of Soft Tissue	8/42	0.261104	0.999985	0	0	1.38234	1.85626	ATF1;MSH6;SETD2;AOC1;CREB1;ERBB3;CDKN2A;NRG1
EMG myopathic abnormalities	8/42	0.261104	0.999985	0	0	1.38234	1.85626	ACTA1;DES;BAG3;MYOT;ORAI1;TK2;TTN;MYH7
Ganglioneuroblastoma	8/42	0.261104	0.999985	0	0	1.38234	1.85626	NTRK1;EFS;ERBB3;TH;SLC2A1;NCAM1;NGF;HIC1
Rat Adrenal Gland Pheochromocytoma	8/42	0.261104	0.999985	0	0	1.38234	1.85626	TH;CFHR1;SERPINE1;HTT;DBH;WNT1;NGF;BCL2L1
Reduced bone mineral density	8/42	0.261104	0.999985	0	0	1.38234	1.85626	CLCN7;NFIX;SPRY4;PROK2;CCDC141;HS6ST1;SOX10;DUSP6
Neurogenic Muscular Atrophy	37/228	0.261334	0.999985	0	0	1.13898	1.52846	RYR1;DHH;POMT1;LTBP4;PIK3R2;ATXN2;PDE11A;ERBB3;ERBB4;DAG1;PIEZO2;TK2;SIL1;PPARGC1A;PRPH;KCNH2;USP8;CPT1A;UNC13A;PNPT1;INSR;GFPT1;NIPA1;STAC3;AMPD2;IGF1;POMGNT1;FIG4;ACTA1;MYOT;COL4A1;NDUFS3;NDUFAF3;CTNNB1;NDUFAF1;AARS;PLEC
Monoclonal Gammopathy of Undetermined Significance	25/150	0.262226	0.999985	0	0	1.17561	1.57361	GRN;CFH;EPO;TNKS;PKD2L1;SLC3A2;GLI1;CKS1B;SMR3B;GNA12;NCAM1;CD34;CDKN2B;CDKN2C;CDKN2A;PTCH1;TERF2;EPOR;LRPPRC;VEGFA;PTP4A3;NPC1;TBPL1;CD47;BCL2L1
Low Vision	42/261	0.26342	0.999985	0	0	1.12769	1.50434	FBN2;CRB1;GRN;POMT1;PLOD1;TFPI;MFF;ANTXR1;GMPPB;GJA1;INPP5E;GMPPA;SH3BP2;PIEZO2;TIMP3;POC1B;SPG11;GTF2I;NUS1;LAMB2;TREX1;PAX6;GDF3;SYN3;BAZ1B;POMGNT1;USH2A;PAX2;PEX14;PHOX2A;CLCN7;RPGRIP1;TBL2;PRPF6;WT1;RFT1;GTF2IRD1;ACO2;TUBGCP4;SNRNP200;MMACHC;SDCCAG8
Short distal phalanx of finger	12/67	0.263611	0.999985	0	0	1.282	1.70926	DOCK6;CLCN7;NFIX;NOTCH1;SETBP1;TRPV4;ZBTB20;COL10A1;STAMBP;GLI1;HOXA13;SMARCA4
West Syndrome	12/67	0.263611	0.999985	0	0	1.282	1.70926	ATXN2;KCNJ11;CACNA2D1;SCN8A;PTCH1;PNPO;TSC2;SIK1;GRIN2B;DNM1;PAFAH1B1;ST3GAL3
Exocrine pancreatic insufficiency	7/36	0.263705	0.999985	0	0	1.41802	1.89011	CDKN2A;COX4I2;CDK2;GLIS3;KRT8;UBR1;DCAF7
Familial medullary thyroid carcinoma	7/36	0.263705	0.999985	0	0	1.41802	1.89011	NTRK1;SLC16A1;RYK;IL31RA;GLS;VEGFA;MCPH1
Hereditary Motor and Sensory-Neuropathy Type II	7/36	0.263705	0.999985	0	0	1.41802	1.89011	FIG4;LRSAM1;TRPV4;KIF5A;IGHMBP2;PMP22;AARS
Peripheral arterial occlusive disease	7/36	0.263705	0.999985	0	0	1.41802	1.89011	HSPA4;SERPINE1;HP;MPL;MTHFR;APOE;VEGFA
Diabetic Neuropathies	15/86	0.264316	0.999985	0	0	1.24149	1.65194	CHRM2;NTRK1;SREBF1;GPX1;GSTM1;INSR;ALOX15;NRG1;IGF1;NGF;RELA;EPOR;VEGFA;ARIH1;APOE
Squamous cell carcinoma of the head and neck	143/934	0.264592	0.999985	0	0	1.06446	1.41527	EPO;GEMIN2;TUSC2;SERPINE1;CTNND1;HP;HPGDS;RASSF3;CYP2D6;BSG;EP300;CYP1B1;PLCE1;CHAC1;EPHB4;TP63;SLC12A9;KCNH2;CASR;MAP2K2;USP4;MTUS1;TSC2;PRKCA;CDC25A;HIC1;RBX1;ULK1;PPIG;CLOCK;AJUBA;NOTCH1;SHMT2;CSH2;CSH1;PXN;PDGFA;XPC;CYP2C19;CYP19A1;NDRG1;LPP;SLC9A3R2;BRIP1;RACGAP1;TERT;TP53BP1;HIST1H3I;ECT2;WNT1;SRPK2;EGR1;GSTM2;XRCC6;ZFHX3;GSTM1;SYT1;HSPA5;HSPA4;PTCH1;XRCC3;MRPL28;HMGA2;MTHFR;IGF1;ARHGAP24;CYP2C9;TPX2;FES;CYP1A2;CDK2;NMU;CYP1A1;RAD17;FGFR4;BCL2L1;ACHE;SETD2;ITGB4;SLC2A1;PTPRJ;GLI1;POLB;CASP7;ALDH2;HYAL1;TIMP3;CD34;KDM6B;HELLS;ABCC1;CLUH;GPX1;ABCC2;DUSP1;MST1;SIRT4;GAB1;AKR1A1;RHOC;ADRA2B;RHOA;NCOR2;SLC7A5;MMP14;RARB;PDE5A;CD47;CD46;PLEC;YAP1;CSTA;ADH1B;SLC3A2;HSD17B12;TYMS;HDAC9;RELA;NXF1;PUF60;ERBB3;ERBB4;HSF2;GNG7;ALOX5;NAA25;XIRP1;NCAM1;CSMD1;NTRK1;NQO1;CDKN2B;STAT1;CDKN2A;NOS3;DEK;MERTK;LRPPRC;VEGFA;MYO1B;WT1;SCD;CTNNB1
Signs and Symptoms, Respiratory	5/24	0.26493	0.999985	0	0	1.5458	2.05328	GSTM2;HPGDS;GSTM1;SERPINA1;IGHMBP2
VENTRICULAR TACHYCARDIA, CATECHOLAMINERGIC POLYMORPHIC, 1	5/24	0.26493	0.999985	0	0	1.5458	2.05328	KCNH2;RYR1;RYR2;KCNQ1;SCN5A
Abnormality of immune system physiology	5/24	0.26493	0.999985	0	0	1.5458	2.05328	LFNG;SETD2;NSD1;PCCB;ALG12
Abnormality of the genital system	5/24	0.26493	0.999985	0	0	1.5458	2.05328	RPS26;RPL5;ALG12;RPL15;RPS10
Abnormality of the reproductive system	5/24	0.26493	0.999985	0	0	1.5458	2.05328	RPS26;RPL5;ALG12;RPL15;RPS10
Alcohol or Other Drugs use	5/24	0.26493	0.999985	0	0	1.5458	2.05328	CHRM2;FAAH;ALDH2;NCAM1;OPRM1
Cognitive changes	5/24	0.26493	0.999985	0	0	1.5458	2.05328	GRN;TOMM40;MTHFR;APOE;MAPT
Colonic Diseases	5/24	0.26493	0.999985	0	0	1.5458	2.05328	HSPA5;CYP2D6;RBM45;SAV1;IL17A
Echolalia	5/24	0.26493	0.999985	0	0	1.5458	2.05328	RAI1;FLCN;GRN;MAPT;PLEC
Elastosis perforans serpiginosa	5/24	0.26493	0.999985	0	0	1.5458	2.05328	CYP2D6;INSR;MYH9;SLC3A2;VEGFA
Etat Marbre	5/24	0.26493	0.999985	0	0	1.5458	2.05328	ACHE;HTT;NRG1;OPRM1;PDYN
Infant Leukemia	5/24	0.26493	0.999985	0	0	1.5458	2.05328	NQO1;FLT3;FUT1;CD34;AFF1
Long nose	5/24	0.26493	0.999985	0	0	1.5458	2.05328	SETD2;GJA1;SOX18;AP4E1;PIEZO2
POLYCYSTIC KIDNEY DISEASE 1	5/24	0.26493	0.999985	0	0	1.5458	2.05328	DOCK3;NOS3;DAG1;TSC2;PKD1
Poor eye contact	5/24	0.26493	0.999985	0	0	1.5458	2.05328	FLCN;MEF2C;GFM1;SLC25A12;AP3B2
Pure gonadal dysgenesis	5/24	0.26493	0.999985	0	0	1.5458	2.05328	MAP3K1;DHH;WT1;GATA4;ZFPM2
Repeated speech	5/24	0.26493	0.999985	0	0	1.5458	2.05328	RAI1;FLCN;GRN;MAPT;PLEC
Spinal rigidity	5/24	0.26493	0.999985	0	0	1.5458	2.05328	ACTA1;BAG3;POMT1;TRIP4;ORAI1
Stage III Colon Cancer	5/24	0.26493	0.999985	0	0	1.5458	2.05328	CAST;SMUG1;MTHFR;TYMS;VEGFA
Convulsions	20/118	0.265042	0.999985	0	0	1.19943	1.59268	ACHE;BCHE;FAAH;RBFOX1;ABCC2;KCNJ11;HSPA4;SIGMAR1;SLC2A1;TSC2;OPRM1;PDYN;NGF;SLC6A2;DCAF7;AGT;CYP11A1;APOE;CNNM2;HCN1
Erectile dysfunction	20/118	0.265042	0.999985	0	0	1.19943	1.59268	NPR1;NOS3;HFE;SPRY4;MTHFR;IGF1;HS6ST1;DUSP6;AGT;VEGFA;GJA1;CCND2;SMR3A;TFR2;KCNMA1;PDE3A;PROK2;PDE5A;CLOCK;BCL2L1
Prostatic Neoplasms	235/1554	0.265202	0.999985	0	0	1.04995	1.39356	ITSN2;SPON2;ITSN1;SERPINE1;ALKBH3;GJA1;CAPNS1;BSG;CDC27;DAG1;CYP1B1;PRSS8;PRSS3;SIL1;SOX7;TP63;EPHB4;SLC12A9;SOX5;SMARCC1;GLCE;KRT8;PRKCA;SCRIB;ACSL3;UNC13D;RUNX1;INPP4B;AZGP1;CLDN7;TBPL1;CASZ1;SRCAP;EPAS1;CTBP1;LPAR3;PIK3R2;MST1R;PPL;DHX30;BRIP1;TERT;MYO6;APOE;TP53BP1;FDFT1;TRPM4;EGR1;MSR1;WNT10B;GSTM1;TIPARP;INSR;STARD10;NFATC3;EAF2;MTHFR;IGF1;PA2G4;ALOX15B;SMARCA4;QARS;TCN2;ID1;CYP1A1;INTS4;HOXD3;ACHE;SETD2;CLIC4;HIP1;SERPINA1;STAB2;ADM;CTCF;GLI1;ROBO1;IKBKB;PPP3CC;HYAL1;TIMP3;CAMP;CTSB;NCOA1;VKORC1;SREBF1;MST1;SLC2A12;PAX6;BAZ1B;CYP7B1;RHOC;SREBF2;PAX2;RHOA;NCOR2;SLC7A5;MMP14;KCNMA1;RARB;DNASE1L2;GART;YAP1;GRN;ASAH1;TYMS;RELA;CYP17A1;MGAT5;ALOX5;STX4;CSMD1;PMS1;CD55;NQO1;MAP3K1;CDKN2A;STAT1;NR1H3;VEGFA;CTNNB1;NCAPD3;NUCB2;EPO;RASL11A;CTNND1;ZBTB20;DEFB1;CXCL16;HPGDS;CCND2;NPPA;EP300;SMARCAD1;ROS1;KCNH2;PDIA3;TLE3;RNF43;GHSR;CASR;IL11RA;PIPOX;CDC25C;PRSS55;CDC25A;FOXP1;FOLH1;ERP29;ERG;MAD1L1;NOTCH1;ALOX15;PXN;NPR3;PHB;CYP2C19;HOXB13;CYP2C18;CYP19A1;NDRG1;ZFP36L2;CCNB1;CYP11A1;LPXN;MYH11;WNT1;CD164;ZFHX3;SYT1;HSPA5;PTCH1;CBX1;SRD5A3;ESRRB;M6PR;FER;CDK6;CDK2;FGFR4;BCL2L1;MCM7;ITGB4;CELF2;SLC2A1;TNFAIP3;ARRB2;CHD3;CKS1B;SENP6;CASP7;SUMO1;POLK;PELP1;KDM6B;ABCC1;GPX1;CAD;CYP3A43;DNMT3A;ETV1;NGF;DNAJC3;RBL2;ZAP70;CREB1;CDH11;TMBIM6;HAGH;CRK;PLA2G1B;HDAC9;ERBB3;ERBB4;MXI1;GNA12;CSK;JAZF1;MUTYH;NTRK1;KDM4A;NOS3;LAMB2;TPBG;MGA;SPRY4;EPOR;PML;MEIS1;KLF5;SCD;SARDH;DRG1;EIF3H;BCAR1
Ventricular Dysfunction, Left	6/30	0.265256	0.999985	0	0	1.46859	1.94891	NPPB;PLN;ATP2A2;CD34;AGT;NR3C2
Arteriovenous fistula	6/30	0.265256	0.999985	0	0	1.46859	1.94891	LRP1;MTHFR;IGF1;WNT1;LRPPRC;VEGFA
Gonadoblastoma	6/30	0.265256	0.999985	0	0	1.46859	1.94891	DDX4;MAP3K1;DHH;WT1;NSD1;KCNQ1
Hypoplasia of the optic nerve	6/30	0.265256	0.999985	0	0	1.46859	1.94891	PPP1CB;MAP2K2;WT1;POMT1;PAX6;ELP4
Narrow palate	6/30	0.265256	0.999985	0	0	1.46859	1.94891	SETBP1;KANSL1;NSD1;EP300;WNT7A;SOX5
Overlap syndrome	6/30	0.265256	0.999985	0	0	1.46859	1.94891	CAST;SNRNP70;DNMT3A;SCN5A;TTN;PAFAH1B1
TUBEROUS SCLEROSIS 2	6/30	0.265256	0.999985	0	0	1.46859	1.94891	TCHP;UBASH3B;NTHL1;TSC2;PKD1;PAX2
Microphthalmos	36/222	0.266346	0.999985	0	0	1.13793	1.50543	YAP1;RERE;DOCK6;PMEL;CTDP1;NOTCH1;POMT1;GJA1;ZNF629;SUFU;DAG1;PIEZO2;CYP1B1;SOX8;E2F4;WNT3;ZGPAT;PTCH1;PAX6;TBR1;GDF3;FANCE;POMGNT1;PAX2;RPGRIP1;MEIS1;DES;FRAS1;COL4A1;CDK2;MAB21L2;RARB;TUBGCP4;FREM1;RAB3GAP1;NFE2L1
Lip and Oral Cavity Carcinoma	74/473	0.266503	0.999985	0	0	1.09108	1.44281	CELF1;SERPINE1;HP;SLC2A1;ADM;PTPRJ;CDC20;HOXA10;HPGDS;CASP7;DACH1;EXO1;ROS1;FADS1;TP63;SLC12A9;CTSB;DSP;GPX1;AKR1A1;AXIN1;OPRM1;CDC25A;NRBP1;SLC7A5;MMP14;COL4A3;RARB;ERG;PPIG;TKT;CLOCK;FBLIM1;HTRA3;DCTN3;LPAR3;NOL3;FUT2;FUT1;NDRG1;RELA;LIMA1;TERT;PRDX1;ALOX5;HSF1;GNA12;ZNF423;ECT2;WNT1;GSTM2;XRCC6;GSTM1;SYT1;CDKN2A;STAT1;HSPA4;SAMD4A;MTHFR;PTPN11;IGF1;ARHGAP24;SMARCA4;VEGFA;MYO1B;CYP1A1;RAD17;CTNNB1;CDK2AP1;GOPC;CNTN4;BCL2L2;BCAR1;BCL2L1
Bladder Neoplasm	185/1217	0.266588	0.999985	0	0	1.05592	1.39598	GEMIN2;SERPINE1;LOXL1;FGFRL1;NR3C2;GLS;ALKBH3;CDC20;AS3MT;HPGDS;GJA1;KAT5;CYP2D6;BSG;ANKFY1;EP300;CYP1B1;OIP5;TRIM27;PRSS3;LGALS7;EPHB4;TP63;RGS6;WLS;SLC12A9;ZNF165;CISH;MTUS1;CDKAL1;PRKCA;SOX10;RBX1;MSH6;INPP4B;CCNE1;TBPL1;HOXB2;PPIG;KIF20B;HOXB5;NOTCH1;EPAS1;TNKS;HTRA3;ALOX15;PXN;ITPR2;GATA4;XPC;HPR;IQGAP1;MST1R;GLYAT;PHB;CYP2C19;HOXB13;NDRG2;FUT1;NDRG1;SLC9A3R2;CCNB1;TERT;NTHL1;TRPM7;MAP4;S100A11;EGR1;MSR1;GSTM2;XRCC6;GSTM1;SYT1;HSPA5;HSPA4;NEK6;PTCH1;XRCC3;RARRES1;MRPL28;HMGA2;MTHFR;NFATC1;IGF1;ARHGAP24;TBL2;CDK6;LIN28A;ID1;CYP1A2;CDK2;NMU;GNB4;CYP1A1;FGFR4;FERMT2;SLC26A6;BCL2L1;UCN;ST6GALNAC1;IL20;MCM7;SLC2A1;MED19;ADM;CTCF;ITGAL;GLI1;SLC6A2;ELAVL3;TCHP;POLB;ALDH2;HYAL1;SNRNP70;SUFU;TIMP3;ABCC1;GPX1;ABCC2;DNMT3A;SLC39A11;AKR1A1;NRG1;PAX6;SYN3;RHOC;SENP2;TERF2;SREBF2;PAX2;RHOA;MMP14;PPM1B;CREB1;RARB;CD47;CD46;CDH16;RAPGEF3;PPARD;MCPH1;YAP1;GRN;LAMA2;ADH1B;SELENOF;TYMS;TFPI;HDAC9;RELA;ERBB3;ERBB4;MGAT5;ALOX5;MXI1;MUC7;CTNNA3;E2F4;MTA2;CSMD1;NTRK1;LGALS7B;NQO1;AOC1;CDKN2B;SLC16A1;STAT1;CDKN2A;NOS3;AMFR;KLHL1;DEK;MUC5B;MAPK15;AGT;TBX2;VEGFA;KLF5;SCD;SARDH;DRG1;CTNNB1;BCAR1;IL17A
Myxoid cyst	34/209	0.267093	0.999985	0	0	1.14221	1.5079	ACHE;CNTF;NBAS;NLGN1;LAMA2;EPO;SLC2A1;PDGFA;CTCF;ATXN2;GRM7;ERBB3;TIMP3;APOE;WNT1;HMOX2;CAST;NTRK1;LINGO1;CPT1A;CDKN2B;PNPT1;SYT1;HSPA4;IGF1;NGF;SOX10;GRIN2B;VEGFA;GFAP;BTD;DAB1;ARTN;MAPT
Carcinoma of lung	371/2476	0.267844	0.999985	0	0	1.03972	1.36967	SERPINE1;AQP5;DCAF4;ANTXR1;GLS;ALKBH3;CDC20;LGALS4;TP53AIP1;GOLGA2;GJA1;ZSCAN31;KAT5;RASSF3;CYP2D6;TMEM88;SOX18;RPS6KA2;BSG;KAT8;CYP1B1;SOX7;TP63;EPHB4;WLS;SLC12A9;RBFOX1;GLCE;KRT8;MTUS1;CACNA2D2;PRKCA;SCRIB;ACTN4;ACSL3;AZGP1;NEIL2;KCNQ1;CLDN7;XRN2;ORAI1;PFN2;NUP205;CASZ1;CFH;SHMT2;EPAS1;RRAD;SHOX2;PDGFA;PIK3R3;NEDD4L;XPC;HPR;MST1R;PGBD1;RACGAP1;TERT;NTHL1;PRDX1;MYO6;VTI1A;APOE;TP53BP1;PPARGC1A;S100A11;FDFT1;GSTM4;EGR1;MSR1;ZNF143;GSTM2;XRCC6;GSTM1;ST13;INSR;SETD1A;XRCC3;IL31RA;MTHFR;NFATC1;IGF1;ALOX15B;SMARCA4;TPX2;CYP2C9;ID1;CYP1A2;NMU;CYP1A1;RAD17;F13B;GTF2IRD1;HOXD3;SLC2A4RG;DAND5;RCOR1;RYR1;SETD2;GFM1;FEN1;CLIC4;IL20;SERPINA1;MED19;ADM;CTCF;GLI1;ROBO1;PTPRG;IKBKB;TUBA1C;TUBA1B;HYAL1;CHL1;HYAL2;TIMP3;NINL;CD34;CAMP;CTSB;PRMT5;DUSP2;DUSP1;MST1;GAB1;AKR1A1;KIF23;PAX6;PTGR1;TERF2;DUSP6;RHOA;DDB2;DUS2;MMP14;OR5V1;KIF2A;VSNL1;CDC42EP3;MZB1;RARB;KIF2C;CD47;ARHGEF7;PAFAH1B1;PPARD;YAP1;KANK1;GRN;CSTA;ASAH1;CTDP1;TOMM40;MYRF;ALOX12B;TYMS;OVCA2;COX5A;RELA;CYP17A1;GNAI2;ARNTL;NSD1;HSF1;METTL6;CCL19;CD55;JAM3;GINS1;NQO1;CDKN2B;CENPW;MAP3K1;SLC16A1;CDKN2A;STAT1;MCRS1;KLHL1;WNT7A;MYO9B;DEF6;AGT;VEGFA;SULF2;ETAA1;WT1;CTNNB1;HDGF;GOPC;SIPA1;IL17A;HFE;TUSC2;FAM13A;CTNND1;MPL;ZBTB20;MSI1;YEATS4;MSI2;HOXA11;CXCL16;FADS2;PPP1CC;SCGN;HPGDS;IPO9;CCND2;DACH1;EP300;ROS1;FADS1;ZNF322;RGS6;TGM2;USP8;GHSR;CASR;MAP2K2;ADAM11;TSC2;CDC25C;PRSS55;FRMD5;FOLH1;COL4A2;CHMP4C;PPIG;ERG;MAD1L1;SLC27A4;FBN2;NOTCH1;UBA7;CSH2;TNKS;HTRA3;CSH1;ALOX15;PXN;GLYAT;CYP2C19;CYP2C18;LPP;CYP19A1;FUT1;NDRG1;CCNB1;FUT9;MAP3K20;LPXN;THEM4;WNT3;CD276;TFAP2B;UBE2I;SYT1;HSPA5;HSPA4;NEK6;HMGA2;MCC;ARHGAP24;PTPRD;TSGA13;CDK6;LIN28A;FES;CDK2;NABP2;FGFR4;BCL2L1;UCN;ELAVL4;SLC2A1;DDX43;LSP1;RABEPK;PKD1;WISP1;CKS1B;TCHP;POLB;UFL1;CASP7;SUMO1;ALDH2;EXO1;SENP8;ZIC1;CYP2R1;CEP170;POLK;ACP1;RBM5;RBM6;PELP1;DSP;SUN2;ABCC1;GPX1;ABCC2;ABCC8;SECISBP2L;DNMT3A;AXIN1;NRG1;OPRM1;SEZ6L;NGF;ADRA2B;RBL2;PKM;CREB1;NPC1;C1D;NUMB;LCP2;CRK;MYH6;SMARCD1;USP14;LRP1;PLA2G1B;HM13;PDXP;SELENOF;SLC3A2;SEMA3F;NR2C2;TFPI;HDAC9;USP19;NXF1;ERLEC1;ERBB3;ERBB4;TMEM205;MXI1;PDSS2;OR12D3;SLIT3;CSK;NCAM1;E2F4;MTA2;FBRS;SH2B3;DCAF12;SASH1;MUTYH;NTRK1;KCNJ5;KDM4A;KDM4B;ANGPT2;TIE1;SPRY4;PTPN11;DEK;MERTK;PML;CHFR;SMUG1;NFASC;KLF5;SCD;DRG1;RBM45;BCAR1
Palmoplantar Keratosis	17/99	0.268078	0.999985	0	0	1.21833	1.6039	CAST;DSP;KANK2;CSTA;MAP2K2;ATP2A2;ALOX12B;AQP5;FAM83G;GJA1;DES;LIPH;GMPPA;SMARCAD1;TP63;SASH1;PLEC
Curvature of little finger	26/157	0.268114	0.999985	0	0	1.16662	1.53568	RERE;SETD5;SRCAP;GATA4;UBR1;PTH1R;HOXA13;HOXA11;RAI1;GJA1;MECOM;PRDM16;EP300;NKX2-5;ATRIP;GTF2I;TFAP2B;FZD2;IGF1;TRAPPC9;BAZ1B;TRAIP;TBL2;GTF2IRD1;LMX1B;ZFPM2
Bradykinesia	11/61	0.268518	0.999985	0	0	1.29261	1.69958	NQO1;ATXN2;TH;PRKRA;CYP1A2;OPRL1;HTT;MAPT;APOE;SLC39A14;GRIN2B
Increased CSF lactate	11/61	0.268518	0.999985	0	0	1.29261	1.69958	GFM1;TRMT10C;NDUFAF6;COX15;TACO1;NDUFS3;NDUFAF3;APOPT1;COX14;NDUFAF1;LRPPRC
Adenocarcinoma of pancreas	56/354	0.269133	0.999985	0	0	1.1052	1.45063	SETD2;TNFRSF6B;EPO;HFE;SERPINE1;ADM;LSP1;GLI1;LGALS4;CCND2;BSG;SBF2;SLC12A9;RNF43;ABCC1;MAP2K2;ABCC2;THOC1;RHOC;PKM;ORAI1;HOXB7;CRK;CALCRL;RGS19;PDGFA;BHLHE22;RELA;HDAC7;TERT;ERBB3;MXI1;MUC7;THEM4;TRPM7;ST3GAL3;NQO1;CDKN2B;GSTM1;MAP3K1;SYT1;CDKN2A;RIOK3;XRCC3;SCTR;KLHL1;IGF1;SMARCA4;VEGFA;TPX2;ARTN;CYP1A2;ID1;CYP1A1;CTNNB1;FGFR4
Abnormality of the fingernails	14/80	0.269696	0.999985	0	0	1.24644	1.63341	CASR;RTEL1;INPPL1;GLI1;BAZ1B;GJA1;TBL2;TERT;GNA11;NSD1;COL7A1;GTF2IRD1;LMX1B;GTF2I
Breast Carcinoma	736/4963	0.270438	0.999985	0	0	1.02966	1.3465	ITSN2;SERPINE1;GPATCH2;STMN3;C4BPA;SMC6;FNBP1L;FGFRL1;DCAF7;GLS;ALKBH3;PREX1;GJA1;CAPNS1;UBASH3B;MPRIP;ZMIZ1;TMEM88;CYP2D6;SOX18;DLEU1;CYP1B1;DIP2A;PRSS8;PRSS3;WLS;DDX17;MEF2A;PRKCH;GLCE;NGDN;CACNA2D2;SCRIB;PRKCA;SOX10;SND1;SLC5A6;ORAI3;CLDN7;ORAI1;TBPL1;HOXB1;CLOCK;HOXB7;HOXB5;ENPEP;LXN;SHMT2;CTBP1;HOXD1;SHOX2;PDGFA;GATA4;XPC;IQGAP1;HPR;GABARAP;TERT;NTHL1;PRDX1;NRBF2;PPARGC1A;S100A11;S100A10;GSTM4;HEXIM1;BRAP;WNT10B;GSTM2;GSTM1;TIPARP;ST13;STARD10;IL31RA;NFATC3;MRPL28;MTHFR;TRIP4;LNPEP;RMDN2;PA2G4;ELL3;ST18;PKIB;MLLT10;CYP2C9;CYP2C8;CYP1A2;CYP1A1;RAD17;HOXD3;DZIP1;FERMT2;CPEB4;ARF3;ACHE;SETD2;SERPINA1;PRKAG2;MED19;ADM;TCF20;CTCF;ADO;GLI1;SLC6A2;IKBKB;MRC2;TUBA1C;CHAF1B;TUBA1B;MECOM;TMEM43;CHL1;TIMP3;DLGAP1;NINL;IKBKE;CHST9;HELLS;ELOVL1;DUSP2;CLUL1;DUSP1;IFNGR2;ROM1;SLC2A12;RRAS2;NSUN6;PAX6;TMEM173;TERF2;DUSP6;PAX2;DDB2;NCOR2;MMP14;OR5V1;PSMA1;KCNMA1;RARB;RAPGEF3;PPARD;PAFAH1B1;KANK2;KANK1;GRN;ASAH1;NFIX;AHNAK;ATL1;ADCY3;HTT;TANK;PRSS50;ALOX5;STAT4;GPAT2;CKB;BRD8;CCL19;SLC17A3;BCHE;LGALS7B;CDKN2B;AOC1;CDKN2C;SLC16A1;ODAM;CDKN2A;STAT1;PCGF2;YLPM1;DEF6;AGT;LRPPRC;SULF2;HEYL;CENPH;SLCO3A1;PSMC3;WT1;GOPC;INHA;FRK;NUCB2;CCL27;YPEL2;RAB3A;EPO;RAB3D;TUSC2;CTNND1;ITGA2B;HP;MSI1;MSI2;CXCL16;HHAT;HPGDS;SMR3B;DACH1;ADORA1;MACROD1;TNFRSF8;OIP5;ROS1;KCNH2;TLE3;CISH;ANAPC7;USP4;UBE2E3;ZBTB38;GTF3A;THOC1;PIPOX;CDC25C;FBXO11;MYT1;DGKZ;CDC25A;HIC1;FOXP1;RBX1;RNF41;MSH6;RAB35;HAT1;ERP29;ANAPC4;ERG;MAD1L1;KHDRBS3;NOTCH1;CBFB;SMYD5;CSH2;FBLIM1;TNKS;CSH1;HVCN1;NREP;PHB;CYP2C19;CYP2C18;CYP19A1;NPAS2;SLC9A3R2;ARL17B;ATXN1;BAG3;ZKSCAN3;MAP3K20;DVL2;THEM4;ZNF668;SRGAP3;ZNF423;SRGAP2;CD276;NOP14;SLC14A2;GFPT1;ESRRB;ZBTB10;ESRRG;TRAPPC9;FANCE;MCC;GFAP;PTPRD;MLXIPL;COPS6;CDK7;CDK6;CDK2;CNTROB;MAP3K11;BCL2L2;NFE2L1;ZNF652;BCL2L1;BCAR3;SLC48A1;RNF11;PPP1R13B;EIF4E3;ITGB5;MCM7;ITGB4;CELF2;TRADD;KIAA0100;ARRB2;PTPN23;LSP1;ITGAL;WISP1;SUMO1;EXO1;TLK2;HIF1AN;ACP1;PELP1;DSP;BCAS3;CERS5;CR1;GPX1;GRID1;GPX6;SIGMAR1;DNMT3A;RPL13A;NRG1;NGF;ADRA2B;C1QL1;GIGYF1;DNAJC1;PTP4A3;PKM;ESRP2;NUMB;TMBIM6;PPP1R12B;CRK;SMARCD1;NFAT5;LRP1;WBP2;HM13;HSD17B12;SEMA3F;CXXC5;HDAC9;TTN;HDAC7;DRAM1;ZNRF3;CSK;IGF2BP2;E2F4;SLC25A20;SH2B3;EIF4B;KCNJ3;NTRK1;ANGPT2;AMFR;TIE1;MGA;KCNIP3;PTPN11;TM6SF1;MERTK;EFR3B;TTC39A;PML;TBX2;TSPAN16;NIN;KLF5;DRG1;EIF3H;BCAR1;FAAH;PREP;ZDHHC5;NUDT2;JMJD1C;PKD2L1;AQP5;IFI30;ANTXR1;CDC20;LGALS4;TP53AIP1;GOLGA2;KAT5;RASSF3;RPS6KA2;OGFOD1;CDC27;BSG;DAG1;KAT8;CHAC1;LGALS7;SOX7;TP63;EPHB4;HABP2;SLC12A9;TNS1;SMARCC1;CPT1A;KRT8;EBF1;MTUS1;FLT3LG;EBF2;ACTN4;JMJD6;RUNX1;INPP4B;AZGP1;BTD;NEIL2;UHRF1BP1;SIK1;ULK1;KIF20A;KIF20B;ZFPM2;RIN2;PFN2;CASZ1;RTEL1;TSHZ3;EPAS1;RRAD;GIPR;TSHZ1;TSHZ2;LPAR3;PIK3R2;MST1R;CRHR1;BRIP1;RACGAP1;MIER3;TP53BP2;TRPM7;HIVEP3;APOE;TP53BP1;HIVEP2;TSPAN1;PAG1;SCAI;BBS2;EGR1;NUS1;XRCC6;INSR;XRCC3;SIAH1;GDF2;IGF1;GDF3;ACADSB;SMARCA4;MSRA;TPX2;STAG1;ARTN;ID1;NMU;SPDYA;NDUFAF3;SLC2A4RG;AARS;GFM1;CLIC4;FEN1;IL20;IL25;FAF1;HNF4G;PTPRM;RSF1;PTPRJ;PTPRF;ROBO1;PTPRG;AKAP10;HYAL1;HYAL2;TNFAIP8L3;CD34;DIRC3;CAMP;TMED5;CTSB;NCOA1;SREBF1;PRMT5;MST1;GAB1;AKR1A1;KIF24;KIF23;GFRA3;RHOC;CBFA2T3;SREBF2;RHOA;IL17RB;MLF2;TOX3;MN1;RAP2B;KIF2A;TNNT3;KIF2C;CD47;MAPT;ARHGEF7;CD46;YAP1;CSTA;ADH1B;IGHMBP2;MRPS30;NOL3;TYMS;COX5A;RELA;GNAI2;CYP17A1;ARNTL;LIMA1;EXOSC6;RELN;MGAT5;PES1;HSF1;RAD54L;METTL6;BCL2L2-PABPN1;EPS15;CD55;NQO1;CA10;MAP3K1;KLHL1;LSAMP;MYO9B;SORBS1;CSHL1;PEX14;VEGFA;FAP;CFHR1;QPCT;TCEA2;CTNNB1;SIPA1;RAB3GAP1;IL17A;PLVAP;KDM1B;HFE;GEMIN2;INPPL1;ARHGDIG;LOXL1;HOXA10;CCND2;KIF5A;CAPN2;NUSAP1;EP300;RGS6;TGM2;GEN1;CAST;GHSR;PDIA2;CASR;KDM2B;ADAM11;TSC2;CDKAL1;NPNT;PRSS55;MUC3A;TANC2;CAMKMT;ERN1;COL4A2;CCNE1;COL4A1;GPD1;AMPH;PPIG;LMX1B;HIST1H2BC;FBN2;PMEL;PSMD14;ARHGEF25;NOP2;PXN;ALOX15;ADRB1;BHLHE22;GLYAT;DTX3;HOXB13;NDRG2;FUT2;LPP;NDRG1;FUT1;ZFP36L2;CACNA1G;NCKIPSD;ENHO;CCNB1;SHARPIN;GRK4;CYP11A1;LPXN;MYH11;WNT1;MARK4;WNT3;SPECC1;ZFHX3;UBE2I;CPSF6;SYT1;HSPA5;MUC17;HSPA4;PTCH1;RARRES1;CBX1;HMGA2;ARHGAP24;GNAO1;ARHGAP32;H1F0;LIN28A;POC1B-GALNT4;FGFR4;UCN;THRB;MAST2;PINX1;SLC2A1;TNFAIP3;SLC2A4;PKD1;GRM1;CKS1B;TCHP;POLB;CASP7;ALDH2;ZC3H7B;GPER1;NPTN;SCN5A;RBM5;HIST1H1C;KDM6B;ABCC1;ABCC2;ABCC8;MYEOV;BUD31;CAD;CYP3A43;AXIN1;NAV1;ETV1;OPRM1;ARAP1;RBL2;ARHGAP10;DDX19A;CREB1;SETBP1;CHDH;CRY2;CDH11;CRY1;NDUFS3;MYH9;PDE5A;HAGH;OTUB1;MCPH1;HIST1H2BM;KDM3B;PLA2G1B;HIST1H2BK;DCTN3;SLC3A1;PDXP;SELENOF;SLC3A2;NT5C2;NR2C2;TFPI;PDLIM1;ERBB3;ERBB4;MXI1;GNA12;BNIP1;NAA25;SLIT3;NCAM1;MTA2;SASH1;MUTYH;KDM4A;KDM4B;GALNT4;ZNF184;NOS3;DEK;ATP2B1;ARID3B;MUC5B;MAPK15;EPOR;CHFR;SMUG1;MEIS1;DES;KANSL1;SCD;COL7A1;XPNPEP3;SARDH;PMP22;NAA16;RBM45;R3HDM2;HCN1
Endometrioma	37/229	0.270545	0.999985	0	0	1.13298	1.48117	SERPINE1;RASL11A;LMOD1;NEDD4L;RORB;PHB;NR2C2;CYP19A1;RELA;NR3C2;SMR3B;ANKH;GPER1;ANKRD1;FAM180A;BRD8;METTL7A;PLXNC1;MTA2;PPARGC1A;CD55;NCOA1;SYT1;DUSP1;ARHGAP28;IGF1;NGF;PAX2;VEGFA;SULF2;INHBE;PTP4A3;SLC7A8;COPS2;SPARCL1;RARB;CTNNB1
Muscular Dystrophy, Facioscapulohumeral	19/112	0.270599	0.999985	0	0	1.20066	1.5694	RBFOX1;SERPINA1;HIST1H4K;HSPA4;HIST1H4L;ATRNL1;DCTN3;CTCF;TTN;HIST1H4A;PRPF6;HIST1H4B;EIF3K;DAG1;TIMP3;HIST1H4I;HIST1H4J;HIST1H4C;CCL27
Bronchiectasis	19/112	0.270599	0.999985	0	0	1.20066	1.5694	DSP;RTEL1;DNAI2;SERPINA1;STAT1;LRBA;CCDC103;FAM13A;MUC5B;JMJD6;NXF1;TERT;FCGRT;ARMC4;CCDC65;CCDC151;DNAI1;CTSB;IL17A
Infant, Small for Gestational Age	44/275	0.270683	0.999985	0	0	1.12	1.46363	ATP6V1A;RERE;SETD5;RTEL1;GFM1;CTDP1;SRCAP;CTBP1;IGHMBP2;GLIS3;GATA4;UBR1;GLI1;CPLX1;FGFRL1;LFNG;HHAT;TERT;PIEZO2;NKX2-5;ATRIP;PSPH;NUS1;KCNJ11;ABCC8;INSR;DONSON;TPRKB;WNT7A;HMGA2;PTPN11;IGF1;SMARCA4;TRAIP;FIG4;MLXIPL;NIN;KANSL1;TUBGCP4;ZFPM2;OBSL1;RAPSN;RAB3GAP1;AARS
Abortion, Habitual	2/7	0.270991	0.999985	0	0	2.34912	3.06718	MTHFR;VEGFA
Ceroid Lipofuscinosis, Neuronal, Parry Type	2/7	0.270991	0.999985	0	0	2.34912	3.06718	PRPF6;DNAJC5
Cutis laxa, x-linked	2/7	0.270991	0.999985	0	0	2.34912	3.06718	FBN2;HSPA5
Hypomagnesemia 1, Intestinal	2/7	0.270991	0.999985	0	0	2.34912	3.06718	TRPM7;ACTN4
Lacrimal Puncta, Absence of	2/7	0.270991	0.999985	0	0	2.34912	3.06718	UBR1;TP63
MYOPATHY, MYOSIN STORAGE	2/7	0.270991	0.999985	0	0	2.34912	3.06718	TRIM54;MYH7
Nemaline Myopathy, Autosomal Recessive	2/7	0.270991	0.999985	0	0	2.34912	3.06718	ACTA1;TTN
PROSTATE CANCER, SOMATIC	2/7	0.270991	0.999985	0	0	2.34912	3.06718	ZFHX3;MAD1L1
Squamous cell carcinoma, metastatic	2/7	0.270991	0.999985	0	0	2.34912	3.06718	CDKN2A;ERBB4
Abnormal hair pattern	2/7	0.270991	0.999985	0	0	2.34912	3.06718	UBR1;FREM1
Abnormal isoelectric focusing of serum transferrin	2/7	0.270991	0.999985	0	0	2.34912	3.06718	ATP6V1A;RFT1
Abnormal sperm development	2/7	0.270991	0.999985	0	0	2.34912	3.06718	CATSPER2;STRC
Abnormality of hair consistency	2/7	0.270991	0.999985	0	0	2.34912	3.06718	CLCN7;KANSL1
Abnormality of hair curl pattern	2/7	0.270991	0.999985	0	0	2.34912	3.06718	CLCN7;KANSL1
Abnormality of hair texture	2/7	0.270991	0.999985	0	0	2.34912	3.06718	CLCN7;KANSL1
Abnormality of hair volume	2/7	0.270991	0.999985	0	0	2.34912	3.06718	CLCN7;KANSL1
Abnormality of the pancreatic islet cells	2/7	0.270991	0.999985	0	0	2.34912	3.06718	KCNJ11;ABCC8
Absence of a tooth	2/7	0.270991	0.999985	0	0	2.34912	3.06718	GJA1;TP63
Absent axillary hair	2/7	0.270991	0.999985	0	0	2.34912	3.06718	ZBTB20;APOE
Absent phalangeal crease	2/7	0.270991	0.999985	0	0	2.34912	3.06718	TNNT3;PIEZO2
Accelerated wrist bone maturation	2/7	0.270991	0.999985	0	0	2.34912	3.06718	SETD2;PTH1R
Acrocephalopolysyndactyly	2/7	0.270991	0.999985	0	0	2.34912	3.06718	FRAS1;FREM1
Advanced ossification of carpal bones	2/7	0.270991	0.999985	0	0	2.34912	3.06718	SETD2;PTH1R
Angiokeratoma	2/7	0.270991	0.999985	0	0	2.34912	3.06718	DCAF7;VEGFA
Aplasia of the interphalangeal creases	2/7	0.270991	0.999985	0	0	2.34912	3.06718	TNNT3;PIEZO2
Aplasia/Hypoplasia of the middle phalanges of the hand	2/7	0.270991	0.999985	0	0	2.34912	3.06718	FIG4;GJA1
Asterixis	2/7	0.270991	0.999985	0	0	2.34912	3.06718	OPRM1;PDYN
Atrophy of tongue	2/7	0.270991	0.999985	0	0	2.34912	3.06718	SH3TC2;COL7A1
Axillary pterygia	2/7	0.270991	0.999985	0	0	2.34912	3.06718	ITGB4;PLEC
Ballismus	2/7	0.270991	0.999985	0	0	2.34912	3.06718	OPRM1;PDYN
Basal Cell Cancer	2/7	0.270991	0.999985	0	0	2.34912	3.06718	CDKN2A;PTCH1
Broad long bones	2/7	0.270991	0.999985	0	0	2.34912	3.06718	GJA1;HHAT
Bronchopneumonia	2/7	0.270991	0.999985	0	0	2.34912	3.06718	SYT1;RELA
Calcification of falx cerebri	2/7	0.270991	0.999985	0	0	2.34912	3.06718	PTCH1;SUFU
Carcinoma of Endocrine Gland	2/7	0.270991	0.999985	0	0	2.34912	3.06718	NOTCH1;PELP1
Carcinoma of unknown primary	2/7	0.270991	0.999985	0	0	2.34912	3.06718	CDKN2A;SLC6A2
Cerebral Atherosclerosis	2/7	0.270991	0.999985	0	0	2.34912	3.06718	MTHFR;APOE
Chordee	2/7	0.270991	0.999985	0	0	2.34912	3.06718	MAP3K1;HOXA13
Chromosome 17 trisomy	2/7	0.270991	0.999985	0	0	2.34912	3.06718	PMP22;VEGFA
Chronic intestinal pseudo-obstruction	2/7	0.270991	0.999985	0	0	2.34912	3.06718	SOX10;RUNX1
Circling behavior	2/7	0.270991	0.999985	0	0	2.34912	3.06718	MYO15A;MYO7A
Colonic Inertia	2/7	0.270991	0.999985	0	0	2.34912	3.06718	FAAH;OPRM1
Congenital malformation syndromes affecting facial appearance	2/7	0.270991	0.999985	0	0	2.34912	3.06718	FRAS1;FREM1
Congenital Nephrogenic Diabetes Insipidus	2/7	0.270991	0.999985	0	0	2.34912	3.06718	PRKCA;AQP2
Cornela disease	2/7	0.270991	0.999985	0	0	2.34912	3.06718	EP300;DNAI1
Coumarin Resistance	2/7	0.270991	0.999985	0	0	2.34912	3.06718	VKORC1;CYP2C9
Decreased serum testosterone level	2/7	0.270991	0.999985	0	0	2.34912	3.06718	DHH;CYP17A1
Decreased testosterone level	2/7	0.270991	0.999985	0	0	2.34912	3.06718	DHH;CYP17A1
Dianzani autoimmune lymphoproliferative syndrome	2/7	0.270991	0.999985	0	0	2.34912	3.06718	UNC13D;IL17A
Disease caused by Shigella sonnei	2/7	0.270991	0.999985	0	0	2.34912	3.06718	NT5C2;SUMF2
Enlarged joints	2/7	0.270991	0.999985	0	0	2.34912	3.06718	SRCAP;TRPV4
Epidermolysis bullosa with pyloric atresia	2/7	0.270991	0.999985	0	0	2.34912	3.06718	ITGB4;PLEC
Estradiol measurement	2/7	0.270991	0.999985	0	0	2.34912	3.06718	PLXNC1;CYP19A1
Familial restrictive cardiomyopathy	2/7	0.270991	0.999985	0	0	2.34912	3.06718	MYH7;TTN
Fatigability	2/7	0.270991	0.999985	0	0	2.34912	3.06718	ACHE;CYP2D6
Fetus or newborn affected by alcohol transmitted via placenta or breast milk	2/7	0.270991	0.999985	0	0	2.34912	3.06718	ADH1B;AKR1A1
Foot oligodactyly	2/7	0.270991	0.999985	0	0	2.34912	3.06718	WNT10B;WNT7A
Frigidity	2/7	0.270991	0.999985	0	0	2.34912	3.06718	CYP2D6;CYP17A1
Generalized hypopigmentation of hair	2/7	0.270991	0.999985	0	0	2.34912	3.06718	RTEL1;TERT
Globe retraction and deviation on adduction	2/7	0.270991	0.999985	0	0	2.34912	3.06718	PIEZO2;EP300
GLOMUVENOUS MALFORMATIONS	2/7	0.270991	0.999985	0	0	2.34912	3.06718	GLMN;RBX1
Glycogen Storage Disease Type IIb	2/7	0.270991	0.999985	0	0	2.34912	3.06718	LSAMP;PRKAG2
Hemangioma of liver	2/7	0.270991	0.999985	0	0	2.34912	3.06718	SETD2;IL17A
Hemiballismus	2/7	0.270991	0.999985	0	0	2.34912	3.06718	OPRM1;PDYN
Hemoglobin increased	2/7	0.270991	0.999985	0	0	2.34912	3.06718	EPAS1;SH2B3
Hemorrhagic colitis	2/7	0.270991	0.999985	0	0	2.34912	3.06718	CFH;IL31RA
Heparan sulfate excretion in urine	2/7	0.270991	0.999985	0	0	2.34912	3.06718	HYAL1;GNS
High urine albumin levels	2/7	0.270991	0.999985	0	0	2.34912	3.06718	KCNJ11;ABCC8
Hirschsprung disease 1	2/7	0.270991	0.999985	0	0	2.34912	3.06718	POLR2F;DENND3
Hyperkalemic periodic paralysis	2/7	0.270991	0.999985	0	0	2.34912	3.06718	EIF3K;CACNA1C
Hypertrophic nerve changes	2/7	0.270991	0.999985	0	0	2.34912	3.06718	EGR2;PMP22
Hypertyrosinemia	2/7	0.270991	0.999985	0	0	2.34912	3.06718	QPCT;GLYAT
Hypoactive Sexual Desire Disorder	2/7	0.270991	0.999985	0	0	2.34912	3.06718	CYP2D6;CYP17A1
Hypoplastic sternum	2/7	0.270991	0.999985	0	0	2.34912	3.06718	NFIX;SETBP1
Impaired horizontal smooth pursuit	2/7	0.270991	0.999985	0	0	2.34912	3.06718	ATXN2;ATXN1
Incontinence	2/7	0.270991	0.999985	0	0	2.34912	3.06718	CLDN7;HTR3A
Increased megakaryocyte count	2/7	0.270991	0.999985	0	0	2.34912	3.06718	MPL;SH2B3
Increased vertebral height	2/7	0.270991	0.999985	0	0	2.34912	3.06718	TRPV4;OBSL1
Infectious colitis	2/7	0.270991	0.999985	0	0	2.34912	3.06718	HSPA5;HSPA4
Intraspinal Neoplasm	2/7	0.270991	0.999985	0	0	2.34912	3.06718	ABCC1;GFAP
Junctional split	2/7	0.270991	0.999985	0	0	2.34912	3.06718	ITGB4;PLEC
Kaufman-McKusick syndrome	2/7	0.270991	0.999985	0	0	2.34912	3.06718	BBS2;ST13
Lead Poisoning	2/7	0.270991	0.999985	0	0	2.34912	3.06718	HFE;XRCC3
Limited eye motility from Duane anomaly	2/7	0.270991	0.999985	0	0	2.34912	3.06718	PIEZO2;EP300
Limited pronation/supination of forearm	2/7	0.270991	0.999985	0	0	2.34912	3.06718	MECOM;HOXA11
Malattia Leventinese	2/7	0.270991	0.999985	0	0	2.34912	3.06718	CFH;TIMP3
Mature T ALL	2/7	0.270991	0.999985	0	0	2.34912	3.06718	CDKN2B;CDKN2A
Meningeal Neoplasms	2/7	0.270991	0.999985	0	0	2.34912	3.06718	RAD54L;VEGFA
Microalbuminuria	2/7	0.270991	0.999985	0	0	2.34912	3.06718	KCNJ11;ABCC8
MINICORE MYOPATHY WITH EXTERNAL OPHTHALMOPLEGIA	2/7	0.270991	0.999985	0	0	2.34912	3.06718	RYR1;MYH7
Monogenic diabetes	2/7	0.270991	0.999985	0	0	2.34912	3.06718	KCNJ11;ABCC8
Neonatal meningitis	2/7	0.270991	0.999985	0	0	2.34912	3.06718	SERPINE1;CD47
Oculomotor Nerve Paralysis	2/7	0.270991	0.999985	0	0	2.34912	3.06718	TRPV4;PLEC
Orgasmic Disorder	2/7	0.270991	0.999985	0	0	2.34912	3.06718	CYP2D6;CYP17A1
ovarian serous tumor	2/7	0.270991	0.999985	0	0	2.34912	3.06718	TSC2;PELP1
Pain in lower limb	2/7	0.270991	0.999985	0	0	2.34912	3.06718	PRKRA;MYOT
Painless fractures due to injury	2/7	0.270991	0.999985	0	0	2.34912	3.06718	MPV17;NGF
Papillary cystic tumor	2/7	0.270991	0.999985	0	0	2.34912	3.06718	SERPINA1;CTNNB1
Patellar clonus	2/7	0.270991	0.999985	0	0	2.34912	3.06718	KIF5A;SPG11
Peroneal muscle atrophy	2/7	0.270991	0.999985	0	0	2.34912	3.06718	DES;TRPV4
Pili canaliculi	2/7	0.270991	0.999985	0	0	2.34912	3.06718	TGM3;TP63
Placenta Disorders	2/7	0.270991	0.999985	0	0	2.34912	3.06718	IGF1;PRSS8
POLYCYSTIC LIVER DISEASE 1	2/7	0.270991	0.999985	0	0	2.34912	3.06718	PRKCSH;PKD1
Postoperative confusion	2/7	0.270991	0.999985	0	0	2.34912	3.06718	CFH;APOE
Postpartum Amenorrhea	2/7	0.270991	0.999985	0	0	2.34912	3.06718	CYP19A1;CYP17A1
Primary Hyperoxaluria	2/7	0.270991	0.999985	0	0	2.34912	3.06718	HPR;AGT
Progressive leukoencephalopathy	2/7	0.270991	0.999985	0	0	2.34912	3.06718	KIF5A;APOPT1
Prolinuria	2/7	0.270991	0.999985	0	0	2.34912	3.06718	SLC6A19;OPLAH
Prominent joints	2/7	0.270991	0.999985	0	0	2.34912	3.06718	SRCAP;TRPV4
Proximal lower limb amyotrophy	2/7	0.270991	0.999985	0	0	2.34912	3.06718	TRPV4;TTN
Psychosexual Disorders	2/7	0.270991	0.999985	0	0	2.34912	3.06718	CYP2D6;CYP17A1
Pure Autonomic Failure	2/7	0.270991	0.999985	0	0	2.34912	3.06718	DBH;IGFALS
Retinal Hemorrhage	2/7	0.270991	0.999985	0	0	2.34912	3.06718	COL4A1;TREX1
Schizencephaly	2/7	0.270991	0.999985	0	0	2.34912	3.06718	COL4A1;WDR62
secondary myelodysplastic syndromes	2/7	0.270991	0.999985	0	0	2.34912	3.06718	DNMT3A;RUNX1
Selective tooth agenesis	2/7	0.270991	0.999985	0	0	2.34912	3.06718	GJA1;TP63
Short sternum	2/7	0.270991	0.999985	0	0	2.34912	3.06718	NFIX;SETBP1
Skin Vesicle	2/7	0.270991	0.999985	0	0	2.34912	3.06718	COL7A1;PLEC
Small cerebral cortex	2/7	0.270991	0.999985	0	0	2.34912	3.06718	ASPM;MCPH1
Sore Throat	2/7	0.270991	0.999985	0	0	2.34912	3.06718	CYP2C19;SFI1
Spinal Neoplasms	2/7	0.270991	0.999985	0	0	2.34912	3.06718	ABCC1;GFAP
Temporomandibular Joint Dysfunction Syndrome	2/7	0.270991	0.999985	0	0	2.34912	3.06718	ITGAL;TTN
Thalidomide embryopathy syndrome	2/7	0.270991	0.999985	0	0	2.34912	3.06718	NOS3;LRP4
Thin basement membrane disease	2/7	0.270991	0.999985	0	0	2.34912	3.06718	COL4A3;CFHR5
Thoracic Outlet Syndrome	2/7	0.270991	0.999985	0	0	2.34912	3.06718	SYT1;RELA
Thrombotic stroke	2/7	0.270991	0.999985	0	0	2.34912	3.06718	MTHFR;AGT
THYROID HORMONE PLASMA MEMBRANE TRANSPORT DEFECT	2/7	0.270991	0.999985	0	0	2.34912	3.06718	SOX18;ALG12
Torre-Muir syndrome	2/7	0.270991	0.999985	0	0	2.34912	3.06718	MSH6;MUTYH
Toxic multinodular goiter	2/7	0.270991	0.999985	0	0	2.34912	3.06718	THRB;TTN
Transitional cell carcinoma in situ	2/7	0.270991	0.999985	0	0	2.34912	3.06718	DES;CDKN2A
Usher syndrome type 2	2/7	0.270991	0.999985	0	0	2.34912	3.06718	MYO7A;USH2A
Ventricular dilatation	2/7	0.270991	0.999985	0	0	2.34912	3.06718	SLC3A2;TTN
Vertebral wedging	2/7	0.270991	0.999985	0	0	2.34912	3.06718	PTCH1;SUFU
Viral gastroenteritis due to Rotavirus	2/7	0.270991	0.999985	0	0	2.34912	3.06718	HPGDS;FUT2
Warburg Sjo Fledelius syndrome	2/7	0.270991	0.999985	0	0	2.34912	3.06718	ZRANB3;RAB3GAP1
Wasting of tongue	2/7	0.270991	0.999985	0	0	2.34912	3.06718	SH3TC2;COL7A1
Malignant neoplasm of urinary bladder	174/1144	0.271153	0.999985	0	0	1.05643	1.37872	GEMIN2;SERPINE1;MSI1;LOXL1;FGFRL1;NR3C2;ALKBH3;CDC20;AS3MT;HPGDS;GJA1;KAT5;CYP2D6;BSG;ANKFY1;EP300;CYP1B1;OIP5;TRIM27;PRSS8;PRSS3;LGALS7;EPHB4;TP63;RGS6;WLS;SLC12A9;ZNF165;MTUS1;CDKAL1;PRKCA;SOX10;RBX1;MSH6;INPP4B;CCNE1;TBPL1;HOXB2;PPIG;KIF20B;HOXB5;NOTCH1;EPAS1;TNKS;PXN;ITPR2;GATA4;XPC;HPR;IQGAP1;MST1R;GLYAT;BHLHE22;PHB;CYP2C19;HOXB13;NDRG2;FUT1;SLC9A3R2;CCNB1;TERT;TRPM7;MAP4;EGR1;MSR1;GSTM2;XRCC6;GSTM1;SYT1;HSPA4;NEK6;PTCH1;XRCC3;RARRES1;MRPL28;HMGA2;MTHFR;NFATC1;IGF1;ARHGAP24;TBL2;CDK6;DAB1;LIN28A;ID1;CYP1A2;CDK2;NMU;GNB4;CYP1A1;FGFR4;FERMT2;SLC26A6;BCL2L1;UCN;ST6GALNAC1;IL20;MCM7;SLC2A1;MED19;ADM;CTCF;GLI1;SLC6A2;ELAVL3;TCHP;POLB;ALDH2;HYAL1;SNRNP70;SUFU;TIMP3;ABCC1;GPX1;ABCC2;DNMT3A;SLC39A11;AKR1A1;NRG1;PAX6;SYN3;RHOC;SENP2;TERF2;SREBF2;PAX2;RHOA;MMP14;PPM1B;CREB1;RARB;CD47;CD46;CDH16;RAPGEF3;MCPH1;YAP1;GRN;LAMA2;ADH1B;SELENOF;TYMS;TFPI;HDAC9;RELA;ERBB3;ERBB4;MXI1;MUC7;E2F4;MTA2;NTRK1;LGALS7B;NQO1;AOC1;CDKN2B;KDM4B;SLC16A1;STAT1;CDKN2A;NOS3;AMFR;KLHL1;DEK;MUC5B;MAPK15;AGT;TBX2;VEGFA;KLF5;SCD;SARDH;CTNNB1;IL17A
Alopecia	35/216	0.271505	0.999985	0	0	1.13682	1.48216	CTBP1;HFE;ALOX12B;SLC3A2;UBR1;TYMS;ANTXR1;CYP19A1;NR3C2;GJA1;TERT;SOX18;HLCS;LIPH;GNA11;TP63;CAMP;SASH1;DSP;WNT10B;CASR;ABCC2;DGAT1;NOS3;MCRS1;CYP3A43;MTHFR;BTD;SCD;COL7A1;ALMS1;APOC1;IGFALS;RIN2;PLEC
Peripheral Arterial Diseases	21/125	0.272227	0.999985	0	0	1.18673	1.54408	VIT;CASR;RBFOX1;ANGPT2;NOS3;BMP8A;MTHFR;PRSS55;CYP2C19;ANTXR1;ADD1;AGT;VEGFA;CNOT4;ATXN2;FAP;APOH;CYP1A2;APOE;PPARGC1A;CD34
Muscular Dystrophy	33/203	0.272337	0.999985	0	0	1.14117	1.48433	RYR1;ACHE;LAMA2;CELF1;GOSR2;SERPINE1;POMT1;LTBP4;ATP2A2;HDAC9;TTN;GMPPB;HPGDS;TMEM43;PABPN1;BAG3;DAG1;PIEZO2;SIL1;BCHE;SUN2;DTNA;TRIP4;WNT7A;IGF1;POMGNT1;DES;NPC1;MYOT;COL4A1;SSPN;ORAI1;PLEC
Atherogenesis	10/55	0.27346	0.999985	0	0	1.3056	1.69285	GSTM1;NPC1;NOS3;ALOX5;SERPINE1;ALOX15;HP;APOE;AGT;VEGFA
Common Migraine	10/55	0.27346	0.999985	0	0	1.3056	1.69285	CACNB2;DLG2;LRP1;PRDM16;TBPL1;MTHFR;FHL5;ANK3;CACNA1C;HCRTR1
Insulin Sensitivity	10/55	0.27346	0.999985	0	0	1.3056	1.69285	SREBF1;CTF1;KCNJ11;NOS3;SCD;INSR;SLC2A4;IGFALS;KLF14;SREBF2
Hemoglobin low	29/177	0.273488	0.999985	0	0	1.15181	1.49332	RTEL1;ITGB4;TACO1;ITGA2B;MPL;ZBTB20;UBR1;LIPA;TERT;MECOM;PNPO;COX14;APOPT1;RPS10;HELLS;CASR;CAD;KIF23;ACTN4;FANCE;TMEM173;FOXP1;CLCN7;TFR2;COL7A1;MARS;PCCB;ORAI1;PLEC
Thickened facial skin with coarse facial features	25/151	0.273652	0.999985	0	0	1.16621	1.51129	THRB;CEP120;MPL;AP4E1;CHD4;GNS;AP4M1;GJA1;SUFU;NSD1;NKX2-5;GTF2I;MAP2K2;INSR;PTCH1;NAGA;BAZ1B;SMARCA4;GNPTG;MMP14;TBL2;SETBP1;KCNQ1;GTF2IRD1;RIN2
Muscular Dystrophies, Limb-Girdle	16/93	0.273728	0.999985	0	0	1.22106	1.58203	RTEL1;LAMA2;POMT1;POMGNT1;TTN;GMPPB;ACTA1;DES;EIF3K;MYOT;ALMS1;DAG1;SSPN;NCAM1;OBSL1;PLEC
Intraepithelial Neoplasia	16/93	0.273728	0.999985	0	0	1.22106	1.58203	KDM6B;LGALS7B;NOTCH1;SYT1;CDKN2A;IGF1;RELA;ARHGAP24;VEGFA;CCND2;PKM;ZIC1;CYP1B1;IP6K1;LGALS7;CTSB
Spondylarthritis	13/74	0.275251	0.999985	0	0	1.25221	1.61545	SETD2;ERAP2;ABCC8;STAT1;HFE;SEC16A;SETD1A;ERAP1;NGF;BANK1;NPPA;RBM45;IL17A
Infarction, Middle Cerebral Artery	20/119	0.278032	0.999985	0	0	1.18724	1.51969	GHSR;EGR1;NQO1;EGR2;HSPA4;ABCC8;SERPINE1;DNMT3A;HP;SLC2A1;IGF1;NGF;HDAC9;AGT;RUNX1;TH;ALOX5;ADORA1;APOE;FGF21
Hyperalgesia	20/119	0.278032	0.999985	0	0	1.18724	1.51969	HOXD1;CACNA2D1;INSR;ADM;IGF1;OPRM1;PDYN;NGF;GRIN2B;COX5A;CRHR1;AGT;GFAP;SCN10A;ARTN;TRPV4;ALOX5;PROK2;CSK;PRSS3
Cardiovascular Abnormalities	9/49	0.278385	0.999985	0	0	1.32186	1.69032	DSP;PDLIM1;FLCN;PRKCSH;PKD1;HIC1;AGT;MYH7;PAFAH1B1
Hypermelanotic macule	9/49	0.278385	0.999985	0	0	1.32186	1.69032	MSH6;GJA1;RTEL1;NCF1;TERT;INSR;ATP2A2;XPC;DDB2
Malignant hyperpyrexia due to anesthesia	9/49	0.278385	0.999985	0	0	1.32186	1.69032	RYR1;RYR2;BCHE;EIF3K;CACNA2D1;STAC3;HTR3A;CACNA1C;TRAPPC9
Actinic keratosis	15/87	0.279596	0.999985	0	0	1.22417	1.5601	CDKN2B;GSTM1;CFH;CDKN2A;CTNND1;SLC2A1;XPC;CSHL1;CKS1B;FAP;TP53BP1;TP63;BCAR1;CCL27;SLC12A9
Everted lower lip vermilion	15/87	0.279596	0.999985	0	0	1.22417	1.5601	TFAP2B;NFIX;PAX6;ALOX12B;BAZ1B;ANTXR1;POMGNT1;TBL2;KANSL1;WT1;CHAMP1;GTF2IRD1;OBSL1;RAB3GAP1;GTF2I
Protruding lower lip	15/87	0.279596	0.999985	0	0	1.22417	1.5601	TFAP2B;NFIX;PAX6;ALOX12B;BAZ1B;ANTXR1;POMGNT1;TBL2;KANSL1;WT1;CHAMP1;GTF2IRD1;OBSL1;RAB3GAP1;GTF2I
Malignant neoplasm of gastrointestinal tract	42/263	0.280799	0.999985	0	0	1.11735	1.41917	YAP1;FEN1;PLA2G1B;TYMS;CYP2C19;NDRG2;DNAJC27;HDAC9;HPGDS;TERT;ALDH2;ERBB3;BAG3;ALOX5;GNG7;HSF1;ZIC1;PLCE1;SPTBN1;WLS;MUTYH;NQO1;CDKN2B;ABCC1;GSTM1;MAP2K2;HSPA5;CDKN2A;HSPA4;NFATC3;AXIN1;IGF1;MUC5B;SOX10;HIC1;VEGFA;MSH6;KCNQ1;RAPGEF1;ASF1A;MAP3K11;BCL2L1
Low posterior hairline	12/68	0.280989	0.999985	0	0	1.25903	1.59826	SETD5;MAP2K2;SRCAP;CTBP1;B3GAT3;EP300;PTPN11;GDF3;SOS2;CPLX1;FGFRL1;RAB3GAP1
Primary hypogonadism	12/68	0.280989	0.999985	0	0	1.25903	1.59826	GALT;CTDP1;MAP3K1;WT1;MCM9;ALMS1;GATA4;ZFPM2;FANCE;SIL1;CYP19A1;CYP17A1
Childhood Neuroblastoma	17/100	0.282373	0.999985	0	0	1.20358	1.52196	ACHE;ABCC1;GSTM1;ITSN1;PTPN11;NGF;ARHGAP24;MLF1;VEGFA;SMUG1;TERT;RSRC1;GPC2;MXD3;WLS;CD276;PPARD
Anteverted nostril	45/283	0.282626	0.999985	0	0	1.11169	1.40477	RERE;SETD5;CRB1;VAC14;SETD2;SEC23A;NFIX;IFT172;INPPL1;PTH1R;ANTXR1;GNS;EFTUD2;RAI1;GJA1;NSD1;INPP5E;PIEZO2;CAMTA1;EYS;BBS2;MEF2C;FZD2;MAP2K2;KCNJ11;ABCC8;ROM1;MERTK;POMGNT1;USH2A;PEX14;LRPPRC;HIC1;SMARCA4;FIG4;PRPF6;SLC6A9;SETBP1;ASXL3;ZNF513;TUBGCP4;SNRNP200;OBSL1;RAB3GAP1;PAFAH1B1
Carcinoma of urinary bladder, superficial	8/43	0.283207	0.999985	0	0	1.34277	1.69401	NQO1;TERT;CDKN2A;CDK2;SYN3;S100A11;SLC12A9;VEGFA
Macular dystrophy, corneal type 1	8/43	0.283207	0.999985	0	0	1.34277	1.69401	CHST6;HSPA5;KIF2A;HLCS;MZB1;BHLHE22;WDR62;VEGFA
Hyponatremia	8/43	0.283207	0.999985	0	0	1.34277	1.69401	NPPB;CYP2D6;CYP11A1;TRPV4;AQP2;AGT;NR3C2;HCRTR1
Ketotic hypoglycemia	8/43	0.283207	0.999985	0	0	1.34277	1.69401	EPM2A;SLC16A1;BTD;HLCS;ABCC8;PHKG2;PCCB;PRKAG2
Non-small cell lung cancer metastatic	8/43	0.283207	0.999985	0	0	1.34277	1.69401	CCND2;ABCC2;CDKN2A;CDK2;MTHFR;TYMS;ROS1;CHFR
Transient Ischemic Attack	31/191	0.283323	0.999985	0	0	1.13889	1.43633	EPO;NRXN1;SERPINE1;HTT;CYP2C19;NDRG2;MFF;IKBKB;GJA1;TERT;HSF1;ADORA1;EP300;SLC17A6;APOE;HMOX2;MAP4K1;GHSR;NQO1;TIA1;HSPA5;DUSP1;NOS3;MTHFR;PAX6;IGF1;AGT;GIP;FABP2;CREB1;MADD
Coarse facial features	25/152	0.285262	0.999985	0	0	1.15696	1.45123	THRB;CEP120;MPL;AP4E1;CHD4;GNS;AP4M1;GJA1;SUFU;NSD1;NKX2-5;GTF2I;MAP2K2;INSR;PTCH1;NAGA;BAZ1B;SMARCA4;GNPTG;MMP14;TBL2;SETBP1;KCNQ1;GTF2IRD1;RIN2
Insulin Resistance	14/81	0.285701	0.999985	0	0	1.22777	1.53816	SREBF1;CTF1;KCNJ11;ABCC8;NOS3;INSR;SLC2A4;IGF1;KLF14;CYP19A1;SREBF2;SCD;ALMS1;IGFALS
Bardet-Biedl Syndrome	11/62	0.286913	0.999985	0	0	1.26719	1.58219	BBS2;PCM1;TBC1D32;IFT172;INSR;INPP5E;ALMS1;BBS5;BBS4;SDCCAG8;VEGFA
Cancer of Nasopharynx	11/62	0.286913	0.999985	0	0	1.26719	1.58219	GJA1;ABCC1;GSTM1;MECOM;TERT;SYT1;XRCC3;TRIP6;RELA;WLS;VEGFA
Phyllodes Tumor	11/62	0.286913	0.999985	0	0	1.26719	1.58219	SLC9A3R2;NTRK1;SETD2;TERT;CDKN2A;GEMIN2;HMGA2;SIK1;CCL19;HOXB13;TP63
Xerostomia	11/62	0.286913	0.999985	0	0	1.26719	1.58219	FIG4;ATXN2;UNC13A;ERBB4;AQP5;NDRG2;WNT1;MUC5B;PPARGC1A;TP63;PRPH
Truncus Arteriosus, Persistent	7/37	0.287776	0.999985	0	0	1.37067	1.70727	TBX20;GATA4;PAX6;NKX2-5;ZFPM2;TBX2;VEGFA
Abnormality of the hair	7/37	0.287776	0.999985	0	0	1.37067	1.70727	DSP;FLCN;CDKN2B;TERT;CDKN2A;ATP2A2;FREM1
Abnormality of the hair shaft	7/37	0.287776	0.999985	0	0	1.37067	1.70727	DSP;FLCN;CDKN2B;TERT;CDKN2A;ATP2A2;FREM1
Fatigable weakness of swallowing muscles	7/37	0.287776	0.999985	0	0	1.37067	1.70727	FIG4;ATXN2;UNC13A;ERBB4;APOPT1;PPARGC1A;PRPH
Infantile uterus	7/37	0.287776	0.999985	0	0	1.37067	1.70727	NIN;DHH;SPRY4;PROK2;HS6ST1;DUSP6;CYP17A1
Macular dystrophy	7/37	0.287776	0.999985	0	0	1.37067	1.70727	RP1L1;CRB1;CHST6;ROM1;TIMP3;BBS5;PRPH
Pelvic Organ Prolapse	7/37	0.287776	0.999985	0	0	1.37067	1.70727	PTPRD;DPP6;SERPINA1;GPX1;PRSS3;LOXL1;HOXA11
Testicular hypogonadism	7/37	0.287776	0.999985	0	0	1.37067	1.70727	DHH;WFS1;CYP2R1;SPRY4;PROK2;HS6ST1;DUSP6
Traditional Serrated Adenoma	16/94	0.288628	0.999985	0	0	1.20533	1.49777	CAST;CLUH;MCM7;HIST1H4K;HIST1H4L;PTCH1;SERPINE1;TFPI;HIST1H4A;HIST1H4B;NSD1;CDK2;HIST1H4I;HIST1H4J;HIST1H4C;PAG1
MIXED LINEAGE LEUKEMIA	30/185	0.289086	0.999985	0	0	1.13764	1.41185	KMT2E;ARF3;GRN;CBFB;FLT3;ITGA2B;FUT1;AFF1;LGALS4;NCKIPSD;MECOM;CDC27;TIMP3;NCAM1;CD34;P4HTM;KDM4A;MEF2C;KDM4B;CDKN2A;PBX3;FLT3LG;RUNX1;MLLT10;MEIS1;CDK6;CREB1;RAP2B;MAP1A;BCL2L1
Adenocarcinoma of large intestine	47/297	0.289217	0.999985	0	0	1.10535	1.37128	FEN1;MYRF;SLC2A1;TYMS;TTN;PKHD1;LIMA1;FADS2;FLCN;CCND2;ZNRF3;CAMKV;ERBB3;PHKG1;ERBB4;RPS6KA2;MXI1;EP300;BRD8;MARK4;TSPAN1;ROS1;TP63;PMS1;FADS1;SLC12A9;MUTYH;CAST;NTRK1;PARP6;RNF43;ABCC1;PRKCH;GSTM1;ABCC2;INSR;KLHL1;AXIN1;PRKCA;TMEM173;MCC;VEGFA;MSH6;LIN28A;WT1;CYP1A1;CTNNB1
Kidney Failure	47/297	0.289217	0.999985	0	0	1.10535	1.37128	CRB2;CFH;EPO;SERPINE1;HP;SLC3A1;ADM;CHD4;HOXA13;PKD1;ADD1;NR3C2;PKHD1;CYP2D6;SOX18;APOH;STAT4;SLC39A8;MPV17;APOE;LRIG2;PPARGC1A;GTF2I;CASR;HSPA4;LAMB2;NOS3;MTHFR;TSC2;ACTN4;BAZ1B;PAX2;AGT;VEGFA;MLXIPL;TBL2;WT1;COL4A1;ALMS1;COL4A3;MZB1;MYH9;GTF2IRD1;LMX1B;HAGH;MMACHC;SDCCAG8
Brain Ischemia	42/264	0.289654	0.999985	0	0	1.11225	1.37816	FBN2;EPAS1;EPO;SERPINE1;ALOX15;MSI1;AQP5;DBH;RELA;NPPB;GJA1;ERBB4;ALOX5;TRPM7;APOE;SCN5A;CTSB;GTF2I;ASIC1;CAST;EGR1;GPX1;ANGPT2;NOS3;MTHFR;PRKCA;IGF1;OPRM1;BAZ1B;DUSP6;EPOR;VEGFA;GFAP;MMP14;TBL2;CREB1;TH;GTF2IRD1;MAPT;MAP3K11;IL17A;BCL2L1
Alcohol abuse	18/107	0.290355	0.999985	0	0	1.18846	1.4697	GHSR;FAAH;GABBR1;SPI1;ADH1B;HFE;AKR1A1;OPRL1;GATA4;IGF1;OPRM1;PDYN;CRHR1;GALR3;ALDH2;APOE;TKT;IL17A
Clinodactyly of the 5th finger	26/159	0.290839	0.999985	0	0	1.14895	1.41893	RERE;SETD5;SRCAP;GATA4;UBR1;PTH1R;HOXA13;HOXA11;RAI1;GJA1;MECOM;PRDM16;EP300;NKX2-5;ATRIP;GTF2I;TFAP2B;FZD2;IGF1;TRAPPC9;BAZ1B;TRAIP;TBL2;GTF2IRD1;LMX1B;ZFPM2
Ceroid lipofuscinosis, neuronal 1, infantile	3/13	0.291163	0.999985	0	0	1.76193	2.174	MFN1;PPARGC1A;GFAP
Eosinophilia, Tropical	3/13	0.291163	0.999985	0	0	1.76193	2.174	HPGDS;SERPINA1;SHARPIN
MYOPATHY, MYOFIBRILLAR, DESMIN-RELATED	3/13	0.291163	0.999985	0	0	1.76193	2.174	DES;MYOT;GFAP
Neoplasms, Vascular Tissue	3/13	0.291163	0.999985	0	0	1.76193	2.174	EIF2AK4;P4HTM;VEGFA
Niemann-Pick Disease, Type C1	3/13	0.291163	0.999985	0	0	1.76193	2.174	NPC1;MPRIP;LIPA
Tremor, Limb	3/13	0.291163	0.999985	0	0	1.76193	2.174	ACHE;CYP2D6;SCN8A
Usher Syndrome, Type III	3/13	0.291163	0.999985	0	0	1.76193	2.174	ABHD12;MYO7A;USH2A
Abnormality of skin morphology	3/13	0.291163	0.999985	0	0	1.76193	2.174	SIK1;GRIN2B;ST3GAL3
Adult Anaplastic Large Cell Lymphoma	3/13	0.291163	0.999985	0	0	1.76193	2.174	BSG;TNFRSF8;TP63
Age-related cognitive decline	3/13	0.291163	0.999985	0	0	1.76193	2.174	APOE;CLOCK;ARNTL
Akinetic-Rigid Variant of Huntington Disease	3/13	0.291163	0.999985	0	0	1.76193	2.174	FAAH;HTT;IP6K2
Axenfeld-Rieger syndrome	3/13	0.291163	0.999985	0	0	1.76193	2.174	GJA1;PAX6;PLOD1
Brain and/or spinal cord issue	3/13	0.291163	0.999985	0	0	1.76193	2.174	PRKCSH;SLC3A1;TP63
Broad face	3/13	0.291163	0.999985	0	0	1.76193	2.174	RAI1;PTCH1;SUFU
Cholera Infantum	3/13	0.291163	0.999985	0	0	1.76193	2.174	ABCC2;CHD8;MTHFR
Diarrheal disorder	3/13	0.291163	0.999985	0	0	1.76193	2.174	CASR;DGAT1;RAPGEF3
Epithelial corneal erosions	3/13	0.291163	0.999985	0	0	1.76193	2.174	NTRK1;CHST6;MPV17
Explosive speech	3/13	0.291163	0.999985	0	0	1.76193	2.174	DAB1;ATXN1;PAX6
Floppy infant syndrome	3/13	0.291163	0.999985	0	0	1.76193	2.174	RYR1;ACTA1;STAC3
Hearing abnormality	3/13	0.291163	0.999985	0	0	1.76193	2.174	WT1;INSR;PAX6
Human Papillomavirus Positive Oropharyngeal Squamous Cell Carcinoma	3/13	0.291163	0.999985	0	0	1.76193	2.174	CDKN2A;STAT1;TIMP3
Hydrosalpinx	3/13	0.291163	0.999985	0	0	1.76193	2.174	HOXA10;HOXA11;VEGFA
Hyperactive deep tendon reflexes	3/13	0.291163	0.999985	0	0	1.76193	2.174	GJA1;SLC2A1;CNNM2
Hypoglycemic coma	3/13	0.291163	0.999985	0	0	1.76193	2.174	SLC16A1;ABCC8;INSR
Juvenile Huntington Disease	3/13	0.291163	0.999985	0	0	1.76193	2.174	FAAH;HTT;IP6K2
Liver and Intrahepatic Bile Duct Epithelial Neoplasm	3/13	0.291163	0.999985	0	0	1.76193	2.174	NQO1;HSPA4;MTHFR
Liver and Intrahepatic Bile Duct Neoplasm	3/13	0.291163	0.999985	0	0	1.76193	2.174	NQO1;HSPA4;MTHFR
Mediastinal lymphadenopathy	3/13	0.291163	0.999985	0	0	1.76193	2.174	NCF1;WT1;APOE
Monosomy 22	3/13	0.291163	0.999985	0	0	1.76193	2.174	ERG;ADD1;CD55
Neoplastic Processes	3/13	0.291163	0.999985	0	0	1.76193	2.174	HMGA2;ETV1;ERG
Nesidioblastosis	3/13	0.291163	0.999985	0	0	1.76193	2.174	KCNJ11;ABCC8;IGF1
Occupational Diseases	3/13	0.291163	0.999985	0	0	1.76193	2.174	NQO1;CYP2D6;CYP1A1
Oxidative Phosphorylation Deficiencies	3/13	0.291163	0.999985	0	0	1.76193	2.174	GFM1;MPV17;NOL3
Patellar Dislocation	3/13	0.291163	0.999985	0	0	1.76193	2.174	FBN2;EP300;LMX1B
Peritoneal Neoplasms	3/13	0.291163	0.999985	0	0	1.76193	2.174	WT1;SLC2A1;CTNNB1
Polymorphous light eruption	3/13	0.291163	0.999985	0	0	1.76193	2.174	HPGDS;GSTM1;RBM45
Primary Focal Segmental Glomerulosclerosis	3/13	0.291163	0.999985	0	0	1.76193	2.174	MYH9;ACTN4;PAX2
refractory plasma cell neoplasm	3/13	0.291163	0.999985	0	0	1.76193	2.174	ABCC1;HSPA5;MTHFR
Renal Cell Dysplasia	3/13	0.291163	0.999985	0	0	1.76193	2.174	DACH1;LMX1B;PAX2
Renal hypoplasia/aplasia	3/13	0.291163	0.999985	0	0	1.76193	2.174	PKHD1;FRAS1;TP63
Restrictive behavior	3/13	0.291163	0.999985	0	0	1.76193	2.174	GRN;APOE;MAPT
Scanning speech	3/13	0.291163	0.999985	0	0	1.76193	2.174	DAB1;ATXN1;PAX6
Senile cardiac amyloidosis	3/13	0.291163	0.999985	0	0	1.76193	2.174	NPPB;HTT;VEGFA
Sparse eyebrow	3/13	0.291163	0.999985	0	0	1.76193	2.174	FIG4;VAC14;DPH1
Spinocerebellar ataxia type 8	3/13	0.291163	0.999985	0	0	1.76193	2.174	BEAN1;KLHL1;TK2
Strudwick syndrome	3/13	0.291163	0.999985	0	0	1.76193	2.174	TRPV4;COL10A1;MAPT
TUBEROUS SCLEROSIS 1	3/13	0.291163	0.999985	0	0	1.76193	2.174	TSC2;TKT;VEGFA
Adenocarcinoma in Situ	6/31	0.291821	0.999985	0	0	1.40976	1.73629	PRMT5;CDKN2A;TUSC2;CYP1A1;PDAP1;MRPS30
Deformity of limb	6/31	0.291821	0.999985	0	0	1.40976	1.73629	GJA1;PRDX1;HAND2;SLC25A12;HOXA13;TP63
Generalized elastolysis	6/31	0.291821	0.999985	0	0	1.40976	1.73629	MLXIPL;NBAS;B3GAT3;SRD5A3;LTBP4;RIN2
Hallux Valgus	6/31	0.291821	0.999985	0	0	1.40976	1.73629	MLXIPL;TBL2;GTF2IRD1;BAZ1B;TP63;GTF2I
Hanging skin	6/31	0.291821	0.999985	0	0	1.40976	1.73629	MLXIPL;NBAS;B3GAT3;SRD5A3;LTBP4;RIN2
Male Pseudohermaphroditism	6/31	0.291821	0.999985	0	0	1.40976	1.73629	HHAT;MAP3K1;DHH;CYP11A1;WT1;CYP17A1
Muscle weakness of limb	6/31	0.291821	0.999985	0	0	1.40976	1.73629	ACTA1;PABPN1;IGHMBP2;TK2;AMPD3;COLQ
Reduced number of teeth	6/31	0.291821	0.999985	0	0	1.40976	1.73629	DSP;DPP6;GJA1;ATRIP;TP63;TRAIP
Seasonal Affective Disorder	6/31	0.291821	0.999985	0	0	1.40976	1.73629	CRY2;CRY1;CLOCK;NPAS2;ARNTL;GTF2I
Slow-growing hair	6/31	0.291821	0.999985	0	0	1.40976	1.73629	PPP1CB;GJA1;MAP2K2;LIPH;TP63;SMARCA4
Proliferative diabetic retinopathy	13/75	0.292063	0.999985	0	0	1.23195	1.51626	SYT1;EPO;AKR1A1;MTHFR;ADM;GFER;RELA;PML;RUNX1;GFAP;VEGFA;BSG;SARDH
Fetal Growth Retardation	48/304	0.292388	0.999985	0	0	1.10241	1.3556	ATP6V1A;RERE;SETD5;RTEL1;GFM1;CTDP1;SRCAP;CTBP1;IGHMBP2;GLIS3;GATA4;UBR1;GLI1;CPLX1;FGFRL1;LFNG;HHAT;TERT;PIEZO2;APOE;NKX2-5;ATRIP;PSPH;NUS1;KCNJ11;ABCC8;NOS3;INSR;DONSON;TPRKB;WNT7A;HMGA2;PTPN11;IGF1;AGT;SMARCA4;TRAIP;FIG4;MLXIPL;NIN;DES;KANSL1;TUBGCP4;ZFPM2;OBSL1;RAPSN;RAB3GAP1;AARS
Adenoviral infections	10/56	0.293025	0.999985	0	0	1.27715	1.56769	LGALS4;CASR;ITGB5;MMP16;CDKN2A;CD46;FGFR4;DUSP6;SLC12A9;VEGFA
Adolescent idiopathic scoliosis	5/25	0.294808	0.999985	0	0	1.46843	1.79358	FBN2;BNC2;IGF1;PALM2-AKAP2;AKAP2
Adrenal hypertrophy or hyperplasia	5/25	0.294808	0.999985	0	0	1.46843	1.79358	KCNJ5;PDE11A;GIPR;CYP11A1;GIP
Cancer of Digestive System	5/25	0.294808	0.999985	0	0	1.46843	1.79358	GHSR;SETD2;CYP2C19;TYMS;VEGFA
Cervix Diseases	5/25	0.294808	0.999985	0	0	1.46843	1.79358	CDKN2A;PDXP;MTHFR;RBM45;SLC12A9
Depressed cheekbone	5/25	0.294808	0.999985	0	0	1.46843	1.79358	MAP2K2;TBL2;GTF2IRD1;BAZ1B;GTF2I
Flattening of the zygomatic bone	5/25	0.294808	0.999985	0	0	1.46843	1.79358	MAP2K2;TBL2;GTF2IRD1;BAZ1B;GTF2I
Frequent falls	5/25	0.294808	0.999985	0	0	1.46843	1.79358	FIG4;ACTA1;ASAH1;DAB1;PDE10A
Horizontal Nystagmus	5/25	0.294808	0.999985	0	0	1.46843	1.79358	RPGRIP1;DAB1;GRM1;CACNA1G;TTBK2
Hypokinesia	5/25	0.294808	0.999985	0	0	1.46843	1.79358	GFM1;LAMA2;TH;OPRL1;RAPSN
Hypoplasia of the zygomatic bone	5/25	0.294808	0.999985	0	0	1.46843	1.79358	MAP2K2;TBL2;GTF2IRD1;BAZ1B;GTF2I
Hypotrophic cheekbone	5/25	0.294808	0.999985	0	0	1.46843	1.79358	MAP2K2;TBL2;GTF2IRD1;BAZ1B;GTF2I
Lupus anticoagulant disorder	5/25	0.294808	0.999985	0	0	1.46843	1.79358	APOH;SERPINE1;MTHFR;C4BPA;TFPI
Non-infiltrating lobular carcinoma	5/25	0.294808	0.999985	0	0	1.46843	1.79358	MAP3K1;CBFB;CISH;CLDN7;CCL27
Port-Wine Stain	5/25	0.294808	0.999985	0	0	1.46843	1.79358	NSD1;KCNQ1;CYP1B1;TSC2;VEGFA
Prematurely aged appearance	5/25	0.294808	0.999985	0	0	1.46843	1.79358	INSR;ANTXR1;ATRIP;RAB3GAP1;TRAIP
Pulmonary Sclerosing Hemangioma	5/25	0.294808	0.999985	0	0	1.46843	1.79358	TUBA1A;CTNNB1;RABEPK;CD34;TP63
Small cheekbone	5/25	0.294808	0.999985	0	0	1.46843	1.79358	MAP2K2;TBL2;GTF2IRD1;BAZ1B;GTF2I
Specific language impairment	5/25	0.294808	0.999985	0	0	1.46843	1.79358	HLCS;NRXN1;CMIP;FOXP1;CAMKMT
Uroureter	5/25	0.294808	0.999985	0	0	1.46843	1.79358	SETBP1;WFS1;LMOD1;MYH11;TP63
X-linked retinitis pigmentosa	5/25	0.294808	0.999985	0	0	1.46843	1.79358	RPGRIP1;PLXNA2;ERG;FADS1;SLC2A4RG
Dystonia, Diurnal	4/19	0.295583	0.999985	0	0	1.56624	1.90895	TH;CYP2D6;PRKRA;CACNA1B
Encephalopathy, Subacute Necrotizing, Infantile	4/19	0.295583	0.999985	0	0	1.56624	1.90895	NDUFAF6;COX15;TACO1;NDUFS3
Encephalopathy, Subacute Necrotizing, Juvenile	4/19	0.295583	0.999985	0	0	1.56624	1.90895	NDUFAF6;COX15;TACO1;NDUFS3
Histiocytoma, Benign Fibrous	4/19	0.295583	0.999985	0	0	1.56624	1.90895	CREB1;CHAMP1;PRKCA;CD34
Hyperkeratosis, Epidermolytic	4/19	0.295583	0.999985	0	0	1.56624	1.90895	DSP;COL7A1;ALOX12B;KRTAP5-1
Melanoma, Amelanotic	4/19	0.295583	0.999985	0	0	1.56624	1.90895	NQO1;PMEL;VEGFA;CTSB
Spondyloepiphyseal Dysplasia Tarda, X-Linked	4/19	0.295583	0.999985	0	0	1.56624	1.90895	TRPV4;STX5;TRAPPC9;VEGFA
Abnormality of body height	4/19	0.295583	0.999985	0	0	1.56624	1.90895	SPRY4;PROK2;HS6ST1;DUSP6
Adult Non-Hodgkin Lymphoma	4/19	0.295583	0.999985	0	0	1.56624	1.90895	RELN;MTHFR;HDAC9;CAMKMT
Aortopulmonary Septal Defect	4/19	0.295583	0.999985	0	0	1.56624	1.90895	COL4A1;CDH11;CYP1B1;WNT1
CADASIL Syndrome	4/19	0.295583	0.999985	0	0	1.56624	1.90895	NOTCH1;COL4A1;APOE;GFAP
Calvarial defect	4/19	0.295583	0.999985	0	0	1.56624	1.90895	DOCK6;NOTCH1;FRAS1;UBR1
Decreased calcification of skull	4/19	0.295583	0.999985	0	0	1.56624	1.90895	FIG4;VAC14;SEC23A;PHF21A
Defect of skull ossification	4/19	0.295583	0.999985	0	0	1.56624	1.90895	FIG4;VAC14;SEC23A;PHF21A
Enchondroma	4/19	0.295583	0.999985	0	0	1.56624	1.90895	CDKN2A;PTPN11;PTH1R;WISP1
Epidermolysis Bullosa Acquisita	4/19	0.295583	0.999985	0	0	1.56624	1.90895	MMP14;ABCC8;COL7A1;TIMP3
Galactosemias	4/19	0.295583	0.999985	0	0	1.56624	1.90895	LGALS7B;GALT;LGALS7;GALK1
Gastric Cardia Carcinoma	4/19	0.295583	0.999985	0	0	1.56624	1.90895	GSTM1;CDKN2A;CYP1A1;PLCE1
Increased female libido	4/19	0.295583	0.999985	0	0	1.56624	1.90895	SPRY4;PROK2;HS6ST1;DUSP6
Infective cystitis	4/19	0.295583	0.999985	0	0	1.56624	1.90895	CDKN2A;TRPV4;SERPINE1;CAMP
Mixed phenotype acute leukemia	4/19	0.295583	0.999985	0	0	1.56624	1.90895	MLLT10;WT1;EP300;CD34
Organic writer's cramp	4/19	0.295583	0.999985	0	0	1.56624	1.90895	CASR;PRKRA;GNA11;CACNA1B
Proximal amyotrophy	4/19	0.295583	0.999985	0	0	1.56624	1.90895	RYR1;TMEM43;MYOT;GFPT1
Refractory anemia with ringed sideroblasts	4/19	0.295583	0.999985	0	0	1.56624	1.90895	DNMT3A;MPL;CD34;EPOR
Submucous clefting	4/19	0.295583	0.999985	0	0	1.56624	1.90895	HYAL1;CDH11;PIEZO2;TP63
Teratozoospermia	4/19	0.295583	0.999985	0	0	1.56624	1.90895	DPY19L2;UBASH3B;CTCF;BRDT
Venoocclusive disease	4/19	0.295583	0.999985	0	0	1.56624	1.90895	GSTM2;GSTM1;SERPINE1;PDE5A
Keratoconus	27/166	0.296145	0.999985	0	0	1.14162	1.38925	CRB1;GUCY2D;IFT172;AQP5;PLOD1;ANTXR1;PIEZO2;TIMP3;ACP2;EYS;CTSB;CAST;BBS2;ROM1;FNDC3B;TSC2;NGF;MERTK;POMGNT1;USH2A;RPGRIP1;PRPF6;MAP3K19;ZNF513;LMX1B;SNRNP200;RAB3GAP1
Sleep disturbances	17/101	0.296916	0.999985	0	0	1.18918	1.44403	TFAP2B;SETD5;THRB;KCNJ11;PAX6;CACNA1C;GNS;ARNTL;GNAO1;RAI1;DHX30;REM1;ATXN2;KAT5;PROK2;APOE;CLOCK
Xeroderma Pigmentosum	17/101	0.296916	0.999985	0	0	1.18918	1.44403	RTEL1;GSTM1;RNF34;CSH2;ST13;CDKN2A;CSH1;PTCH1;XRCC3;XPC;TYMS;WDR76;DDB2;HPGDS;BRIP1;ZNF629;POLH
Epithelioma	47/298	0.297654	0.999985	0	0	1.10088	1.33408	RTEL1;CLIC4;HIP1;SERPINA1;SERPINE1;IPP;PTPRJ;MST1R;TYMS;CYP19A1;FUT1;TTN;MRC2;AS3MT;CCNB1;TERT;ERBB3;ALOX5;UBD;HSF1;TP63;CTSB;GTF2I;NTRK1;EGR1;CDKN2B;CDKN2A;ODAM;KRT8;ACSL5;TSC2;IGF1;NGF;RUNX1;VEGFA;INHBE;TBX2;MMP14;MEIS1;RAP2B;LIN28A;FAP;NPC1;WT1;SCD;RARB;CTNNB1
Obsessive-Compulsive Disorder	19/114	0.29776	0.999985	0	0	1.17524	1.42377	SETD5;GABBR1;AQP6;HTT;HTR3A;CACNA1C;OPRM1;CYP2C19;BAZ1B;GRIN2B;DNM3;TBL2;CYP2D6;DLG4;GTF2IRD1;PPIG;HOXB8;LCT;GTF2I
Adenomatous Polyps	12/69	0.298705	0.999985	0	0	1.23687	1.49451	MSH6;ABCC1;SLC14A2;CDKN2A;ALOX5;MTHFR;TYMS;HIC1;WLS;MUTYH;VEGFA;BCL2L1
Diabetic Angiopathies	12/69	0.298705	0.999985	0	0	1.23687	1.49451	NOS3;SERPINE1;HP;ADCY3;MTHFR;ADM;APOE;IGF1;DUSP6;RELA;AGT;VEGFA
Thin lips	12/69	0.298705	0.999985	0	0	1.23687	1.49451	FIG4;SETD5;VAC14;GJA1;SEC23A;NBAS;SRCAP;CDH11;GATA4;CTCF;ZFPM2;NKX2-5
Childhood onset	9/50	0.299317	0.999985	0	0	1.28954	1.55551	GUCY2D;WT1;SH3BP2;PMP22;PLCE1;XPC;SPG11;MYH7;TTN
Hypercalciuria	9/50	0.299317	0.999985	0	0	1.28954	1.55551	CASR;TBL2;CLDN14;GNA11;GTF2IRD1;PTH1R;BAZ1B;SLC26A6;GTF2I
Muscular fasciculation	9/50	0.299317	0.999985	0	0	1.28954	1.55551	BBS2;BCHE;LRSAM1;ATXN2;CNTN5;CNTN4;SPG11;SOX10;BBS4
Decreased size of teeth	14/82	0.301993	0.999985	0	0	1.20964	1.44836	WNT10B;SEC23A;B3GAT3;CACNA1C;UBR1;GLI1;BAZ1B;MLXIPL;GJA1;TBL2;SUMO1;GTF2IRD1;TP63;GTF2I
Prediabetes syndrome	14/82	0.301993	0.999985	0	0	1.20964	1.44836	FAAH;HSPA5;KCNJ11;CDKAL1;SLC2A4;AGT;MLXIPL;AZGP1;DACH1;PARD6A;IGF2BP2;CLOCK;PPARGC1A;NUCB2
Squamous cell carcinoma	281/1876	0.302546	0.999985	0	0	1.0379	1.24083	MAML2;SERPINE1;IPP;STMN3;AQP5;LIPA;ALKBH3;GJA1;ZMIZ1;CYP2D6;RPS6KA2;BSG;DAG1;CYP1B1;PLCE1;LGALS7;TP63;EPHB4;HABP2;WLS;SLC12A9;KRT8;ACTN4;PDYN;RUNX1;CFDP1;NEIL2;CLDN7;TBPL1;CLOCK;ENPEP;EPAS1;GATA4;LPAR3;XPC;MST1R;PPL;RACGAP1;TERT;PRDX1;TP53BP2;KCNMB3;APOE;TSPAN1;S100A11;EGR1;GSTM2;GSTM1;HIST1H4K;TIPARP;ST13;HIST1H4L;INSR;XRCC3;MRPL28;MTHFR;RMDN2;IGF1;PA2G4;GRIN2B;SMARCA4;CCT6A;TPX2;CYP2C8;HIST1H4A;TBL2;HIST1H4B;ID1;CYP1A2;NMT1;CYP1A1;GTF2IRD1;HIST1H4I;HIST1H4J;HIST1H4C;SETD2;CLIC4;RSF1;ADM;CTCF;GLI1;SMG6;MRC2;MECOM;HYAL1;HYAL2;TIMP3;IKBKE;CD34;CTSB;NCOA1;DUSP1;IFNGR2;MST1;AKR1A1;RHOC;TERF2;SREBF2;RHOA;DDB2;SLC7A5;MMP14;VSNL1;ITPKA;RAPGEF1;RARB;HCLS1;PPARD;YAP1;KANK1;GRN;CSTA;ADH1B;ALOX12B;TYMS;COX5A;RELA;PES1;HSF1;CSMD1;LGALS7B;NQO1;CDKN2B;SLC16A1;CDKN2A;STAT1;CKMT1A;KLHL1;CSHL1;AGT;VEGFA;SULF2;AGBL4;WT1;PRKRA;QPCT;CTNNB1;HDGF;SIPA1;CCL27;RAB3GAP1;IL17A;EPO;GEMIN2;TUSC2;CTNND1;INPPL1;MSI1;DEFB1;HOXA11;HOXA10;HPGDS;CCND2;CAPN2;NUSAP1;EP300;OIP5;ROS1;TGM3;TGM2;KCNH2;PDIA3;CISH;TSC2;CDC25C;PRSS55;CDC25A;HIC1;FOXP1;CAMKMT;CCNE1;COL4A3;AMPH;PPIG;ERG;NOTCH1;UBA7;HTRA3;ALOX15;PXN;LTBP4;CYP2C19;NDRG2;LPP;FUT1;NDRG1;SLC9A3R2;CCNB1;BAG3;WNT1;CD276;SYT1;HSPA5;HSPA4;PTCH1;RARRES1;HMGA2;MCC;ARHGAP24;GFAP;PTPRD;CDK6;LIN28A;CDK2;FGFR4;BCL2L1;UCN;MCM7;ITGB4;CELF1;BNC1;PINX1;PDE3B;SLC2A1;ATP2A2;SLC2A4;WISP1;CKS1B;TCHP;UFL1;SUMO1;ALDH2;EXO1;CYP2R1;HIF1AN;POLH;DSP;ABCC1;GPX1;ABCC2;ABCC8;MYEOV;DNMT3A;AXIN1;OPRM1;NGF;RBL2;ATRN;PTP4A3;PKM;CREB1;MYH9;CRK;MCPH1;PDXP;FURIN;SEMA3F;NT5C2;TFPI;HDAC9;ERBB3;ERBB4;HECTD4;GNA12;MUC7;SLIT3;NCAM1;UGGT2;UGGT1;EIF4B;JAZF1;MUTYH;NTRK1;KDM4A;CMTM3;GALNT2;PTPN11;DEK;MUC5B;TPD52L2;EPOR;PML;CHFR;SMUG1;DES;KLF5;COL7A1;DRG1;CCDC63;CDK2AP1;BCAR1
Uterine Corpus Cancer	89/579	0.303173	0.999985	0	0	1.06836	1.27504	UCN;ST6GALNAC1;SERPINE1;CTNND1;ADM;CTCF;GLI1;HPGDS;CASP7;DACH1;CAPN9;SUMO1;SUFU;GPER1;HYAL3;MACROD1;CYP1B1;EP300;TRIM27;SOX7;WLS;KCNH2;NCOA1;SREBF1;GHSR;ABCC1;RPL22;MST1;SIRT4;COPZ2;PRKCA;PRSS55;TERF2;DUSP6;PAX2;RUNX1;MSH6;CCNE1;GORASP2;HAND2;KCNMA1;RARB;PPARD;OTUB1;LXN;NOTCH1;TSHZ1;HTRA3;GATA4;XPC;PIK3R2;HPR;SEMA3F;TYMS;HOXB13;CYP19A1;HDAC9;NDRG1;CYP17A1;TERT;CYP11A1;HSF1;LPXN;SH2B3;JAZF1;MUTYH;BBS2;WNT10B;EGR1;KDM4A;SLC14A2;ZFHX3;KDM4B;GSTM1;MAP3K1;HSPA5;CDKN2A;INSR;ESRRB;MTHFR;IGF1;LRPPRC;ARHGAP24;VEGFA;INHBE;DAB1;CYP1A1;CTNNB1;IL17A
Mild Mental Retardation	24/147	0.303486	0.999985	0	0	1.14667	1.36731	TFAP2B;GALT;CTDP1;POMT1;JMJD1C;HMGA2;DNAJC12;ATP2A2;NAGA;GATA4;PTPN11;IGF1;CPLX1;EDC3;RAI1;GNPTG;FLCN;CDK6;BAG3;CDH11;DAG1;PMP22;EP300;CAMTA1
Acute leukemia	76/492	0.303543	0.999985	0	0	1.07444	1.28098	SETD2;FLT3;HFE;MPL;WBP1L;C4BPA;AFF1;HOXA11;HPGDS;PCM1;ACTR1A;MECOM;CYP2D6;CD34;NOMO1;WLS;DUSP2;ABCC1;DNMT3A;EBF1;TSC2;CTPS1;TERF2;UNC13D;RUNX1;CREB1;TFR2;TBPL1;HCLS1;MYH9;ERG;MAD1L1;PAFAH1B1;RTEL1;NOTCH1;CBFB;CEBPE;NOP2;SLC3A2;TYMS;HDAC9;LPP;ZFP36L2;MLLT6;ARFRP1;MXI1;TP53BP2;MYH11;NCAM1;ZNF423;EPS15;PAG1;CD55;CYTH1;NQO1;CDKN2B;GSTM1;CDKN2A;STAT1;RYK;HSPA4;INSR;SETD1A;MTHFR;MRPL28;PTPN11;PML;ARHGAP24;VEGFA;MLLT10;MEIS1;FAP;WT1;MAP3K19;CYP1A1;RBM45
Rheumatism	16/95	0.303778	0.999985	0	0	1.19	1.41784	CAST;XRCC6;SERPINA1;IL20;CFH;NOS3;ERAP1;SOX13;VEGFA;DES;CFHR1;APOH;GOLGB1;AGBL2;CRK;SPTBN1
Long face	18/108	0.304564	0.999985	0	0	1.17518	1.39714	RYR1;SETD2;NBAS;MAP2K2;NFIX;CEP120;GFPT1;JMJD1C;ACTA1;SETBP1;INPP5E;TCTN1;CHAMP1;CAMTA1;ZNF423;MMACHC;RAPSN;MYH7
Mechanical Allodynia	18/108	0.304564	0.999985	0	0	1.17518	1.39714	HOXD1;CACNA2D1;INSR;ADM;IGF1;OPRM1;PDYN;NGF;GRIN2B;CRHR1;AGT;GFAP;SCN10A;TRPV4;ALOX5;PIEZO2;PROK2;CSK
Tumor Promotion	18/108	0.304564	0.999985	0	0	1.17518	1.39714	WNT10B;CASR;SETD2;ANGPT2;STAT1;DNMT3A;SLC2A1;PRKCA;SLC3A2;IGF1;DEK;LGALS4;IKBKB;KLF5;KAT5;NPC1;ERBB3;CYP1A1
Broad cranium shape	20/121	0.304656	0.999985	0	0	1.1636	1.38302	FBN2;RERE;SETD5;NBAS;AUTS2;B3GAT3;SRD5A3;ZBTB20;TRAPPC9;PTH1R;PHF21A;RAI1;GJA1;SETBP1;ACOX1;PRDM16;ZIC1;DSE;CDH11;RAB3GAP1
Wide skull shape	20/121	0.304656	0.999985	0	0	1.1636	1.38302	FBN2;RERE;SETD5;NBAS;AUTS2;B3GAT3;SRD5A3;ZBTB20;TRAPPC9;PTH1R;PHF21A;RAI1;GJA1;SETBP1;ACOX1;PRDM16;ZIC1;DSE;CDH11;RAB3GAP1
Malignant neoplasm of ovary	303/2026	0.304767	0.999985	0	0	1.03612	1.23113	TNFRSF6B;POP4;SERPINE1;STMN3;AQP5;FGFRL1;LGALS4;GJA1;MPRIP;UBASH3B;CYP2D6;RPS6KA2;BSG;CYP1B1;TRIM27;PRSS8;CHAC1;PRSS3;SOX6;SOX7;TP63;EPHB4;WLS;SLC12A9;CPT1A;PAQR5;PRKCA;ACTN4;RUNX1;INPP4B;NEIL2;CLDN7;HOXB4;SPARCL1;SKAP1;CASZ1;LXN;EPAS1;RRAD;HOXD1;PIK3R3;NEDD4L;GATA4;LPAR3;XPC;PIK3R2;HPR;IQGAP1;MST1R;CRHR1;BRIP1;NUAK2;TERT;HLCS;DPH1;MYO6;APOE;TP53BP1;PAG1;S100A11;S100A10;EGR1;GSTM2;GSTM1;TIPARP;INSR;XRCC3;GDF2;MTHFR;LNPEP;NFATC1;IGF1;MRPL23;IFFO1;SMARCA4;MLLT10;CYP2C8;STAG1;ID1;CYP1A2;CYP1A1;ACHE;SETD2;FEN1;RSF1;ADM;CTCF;GLI1;IKBKB;PCM1;MECOM;HYAL1;ANKRD1;MUC13;TIMP3;IKBKE;CD34;CAMP;CTSB;DUSP1;RRAS2;DUSP6;PAX2;IL17RB;DDB2;TOX3;MMP14;KCNMA1;RAPGEF1;RARB;KIF2C;CD47;TKT;CD46;PPARD;YAP1;GRN;ADH1B;TYMS;NOL3;OVCA2;COX5A;RELA;AKAP2;CYP17A1;GNAI2;ARNTL;ALOX5;PES1;HSF1;RAD54L;CKB;PMS1;CD55;JAM3;NQO1;CDKN2B;MAP3K1;CDKN2A;STAT1;RYK;WNT7A;WWP2;AGT;LRPPRC;VEGFA;FAP;WT1;CTNNB1;INHA;IL17A;EPO;GEMIN2;CTNND1;LY75;HP;MSI1;YEATS4;HOXA11;CXCL16;HOXA10;PPP1CC;HPGDS;SMR3B;CCND2;DACH1;FCGRT;CAPN2;MACROD1;EP300;ROS1;TGM2;GTF2I;KCNH2;CAST;GEN1;PDIA3;RNF43;CASR;MAP2K2;CISH;IL11RA;THOC1;TSC2;CDC25C;PRSS55;CDC25A;HIC1;RBX1;FOXP1;CAMKMT;MSH6;CCNE1;RAB35;CHMP4C;LMX1B;MAD1L1;FBN2;PFKFB4;NOTCH1;CBFB;NXPH2;HTRA3;ALOX15;PXN;ADRB1;BHLHE22;PHB;HOXB13;FUT2;CYP19A1;FUT1;SLC9A3R2;ATXN2;CCNB1;BAG3;CD276;CNTLN;CD164;SYT1;HSPA5;HSPA4;PTCH1;ESRRB;HMGA2;ARHGAP24;INHBE;H1F0;CDK7;CDK6;LIN28A;CDK2;FGFR4;MAP3K11;BCL2L1;UCN;USP36;ITGB5;BNC2;ITGB4;SLC2A1;ATP2A2;CHD4;FHL5;SLC2A4;TCHP;ALDH2;GPER1;ZIC1;PSD3;POLH;PELP1;ABCC1;ABCC2;BUD31;DNMT3A;NRG1;ETV1;NGF;RBL2;ASPM;ARHGAP10;PTP4A3;PKM;CREB1;ACTBL2;ITGA8;CRK;MYH6;TRIM56;MCPH1;HIST1H2BN;GALT;LRP1;HM13;SLC3A2;NR2C2;HDAC9;HDAC7;ERBB3;ERBB4;MXI1;GNA12;CSK;E2F4;IGF2BP2;SH2B3;JAZF1;MUTYH;NTRK1;KDM4B;ANGPT2;NOS3;TIE1;SPRY4;ARID3B;PML;SMUG1;KLF5;SCD;CDK2AP1;RBM45;HCN1
Renal Cell Carcinoma	203/1348	0.305092	0.999985	0	0	1.04385	1.2392	TNFRSF6B;SERPINE1;AQP6;CDC20;CYP2D6;BSG;DAG1;CYP1B1;KAT8;PRSS8;WLS;SLC12A9;PRKCH;SFMBT1;KRT8;PRKCA;OVOL1;DKK4;MYL2;CLDN7;TBPL1;CLOCK;OR4C13;MACF1;SPTBN4;ENPEP;PDXDC1;EPAS1;MAPKAP1;PDGFA;MST1R;TTBK2;TERT;HIVEP3;APOE;PPARGC1A;PAG1;S100A11;ST3GAL2;S100A10;PROM2;BBS2;EGR1;GSTM2;XRCC6;GSTM1;TIPARP;INSR;MTHFR;LNPEP;IGF1;MLLT10;STAG1;CYP1A1;RYR1;ACHE;SETD2;ACY1;FAF1;PTH1R;PTPRG;ROBO1;CHAF1B;TIMP3;CD34;CTSB;DUSP1;MST1;MSGN1;INSRR;SLC39A11;AKR1A1;SLC35G2;TERF2;PAX2;MMP14;RAP2B;MMP16;KCNMA1;RARB;L2HGDH;KANK2;KANK1;AHNAK;TYMS;NOL3;RELA;BCL2L2-PABPN1;RXRG;PMS1;BCHE;NQO1;CDKN2B;STAT1;CDKN2A;MCRS1;KLHL1;LSAMP;WNT7A;AGT;DEF6;VEGFA;SULF2;WT1;QPCT;CTNNB1;INHA;EPO;GEMIN2;HFE;CTNND1;ITGA2B;HP;DEFB1;APEH;CXCL16;NR3C2;HOXA11;FGF5;HPGDS;DACH1;EP300;PPFIA4;TGM2;GHSR;CASR;CISH;TSC2;PRSS55;HIC1;RBX1;MSH6;PLA2G15;RBMXL1;COL4A3;CARD11;MAD1L1;FBN2;PXN;GLIS3;ITPR2;HOXB13;NDRG2;NDRG1;SLC9A3R2;SCUBE3;CCNB1;TMEM127;CD276;TFAP2B;HSPA5;HSPA4;PTCH1;M6PR;HMGA2;ARHGAP24;GNAO1;CDK2;ZNF536;FGFR4;BCL2L2;BCL2L1;THRB;FLT3;BNC1;SLC2A1;SLC2A4;GRM1;CKS1B;TCHP;FLCN;NOB1;CYP2R1;HIF1AN;KDM6B;ABCC1;ABCC2;DNMT3A;RCN1;PKM;CDH11;MCM6;HAGH;CDH16;CRK;PRCC;SLC3A2;TFPI;NXF1;HAUS8;ERBB3;ERBB4;SH3BP2;NTRK1;ANGPT2;KCNIP4;ZNF804A;EPOR;PML;DES;MFAP1;SARDH;RBM45
Fibroadenoma	11/63	0.305656	0.999985	0	0	1.24275	1.47303	GJA1;ANAPC7;TERT;CDKN2A;CYP1A1;HMGA2;CCL19;FGFR4;TP63;HIC1;CYP17A1
Idiopathic hypogonadotropic hypogonadism	11/63	0.305656	0.999985	0	0	1.24275	1.47303	SEMA7A;TFR2;HFE;SERPINE1;SPRY4;PROK2;GLI1;CCDC141;HS6ST1;SOX10;DUSP6
Ataxia, Truncal	8/44	0.305768	0.999985	0	0	1.30539	1.5468	ATXN1;DAB1;NPC1;SCN8A;SLC2A1;CACNA2D2;SYT14;HCN1
Intellectual disability, progressive	8/44	0.305768	0.999985	0	0	1.30539	1.5468	AP4M1;ACOX1;SRD5A3;XPC;TK2;L2HGDH;NKX2-5;DDB2
Abnormal form of the vertebral bodies	8/44	0.305768	0.999985	0	0	1.30539	1.5468	LFNG;RAI1;CTBP1;TRPV4;MPL;CPLX1;ANTXR1;FGFRL1
Autonomic nervous system disorders	8/44	0.305768	0.999985	0	0	1.30539	1.5468	NTRK1;REM1;ANGPT2;FAP;GMPPA;DBH;SLC6A2;TP63
Birthmark	8/44	0.305768	0.999985	0	0	1.30539	1.5468	PPP1CB;MSH6;EP300;TSC2;PTPN11;UBR1;FANCE;SOX10
HELLP Syndrome	8/44	0.305768	0.999985	0	0	1.30539	1.5468	HPGDS;CFH;HSPA4;NOS3;TPBG;ADM;CD46;VEGFA
Memory Disorders	8/44	0.305768	0.999985	0	0	1.30539	1.5468	ACHE;SIGMAR1;SLC17A6;LNPEP;APOE;MAPT;HTR4;VEGFA
Neurocognitive Disorders	8/44	0.305768	0.999985	0	0	1.30539	1.5468	AUTS2;EPO;STAT1;ARTN;APOE;IGF1;MAP3K11;GLS
Sickle Cell Trait	8/44	0.305768	0.999985	0	0	1.30539	1.5468	SLC16A1;TERT;SCD;MST1;HP;MYH9;APOE;CD34
Idiopathic Pulmonary Fibrosis	59/379	0.30739	0.999985	0	0	1.08408	1.27882	SPPL2C;HFE;SERPINE1;FAM13A;HS6ST1;PKD1;WISP1;TIMP3;CD34;ROS1;TP63;SLC12A9;DSP;HIST1H2AH;MST1;KRT8;PARP9;RHOA;CDH11;TMBIM6;CD47;CD46;ARHGEF7;FBN2;RTEL1;ATL1;PDGFA;HDAC9;HDAC7;PLN;TERT;ZNF629;ALOX5;WNT1;FBRS;CD55;EGR1;MSR1;RTEL1-TNFRSF6B;FZD2;HIST1H4K;HIST1H4L;CDKN2A;HSPA4;B3GAT3;PTCH1;IGF1;LILRB3;MUC5B;AGT;VEGFA;SULF2;HIST1H4A;HIST1H4B;HIST1H4I;HIST1H4J;HIST1H4C;RBM45;IL17A
Irritable Bowel Syndrome	27/167	0.307587	0.999985	0	0	1.1334	1.33628	FAAH;SETD2;SERPINA1;C4BPA;HTR4;SLC6A2;CRHR1;ENDOU;EXOSC6;PROK2;SCN5A;PRSS3;WNT1;S100A10;PDIA3;EGR1;NOS3;IL34;MST1;KRT8;HTR3A;OPRM1;TRPV4;CLDN7;FGFR4;LCT;RBM45
Speech impairment	32/200	0.308751	0.999985	0	0	1.1195	1.31566	ATP6V1A;SETD5;VAC14;SETD2;NFIX;THRB;MYT1L;IFT172;LTBP4;SLC2A1;WDR62;PPP1CB;EFTUD2;RAI1;INPP5E;DAG1;EP300;CAMTA1;APOPT1;BBS4;SOX5;MEF2C;AUTS2;HMGA2;DNAJC12;LRPPRC;FOXP1;ASPM;TH;KANSL1;PRKRA;SDCCAG8
Axonal neuropathy	13/76	0.309166	0.999985	0	0	1.21232	1.42311	WFS1;ATL1;NAGA;TRIP4;AMPD2;SH3TC2;BAG3;MARS;TRPV4;KIF5A;PMP22;SPG11;AARS
Petit mal status	13/76	0.309166	0.999985	0	0	1.21232	1.42311	MEF2C;ABCC2;NOTCH1;EPO;FLT3;ATP2A2;ANK3;NGF;GRM1;VEGFA;SCN8A;KCNMA1;PNPO
Vomiting	30/187	0.310658	0.999985	0	0	1.12302	1.31288	ACADVL;GALT;MPI;XPC;AQP2;OPLAH;LIPA;DCAF7;NR3C2;CYP2D6;CYP11A1;HLCS;EXO1;ACP2;MPV17;GHSR;CASR;GSTM1;DGAT1;KCNJ11;ABCC8;HTR3A;OPRM1;BTD;TCN2;PCCB;NDUFS3;NDUFAF3;CTNNB1;NDUFAF1
Delayed speech and language development	35/220	0.310802	0.999985	0	0	1.11198	1.29946	ATP6V1A;SETD5;VAC14;SETD2;NFIX;THRB;MYT1L;IFT172;LTBP4;SLC2A1;WDR62;PPP1CB;EFTUD2;DHX30;RAI1;NSD1;INPP5E;DAG1;EP300;CAMTA1;APOPT1;BBS4;SOX5;MEF2C;AUTS2;HMGA2;DNAJC12;GRIN2B;LRPPRC;FOXP1;ASPM;TH;KANSL1;PRKRA;SDCCAG8
Nonorganic psychosis	35/220	0.310802	0.999985	0	0	1.11198	1.29946	FAAH;GRN;ST6GALNAC1;TOMM40;SHOX2;CACNA1C;NPAS1;DCAF7;CRHR1;ARNTL;GRM2;PPP3CC;RELN;ZSCAN31;CYP2D6;ERBB4;GNA12;APOE;CD34;MEF2A;KCNH2;ZNF804A;MTHFR;PRKCA;NRG1;ANK3;OPRM1;GRIN2B;PDE10A;SLC6A9;ARTN;RARB;MAPT;ARHGEF7;PAFAH1B1
Myocardial Diseases, Secondary	15/89	0.310973	0.999985	0	0	1.19095	1.39108	MYBPC3;CASR;LRP1;EPO;NOS3;AQP2;AGT;NPPB;CYP2C9;PLN;DES;MYOT;PPARGC1A;YWHAH;PPARD
Bronchioloalveolar Adenocarcinoma	15/89	0.310973	0.999985	0	0	1.19095	1.39108	GSTM2;CDKN2A;MSI1;AQP5;OPRM1;MST1R;CYP19A1;LOXL1;VEGFA;SLC7A5;TERT;PRKRA;HYAL2;TMBIM6;TP63
Precursor B-Cell Lymphoblastic Leukemia-Lymphoma	17/102	0.311684	0.999985	0	0	1.17512	1.36992	RTEL1;CDKN2B;NOTCH1;FLT3;DUSP1;CDKN2A;INSR;TPBG;MGA;SLC3A2;ARHGAP24;DUSP6;RUNX1;PCM1;CREB1;ALOX5;CDK2
Low set ears	46/293	0.311731	0.999985	0	0	1.09479	1.2761	ATP6V1A;RERE;DOCK6;VAC14;NFIX;GLIS3;JMJD1C;GATA4;CHD4;PTH1R;ANTXR1;GNS;TMEM165;PPP1CB;EFTUD2;GJA1;DPH1;INPP5E;PIEZO2;CHAMP1;EP300;WNT3;SOX5;ATPAF2;TFAP2B;MEF2C;AUTS2;B3GAT3;INSR;PTCH1;SRD5A3;STAC3;WNT7A;PTPN11;PAX2;FIG4;SON;FRAS1;QARS;SLC6A9;SETBP1;ACOX1;ITGA8;STAMBP;MMACHC;PAFAH1B1
Abnormality of the eye	7/38	0.312327	0.999985	0	0	1.32638	1.54351	RPGRIP1;SLC6A19;TRPV4;NAGA;MYH9;APOE;PEX14
Gross motor development delay	7/38	0.312327	0.999985	0	0	1.32638	1.54351	RYR1;NSD1;DSE;EP300;TK2;TTN;FOXP1
Salmonella infections	7/38	0.312327	0.999985	0	0	1.32638	1.54351	SPI1;ABCC2;KAT5;HSPA4;NCAM1;NT5C2;IL17A
Spastic gait	7/38	0.312327	0.999985	0	0	1.32638	1.54351	ATL1;KIF5A;REEP2;NIPA1;NT5C2;CYP7B1;SPG11
Atrophic	10/57	0.312946	0.999985	0	0	1.2499	1.45204	GRN;ATXN1;CFH;CYP1A2;MTHFR;PTPN11;SYT14;MAPT;APOE;TGM2
Juvenile psoriatic arthritis	26/161	0.314206	0.999985	0	0	1.13179	1.31028	RERE;CRB1;MAML2;ITGB5;ITGA2B;JMJD1C;FUT2;TFPI;LPP;SIPA1L1;ZMIZ1;EGR1;DUSP2;ERAP2;DUSP1;ERAP1;NRG1;SUOX;GNG11;FOXP1;FCHSD2;REEP3;SIK1;CMTM2;MAD1L1;R3HDM2
alpha-Thalassemia	12/70	0.316716	0.999985	0	0	1.21547	1.39749	TCHP;CR1;EPB42;SCN8A;NSD1;PMCH;MST1;HP;PKD1;CD34;RUNX1;SMARCA4
Hereditary pancreatitis	12/70	0.316716	0.999985	0	0	1.21547	1.39749	MSR1;CASR;CDKN2A;PINX1;CLDN7;CDK2;HP;CYP1B1;PRSS3;CTSB;CAMKMT;CYP17A1
Memory impairment	42/267	0.316824	0.999985	0	0	1.09723	1.26116	ACHE;CNTF;GRN;NLGN1;TOMM40;NCF1;STH;ALOX15;CPLX1;AFF1;RELN;KAT5;ALOX5;SLC17A6;CAMTA1;NCAM1;APOE;HIVEP2;PPARGC1A;PAG1;CTSB;EIF2B4;GSTM1;SLC30A3;DNMT3A;SIGMAR1;PRKCA;LNPEP;ANK3;EIF2AK4;NGF;GRIN2B;ADRA2B;VEGFA;GFAP;CPEB1;CREB1;QPCT;PDE5A;MAPT;CRK;CDKL1
Testicular Neoplasms	14/83	0.318539	0.999985	0	0	1.19204	1.3637	GHSR;GSTM1;CDKN2A;HMGA2;GATA4;VEGFA;PDE11A;CCND2;ALOX5;CYP1A2;CYP1A1;SERINC1;IGFALS;PATZ1
Epilepsy, Rolandic	6/32	0.318886	0.999985	0	0	1.35546	1.54918	ASAH1;SZT2;RBFOX1;RELN;ELP4;CTSB
Myopathies, Nemaline	6/32	0.318886	0.999985	0	0	1.35546	1.54918	RYR1;ACHE;ACTA1;DES;MYOT;KLHL41
Aortic valve calcification	6/32	0.318886	0.999985	0	0	1.35546	1.54918	MMP14;NOTCH1;NPR1;BSG;APOE;NKX2-5
Bunion	6/32	0.318886	0.999985	0	0	1.35546	1.54918	MLXIPL;TBL2;GTF2IRD1;BAZ1B;TP63;GTF2I
Gastrinoma	6/32	0.318886	0.999985	0	0	1.35546	1.54918	BBS2;CASR;CDKN2B;CDKN2A;SCTR;IGF1
Oropharyngeal disorders	6/32	0.318886	0.999985	0	0	1.35546	1.54918	DSP;CDKN2A;CTNND1;BSG;PLCE1;NAE1
Cardiac fibrosis	16/96	0.319153	0.999985	0	0	1.17506	1.34202	ANGPT2;NPR1;SERPINE1;ALOX15;IGF1;AGT;NR3C2;VEGFA;PLN;HSF1;DAG1;ITGA8;SCN5A;PPIG;AARS;IL17A
MAJOR AFFECTIVE DISORDER 2	16/96	0.319153	0.999985	0	0	1.17506	1.34202	BRD1;WFS1;SERPINE1;ZNF804A;HTR3A;ANK3;HTR3B;IGF1;PRPF6;CUX2;TH;ERBB4;BPI;NCAM1;CLOCK;TNS1
Cryptorchidism	64/414	0.319483	0.999985	0	0	1.07511	1.22676	RERE;SETD5;CEP120;POMT1;INPPL1;CHD4;CTCF;GLI1;HS6ST1;HOXA11;PPP1CB;HOXA10;DAG1;PIEZO2;PROK2;EP300;TP63;BBS4;ATPAF2;MAP2K2;PAX6;SOX10;ADRA2B;POMGNT1;DUSP6;DDB2;COL4A1;KCNQ1;ZFPM2;SOS2;RAPSN;MYH7;SEC23A;PARPBP;NEDD4L;GATA4;XPC;UBR1;CYP19A1;CYP17A1;CYP11A1;NSD1;HSF1;LRIG2;NKX2-5;CCDC141;WNT3;FZD2;MAP3K1;SPRY4;STAC3;PTPN11;ATP2B1;FANCE;GFER;PEX14;SMARCA4;FIG4;RPGRIP1;FRAS1;WT1;TAF6;RAB3GAP1;BCL2L1
Amaurosis congenita of Leber, type 1	9/51	0.320611	0.999985	0	0	1.25876	1.43188	RPGRIP1;CRB1;MEF2C;GUCY2D;TNFRSF8;POC1B;MYO7A;PHB;MERTK
Pain, Crushing	9/51	0.320611	0.999985	0	0	1.25876	1.43188	NPPB;HOXD1;NPR1;CACNA2D1;NPPA;ADM;NRG1;HTR3B;PDYN
Pain, Migratory	9/51	0.320611	0.999985	0	0	1.25876	1.43188	NPPB;HOXD1;NPR1;CACNA2D1;NPPA;ADM;NRG1;HTR3B;PDYN
Pain, Splitting	9/51	0.320611	0.999985	0	0	1.25876	1.43188	NPPB;HOXD1;NPR1;CACNA2D1;NPPA;ADM;NRG1;HTR3B;PDYN
Suffering, Physical	9/51	0.320611	0.999985	0	0	1.25876	1.43188	NPPB;HOXD1;NPR1;CACNA2D1;NPPA;ADM;NRG1;HTR3B;PDYN
Ache	9/51	0.320611	0.999985	0	0	1.25876	1.43188	NPPB;HOXD1;NPR1;CACNA2D1;NPPA;ADM;NRG1;HTR3B;PDYN
Radiating pain	9/51	0.320611	0.999985	0	0	1.25876	1.43188	NPPB;HOXD1;NPR1;CACNA2D1;NPPA;ADM;NRG1;HTR3B;PDYN
Tapering fingers	9/51	0.320611	0.999985	0	0	1.25876	1.43188	FIG4;VAC14;INPPL1;SMARCAD1;CHD4;SLC39A13;GATA4;HIVEP2;TRAPPC9
MYELODYSPLASTIC SYNDROME	104/683	0.322363	0.999985	0	0	1.05648	1.19601	MAML2;EPO;HFE;MPL;MSI2;HOXA13;CDC20;HPGDS;UBASH3B;CYP1B1;PLCE1;EP300;TP63;SLC12A9;PDIA3;CPT1A;KDM2B;RPL23;RPL22;FLT3LG;CDC25C;HIC1;FOXP1;RUNX1;TFR2;ERG;ZFPM2;MAD1L1;ENPEP;CTBP1;CSH2;CSH1;ILDR1;FUT1;TERT;PRDM16;MYH11;WNT1;PAG1;EGR1;TIA1;XRCC6;GSTM1;UBE2I;SYT1;HSPA4;FZD9;MRPL28;HMGA2;IGF1;ARHGAP26;ARHGAP24;UCK1;BCL2L1;ACHE;GFM1;FLT3;ITGB4;GLI1;ATRAID;ROBO1;MECOM;TK2;CD34;CAMP;KDM6B;DNMT3A;MLF1;SLC7A5;MMP14;CREB1;PSMA1;SETBP1;NUMB;CD47;CRK;PAFAH1B1;CEBPE;CXXC5;HDAC9;RELA;ALOX5;NSD1;MXI1;NCAM1;SH2B3;CD55;BCHE;NQO1;CDKN2B;CDKN2C;ANGPT2;CDKN2A;TIE1;PTPN11;DEK;SGCZ;EPOR;VEGFA;MEIS1;WT1;RBM45;SIPA1;IL17A
Myocardial Ischemia	69/448	0.323319	0.999985	0	0	1.07044	1.20865	PYGB;RYR2;UCN;SETD2;SLC23A1;HFE;SERPINE1;NPPB;GJA1;TUBA1A;CCND2;ALDH2;CYP2D6;NPPA;CYP2R1;ADORA1;ANKRD1;NPTN;SCN5A;KCNH2;DUSP1;ABCC8;CAD;RHOC;DUSP6;AES;RUNX1;MMP14;PPM1B;FEZ2;PPIG;LCT;CRK;CES3;YAP1;ADH1B;NPR1;ADRB1;CYP2C19;TFPI;TTN;ARNTL;PSMB5;ATXN1;GNA12;NCAM1;APOE;HIVEP2;RXRG;EGR1;GSTM2;EGR2;GCKR;GSTM1;HSPA5;TIPARP;HSPA4;NOS3;MTHFR;IRF2BP2;IGF1;ATP2B1;AGT;VEGFA;CYP2C9;DES;ID1;NMU;RBM45
Constipation	33/208	0.323418	0.999985	0	0	1.10823	1.25099	RERE;FAAH;THRB;SRCAP;NRXN1;NPR3;IGHMBP2;JMJD1C;AQP2;RAI1;PRDM16;EP300;CAMTA1;HIVEP2;SCN5A;LRIG2;NKX2-5;PMS1;GTF2I;CASR;OPRM1;BAZ1B;SOX10;FOXP1;MSH6;MLXIPL;SCN10A;TBL2;DES;TH;COL7A1;PCCB;GTF2IRD1
Drug Dependence	28/175	0.323898	0.999985	0	0	1.11934	1.26186	CHRM2;FHOD3;BCAR3;FAAH;ADH1B;OPRL1;GRM7;FAM184B;CYP2D6;FAM184A;MYO6;NCAM1;CTNNA3;ZNF385D;CSMD1;HEXIM1;PRKCH;INSR;SAMD4A;ZNF804A;OPRM1;HTR3B;PDYN;GRIN2B;MSRA;AGBL4;NFASC;CREB1
Seizures, Focal	21/129	0.324423	0.999985	0	0	1.14251	1.28614	ACHE;BCHE;FAAH;SZT2;RBFOX1;ABCC2;KCNJ11;SIGMAR1;SLC2A1;TSC2;OPRM1;PDYN;NGF;SLC6A2;ADRA2B;AGT;CYP11A1;SCN8A;APOE;CNNM2;HCN1
early pregnancy	21/129	0.324423	0.999985	0	0	1.14251	1.28614	BCHE;FAAH;CALCRL;GSTM1;ANGPT2;MAP3K1;EPAS1;NOS3;SERPINE1;SLC2A1;MTHFR;IGF1;TTN;VEGFA;GJA1;HPGDS;ERBB4;PRKAR2A;NCAM1;CD46;S100A11
Curvature of spine	63/408	0.324642	0.999985	0	0	1.0736	1.20783	RYR1;SETD5;MPL;ZBTB20;PLOD1;FGFRL1;LFNG;FLCN;SUFU;KIF5A;PIEZO2;EP300;SIL1;SOX5;MAP2K2;SLC39A14;ACTA1;MYL2;TNNT3;LMX1B;SOS2;RIN2;RAPSN;MYH7;ASAH1;SEC23A;NFIX;CTBP1;ATL1;NRXN1;GOSR2;LTBP4;CPLX1;TTN;RAI1;BRIP1;DPP6;PUF60;SH3TC2;BAG3;NSD1;MAP3K20;WNT1;NUS1;AUTS2;B3GAT3;PTCH1;TRIP4;PTPN11;GDF3;FANCE;COLQ;GFAP;SMARCA4;GNPTG;SON;KANSL1;TRPV4;ALMS1;PMP22;CCM2;TUBGCP4;RAB3GAP1
Mitral Valve Prolapse Syndrome	11/64	0.324694	0.999985	0	0	1.21923	1.37148	FBN2;RPL5;TBL2;B3GAT3;PTPN11;GTF2IRD1;PLOD1;BAZ1B;SLC6A2;AGT;GTF2I
Multiple Endocrine Neoplasia Type 2a	11/64	0.324694	0.999985	0	0	1.21923	1.37148	KCNH2;NTRK1;TH;EPO;RYK;HP;IL31RA;SCN5A;SLC6A2;TGM2;VEGFA
Synophrys	11/64	0.324694	0.999985	0	0	1.21923	1.37148	SETD5;RAI1;NFIX;SETBP1;CDH11;ZBTB20;TAF6;TRAPPC9;SOX10;FREM1;GNS
Dystonia, Limb	5/26	0.325203	0.999985	0	0	1.39842	1.57085	TH;CYP2D6;COL4A1;PRKRA;CACNA1B
Abnormal pattern of respiration	5/26	0.325203	0.999985	0	0	1.39842	1.57085	CASR;NDUFAF6;COX15;GNA11;NDUFS3
Adult T Acute Lymphoblastic Leukemia	5/26	0.325203	0.999985	0	0	1.39842	1.57085	NOTCH1;KAT5;FLT3;DNMT3A;RUNX1
Anhidrosis	5/26	0.325203	0.999985	0	0	1.39842	1.57085	NTRK1;CASZ1;ITPR2;NGF;TP63
Aortic root dilatation	5/26	0.325203	0.999985	0	0	1.39842	1.57085	FBN2;B3GAT3;MYH11;CCL19;CYP17A1
ATRIOVENTRICULAR CANAL DEFECT	5/26	0.325203	0.999985	0	0	1.39842	1.57085	GJA1;GATA4;PTPN11;GLI1;ACVR2B
Coronary Thrombosis	5/26	0.325203	0.999985	0	0	1.39842	1.57085	PLA2G1B;ITGA2B;SERPINE1;CAD;TFPI
Dermatitis Herpetiformis	5/26	0.325203	0.999985	0	0	1.39842	1.57085	FCGRT;MYO9B;TGM3;TGM2;VEGFA
Ectrodactyly	5/26	0.325203	0.999985	0	0	1.39842	1.57085	USP14;WNT10B;MAP3K20;WNT7A;TP63
Epidermolysis Bullosa Simplex	5/26	0.325203	0.999985	0	0	1.39842	1.57085	DES;ITGB4;KLHL24;GFAP;PLEC
Generalized pustular psoriasis	5/26	0.325203	0.999985	0	0	1.39842	1.57085	IL20;PIPOX;APOE;CAMP;IL17A
Hereditary nonpolyposis colorectal carcinoma	5/26	0.325203	0.999985	0	0	1.39842	1.57085	MSH6;FLCN;EP300;CTNNB1;MCC
Indian childhood cirrhosis	5/26	0.325203	0.999985	0	0	1.39842	1.57085	CISH;KRT8;PDXP;MTHFR;RBM45
Klatskin Tumor	5/26	0.325203	0.999985	0	0	1.39842	1.57085	SETD2;PKM;DUSP1;GAB1;NGF
Plasmablastic lymphoma	5/26	0.325203	0.999985	0	0	1.39842	1.57085	RTEL1;NOTCH1;CDKN2A;SLC3A2;NCAM1
Retinal Dysplasia	5/26	0.325203	0.999985	0	0	1.39842	1.57085	GUCY2D;COL4A1;POMT1;DAG1;POMGNT1
Sacral dimples	5/26	0.325203	0.999985	0	0	1.39842	1.57085	TBL2;KANSL1;GTF2IRD1;BAZ1B;GTF2I
Schizophreniform Disorders	5/26	0.325203	0.999985	0	0	1.39842	1.57085	NTRK1;FAM69A;APOE;CPLX1;RIN2
Severe Aplastic Anemia	5/26	0.325203	0.999985	0	0	1.39842	1.57085	ZAP70;NOTCH1;EPO;RBM45;CD34
Organic Mental Disorders, Substance-Induced	19/116	0.32573	0.999985	0	0	1.15087	1.29092	CHRM2;FHOD3;BCAR3;FAAH;PRKCH;INSR;SAMD4A;ZNF804A;OPRM1;MSRA;AGBL4;GRM7;FAM184B;CYP2D6;FAM184A;MYO6;CTNNA3;ZNF385D;CSMD1
Prescription Drug Abuse	19/116	0.32573	0.999985	0	0	1.15087	1.29092	CHRM2;FHOD3;BCAR3;FAAH;PRKCH;INSR;SAMD4A;ZNF804A;OPRM1;MSRA;AGBL4;GRM7;FAM184B;CYP2D6;FAM184A;MYO6;CTNNA3;ZNF385D;CSMD1
Primary microcephaly	19/116	0.32573	0.999985	0	0	1.15087	1.29092	PHC1;DONSON;WDR62;IGF1;INO80;FANCE;TRAIP;EFTUD2;ASPM;DPP6;BRIP1;NIN;CDK6;QARS;CTNNB1;STAMBP;TUBGCP4;ATRIP;MCPH1
Decreased tendon reflex	31/195	0.32592	0.999985	0	0	1.11085	1.24537	LRSAM1;POMT1;IGHMBP2;LRP4;NDRG1;ABHD12;RAI1;ATXN2;ATXN1;BAG3;DAG1;MPV17;SBF2;EGR2;SZT2;PNPT1;SIGMAR1;STAC3;SOX10;POMGNT1;FIG4;ACTA1;MYOT;COL4A1;TRPV4;GNB4;NDUFS3;PMP22;NDUFAF3;NDUFAF1;ACO2
Hypospadias	31/195	0.32592	0.999985	0	0	1.11085	1.24537	RERE;SETD5;VAC14;BNC2;GATA4;UBR1;GLI1;HOXA13;CYP19A1;CYP17A1;CYP11A1;PIEZO2;EP300;TP63;ATPAF2;ZFHX3;GSTM1;MAP3K1;WNT7A;PAX6;PTPN11;PEX14;FIG4;FRAS1;SETBP1;WT1;KCNMA1;CYP1A1;TAX1BP1;ZFPM2;HOXB6
Ankylosing spondylitis	54/348	0.326043	0.999985	0	0	1.07973	1.21008	TNFRSF6B;SERPINA1;HP;TNFAIP3;ITGAL;HHAT;UBASH3B;CYP2D6;ZMIZ1;EP300;BSN;MYBPC3;CAST;IFNGR2;MST1;DNMT3A;CDKAL1;ERN1;BANK1;ORAI1;HCLS1;ZNF831;CRB1;MYRF;ADCY3;THADA;FUT2;RELA;HDAC7;NXF1;RIC8B;IFNL1;ANKH;GNA12;SLC17A2;SH2B3;CD276;JAZF1;GINS1;RTEL1-TNFRSF6B;GCKR;HSPA5;SYT1;ERAP2;SETD1A;ERAP1;NFATC1;SUOX;VEGFA;CYP2C9;CYP1A1;RGS11;RBM45;IL17A
Ulnar polydactyly of fingers	13/77	0.326522	0.999985	0	0	1.19331	1.33562	BBS2;IFT172;WNT7A;PIK3R2;HOXA13;RPGRIP1;CCND2;SETBP1;SUFU;INPP5E;BBS5;BBS4;SDCCAG8
Neurogenic muscle atrophy, especially in the lower limbs	34/215	0.327345	0.999985	0	0	1.10396	1.23284	RYR1;DHH;POMT1;LTBP4;PIK3R2;ATXN2;PDE11A;ERBB3;ERBB4;DAG1;PIEZO2;TK2;SIL1;PPARGC1A;PRPH;USP8;CPT1A;UNC13A;PNPT1;INSR;GFPT1;NIPA1;STAC3;AMPD2;POMGNT1;FIG4;ACTA1;MYOT;COL4A1;NDUFS3;NDUFAF3;NDUFAF1;AARS;PLEC
Skeletal muscle atrophy	34/215	0.327345	0.999985	0	0	1.10396	1.23284	RYR1;DHH;POMT1;LTBP4;PIK3R2;ATXN2;PDE11A;ERBB3;ERBB4;DAG1;PIEZO2;TK2;SIL1;PPARGC1A;PRPH;USP8;CPT1A;UNC13A;PNPT1;INSR;GFPT1;NIPA1;STAC3;AMPD2;POMGNT1;FIG4;ACTA1;MYOT;COL4A1;NDUFS3;NDUFAF3;NDUFAF1;AARS;PLEC
Mental impairment	29/182	0.328412	0.999985	0	0	1.11384	1.24025	CTDP1;LAMA2;POMT1;LTBP4;XPC;CACNA1G;GMPPB;DSTYK;ATXN1;CHL1;FAM19A2;ATRIP;SPG11;BBS5;MEF2C;NOS3;INSR;TPRKB;TSC2;NAGA;ALG12;POMGNT1;PEX14;TRAIP;DDB2;NPC1;SCN8A;RIN2;SDCCAG8
Skin Diseases, Genetic	8/45	0.328694	0.999985	0	0	1.27004	1.41308	DSP;FLCN;GJA1;ITGB4;COL7A1;HAND2;ATP2A2;SASH1
Cafe-au-Lait Spots	8/45	0.328694	0.999985	0	0	1.27004	1.41308	PPP1CB;MSH6;EP300;TSC2;PTPN11;UBR1;FANCE;SOX10
Coarse hair	8/45	0.328694	0.999985	0	0	1.27004	1.41308	ATP6V1A;SEC23A;INSR;PTPN11;GNS;SOS2;TGM3;TP63
gallbladder neoplasm	8/45	0.328694	0.999985	0	0	1.27004	1.41308	YAP1;GSTM1;ERBB3;ERBB4;CDKN2A;CYP1A1;CTNNB1;CNTN4
Rough hair texture	8/45	0.328694	0.999985	0	0	1.27004	1.41308	ATP6V1A;SEC23A;INSR;PTPN11;GNS;SOS2;TGM3;TP63
Tall stature	8/45	0.328694	0.999985	0	0	1.27004	1.41308	SETD2;NFIX;NSD1;PTCH1;DNMT3A;LRP4;PLOD1;CYP19A1
ARTHROGRYPOSIS, DISTAL, TYPE 1	2/8	0.32871	0.999985	0	0	1.95749	2.17786	FBN2;TNNT3
Atrophy, Disuse	2/8	0.32871	0.999985	0	0	1.95749	2.17786	HSPA4;PPARGC1A
BRACHYDACTYLY, TYPE A1	2/8	0.32871	0.999985	0	0	1.95749	2.17786	HIP1;PTCH1
Charcot-Marie-Tooth disease, X-linked, 1	2/8	0.32871	0.999985	0	0	1.95749	2.17786	PMP22;SOX10
Endometrial stromal sarcoma, high grade	2/8	0.32871	0.999985	0	0	1.95749	2.17786	CTNNB1;JAZF1
EPILEPTIC ENCEPHALOPATHY, EARLY INFANTILE, 36	2/8	0.32871	0.999985	0	0	1.95749	2.17786	MPI;RFT1
Epispadias, male	2/8	0.32871	0.999985	0	0	1.95749	2.17786	GLI1;TP63
Eye Diseases, Hereditary	2/8	0.32871	0.999985	0	0	1.95749	2.17786	INPP5E;ERG
Fetal Membranes, Premature Rupture	2/8	0.32871	0.999985	0	0	1.95749	2.17786	PLOD1;RELA
Membranoproliferative Glomerulonephritis, Type I	2/8	0.32871	0.999985	0	0	1.95749	2.17786	CFH;CD46
Myelodysplastic syndrome, no ICD-O subtype	2/8	0.32871	0.999985	0	0	1.95749	2.17786	SETBP1;PAFAH1B1
Nemaline Myopathy, Childhood Onset	2/8	0.32871	0.999985	0	0	1.95749	2.17786	ACTA1;KLHL41
Neoplasms, Therapy-Associated	2/8	0.32871	0.999985	0	0	1.95749	2.17786	GSTM1;PML
Nephrogenic rest, intralobar	2/8	0.32871	0.999985	0	0	1.95749	2.17786	WT1;CTNNB1
Polycystic Kidney, Type 1 Autosomal Dominant Disease	2/8	0.32871	0.999985	0	0	1.95749	2.17786	GANAB;PKD1
Pulmonary Hypertension, Primary, 1, With Hereditary Hemorrhagic Telangiectasia	2/8	0.32871	0.999985	0	0	1.95749	2.17786	SMAD9;KCNK3
PULMONARY HYPERTENSION, PRIMARY, DEXFENFLURAMINE-ASSOCIATED	2/8	0.32871	0.999985	0	0	1.95749	2.17786	SMAD9;KCNK3
Pulmonary Hypertension, Primary, Fenfluramine-Associated	2/8	0.32871	0.999985	0	0	1.95749	2.17786	SMAD9;KCNK3
Skin Diseases, Bullous	2/8	0.32871	0.999985	0	0	1.95749	2.17786	COL7A1;IQGAP1
Abnormal vertebral ossification	2/8	0.32871	0.999985	0	0	1.95749	2.17786	INPPL1;WNT3
Abnormality of the cervical spine	2/8	0.32871	0.999985	0	0	1.95749	2.17786	CTDP1;EP300
Abnormality of the larynx	2/8	0.32871	0.999985	0	0	1.95749	2.17786	RAI1;WNT3
Absence of scalp hair	2/8	0.32871	0.999985	0	0	1.95749	2.17786	COL7A1;TP63
Acute encephalopathy	2/8	0.32871	0.999985	0	0	1.95749	2.17786	ACY1;PCCB
Adrenocortical cytomegaly	2/8	0.32871	0.999985	0	0	1.95749	2.17786	KCNQ1;NSD1
Adult Fibrosarcoma	2/8	0.32871	0.999985	0	0	1.95749	2.17786	IGF1;IL17A
Alcohol Related Birth Defect	2/8	0.32871	0.999985	0	0	1.95749	2.17786	ADH1B;AKR1A1
Allergic bronchitis	2/8	0.32871	0.999985	0	0	1.95749	2.17786	KAT5;PLA2G1B
Alpha-Sarcoglycanopathies	2/8	0.32871	0.999985	0	0	1.95749	2.17786	TUBA1A;EIF3K
Altitude Sickness	2/8	0.32871	0.999985	0	0	1.95749	2.17786	EPAS1;VEGFA
Anterior synechiae	2/8	0.32871	0.999985	0	0	1.95749	2.17786	CYP1B1;PAX6
Cardiac Carcinoma	2/8	0.32871	0.999985	0	0	1.95749	2.17786	NQO1;CYP1A2
cardiac symptom	2/8	0.32871	0.999985	0	0	1.95749	2.17786	DES;KCNQ1
Central Nervous System Sensitization	2/8	0.32871	0.999985	0	0	1.95749	2.17786	NRG1;GRIN2B
Choroidal and/or chorioretinal disorder	2/8	0.32871	0.999985	0	0	1.95749	2.17786	TUBGCP4;NR3C2
Chromosomal breakage induced by crosslinking agents	2/8	0.32871	0.999985	0	0	1.95749	2.17786	BRIP1;FANCE
Chronic cholecystitis	2/8	0.32871	0.999985	0	0	1.95749	2.17786	CDKN2A;VEGFA
Chronic mountain sickness	2/8	0.32871	0.999985	0	0	1.95749	2.17786	EPAS1;EPO
Claudication	2/8	0.32871	0.999985	0	0	1.95749	2.17786	RBM45;VEGFA
Common ventricle	2/8	0.32871	0.999985	0	0	1.95749	2.17786	NOTCH1;APOE
Congenital absence of hand	2/8	0.32871	0.999985	0	0	1.95749	2.17786	DOCK6;NOTCH1
Congenital atresia of extrahepatic bile duct	2/8	0.32871	0.999985	0	0	1.95749	2.17786	SRL;VEGFA
Congenital defect of skull and scalp	2/8	0.32871	0.999985	0	0	1.95749	2.17786	DOCK6;NOTCH1
Congenital duplication of uterus	2/8	0.32871	0.999985	0	0	1.95749	2.17786	AXIN1;HOXA13
Cryptophthalmos syndrome	2/8	0.32871	0.999985	0	0	1.95749	2.17786	FRAS1;FREM1
Defective DNA repair after ultraviolet radiation damage	2/8	0.32871	0.999985	0	0	1.95749	2.17786	XPC;DDB2
Diabetic cataract	2/8	0.32871	0.999985	0	0	1.95749	2.17786	CAPN2;CACNA1C
Diaphragmatic paresis	2/8	0.32871	0.999985	0	0	1.95749	2.17786	TRPV4;TTN
Dilatation of the aortic arch	2/8	0.32871	0.999985	0	0	1.95749	2.17786	NOTCH1;NKX2-5
Diminished diaphragmatic motion	2/8	0.32871	0.999985	0	0	1.95749	2.17786	TRPV4;TTN
Duplicated collecting system	2/8	0.32871	0.999985	0	0	1.95749	2.17786	FANCE;TP63
Early myoclonic encephalopathy	2/8	0.32871	0.999985	0	0	1.95749	2.17786	ERBB4;SIK1
Ectopic Pregnancy	2/8	0.32871	0.999985	0	0	1.95749	2.17786	HOXA11;VEGFA
Environmental Carcinogenesis	2/8	0.32871	0.999985	0	0	1.95749	2.17786	GSTM1;CYP1A1
Familial hyperparathyroidism	2/8	0.32871	0.999985	0	0	1.95749	2.17786	CASR;GNA11
Familial meningioma	2/8	0.32871	0.999985	0	0	1.95749	2.17786	MN1;SUFU
Fetal Hypoxia	2/8	0.32871	0.999985	0	0	1.95749	2.17786	NOS3;VEGFA
Frontometaphyseal dysplasia	2/8	0.32871	0.999985	0	0	1.95749	2.17786	SERPINA1;DCTN3
Gastric erosions	2/8	0.32871	0.999985	0	0	1.95749	2.17786	SYT1;RELA
Generalized tonic-clonic seizures with focal onset	2/8	0.32871	0.999985	0	0	1.95749	2.17786	EPM2A;RELN
Genitourinary Neoplasms	2/8	0.32871	0.999985	0	0	1.95749	2.17786	CDKN2A;WNT7A
Giant platelet abnormality	2/8	0.32871	0.999985	0	0	1.95749	2.17786	ITGA2B;MYH9
Gonadotropin-Resistant Ovary Syndrome	2/8	0.32871	0.999985	0	0	1.95749	2.17786	WT1;CYP2C19
Hemorrhagic diarrhea	2/8	0.32871	0.999985	0	0	1.95749	2.17786	CFH;CAPN2
Hereditary Clear Cell Renal Cell Carcinoma	2/8	0.32871	0.999985	0	0	1.95749	2.17786	FLCN;DIRC3
Hereditary Neurodegenerative Disorder	2/8	0.32871	0.999985	0	0	1.95749	2.17786	HTT;MAPT
Histiocytoma	2/8	0.32871	0.999985	0	0	1.95749	2.17786	CREB1;IGF1
Histoplasmosis	2/8	0.32871	0.999985	0	0	1.95749	2.17786	ATP6V1A;STAT1
Hodgkin's-like	2/8	0.32871	0.999985	0	0	1.95749	2.17786	TNFRSF8;KLHDC8B
Hot flushes	2/8	0.32871	0.999985	0	0	1.95749	2.17786	CYP1B1;SLC6A2
Hydrocephalus Adverse Event	2/8	0.32871	0.999985	0	0	1.95749	2.17786	DPH1;PLOD1
HyperCalcification of skull base	2/8	0.32871	0.999985	0	0	1.95749	2.17786	SETBP1;ANKH
Hyperhomocystinemia	2/8	0.32871	0.999985	0	0	1.95749	2.17786	MTHFR;MMACHC
HyperMineralization of skull base	2/8	0.32871	0.999985	0	0	1.95749	2.17786	SETBP1;ANKH
Hypocalciuric hypercalcemia	2/8	0.32871	0.999985	0	0	1.95749	2.17786	CASR;GNA11
Increased mean corpuscular volume	2/8	0.32871	0.999985	0	0	1.95749	2.17786	RPL5;KIF23
Intractable diarrhea	2/8	0.32871	0.999985	0	0	1.95749	2.17786	ITGB4;PLEC
Irregular periods	2/8	0.32871	0.999985	0	0	1.95749	2.17786	SETD2;ALMS1
Limb joint contracture	2/8	0.32871	0.999985	0	0	1.95749	2.17786	KCNJ11;ABCC8
Loss of scalp hair	2/8	0.32871	0.999985	0	0	1.95749	2.17786	COL7A1;TP63
Maculopapular eruption	2/8	0.32871	0.999985	0	0	1.95749	2.17786	CFHR4;HDAC9
Malignant neoplasm of border of tongue	2/8	0.32871	0.999985	0	0	1.95749	2.17786	CDKN2B;CDKN2A
Malignant neoplasm of dorsal surface of tongue	2/8	0.32871	0.999985	0	0	1.95749	2.17786	CDKN2B;CDKN2A
Malignant neoplasm of ventral surface of tongue	2/8	0.32871	0.999985	0	0	1.95749	2.17786	CDKN2B;CDKN2A
Malignant tumor of base of tongue	2/8	0.32871	0.999985	0	0	1.95749	2.17786	CDKN2B;CDKN2A
Malignant tumor of junctional zone of tongue	2/8	0.32871	0.999985	0	0	1.95749	2.17786	CDKN2B;CDKN2A
malignant tumor of lingual tonsil	2/8	0.32871	0.999985	0	0	1.95749	2.17786	CDKN2B;CDKN2A
Multiple pterygium syndrome	2/8	0.32871	0.999985	0	0	1.95749	2.17786	PTPN11;RAPSN
Myocardial Stunning	2/8	0.32871	0.999985	0	0	1.95749	2.17786	PLN;ATP2A2
MYOTILINOPATHY	2/8	0.32871	0.999985	0	0	1.95749	2.17786	MYOT;INA
Narrow iliac wings	2/8	0.32871	0.999985	0	0	1.95749	2.17786	SEC23A;ZBTB20
Non-obstructive reflux-associated chronic pyelonephritis	2/8	0.32871	0.999985	0	0	1.95749	2.17786	SERPINE1;PAX2
Non-small cell lung cancer stage II	2/8	0.32871	0.999985	0	0	1.95749	2.17786	CDKN2A;CDK2
Old myocardial infarction	2/8	0.32871	0.999985	0	0	1.95749	2.17786	NPPA;APOE
Oral Dyskinesia	2/8	0.32871	0.999985	0	0	1.95749	2.17786	OPRM1;PDYN
Oval face	2/8	0.32871	0.999985	0	0	1.95749	2.17786	SOX18;TP63
Overcurvature of nail	2/8	0.32871	0.999985	0	0	1.95749	2.17786	SETBP1;TP63
Overgrowth of external genitalia	2/8	0.32871	0.999985	0	0	1.95749	2.17786	KCNQ1;NSD1
Pancreatic hyperplasia	2/8	0.32871	0.999985	0	0	1.95749	2.17786	KCNQ1;NSD1
Panuveitis	2/8	0.32871	0.999985	0	0	1.95749	2.17786	CFH;IL17A
Patau syndrome	2/8	0.32871	0.999985	0	0	1.95749	2.17786	FLT3;RUNX1
Pericarditis	2/8	0.32871	0.999985	0	0	1.95749	2.17786	HSPA4;STAT4
Pitting of nails	2/8	0.32871	0.999985	0	0	1.95749	2.17786	TERT;TP63
Plantar hyperkeratosis	2/8	0.32871	0.999985	0	0	1.95749	2.17786	ITGB4;PLEC
Polybrominated biphenyl measurement	2/8	0.32871	0.999985	0	0	1.95749	2.17786	PTPRM;DLGAP1
Polysyndactyly	2/8	0.32871	0.999985	0	0	1.95749	2.17786	LRP4;NEDD4L
Portal hypertensive gastropathy	2/8	0.32871	0.999985	0	0	1.95749	2.17786	SYT1;RELA
Postoperative Nausea and Vomiting	2/8	0.32871	0.999985	0	0	1.95749	2.17786	FAAH;CYP2D6
Poxviridae Infections	2/8	0.32871	0.999985	0	0	1.95749	2.17786	DUSP1;VEGFA
Primary Insomnia	2/8	0.32871	0.999985	0	0	1.95749	2.17786	MEIS1;LMX1B
Psychomotor deterioration	2/8	0.32871	0.999985	0	0	1.95749	2.17786	ATP6V1A;HEXA
Recurrent mycobacterial infections	2/8	0.32871	0.999985	0	0	1.95749	2.17786	STAT1;IFNGR2
Reduced pancreatic beta cells	2/8	0.32871	0.999985	0	0	1.95749	2.17786	KCNJ11;ABCC8
Reflux nephropathy	2/8	0.32871	0.999985	0	0	1.95749	2.17786	SERPINE1;PAX2
Renal corticomedullary cysts	2/8	0.32871	0.999985	0	0	1.95749	2.17786	CRB2;XPNPEP3
Renal Osteodystrophy	2/8	0.32871	0.999985	0	0	1.95749	2.17786	RYR1;GUCY2D
Retinal Neovascularization	2/8	0.32871	0.999985	0	0	1.95749	2.17786	EPO;VEGFA
Retinitis Pigmentosa 7	2/8	0.32871	0.999985	0	0	1.95749	2.17786	ROM1;PRPH
Schimke immunoosseous dysplasia	2/8	0.32871	0.999985	0	0	1.95749	2.17786	ZRANB3;SMARCA4
Sclerosis of skull base	2/8	0.32871	0.999985	0	0	1.95749	2.17786	SETBP1;ANKH
Sexual Arousal Disorder	2/8	0.32871	0.999985	0	0	1.95749	2.17786	CYP2D6;CYP17A1
Short distal phalanx of the thumb	2/8	0.32871	0.999985	0	0	1.95749	2.17786	PTCH1;SUFU
Skin nodule	2/8	0.32871	0.999985	0	0	1.95749	2.17786	COL7A1;TNFRSF8
Small placenta	2/8	0.32871	0.999985	0	0	1.95749	2.17786	IGF1;RAPSN
Stinging Sensation	2/8	0.32871	0.999985	0	0	1.95749	2.17786	LNPEP;SORBS1
stomatocytic anemia	2/8	0.32871	0.999985	0	0	1.95749	2.17786	STOML1;SLC2A1
Thickening of glomerular basement membrane	2/8	0.32871	0.999985	0	0	1.95749	2.17786	CFH;COL4A3
Treatment related secondary malignancy	2/8	0.32871	0.999985	0	0	1.95749	2.17786	GSTM1;PML
Urethral Obstruction	2/8	0.32871	0.999985	0	0	1.95749	2.17786	GJA1;LRIG2
White hair	2/8	0.32871	0.999985	0	0	1.95749	2.17786	MYO5A;TGM3
Carcinogenesis	601/4065	0.328796	0.999985	0	0	1.02334	1.13828	ATF1;IPO13;MAML2;MYT1L;ITSN1;SERPINE1;GPATCH2;C4BPA;FGFRL1;GLS;PREX1;GJA1;CAPNS1;ZMIZ1;CYP2D6;CYP1B1;PLCE1;CDK5RAP3;WLS;DDX17;MEF2A;GLCE;RPL22;FNDC3B;CACNA2D2;SCRIB;PRKCA;SOX10;SND1;ORAI3;CLDN7;ORAI1;TBPL1;CLOCK;HOXB7;ASF1A;ENPEP;LXN;PARPBP;CFH;CTBP1;DHH;MAPKAP1;SHOX2;PDGFA;GATA4;XPC;WDR62;IQGAP1;HPR;TERT;NTHL1;PRDX1;PPARGC1A;ST3GAL2;S100A10;GSTM4;HEXIM1;ZNF143;WNT10B;GSTM2;GSTM1;ICMT;PHC1;ZNF382;TIPARP;CADM2;ST13;IRF2BP2;MRPL28;MTHFR;RMDN2;NFATC1;PA2G4;CYP2C8;CPEB1;TRIP6;CYP1A2;HRC;CYP1A1;RAD17;FERMT2;SETD2;SERPINA1;MED19;ADM;CTCF;GLI1;SLC6A2;IKBKB;TRIM8;MRC2;MECOM;TIMP3;NINL;IKBKE;DUSP2;DUSP1;SIRT4;RRAS2;PRSS16;PAX6;TMEM173;TERF2;DUSP6;PAX2;DDB2;SLC7A5;MMP14;MMP16;KCNMA1;RARB;PPARD;PAFAH1B1;KANK2;NBAS;GRN;ASAH1;FAM129A;ADCY3;CCNDBP1;PRSS50;NSD1;ALOX5;STAT4;CKB;RPL15;CCL19;P4HTM;CSMD1;BCHE;CDKN2B;AOC1;CENPW;CDKN2C;SLC16A1;CDKN2A;STAT1;MCRS1;CKMT1A;PCGF2;WNT7A;AGT;LRPPRC;SULF2;CENPH;WT1;UBAP1;INHA;NUCB2;EPO;GTF2B;TUSC2;CTNND1;MSI1;DEFB1;YEATS4;APEH;CXCL16;RPH3A;HHAT;HPGDS;SMR3B;CDH4;SMR3A;DACH1;FCGRT;CHP1;OIP5;MAF1;ROS1;ZNF322;KCNH2;EPM2A;USP8;RNF43;MAP2K2;CISH;ANAPC7;USP4;GTF3A;THOC1;CDC25C;FBXO11;CDC25A;HIC1;FOXP1;RBX1;TRAIP;MSH6;HAT1;ERP29;PHIP;MAPKAPK5;ERG;MAD1L1;PFKFB2;NOTCH1;SMYD5;CSH2;CSH1;PHB;CYP19A1;NPAS2;SAV1;ATXN1;BAG3;ZKSCAN3;MAP3K20;THEM4;TRIM49B;E4F1;IP6K1;IP6K2;CD276;CD164;NOP14;NEK6;ESRRB;TRAPPC9;MCC;GFAP;PTPRD;MFHAS1;COPS6;DAB1;CDK6;YEATS2;CDK2;ACO2;MAP3K11;ZNF652;BCL2L1;RNF11;MCM7;BNC2;CELF1;FLT3;BNC1;PTPN23;ATRAID;WISP1;NOB1;SUMO1;EXO1;SNRNP70;TLK1;ACP2;HIF1AN;TRIM66;PELP1;DSP;GPX1;DNMT3A;NRG1;SEZ6L;NGF;ADRA2B;MMS22L;PTP4A3;PKM;NPC1;ESRP2;C1D;NUMB;TMBIM6;CRK;SMARCD1;LRP1;SEMA3F;AMBRA1;HDAC9;MLLT6;ZNRF3;ZNF629;PUF60;XIRP1;TRIM47;E2F4;JAZF1;NTRK1;METAP1D;RPH3AL;ANGPT2;TIE1;ERAP1;PTPN11;PML;TBX2;BAIAP3;NIN;KLF5;BCAR1;TNFRSF6B;JMJD1C;PKD2L1;AQP5;CDC20;LGALS4;TP53AIP1;GOLGA2;PNN;KAT5;RASSF3;RPS6KA2;CDC27;BSG;DAG1;KAT8;TRIM27;CHAC1;SOX6;TP63;EPHB4;SLC12A9;TNS1;KRT8;EBF1;MTUS1;ACSL5;ACTN4;OVOL1;JMJD6;RUNX1;INPP4B;AZGP1;NEIL2;SIK1;KIF20A;KIF20B;RIN2;CASZ1;RTEL1;EPAS1;RRAD;PIK3R3;LPAR3;MST1R;PPL;CRHR1;PKHD1;BRIP1;NUAK2;DPH1;GSE1;TRPM7;APOE;TP53BP1;TSPAN1;SPTBN1;PAG1;SCAI;EGR1;MSR1;XRCC6;HIST1H4K;HIST1H4L;INSR;XRCC3;SIAH1;EAF2;GDF2;IGF1;ALOX15B;SMARCA4;CCT6A;TPX2;HIST1H4A;HIST1H4B;ID1;NMU;CREBRF;HIST1H4I;HIST1H4J;HIST1H4C;SLC2A4RG;CLIC4;FEN1;HIP1;IL25;FAF1;PTPRM;RSF1;PTPRJ;DOC2B;ROBO1;PTPRG;SLC22A17;HYAL2;MUC13;TNFAIP8L3;CD34;CAMP;CTSB;NCOA1;SREBF1;PRMT5;MST1;GAB1;AKR1A1;RHOC;CBFA2T3;SREBF2;RHOA;IL17RB;DUS2;TOX3;RAP2B;KIF2A;KIF2C;CD47;ARHGEF7;CD46;YAP1;ADH1B;NOXO1;MRPS30;NOL3;TYMS;COX5A;RELA;GNAI2;CYP17A1;CPN1;ARNTL;REM1;RELN;PES1;NCR3LG1;HSF1;CTNNA3;RXRG;GINS1;NQO1;GABBR1;IL34;VEGFA;BOP1;FAP;CTNNB1;HDGF;SIPA1;RAB3GAP1;IL17A;HFE;HOXA13;NR3C2;HOXA10;CCND2;NUSAP1;EP300;TGM3;RGS6;TGM2;GEN1;PDIA3;CASR;ZGPAT;KDM2B;IL11RA;TSC2;PRSS55;ERN1;PRPF6;FOLH1;CCNE1;PPIG;LMX1B;CARD11;FBN2;DDX4;AKNA;UBA7;PSMD14;NOP2;ALOX15;HOXB13;NDRG2;FUT2;NDRG1;FUT1;DNAJC27;NCKIPSD;CCNB1;SHARPIN;GRK4;TMEM127;UBD;LPXN;CAMTA1;CYC1;WNT1;MARK4;MARK3;WNT3;SPECC1;TFAP2B;UBE2I;SYT1;HSPA5;HSPA4;PTCH1;RARRES1;HMGA2;SMAD9;ARHGAP24;INHBE;GNAO1;H1F0;LIN28A;KIF18B;FES;FGFR4;MXD3;RERE;UCN;WNT2B;THRB;PINX1;PDE3B;SLC2A1;TNFAIP3;ATP2A2;CHD4;CHD3;SLC2A4;PKD1;GRM1;CKS1B;TCHP;POLB;UFL1;FLCN;CASP7;ALDH2;GPER1;ZIC1;POLK;POLH;ABCC1;ABCC2;AKTIP;CYP3A43;AXIN1;ETV1;CTPS1;NAV2;KLF14;RBL2;RCN1;CREB1;SETBP1;CRY2;CDH11;IFNK;HAGH;CDH19;DDX28;GALT;RGS19;DCTN2;PLA2G1B;SLC3A1;PDXP;SLC3A2;NR2C2;TFPI;CAND1;ERBB3;ERBB4;GNA11;MXI1;GNA12;SLIT3;NCAM1;LRIG2;SMNDC1;SASH1;MUTYH;KDM4A;KDM4B;NOS3;LIMK2;SPRY4;PDAP1;DEK;ARID3B;MUC5B;EPOR;CHFR;SGPP1;SMUG1;MEIS1;PDE10A;SCD;COL7A1;SARDH;PMP22;CDK2AP1;RBM45;NUP37
Malignant mesothelioma	52/335	0.328999	0.999985	0	0	1.08011	1.20076	GPR27;RYR2;SETD2;SERPINA1;EPO;GEMIN2;SERPINE1;SLC2A1;ZDHHC8;PTPRF;PPP6C;CCND2;SUFU;TNFRSF8;ROS1;TNS1;SLC12A9;BRD1;DDX51;PTGR1;NGF;TRAF7;MMP14;CREB1;HCLS1;CD46;AJUBA;YAP1;PDGFA;TYMS;CYP19A1;SAV1;SLC9A3R2;GPR153;WNT3;CD276;CDKN2B;GSTM1;CDKN2A;NOS3;PTCH1;MRPL28;IGF1;EPOR;VEGFA;CDK6;WT1;CDK2;CYP1A1;CTNNB1;CCL27;BCL2L1
5,10-Methylenetetrahydrofolate reductase deficiency	4/20	0.330701	0.999985	0	0	1.46827	1.62469	HPGDS;SERPINE1;XRCC3;MTHFR
Adenocarcinoma of lung, stage I	4/20	0.330701	0.999985	0	0	1.46827	1.62469	SLC2A1;ACTN4;TYMS;VEGFA
Jaundice, Obstructive	4/20	0.330701	0.999985	0	0	1.46827	1.62469	ABCC2;CFH;KLHL1;ADM
Aase Smith syndrome 2	4/20	0.330701	0.999985	0	0	1.46827	1.62469	RPS26;RPL5;RPL15;RPS10
Acth-Independent Macronodular Adrenal Hyperplasia	4/20	0.330701	0.999985	0	0	1.46827	1.62469	PDE11A;GIPR;HTR4;GIP
Amebic colitis	4/20	0.330701	0.999985	0	0	1.46827	1.62469	SYT1;PTPN11;RBM45;RELA
Beta thalassemia intermedia	4/20	0.330701	0.999985	0	0	1.46827	1.62469	EPO;TFR2;ITGA2B;ACVR2B
Calvarial skull defect	4/20	0.330701	0.999985	0	0	1.46827	1.62469	DOCK6;NOTCH1;FRAS1;UBR1
Carcinoma ex pleomorphic adenoma	4/20	0.330701	0.999985	0	0	1.46827	1.62469	NCOA1;MAML2;CDKN2A;HMGA2
Chronic myocardial ischemia	4/20	0.330701	0.999985	0	0	1.46827	1.62469	EPO;SCN5A;EPOR;VEGFA
Corneal pannus	4/20	0.330701	0.999985	0	0	1.46827	1.62469	MMP14;TIMP3;PAX6;VEGFA
Cutaneous finger syndactyly	4/20	0.330701	0.999985	0	0	1.46827	1.62469	GJA1;FRAS1;PIEZO2;LRP4
Endometrial Endometrioid Adenocarcinoma	4/20	0.330701	0.999985	0	0	1.46827	1.62469	ANGPT2;ERAP1;GATA4;VEGFA
Gastric dysplasia	4/20	0.330701	0.999985	0	0	1.46827	1.62469	IPO13;NQO1;CDKN2A;CLDN7
Hypernatremia	4/20	0.330701	0.999985	0	0	1.46827	1.62469	AQP2;ADD1;AGT;NR3C2
Hypophosphatasia	4/20	0.330701	0.999985	0	0	1.46827	1.62469	ATRNL1;PDXP;CCL27;TNS1
Hypoplasia of iris	4/20	0.330701	0.999985	0	0	1.46827	1.62469	HHAT;LAMB2;PAX6;SOX10
Impulsive Behavior	4/20	0.330701	0.999985	0	0	1.46827	1.62469	AMT;EP300;WDR62;HIVEP2
Morphologically abnormal structure abnormality	4/20	0.330701	0.999985	0	0	1.46827	1.62469	CDKN2C;UBE2I;CDKN2A;ATRAID
Ophthalmoparesis	4/20	0.330701	0.999985	0	0	1.46827	1.62469	NPC1;GFPT1;MAPT;COLQ
Porencephalic cyst	4/20	0.330701	0.999985	0	0	1.46827	1.62469	RNASEH2C;COL4A2;COL4A1;TREX1
Pregnancy associated hypertension	4/20	0.330701	0.999985	0	0	1.46827	1.62469	NOS3;HP;AGT;NR3C2
Prune Belly Syndrome	4/20	0.330701	0.999985	0	0	1.46827	1.62469	SERPINE1;SLC3A2;MYH11;IGF1
Retinoic acid syndrome	4/20	0.330701	0.999985	0	0	1.46827	1.62469	NCF1;CYP1A2;CD34;TGM2
Substance-Related Disorders	20/123	0.332018	0.999985	0	0	1.14087	1.25788	CHRM2;FHOD3;BCAR3;FAAH;PRKCH;INSR;SAMD4A;ZNF804A;ANK3;OPRM1;MSRA;AGBL4;GRM7;FAM184B;CYP2D6;FAM184A;MYO6;CTNNA3;ZNF385D;CSMD1
Malignant neoplasm of endometrium	88/577	0.332769	0.999985	0	0	1.05821	1.16435	UCN;ST6GALNAC1;SERPINE1;CTNND1;ADM;CTCF;GLI1;CASP7;DACH1;CAPN9;SUMO1;SUFU;GPER1;HYAL3;MACROD1;CYP1B1;EP300;TRIM27;SOX7;WLS;KCNH2;NCOA1;SREBF1;GHSR;ABCC1;RPL22;MST1;SIRT4;AXIN1;COPZ2;PRKCA;PRSS55;TERF2;DUSP6;PAX2;RUNX1;MSH6;CCNE1;GORASP2;HAND2;KCNMA1;RARB;PPARD;OTUB1;NOTCH1;TSHZ1;HTRA3;GATA4;XPC;PIK3R2;HPR;SEMA3F;TYMS;HOXB13;CYP19A1;HDAC9;NDRG1;CYP17A1;TERT;CYP11A1;HSF1;LPXN;SH2B3;PMS1;JAZF1;MUTYH;BBS2;WNT10B;EGR1;KDM4A;SLC14A2;ZFHX3;KDM4B;GSTM1;MAP3K1;HSPA5;CDKN2A;INSR;MTHFR;IGF1;LRPPRC;ARHGAP24;VEGFA;INHBE;DAB1;CYP1A1;CTNNB1;IL17A
Intestinal Cancer	10/58	0.33316	0.999985	0	0	1.22379	1.3451	GPX1;KCNQ1;PRDX1;HMGA2;CTNNB1;MSI1;PRKCA;MSI2;SLC12A9;BCL2L1
Severe global developmental delay	10/58	0.33316	0.999985	0	0	1.22379	1.3451	FIG4;RNASEH2C;NIN;ACOX1;ASXL3;TBR1;STAMBP;ACO2;POMGNT1;PEX14
Amino Acid Metabolism, Inherited Disorders	3/14	0.333803	0.999985	0	0	1.60166	1.75735	XPC;EIF2AK4;PSPH
Depressive Disorder, Treatment-Resistant	3/14	0.333803	0.999985	0	0	1.60166	1.75735	GRIN2B;SLC6A2;VEGFA
Huntington Disease, Late Onset	3/14	0.333803	0.999985	0	0	1.60166	1.75735	FAAH;HTT;IP6K2
Abnormality of blood and blood-forming tissues	3/14	0.333803	0.999985	0	0	1.60166	1.75735	VKORC1;FIG4;CYP2C9
Achromatopsia 1	3/14	0.333803	0.999985	0	0	1.60166	1.75735	CNTF;PLXNA2;PAX6
ALZHEIMER DISEASE 2	3/14	0.333803	0.999985	0	0	1.60166	1.75735	ACHE;LRP1;APOE
Amelanotic Skin Melanoma	3/14	0.333803	0.999985	0	0	1.60166	1.75735	NQO1;PMEL;CTSB
Anteriorly placed anus	3/14	0.333803	0.999985	0	0	1.60166	1.75735	CHD4;UBR1;FREM1
Atony of facial musculature	3/14	0.333803	0.999985	0	0	1.60166	1.75735	AP4E1;CHAMP1;AMPD2
Benign tumor of pancreas	3/14	0.333803	0.999985	0	0	1.60166	1.75735	RNF43;CDKN2A;EP300
Cancer Relapse	3/14	0.333803	0.999985	0	0	1.60166	1.75735	CAD;ULK1;CDC25A
Cardiopulmonary Arrest	3/14	0.333803	0.999985	0	0	1.60166	1.75735	ABCC8;SLC25A20;TRPM4
Congenital hemihypertrophy	3/14	0.333803	0.999985	0	0	1.60166	1.75735	ABCC8;KCNQ1;NSD1
Delayed epiphyseal ossification	3/14	0.333803	0.999985	0	0	1.60166	1.75735	CYP2R1;PTH1R;CYP19A1
Delayed maturation of end part of long bone	3/14	0.333803	0.999985	0	0	1.60166	1.75735	CYP2R1;PTH1R;CYP19A1
Facial hypotonia	3/14	0.333803	0.999985	0	0	1.60166	1.75735	AP4E1;CHAMP1;AMPD2
Fibromatosis	3/14	0.333803	0.999985	0	0	1.60166	1.75735	CHAMP1;CTNNB1;GRM1
Gastrointestinal symptom	3/14	0.333803	0.999985	0	0	1.60166	1.75735	CYP2C9;AKR1A1;SCN5A
Genital ulcers	3/14	0.333803	0.999985	0	0	1.60166	1.75735	ZAP70;MTHFR;APOE
Glycinuria	3/14	0.333803	0.999985	0	0	1.60166	1.75735	SLC6A19;PCCB;AMT
Hematological abnormality	3/14	0.333803	0.999985	0	0	1.60166	1.75735	VKORC1;FIG4;CYP2C9
Hereditary sideroblastic anemia	3/14	0.333803	0.999985	0	0	1.60166	1.75735	FBN2;HSPA4;HFE
Hypoproteinemia	3/14	0.333803	0.999985	0	0	1.60166	1.75735	LAMB2;UBR1;CD55
Hypotonic facies	3/14	0.333803	0.999985	0	0	1.60166	1.75735	AP4E1;CHAMP1;AMPD2
IgM deficiency	3/14	0.333803	0.999985	0	0	1.60166	1.75735	TCN2;LRBA;CARD11
Lambert-Eaton Myasthenic Syndrome	3/14	0.333803	0.999985	0	0	1.60166	1.75735	ACHE;PREPL;PLEC
Limbic Encephalitis	3/14	0.333803	0.999985	0	0	1.60166	1.75735	GABBR1;BRSK2;ARHGAP26
Lone atrial fibrillation	3/14	0.333803	0.999985	0	0	1.60166	1.75735	GJA1;KCNQ1;SCN5A
Long fingers	3/14	0.333803	0.999985	0	0	1.60166	1.75735	NFIX;TBR1;GRIN2B
Low Grade Cervical Squamous Intraepithelial Neoplasia	3/14	0.333803	0.999985	0	0	1.60166	1.75735	CDKN2A;CYP2D6;PDXP
Manganese Poisoning	3/14	0.333803	0.999985	0	0	1.60166	1.75735	CYP2D6;HTT;SLC39A14
Miller Dieker syndrome	3/14	0.333803	0.999985	0	0	1.60166	1.75735	DPH1;HIC1;PAFAH1B1
Mirror movements disorder	3/14	0.333803	0.999985	0	0	1.60166	1.75735	MEF2C;EP300;DNAL4
Natal Teeth	3/14	0.333803	0.999985	0	0	1.60166	1.75735	DSP;CEP120;PTH1R
Nephrogenic rest	3/14	0.333803	0.999985	0	0	1.60166	1.75735	WT1;CTNNB1;ACVR2B
Neuroma	3/14	0.333803	0.999985	0	0	1.60166	1.75735	CCM2;ANK3;SEMA3F
Oropharyngeal Dysphagia	3/14	0.333803	0.999985	0	0	1.60166	1.75735	RAI1;FLCN;ASAH1
Pigmented lesions	3/14	0.333803	0.999985	0	0	1.60166	1.75735	MMP14;CDKN2A;SLC2A1
Recurrent erosion of cornea	3/14	0.333803	0.999985	0	0	1.60166	1.75735	NTRK1;CHST6;MPV17
SEBASTIAN SYNDROME	3/14	0.333803	0.999985	0	0	1.60166	1.75735	MPL;MYH9;SLC3A2
Small earlobe	3/14	0.333803	0.999985	0	0	1.60166	1.75735	FIG4;JMJD1C;PTPRF
Takotsubo Cardiomyopathy	3/14	0.333803	0.999985	0	0	1.60166	1.75735	BAG3;SERPINE1;ADRB1
Testicular Feminization	3/14	0.333803	0.999985	0	0	1.60166	1.75735	GART;TP63;TGM2
Thoracolumbar scoliosis	3/14	0.333803	0.999985	0	0	1.60166	1.75735	PIEZO2;PLOD1;SOX5
Urinary tract obstruction	3/14	0.333803	0.999985	0	0	1.60166	1.75735	TSHZ3;AQP2;PAX2
Vasculitis of the skin	3/14	0.333803	0.999985	0	0	1.60166	1.75735	NOS3;TREX1;RBM45
Viral Encephalitis	3/14	0.333803	0.999985	0	0	1.60166	1.75735	OPRM1;TMEM173;VEGFA
Visual symptoms	3/14	0.333803	0.999985	0	0	1.60166	1.75735	PMEL;TPX2;SND1
Malignant lymphoma, lymphocytic, intermediate differentiation, diffuse	54/349	0.334223	0.999985	0	0	1.07601	1.17925	PDE3B;CTCF;GLI1;HOXA13;HPGDS;CCND2;CD34;SLC12A9;TGM2;PRMT5;DUSP2;ZAP70;SCN10A;CCNE1;CD47;MCM6;MCPH1;RTEL1;GRN;NOTCH1;FBLIM1;SLC3A2;NR2C2;CCNB1;TERT;PRDX1;ALOX5;GNA12;DVL2;CCL19;PAG1;PMS1;WNT3;CD276;NTRK1;CDKN2B;CDKN2C;HSPA5;TIPARP;CDKN2A;STAT1;HSPA4;MRPL28;ARHGAP29;IGF1;LRPPRC;TPX2;CDK6;PIK3IP1;CDK2;CTNNB1;GOPC;TUBGCP4;PDE7B
Uterine Fibroids	54/349	0.334223	0.999985	0	0	1.07601	1.17925	EPO;SERPINE1;GLI1;HOXA11;IKBKB;HOXA10;GJA1;HPGDS;GPER1;BSG;CYP1B1;TRIM27;CD34;ACP1;NCOA1;MST1;DNMT3A;TSC2;NCOR2;SLC7A8;COL4A2;PPIG;NFAT5;LXN;PDGFA;SLC3A2;CYP19A1;CYP17A1;TERT;CSMD1;FBRS;S100A11;EGR1;EGR2;FZD2;GSTM1;ANGPT2;HSPA5;CDKN2A;INSR;PTCH1;PBX3;WNT7A;HMGA2;IGF1;VEGFA;DES;EIF3K;KANSL1;CDK2;CYP1A1;SARDH;CTNNB1;FERMT2
Gilles de la Tourette syndrome	16/97	0.334725	0.999985	0	0	1.16049	1.27009	KCNJ5;NRXN1;HEXA;HTR3A;DBH;HTR3B;TYMS;GRIN2B;ARNTL;DPP6;MEIS1;PKM;TH;CYP1A2;ADORA1;LCT
Ovarian Serous Adenocarcinoma	16/97	0.334725	0.999985	0	0	1.16049	1.27009	NTRK1;KRT8;HMGA2;RSF1;PAX2;TTN;ERN1;MLLT10;TUBA1C;TERT;CAMKV;KCNMA1;PLEKHM1;TRPM7;TRIM27;SKAP1
Sloping forehead	14/84	0.335304	0.999985	0	0	1.17494	1.28388	PHC1;COG4;LTBP4;WDR62;RPGRIP1;ASPM;RELN;CDK6;SETBP1;QARS;SUFU;STAMBP;TUBGCP4;MCPH1
Congenital deafness	45/289	0.335334	0.999985	0	0	1.08397	1.18438	NFIX;THRB;ZBTB20;LRP4;ALOX12B;CACNA1D;CHD4;PTH1R;CACNA1C;DBH;GNS;NDRG1;TRIOBP;RAI1;FLCN;SH3TC2;ZIC1;COL10A1;EP300;TK2;TP63;NUS1;PNPT1;CDKN2A;WFS1;NAGA;MYO7A;GDF3;FANCE;SOX10;USH2A;SMARCA4;FIG4;CLCN7;TMIE;BTD;CLDN14;MYO15A;KCNQ1;COL4A3;RFT1;PMP22;MYH9;L2HGDH;STAMBP
Small nose	28/176	0.335429	0.999985	0	0	1.11171	1.21437	ATP6V1A;SETD5;NFIX;INPPL1;GATA4;UBR1;PTH1R;EFTUD2;RAI1;GJA1;PUF60;GTF2I;MEF2C;MAP2K2;FZD2;KCNJ11;ABCC8;PTCH1;BAZ1B;HIC1;FOXP1;MLXIPL;TBL2;SETBP1;GTF2IRD1;STAMBP;RAB3GAP1;PAFAH1B1
Substance Use Disorders	23/143	0.335651	0.999985	0	0	1.12617	1.22943	CHRM2;FHOD3;BCAR3;FAAH;PRKCH;INSR;CAD;SAMD4A;ZNF804A;DBH;OPRM1;NDRG1;PTPRF;MSRA;AGBL4;GRM7;FAM184B;CYP2D6;FAM184A;MYO6;CTNNA3;ZNF385D;CSMD1
Liver dysfunction, mild	7/39	0.33724	0.999985	0	0	1.28485	1.39658	GALT;TRMT10C;TACO1;MARS;COG2;APOPT1;COX14
Obesity, Abdominal	7/39	0.33724	0.999985	0	0	1.28485	1.39658	USP8;PDE11A;INPP5E;ALMS1;ZBTB20;EP300;IGFALS
Decreased liver function	7/39	0.33724	0.999985	0	0	1.28485	1.39658	GALT;TRMT10C;TACO1;MARS;COG2;APOPT1;COX14
Lymphatic Diseases	7/39	0.33724	0.999985	0	0	1.28485	1.39658	GJA1;CDKN2B;MAP2K2;TERT;SOX18;CDKN2A;EPHB4
Static Tremor	7/39	0.33724	0.999985	0	0	1.28485	1.39658	ACHE;ATXN2;TH;CYP2D6;PRKRA;SCN8A;PAX6
Brachycephaly	21/130	0.337893	0.999985	0	0	1.13196	1.22821	FBN2;RERE;SETD5;NBAS;AUTS2;B3GAT3;SRD5A3;ZBTB20;TRAPPC9;PTH1R;PHF21A;RAI1;GJA1;SETBP1;ACOX1;PRDM16;ZIC1;DSE;CDH11;FREM1;RAB3GAP1
Rectal Carcinoma	43/276	0.338479	0.999985	0	0	1.08465	1.17499	YAP1;SETD2;ALOX15;STMN3;TYMS;CYP19A1;CYP17A1;HPGDS;TERT;ALDH2;ERBB3;RPS6KA2;PRDX1;ALOX5;APOE;TP53BP1;WNT3;SLC12A9;MUTYH;VKORC1;CASR;GSTM1;AFAP1L1;HSPA5;CDKN2A;IFNGR2;XRCC3;MTHFR;DNAJC12;IGF1;MCC;ARHGAP24;VEGFA;MSH6;BOP1;FAP;CYP1A2;CYP1A1;CTNNB1;TMBIM6;TKT;PPARD;BCL2L1
Retinitis Pigmentosa	63/410	0.339786	0.999985	0	0	1.06728	1.15207	CNTF;EPO;IFT172;TACO1;FGF5;ABHD12;EFTUD2;GRM2;BSG;TIMP3;GNAT1;BBS5;EYS;BBS4;ZBTB38;COG4;ROM1;DNMT3A;MYO7A;NGF;ADRA2B;AP3B2;POMGNT1;DUSP6;PRPF6;MAPKAPK3;ACOX1;NDUFS3;TUT1;ZNF513;ERG;SNRNP200;SDCCAG8;CRB2;FBN2;CRB1;GUCY2D;COX15;ARL3;IQGAP1;NT5C2;ATXN2;PLXNA2;POC1B;COX14;APOPT1;PRPH;BBS2;MSR1;WFS1;MERTK;GRIN2B;USH2A;PEX14;VEGFA;RPGRIP1;RP1L1;GNPTG;NDUFAF6;ALMS1;RBM45;MMACHC;SLC2A4RG
Ischemia	17/104	0.341795	0.999985	0	0	1.14797	1.2324	EGR1;ANGPT2;CKM;EPO;HSPA4;NOS3;PRKCA;ADM;GJA1;MMP14;ADORA1;MUC13;APOE;SCN5A;CD47;ASIC1;BCL2L1
Gait, Unsteady	9/52	0.342193	0.999985	0	0	1.22942	1.3184	VAC14;DHX30;EIF2B4;DAB1;PDE10A;PNPO;EP300;CAMTA1;CACNA1G
Central visual impairment	9/52	0.342193	0.999985	0	0	1.22942	1.3184	PGAP1;SON;KIF5A;PDSS2;NAGA;AMPD2;CACNA1D;RAB3GAP1;GRIN2D
Congenital neurologic anomalies	9/52	0.342193	0.999985	0	0	1.22942	1.3184	LAMA2;PRKCSH;PMP22;HTT;SLC3A1;PAX6;HOXB1;L2HGDH;TP63
Prolactinoma	15/91	0.34324	0.999985	0	0	1.15947	1.23985	NTRK1;CDKN2B;CDKN2C;GSTM1;HMGA2;NRG1;ARRB2;NGF;LRPPRC;VEGFA;MSH6;ERBB3;TH;ERBB4;NCAM1
HEMOCHROMATOSIS, TYPE 1	11/65	0.343976	0.999985	0	0	1.19658	1.27698	HPGDS;ALDH2;EPO;TFR2;HFE;ZKSCAN8;HP;IGFALS;APOE;FUT2;ARNTL
Adult Liver Carcinoma	11/65	0.343976	0.999985	0	0	1.19658	1.27698	YAP1;KDM4A;HPGDS;FER;CELF1;MAN2A1;HMGA2;YOD1;GATA4;AQP5;PHB
Narrow thorax	13/78	0.344091	0.999985	0	0	1.17488	1.25342	CASR;SEC23A;B3GAT3;IFT172;CEP120;INPPL1;ZBTB20;PLOD1;PTH1R;GLI1;CLCN7;HHAT;TRPV4
Sicca Syndrome	13/78	0.344091	0.999985	0	0	1.17488	1.25342	ITSN2;BLK;NCF1;PMCH;TNFAIP3;MTHFR;TFPI;CYP19A1;FAM167A;IRAK1BP1;STAT4;PHIP;GTF2I
Stomach Carcinoma	353/2378	0.344557	0.999985	0	0	1.02657	1.09381	IPO13;TNFRSF6B;MYT1L;SLC23A1;SERPINE1;JMJD1C;PKD2L1;RPL6;CDC20;TP53AIP1;GJA1;CYP2D6;SOX18;BSG;KAT8;CYP1B1;PLCE1;LGALS7;EPHB4;WLS;SLC12A9;CALN1;TNS1;MEF2A;PRKCH;RPL23;KRT8;PRKCA;ACTN4;PDYN;SND1;RUNX1;DKK4;AZGP1;NEIL2;CLDN7;SPARCL1;TBPL1;ULK1;KIF20A;HOXB8;HOXB5;PFN2;CASZ1;LXN;EPAS1;CTBP1;DHH;PDGFA;GATA4;XPC;WDR62;IQGAP1;MST1R;RACGAP1;TERT;NTHL1;TP53BP2;TRPM7;APOE;TSPAN1;SPTBN1;S100A11;S100A10;EGR1;WNT10B;ZNF143;GSTM2;EGR2;XRCC6;GSTM1;FZD2;ZNF382;HIST1H4K;TIPARP;HIST1H4L;INSR;XRCC3;SIAH1;PBX3;IL31RA;FZD9;GDF2;MRPL28;MTHFR;IGF1;LARP4;GRIN2B;SMARCA4;CPEB1;HIST1H4A;HIST1H4B;TH;ID1;CYP1A2;CYP1A1;HIST1H4I;HIST1H4J;HIST1H4C;FERMT2;ACHE;SETD2;SERPINA1;ARPC1B;SERPINA10;GLI1;ROBO1;PTPRG;CLDN23;ANKRD1;MUC13;TIMP3;CD34;CAMP;CTSB;HELLS;PRMT5;IFNGR2;MST1;AKR1A1;PAX6;GFRA3;RHOC;TERF2;MLF1;RHOA;DDB2;TOX3;HCK;MMP14;MMP16;NME6;KCNMA1;RARB;HCLS1;KIF2C;CD47;MAPT;ARHGEF7;RAPGEF3;PPARD;YAP1;KANK2;GRN;NFIX;ADH1B;WNT8B;ADCY3;TYMS;NOL3;COX5A;RELA;CYP17A1;REM1;RELN;MGAT5;HSF1;STAT4;CKB;RPL15;PMS1;CD55;LGALS7B;NQO1;CDKN2B;MAP3K1;SLC16A1;ODAM;CDKN2A;STAT1;PCGF2;KLHL1;LSAMP;NR1H3;NOC3L;AGT;LRPPRC;VEGFA;SULF2;PDCL2;CYP2W1;CENPH;FAP;WT1;CAPZA1;QPCT;CTNNB1;HDGF;INHA;NUCB2;RAB3GAP1;IL17A;EPO;HFE;GEMIN2;SPPL2A;CTNND1;HP;ZBTB20;MSI1;DEFB1;YEATS4;HOXA13;CMIP;NR3C2;HOXA11;CXCL16;HOXA10;HPGDS;CDH4;SMR3B;CCND2;CAPN9;DACH1;EP300;OIP5;ROS1;TGM2;KCNH2;RNF43;GHSR;CISH;ACYP2;CDC25C;PRSS55;MUC3A;CDC25A;HIC1;RBX1;MSH6;ST7L;CCNE1;MADD;ERG;MAD1L1;CDKL1;SLC27A4;PFKFB4;NOTCH1;CBFB;ALOX15;PXN;FOXO6;GLYAT;PHB;CYP2C19;FUT2;NDRG2;CYP19A1;FUT1;NDRG1;SLC9A3R2;CCNB1;UBD;MAP3K20;WNT1;WNT3;ASIC1;ZFHX3;UBE2I;SYT1;HSPA5;HSPA4;PTCH1;RARRES1;ZBTB10;HMGA2;MCC;ARHGAP24;INHBE;PTPRD;CDK6;LIN28A;ARPC2;FES;CDK2;FGFR4;BCL2L1;UCN;ST6GALNAC1;THRB;WNT2B;ITGB5;ITGB4;PINX1;SLC2A1;SLC2A4;PKD1;WISP1;CKS1B;ELAVL3;TCHP;POLB;SENP6;CASP7;NOB1;ALDH2;GPER1;ZIC1;ABCC1;GPX1;ABCC2;CAD;DNMT3A;AXIN1;NRG1;NGF;EEF1G;RBL2;PTP4A3;PKM;CREB1;NPC1;MYH9;CRK;OTUB1;SMARCD1;USP14;SLC3A2;TFPI;ADD1;HDAC7;ERBB3;ERBB4;MXI1;GNA12;PDSS2;SLIT3;CSK;NCAM1;E2F4;MTA2;MAPK4;HNRNPA0;MUTYH;KDM4B;ANGPT2;CMTM3;NOS3;LAMB2;TIE1;PTPN11;MUC5B;MAPK15;PML;CHFR;SMUG1;KLF5;EIF3K;MFAP1;SCD;PMP22;RBM45
Ductal Carcinoma	36/230	0.344961	0.999985	0	0	1.09049	1.16063	CSH2;SERPINE1;CTNND1;ALOX15;NOP2;SLC2A1;CTCF;KIAA0100;NOL3;HPGDS;ERBB3;ERBB4;GPER1;NAA25;TIMP3;LPXN;BRD8;SNCB;TP63;PAG1;PELP1;ANGPT2;CISH;ANAPC7;CDKN2A;PTCH1;KRT8;PTPN11;CBFA2T3;DUSP6;HIC1;VEGFA;CLDN7;ID1;BCAR1;MCPH1
Hyperkyphosis	25/157	0.345646	0.999985	0	0	1.1128	1.18218	SETD5;ASAH1;CTBP1;ZBTB20;PIK3R2;PLOD1;CPLX1;FGFRL1;LFNG;PDE11A;PIEZO2;SIL1;GTF2I;USP8;AUTS2;PTCH1;BAZ1B;GNPTG;SON;TBL2;KANSL1;TRPV4;ALMS1;GTF2IRD1;RAB3GAP1
Preauricular Fistulae, Congenital	6/33	0.346298	0.999985	0	0	1.30518	1.38409	CTBP1;GATA4;NKX2-5;ZFPM2;CPLX1;FGFRL1
Agitation	6/33	0.346298	0.999985	0	0	1.30518	1.38409	GRN;PDE11A;TOMM40;LIN28A;DEFB1;SUOX
Aplasia/Hypoplasia of the corpus callosum	6/33	0.346298	0.999985	0	0	1.30518	1.38409	RAI1;SETD2;SUFU;NSD1;SPG11;RAB3GAP1
Autosomal Dominant Parkinsonism	6/33	0.346298	0.999985	0	0	1.30518	1.38409	ATXN2;TH;PRKRA;MAPT;NGF;PDYN
Central Diabetes Insipidus	6/33	0.346298	0.999985	0	0	1.30518	1.38409	FBN2;WFS1;NAA25;CTNNB1;AQP2;TP63
Congenital preauricular sinus	6/33	0.346298	0.999985	0	0	1.30518	1.38409	CTBP1;GATA4;NKX2-5;ZFPM2;CPLX1;FGFRL1
Corneal Ulcer	6/33	0.346298	0.999985	0	0	1.30518	1.38409	NTRK1;CHST6;CYP1B1;DEFB1;MPV17;NGF
Gerstmann-Straussler-Scheinker Disease	6/33	0.346298	0.999985	0	0	1.30518	1.38409	ACHE;BTD;TSHZ1;C4BPA;APOE;MAPT
Harlequin Fetus	6/33	0.346298	0.999985	0	0	1.30518	1.38409	KCNJ11;EPAS1;ALOX12B;PRSS8;SOX10;RELA
High altitude pulmonary edema	6/33	0.346298	0.999985	0	0	1.30518	1.38409	TH;HSPA4;NOS3;TIMP3;SLC25A20;VEGFA
Metabolic Bone Disorder	6/33	0.346298	0.999985	0	0	1.30518	1.38409	KDM6B;KDM4B;CYP2R1;KCNMA1;IGF1;VEGFA
Preauricular dimple	6/33	0.346298	0.999985	0	0	1.30518	1.38409	CTBP1;GATA4;NKX2-5;ZFPM2;CPLX1;FGFRL1
Scapular weakness	6/33	0.346298	0.999985	0	0	1.30518	1.38409	DES;TRPV4;TK2;PTPN11;OBSL1;MYH7
Malignant neoplasm of thyroid	77/505	0.346335	0.999985	0	0	1.05767	1.12149	ATF1;SERPINA1;THRB;MCM7;SLC2A1;PPP6C;HPGDS;CDC23;CCND2;KAT5;XPO5;ZIC1;TIMP3;HABP2;TP63;CAMP;BCAS3;MST1;TSC2;PRKCA;NRG1;DUSP6;IL17RB;INPP4B;SCN10A;MMP14;PKM;CREB1;MADD;RARB;PDE5A;CES2;YAP1;NOTCH1;FBLIM1;FAM129A;IQGAP1;PHB;MST1R;CXXC5;NDRG2;CYP19A1;RELA;TERT;BAG3;NCAM1;SLIT3;METTL7A;TP53BP1;PATZ1;PAG1;NTRK1;GSTM2;CDKN2B;GSTM1;HSPA5;SYT1;TIPARP;CDKN2A;PTCH1;XRCC3;MTHFR;PA2G4;IGF1;ARHGAP24;VEGFA;INHBE;SMUG1;FAP;WT1;CDK2;ID1;CYP1A1;CTNNB1;STRN;GOPC;FGFR4
Hypercalcemia	16/98	0.350466	0.999985	0	0	1.14627	1.20185	CASR;CDKN2B;CDKN2C;PTH1R;BAZ1B;CCNDBP1;TBL2;TMEM127;TRPV4;GNA11;CYP2R1;COL10A1;GTF2IRD1;FGFR4;RBM45;GTF2I
Leukodystrophy	32/204	0.351716	0.999985	0	0	1.09321	1.14233	RNASEH2C;GFM1;COX15;PLA2G1B;TACO1;HEXA;ITGA2B;PDXP;NFU1;GJA1;KIF5A;DAG1;MPV17;SPG11;ATPAF2;EIF2B4;TREX1;EIF2AK4;CYP7B1;SOX10;UNC13D;GFAP;ATRN;NPC1;COL4A1;ACOX1;NDUFS3;NDUFAF3;SLC27A6;NDUFAF1;L2HGDH;SLC25A12
Short neck	32/204	0.351716	0.999985	0	0	1.09321	1.14233	FBN2;SETD5;NBAS;PGAP1;SRCAP;INPPL1;MPL;JMJD1C;GATA4;GNS;LFNG;PPP1CB;PUF60;PIEZO2;MAP2K2;B3GAT3;PTCH1;WNT7A;TBR1;PTPN11;GDF3;TRAPPC9;GNPTG;SETBP1;TRPV4;TNNT3;CDH11;RFT1;OBSL1;SOS2;RAPSN;PAFAH1B1
Cortical visual impairment	8/46	0.351894	0.999985	0	0	1.23654	1.29148	SON;KIF5A;PDSS2;NAGA;CACNA1D;AMPD2;RAB3GAP1;GRIN2D
Decreased fertility	8/46	0.351894	0.999985	0	0	1.23654	1.29148	CYP11A1;SPRY4;PROK2;PTPN11;CCDC141;HS6ST1;SOX10;DUSP6
Malignant neoplasm of male breast	8/46	0.351894	0.999985	0	0	1.23654	1.29148	TOX3;BRIP1;CYP2D6;HFE;IGF1;RNF4;CYP19A1;CYP17A1
Malonic aciduria	8/46	0.351894	0.999985	0	0	1.23654	1.29148	CHST6;HSPA5;KIF2A;HLCS;MZB1;BHLHE22;WDR62;VEGFA
Nodular Sclerosis Classical Hodgkin Lymphoma	8/46	0.351894	0.999985	0	0	1.23654	1.29148	ESRRB;TNFRSF8;SLC3A2;UPF3A;KLHDC8B;RBM45;LPP;NINL
Obstructive nephropathy	8/46	0.351894	0.999985	0	0	1.23654	1.29148	GJA1;EFS;HSPA4;SERPINE1;ID1;IGF1;AGT;VEGFA
Spinocerebellar Ataxia Type 5	8/46	0.351894	0.999985	0	0	1.23654	1.29148	ARFRP1;ATXN2;ACTR1A;ATXN1;SYT14;GRM1;CACNA1G;TTBK2
Downturned corners of mouth	14/85	0.352254	0.999985	0	0	1.15832	1.2086	SETD5;MEF2C;FZD2;SRCAP;KCNJ11;ABCC8;CTBP1;STAC3;ZBTB20;TRAPPC9;CPLX1;FGFRL1;PHF21A;CDH11
Hyperuricemia	12/72	0.353442	0.999985	0	0	1.17482	1.22185	FABP2;GCKR;ALDH2;ADH1B;HFE;ALMS1;HNF4G;MTHFR;APOE;TYMS;GPATCH8;VEGFA
Body fluid retention	10/59	0.353607	0.999985	0	0	1.19874	1.24618	USP8;ERBB3;LAMB2;INPPL1;PLCE1;PDSS2;ACTN4;APOE;LYZ;CD55
Generalized myoclonic seizures	10/59	0.353607	0.999985	0	0	1.19874	1.24618	PRDM8;EPM2A;ASAH1;GRN;BTD;KCNJ11;ABCC8;SIK1;TRAPPC9;CPLX1
Moderate mental retardation .Q. 35-49	10/59	0.353607	0.999985	0	0	1.19874	1.24618	PPM1B;PREPL;ZIC1;CDH11;INPP5E;SLC3A1;TCF20;ANK3;CNNM2;CAMKMT
Progeria	10/59	0.353607	0.999985	0	0	1.19874	1.24618	SREBF1;SETD2;HIP1;ICMT;DES;RARB;PDGFA;ANK3;ROS1;GFAP
Radial club hand	10/59	0.353607	0.999985	0	0	1.19874	1.24618	RPS26;FIG4;RPL5;BRIP1;PUF60;WNT7A;RPL15;FANCE;HOXA13;RPS10
Sleep Apnea Syndromes	10/59	0.353607	0.999985	0	0	1.19874	1.24618	FLCN;GHSR;RAI1;REM1;BCHE;ADORA1;PMP22;APOE;AGT;VEGFA
Hearing Loss, High-Frequency	5/27	0.355898	0.999985	0	0	1.33478	1.37897	NPC1;HSPA4;ILDR1;MYH9;PAX2
stage, neuroblastoma	5/27	0.355898	0.999985	0	0	1.33478	1.37897	TERT;TH;STAT1;PTCH1;NCAM1
Apathy	5/27	0.355898	0.999985	0	0	1.33478	1.37897	GRN;HEXA;APOE;IGFALS;MAPT
Autosomal Recessive Primary Microcephaly	5/27	0.355898	0.999985	0	0	1.33478	1.37897	ASPM;PHC1;CDK6;WDR62;MCPH1
Bulbar palsy	5/27	0.355898	0.999985	0	0	1.33478	1.37897	RYR1;ACTA1;ATXN1;DES;MYH7
Cervical dysplasia	5/27	0.355898	0.999985	0	0	1.33478	1.37897	HPGDS;GSTM1;CDKN2A;MTHFR;PDAP1
Coronary Microvascular Disease	5/27	0.355898	0.999985	0	0	1.33478	1.37897	GJA1;LAMA2;ANKH;POMT1;DAG1
Fukuyama Type Congenital Muscular Dystrophy	5/27	0.355898	0.999985	0	0	1.33478	1.37897	GMPPB;LAMA2;POMT1;DAG1;POMGNT1
Gastroenteritis	5/27	0.355898	0.999985	0	0	1.33478	1.37897	BCAR3;SPI1;LSAMP;CDK2AP1;FUT2
Leg Ulcer	5/27	0.355898	0.999985	0	0	1.33478	1.37897	GJA1;SCD;SERPINE1;ITGAL;VEGFA
Metopic synostosis	5/27	0.355898	0.999985	0	0	1.33478	1.37897	ATRNL1;PTCH1;ZIC1;FREM1;CCL27
Protein S Deficiency	5/27	0.355898	0.999985	0	0	1.33478	1.37897	APOH;SERPINE1;MTHFR;C4BPA;TFPI
Urogenital Abnormalities	5/27	0.355898	0.999985	0	0	1.33478	1.37897	ITGB4;WT1;HOXA13;PAX2;PLEC
Abdominal discomfort	22/138	0.356717	0.999985	0	0	1.11423	1.14856	GHSR;CASR;CDKN2A;HFE;ERAP1;MPL;TSC2;OPLAH;BAZ1B;SOX10;EPOR;MSH6;TBL2;WT1;GNA11;STAT4;CTNNB1;GTF2IRD1;MCM6;CD55;PMS1;GTF2I
Infant, Premature	43/278	0.357166	0.999985	0	0	1.07529	1.10707	SETD2;IL20;CHPF;FLT3;SLC3A2;AFF1;TPGS2;GRM2;NXF1;CAPNS1;CYP2D6;CYP11A1;SUFU;PLCE1;TIMP3;CHP1;PPARGC1A;ACP1;NTRK1;PDIA2;GSTM1;ABCC8;MST1;DNMT3A;MRPL28;LNPEP;IGF1;SORBS1;OPRM1;EML2;PML;RUNX1;VEGFA;CYP2C9;CYP2C8;ARTN;CYP1A1;BPI;ARHGEF7;LCT;RBM45;RAPSN;IL17A
Cardiomyopathies, Primary	15/92	0.35963	0.999985	0	0	1.14435	1.1703	MYBPC3;CASR;LRP1;EPO;NOS3;AQP2;AGT;NPPB;CYP2C9;PLN;DES;MYOT;PPARGC1A;YWHAH;PPARD
Babinski Reflex	23/145	0.361629	0.999985	0	0	1.10758	1.12656	DARS;CTDP1;ATL1;SIGMAR1;AP4E1;NIPA1;PDYN;CYP7B1;NT5C2;SLC39A14;ABHD12;AP4M1;DSTYK;ATXN1;TH;COL4A1;ACOX1;KIF5A;REEP2;NDUFS3;NDUFAF3;NDUFAF1;SPG11
Spinocerebellar Ataxia Type 1	13/79	0.361834	0.999985	0	0	1.15701	1.17618	HTT;SYT14;PDYN;GRM1;PML;CACNA1G;TTBK2;VEGFA;ATXN2;ATXN1;KAT5;SNRNP70;PAG1
Gastrointestinal Carcinoid Tumor	35/225	0.362296	0.999985	0	0	1.0824	1.09895	ARF3;NOTCH1;CSH2;CSH1;GATA4;PTH1R;CTCF;CCND2;GPER1;TIMP3;CD34;TP63;EIF4B;NTRK1;CISH;CDKN2A;STAT1;SPRY4;KRT8;PTPN11;IGF1;RHOC;CDC25C;MCC;HIC1;VEGFA;CAMKMT;INHBE;MSH6;RAP2B;LIN28A;QPCT;CDK2;CTNNB1;INHA
Purpura, Thrombotic Thrombocytopenic	7/40	0.3624	0.999985	0	0	1.24585	1.26454	CFH;CFHR1;CFHR3;TFPI;PRSS55;CD46;RBM45
stage, ovarian epithelial cancer	7/40	0.3624	0.999985	0	0	1.24585	1.26454	ABCC2;GSTM1;PLA2G1B;ZIC1;HPR;HIC1;VEGFA
Abnormal coordination	7/40	0.3624	0.999985	0	0	1.24585	1.26454	MLXIPL;NPC1;SCN8A;SLC2A1;MTHFR;CACNA2D2;HCN1
AIDS Dementia Complex	7/40	0.3624	0.999985	0	0	1.24585	1.26454	HCK;ENPEP;APOE;IGF1;OPRM1;NGF;GLS
Hereditary Nonpolyposis Colorectal Neoplasms	7/40	0.3624	0.999985	0	0	1.24585	1.26454	MSH6;EXO1;NFKBIZ;CYP1A1;MYH11;CYP17A1;SMARCA4
Short thorax	7/40	0.3624	0.999985	0	0	1.24585	1.26454	LFNG;IFT172;TRPV4;CEP120;PTH1R;GLI1;OBSL1
Respiratory Failure	29/185	0.362788	0.999985	0	0	1.09223	1.10745	LAMA2;COX15;SLC23A1;IGHMBP2;TTN;NFU1;POLB;ATXN2;ERBB3;ERBB4;DAG1;PPARGC1A;PRPH;UNC13A;OPRM1;PDYN;FIG4;ACTA1;DES;NDUFAF6;EIF3K;MYOT;TRPV4;NABP2;NDUFS3;NDUFAF3;IGFALS;NDUFAF1;MAPT
Muscle Weakness	52/339	0.362819	0.999985	0	0	1.0648	1.07955	RYR1;ACHE;RYR2;ACADVL;ACY1;POMT1;DCAF7;NFU1;GMPPB;GJA1;CYP2R1;DAG1;PIEZO2;ABCC8;POMGNT1;KLHL41;CAMKMT;ACTA1;PRPF6;PKM;MYOT;COL4A1;SCN8A;NDUFS3;IGFALS;SOS2;MYH7;FBN2;NDRG1;TMEM165;TTN;PDE11A;ATXN1;PABPN1;NCAM1;SLC25A20;NKX2-5;CNNM2;KCNJ11;GFPT1;STAC3;MTHFR;NAGA;PTPN11;IGF1;DES;TCN2;EIF3K;PMP22;NDUFAF3;GTF2IRD1;NDUFAF1
Cleft Palate	18/112	0.363192	0.999985	0	0	1.12491	1.13933	RPL5;GSTM1;CBFB;BNC2;NOS3;RYK;PTCH1;FAF1;NEDD4L;MTHFR;TYMS;MN1;SUMO1;GOLGB1;CYP1A2;ZNF385B;TP63;TNS1
Other specified types of schizophrenia, unspecified	9/53	0.363988	0.999985	0	0	1.2014	1.21418	SRR;RELN;NRXN1;ZDHHC8;APOE;SRGAP3;CSMD1;YWHAH;PPM1G
Pain, Burning	9/53	0.363988	0.999985	0	0	1.2014	1.21418	NPPB;HOXD1;NPR1;CACNA2D1;NPPA;ADM;NRG1;HTR3B;PDYN
Congenital Myasthenic Syndromes, Presynaptic	4/21	0.366006	0.999985	0	0	1.38182	1.38887	PREPL;GFPT1;LRP4;MYO9A
Leukomalacia, Periventricular	4/21	0.366006	0.999985	0	0	1.38182	1.38887	CDKN2A;EPO;MYT1;VEGFA
Meningiomas, Multiple	4/21	0.366006	0.999985	0	0	1.38182	1.38887	HOXA10;MN1;MLLT10;SUFU
Oncocytoma, renal	4/21	0.366006	0.999985	0	0	1.38182	1.38887	FLCN;ENPEP;DLG2;MST1R
Arhinencephaly	4/21	0.366006	0.999985	0	0	1.38182	1.38887	FIG4;VAC14;RNASEH2C;TREX1
Classical galactosemia	4/21	0.366006	0.999985	0	0	1.38182	1.38887	LGALS7B;GALT;LGALS7;GALK1
Coloboma of eyelid	4/21	0.366006	0.999985	0	0	1.38182	1.38887	RNASEH2C;TREX1;PAX6;FREM1
Duane Retraction Syndrome	4/21	0.366006	0.999985	0	0	1.38182	1.38887	PIEZO2;EP300;BHLHE22;HOXD3
Early tooth exfoliation	4/21	0.366006	0.999985	0	0	1.38182	1.38887	SEC23A;GJA1;TERT;CDH11
Indolent Non-Hodgkin Lymphoma	4/21	0.366006	0.999985	0	0	1.38182	1.38887	ZAP70;CDKN2A;CDC25C;CDC25A
Lung Injury	4/21	0.366006	0.999985	0	0	1.38182	1.38887	NTRK1;CYP1A2;CYP1A1;NGF
Nodular Goiter	4/21	0.366006	0.999985	0	0	1.38182	1.38887	SERPINA1;IGF1;HABP2;VEGFA
Otitis Media with Effusion	4/21	0.366006	0.999985	0	0	1.38182	1.38887	MUC5B;FBXO11;VEGFA;MCPH1
Papillon-Lefevre Disease	4/21	0.366006	0.999985	0	0	1.38182	1.38887	FIG4;IGFALS;ITGAL;CAMP
Paraplegia	4/21	0.366006	0.999985	0	0	1.38182	1.38887	ATL1;NIPA1;CYP7B1;SPG11
Premature tooth loss	4/21	0.366006	0.999985	0	0	1.38182	1.38887	SEC23A;GJA1;TERT;CDH11
Regurgitation	4/21	0.366006	0.999985	0	0	1.38182	1.38887	CLDN7;CKB;RBM45;MYH7
Simple renal cyst	4/21	0.366006	0.999985	0	0	1.38182	1.38887	PKHD1;CASR;PKD1;PAX2
Juvenile arthritis	50/326	0.366621	0.999985	0	0	1.0646	1.06825	RERE;MAML2;ITGB5;HFE;ITGA2B;JMJD1C;TNFAIP3;CXCL16;SIPA1L1;ZMIZ1;HYAL1;KIF5A;DUSP2;DUSP1;NRG1;NGF;UNC13D;FOXP1;FCHSD2;SIK1;MAD1L1;CRB1;SH2D2A;FUT2;TFPI;LPP;HDAC9;NXF1;ATXN2;STAT4;NAA25;NCAM1;CCL19;SH2B3;EGR1;ERAP2;STAT1;LRBA;ERAP1;MTHFR;DEK;SUOX;GNG11;VEGFA;CDK6;REEP3;CMTM2;RBM45;IL17A;R3HDM2
Muscle degeneration	40/259	0.367723	0.999985	0	0	1.07324	1.0737	RYR1;CTF1;LAMA2;DHH;POMT1;LTBP4;ATP2A2;PIK3R2;ATXN2;PDE11A;ERBB3;PABPN1;ERBB4;DAG1;PIEZO2;ARIH2;TK2;SIL1;PPARGC1A;PRPH;HEXIM1;USP8;CPT1A;UNC13A;PNPT1;INSR;GFPT1;NIPA1;STAC3;AMPD2;POMGNT1;FIG4;ACTA1;MYOT;COL4A1;NDUFS3;NDUFAF3;NDUFAF1;AARS;PLEC
Drug Use Disorders	19/119	0.368848	0.999985	0	0	1.11615	1.11322	CHRM2;FHOD3;BCAR3;FAAH;PRKCH;INSR;SAMD4A;ZNF804A;OPRM1;MSRA;AGBL4;GRM7;FAM184B;CYP2D6;FAM184A;MYO6;CTNNA3;ZNF385D;CSMD1
Epithelial ovarian cancer	198/1329	0.368995	0.999985	0	0	1.02975	1.02663	TNFRSF6B;SERPINE1;AQP5;CAPNS1;KAT5;CYP2D6;BSG;DLEU1;TRIM27;PRSS3;SOX6;SOX7;SLC12A9;KRT8;MTUS1;ACTN4;RUNX1;DKK4;CLDN7;HOXB4;SIK1;SKAP1;PIK3R3;LPAR3;HPR;IQGAP1;BRIP1;TERT;DPH1;TP53BP1;PPARGC1A;GSTM4;EGR1;GSTM2;GSTM1;TIPARP;INSR;XRCC3;SETD1A;LNPEP;NFATC1;RMDN2;IGF1;MLLT10;STAG3;ID1;CYP1A1;SETD2;FEN1;ADM;RSF1;CTCF;GLI1;TUBA1C;PCM1;MECOM;HYAL1;SUFU;MUC13;CD34;DUSP2;DUSP1;SLC39A11;RRAS2;RHOC;PAX2;RHOA;IL17RB;MMP14;RARB;MAPT;CD46;ARHGEF7;PPARD;YAP1;GRN;NFIX;TYMS;COX5A;RELA;AKAP2;CYP17A1;PES1;HSF1;CKB;CD55;NQO1;CDKN2B;STAT1;CDKN2A;RYK;KLHL1;SORBS1;LRPPRC;VEGFA;FAP;WT1;CTNNB1;HDGF;RAB3GAP1;EPO;HFE;MSI1;HOXA10;HPGDS;SMR3B;CCND2;FCGRT;EP300;ROS1;TGM2;PDIA3;NSF;CISH;PRSS55;CDC25A;FOXP1;CAMKMT;MSH6;COL4A2;CCNE1;CHMP4C;CARD11;MAD1L1;PFKFB4;DDX4;NOTCH1;CALCRL;CSH2;CSH1;ALOX15;BHLHE22;PHB;FUT2;FUT1;CCNB1;BAG3;DVL2;IP6K2;CD276;UBE2I;SYT1;PTCH1;ZBTB10;HMGA2;ARHGAP27;ARHGAP24;INHBE;CDK7;CDK6;LIN28A;CDK2;PLEKHM1;FGFR4;MAP3K11;BCL2L1;UCN;BNC2;FHL5;SLC2A4;ALDH2;GPER1;PSD3;ABCC1;GPX1;ABCC2;GPX6;NGF;RBL2;ASPM;PTP4A3;CREB1;PKM;ACTBL2;CRK;TRIM56;MCPH1;GALT;PLA2G1B;HM13;PDXP;SLC3A2;HSD17B12;HDAC9;HDAC7;ERBB3;ERBB4;MXI1;GNA12;NTRK1;KDM4B;ANGPT2;TIE1;SPRY4;EPOR;FRAS1;RBM45;BCAR1
Short nose	28/179	0.37063	0.999985	0	0	1.08943	1.08131	ATP6V1A;SETD5;NFIX;INPPL1;GATA4;UBR1;PTH1R;EFTUD2;RAI1;GJA1;PUF60;GTF2I;MEF2C;MAP2K2;FZD2;KCNJ11;ABCC8;PTCH1;BAZ1B;HIC1;FOXP1;MLXIPL;TBL2;SETBP1;GTF2IRD1;STAMBP;RAB3GAP1;PAFAH1B1
Atrial Premature Complexes	17/106	0.372506	0.999985	0	0	1.12204	1.10802	CTBP1;CDKN2A;PTCH1;SERPINE1;MSI1;MCC;GLI1;NR3C2;POLB;TCHP;FAP;ERBB4;CTNNB1;SCN5A;PAFAH1B1;PPARD;MUTYH
Broad-based gait	6/34	0.373903	0.999985	0	0	1.2585	1.23805	MYOT;TRPV4;CAD;PIEZO2;DNAJC12;TTN
Dysautonomia	6/34	0.373903	0.999985	0	0	1.2585	1.23805	NTRK1;KIF5A;GMPPA;PMP22;DBH;NGF
Female infertility	6/34	0.373903	0.999985	0	0	1.2585	1.23805	STAG3;MTHFR;CACNA2D2;CYP19A1;ARNTL;CYP17A1
Oligodontia	6/34	0.373903	0.999985	0	0	1.2585	1.23805	DSP;WNT10B;SUMO1;SH3BP2;UBR1;TP63
Renal interstitial fibrosis	6/34	0.373903	0.999985	0	0	1.2585	1.23805	EGR1;SERPINE1;PDGFA;PRSS55;AGT;VEGFA
Winged scapula	6/34	0.373903	0.999985	0	0	1.2585	1.23805	DES;TRPV4;TK2;PTPN11;OBSL1;MYH7
Generalized seizures	20/126	0.374113	0.999985	0	0	1.10838	1.08976	ACHE;BCHE;FAAH;RBFOX1;ABCC2;KCNJ11;SIGMAR1;SLC2A1;TSC2;OPRM1;PDYN;NGF;SLC6A2;ADRA2B;AGT;CYP11A1;SCN8A;APOE;CNNM2;HCN1
AURAL ATRESIA, CONGENITAL	10/60	0.374224	0.999985	0	0	1.1747	1.15461	FBN2;BCHE;TOMM40;SLC30A3;LRP1;TSHZ1;ALOX5;XPNPEP3;APOE;SLC6A2
Gastrointestinal Stromal Sarcoma	10/60	0.374224	0.999985	0	0	1.1747	1.15461	SMUG1;HHAT;NPC1;CDKN2A;IFT172;SUFU;PTCH1;SLC2A4;ELP4;GLI1
Oropharyngeal Carcinoma	10/60	0.374224	0.999985	0	0	1.1747	1.15461	DSP;NEIL2;GSTM1;ALDH2;ADH1B;CDKN2A;SIAH1;E2F4;NDRG1;ARHGAP24
Neuroblastoma	252/1698	0.374594	0.999985	0	0	1.02526	1.00671	CNTF;ITSN1;SERPINE1;PREP;HTR4;CYP2D6;BSG;LGALS7;TP63;WLS;SLC12A9;EBF1;FLT3LG;PRKCA;ACTN4;PDYN;RUNX1;TBPL1;ULK1;ZFPM2;CLOCK;CES2;HOXB5;RTEL1;CASZ1;SHMT2;EPAS1;SLC45A1;HOXD1;MAPKAP1;PDGFA;GATA4;HPR;IQGAP1;CRHR1;TERT;TRPM7;APOE;SPTBN1;NKX2-2;HEXIM1;BBS2;EGR1;EGR2;XRCC6;GSTM1;TIPARP;IL31RA;IGF1;MSRA;TPX2;TH;SLC2A4RG;HOXD8;SPAG16;ARF3;ACHE;SETD2;ACY1;ADM;GLI1;SLC6A2;PTPRF;RSRC1;CHL1;DLGAP1;CD34;CTSB;DUSP2;PABPC4;INSRR;TERF2;SREBF2;MLF1;NCOR2;MMP14;RAP2B;VSNL1;RAPGEF1;MZB1;RARB;HCLS1;CD47;MAPT;ARHGEF7;CD46;GART;PPARD;YAP1;GRN;NBAS;NFIX;HTT;NOL3;RELA;RELN;MGAT5;ALOX5;NSD1;PES1;HSF1;STAT4;GPC2;BCL2L2-PABPN1;CD55;BCHE;LGALS7B;NQO1;CDKN2B;CDKN2C;SLC16A1;CDKN2A;STAT1;WNT7A;PEX14;VEGFA;SULF2;MPHOSPH9;TPPP3;QPCT;CTNNB1;EPO;HFE;PMCH;ITGA2B;APEH;HHAT;HPGDS;SMR3B;CCND2;NPPA;CHP1;ROS1;TGM2;KCNH2;CAST;NSF;PDIA2;CASR;PRSS55;HIC1;FOXP1;CAMKMT;MSH6;CCNE1;MADD;MAD1L1;BLK;DDX4;NOTCH1;SMYD5;TNKS;ALOX15;PXN;ITPR2;NDRG2;KLC1;NDRG1;SBNO1;ATXN2;CCNB1;BAG3;PLXNA2;CAMTA1;SRGAP3;ZNF423;EVI5;WNT3;CD276;PRPH;TFAP2B;DR1;ZFHX3;PNPT1;SYT1;HSPA5;HSPA4;PTCH1;HMGA2;ADAP1;ARHGAP24;GFAP;PHOX2A;PTPRD;ARHGAP32;DAB1;CDK6;LIN28A;DLG4;CDK2;FGFR4;LRP10;MXD3;BCL2L2;RNF11;MCM7;FLT3;ELAVL4;SLC2A1;DBH;ARRB2;GRM1;TCHP;GRM2;SUMO1;TLK2;ACP1;ABCC1;GPX1;MYEOV;ETV1;NAV2;OPRM1;NGF;POMGNT1;C1QL1;PTP4A3;CREB1;NPC1;CRK;INA;MCPH1;LRP1;PLA2G1B;OPRL1;HSD17B12;HDAC9;EFS;ERBB3;ERBB4;MXI1;NCAM1;SNCB;FBRS;KCNJ3;NTRK1;KCNJ5;KDM4B;ANGPT2;ERAP2;LIMK2;KCNIP3;PTPN11;ARID3B;EPOR;PML;SMUG1;MEIS1;DES;ASXL3;CCM2;BCAR1
invasive cancer	26/166	0.374808	0.999985	0	0	1.09105	1.07069	PMEL;NOTCH1;MCM7;SERPINE1;SLC2A1;PDXP;NDRG2;COX5A;KAT5;PRSS8;PPARGC1A;TP63;S100A11;SCAI;CTSB;GSTM1;CISH;CDKN2A;MTHFR;LYZ;MAPK15;SMARCA4;MSH6;MMP14;RAB35;CTNNB1
Blindness, Cortical	8/47	0.375276	0.999985	0	0	1.20477	1.18078	SON;KIF5A;PDSS2;NAGA;CACNA1D;AMPD2;RAB3GAP1;GRIN2D
Antiphospholipid Syndrome	8/47	0.375276	0.999985	0	0	1.20477	1.18078	ATXN2;APOH;SERPINE1;MTHFR;IGF1;TFPI;RBM45;SH2B3
Carcinoma in situ of uterine cervix	8/47	0.375276	0.999985	0	0	1.20477	1.18078	GNAO1;TERT;CISH;CDKN2A;AKTIP;PDXP;MTHFR;SLC3A2
Failure to thrive in infancy	8/47	0.375276	0.999985	0	0	1.20477	1.18078	RAI1;MAP2K2;TBL2;COG4;PTPN11;GTF2IRD1;BAZ1B;GTF2I
Hand deformities	8/47	0.375276	0.999985	0	0	1.20477	1.18078	RPS26;RPL5;GNPTG;ALMS1;DONSON;RPL15;NDRG1;RPS10
Hyperparathyroidism	8/47	0.375276	0.999985	0	0	1.20477	1.18078	TCHP;CASR;CDKN2B;CDKN2C;WT1;GNA11;CTNNB1;PTH1R
Kidney damage	8/47	0.375276	0.999985	0	0	1.20477	1.18078	WFS1;COL4A1;WT1;INPP5E;TPRKB;ZNF423;LYZ;MMACHC
Muscular Atrophy	8/47	0.375276	0.999985	0	0	1.20477	1.18078	IKBKB;KCNH2;MYOT;SERPINE1;HSF1;DAG1;CTNNB1;IGF1
Conventional Cell Renal Cell Carcinoma	95/631	0.375866	0.999985	0	0	1.04184	1.01947	RYR1;ACHE;SETD2;PPP1R13B;THRB;ACY1;EPO;SERPINE1;SLC2A1;ADM;DEFB1;HOXA11;TCHP;FLCN;NOB1;BSG;DAG1;TIMP3;ROS1;SLC12A9;CTSB;TGM2;PACRG;ATG9B;MSGN1;KRT8;AXIN1;TSC2;PAX2;RBX1;ERN1;SLC7A5;MMP14;CLDN7;KCNMA1;CARD11;OR4C13;YAP1;FBN2;SPTBN4;NOTCH1;PDXDC1;AHNAK;EPAS1;PRCC;GLIS3;ITPR2;SLC3A2;TYMS;NDRG2;HDAC9;COX5A;NDRG1;RELA;SAV1;TERT;TMEM127;ERBB4;MXI1;BCL2L2-PABPN1;ECT2;PPARGC1A;S100A11;BCHE;EGR1;CDKN2B;PHC1;GSTM1;SLC16A1;ANGPT2;CDKN2A;STAT1;CMTM4;M6PR;LSAMP;ZNF804A;MTHFR;MCC;MERTK;EPOR;SULF2;VEGFA;MLLT10;TPX2;CDK6;KLF5;WT1;SCD;CAPRIN1;ZNF536;RHEBL1;FERMT2;NUCB2;BCL2L2;BCL2L1
Chronic myeloproliferative disorder	36/233	0.375975	0.999985	0	0	1.07369	1.05032	NCF1;EPO;CSH2;FLT3;HFE;CSH1;CEP85L;ITGA2B;ALOX15;MPL;FUT1;GLS;HOXA10;TERT;MECOM;EP300;CD34;ACP1;SH2B3;CNTLN;NTRK1;EGR1;GSTM1;CISH;HSPA4;DNMT3A;HMGA2;PTPN11;EPOR;RUNX1;VEGFA;MEIS1;NIN;SETBP1;PAFAH1B1;MYH7
Pheochromocytoma	43/280	0.376104	0.999985	0	0	1.06609	1.04252	SETD2;GRN;CALCRL;EPAS1;EPO;PMCH;PKD2L1;GATA4;ADM;DBH;HTR4;SLC6A2;DCAF7;PTPRF;TERT;CHL1;TMEM127;CAPN2;HIVEP3;RGS6;FGF21;NTRK1;KCNJ5;CDKN2C;DUSP1;CDKN2A;INSR;SCTR;IGF1;PDYN;NGF;AGT;HIC1;EPOR;VEGFA;INHBE;HCRTR1;SMUG1;TH;QPCT;SARDH;CNTN4;MCPH1
Manic	15/93	0.37615	0.999985	0	0	1.12961	1.10449	NTRK1;SERPINA1;NFIX;HSPA4;PREP;MTHFR;NRG1;CACNA1D;ANK3;CACNA1C;CPLX1;LFNG;RELN;BPI;CLOCK
Speech Disorders	15/93	0.37615	0.999985	0	0	1.12961	1.10449	SETD5;CPT1A;ASAH1;SRCAP;POMT1;POMGNT1;FOXP1;GMPPB;RAI1;ACOX1;CHAMP1;ORAI1;CTNNB1;BBS4;SDCCAG8
Fasciculation, Tongue	3/15	0.376311	0.999985	0	0	1.46811	1.43484	BCHE;ASAH1;SH3TC2
PNEUMOTHORAX, PRIMARY SPONTANEOUS	3/15	0.376311	0.999985	0	0	1.46811	1.43484	FLCN;TIMP3;MAPT
3-Methylglutaconic Aciduria	3/15	0.376311	0.999985	0	0	1.46811	1.43484	ATPAF2;CLPB;MGA
Abnormality of position of teeth	3/15	0.376311	0.999985	0	0	1.46811	1.43484	ANKH;PTH1R;RAB3GAP1
Afibrinogenemia	3/15	0.376311	0.999985	0	0	1.46811	1.43484	EGR1;CFH;CD46
Anovulation	3/15	0.376311	0.999985	0	0	1.46811	1.43484	INSR;DENND1A;THADA
Bilateral ptosis	3/15	0.376311	0.999985	0	0	1.46811	1.43484	KCNJ11;ABCC8;PHOX2A
Cobblestone Lissencephaly	3/15	0.376311	0.999985	0	0	1.46811	1.43484	POMT1;DAG1;POMGNT1
COENZYME Q10 DEFICIENCY	3/15	0.376311	0.999985	0	0	1.46811	1.43484	COQ4;PDSS2;MPV17
Decreased light- and dark-adapted electroretinogram amplitude	3/15	0.376311	0.999985	0	0	1.46811	1.43484	GUCY2D;ACOX1;POMGNT1
Ductal Carcinoma In Situ with Microinvasion	3/15	0.376311	0.999985	0	0	1.46811	1.43484	DOCK3;PKD1;NR3C2
Fracture	3/15	0.376311	0.999985	0	0	1.46811	1.43484	SVIL;GDF2;SPTBN1
Gastroschisis	3/15	0.376311	0.999985	0	0	1.46811	1.43484	LRP1;NOS3;WNT3
Goldenhar Syndrome	3/15	0.376311	0.999985	0	0	1.46811	1.43484	EFTUD2;FRAS1;FREM1
Hemoglobin H Disease	3/15	0.376311	0.999985	0	0	1.46811	1.43484	EPO;TFR2;HFE
Hepatic Vein Thrombosis	3/15	0.376311	0.999985	0	0	1.46811	1.43484	EPO;SERPINE1;MTHFR
Hypovolemia	3/15	0.376311	0.999985	0	0	1.46811	1.43484	KCNJ11;ABCC8;CYP11A1
Iron binding capacity total measurement	3/15	0.376311	0.999985	0	0	1.46811	1.43484	MYRF;HFE;SLC17A2
Juvenile hemochromatosis	3/15	0.376311	0.999985	0	0	1.46811	1.43484	EPO;TFR2;HFE
Left ventricular systolic dysfunction	3/15	0.376311	0.999985	0	0	1.46811	1.43484	ADRB1;APOE;AGT
Leptospirosis	3/15	0.376311	0.999985	0	0	1.46811	1.43484	ACHE;BCHE;CISH
Malignant tumor of peritoneum	3/15	0.376311	0.999985	0	0	1.46811	1.43484	ABCC2;TYMS;VEGFA
maternal hyperglycemia	3/15	0.376311	0.999985	0	0	1.46811	1.43484	KCNJ11;SLC2A1;CACNA1D
Middle East Respiratory Syndrome	3/15	0.376311	0.999985	0	0	1.46811	1.43484	SPECC1;GPER1;MERTK
Misalignment of teeth	3/15	0.376311	0.999985	0	0	1.46811	1.43484	ANKH;PTH1R;RAB3GAP1
Phobic anxiety disorder	3/15	0.376311	0.999985	0	0	1.46811	1.43484	ASPM;SLC25A20;SLC6A2
Pulmonary Fibrosis - from Asbestos Exposure	3/15	0.376311	0.999985	0	0	1.46811	1.43484	SERPINA1;HSPA5;PRDX1
Recurrent hepatitis	3/15	0.376311	0.999985	0	0	1.46811	1.43484	MTHFR;APOE;RBM45
Robinow Syndrome	3/15	0.376311	0.999985	0	0	1.46811	1.43484	FZD2;PTCH1;IGF1
Scarring alopecia of scalp	3/15	0.376311	0.999985	0	0	1.46811	1.43484	ITGB4;COL7A1;PLEC
Sudden sensorineural hearing loss	3/15	0.376311	0.999985	0	0	1.46811	1.43484	GPX1;NOS3;AQP5
Thanatophoric Dysplasia	3/15	0.376311	0.999985	0	0	1.46811	1.43484	ACHE;STAT1;HP
Total iron binding capacity function	3/15	0.376311	0.999985	0	0	1.46811	1.43484	MYRF;HFE;SLC17A2
Widely patent fontanelles and sutures	3/15	0.376311	0.999985	0	0	1.46811	1.43484	SETBP1;CYP2R1;AGT
Arthrogryposis	47/307	0.377083	0.999985	0	0	1.06221	1.03596	RYR1;FBN2;GRN;ACADVL;CTDP1;LAMA2;ITGB4;POMT1;IGHMBP2;PLOD1;TTN;GMPPB;TMEM43;ERBB3;PABPN1;BAG3;PSD3;DAG1;PIEZO2;TK2;SIL1;EGR2;TIA1;AUTS2;KCNJ11;ABCC8;GFPT1;STAC3;MYO9A;POMGNT1;GFER;PEX14;COLQ;KLHL41;ACTA1;DES;SLC6A9;COL4A2;MYOT;COL4A1;TRPV4;TNNT3;RFT1;ORAI1;RAPSN;MYH7;PLEC
Malignant neoplasm of skin	47/307	0.377083	0.999985	0	0	1.06221	1.03596	NOTCH1;XPC;GLI1;RELA;GJA1;BRIP1;HPGDS;TERT;ERBB3;NTHL1;ERBB4;BSG;NPPA;TRIM27;CD34;CSMD1;TP63;POLH;SASH1;NQO1;ABCC1;GSTM1;CDKN2A;PTCH1;XRCC3;MTHFR;RRAS2;PRKCA;IGF1;TERF2;ADRA2B;AGT;SMARCA4;DDB2;VEGFA;SULF2;ATRN;MMP14;PKM;COL7A1;CDK2;PMP22;TBPL1;PLEKHM2;FGFR4;CRK;PPARD
Abdominal Pain	24/153	0.379142	0.999985	0	0	1.09295	1.05999	GHSR;CASR;CDKN2A;HFE;ERAP1;MPL;TSC2;OPRM1;OPLAH;BAZ1B;SOX10;EPOR;MSH6;TBL2;WT1;GNA11;STAT4;CTNNB1;GTF2IRD1;SCN5A;MCM6;CD55;PMS1;GTF2I
Desmoplastic	13/80	0.379712	0.999985	0	0	1.13967	1.1036	CDKN2A;PTCH1;PDGFA;WNT7A;GLI1;TERF2;GFAP;SMARCA4;MMP14;WT1;SUFU;TBPL1;TGM2
Paroxysmal kinesigenic choreoathetosis	13/80	0.379712	0.999985	0	0	1.13967	1.1036	RNASEH2C;EGR1;ANKS3;SLC2A1;TSC2;PKD2L1;PKD1;HDAC9;PAX2;VEGFA;SLC9A5;POC1B;CRK
Prominent ear	13/80	0.379712	0.999985	0	0	1.13967	1.1036	TFAP2B;PTPN11;ACSL3;BAZ1B;ANTXR1;TBL2;DSE;TNNT3;PIEZO2;GTF2IRD1;TUBGCP4;OBSL1;GTF2I
Acute myocardial infarction	38/247	0.381932	0.999985	0	0	1.06825	1.02821	CHRM2;NCF1;EPO;CELF1;PLA2G1B;HFE;SERPINE1;HP;GATA4;ADM;ADRB1;CYP2C19;TFPI;NR3C2;NPPB;REM1;HPGDS;CYP2D6;BSG;APOE;SCN5A;PPARGC1A;CD34;KCNH2;GSTM1;KCNJ11;HSPA4;NOS3;CAD;MTHFR;IGF1;ADRA2B;AGT;VEGFA;MMP14;KIF2A;RNF207;IL17A
Poor school performance	147/985	0.38234	0.999985	0	0	1.03137	0.991606	PGAP1;CLPB;MYT1L;IFT172;TACO1;CEP120;ZBTB20;AQP2;EDC3;EFTUD2;HHAT;GJA1;PIEZO2;DAG1;EP300;DIP2B;SIL1;EYS;PSPH;GTF2I;SOX5;SLC6A19;MAP2K2;TSC2;TBR1;ANK3;MYO7A;SOX10;FOXP1;TRAIP;PRPF6;COL4A1;SCN8A;SNRNP200;RTEL1;SRCAP;COX15;NEDD4L;WDR62;UBR1;GNS;DHX30;RAI1;BRIP1;DPP6;TERT;DPH1;PRDM16;INPP5E;COX14;HIVEP2;ZNF423;SRGAP2;ATRIP;BBS2;PHC1;AUTS2;WFS1;PTCH1;SRD5A3;MYO5A;IGF1;INO80;TRAPPC9;FANCE;GRIN2B;SMARCA4;MLXIPL;TBL2;SON;CDK6;NDUFAF6;TCN2;GTF2IRD1;TUBGCP4;RERE;SETD5;SETD2;POMT1;SLC2A1;CHD4;CTCF;GRM1;GMPPB;CHAF1B;GRM7;TCTN1;GMPPA;CHAMP1;SPG11;BBS5;BBS4;HELLS;ACTL6B;ABCC8;ROM1;DNMT3A;AMT;PAX6;BAZ1B;SLC39A14;POMGNT1;PAX2;DNM1;ASPM;NPC1;SETBP1;PCCB;RFT1;NDUFS3;RARB;ZNF513;TKT;PAFAH1B1;SDCCAG8;MCPH1;YAP1;KANK1;CRB1;ASAH1;GALT;NFIX;CTDP1;GUCY2D;LAMA2;ALOX12B;NT5C2;NSD1;APOPT1;CNNM2;NTRK1;SLC16A1;KCNJ11;NAGA;MTSS1L;MERTK;USH2A;BCKDK;FRAS1;PDE10A;KANSL1;WT1;CTNNB1;TAF6;MMACHC;RAB3GAP1;HCN1
Rash and Dermatitis Adverse Event Associated with Chemoradiation	16/100	0.382343	0.999985	0	0	1.11884	1.0757	EGR1;GSTM1;EPO;CDKN2A;XRCC3;MTHFR;XPC;GLI1;TYMS;CYP19A1;VEGFA;CDC20;MSH6;HPGDS;CRYZL1;BCL2L1
Penile hypospadias	28/180	0.382529	0.999985	0	0	1.0822	1.03994	RERE;SETD5;VAC14;BNC2;GATA4;UBR1;GLI1;HOXA13;CYP19A1;CYP17A1;CYP11A1;PIEZO2;EP300;TP63;ATPAF2;GSTM1;MAP3K1;WNT7A;PAX6;PTPN11;PEX14;FIG4;FRAS1;SETBP1;WT1;CYP1A1;ZFPM2;HOXB6
Abnormal blistering of the skin	11/67	0.383059	0.999985	0	0	1.15371	1.10706	CLCN7;GJA1;CSTA;RTEL1;TERT;COL7A1;ERAP1;STAT4;SMARCAD1;AQP5;PLEC
Skin blisters	11/67	0.383059	0.999985	0	0	1.15371	1.10706	CLCN7;GJA1;CSTA;RTEL1;TERT;COL7A1;ERAP1;STAT4;SMARCAD1;AQP5;PLEC
Neurologic Symptoms	19/120	0.383448	0.999985	0	0	1.10504	1.05923	ACHE;HIP1;CFH;KCNJ11;HSPA4;SLC2A1;HTT;XPC;UPF3A;CYP7B1;SUOX;SOX10;CLCN7;RAI1;NPC1;CHP1;TK2;MPV17;IGFALS
Anemia	74/490	0.383555	0.999985	0	0	1.04542	1.0018	SETD2;EPO;ITGB4;HFE;TACO1;ITGA2B;COX4I2;PMCH;HP;MPL;SLC2A1;ZBTB20;LIPA;DCAF7;MECOM;RPS10;CD34;SLC12A9;HELLS;CASR;GPX1;CAD;KIF23;ACTN4;TMEM173;RHOC;CDC25A;FOXP1;RUNX1;NPC1;TFR2;PCCB;ORAI1;PAFAH1B1;PLEC;RTEL1;CASZ1;CFH;EPB42;EPAS1;UBR1;TYMS;NCKIPSD;BRIP1;TERT;ALOX5;APOH;PNPO;COX14;NCAM1;APOPT1;TP53BP1;WNT1;PPARGC1A;CD55;WNT3;EGR1;CDKN2A;STAT1;NOS3;MTHFR;IGF1;FANCE;AGT;EPOR;VEGFA;CLCN7;CYP2C8;CDK6;MARS;COL7A1;INTS4;SIPA1;IL17A
Gastrointestinal pain	22/140	0.383649	0.999985	0	0	1.09522	1.04925	GHSR;CASR;CDKN2A;HFE;ERAP1;MPL;TSC2;OPLAH;BAZ1B;SOX10;EPOR;MSH6;TBL2;WT1;GNA11;STAT4;CTNNB1;GTF2IRD1;MCM6;CD55;PMS1;GTF2I
Polycythemia Vera	32/207	0.38485	0.999985	0	0	1.07428	1.02583	KANK1;SETD2;EPO;FLT3;ITGA2B;MPL;HPGDS;TERT;MECOM;PPIP5K1;SLC22A17;BCL2L2-PABPN1;CD34;SH2B3;SLC14A2;GSTM1;CDKN2A;STAT1;SPRY4;MTHFR;HMGA2;IGF1;EPOR;RUNX1;VEGFA;CYP1A1;HRC;CTNNB1;CD47;ARHGEF7;BCL2L2;BCL2L1
Cardiomyopathy, Alcoholic	2/9	0.385076	0.999985	0	0	1.67775	1.6011	ALDH2;AGT
Chromosome 12, 12p trisomy	2/9	0.385076	0.999985	0	0	1.67775	1.6011	ZAP70;NOTCH1
Clinically Isolated Syndrome, CNS Demyelinating	2/9	0.385076	0.999985	0	0	1.67775	1.6011	PMP22;IGF1
DIARRHEA 5, WITH TUFTING ENTEROPATHY, CONGENITAL	2/9	0.385076	0.999985	0	0	1.67775	1.6011	GSTM1;MAPT
EPILEPSY, LATERAL TEMPORAL LOBE, AUTOSOMAL DOMINANT	2/9	0.385076	0.999985	0	0	1.67775	1.6011	SMUG1;RELN
Gangliosidoses, GM2	2/9	0.385076	0.999985	0	0	1.67775	1.6011	SMUG1;HEXA
Hereditary Sensory Autonomic Neuropathy, Type 2	2/9	0.385076	0.999985	0	0	1.67775	1.6011	NTRK1;NGF
Hyper-Immunoglobulin E Syndrome, Autosomal Dominant	2/9	0.385076	0.999985	0	0	1.67775	1.6011	MTA2;IL17A
Hypospadias, penoscrotal	2/9	0.385076	0.999985	0	0	1.67775	1.6011	CYP11A1;CDH11
Keratitis, Herpetic	2/9	0.385076	0.999985	0	0	1.67775	1.6011	APOE;VEGFA
Leigh syndrome , French Canadian type	2/9	0.385076	0.999985	0	0	1.67775	1.6011	COX5A;LRPPRC
MULTIPLE PTERYGIUM SYNDROME, LETHAL TYPE	2/9	0.385076	0.999985	0	0	1.67775	1.6011	RYR1;RAPSN
Optic Neuropathy, Ischemic	2/9	0.385076	0.999985	0	0	1.67775	1.6011	NOS3;MTHFR
Seizure, Febrile, Complex	2/9	0.385076	0.999985	0	0	1.67775	1.6011	STX1B;COG4
Spastic paraplegia 4, autosomal dominant	2/9	0.385076	0.999985	0	0	1.67775	1.6011	ATL1;NIPA1
Spastic paraplegia type 5A, recessive	2/9	0.385076	0.999985	0	0	1.67775	1.6011	CYP7B1;SPG11
Abnormal social behavior	2/9	0.385076	0.999985	0	0	1.67775	1.6011	TOMM40;CAMTA1
Abnormal social interactions	2/9	0.385076	0.999985	0	0	1.67775	1.6011	TOMM40;CAMTA1
Abnormality of peripheral nerve conduction	2/9	0.385076	0.999985	0	0	1.67775	1.6011	CTDP1;DHH
Abnormality of the intestine	2/9	0.385076	0.999985	0	0	1.67775	1.6011	ITGA8;CD55
Absent toe	2/9	0.385076	0.999985	0	0	1.67775	1.6011	DOCK6;NOTCH1
Acrocyanosis	2/9	0.385076	0.999985	0	0	1.67775	1.6011	TREX1;SH2B3
Actual Aspiration	2/9	0.385076	0.999985	0	0	1.67775	1.6011	LAMA2;HEXA
Acute inflammatory demyelinating polyneuropathy	2/9	0.385076	0.999985	0	0	1.67775	1.6011	PMP22;RBM45
Addicted to cocaine	2/9	0.385076	0.999985	0	0	1.67775	1.6011	GRM2;WLS
Adult-Onset Vitelliform Macular Dystrophy	2/9	0.385076	0.999985	0	0	1.67775	1.6011	TIMP3;PRPH
Anemia of inadequate production	2/9	0.385076	0.999985	0	0	1.67775	1.6011	MAN2A1;COX4I2
Autosomal Dominant Emery-Dreifuss Muscular Dystrophy	2/9	0.385076	0.999985	0	0	1.67775	1.6011	DES;TMEM43
Avascular Necrosis of Femur Head	2/9	0.385076	0.999985	0	0	1.67775	1.6011	STAT1;TRPV4
Axonal degeneration	2/9	0.385076	0.999985	0	0	1.67775	1.6011	IGHMBP2;NAGA
body fat percentage finding	2/9	0.385076	0.999985	0	0	1.67775	1.6011	COBLL1;WDR41
Bone Sarcoma	2/9	0.385076	0.999985	0	0	1.67775	1.6011	ATF1;FOXP1
Brooke-Spiegler syndrome	2/9	0.385076	0.999985	0	0	1.67775	1.6011	RYR1;CDK7
Capillary Leak Syndrome	2/9	0.385076	0.999985	0	0	1.67775	1.6011	ANGPT2;VEGFA
Carcinoma in situ of fallopian tube	2/9	0.385076	0.999985	0	0	1.67775	1.6011	CDKN2A;ARNTL
Carcinoma in situ of prostate	2/9	0.385076	0.999985	0	0	1.67775	1.6011	LRP1;IGF1
Cardiovascular Pathology	2/9	0.385076	0.999985	0	0	1.67775	1.6011	NOS3;NR3C2
Cerebrooculofacioskeletal Syndrome 1	2/9	0.385076	0.999985	0	0	1.67775	1.6011	CSH2;CSH1
Cherry red spot of the macula	2/9	0.385076	0.999985	0	0	1.67775	1.6011	ASAH1;HEXA
Congenital Amaurosis of Retinal Origin	2/9	0.385076	0.999985	0	0	1.67775	1.6011	RPGRIP1;CRB1
Congenital Fibrosis of the Extraocular Muscles	2/9	0.385076	0.999985	0	0	1.67775	1.6011	RYR1;PHOX2A
Congenital Myotonic Dystrophy	2/9	0.385076	0.999985	0	0	1.67775	1.6011	QPCT;NKX2-5
Craniofacial dysostosis type 1	2/9	0.385076	0.999985	0	0	1.67775	1.6011	TK2;TGM2
Demyelination	2/9	0.385076	0.999985	0	0	1.67775	1.6011	PMP22;IGF1
Difficulty standing	2/9	0.385076	0.999985	0	0	1.67775	1.6011	MYOT;CYP2R1
Diseases of mitral valve	2/9	0.385076	0.999985	0	0	1.67775	1.6011	GJA1;MST1
Dysembryoplastic neuroepithelial tumor	2/9	0.385076	0.999985	0	0	1.67775	1.6011	SETBP1;CD34
Eichsfeld type congenital muscular dystrophy	2/9	0.385076	0.999985	0	0	1.67775	1.6011	ACTA1;LAMA2
Enteritis due to Norovirus	2/9	0.385076	0.999985	0	0	1.67775	1.6011	USP14;FUT2
Erythromelalgia	2/9	0.385076	0.999985	0	0	1.67775	1.6011	SERPINE1;TFPI
Factor XII Deficiency	2/9	0.385076	0.999985	0	0	1.67775	1.6011	PGAP1;PTPN11
Fatal Familial Insomnia	2/9	0.385076	0.999985	0	0	1.67775	1.6011	C4BPA;GFAP
Fetal Diseases	2/9	0.385076	0.999985	0	0	1.67775	1.6011	BPI;PRSS8
Glycogen storage disease type Ia	2/9	0.385076	0.999985	0	0	1.67775	1.6011	CTNNB1;APOE
Glycogen Storage Disease Type IV	2/9	0.385076	0.999985	0	0	1.67775	1.6011	DES;KCNJ3
Grammar-specific speech disorder	2/9	0.385076	0.999985	0	0	1.67775	1.6011	GRN;MAPT
Hand muscle atrophy	2/9	0.385076	0.999985	0	0	1.67775	1.6011	ACTA1;TRPV4
Head circumference small for gestational age	2/9	0.385076	0.999985	0	0	1.67775	1.6011	FIG4;VAC14
Hepatopulmonary Syndrome	2/9	0.385076	0.999985	0	0	1.67775	1.6011	NOS3;SERPINE1
heroin abuse	2/9	0.385076	0.999985	0	0	1.67775	1.6011	HPGDS;OPRM1
Hyperchloremic metabolic acidosis	2/9	0.385076	0.999985	0	0	1.67775	1.6011	GALT;KLHL3
Hyperventilation	2/9	0.385076	0.999985	0	0	1.67775	1.6011	HLCS;NRXN1
Hypoparathyroidism familial isolated	2/9	0.385076	0.999985	0	0	1.67775	1.6011	CASR;GNA11
Hypoplastic pubic bone	2/9	0.385076	0.999985	0	0	1.67775	1.6011	INPPL1;OBSL1
Infection of ear	2/9	0.385076	0.999985	0	0	1.67775	1.6011	SERPINE1;IGF1
Jervell-Lange Nielsen Syndrome	2/9	0.385076	0.999985	0	0	1.67775	1.6011	KCNH2;KCNQ1
Majeed syndrome	2/9	0.385076	0.999985	0	0	1.67775	1.6011	SH3BP2;PTPN11
Malignant epithelioma	2/9	0.385076	0.999985	0	0	1.67775	1.6011	RAP2B;SCD
Megalencephaly cutis marmorata telangiectatica congenita	2/9	0.385076	0.999985	0	0	1.67775	1.6011	PIK3R2;PTPN11
Mild hereditary factor VIII deficiency disease	2/9	0.385076	0.999985	0	0	1.67775	1.6011	CACNA2D2;RBM45
Moderate global developmental delay	2/9	0.385076	0.999985	0	0	1.67775	1.6011	TBR1;CNNM2
Nephrogenic Fibrosing Dermopathy	2/9	0.385076	0.999985	0	0	1.67775	1.6011	CD34;TGM2
Neurogenic hypertension	2/9	0.385076	0.999985	0	0	1.67775	1.6011	ANGPT2;AGT
Nonketotic hypoglycemia	2/9	0.385076	0.999985	0	0	1.67775	1.6011	ACADVL;ITGA8
Oropharyngeal Neoplasms	2/9	0.385076	0.999985	0	0	1.67775	1.6011	CDKN2A;NDRG1
Partial atrioventricular canal	2/9	0.385076	0.999985	0	0	1.67775	1.6011	GJA1;GATA4
Pericytic Neoplasm	2/9	0.385076	0.999985	0	0	1.67775	1.6011	IGF1;VEGFA
Pituitary growth hormone cell adenoma	2/9	0.385076	0.999985	0	0	1.67775	1.6011	CDKN2B;CDKN2C
proliferative nephritis unspecified	2/9	0.385076	0.999985	0	0	1.67775	1.6011	LIMA1;CR1
Prominent fingertip pads	2/9	0.385076	0.999985	0	0	1.67775	1.6011	KANSL1;EP300
Prominent nasolabial fold	2/9	0.385076	0.999985	0	0	1.67775	1.6011	ATP6V1A;TNNT3
Pseudo-TORCH syndrome	2/9	0.385076	0.999985	0	0	1.67775	1.6011	COL4A1;TREX1
Pseudohypoparathyroidism Type 1B	2/9	0.385076	0.999985	0	0	1.67775	1.6011	ASAH1;PTH1R
Pulmonary aspiration	2/9	0.385076	0.999985	0	0	1.67775	1.6011	LAMA2;HEXA
Respiratory Paralysis	2/9	0.385076	0.999985	0	0	1.67775	1.6011	BAG3;IGHMBP2
Rumination Disorders	2/9	0.385076	0.999985	0	0	1.67775	1.6011	CREB1;MTHFR
Sacral agenesis	2/9	0.385076	0.999985	0	0	1.67775	1.6011	RYR1;PTH1R
Secondary malignant neoplasm of axilla	2/9	0.385076	0.999985	0	0	1.67775	1.6011	LGALS7B;LGALS7
Senile Paranoid Dementia	2/9	0.385076	0.999985	0	0	1.67775	1.6011	GRN;MAPT
Severe major depression with psychotic features	2/9	0.385076	0.999985	0	0	1.67775	1.6011	RNF123;DBH
Short 4th metacarpal	2/9	0.385076	0.999985	0	0	1.67775	1.6011	PTCH1;SUFU
Specific granule deficiency	2/9	0.385076	0.999985	0	0	1.67775	1.6011	CEBPE;HP
Spoken Word Recognition Deficit	2/9	0.385076	0.999985	0	0	1.67775	1.6011	GRN;MAPT
Subcortical Band Heterotopia	2/9	0.385076	0.999985	0	0	1.67775	1.6011	RMDN2;PAFAH1B1
Type 2 muscle fiber atrophy	2/9	0.385076	0.999985	0	0	1.67775	1.6011	GFPT1;COLQ
Urine color abnormal	2/9	0.385076	0.999985	0	0	1.67775	1.6011	SLC6A19;ABCC2
Velopharyngeal dysfunction	2/9	0.385076	0.999985	0	0	1.67775	1.6011	RAI1;TP63
Velopharyngeal Insufficiency	2/9	0.385076	0.999985	0	0	1.67775	1.6011	RAI1;TP63
Venous retinal branch occlusion	2/9	0.385076	0.999985	0	0	1.67775	1.6011	MTHFR;VEGFA
VITAMIN B12 MEASUREMENT	2/9	0.385076	0.999985	0	0	1.67775	1.6011	FUT2;RASIP1
von Willebrand's factor test	2/9	0.385076	0.999985	0	0	1.67775	1.6011	STAB2;STXBP5
Wernicke Encephalopathy	2/9	0.385076	0.999985	0	0	1.67775	1.6011	MAPT;TKT
Wide cranial sutures	2/9	0.385076	0.999985	0	0	1.67775	1.6011	FIG4;VAC14
Malignant tumor of colon	296/2001	0.385876	0.999985	0	0	1.02133	0.972548	SPON2;TNFRSF6B;SERPINE1;IPP;PKD2L1;AQP5;ANTXR1;GJA1;KAT5;MPRIP;ZMIZ1;CYP2D6;RPS6KA2;BSG;DAG1;TRIM27;TP63;CDK5RAP3;EPHB4;WLS;SLC12A9;DDX17;CACNA2D1;KRT8;FLT3LG;PRKCA;SND1;RUNX1;JMJD6;DKK4;AZGP1;CLDN7;SPARCL1;TBPL1;ULK1;CLOCK;HOXB7;CES2;CFH;EPAS1;RRAD;GATA4;LPAR3;XPC;PIK3R2;IQGAP1;MST1R;BRIP1;TERT;PRDX1;DHX36;APOE;PPARGC1A;SPTBN1;PAG1;EGR1;ZNF143;GSTM2;XRCC6;GSTM1;FZD2;TIPARP;ST13;SETD1A;XRCC3;SIAH1;MTHFR;LNPEP;NFATC1;RMDN2;IGF1;TPX2;CYP1A2;CYP1A1;FERMT2;RCOR1;CSRNP1;SETD2;HIP1;PTPRM;RSF1;PTPRJ;ADM;CTCF;GLI1;PTPRG;AKAP10;TUBA1B;MECOM;CHL1;MUC13;TIMP3;CTSB;MYBPC3;DUSP2;MST1;AMPD3;TERF2;PAX2;RHOA;DDB2;NCOR2;HCK;MMP14;NME6;B3GNT7;RAPGEF1;RARB;KIF2C;ARHGEF7;PPARD;SDCCAG8;YAP1;KANK2;NOXO1;TYMS;CCNDBP1;COX5A;RELA;GNAI2;TMEM69;MGAT5;ALOX5;PES1;HSF1;CKB;RXRG;PMS1;CD55;NQO1;CDKN2B;SLC16A1;CKM;CDKN2A;STAT1;ATRNL1;SORBS1;LRPPRC;VEGFA;SMOC2;CYP2W1;FAP;WT1;CTNNB1;HDGF;NUCB2;CCL27;IL17A;UBXN2A;HFE;GEMIN2;CTNND1;INPPL1;MSI1;NR3C2;HPGDS;SMR3B;CCND2;EP300;TEKT5;ROS1;TGM2;KCNH2;CAST;RNF43;GHSR;CASR;CISH;USP4;CDC25C;PRSS55;MUC3A;DGKZ;CDC25A;HIC1;MSH6;ERN1;PRPF6;MAD1L1;FBN2;PMEL;NOTCH1;TNKS;ALOX15;PXN;BHLHE22;HOXB13;NDRG2;FUT1;NDRG1;SLC9A3R2;CCNB1;BAG3;UBD;ZKSCAN3;DVL2;MAP3K20;BMF;WNT1;WNT3;CD276;SLC14A2;TIA1;UBE2I;HSPA5;HSPA4;RARRES1;CBX1;ESRRB;ZBTB10;HMGA2;SMAD9;TRAPPC9;MCC;ARHGAP24;INHBE;COPS6;CDK6;LIN28A;CDK2;AMOTL2;FGFR4;BCL2L2;BCL2L1;UCN;PPP1R13B;MCM7;ITGB4;CELF2;PDE3B;SLC2A1;SLC2A4;WISP1;TCHP;POLB;ZIC1;CYP2R1;PSD3;SCN5A;KDM6B;CERS5;ABCC1;GPX1;MYEOV;AXIN1;NAV2;NGF;KLF14;RCN1;PTP4A3;PKM;CHDH;CRY2;CDH11;CDHR2;CRY1;CRK;USP14;RNF34;RGS19;PLA2G1B;HM13;PDXP;SELENOF;SEMA3F;NT5C2;NR2C2;TFPI;HDAC9;PUF60;ERBB3;ERBB4;CSK;NCAM1;E2F4;SLC25A20;MTA2;SASH1;JAZF1;MUTYH;NTRK1;KDM4A;KDM4B;METAP1D;TPBG;PTPN11;DEK;MUC5B;CHFR;HCRTR1;SMUG1;KLF5;SCD;DRG1;PMP22;BCAR1
Dizziness	9/54	0.385923	0.999985	0	0	1.17464	1.11839	RYR2;MYL2;MPL;NAGA;MYO7A;CNNM2;SIL1;SH2B3;EPOR
CRANIOMETAPHYSEAL DYSPLASIA, AUTOSOMAL DOMINANT	5/28	0.386688	0.999985	0	0	1.27667	1.21301	GJA1;LAMA2;ANKH;POMT1;DAG1
Liposarcoma, well differentiated	5/28	0.386688	0.999985	0	0	1.27667	1.21301	SYT1;EIF3K;CDKN2A;HMGA2;FOXP1
Pain, Postoperative	5/28	0.386688	0.999985	0	0	1.27667	1.21301	FAAH;CYP2D6;OPRM1;COX5A;CRHR1
Parkinsonism, Experimental	5/28	0.386688	0.999985	0	0	1.27667	1.21301	TH;PRKRA;MAPT;NGF;PDYN
Agranulocytosis	5/28	0.386688	0.999985	0	0	1.27667	1.21301	ALDH2;HSPA4;ITGAL;RBM45;ASF1A
Autosomal Dominant Juvenile Parkinson Disease	5/28	0.386688	0.999985	0	0	1.27667	1.21301	TH;PRKRA;MAPT;NGF;PDYN
Congenital Hyperinsulinism	5/28	0.386688	0.999985	0	0	1.27667	1.21301	SLC16A1;KCNJ11;ABCC8;IQGAP1;IGF1
External Ophthalmoplegia	5/28	0.386688	0.999985	0	0	1.27667	1.21301	RYR1;DTNA;PRPF6;NPC1;MFF
Familial Juvenile Parkinsonism	5/28	0.386688	0.999985	0	0	1.27667	1.21301	TH;PRKRA;MAPT;NGF;PDYN
Hereditary non-polyposis colorectal cancer syndrome	5/28	0.386688	0.999985	0	0	1.27667	1.21301	MSH6;EXO1;NFKBIZ;PMS1;SMARCA4
Hereditary spherocytosis	5/28	0.386688	0.999985	0	0	1.27667	1.21301	EPB42;HFE;CAD;CD47;SLC26A6
Hyperemia	5/28	0.386688	0.999985	0	0	1.27667	1.21301	NOS3;SERPINE1;ADRB1;APOE;AGT
Increased circulating gonadotropin level	5/28	0.386688	0.999985	0	0	1.27667	1.21301	ZMYND15;STAG3;DHH;WT1;MEIOB
Premature canities	5/28	0.386688	0.999985	0	0	1.27667	1.21301	MLXIPL;RTEL1;TERT;MYO5A;SOX10
Ramsay Hunt Paralysis Syndrome	5/28	0.386688	0.999985	0	0	1.27667	1.21301	TH;PRKRA;MAPT;NGF;PDYN
Sarcopenia	5/28	0.386688	0.999985	0	0	1.27667	1.21301	MTHFR;NCAM1;IGF1;ARNTL;RUNX1
Seborrheic keratosis	5/28	0.386688	0.999985	0	0	1.27667	1.21301	NTRK1;CDKN2A;SLC2A1;APOE;TP63
Conjunctivitis, recurrent	7/41	0.387692	0.999985	0	0	1.20913	1.14571	BTD;LRBA;COL7A1;XPC;POLH;TP63;DDB2
Cloudy cornea	7/41	0.387692	0.999985	0	0	1.20913	1.14571	NTRK1;GNPTG;WT1;NAGA;PAX6;ELP4;POMGNT1
Corneal stromal opacities	7/41	0.387692	0.999985	0	0	1.20913	1.14571	NTRK1;GNPTG;WT1;NAGA;PAX6;ELP4;POMGNT1
Dysphasia	7/41	0.387692	0.999985	0	0	1.20913	1.14571	RAI1;FLCN;GRN;JMJD1C;MAPT;L2HGDH;PLEC
Endometrioid carcinoma ovary	7/41	0.387692	0.999985	0	0	1.20913	1.14571	HOXA10;MSH6;TUBA1C;FER;NUAK2;TERT;KRT8
Intestinal Polyps	7/41	0.387692	0.999985	0	0	1.20913	1.14571	NBAS;ATXN1;PLA2G1B;CTNNB1;MCC;VEGFA;PPARD
Malignant Meningioma	7/41	0.387692	0.999985	0	0	1.20913	1.14571	MN1;MLLT10;CDKN2B;TERT;CDKN2A;TFPI;CTSB
Hematological Disease	23/147	0.387993	0.999985	0	0	1.08959	1.03159	VKORC1;EGR1;CDKN2B;FLT3;HFE;TRADD;SERPINE1;DNMT3A;MTHFR;MERTK;FUT1;VEGFA;FIG4;CYP2C9;ZAP70;WT1;EP300;CTNNB1;CKB;CD34;SH2B3;PAG1;PAFAH1B1
Parkinsonian Disorders	33/214	0.38805	0.999985	0	0	1.07112	1.01394	VPS29;ACHE;GRN;TOMM40;PANK1;MAPKAP1;SLC6A2;ACMSD;CHCHD2;ATXN2;CYP2D6;APOH;TRPM7;APOE;SNCB;SPG11;TNS1;NQO1;PACRG;HSPA4;SIGMAR1;DNAJC12;PDYN;NGF;SLC39A14;GFAP;SMUG1;PDE10A;TH;PRKRA;MAPT;IGFALS;ZFPM2
Renal glomerular disease	20/127	0.388348	0.999985	0	0	1.09796	1.03851	CFH;EPAS1;SLC2A1;ACTN4;AQP2;NPNT;LYZ;AGT;VEGFA;PDLIM1;CFHR1;WT1;CFHR3;TBPL1;MYH9;CFHR5;MPV17;LMX1B;APOE;PAFAH1B1
Malignant neoplasm of stomach	354/2398	0.389319	0.999985	0	0	1.01902	0.9613	IPO13;TNFRSF6B;MYT1L;SLC23A1;SERPINE1;PREP;JMJD1C;PKD2L1;RPL6;RRP9;CDC20;TP53AIP1;GJA1;SOX18;BSG;KAT8;CYP1B1;PLCE1;PRSS8;LGALS7;EPHB4;WLS;SLC12A9;CALN1;TNS1;MEF2A;PRKCH;CACNA2D1;RPL23;KRT8;PRKCA;ACTN4;PDYN;SND1;RUNX1;DKK4;AZGP1;NEIL2;CLDN7;SPARCL1;TBPL1;ULK1;KIF20A;HOXB8;HOXB5;PFN2;CASZ1;LXN;EPAS1;CTBP1;DHH;GATA4;XPC;COPS7A;WDR62;IQGAP1;MST1R;RACGAP1;TERT;NTHL1;TP53BP2;TRPM7;APOE;TSPAN1;SPTBN1;S100A11;S100A10;EGR1;WNT10B;ZNF143;GSTM2;EGR2;XRCC6;GSTM1;FZD2;TIPARP;INSR;XRCC3;SIAH1;PBX3;IL31RA;FZD9;GDF2;MRPL28;MTHFR;IGF1;PA2G4;LARP4;GRIN2B;SMARCA4;RPS26;CPEB1;TH;ID1;CYP1A2;CYP1A1;FERMT2;ACHE;SETD2;UBXN1;SERPINA1;ARPC1B;FAF1;SERPINA10;GLI1;PTPRF;ROBO1;PTPRG;IKBKB;TUBA1C;CLDN23;MUC13;TIMP3;CD34;CAMP;CTSB;HELLS;PRMT5;IFNGR2;MST1;AKR1A1;PAX6;GFRA3;RHOC;TERF2;SREBF2;MLF1;RHOA;DDB2;TOX3;HCK;MMP14;MMP16;KCNMA1;RAPGEF1;RARB;HCLS1;KIF2C;CD47;MAPT;ARHGEF7;RAPGEF3;PPARD;YAP1;KANK2;GRN;NBAS;NFIX;ADH1B;URM1;WNT8B;ADCY3;TYMS;COX5A;RELA;CYP17A1;REM1;RELN;MGAT5;ALOX5;HSF1;STAT4;CKB;RPL15;CCT7;PMS1;CD55;LGALS7B;NQO1;CDKN2B;MAP3K1;SLC16A1;ODAM;CDKN2A;STAT1;PCGF2;LSAMP;NR1H3;NOC3L;AGT;LRPPRC;VEGFA;SULF2;BOP1;PDCL2;CYP2W1;CENPH;FAP;WT1;CAPZA1;CTNNB1;HDGF;FILIP1;INHA;NUCB2;RAB3GAP1;IL17A;EPO;HFE;GEMIN2;SPPL2A;CTNND1;HP;ZBTB20;MSI1;DEFB1;YEATS4;HOXA13;CMIP;HOXA11;HOXA10;HPGDS;CDH4;SMR3B;CCND2;CAPN9;DACH1;OIP5;ROS1;FADS1;TGM2;KCNH2;RNF43;GHSR;CISH;ACYP2;MUC3A;CDC25A;HIC1;RBX1;MSH6;ST7L;CCNE1;MADD;ERG;MAD1L1;CDKL1;SLC27A4;PFKFB4;NOTCH1;CBFB;ALOX15;PXN;FOXO6;ADRB1;PHB;CYP2C19;FUT2;NDRG2;CYP19A1;FUT1;NDRG1;SLC9A3R2;CCNB1;UBD;MAP3K20;WNT1;WNT3;ASIC1;ZFHX3;UBE2I;SYT1;CPSF1;HSPA5;HSPA4;PTCH1;RARRES1;M6PR;ZBTB10;HMGA2;MCC;ARHGAP24;INHBE;PTPRD;CDK6;LIN28A;ARPC2;CDK2;FGFR4;BCL2L1;UCN;ST6GALNAC1;THRB;WNT2B;ITGB5;ITGB4;PINX1;SLC2A1;SLC2A4;PKD1;WISP1;ELAVL3;TCHP;POLB;SENP6;CASP7;NOB1;ALDH2;GPER1;ZIC1;ABCC1;GPX1;DNMT3A;AXIN1;NRG1;NGF;ARFGAP2;EPN3;RBL2;PTP4A3;PKM;CREB1;NPC1;ITGA8;MYH9;CRK;OTUB1;SMARCD1;USP14;TFPI;ADD1;HDAC7;ERBB3;ERBB4;MXI1;GNA12;PDSS2;SLIT3;CSK;NCAM1;E2F4;MTA2;MAPK4;HNRNPA0;MUTYH;KDM4B;ANGPT2;CMTM3;NOS3;LAMB2;TIE1;PTPN11;MUC5B;MAPK15;PML;CHFR;SMUG1;DES;KLF5;MFAP1;SCD;PMP22;RBM45;TNRC6A
Photoreceptor degeneration	12/74	0.390805	0.999985	0	0	1.13679	1.06807	RPGRIP1;CRB1;CNTF;PRPF6;GUCY2D;ROM1;PLXNA2;TIMP3;ARRB2;MERTK;BBS4;IL17A
Thick eyebrow	12/74	0.390805	0.999985	0	0	1.13679	1.06807	SETD5;TFAP2B;NBAS;NFIX;AUTS2;B3GAT3;EP300;TAF6;OBSL1;GNS;TP63;SMARCA4
Breast Cancer, Familial	24/154	0.392094	0.999985	0	0	1.08448	1.01535	GEN1;ABCC1;ANGPT2;XRCC3;MTUS1;RRAS2;PHB;IGF1;DCAF7;FOXP1;PTPRG;CYP17A1;VEGFA;MSH6;TOX3;HPGDS;BRIP1;AKAP10;CYP2D6;EP300;RAD54L;PPARGC1A;MCPH1;MUTYH
Invasive Carcinoma	24/154	0.392094	0.999985	0	0	1.08448	1.01535	NOTCH1;CDKN2A;STAT1;MAST2;PDXP;ADM;TERF2;DUSP6;AGT;PML;VEGFA;MMP14;CCND2;MXI1;NMT1;TBPL1;CTNNB1;ERG;TP53BP1;IP6K1;CD34;EPHB4;BCAR1;IP6K2
Central neuroblastoma	245/1655	0.393678	0.999985	0	0	1.02189	0.95263	CNTF;ITSN1;SERPINE1;PREP;HTR4;CYP2D6;BSG;LGALS7;TP63;WLS;SLC12A9;EBF1;FLT3LG;PRKCA;ACTN4;PDYN;TBPL1;ULK1;ZFPM2;CLOCK;CES2;HOXB5;RTEL1;CASZ1;SHMT2;EPAS1;SLC45A1;HOXD1;MAPKAP1;PDGFA;GATA4;HPR;IQGAP1;CRHR1;TERT;TRPM7;APOE;SPTBN1;NKX2-2;HEXIM1;BBS2;EGR1;EGR2;XRCC6;GSTM1;TIPARP;IL31RA;IGF1;MSRA;TPX2;TH;ARTN;SLC2A4RG;HOXD8;SPAG16;ARF3;ACHE;SETD2;ACY1;ADM;GLI1;SLC6A2;PTPRF;RSRC1;CHL1;DLGAP1;CD34;CTSB;DUSP2;PABPC4;INSRR;TERF2;SREBF2;MLF1;NCOR2;MMP14;RAP2B;RAPGEF1;MZB1;RARB;HCLS1;CD47;MAPT;ARHGEF7;CD46;GART;PPARD;GRN;NBAS;NFIX;HTT;NOL3;RELA;ARNTL;RELN;MGAT5;ALOX5;NSD1;PES1;HSF1;STAT4;GPC2;BCL2L2-PABPN1;BCHE;LGALS7B;NQO1;CDKN2B;CDKN2C;SLC16A1;CDKN2A;STAT1;WNT7A;PEX14;VEGFA;SULF2;MPHOSPH9;TPPP3;QPCT;CTNNB1;EPO;HFE;ITGA2B;APEH;HHAT;HPGDS;SMR3B;CCND2;NPPA;CHP1;ROS1;TGM2;KCNH2;CAST;NSF;PDIA2;CASR;PRSS55;HIC1;FOXP1;CAMKMT;MSH6;CCNE1;MADD;MAD1L1;BLK;DDX4;NOTCH1;SMYD5;TNKS;ALOX15;PXN;ITPR2;NDRG2;KLC1;NDRG1;SBNO1;ATXN2;CCNB1;BAG3;PLXNA2;CAMTA1;SRGAP3;ZNF423;EVI5;WNT3;CD276;PRPH;TFAP2B;ZFHX3;PNPT1;SYT1;HSPA5;HSPA4;PTCH1;HMGA2;ADAP1;ARHGAP24;GFAP;PHOX2A;PTPRD;ARHGAP32;DAB1;CDK6;LIN28A;DLG4;CDK2;FGFR4;LRP10;MXD3;BCL2L2;RNF11;MCM7;FLT3;ELAVL4;DBH;ARRB2;GRM1;TCHP;GRM2;SUMO1;TLK2;ACP1;ABCC1;GPX1;MYEOV;ETV1;NAV2;OPRM1;NGF;POMGNT1;C1QL1;PTP4A3;CREB1;NPC1;CRK;MCPH1;LRP1;PLA2G1B;OPRL1;HDAC9;EFS;ERBB3;ERBB4;MXI1;NCAM1;SNCB;FBRS;KCNJ3;NTRK1;KCNJ5;KDM4B;ANGPT2;ERAP2;LIMK2;KCNIP3;PTPN11;ARID3B;EPOR;PML;SMUG1;MEIS1;DES;ASXL3;CCM2;BCAR1
Bile duct carcinoma	10/61	0.394951	0.999985	0	0	1.1516	1.06983	SLC7A5;SERPINA1;CDKN2A;MGAT5;SCTR;CYP1A1;GOPC;APOE;ROS1;HOXB7
Connective Tissue Diseases	13/81	0.397684	0.999985	0	0	1.12285	1.03538	CAST;FBN2;ABCC2;NOS3;KLHL1;ADM;SLC39A13;PLOD1;MUC5B;PKD1;SMUG1;SNRNP70;STAT4
Multicystic Dysplastic Kidney	13/81	0.397684	0.999985	0	0	1.12285	1.03538	BBS2;SETD5;IFT172;LMOD1;PAX2;PEX14;RPGRIP1;FRAS1;MYH11;BBS5;BBS4;WNT3;SDCCAG8
Peptic Ulcer	13/81	0.397684	0.999985	0	0	1.12285	1.03538	CDKN2B;CDKN2C;SERPINE1;CYP2C19;CYP2C18;COX5A;AGT;VEGFA;CYP2C9;CYP2C8;CYP1A2;CYP1A1;PPIG
Dupuytren Contracture	8/48	0.398754	0.999985	0	0	1.17458	1.07992	YAP1;BOP1;MMP14;HFE;ATL1;EBF2;CCT7;CRK
Embryonal Neoplasm	8/48	0.398754	0.999985	0	0	1.17458	1.07992	NTRK1;SUN2;CCNB1;PHC1;LIN28A;TNFRSF8;GDF3;HIC1
Progressive cerebellar ataxia	8/48	0.398754	0.999985	0	0	1.17458	1.07992	PRDM8;PLEKHG4;ATXN2;ATXN1;WFS1;GOSR2;TTBK2;GFAP
Underdeveloped brows	8/48	0.398754	0.999985	0	0	1.17458	1.07992	MAP2K2;ZIC1;GATA4;TRAPPC9;NKX2-5;ZFPM2;ANTXR1;PEX14
Underdeveloped supraorbital ridges	8/48	0.398754	0.999985	0	0	1.17458	1.07992	MAP2K2;ZIC1;GATA4;TRAPPC9;NKX2-5;ZFPM2;ANTXR1;PEX14
Restenosis	33/215	0.399057	0.999985	0	0	1.06517	0.978518	NOTCH1;PLA2G1B;SERPINE1;ITGA2B;ALOX15;HP;LPAR3;CYP2C19;TFPI;TCHP;CCNB1;APOE;ROS1;HABP2;EGR1;BCHE;NQO1;CASR;UBE2I;GPX1;ABCC8;NOS3;INSR;IFNGR2;GAB1;MTHFR;PTPN11;ADRA2B;AGT;VEGFA;FABP2;KLF5;ARHGEF7
Breast adenocarcinoma	26/168	0.39966	0.999985	0	0	1.07555	0.986435	SMARCD1;NOTCH1;SERPINE1;SLC2A1;FNBP1L;PKD1;GJA1;HPGDS;BRIP1;CASP7;ERBB3;ERBB4;ANKRD1;EP300;SLC12A9;EGR1;NQO1;GPX1;MTHFR;IGF1;VEGFA;SMUG1;INPP4B;MMP14;CYP1A1;CRK
Childhood Leukemia	26/168	0.39966	0.999985	0	0	1.07555	0.986435	FEN1;SPI1;DDX4;FLT3;HFE;PSMB5;FCGRT;SPTBN1;JAM3;GEN1;NQO1;CASR;GSTM1;DUSP1;PBX3;MTHFR;PTPN11;MERTK;UNC13D;RUNX1;SMARCA4;MSH6;MEIS1;CYP1A1;ERG;PAFAH1B1
Leukemogenesis	109/730	0.400748	0.999985	0	0	1.03159	0.943311	TNFRSF6B;MSI2;HOXA13;HOXA11;HOXA10;SMR3B;KAT5;CYP2D6;DLEU1;CAPN2;KAT8;EP300;EBF1;FLT3LG;PRKCA;FBXO11;FOXP1;RUNX1;CCNE1;ERG;PMEL;RTEL1;NOTCH1;CBFB;EPAS1;UBR1;LPP;NCKIPSD;BRIP1;ATXN1;TERT;PRDM16;LPXN;MYH11;NKX2-5;EVI5;PAG1;HEXIM1;EGR1;GSTM1;PBX3;MTHFR;MRPL28;NFATC1;ARHGAP24;SMARCA4;MLLT10;FER;CDK6;SON;CDK2;ID1;BCL2L2;BCL2L1;ARF3;RERE;SETD2;FLT3;TNFAIP3;PTPRJ;CTCF;ITGAL;AFF1;CKS1B;IKBKB;TCHP;MECOM;ACP1;CD34;PRMT5;DNMT3A;SIRT4;ADRA2B;CBFA2T3;DUSP6;RHOA;MLF1;NCOR2;RBL2;PTP4A3;RAP2B;CREB1;PAFAH1B1;KDM3B;SLC3A2;CXXC5;RELA;MLLT6;CYP17A1;MXI1;SH2B3;NQO1;CDKN2B;SLC16A1;ANGPT2;MAP3K1;CDKN2A;PTPN11;CSHL1;DEK;MERTK;PML;EPOR;VEGFA;FMNL1;MEIS1;WT1;CTNNB1;FRK
Dystonia, Paroxysmal	4/22	0.401202	0.999985	0	0	1.30497	1.19182	TH;CYP2D6;PRKRA;CACNA1B
Psychoses, Drug	4/22	0.401202	0.999985	0	0	1.30497	1.19182	GRM2;HPGDS;OPRM1;PHB
Psychosis, Brief Reactive	4/22	0.401202	0.999985	0	0	1.30497	1.19182	NTRK1;FAM69A;CPLX1;RIN2
22q11 Deletion Syndrome	4/22	0.401202	0.999985	0	0	1.30497	1.19182	HAND2;ATP2A2;JMJD1C;ZDHHC8
Abnormality of the optic disc	4/22	0.401202	0.999985	0	0	1.30497	1.19182	RPGRIP1;CRB1;GUCY2D;PAX6
Adrenal Cancer	4/22	0.401202	0.999985	0	0	1.30497	1.19182	TERT;CDKN2A;CTNNB1;INHA
AIDS with Kaposi's sarcoma	4/22	0.401202	0.999985	0	0	1.30497	1.19182	ABCC1;TIE1;VEGFA;WLS
Anaplastic large B-cell lymphoma	4/22	0.401202	0.999985	0	0	1.30497	1.19182	NTRK1;INSR;PTPN11;RMDN2
Angiomyolipoma of kidney	4/22	0.401202	0.999985	0	0	1.30497	1.19182	PMEL;KRT8;TSC2;IGF1
Benign Rolandic Epilepsy	4/22	0.401202	0.999985	0	0	1.30497	1.19182	ASAH1;SZT2;RBFOX1;RELN
Cone dysfunction syndrome	4/22	0.401202	0.999985	0	0	1.30497	1.19182	RP1L1;GUCY2D;ERG;USH2A
Dystrophic fingernails	4/22	0.401202	0.999985	0	0	1.30497	1.19182	GJA1;MAP2K2;COL7A1;TP63
Fragile skin	4/22	0.401202	0.999985	0	0	1.30497	1.19182	DSP;ITGB4;COL7A1;PLEC
Gallbladder adenocarcinoma	4/22	0.401202	0.999985	0	0	1.30497	1.19182	ABCC1;PRDX1;XPC;WLS
Hypoaldosteronism	4/22	0.401202	0.999985	0	0	1.30497	1.19182	DACH1;CYP11A1;CYP17A1;NR3C2
Hypotrichosis simplex	4/22	0.401202	0.999985	0	0	1.30497	1.19182	ERBB3;LIPH;NRG1;CSMD1
Intracranial Meningioma	4/22	0.401202	0.999985	0	0	1.30497	1.19182	MLLT10;GJA1;TYMS;NDRG2
Laryngomalacia	4/22	0.401202	0.999985	0	0	1.30497	1.19182	ASAH1;NFIX;LTBP4;EP300
Minimal Brain Dysfunction	4/22	0.401202	0.999985	0	0	1.30497	1.19182	PTPRD;AS3MT;GRM7;GRM1
Nephrosclerosis	4/22	0.401202	0.999985	0	0	1.30497	1.19182	MYH9;ACTN4;AGT;VEGFA
Renal Artery Stenosis	4/22	0.401202	0.999985	0	0	1.30497	1.19182	SETD2;STAT1;MTHFR;AGT
Rib fusion	4/22	0.401202	0.999985	0	0	1.30497	1.19182	LFNG;CTBP1;CPLX1;FGFRL1
Severe depression	4/22	0.401202	0.999985	0	0	1.30497	1.19182	MPI;MTHFR;APOE;PAFAH1B1
Short lower third of face	4/22	0.401202	0.999985	0	0	1.30497	1.19182	FIG4;VAC14;MEF2C;PLOD1
Submucous cleft of hard palate	4/22	0.401202	0.999985	0	0	1.30497	1.19182	HYAL1;CDH11;PIEZO2;TP63
Congenital hemivertebra	6/35	0.40156	0.999985	0	0	1.21503	1.10859	FZD2;SON;PUF60;SUFU;PTCH1;WNT7A
Leiomyosarcoma of uterus	6/35	0.40156	0.999985	0	0	1.21503	1.10859	FLCN;GRN;EP300;HMGA2;RRAS2;CTNNB1
Nephrogenic Diabetes Insipidus	6/35	0.40156	0.999985	0	0	1.21503	1.10859	PRKCA;AQP2;ADRA2B;BBS4;RNF40;SDCCAG8
Polyuria	6/35	0.40156	0.999985	0	0	1.21503	1.10859	CASR;WFS1;SERPINE1;PRKCA;AQP5;AQP2
Adenomatous polyp of colon	11/68	0.402757	0.999985	0	0	1.13341	1.03074	CYP2C9;HPGDS;MECOM;ERBB4;TIPARP;ALOX5;MGAT5;TIMP3;RUNX1;PPARD;SULF2
Human papilloma virus infection	11/68	0.402757	0.999985	0	0	1.13341	1.03074	ZAP70;CDKN2B;TERT;CDKN2A;TUSC2;CYP1A1;PDAP1;MRPS30;RBM45;PML;SLC12A9
Restless Legs Syndrome	11/68	0.402757	0.999985	0	0	1.13341	1.03074	PTPRD;ATRN;TOX3;ATXN2;MEIS1;ATXN1;TH;CCDC148;HFE;ATL1;NPAS2
Skin bullae	11/68	0.402757	0.999985	0	0	1.13341	1.03074	CLCN7;GJA1;CSTA;RTEL1;TERT;COL7A1;ERAP1;STAT4;SMARCAD1;AQP5;PLEC
Thin skin	11/68	0.402757	0.999985	0	0	1.13341	1.03074	USP8;PDE11A;NFIX;SOX18;COL7A1;SMARCAD1;SLC39A13;XPC;PLOD1;TP63;DDB2
Adenocarcinoma	253/1712	0.403446	0.999985	0	0	1.01969	0.925587	TNFRSF6B;MAML2;SERPINE1;STMN3;LIPA;ALKBH3;LGALS4;GJA1;RASSF3;CYP2D6;SOX18;BSG;DAG1;CYP1B1;PLCE1;SOX7;TP63;CDK5RAP3;HABP2;SLC12A9;SMARCC1;KRT8;MTUS1;ACSL5;ACTN4;JMJD6;AZGP1;KCNQ1;CLDN7;SIK1;HOXB2;HOXB7;CES2;CFH;EPAS1;RRAD;PDGFA;GATA4;XPC;IQGAP1;MST1R;CRHR1;TERT;PRDX1;VTI1A;TRPM7;APOE;TSPAN1;S100A11;FDFT1;GSTM4;EGR1;XRCC6;GSTM1;ST13;STK11IP;INSR;XRCC3;MTHFR;LNPEP;RMDN2;IGF1;PA2G4;LYZ;ALOX15B;SMARCA4;CPEB1;ID1;CYP1A2;CYP1A1;GTF2IRD1;SLC2A4RG;CPEB4;PYGB;CLIC4;SERPINA1;ADM;GLI1;ROBO1;IKBKB;CHL1;HYAL2;ANKRD1;TIMP3;CD34;CAMP;CTSB;PRMT5;DUSP1;MST1;AKR1A1;CYP7B1;DUSP6;PAX2;RHOA;SLC7A5;MMP14;CDC42EP3;RARB;PPARD;YAP1;CSTA;MYCBP;WNT8B;NOXO1;TYMS;RELA;CYP17A1;REM1;ALOX5;CKB;CSMD1;BCHE;NQO1;CDKN2B;SLC16A1;CDKN2A;STAT1;SCTR;KLHL1;AGT;LRPPRC;VEGFA;SULF2;FAP;WT1;PRKRA;QPCT;CTNNB1;GOPC;INHA;EPO;TUSC2;CTNND1;MSI2;RPL10A;HOXA11;FGF5;HOXA10;RPH3A;HPGDS;SMR3B;CCND2;NPPA;EP300;ROS1;TGM2;KCNH2;PDIA3;RNF43;CASR;MAP2K2;IL11RA;THOC1;TSC2;DGKZ;CDC25A;FOXP1;MSH6;FOLH1;CCNE1;PPIG;ERG;KMT2E;PMEL;NOTCH1;CBFB;CSH2;ALOX15;PXN;LTBP4;BHLHE22;PHB;HOXB13;CYP19A1;NDRG1;SLC9A3R2;SHARPIN;LPXN;ECT2;TFAP2B;UBE2I;SYT1;HSPA5;PTCH1;HMGA2;ESRRG;MCC;ARHGAP24;CDK6;CDK2;FGFR4;BCL2L1;THRB;ITGB4;SLC2A1;ARRB2;SLC2A4;UFL1;FLCN;ALDH2;EXO1;BCL7B;HIF1AN;ACP1;DSP;ABCC1;GPX1;ABCC2;MYEOV;AXIN1;NRG1;ETV1;OPRM1;GIP;EEF1G;PTP4A3;PKM;CREB1;NPC1;PCCB;MYH9;TMBIM6;HAGH;CRK;PLEC;LRP1;TFPI;HDAC9;CAND1;ERBB3;ERBB4;MXI1;MUC7;NCAM1;E2F4;KCNJ3;MUTYH;NTRK1;KDM4B;ANGPT2;NOS3;AMFR;PTPN11;DEK;MUC5B;EPOR;PML;CHFR;SMUG1;SCD;PMP22;BCAR1
Congenital ocular coloboma	17/108	0.403614	0.999985	0	0	1.09725	0.995533	RERE;YAP1;SRD5A3;POMT1;TBR1;PAX6;GDF3;POMGNT1;PAX2;TCHP;PUF60;INPP5E;TCTN1;MAB21L2;CYP1B1;EP300;RARB
Brain Tumor, Primary	14/88	0.40386	0.999985	0	0	1.11117	1.00748	YAP1;NQO1;CDKN2A;PTCH1;MTHFR;IQGAP1;SOX10;GRIN2B;RELA;VEGFA;CYP2C9;GJA1;CTSB;TGM2
Blepharophimosis	14/88	0.40386	0.999985	0	0	1.11117	1.00748	RERE;DNMT3A;STAC3;BAZ1B;MLXIPL;GJA1;HHAT;TBL2;KANSL1;PIEZO2;GTF2IRD1;TP63;RAPSN;GTF2I
Retroviridae Infections	14/88	0.40386	0.999985	0	0	1.11117	1.00748	ABCC1;TREX1;IGF1;DNM1;PML;CYP17A1;VEGFA;IKBKB;SMUG1;MOV10;GJA1;TERT;BCL2L1;IL17A
Fibroid Tumor	47/310	0.404583	0.999985	0	0	1.0499	0.950056	NFAT5;EPO;SERPINE1;SLC3A2;GLI1;CYP19A1;CYP17A1;HOXA11;IKBKB;HOXA10;GJA1;HPGDS;TERT;ERBB3;GPER1;CYP1B1;TRIM27;CD34;ACP1;FBRS;S100A11;NCOA1;EGR1;EGR2;GSTM1;ANGPT2;CDKN2A;PTCH1;TIE1;MST1;DNMT3A;PBX3;WNT7A;TSC2;HMGA2;IGF1;VEGFA;NCOR2;DES;SLC7A8;KANSL1;CDK2;CYP1A1;SARDH;CTNNB1;PPIG;FERMT2
Other specified transient cerebral ischemias	24/155	0.405105	0.999985	0	0	1.07614	0.972409	MAP4K1;GHSR;NQO1;TIA1;HSPA5;EPO;DUSP1;NOS3;NRXN1;SERPINE1;HTT;PAX6;IGF1;MFF;AGT;IKBKB;GJA1;CREB1;TERT;MADD;HSF1;EP300;SLC17A6;APOE
Substance abuse problem	24/155	0.405105	0.999985	0	0	1.07614	0.972409	CHRM2;FHOD3;BCAR3;FAAH;PRKCH;INSR;SAMD4A;ZNF804A;ANK3;OPRM1;CYP2C19;PARP9;MSRA;AGBL4;PDE10A;GRM7;FAM184B;CYP2D6;FAM184A;MYO6;CTNNA3;ZNF385D;CSMD1;ASTN1
Agenesis of corpus callosum	48/317	0.406766	0.999985	0	0	1.04832	0.94298	RERE;VAC14;NFIX;NOTCH1;ULK4;POMT1;AQP5;WDR62;TYMS;CYP2C19;PDE11A;SRR;TUBA1A;ZNRF3;TERT;CYP11A1;PRDM16;ZIC1;DAG1;PIEZO2;EP300;SPG11;WNT3;HIBCH;ZNF462;PHC1;CDKN2A;PTCH1;CAD;AMT;PA2G4;SOX10;ALOX15B;POMGNT1;AGT;VEGFA;GFAP;FIG4;ASPM;FOLH1;CDK6;LIN28A;COL4A1;CDK2;CTNNB1;INHA;RAB3GAP1;MCPH1
Hirschsprung Disease	21/135	0.40689	0.999985	0	0	1.082	0.972946	BBS2;NTRK1;NLGN1;CNTN5;GEMIN2;PTCH1;NRG1;PAX6;GLI1;SOX10;ROBO1;SLC9A3R2;RELN;AEBP2;ARTN;CHL1;SUFU;RBPMS2;EP300;CD34;HOXB5
Agnosia for Pain	9/55	0.407927	0.999985	0	0	1.14904	1.0303	GRM2;CYP2C9;FAAH;SMR3B;CYP2D6;OPRL1;OPRM1;COX5A;HCN1
Anophthalmos	9/55	0.407927	0.999985	0	0	1.14904	1.0303	FRAS1;COL4A1;POMT1;DAG1;RARB;PAX6;IGF1;POMGNT1;FREM1
Spastic Quadriplegia	9/55	0.407927	0.999985	0	0	1.14904	1.0303	PRDM8;AP4M1;KANK1;TUBA1A;KIF2A;AP4E1;COG2;PMP22;SOX10
Spastic Paraplegia	18/115	0.408408	0.999985	0	0	1.08993	0.976016	TOE1;ATL1;AP4E1;NIPA1;PDXP;CACNA1D;AMPD2;CYP7B1;NT5C2;CAMKMT;GFAP;NFU1;AP4M1;DSTYK;TH;KIF5A;REEP2;SPG11
Idiopathic pulmonary arterial hypertension	45/297	0.40947	0.999985	0	0	1.04906	0.936697	RYR1;VAC14;CLIC4;SETD2;NFIX;NOTCH1;CFH;ITSN1;PDGFA;CACNA1D;NT5C2;LIPA;COX5A;NFU1;GJA1;PLN;TERT;ZNF629;ALOX5;CAPN2;CYP1B1;TP53BP1;PPARGC1A;HEXIM1;EGR1;DUSP2;SLC16A1;ANGPT2;NOS3;GDF2;SMAD9;PTPN11;EIF2AK4;VEGFA;INHBE;FIG4;SMUG1;CYP2C9;EIF3K;ALMS1;PDE5A;CD47;RBM45;KCNK3;MCPH1
MYOTONIC DYSTROPHY 1	12/75	0.409613	0.999985	0	0	1.11868	0.998468	RYR1;RBFOX1;ALDH2;CKM;CELF1;HFE;INSR;NEK6;ATP2A2;CTCF;SCN5A;NKX2-5
Cytomegalovirus Infections	41/270	0.409902	0.999985	0	0	1.05178	0.938016	LILRA6;LRP1;EPO;TYMS;RELA;GJA1;SUMO1;ZNF629;ALOX5;MXI1;HSF4;SCAP;CTNNA3;NCAM1;APOE;CD34;KLRG1;NSF;SREBF1;ABCC1;SYT1;STAT1;HSPA4;NOS3;NGDN;TSC2;LNPEP;SORBS1;ADRA2B;SREBF2;DNM1;PML;VEGFA;MLXIPL;CREB1;CTNNB1;ANAPC4;ANAPC5;CD46;CRK;INA
Frontal bossing	33/216	0.410108	0.999985	0	0	1.05929	0.944178	FBN2;RERE;SETD2;SEC23A;NFIX;INPPL1;LRP4;SLC3A1;PIK3R2;ANTXR1;GNS;RAI1;GJA1;SUFU;NSD1;ZIC1;DSE;CYP2R1;COL10A1;EP300;SOX5;FZD2;MAP2K2;B3GAT3;PTCH1;CAMKMT;CLCN7;PREPL;PPM1B;SON;ACOX1;OBSL1;PAFAH1B1
Malignant neoplasm of prostate	476/3239	0.410873	0.999985	0	0	1.01357	0.901538	ITSN2;ITSN1;SERPINE1;ALKBH3;PREX1;GJA1;CAPNS1;UBASH3B;ZMIZ1;CYP2D6;CYP1B1;PRSS8;PRSS3;WLS;GLCE;CACNA2D2;SCRIB;PRKCA;SND1;UNC13D;SLC5A6;TFR2;ORAI3;CLDN7;ORAI1;SPARCL1;TBPL1;CLOCK;ENPEP;LXN;SRCAP;CTBP1;SHOX2;NEDD4L;XPC;HPR;TERT;PRKAR2A;PRDX1;MYO6;NKX2-5;ATRIP;PPARGC1A;ST3GAL2;S100A11;PROM2;FDFT1;HEXIM1;ZNF143;WNT10B;GSTM2;GSTM1;TIPARP;CADM2;STARD10;PBX3;MRPL28;MTHFR;RMDN2;NFATC1;PA2G4;PKIB;QARS;TCN2;CYP1A2;CYP1A1;F13B;HOXD3;FERMT2;ACHE;SETD2;SERPINA1;MED19;ADM;CTCF;GLI1;IKBKB;MRC2;TUBA1B;MECOM;TIMP3;DUSP2;BRD1;CLUH;DUSP1;SLC2A12;PAX6;TERF2;PAX2;AES;NCOR2;SLC7A5;MMP14;MMP16;KCNMA1;RARB;RAPGEF3;PPARD;GRN;ASAH1;DLST;NSD1;ALOX5;MFN1;STX4;BRD8;CCL19;PMS1;LGALS7B;CDKN2B;SLC16A1;CDKN2A;STAT1;ATRNL1;PCGF2;SCTR;NR1H3;WWP2;AGT;SULF2;HEYL;WT1;NCAPD3;INHA;FRK;NUCB2;CCL27;NCF1;EPO;HP;ZBTB20;DEFB1;CXCL16;PPP1CB;HPGDS;SMR3B;DACH1;SMARCAD1;ROS1;ZNF322;PSKH1;GTF2I;KCNH2;RNF43;CISH;DGAT1;GTF3A;THOC1;CDC25C;DGKZ;CDC25A;NRBP1;HIC1;RNF40;FOXP1;RNF41;MSH6;ERP29;IGFALS;ERG;AJUBA;MAD1L1;PFKFB4;NOTCH1;CBFB;ITPR2;PHB;CYP2C19;CYP2C18;CYP19A1;NPAS2;BAG5;BAG3;ZKSCAN3;PLXNA2;DVL2;CD276;SLC14A2;SRD5A3;ESRRB;M6PR;MCC;CDK7;CDK6;CDK2;ACO2;MAP3K11;ZNF652;BCL2L1;PPP1R13B;MCM7;CELF2;KIAA0100;ARRB2;NOB1;SUMO1;EXO1;SNRNP70;TLK2;TLK1;ACP2;HIF1AN;PELP1;GPX1;SIGMAR1;NGF;DNAJC3;ASPM;PTP4A3;PKM;TMBIM6;LCT;CRK;LRP1;ZBTB46;HSD17B12;SEMA3F;HDAC9;TTN;CSK;E2F4;CNNM2;DCAF12;JAZF1;NTRK1;ANGPT2;MGA;DONSON;MERTK;PML;HCRTR1;TBX2;MYO1C;KLF5;DRG1;EIF3H;BCAR1;SPON2;FAAH;AQP5;IKZF5;LGALS4;TP53AIP1;KAT5;RPS6KA2;CDC27;BSG;DAG1;KAT8;LGALS7;SIL1;TP63;EPHB4;SLC12A9;TNS1;SOX5;CPT1A;KRT8;MTUS1;FLT3LG;ACSL3;RUNX1;INPP4B;AZGP1;CASZ1;TSHZ3;EPAS1;RRAD;TSHZ2;PIK3R3;LPAR3;PIK3R2;MST1R;PPL;CRHR1;PKHD1;DHX30;BRIP1;TRPM7;APOE;TP53BP1;PAG1;TRPM4;BBS2;EGR1;MSR1;XRCC6;HIST1H4K;INSR;XRCC3;SIAH1;EAF2;GDF2;IGF1;ALOX15B;SMARCA4;TPX2;STAG1;TH;ID1;CREBRF;INTS4;SLC2A4RG;RYR1;CLIC4;FEN1;HIP1;STAB2;PTPRF;ROBO1;HYAL1;XPO5;TMED3;ARIH1;CAMP;CTSB;NCOA1;VKORC1;SREBF1;PRMT5;FOXD1;MST1;GAB1;AKR1A1;CYP7B1;SREBF2;RHOA;MZB1;CD47;KIF2B;ARHGEF7;CD46;DNASE1L2;YAP1;CSTA;TYMS;COX5A;RELA;AKAP2;CYP17A1;CPN1;ARNTL;LIMA1;HSF2;HSF1;GINS1;NQO1;MAP3K1;CSHL1;VEGFA;FAP;CTNNB1;HDGF;RAB3GAP1;IL17A;HFE;HOXA13;CCND2;NPPA;CAPN2;NUSAP1;EP300;TGM2;PDIA3;GHSR;CASR;ZGPAT;IL11RA;TSC2;CDKAL1;PRSS55;CAMKMT;FOLH1;COL4A1;COL4A3;PPIG;PMEL;UBA7;ARHGEF26;NPR1;PXN;ALOX15;NPR3;BHLHE22;HOXB13;NDRG2;LPP;NDRG1;FUT1;ZFP36L2;CCNB1;CYP11A1;LPXN;MYH11;WNT1;ZFHX3;SYT1;HSPA5;HSPA4;PTCH1;RARRES1;CBX1;CRIM1;HMGA2;SMAD9;EVX1;ARHGAP24;FER;LIN28A;FGFR4;RERE;PRAC1;UCN;CHD8;PINX1;SLC2A1;CHD3;SLC2A4;RABEPK;PKD1;GRM1;CKS1B;TCHP;SENP6;POLB;CASP7;GPER1;CYP2R1;POLK;HIST1H1A;RBM6;YWHAH;KDM6B;ABCC1;ABCC2;CYP3A43;AXIN1;ETV1;OPRM1;RBL2;RCN1;CREB1;CRY2;CDH11;CRY1;MYH6;MCPH1;USP14;PLA2G1B;SELENOF;NR2C2;TFPI;PDE11A;CAND1;EFS;ERBB3;MXI1;GNA12;NCAM1;FBRS;MUTYH;KDM4A;KDM4B;NOS3;LAMB2;TPBG;DEK;MUC5B;EPOR;SMUG1;MEIS1;SCD;SARDH;CDK2AP1;NAA16;RBM45
Fibrosis	26/169	0.412166	0.999985	0	0	1.06797	0.946573	EPO;NPR1;HFE;SERPINE1;FURIN;AQP2;CYP19A1;NR3C2;NPPB;CCND2;GNA12;NCAM1;FBRS;EGR1;GSTM1;STAT1;PRKCA;IGF1;RHOA;AGT;PHOX2A;VEGFA;CCNE1;WT1;CYP1A1;SSPN
Pilocytic Astrocytoma	19/122	0.412858	0.999985	0	0	1.08345	0.958477	NOTCH1;ANGPT2;CDKN2A;PBX3;ADM;PTPN11;SOX10;NDRG1;ARHGAP24;VEGFA;MPRIP;ERBB3;ERBB4;PMP22;TNR;NCAM1;SRGAP3;CD34;GTF2I
Carcinoma, Transitional Cell	60/399	0.412951	0.999985	0	0	1.03985	0.919667	PINX1;MSI1;RSF1;ELAVL3;ALKBH3;CDC20;LGALS4;HPGDS;CCND2;BSG;XPO5;CYP1B1;EP300;CD34;TP63;WLS;SLC12A9;TGM2;ZNF165;ABCC1;GPX1;CISH;DUSP1;DNMT3A;MST1;GAB1;TSC2;NME5;RBX1;MSH6;SLC7A5;MMP14;PTP4A3;CCNE1;COL4A1;CDC42EP3;GRN;NOTCH1;TNKS;XPC;HDAC9;PPL;TERT;ERBB3;ERBB4;MXI1;CTNNA3;GSTM2;CDKN2B;GSTM1;HSPA5;ST13;CDKN2A;PTCH1;MRPL28;IGF1;VEGFA;FABP2;CDK2;BCL2L1
Epiretinal Membrane	7/42	0.41301	0.999985	0	0	1.17452	1.03861	SYT1;HCLS1;NGF;RELA;PML;GFAP;VEGFA
Gonadal Dysgenesis	7/42	0.41301	0.999985	0	0	1.17452	1.03861	MAP3K1;DHH;WT1;GATA4;ZFPM2;GART;CYP17A1
Hyperextensible skin	7/42	0.41301	0.999985	0	0	1.17452	1.03861	MAP2K2;PTPN11;SLC39A13;PLOD1;ANTXR1;RIN2;PAX2
Vertical Talus	7/42	0.41301	0.999985	0	0	1.17452	1.03861	FIG4;VAC14;SERPINE1;TNNT3;MTHFR;OBSL1;RAPSN
Cirrhosis	65/433	0.413577	0.999985	0	0	1.03775	0.916241	ACHE;SERPINA1;HFE;HP;ARRB2;SLC2A4;GLS;CKS1B;HPGDS;CCND2;ALDH2;CYP2D6;BSG;MPV17;HABP2;SLC12A9;PDIA3;CASR;GPX1;DNMT3A;KRT8;AKR1A1;AXIN1;NGF;HIC1;MSH6;MMP14;BPI;PPIG;FBN2;ADH1B;NPR1;PLA2G1B;CYP2C19;TFPI;CYP19A1;FUT1;TERT;ALOX5;APOH;PHKG2;PDSS2;APOE;PAG1;BCHE;CDKN2B;GSTM1;CDKN2C;HSPA5;CDKN2A;STAT1;NOS3;MTHFR;IGF1;GRIN2B;GFER;AGT;ARHGAP24;VEGFA;FAP;CYP1A2;CTNNB1;RBM45;CPEB4;IL17A
Neuropathy	43/284	0.414543	0.999985	0	0	1.04814	0.922971	CNTF;LAMA2;DHH;ADH1B;EPO;ATL1;HFE;IGHMBP2;SLC2A4;MFF;NDRG1;HPGDS;ALDH2;SH3TC2;KIF5A;MPV17;APOE;PPARGC1A;TGM2;PRPH;DSP;NTRK1;EGR2;GSTM1;KCNJ11;ABCC8;INSR;MTHFR;NAGA;CYP7B1;NGF;SOX10;ELP6;FIG4;CYP2C8;FAP;EIF3K;TRPV4;CLDN7;PMP22;MAPT;AARS;PLEC
Heart Decompensation	16/102	0.414561	0.999985	0	0	1.09269	0.962157	NPR1;NOS3;SERPINE1;ATP2A2;ADRB1;NRG1;AGT;NR3C2;VEGFA;NPPB;UCN2;SCD;NPPA;APOC1;KAT8;PPARGC1A
Inflammatory Breast Carcinoma	16/102	0.414561	0.999985	0	0	1.09269	0.962157	CTNND1;RARRES1;KIAA0100;GLI1;RHOC;ARHGAP24;AGT;SMARCA4;VEGFA;REM1;BRIP1;ERBB3;ERBB4;CD47;WNT1;CTSB
Low-set, posteriorly rotated ears	23/149	0.414617	0.999985	0	0	1.07217	0.943936	RERE;SETD5;MAP2K2;INSR;SLC3A1;TBR1;PTPN11;BAZ1B;PEX14;CAMKMT;PKHD1;RPGRIP1;PREPL;PPM1B;TBL2;FRAS1;NSD1;PRDM16;GTF2IRD1;ZNF423;SOS2;RAB3GAP1;GTF2I
Urothelial Carcinoma	39/257	0.415133	0.999985	0	0	1.05091	0.923913	NOTCH1;PINX1;RSF1;MSI1;PPL;HDAC9;ELAVL3;CDC20;LGALS4;ALKBH3;HPGDS;TERT;ERBB3;BSG;XPO5;MXI1;CYP1B1;EP300;CTNNA3;CD34;GSTM2;GSTM1;CISH;HSPA5;DUSP1;CDKN2A;PTCH1;MST1;DNMT3A;GAB1;TSC2;IGF1;NME5;VEGFA;FABP2;PTP4A3;CCNE1;COL4A1;CDC42EP3
Liver Failure	27/176	0.415439	0.999985	0	0	1.06438	0.93497	GFM1;NBAS;SERPINA1;GALT;IFT172;MPI;SERPINE1;LIPA;HPGDS;TK2;MPV17;EPM2A;HSD3B7;CPT1A;CISH;KRT8;IGF1;CYP7B1;PARP9;PEX14;VEGFA;NDUFS3;NDUFAF3;NDUFAF1;RBM45;PAFAH1B1;IL17A
Cerebellar Dysmetria	13/82	0.415713	0.999985	0	0	1.10651	0.971251	CTDP1;PDYN;BAZ1B;GRM1;ABHD12;ATXN2;ATXN1;TBL2;SCN8A;CAMTA1;GTF2IRD1;HIBCH;GTF2I
Narrow forehead	10/62	0.415727	0.999985	0	0	1.12939	0.99129	AP4M1;ASPM;MLXIPL;NBAS;MAP2K2;PUF60;QARS;AP4E1;AMPD2;TRAPPC9
Pemphigus Vulgaris	10/62	0.415727	0.999985	0	0	1.12939	0.99129	SPAG16;DSP;FCGRT;SNRNP70;CDK2;PRKCA;SLC3A2;RBM45;CRK;ST18
Reticulosarcoma	10/62	0.415727	0.999985	0	0	1.12939	0.99129	RTEL1;TIA1;GUCY2D;CDKN2A;TNFRSF8;CHP1;RAD54L;MTHFR;TYMS;HDAC9
Carcinoma of bladder	172/1162	0.416138	0.999985	0	0	1.02117	0.895302	GEMIN2;SERPINE1;MSI1;LOXL1;FGFRL1;NR3C2;ALKBH3;CDC20;AS3MT;HPGDS;GJA1;KAT5;CYP2D6;BSG;CYP1B1;OIP5;TRIM27;PRSS8;PRSS3;LGALS7;EPHB4;TP63;RGS6;WLS;SLC12A9;TGM2;ZNF165;CISH;KRT8;MTUS1;CDKAL1;PRKCA;SOX10;RBX1;MSH6;INPP4B;CCNE1;TBPL1;HOXB2;PPIG;KIF20B;HOXB5;NOTCH1;EPAS1;TNKS;PXN;ITPR2;GATA4;XPC;HPR;IQGAP1;MST1R;GLYAT;BHLHE22;CYP2C19;HOXB13;NDRG2;FUT1;SLC9A3R2;CCNB1;TERT;TRPM7;MAP4;S100A11;EGR1;MSR1;GSTM2;XRCC6;GSTM1;SYT1;HSPA4;NEK6;PTCH1;XRCC3;RARRES1;MRPL28;HMGA2;MTHFR;NFATC1;IGF1;CLK3;ARHGAP24;TPX2;TBL2;CDK6;DAB1;LIN28A;ID1;CYP1A2;CDK2;NMU;GNB4;CYP1A1;FGFR4;SLC26A6;BCL2L1;UCN;ST6GALNAC1;IL20;MCM7;SLC2A1;MED19;ADM;CTCF;GLI1;SLC6A2;ELAVL3;TCHP;POLB;ALDH2;HYAL1;SNRNP70;SUFU;TIMP3;ABCC1;GPX1;ABCC2;DNMT3A;SLC39A11;AKR1A1;NRG1;PAX6;SYN3;RHOC;SENP2;TERF2;SREBF2;PAX2;MMP14;PPM1B;CREB1;RARB;CD47;CD46;CDH16;RAPGEF3;MCPH1;YAP1;GRN;ADH1B;SELENOF;TYMS;TFPI;HDAC9;RELA;TTN;ERBB3;ERBB4;MXI1;MUC7;E2F4;MTA2;NTRK1;LGALS7B;NQO1;AOC1;CDKN2B;SLC16A1;STAT1;CDKN2A;NOS3;KLHL1;DEK;MUC5B;AGT;TBX2;VEGFA;KLF5;SCD;SARDH;CTNNB1;IL17A
Cleft palate, isolated	20/129	0.417007	0.999985	0	0	1.07769	0.942602	RPL5;NOTCH1;GSTM1;CBFB;BNC2;NOS3;RYK;PTCH1;FAF1;NEDD4L;MTHFR;ADM;TYMS;MN1;SUMO1;CYP1A2;ZNF385B;CTNNB1;TP63;TNS1
Sterility, Postpartum	5/29	0.417384	0.999985	0	0	1.2234	1.06895	MTHFR;CACNA2D2;CYP19A1;ARNTL;CYP17A1
Subfertility, Female	5/29	0.417384	0.999985	0	0	1.2234	1.06895	MTHFR;CACNA2D2;CYP19A1;ARNTL;CYP17A1
XERODERMA PIGMENTOSUM, COMPLEMENTATION GROUP C	5/29	0.417384	0.999985	0	0	1.2234	1.06895	CDKN2A;XRCC3;XPC;POLH;ARHGAP24
Acute monocytic/monoblastic leukemia	5/29	0.417384	0.999985	0	0	1.2234	1.06895	MLLT10;CDKN2A;DNMT3A;CD34;PAG1
Alport Syndrome	5/29	0.417384	0.999985	0	0	1.2234	1.06895	CFH;COL4A3;CHP1;MYH9;CFHR5
Breast cancer recurrent	5/29	0.417384	0.999985	0	0	1.2234	1.06895	NCOR2;ADAM11;HOXB13;FGFR4;IL17RB
Bulbar weakness	5/29	0.417384	0.999985	0	0	1.2234	1.06895	RYR1;ACTA1;ATXN1;DES;MYH7
Dysgerminoma	5/29	0.417384	0.999985	0	0	1.2234	1.06895	DDX4;MAP3K1;QPCT;CTNNB1;YBX2
Exostoses	5/29	0.417384	0.999985	0	0	1.2234	1.06895	EIF3K;ATL1;PTPN11;LMX1B;PHF21A
Female sterility	5/29	0.417384	0.999985	0	0	1.2234	1.06895	MTHFR;CACNA2D2;CYP19A1;ARNTL;CYP17A1
Hereditary hemorrhagic telangiectasia	5/29	0.417384	0.999985	0	0	1.2234	1.06895	ANGPT2;SOX18;GDF2;VEGFA;BCL2L1
Juvenile Neuronal Ceroid Lipofuscinosis	5/29	0.417384	0.999985	0	0	1.2234	1.06895	CLCN6;KCNIP3;NPPA;HP;ACP2
Mask-like facies	5/29	0.417384	0.999985	0	0	1.2234	1.06895	ACTA1;PABPN1;TH;PIEZO2;PAX6
Open Bite	5/29	0.417384	0.999985	0	0	1.2234	1.06895	FZD2;TBL2;GTF2IRD1;BAZ1B;GTF2I
Pigmented Basal Cell Carcinoma	5/29	0.417384	0.999985	0	0	1.2234	1.06895	PPP6C;TERT;SUFU;PTCH1;XRCC3
Treatment related leukaemia	5/29	0.417384	0.999985	0	0	1.2234	1.06895	NCKIPSD;NQO1;FLT3;PAG1;RUNX1
Benign Prostatic Hyperplasia	63/420	0.418141	0.999985	0	0	1.03676	0.903992	RERE;PRAC1;UCN;THRB;HP;ADM;CTCF;CXCL16;ALKBH3;HPGDS;KAT5;GPER1;CYP1B1;TIMP3;RPS10;ZNF165;DUSP2;DUSP1;GLCE;CYP3A43;AXIN1;ADRA2B;PAX2;NRBP1;IL17RB;FOLH1;KCNMA1;MZB1;BPI;TMBIM6;PDE5A;ERG;PPARD;ALOX15;NDRG2;CYP19A1;COX5A;CYP17A1;CCNB1;ERBB3;CYP11A1;ALOX5;MXI1;CCL19;S100A11;CD276;EGR1;MSR1;NQO1;GSTM1;CDKN2A;RARRES1;SMAD9;IGF1;ALOX15B;EPOR;STAG1;CYP1A1;CREBRF;EIF3H;HOXD3;INHA;FGFR4
Amyloidosis, Familial	3/16	0.418222	0.999985	0	0	1.35509	1.1813	EPO;PMP22;FURIN
Depression, Postpartum	3/16	0.418222	0.999985	0	0	1.35509	1.1813	NPPA;MTHFR;OPRM1
Macular Edema, Cystoid	3/16	0.418222	0.999985	0	0	1.35509	1.1813	NOS3;ROM1;VEGFA
NEPHROLITHIASIS, CALCIUM OXALATE	3/16	0.418222	0.999985	0	0	1.35509	1.1813	SLC6A19;OPLAH;SLC26A6
Nystagmus, End-Position	3/16	0.418222	0.999985	0	0	1.35509	1.1813	ATXN2;ATXN1;SPG11
Primary hyperoxaluria, type I	3/16	0.418222	0.999985	0	0	1.35509	1.1813	SUMO1;PDXP;AGT
SPHEROCYTOSIS, TYPE 1	3/16	0.418222	0.999985	0	0	1.35509	1.1813	EPB42;IL25;PDE5A
XERODERMA PIGMENTOSUM, COMPLEMENTATION GROUP E	3/16	0.418222	0.999985	0	0	1.35509	1.1813	ZNF629;ST13;DDB2
Abnormal platelet function	3/16	0.418222	0.999985	0	0	1.35509	1.1813	MYH9;PTPN11;SOS2
Achromatopsia	3/16	0.418222	0.999985	0	0	1.35509	1.1813	CNTF;PLXNA2;PAX6
Adenocarcinoma of salivary gland	3/16	0.418222	0.999985	0	0	1.35509	1.1813	NOTCH1;CDK6;PELP1
Ankle contracture	3/16	0.418222	0.999985	0	0	1.35509	1.1813	FIG4;DAG1;NT5C2
Arachnoid Cysts	3/16	0.418222	0.999985	0	0	1.35509	1.1813	SON;HOXD4;TYMS
Autosomal dominant hypocalcemia	3/16	0.418222	0.999985	0	0	1.35509	1.1813	CASR;ADH1B;GNA11
Basaloid squamous cell carcinoma	3/16	0.418222	0.999985	0	0	1.35509	1.1813	CDKN2A;MCC;BCL2L1
Benign neurologic neoplasms	3/16	0.418222	0.999985	0	0	1.35509	1.1813	MECOM;PTCH1;DUSP6
Cerebral hypomyelination	3/16	0.418222	0.999985	0	0	1.35509	1.1813	EIF2B4;SLC25A12;SOX10
Cervical Disc Degenerative Disorder	3/16	0.418222	0.999985	0	0	1.35509	1.1813	COL10A1;NGF;CRK
Cervical Squamous Intraepithelial Neoplasia 1	3/16	0.418222	0.999985	0	0	1.35509	1.1813	CISH;CDKN2A;PDXP
Codependency	3/16	0.418222	0.999985	0	0	1.35509	1.1813	TIA1;IPO11;PDYN
Contracture of tendo achilles	3/16	0.418222	0.999985	0	0	1.35509	1.1813	ABHD12;ACTA1;MYOT
Desmoplastic Small Round Cell Tumor	3/16	0.418222	0.999985	0	0	1.35509	1.1813	DES;WT1;PDGFA
Diplopia	3/16	0.418222	0.999985	0	0	1.35509	1.1813	MYO5A;MAPT;CACNA1G
Globoid cell leukodystrophy	3/16	0.418222	0.999985	0	0	1.35509	1.1813	GJA1;PLA2G1B;COL4A1
Growth hormone excess	3/16	0.418222	0.999985	0	0	1.35509	1.1813	CDKN2B;CDKN2C;INSR
Hemoglobinuria	3/16	0.418222	0.999985	0	0	1.35509	1.1813	HP;HMGA2;CD55
Hereditary persistence of fetal hemoglobin thalassemia	3/16	0.418222	0.999985	0	0	1.35509	1.1813	NPPA;LNPEP;SORBS1
Hypotonic seizures	3/16	0.418222	0.999985	0	0	1.35509	1.1813	STX1B;GOSR2;DNM1
Infantile Neuroaxonal Dystrophy	3/16	0.418222	0.999985	0	0	1.35509	1.1813	PLA2G1B;PANK1;NAGA
Intestinal infectious disease	3/16	0.418222	0.999985	0	0	1.35509	1.1813	SLC7A5;SLC3A2;CCL27
Large for gestational age	3/16	0.418222	0.999985	0	0	1.35509	1.1813	KCNJ11;ABCC8;PTCH1
Lateral Sclerosis	3/16	0.418222	0.999985	0	0	1.35509	1.1813	FIG4;GRM2;IGFALS
Lingual-Facial-Buccal Dyskinesia	3/16	0.418222	0.999985	0	0	1.35509	1.1813	PDE10A;OPRM1;PDYN
Macroencephaly	3/16	0.418222	0.999985	0	0	1.35509	1.1813	CCND2;TSC2;PIK3R2
Morphine Dependence	3/16	0.418222	0.999985	0	0	1.35509	1.1813	CREB1;OPRL1;OPRM1
Myelodysplastic-Myeloproliferative Diseases	3/16	0.418222	0.999985	0	0	1.35509	1.1813	NTRK1;MPL;PAFAH1B1
Osteoblastoma	3/16	0.418222	0.999985	0	0	1.35509	1.1813	MFAP1;CTNNB1;TP63
Ovarian Granulosa Cell Tumor	3/16	0.418222	0.999985	0	0	1.35509	1.1813	CTNNB1;GATA4;GNAI2
Paracoccidioidomycosis	3/16	0.418222	0.999985	0	0	1.35509	1.1813	TUBA1B;RBM45;S100A10
Quadriparesis	3/16	0.418222	0.999985	0	0	1.35509	1.1813	GJA1;COL4A1;PMP22
Recurrent depression	3/16	0.418222	0.999985	0	0	1.35509	1.1813	FABP2;TH;SLC6A2
Selenium deficiency	3/16	0.418222	0.999985	0	0	1.35509	1.1813	GPX1;NOS3;GRIN2B
