## Supplementary Data 4 for "Multitrait Genome-Wide Analysis in the UK Biobank Reveals Novel and Distinct Variants Influencing Cardiovascular Traits in Africans and Europeans" (part 2 of 2)

### Sheet: DisGeNET-EUR (continued)
Term	Overlap	P_value	AdjustedP_value	OldP_value	OldAdjustedP_value	OddsRatio	CombinedScore	Genes
Severe chronic obstructive pulmonary disease	3/16	0.418222	0.999985	0	0	1.35509	1.1813	GSTM2;GSTM1;CD46
Slender build	3/16	0.418222	0.999985	0	0	1.35509	1.1813	FBN2;ACTA1;PDE11A
Sudden loss of muscle tone	3/16	0.418222	0.999985	0	0	1.35509	1.1813	STX1B;GOSR2;DNM1
Tonsillitis	3/16	0.418222	0.999985	0	0	1.35509	1.1813	ARF3;CCNB1;MTHFR
Waxy flexibility	3/16	0.418222	0.999985	0	0	1.35509	1.1813	TH;ADORA1;AGT
Non-obstructive azoospermia	14/89	0.421198	0.999985	0	0	1.09629	0.947907	ZMYND15;DDX4;ENTPD6;SPRY4;MTHFR;HS6ST1;DUSP6;NPAS2;GNAO1;WT1;PROK2;MEIOB;RBM45;SOX5
Cerebellar atrophy	29/190	0.421544	0.999985	0	0	1.058	0.913929	GRN;BEAN1;CLPB;ACY1;AP4E1;HTT;MFF;GRM1;CACNA1G;TTBK2;ABHD12;AP4M1;ATXN2;ATXN1;ZIC1;SLC39A8;SIL1;BRAP;SYT14;PDYN;DNAJC3;COL4A1;SCN8A;NDUFS3;NDUFAF3;ACO2;NDUFAF1;MAPT;L2HGDH
Chronic schizophrenia	8/49	0.42224	0.999985	0	0	1.14586	0.987941	ASAH1;TH;CYP2D6;CHL1;CYP1A2;NRG1;DBH;IGF2BP2
Intracranial Hemorrhages	8/49	0.42224	0.999985	0	0	1.14586	0.987941	COL4A2;SLC23A1;ITGA2B;MPL;APOE;TFPI;EPHB4;VEGFA
Thromboangiitis Obliterans	8/49	0.42224	0.999985	0	0	1.14586	0.987941	UCN;STAT1;IGF1;RBM45;CD34;CRHR1;FOXP1;VEGFA
Leukemia, Myelocytic, Acute	251/1703	0.422459	0.999985	0	0	1.0162	0.875622	ATF1;SPI1;MAML2;IFI30;GLS;PNN;GJA1;KAT5;MPRIP;UBASH3B;CYP2D6;CYP1B1;PLCE1;SIL1;SOX7;WLS;SLC12A9;MEF2C;PRKCH;RPL23;FLT3LG;PRKCA;ATG13;RUNX1;INPP4B;SCN10A;TFR2;HOXB4;HOXB3;ULK1;HOXB2;HOXB1;HOXB8;CLOCK;HOXB7;CES2;HOXB6;HOXB5;RTEL1;EPAS1;DHH;PIK3R3;GATA4;XPC;HPR;BRIP1;TERT;PRDM16;SPTBN1;PAG1;S100A10;HEXIM1;SRPK2;EGR1;GSTM1;INSR;XRCC3;PBX3;EAF2;FZD9;MRPL28;MTHFR;NFATC1;IGF1;SNF8;LYZ;MLLT10;ARTN;CYP1A2;NMU;CYP1A1;SLC2A4RG;ACHE;SETD2;PHF23;PTPRJ;ADM;GLI1;IKBKB;MECOM;CHL1;TIMP3;CD34;CAMP;CTSB;PRMT5;DUSP1;CBFA2T3;MLF1;AES;NCOR2;HCK;MN1;MMP14;MZB1;HCLS1;CD47;ARHGEF7;PAFAH1B1;GRN;TYMS;NOL3;TANK;RELA;ARNTL;ALOX5;NSD1;HSF1;EPS15;CD55;JAM3;BCHE;SVIL;NQO1;CDKN2B;CDKN2A;STAT1;PCGF2;KLHL1;LRPPRC;VEGFA;WT1;CFHR1;SHKBP1;TCEA2;CTNNB1;FRK;CCNT2;EPO;HFE;ITGA2B;MPL;MSI2;HOXA13;HOXA11;HOXA10;HPGDS;SMR3B;CCND2;FCGRT;CAPN2;EP300;ROS1;NOMO1;GTF2I;KCNH2;PDIA3;CASR;KDM2B;TSC2;CDC25C;CDC25A;HIC1;FOXP1;MSH6;ERN1;ERG;MAD1L1;KMT2E;FBN2;NOTCH1;CBFB;SMYD5;CYP2C19;LPP;FUT1;NDRG1;ZFP36L2;CACNA1G;CCNB1;DPP6;ATXN1;MAP3K20;LPXN;E4F1;MYH11;WNT1;CD276;UBE2I;SYT1;HSPA4;HMGA2;FANCE;ARHGAP26;ARHGAP24;H1F0;FER;SON;CDK6;LIN28A;FES;CDK2;FGFR4;BCL2L1;DOCK6;UCN;FLT3;CHD8;DDX43;CHD4;ITGAL;AFF1;TCHP;CASP7;SUMO1;ACP1;HIST1H1C;ABCC1;CR1;ABCC2;ABCC8;DNMT3A;ZFP91;NGF;PTP4A3;FCHSD2;CREB1;SETBP1;NUMB;MYH9;TMBIM6;CRK;LRP1;CEBPE;SLC3A2;NT5C2;NR2C2;CXXC5;HDAC9;MLLT6;PLN;EFS;GNA12;NCAM1;E2F4;SH2B3;NTRK1;ANGPT2;TIE1;SPRY4;PTPN11;DEK;MERTK;SGCZ;EPOR;PML;CHFR;MEIS1;KLF5;RBM45;RHEBL1
Status Epilepticus, Subclinical	11/69	0.422491	0.999985	0	0	1.1138	0.959636	MEF2C;ABCC2;EPO;SCN8A;KCNMA1;PNPO;ATP2A2;ANK3;NGF;GRM1;VEGFA
Chronic otitis media	11/69	0.422491	0.999985	0	0	1.1138	0.959636	RAI1;TBL2;ALMS1;JMJD1C;MYH9;GTF2IRD1;BAZ1B;MUC5B;DNAI1;GTF2I;VEGFA
Complex Partial Status Epilepticus	11/69	0.422491	0.999985	0	0	1.1138	0.959636	MEF2C;ABCC2;EPO;SCN8A;KCNMA1;PNPO;ATP2A2;ANK3;NGF;GRM1;VEGFA
Grand Mal Status Epilepticus	11/69	0.422491	0.999985	0	0	1.1138	0.959636	MEF2C;ABCC2;EPO;SCN8A;KCNMA1;PNPO;ATP2A2;ANK3;NGF;GRM1;VEGFA
Non-Convulsive Status Epilepticus	11/69	0.422491	0.999985	0	0	1.1138	0.959636	MEF2C;ABCC2;EPO;SCN8A;KCNMA1;PNPO;ATP2A2;ANK3;NGF;GRM1;VEGFA
Simple Partial Status Epilepticus	11/69	0.422491	0.999985	0	0	1.1138	0.959636	MEF2C;ABCC2;EPO;SCN8A;KCNMA1;PNPO;ATP2A2;ANK3;NGF;GRM1;VEGFA
Visual Impairment	38/251	0.422995	0.999985	0	0	1.04794	0.901645	FBN2;CRB1;GRN;POMT1;PLOD1;MFF;ANTXR1;GMPPB;GJA1;INPP5E;GMPPA;SH3BP2;PIEZO2;POC1B;SPG11;GTF2I;NUS1;TREX1;PAX6;GDF3;BAZ1B;POMGNT1;USH2A;PAX2;PEX14;PHOX2A;CLCN7;RPGRIP1;TBL2;PRPF6;WT1;RFT1;GTF2IRD1;ACO2;TUBGCP4;SNRNP200;MMACHC;SDCCAG8
Malignant neoplasm of lung	360/2449	0.423985	0.999985	0	0	1.01332	0.869482	SERPINE1;AQP5;DCAF4;ANTXR1;ALKBH3;CDC20;LGALS4;TP53AIP1;GOLGA2;GJA1;KAT5;RASSF3;CYP2D6;TMEM88;SOX18;RPS6KA2;BSG;KAT8;CYP1B1;SOX7;TP63;EPHB4;WLS;SLC12A9;SMARCC1;GLCE;KRT8;MTUS1;CACNA2D2;PRKCA;SCRIB;ACTN4;ANK3;ACSL3;SND1;AZGP1;NEIL2;KCNQ1;CLDN7;XRN2;ORAI1;PFN2;NUP205;RTEL1;CASZ1;CFH;SHMT2;EPAS1;RRAD;SHOX2;PIK3R3;NEDD4L;XPC;HPR;MST1R;RACGAP1;TERT;NTHL1;PRDX1;MYO6;APOE;TP53BP1;PPARGC1A;PAG1;S100A11;FDFT1;GSTM4;EGR1;MSR1;ZNF143;GSTM2;XRCC6;GSTM1;ST13;INSR;SETD1A;XRCC3;IL31RA;EAF2;MRPL28;MTHFR;NFATC1;IGF1;ALOX15B;SMARCA4;TPX2;CYP2C9;ID1;CYP1A2;NMU;CYP1A1;RAD17;F13B;GTF2IRD1;HOXD3;SLC2A4RG;DAND5;RYR1;SETD2;GFM1;FEN1;CLIC4;IL20;SERPINA1;MED19;ADM;CTCF;GLI1;SLC6A2;ROBO1;IKBKB;TUBA1B;HYAL1;CHL1;HYAL2;TIMP3;NINL;CAMP;CTSB;PRMT5;DUSP2;DUSP1;MST1;GAB1;AKR1A1;KIF23;PAX6;PTGR1;TERF2;DUSP6;RHOA;DDB2;DUS2;SLC7A5;MMP14;KIF2A;VSNL1;CDC42EP3;RAPGEF1;MZB1;RARB;KIF2C;CD47;ARHGEF7;PAFAH1B1;PPARD;YAP1;KANK1;CSTA;ASAH1;CTDP1;MYCBP;ALOX12B;TYMS;OVCA2;COX5A;RELA;CYP17A1;GNAI2;ARNTL;NSD1;HSF1;METTL6;CCL19;CD55;JAM3;GINS1;NQO1;CDKN2B;CENPW;MAP3K1;CDKN2C;SLC16A1;CDKN2A;STAT1;MCRS1;SCTR;KLHL1;WNT7A;MYO9B;DEF6;AGT;VEGFA;SULF2;WT1;CTNNB1;HDGF;GOPC;SIPA1;IL17A;HFE;TUSC2;FAM13A;CTNND1;ZBTB20;MSI1;YEATS4;MSI2;HOXA11;CXCL16;PPP1CC;HPGDS;IPO9;CCND2;DACH1;NPPA;EP300;OIP5;ROS1;ZNF322;RGS6;TGM2;USP8;GHSR;CASR;MAP2K2;ADAM11;TSC2;CDC25C;PRSS55;MSH6;FRMD5;FOLH1;COL4A2;CHMP4C;PPIG;ERG;MAD1L1;SLC27A4;FBN2;PFKFB4;NOTCH1;UBA7;CSH2;TNKS;HTRA3;CSH1;ALOX15;PXN;CYP2C19;CYP2C18;LPP;CYP19A1;FUT1;NDRG1;CCNB1;MAP3K20;LPXN;THEM4;WNT3;CD276;TFAP2B;UBE2I;SYT1;HSPA5;HSPA4;NEK6;HMGA2;MCC;ARHGAP24;PTPRD;TSGA13;CDK6;LIN28A;CDK2;NABP2;FGFR4;BCL2L1;UCN;ELAVL4;SLC2A1;DDX43;LSP1;ATRAID;PKD1;WISP1;CKS1B;TCHP;POLB;UFL1;CASP7;SUMO1;ALDH2;EXO1;SENP8;ZIC1;CYP2R1;POLK;RBM5;RBM6;PELP1;DSP;SUN2;ABCC1;GPX1;ABCC2;ABCC8;SECISBP2L;DNMT3A;AXIN1;NRG1;OPRM1;SEZ6L;NGF;ADRA2B;RBL2;PKM;CREB1;NPC1;NUMB;LCP2;CRK;MYH6;SMARCD1;USP14;LRP1;PLA2G1B;HM13;PDXP;SELENOF;SLC3A2;SEMA3F;NR2C2;TFPI;HDAC9;USP19;NXF1;ERLEC1;ERBB3;ERBB4;TMEM205;MXI1;PDSS2;SLIT3;NCAM1;E2F4;MTA2;FBRS;SH2B3;DCAF12;SASH1;MUTYH;NTRK1;KCNJ5;KDM4A;KDM4B;ANGPT2;SPRY4;PTPN11;DEK;MERTK;PML;CHFR;SMUG1;NFASC;KLF5;SCD;DRG1;RBM45;BCAR1
Supratentorial atrophy	22/143	0.424544	0.999985	0	0	1.06788	0.91489	TOE1;KANK1;PGAP1;NFIX;CTDP1;CLPB;ACY1;WFS1;COG4;TREX1;ROGDI;NAGA;GNAO1;DNAJC3;QARS;SETBP1;PUF60;PCCB;TK2;STAMBP;RAB3GAP1;AARS
Respiratory function loss	26/170	0.424707	0.999985	0	0	1.06049	0.908156	RYR1;ASAH1;IFT172;CEP120;INPPL1;MPL;LTBP4;PLOD1;PKHD1;LFNG;BAG3;PIEZO2;SPEG;SLC25A20;AGT;PEX14;COLQ;COQ4;ACTA1;ACOX1;MARS;RFT1;ALMS1;MYO1H;RAPSN;MYH7
Liver neoplasms	195/1321	0.425476	0.999985	0	0	1.01784	0.869796	CNTF;TNFRSF6B;SERPINE1;GLS;LGALS4;TP53AIP1;HERC3;GJA1;CAPNS1;SPATA21;KAT5;CYP2D6;BSG;CYP1B1;EPHB4;TP63;SLC12A9;SLC6A19;KRT8;FLT3LG;PRKCA;ACSL3;SND1;DKK4;TFR2;CLDN7;SIK1;RRAD;LPAR3;XPC;HPR;GABARAP;ACMSD;TERT;APOH;PNPO;TP53BP2;TRPM7;APOE;TP53BP1;PPARGC1A;EGR1;GSTM1;ST13;INSR;PBX3;FZD9;MTHFR;LNPEP;BTBD11;IGF1;LYZ;CYP2C9;ID1;CYP1A2;CYP1A1;ACHE;SETD2;SERPINA1;HNF4G;ADM;GLI1;SLC6A2;ROBO1;IKBKB;ACTR1A;ANKRD1;TIMP3;CTSB;NCOA1;SREBF1;BRD1;DUSP1;MST1;AKR1A1;AMPD2;PTGR1;PARP9;DUSP6;TOX3;MMP14;MZB1;RARB;CD47;CD46;TKT;PPARD;ASAH1;MYCBP;ADH1B;CCNDBP1;TYMS;RELA;CYP17A1;ARFRP1;ALOX5;NSD1;HSF1;TP53I11;NQO1;STAT1;ATRNL1;CDKN2A;YLPM1;KLHL1;STAC3;SORBS1;AGT;LRPPRC;VEGFA;SEC23IP;CYP2W1;WT1;CTNNB1;HDGF;CCL27;MTCH2;EPO;GEMIN2;HFE;CTNND1;HP;MSI1;ROS1;CASR;TSC2;CDC25C;CDC25A;PPIG;NOTCH1;TNKS;PXN;PHB;NDRG2;CYP19A1;NDRG1;SLC9A3R2;SLC38A9;WNT1;FGF21;ZFHX3;SYT1;HSPA5;HSPA4;PTCH1;ARHGAP24;GNAO1;LIN28A;CDK2;FGFR4;BCL2L1;UCN;MCM7;PINX1;SLC2A1;SLC2A4;ELAVL3;TCHP;FLCN;CASP7;SUMO1;ALDH2;TLK2;KDM6B;ABCC1;ABCC2;CAD;DNMT3A;AXIN1;C1QL1;CREB1;PKM;HAND2;CRY1;PDE5A;CRK;PLA2G1B;FURIN;TFPI;NR2C2;HDAC9;DRAM1;IFNL1;SH3BP1;MXI1;RAB24;GNA12;LINGO2;KDM4B;ANGPT2;NOS3;GFER;TTC39A;PML;SCD
Kidney Diseases	95/639	0.427593	0.999985	0	0	1.02603	0.871695	SETD2;NCF1;EPO;HFE;SERPINE1;SLC2A1;ADM;DBH;AQP2;PKD1;HOXA11;NR3C2;NPPB;FADS2;GJA1;FCGRT;NPPA;TIMP3;EP300;MPV17;NCK1;SREBF1;CASR;SLC15A2;CAD;TSC2;CDKAL1;ACTN4;ADRA2B;PAX2;SREBF2;MMP14;COL4A2;COL4A1;KCNQ1;COL4A3;ELMO1;TBPL1;MYH9;LMX1B;FREM1;BLK;CTF1;NOTCH1;CFH;NPR1;PLA2G1B;ADD1;ARNTL;DDN;PKHD1;IFNL1;TERT;UBD;INPP5E;MXI1;STAT4;PDSS2;NCAM1;APOE;ZNF423;CNNM2;EGR1;NQO1;GCKR;GSTM1;ANGPT2;CDKN2A;RNLS;WFS1;LAMB2;NOS3;INSR;TREX1;GFPT1;TPRKB;MTHFR;HMGA2;IGF1;LYZ;AGT;ARHGAP24;VEGFA;CYP2C9;FABP2;CYP2C8;WT1;XPNPEP3;ID1;CFHR5;AQP11;RBM45;MMACHC;FERMT2;IL17A
Refractory cancer	27/177	0.427745	0.999985	0	0	1.05722	0.897819	NOTCH1;PPP1R13B;FLT3;PIK3R2;PHB;TYMS;ERBB3;BSG;CYP1B1;CD34;WLS;NCOA1;ABCC1;ABCC2;HIST1H4K;HIST1H4L;KLHL1;HTR3A;PML;HIST1H4A;HIST1H4B;RARB;HIST1H4I;HIST1H4J;CD47;HIST1H4C;ARHGEF7
Stable angina	12/76	0.428447	0.999985	0	0	1.10113	0.933309	PLA2G15;ANGPT2;ALDH2;TERT;STAT1;CHDH;ADM;APOE;IGF1;CYP2C19;VEGFA;IL17A
Varicosity	12/76	0.428447	0.999985	0	0	1.10113	0.933309	DSP;DES;CYP2D6;EPAS1;HFE;EBF1;TIMP3;HTT;ADM;ARHGAP24;GFAP;VEGFA
Endometrial Neoplasms	36/238	0.428729	0.999985	0	0	1.0468	0.88657	EPO;HTRA3;ADM;MSI1;CHD4;SEMA3F;HOXB13;CYP19A1;NDRG1;CYP17A1;HOXA11;HOXA10;TERT;CYP11A1;CYP1B1;EP300;SH2B3;SLC12A9;PELP1;MUTYH;JAZF1;RNF43;CDKN2A;MTHFR;TSC2;IGF1;EPOR;CHFR;VEGFA;MSH6;MMP14;CDK6;WT1;CYP1A1;RARB;CTNNB1
Leukemia, Myeloid, Chronic, Atypical, BCR-ABL Negative	6/36	0.429131	0.999985	0	0	1.17446	0.993584	PCM1;SETBP1;RYK;TP53BP1;RUNX1;PAFAH1B1
5q-syndrome	6/36	0.429131	0.999985	0	0	1.17446	0.993584	EGR1;ATXN1;SH3TC2;HSPA4;CD34;TTN
Fatigable weakness of respiratory muscles	6/36	0.429131	0.999985	0	0	1.17446	0.993584	FIG4;ATXN2;UNC13A;ERBB4;PPARGC1A;PRPH
Ocular Hypertension	6/36	0.429131	0.999985	0	0	1.17446	0.993584	GHSR;LINGO1;GLI1;LOXL1;SLC12A9;BCL2L1
Parvovirus B19	6/36	0.429131	0.999985	0	0	1.17446	0.993584	EPO;PLA2G1B;SERPINE1;PTPN11;RBM45;EPOR
Plexiform Neurofibroma	6/36	0.429131	0.999985	0	0	1.17446	0.993584	ERBB3;ADM;GLI1;WISP1;RUNX1;BCL2L1
Redundant skin	6/36	0.429131	0.999985	0	0	1.17446	0.993584	TBL2;NSD1;GTF2IRD1;BAZ1B;RIN2;GTF2I
Scaphycephaly	6/36	0.429131	0.999985	0	0	1.17446	0.993584	FBN2;DPH1;ATRNL1;ZIC1;FREM1;CCL27
Carotid Stenosis	9/56	0.42993	0.999985	0	0	1.12452	0.949247	FABP2;SETD2;CAD;HP;MTHFR;APOE;IGF1;HABP2;VEGFA
Claw hand	9/56	0.42993	0.999985	0	0	1.12452	0.949247	DOCK6;WNT10B;EGR2;NOTCH1;CTDP1;PMP22;WNT7A;SBF2;TP63
Congenital hypoplasia of kidney	9/56	0.42993	0.999985	0	0	1.12452	0.949247	MLXIPL;FRAS1;PUF60;CEP120;PIEZO2;JMJD1C;LRP4;SOX8;PAX2
Hyperandrogenism	9/56	0.42993	0.999985	0	0	1.12452	0.949247	YAP1;CYP11A1;DENND1A;INSR;THADA;IGF1;SORBS1;CYP19A1;CYP17A1
Laryngeal Diseases	9/56	0.42993	0.999985	0	0	1.12452	0.949247	MMP14;CDKN2B;TERT;ADH1B;CDKN2A;WT1;AKR1A1;SLC25A20;SLC12A9
Parathyroid Neoplasms	9/56	0.42993	0.999985	0	0	1.12452	0.949247	CASR;CDKN2B;CDKN2A;MRPL28;CTNNB1;HIC1;EPOR;ARHGAP24;VEGFA
Pituitary-dependent Cushing's disease	9/56	0.42993	0.999985	0	0	1.12452	0.949247	GHSR;USP8;CDKN2A;NR2C2;FGFR4;CRHR1;GIP;GNAI2;SMARCA4
Hypertriglyceridemia	24/157	0.431245	0.999985	0	0	1.05983	0.8914	NUS1;SREBF1;BCHE;GCKR;GSTM1;GPX1;GALNT2;NOS3;SERPINE1;ADAM11;EAF2;IL31RA;AMT;FOXO6;NR1H3;ADD1;IKBKB;MLXIPL;FABP2;SCD;GPD1;APOC1;TBPL1;APOE
MRSA - Methicillin resistant Staphylococcus aureus infection	13/83	0.433759	0.999985	0	0	1.09064	0.910973	PMEL;DOCK3;IL20;TUSC2;PDAP1;MRPS30;FUT2;PKD1;SLC6A2;SUMF2;MSRA;RARB;IL17A
Paraganglioma	13/83	0.433759	0.999985	0	0	1.09064	0.910973	GRN;EPAS1;CDKN2A;DBH;MERTK;SLC6A2;VEGFA;SMUG1;TH;TMEM127;GNA12;SARDH;CNTN4
Cerebellar Ataxia	84/565	0.434019	0.999985	0	0	1.02595	0.856326	ACHE;UCN;TACO1;HEXA;CEP120;ROGDI;SLC2A1;GRM1;GMPPB;GJA1;TUBA1A;TCTN1;ZIC1;ANKRD1;MPV17;SPG11;SIL1;BBS4;RGS6;TGM2;ATPAF2;PLEKHG4;SLC6A19;ABCC8;COG4;CACNA2D2;PAX6;MYO7A;PDYN;CDC25C;CYP7B1;SOX10;TERF2;DNM1;CAMKMT;BTD;NPC1;SCN8A;RFT1;NDUFS3;TBPL1;SDCCAG8;USP14;GRN;CTDP1;BEAN1;COX15;TSHZ1;GOSR2;NOL3;FBXO41;TTBK2;CACNA1G;ATXN2;ATXN1;TERT;INPP5E;CAMTA1;COX14;APOPT1;ZNF423;SPTBN1;FGF21;EIF2B4;WFS1;HSPA4;SRD5A3;KLHL1;MYO5A;ARHGAP26;SUOX;LRPPRC;PML;PEX14;GFAP;DAB1;TCN2;NDUFAF6;DLG4;RAD17;NDUFAF3;ACO2;NDUFAF1;AARS
Malnutrition	34/225	0.434744	0.999985	0	0	1.04554	0.870933	SERPINA1;GALT;RRN3;RNF34;CFH;SERPINE1;COX4I2;SLC2A1;HTT;ARRB2;SLC2A4;LIPA;AP4M1;PREX1;NXF1;HPGDS;SLC39A8;APOE;IGF2BP2;ROS1;TP63;FGF21;STAT1;INSR;SOX13;MTHFR;IGF1;DDB2;QARS;TH;COL7A1;IGFALS;LCT;CES3
Dry skin	17/110	0.434918	0.999985	0	0	1.07353	0.893819	CASR;CDKN2B;MAP2K2;CDKN2A;INSR;TRIP4;NAGA;XPC;ALOX12B;DDB2;RAI1;GJA1;TERT;KANSL1;GNA11;TP63;POLH
Decreased projection of lower jaw	59/395	0.435964	0.999985	0	0	1.03147	0.856319	RERE;DOCK6;RPL5;SETD5;PTH1R;ANTXR1;FGFRL1;EFTUD2;FLCN;GJA1;DSTYK;SUMO1;PIEZO2;COL10A1;EP300;SPEG;TP63;GTF2I;HELLS;PAX6;BAZ1B;POMGNT1;TRAIP;TNNT3;RFT1;RARB;IGFALS;SOS2;RAPSN;VAC14;CTDP1;CTBP1;LTBP4;NEDD4L;LRP4;GATA4;CPLX1;PHF21A;PKHD1;RAI1;ERBB3;DPH1;NSD1;ATRIP;WNT3;TOE1;WNT10B;FZD2;STAC3;WNT7A;PTPN11;IGF1;PEX14;FIG4;RPGRIP1;TBL2;WT1;GTF2IRD1;RAB3GAP1
Decreased projection of mandible	59/395	0.435964	0.999985	0	0	1.03147	0.856319	RERE;DOCK6;RPL5;SETD5;PTH1R;ANTXR1;FGFRL1;EFTUD2;FLCN;GJA1;DSTYK;SUMO1;PIEZO2;COL10A1;EP300;SPEG;TP63;GTF2I;HELLS;PAX6;BAZ1B;POMGNT1;TRAIP;TNNT3;RFT1;RARB;IGFALS;SOS2;RAPSN;VAC14;CTDP1;CTBP1;LTBP4;NEDD4L;LRP4;GATA4;CPLX1;PHF21A;PKHD1;RAI1;ERBB3;DPH1;NSD1;ATRIP;WNT3;TOE1;WNT10B;FZD2;STAC3;WNT7A;PTPN11;IGF1;PEX14;FIG4;RPGRIP1;TBL2;WT1;GTF2IRD1;RAB3GAP1
Hypoplastic mandible condyle	59/395	0.435964	0.999985	0	0	1.03147	0.856319	RERE;DOCK6;RPL5;SETD5;PTH1R;ANTXR1;FGFRL1;EFTUD2;FLCN;GJA1;DSTYK;SUMO1;PIEZO2;COL10A1;EP300;SPEG;TP63;GTF2I;HELLS;PAX6;BAZ1B;POMGNT1;TRAIP;TNNT3;RFT1;RARB;IGFALS;SOS2;RAPSN;VAC14;CTDP1;CTBP1;LTBP4;NEDD4L;LRP4;GATA4;CPLX1;PHF21A;PKHD1;RAI1;ERBB3;DPH1;NSD1;ATRIP;WNT3;TOE1;WNT10B;FZD2;STAC3;WNT7A;PTPN11;IGF1;PEX14;FIG4;RPGRIP1;TBL2;WT1;GTF2IRD1;RAB3GAP1
Retrusion of lower jaw	59/395	0.435964	0.999985	0	0	1.03147	0.856319	RERE;DOCK6;RPL5;SETD5;PTH1R;ANTXR1;FGFRL1;EFTUD2;FLCN;GJA1;DSTYK;SUMO1;PIEZO2;COL10A1;EP300;SPEG;TP63;GTF2I;HELLS;PAX6;BAZ1B;POMGNT1;TRAIP;TNNT3;RFT1;RARB;IGFALS;SOS2;RAPSN;VAC14;CTDP1;CTBP1;LTBP4;NEDD4L;LRP4;GATA4;CPLX1;PHF21A;PKHD1;RAI1;ERBB3;DPH1;NSD1;ATRIP;WNT3;TOE1;WNT10B;FZD2;STAC3;WNT7A;PTPN11;IGF1;PEX14;FIG4;RPGRIP1;TBL2;WT1;GTF2IRD1;RAB3GAP1
Absence of pubertal development	4/23	0.436025	0.999985	0	0	1.23622	1.02613	SPRY4;PROK2;HS6ST1;DUSP6
Akinesia	4/23	0.436025	0.999985	0	0	1.23622	1.02613	ERBB3;MAPT;SPG11;RAPSN
Cellulitis of eyelid	4/23	0.436025	0.999985	0	0	1.23622	1.02613	SETD5;COL7A1;APOE;TP63
Depletion of mitochondrial DNA	4/23	0.436025	0.999985	0	0	1.23622	1.02613	TK2;ACO2;MPV17;VEGFA
Enlarged thorax	4/23	0.436025	0.999985	0	0	1.23622	1.02613	GATA4;PTPN11;SOS2;OBSL1
Exfoliation Syndrome	4/23	0.436025	0.999985	0	0	1.23622	1.02613	MTHFR;APOE;LOXL1;PML
Familial benign pemphigus	4/23	0.436025	0.999985	0	0	1.23622	1.02613	DSP;NOTCH1;ATP2A2;TP63
Ferritin measurement	4/23	0.436025	0.999985	0	0	1.23622	1.02613	TXNL4B;HFE;SLC17A1;PMS1
fibroma	4/23	0.436025	0.999985	0	0	1.23622	1.02613	FAP;PTCH1;CTNNB1;GRM1
Hemimegalencephaly	4/23	0.436025	0.999985	0	0	1.23622	1.02613	TSC2;WNT1;WISP1;GFAP
Hepatocellular necrosis	4/23	0.436025	0.999985	0	0	1.23622	1.02613	ACADVL;NDUFAF6;COX15;NDUFS3
Hypoxic-Ischemic Encephalopathy	4/23	0.436025	0.999985	0	0	1.23622	1.02613	GPX1;ADM;APOE;VEGFA
Increased gastric cancer	4/23	0.436025	0.999985	0	0	1.23622	1.02613	MSH6;FLCN;CTNNB1;EP300
Irido-corneo-trabecular dysgenesis	4/23	0.436025	0.999985	0	0	1.23622	1.02613	PTCH1;POMT1;CYP1B1;PAX6
Isodicentric Chromosome 15 Syndrome	4/23	0.436025	0.999985	0	0	1.23622	1.02613	COPS2;TBPL1;DCAF7;MCPH1
Large elongated pulp chamber	4/23	0.436025	0.999985	0	0	1.23622	1.02613	RAI1;RTEL1;TERT;TP63
Menorrhagia	4/23	0.436025	0.999985	0	0	1.23622	1.02613	USP8;ITGA2B;SERPINE1;MYH9
Mutism	4/23	0.436025	0.999985	0	0	1.23622	1.02613	PRDM8;GRN;MAPT;PLEC
Neuroepithelioma	4/23	0.436025	0.999985	0	0	1.23622	1.02613	FLT3;FLT3LG;NRG1;NDRG1
Sporadic Burkitt's lymphoma	4/23	0.436025	0.999985	0	0	1.23622	1.02613	NQO1;CDKN2A;E2F4;ITGAL
Squamous Cell Neoplasms	4/23	0.436025	0.999985	0	0	1.23622	1.02613	GSTM1;ATP2A2;TP63;VEGFA
Superficial spreading malignant melanoma of skin	4/23	0.436025	0.999985	0	0	1.23622	1.02613	YAP1;NQO1;CDKN2A;ZNF668
Taurodontism	4/23	0.436025	0.999985	0	0	1.23622	1.02613	RAI1;RTEL1;TERT;TP63
Typhoid Fever	4/23	0.436025	0.999985	0	0	1.23622	1.02613	PACRG;TFPI;RBM45;HIST1H1A
Varicocele	4/23	0.436025	0.999985	0	0	1.23622	1.02613	GSTM2;HPGDS;GSTM1;STAT1
Familial aplasia of the vermis	10/63	0.436496	0.999985	0	0	1.10801	0.918516	RPGRIP1;IFT172;SUFU;ARL3;CEP120;TCTN1;INPP5E;POC1B;RGS6;CNTLN
Rheumatic Fever	10/63	0.436496	0.999985	0	0	1.10801	0.918516	TCHP;CDKN2B;NOTCH1;CDKN2A;RARB;RBM45;CDK5RAP3;RUNX1;TBX2;VEGFA
Ophthalmoplegia	22/144	0.438242	0.999985	0	0	1.05906	0.873707	BBS2;RYR1;CRB1;COX15;IFT172;ROM1;MERTK;POMGNT1;USH2A;ACTA1;ATXN2;PRPF6;NDUFAF6;NPC1;PABPN1;PIEZO2;NDUFS3;SPEG;ZNF513;SNRNP200;EYS;PLEC
CATARACT, ANTERIOR POLAR	7/43	0.43825	0.999985	0	0	1.14183	0.941968	FAAH;ERBB3;SERPINE1;COL4A3;HSF4;NDRG1;TGM2
Hyperlipoproteinemias	7/43	0.43825	0.999985	0	0	1.14183	0.941968	SMARCD1;SREBF1;VSNL1;NOS3;CHDH;GFPT1;APOE
Myoclonic Epilepsy	7/43	0.43825	0.999985	0	0	1.14183	0.941968	EPM2A;SCN8A;KIF5A;KCNMB3;PMP22;RAPGEF2;TNRC6A
Radial deviation of finger	7/43	0.43825	0.999985	0	0	1.14183	0.941968	KCNJ11;ABCC8;TRPV4;PTPN11;IGF1;BBS4;SDCCAG8
Tooth Abnormalities	7/43	0.43825	0.999985	0	0	1.14183	0.941968	GJA1;ANKH;SH3BP2;LRP4;PAX6;SLC39A13;TP63
Motor neuron atrophy	14/90	0.438549	0.999985	0	0	1.0818	0.891711	GRN;IGHMBP2;LNPEP;IGF1;SORBS1;CYP7B1;VEGFA;FIG4;ARTN;SLC17A6;IGFALS;MAPT;SPG11;PRPH
Cervical Intraepithelial Neoplasia	31/205	0.438623	0.999985	0	0	1.04639	0.862342	ENPEP;TUSC2;PDXP;MRPS30;TFPI;LIPA;SLC6A2;ATRAID;ROBO1;HPGDS;TERT;CYP2D6;TP53BP1;TSPAN1;KDM4B;GSTM1;CDKN2A;LAMB2;PTCH1;CACNA2D2;MTHFR;PDAP1;PRSS55;AGT;VEGFA;GNAO1;CFDP1;PSMA1;CENPH;CYP1A1;RBM45
Hypogonadism	31/205	0.438623	0.999985	0	0	1.04639	0.862342	CRB1;IFT172;HFE;ZBTB20;SLC3A1;XPC;CYP19A1;CYP17A1;PDE11A;CYP11A1;PROK2;SIL1;BBS5;EYS;BBS4;BBS2;ROM1;IGF1;MERTK;SOX10;POMGNT1;USH2A;DDB2;CAMKMT;PREPL;PPM1B;PRPF6;ZNF513;INHA;SNRNP200;SDCCAG8
Squamous cell carcinoma of skin	31/205	0.438623	0.999985	0	0	1.04639	0.862342	YAP1;NOTCH1;CFH;XPC;FUT1;LPP;HDAC9;CKS1B;HPGDS;TERT;ZMIZ1;CHL1;TP63;POLH;CDKN2A;STAT1;PTCH1;SEC16A;MTHFR;PRSS55;CDC25A;ARHGAP24;DDB2;VEGFA;PTPRD;CDK6;VSNL1;FAP;COL7A1;CARD11;PPARD
Ambiguous genitalia, female	2/10	0.439261	0.999985	0	0	1.46794	1.20762	WT1;CYP19A1
Ambiguous genitalia, male	2/10	0.439261	0.999985	0	0	1.46794	1.20762	CYP11A1;WT1
COPPER TOXICOSIS, IDIOPATHIC	2/10	0.439261	0.999985	0	0	1.46794	1.20762	ABCC8;KRT8
Glycosuria, Renal	2/10	0.439261	0.999985	0	0	1.46794	1.20762	SLC16A12;IGF1
Hyalinosis, Systemic	2/10	0.439261	0.999985	0	0	1.46794	1.20762	TYMS;CES2
Porphyria, Erythropoietic	2/10	0.439261	0.999985	0	0	1.46794	1.20762	CD34;FUT1
Primitive reflexes , snout, glabellar	2/10	0.439261	0.999985	0	0	1.46794	1.20762	PIEZO2;MAPT
PSEUDOHYPOALDOSTERONISM, TYPE IID	2/10	0.439261	0.999985	0	0	1.46794	1.20762	KCNMA1;KLHL3
Thrombocytosis, Autosomal Dominant	2/10	0.439261	0.999985	0	0	1.46794	1.20762	PDGFA;SH2B3
Tuberculosis, Central Nervous System	2/10	0.439261	0.999985	0	0	1.46794	1.20762	SYT1;RELA
Usher Syndrome, Type II	2/10	0.439261	0.999985	0	0	1.46794	1.20762	MYO7A;USH2A
Abnormal hemoglobin finding	2/10	0.439261	0.999985	0	0	1.46794	1.20762	MPL;EPOR
Abnormality of oral frenula	2/10	0.439261	0.999985	0	0	1.46794	1.20762	TBR1;GLI1
Absent finger	2/10	0.439261	0.999985	0	0	1.46794	1.20762	WNT10B;WNT7A
Adult attention deficit hyperactivity disorder	2/10	0.439261	0.999985	0	0	1.46794	1.20762	SYN3;CLOCK
Adult onset autosomal dominant leukodystrophy	2/10	0.439261	0.999985	0	0	1.46794	1.20762	NCAM1;CAMKMT
Advanced Sleep Phase Syndrome	2/10	0.439261	0.999985	0	0	1.46794	1.20762	CRY1;CLOCK
Ambiguous genitalia due to virilization	2/10	0.439261	0.999985	0	0	1.46794	1.20762	WT1;CYP19A1
Ankylosis of the elbow joint	2/10	0.439261	0.999985	0	0	1.46794	1.20762	WNT7A;RAPSN
Bardet-Biedl syndrome 1	2/10	0.439261	0.999985	0	0	1.46794	1.20762	BBS4;SDCCAG8
Bladder Adenocarcinoma	2/10	0.439261	0.999985	0	0	1.46794	1.20762	FOLH1;CDKN2A
Bladder Exstrophy	2/10	0.439261	0.999985	0	0	1.46794	1.20762	WNT3;TP63
Blunted affect	2/10	0.439261	0.999985	0	0	1.46794	1.20762	GRN;MAPT
Calcium oxalate kidney stones	2/10	0.439261	0.999985	0	0	1.46794	1.20762	SLC6A19;OPLAH
Canavan Disease	2/10	0.439261	0.999985	0	0	1.46794	1.20762	SERPINA1;ITGA2B
Carnitine deficiency	2/10	0.439261	0.999985	0	0	1.46794	1.20762	ACADVL;SLC25A20
Cerebellar cyst	2/10	0.439261	0.999985	0	0	1.46794	1.20762	DAG1;POMGNT1
COLCHICINE RESISTANCE	2/10	0.439261	0.999985	0	0	1.46794	1.20762	ABCC1;WLS
Congenital euryblepharon	2/10	0.439261	0.999985	0	0	1.46794	1.20762	FZD2;CTNND1
Congenital Hand Deformities	2/10	0.439261	0.999985	0	0	1.46794	1.20762	TFAP2B;TP63
Congenital posterior urethral valves	2/10	0.439261	0.999985	0	0	1.46794	1.20762	SLC3A1;AGT
Constitutional delay of growth and puberty	2/10	0.439261	0.999985	0	0	1.46794	1.20762	GHSR;IGFALS
Corneal fibrosis	2/10	0.439261	0.999985	0	0	1.46794	1.20762	MMP14;SLC12A9
Deformity of spine	2/10	0.439261	0.999985	0	0	1.46794	1.20762	POC5;TP63
Dementia due to Alzheimer's disease	2/10	0.439261	0.999985	0	0	1.46794	1.20762	NOS3;APOE
Dementia of frontal lobe type	2/10	0.439261	0.999985	0	0	1.46794	1.20762	APOE;MAPT
Denys-Drash Syndrome	2/10	0.439261	0.999985	0	0	1.46794	1.20762	WT1;VEGFA
Disorder of the genitourinary system	2/10	0.439261	0.999985	0	0	1.46794	1.20762	ITGB4;PLEC
Distemper	2/10	0.439261	0.999985	0	0	1.46794	1.20762	STAT1;CD46
Dysgenesis of corpus callosum	2/10	0.439261	0.999985	0	0	1.46794	1.20762	ZNF462;NT5C2
Dysmenorrhea	2/10	0.439261	0.999985	0	0	1.46794	1.20762	CYP1A1;CYP17A1
Early-Onset Glaucoma	2/10	0.439261	0.999985	0	0	1.46794	1.20762	CYP1B1;SBF2
EEG with continuous slow activity	2/10	0.439261	0.999985	0	0	1.46794	1.20762	GRN;MAPT
Enchondromatosis	2/10	0.439261	0.999985	0	0	1.46794	1.20762	PTPN11;PTH1R
Enlarged polycystic ovaries	2/10	0.439261	0.999985	0	0	1.46794	1.20762	CYP19A1;CYP17A1
Enuresis	2/10	0.439261	0.999985	0	0	1.46794	1.20762	MLXIPL;LRIG2
Erythrokeratodermia variabilis	2/10	0.439261	0.999985	0	0	1.46794	1.20762	GJA1;HSPA4
Ewing's sarcoma of bone	2/10	0.439261	0.999985	0	0	1.46794	1.20762	ABCC1;WLS
Exercise-induced muscle fatigue	2/10	0.439261	0.999985	0	0	1.46794	1.20762	SLC16A1;AMPD3
Gastrointestinal tract vascular insufficiency	2/10	0.439261	0.999985	0	0	1.46794	1.20762	APOH;IL17A
Hay-Wells syndrome	2/10	0.439261	0.999985	0	0	1.46794	1.20762	DSP;TP63
Hereditary X-Linked Recessive Spastic Paraplegia	2/10	0.439261	0.999985	0	0	1.46794	1.20762	PDXP;CYP7B1
Heroin Smoking	2/10	0.439261	0.999985	0	0	1.46794	1.20762	OPRM1;NGF
Hypoplasia of the ear cartilage	2/10	0.439261	0.999985	0	0	1.46794	1.20762	PKHD1;TPRKB
Idiopathic Hypoparathyroidism	2/10	0.439261	0.999985	0	0	1.46794	1.20762	CASR;RBM45
Intrauterine infection	2/10	0.439261	0.999985	0	0	1.46794	1.20762	CISH;ALOX5
Invasive meningococcal disease	2/10	0.439261	0.999985	0	0	1.46794	1.20762	MYRF;CFH
Iron Metabolism Disorders	2/10	0.439261	0.999985	0	0	1.46794	1.20762	HFE;MON1A
Jaw Abnormalities	2/10	0.439261	0.999985	0	0	1.46794	1.20762	FAF1;HTT
Kabuki syndrome eyelids	2/10	0.439261	0.999985	0	0	1.46794	1.20762	FZD2;CTNND1
Large fleshy ears	2/10	0.439261	0.999985	0	0	1.46794	1.20762	ABCC8;TRAPPC9
LATE-ONSET RETINAL DEGENERATION	2/10	0.439261	0.999985	0	0	1.46794	1.20762	TIMP3;GNAT1
Left ventricular dilatation	2/10	0.439261	0.999985	0	0	1.46794	1.20762	NCAM1;AGT
Leukostasis	2/10	0.439261	0.999985	0	0	1.46794	1.20762	ALOX15;VEGFA
Liver mass	2/10	0.439261	0.999985	0	0	1.46794	1.20762	VEGFA;FGF21
Loss of ability to walk	2/10	0.439261	0.999985	0	0	1.46794	1.20762	VAC14;ERBB4
Malignant melanoma of iris	2/10	0.439261	0.999985	0	0	1.46794	1.20762	CDKN2A;GNA11
Median cleft lip and palate	2/10	0.439261	0.999985	0	0	1.46794	1.20762	FZD2;PTCH1
Miller-McKusick-Malvaux-Syndrome Syndrome	2/10	0.439261	0.999985	0	0	1.46794	1.20762	INSR;OBSL1
Motor Disorders	2/10	0.439261	0.999985	0	0	1.46794	1.20762	COL4A1;SLC2A1
Muscle weakness of upper limb	2/10	0.439261	0.999985	0	0	1.46794	1.20762	EGR2;SH3TC2
NUT midline carcinoma	2/10	0.439261	0.999985	0	0	1.46794	1.20762	HDAC9;TP63
Oligodactyly	2/10	0.439261	0.999985	0	0	1.46794	1.20762	WNT10B;TP63
Osteitis	2/10	0.439261	0.999985	0	0	1.46794	1.20762	NOS3;IL17A
Paraneoplastic pemphigus	2/10	0.439261	0.999985	0	0	1.46794	1.20762	RBM45;PPL
Pelvic Pain	2/10	0.439261	0.999985	0	0	1.46794	1.20762	CYP19A1;IL17A
Perihilar Cholangiocarcinoma	2/10	0.439261	0.999985	0	0	1.46794	1.20762	SETD2;SLC2A1
Persistent Hyperplastic Primary Vitreous	2/10	0.439261	0.999985	0	0	1.46794	1.20762	CDKN2A;PPARD
Platelet thrombus	2/10	0.439261	0.999985	0	0	1.46794	1.20762	SVIL;SERPINE1
Precursor T cell lymphoblastic leukemia/lymphoblastic lymphoma	2/10	0.439261	0.999985	0	0	1.46794	1.20762	NOTCH1;PTPN11
Primary bacterial peritonitis	2/10	0.439261	0.999985	0	0	1.46794	1.20762	CALCOCO2;VEGFA
Proliferative glomerulonephritis	2/10	0.439261	0.999985	0	0	1.46794	1.20762	CFH;HSPA5
Rickettsia Infections	2/10	0.439261	0.999985	0	0	1.46794	1.20762	RAPGEF3;SLC2A4RG
Scimitar Syndrome	2/10	0.439261	0.999985	0	0	1.46794	1.20762	ANKRD1;VEGFA
Severe dementia	2/10	0.439261	0.999985	0	0	1.46794	1.20762	BCHE;APOE
Sex hormone binding globulin measurement	2/10	0.439261	0.999985	0	0	1.46794	1.20762	GCKR;JMJD1C
Shoulder girdle muscle atrophy	2/10	0.439261	0.999985	0	0	1.46794	1.20762	DES;TRPV4
Subacute progressive viral hepatitis	2/10	0.439261	0.999985	0	0	1.46794	1.20762	AXIN1;CTNNB1
Subcutaneous lipoma	2/10	0.439261	0.999985	0	0	1.46794	1.20762	CDKN2B;CDKN2C
Temporal cortical atrophy	2/10	0.439261	0.999985	0	0	1.46794	1.20762	GRN;MAPT
Thick hair	2/10	0.439261	0.999985	0	0	1.46794	1.20762	ATP6V1A;COG4
Thoracic scoliosis	2/10	0.439261	0.999985	0	0	1.46794	1.20762	PIK3R2;GDF3
Todd Paralysis	2/10	0.439261	0.999985	0	0	1.46794	1.20762	BCHE;TRPM7
Tunnel visual field constriction	2/10	0.439261	0.999985	0	0	1.46794	1.20762	GUCY2D;ZNF513
Variegate Porphyria	2/10	0.439261	0.999985	0	0	1.46794	1.20762	SERPINA1;HFE
Vascular insufficiency of intestine	2/10	0.439261	0.999985	0	0	1.46794	1.20762	APOH;IL17A
Vaso-Occlusive Crisis	2/10	0.439261	0.999985	0	0	1.46794	1.20762	TERT;ITGA2B
Vitamin B6 measurement	2/10	0.439261	0.999985	0	0	1.46794	1.20762	MTHFR;FUT2
WAGR Syndrome	2/10	0.439261	0.999985	0	0	1.46794	1.20762	WT1;PAX6
Xanthoma tendinosum	2/10	0.439261	0.999985	0	0	1.46794	1.20762	CAD;APOE
Angina, Unstable	11/70	0.442211	0.999985	0	0	1.09486	0.893368	ANGPT2;NOS3;OGFOD1;ITGA2B;SERPINE1;CAD;ADM;APOE;CYP2C19;AGT;VEGFA
Chromosome 8, trisomy	11/70	0.442211	0.999985	0	0	1.09486	0.893368	NQO1;CDK6;MECOM;TERT;FLT3;WT1;NCAM1;CD34;PML;RUNX1;PAFAH1B1
Cooley's anemia	11/70	0.442211	0.999985	0	0	1.09486	0.893368	HPGDS;GSTM1;TERT;EPO;TFR2;NOS3;HFE;PMCH;CAD;APOE;CD34
Knee joint valgus deformity	11/70	0.442211	0.999985	0	0	1.09486	0.893368	CLCN7;GNPTG;TBL2;NSD1;TRPV4;ZBTB20;GTF2IRD1;GLI1;BAZ1B;CYP19A1;GTF2I
Metabolic acidosis	11/70	0.442211	0.999985	0	0	1.09486	0.893368	GFM1;GALT;CLDN14;HLCS;PCCB;AMT;PNPO;ADM;LCT;MMACHC;NR3C2
Hyperthyroidism	19/124	0.44241	0.999985	0	0	1.06269	0.866642	THRB;GPX1;SYT1;MCM7;HSPA4;NOS3;SERPINE1;PDE3B;LMOD1;MTHFR;ATP2A2;IGF1;SLC2A4;RELA;AZGP1;FCGRT;STAT4;PPARGC1A;CD34
Polycystic Kidney Diseases	19/124	0.44241	0.999985	0	0	1.06269	0.866642	CASR;ANGPT2;EPO;PRKCSH;PREP;GLIS3;TSC2;PKD2L1;CDC25C;PKD1;CDC25A;PAX2;PKHD1;GANAB;EXO1;TRPV4;MXI1;TBPL1;ZNF423
Uterine Cervical Neoplasm	19/124	0.44241	0.999985	0	0	1.06269	0.866642	B4GALT2;NOTCH1;GSTM1;EPAS1;CDKN2A;SERPINE1;MST1;MTHFR;DOC2B;TYMS;VEGFA;TERT;ID1;CYP1A1;RARB;CTNNB1;TSPAN1;SLC12A9;IL17A
Neoplasms, Intracranial	15/97	0.442905	0.999985	0	0	1.07425	0.874872	YAP1;ABCC1;NOTCH1;CDKN2A;PTCH1;ADM;IQGAP1;CYP2C19;SRL;RELA;VEGFA;CYP2C9;TGM2;ST3GAL3;CTSB
Adult Hepatocellular Carcinoma	15/97	0.442905	0.999985	0	0	1.07425	0.874872	CDKN2A;MCM9;CAD;DNMT3A;AXIN1;TSC2;FOXP1;SAV1;TERT;CCNE1;EP300;CTNNB1;CSK;NFE2L1;CTSB
Ductal Breast Carcinoma	15/97	0.442905	0.999985	0	0	1.07425	0.874872	CASR;CDKN2A;CTNND1;NOP2;VEGFA;MSH6;MUC7;NAA25;TIMP3;RAD54L;ERG;BRD8;BCAR1;PELP1;PPARD
Decreased projection of midface	24/158	0.444346	0.999985	0	0	1.05186	0.853218	RERE;SEC23A;FZD2;NFIX;B3GAT3;PTCH1;CEP120;LTBP4;ZBTB20;AMPD2;PTPN11;ANTXR1;POMGNT1;LRPPRC;EFTUD2;RAI1;MLXIPL;SETBP1;KCNQ1;NSD1;PRDM16;OBSL1;SOS2;RAB3GAP1
Hypotrophic midface	24/158	0.444346	0.999985	0	0	1.05186	0.853218	RERE;SEC23A;FZD2;NFIX;B3GAT3;PTCH1;CEP120;LTBP4;ZBTB20;AMPD2;PTPN11;ANTXR1;POMGNT1;LRPPRC;EFTUD2;RAI1;MLXIPL;SETBP1;KCNQ1;NSD1;PRDM16;OBSL1;SOS2;RAB3GAP1
Midface retrusion	24/158	0.444346	0.999985	0	0	1.05186	0.853218	RERE;SEC23A;FZD2;NFIX;B3GAT3;PTCH1;CEP120;LTBP4;ZBTB20;AMPD2;PTPN11;ANTXR1;POMGNT1;LRPPRC;EFTUD2;RAI1;MLXIPL;SETBP1;KCNQ1;NSD1;PRDM16;OBSL1;SOS2;RAB3GAP1
Small midface	24/158	0.444346	0.999985	0	0	1.05186	0.853218	RERE;SEC23A;FZD2;NFIX;B3GAT3;PTCH1;CEP120;LTBP4;ZBTB20;AMPD2;PTPN11;ANTXR1;POMGNT1;LRPPRC;EFTUD2;RAI1;MLXIPL;SETBP1;KCNQ1;NSD1;PRDM16;OBSL1;SOS2;RAB3GAP1
Candidiasis	8/50	0.445654	0.999985	0	0	1.11851	0.903997	GALT;HSPA4;STAT1;SETD1A;DDX43;DEFB1;FUT2;IL17A
Lymphedema	8/50	0.445654	0.999985	0	0	1.11851	0.903997	GJA1;SOX18;MPI;INPPL1;NAGA;PTPN11;PAFAH1B1;VEGFA
Opiate Addiction	8/50	0.445654	0.999985	0	0	1.11851	0.903997	CTDP1;CRY1;OPRL1;HTR3A;OPRM1;PDYN;PARP9;GRIN2B
Single transverse palmar crease	8/50	0.445654	0.999985	0	0	1.11851	0.903997	DOCK6;FIG4;VAC14;SETBP1;PIEZO2;EP300;SMARCAD1;UBR1
Hearing Loss, Partial	39/260	0.445758	0.999985	0	0	1.03646	0.837436	NFIX;THRB;ZBTB20;LRP4;ALOX12B;CACNA1D;CHD4;PTH1R;GNS;NDRG1;DMBX1;DHX30;RAI1;FLCN;SH3TC2;ZIC1;COL10A1;EP300;TK2;TP63;NUS1;PNPT1;WFS1;NAGA;GDF3;FANCE;SOX10;USH2A;SMARCA4;FIG4;CLCN7;TMIE;BTD;CLDN14;COL4A3;RFT1;PMP22;L2HGDH;STAMBP
Acute pancreatitis	16/104	0.446897	0.999985	0	0	1.06773	0.859982	GSTM1;SERPINA1;ADH1B;SERPINE1;MTHFR;TNFAIP3;MYO9B;FUT2;TYMS;AGT;MPRIP;GALR3;ALDH2;APOE;PRSS3;CTSB
Xerosis	16/104	0.446897	0.999985	0	0	1.06773	0.859982	CASR;CDKN2B;MAP2K2;CDKN2A;INSR;TRIP4;NAGA;XPC;ALOX12B;DDB2;GJA1;TERT;KANSL1;GNA11;TP63;POLH
Neoplastic Syndromes, Hereditary	12/77	0.447264	0.999985	0	0	1.08413	0.872298	MSH6;FLCN;BRIP1;TMEM127;CDKN2A;PTCH1;SERPINE1;TLK1;TSC2;HOXB13;MUTYH;SMARCA4
Parathyroid Adenoma	12/77	0.447264	0.999985	0	0	1.08413	0.872298	USP14;CASR;ABCC1;CDKN2B;CDKN2C;SYT1;CDKN2A;CTNND1;MRPL28;CTNNB1;ARHGAP24;BCAR1
Hemorrhagic Fevers, Viral	5/30	0.447809	0.999985	0	0	1.1744	0.943497	CDKN2C;UBE2I;DAG1;LSAMP;ATRAID
Heterotaxy, Visceral, 3, Autosomal	5/30	0.447809	0.999985	0	0	1.1744	0.943497	TBC1D32;ARMC4;WDR62;DNAI1;ACVR2B
HETEROTAXY, VISCERAL, 4, AUTOSOMAL	5/30	0.447809	0.999985	0	0	1.1744	0.943497	TBC1D32;ARMC4;WDR62;DNAI1;ACVR2B
Pheochromocytoma, Extra-Adrenal	5/30	0.447809	0.999985	0	0	1.1744	0.943497	TH;TMEM127;SCTR;SARDH;DBH
POLYARTERITIS NODOSA, CHILDHOOD-ONSET	5/30	0.447809	0.999985	0	0	1.1744	0.943497	INPP4B;NOTCH1;TERT;FAP;VEGFA
Amyotrophic Lateral Sclerosis With Dementia	5/30	0.447809	0.999985	0	0	1.1744	0.943497	DPP6;ATXN2;UNC13A;SIGMAR1;GFAP
Dilatation of ureter	5/30	0.447809	0.999985	0	0	1.1744	0.943497	SETBP1;WFS1;LMOD1;MYH11;TP63
Dysequilibrium syndrome	5/30	0.447809	0.999985	0	0	1.1744	0.943497	PRKCSH;PES1;MUC7;NRG1;INHBE
Generalized osteoarthritis	5/30	0.447809	0.999985	0	0	1.1744	0.943497	HCK;HFE;PHB;IGF1;FGFR4
High grade serous carcinoma	5/30	0.447809	0.999985	0	0	1.1744	0.943497	CDKN2A;HMGA2;RSF1;RHOA;PAX2
Lymphoid neoplasm	5/30	0.447809	0.999985	0	0	1.1744	0.943497	EPM2A;NOTCH1;FLT3;CDKN2A;MTHFR
Noncancerous mole	5/30	0.447809	0.999985	0	0	1.1744	0.943497	SUFU;PTCH1;MPL;PTPN11;TP63
Pain Disorder	5/30	0.447809	0.999985	0	0	1.1744	0.943497	NTRK1;SCN10A;ATL1;MPV17;NGF
Respiratory Depression	5/30	0.447809	0.999985	0	0	1.1744	0.943497	SLC23A1;PLOD1;OPRM1;MAPT;PDYN
Serum cholesterol raised	5/30	0.447809	0.999985	0	0	1.1744	0.943497	RAI1;DGAT1;COG4;APOE;LIPA
Kartagener Syndrome	17/111	0.450581	0.999985	0	0	1.06205	0.846682	DNAI2;CDKN2B;DNAH17;CDKN2A;CCDC103;AKR1A1;SLC3A2;PARP9;CREB1;ARMC4;ZIC1;NCAM1;CCDC65;GLCCI1;CCDC151;DNAI1;PAG1
Situs Inversus	13/84	0.451786	0.999985	0	0	1.07521	0.854307	DNAI2;PRKCSH;ANKS3;MPL;PTPN11;OPRM1;UBR1;GLI1;ACVR2B;ARMC4;CCDC151;DNAI1;IL17A
Soft Tissue Neoplasms	13/84	0.451786	0.999985	0	0	1.07521	0.854307	SYT1;CDKN2A;SERPINE1;HMGA2;GLI1;FOXP1;TERT;CTNNB1;IGF2BP2;RBM45;CD34;ROS1;SLC12A9
Carotid Artery Diseases	9/57	0.451864	0.999985	0	0	1.10103	0.874629	MRAS;LRP1;NOS3;ALOX5;MTHFR;APOE;IGF1;SREBF2;AGT
Hypertrophy of clitoris	9/57	0.451864	0.999985	0	0	1.10103	0.874629	MAP3K1;FRAS1;WT1;INSR;GATA4;UBR1;ZFPM2;PEX14;TRAIP
Pallor	9/57	0.451864	0.999985	0	0	1.10103	0.874629	CLCN7;RPS26;RPL5;KCNJ11;ABCC8;RPL15;RPS10;POMGNT1;MMACHC
Thrombocythemia, Essential	22/145	0.451945	0.999985	0	0	1.05039	0.834212	NTRK1;SLC14A2;SETD2;EPO;HSPA4;NOS3;STAT1;HFE;ITGA2B;MPL;PDGFA;MTHFR;HMGA2;TFPI;HDAC9;EPOR;VEGFA;TERT;CTNNB1;CD34;SH2B3;BCL2L1
Nerve Degeneration	22/145	0.451945	0.999985	0	0	1.05039	0.834212	CNTF;GRN;UNC13A;EPO;ZBTB20;TSC2;IGF1;NGF;EPOR;GRIN2D;VEGFA;FIG4;ATRN;ATXN2;TH;ERBB4;ADORA1;CTNNB1;APOE;PPARGC1A;PRPH;CTSB
Aplasia/Hypoplasia of the mandible	59/397	0.452578	0.999985	0	0	1.02524	0.812808	RERE;DOCK6;RPL5;SETD5;PTH1R;ANTXR1;FGFRL1;EFTUD2;FLCN;GJA1;DSTYK;SUMO1;PIEZO2;COL10A1;EP300;SPEG;TP63;GTF2I;HELLS;PAX6;BAZ1B;POMGNT1;TRAIP;TNNT3;RFT1;RARB;IGFALS;SOS2;RAPSN;VAC14;CTDP1;CTBP1;LTBP4;NEDD4L;LRP4;GATA4;CPLX1;PHF21A;PKHD1;RAI1;ERBB3;DPH1;NSD1;ATRIP;WNT3;TOE1;WNT10B;FZD2;STAC3;WNT7A;PTPN11;IGF1;PEX14;FIG4;RPGRIP1;TBL2;WT1;GTF2IRD1;RAB3GAP1
Optic Atrophy	54/363	0.453483	0.999985	0	0	1.0264	0.811675	RERE;IFT172;TACO1;POMT1;ANTXR1;ABHD12;GMPPB;GJA1;DAG1;PIEZO2;EYS;SOX5;ROM1;TSC2;AMPD2;PAX6;CYP7B1;POMGNT1;DDB2;BTD;PRPF6;COL4A1;ACOX1;NDUFS3;ZNF513;L2HGDH;STAMBP;SNRNP200;CRB1;GRN;NBAS;COX15;XPC;NT5C2;MFF;ATXN1;COX14;APOPT1;WNT3;BBS2;TOE1;EIF2B4;WFS1;NAGA;MERTK;USH2A;PEX14;CLCN7;RPGRIP1;SON;NDUFAF6;ACO2;TUBGCP4;RAB3GAP1
Atypical Lipoma	6/37	0.456489	0.999985	0	0	1.13651	0.891236	TERT;SYT1;TNKS;CDKN2A;HMGA2;FOXP1
Blood Platelet Disorders	6/37	0.456489	0.999985	0	0	1.13651	0.891236	ACHE;BCHE;MPL;MYH9;CD34;RUNX1
Combined immunodeficiency	6/37	0.456489	0.999985	0	0	1.13651	0.891236	IKBKB;ZAP70;STAT1;LRBA;CARD11;IL17A
Escherichia coli Infections	6/37	0.456489	0.999985	0	0	1.13651	0.891236	SERPINA1;SLC16A1;NCF1;PLA2G1B;BPI;NR3C2
Increased calcium level in kidney	6/37	0.456489	0.999985	0	0	1.13651	0.891236	CASR;GNA11;NSD1;KCNQ1;COL4A3;PTH1R
Ovarian Hyperstimulation Syndrome	6/37	0.456489	0.999985	0	0	1.13651	0.891236	ANGPT2;CISH;MTHFR;NR1H3;CYP19A1;VEGFA
Pseudoxanthoma Elasticum	6/37	0.456489	0.999985	0	0	1.13651	0.891236	VKORC1;ABCC1;MYH11;PKD1;AGT;VEGFA
Sessile Serrated Adenoma/Polyp	6/37	0.456489	0.999985	0	0	1.13651	0.891236	PTCH1;HP;MAPT;TFPI;VEGFA;IL17A
Vitelliform Macular Dystrophy	6/37	0.456489	0.999985	0	0	1.13651	0.891236	CREB1;ZNF629;ALOX15;ROM1;PLXNA2;TRIM27
Familial M??ni??re disease	19/125	0.457188	0.999985	0	0	1.0526	0.82383	DTNA;GPX1;NPR1;WFS1;NOS3;NPR3;GPX5;AQP6;MTHFR;TNFAIP3;NAGA;DEFB1;AQP5;AQP2;FAM136A;ADD1;RELA;SIK1;CD276
Adenocarcinoma, Endometrioid	10/64	0.4572	0.999985	0	0	1.08743	0.85106	MSH6;ABCC1;CDKN2A;DENND1A;SLC2A1;ACSL5;CTNNB1;EPHB4;PAX2;RUNX1
Adult Medulloblastoma	10/64	0.4572	0.999985	0	0	1.08743	0.85106	KDM4B;CDK6;CCNE1;SUFU;PTCH1;INPP5E;MPL;CTNNB1;HIC1;S100A10
Cortical Dysplasia	10/64	0.4572	0.999985	0	0	1.08743	0.85106	LINGO1;CUX2;KIF2A;COL4A1;DLG4;SLC2A1;TSC2;WDR62;WNT1;GRIN2B
Osteopetrosis	10/64	0.4572	0.999985	0	0	1.08743	0.85106	CLCN7;GJA1;CCDC154;ANKH;PLEKHM1;CSK;ADO;ARHGEF7;FGFR4;VEGFA
Encephalopathies	35/234	0.458712	0.999985	0	0	1.03289	0.804969	RNASEH2C;UCN;GFM1;PGAP1;CLPB;COX15;SERPINE1;SLC2A1;C4BPA;TYMS;MFF;NFU1;BAG3;PNPO;TK2;MPV17;APOE;SLC25A20;PPARGC1A;FGF21;EIF2B4;GSTM2;SZT2;GSTM1;TREX1;AMT;TSC2;DNM1;VEGFA;GFAP;GNAO1;SLC6A9;TH;SCN8A;STAMBP
Affective Disorders, Psychotic	3/17	0.45915	0.999985	0	0	1.25823	0.979378	HP;MTHFR;CACNA1C
Hearing Loss, Mixed Conductive-Sensorineural	3/17	0.45915	0.999985	0	0	1.25823	0.979378	GJA1;ANKH;CDH11
Hereditary Sensory Autonomic Neuropathy, Type 1	3/17	0.45915	0.999985	0	0	1.25823	0.979378	NTRK1;ATL1;NGF
Polyposis, Adenomatous Intestinal	3/17	0.45915	0.999985	0	0	1.25823	0.979378	NTHL1;MCC;MUTYH
Abnormality of female internal genitalia	3/17	0.45915	0.999985	0	0	1.25823	0.979378	RTEL1;TERT;TSC2
Aplasia/Hypoplasia of the lungs	3/17	0.45915	0.999985	0	0	1.25823	0.979378	WT1;GLI1;WNT3
Atypical Endometrial Hyperplasia	3/17	0.45915	0.999985	0	0	1.25823	0.979378	CTNND1;CTNNB1;GLI1
Biliary stricture	3/17	0.45915	0.999985	0	0	1.25823	0.979378	CDKN2A;KIF2C;HOXB7
Congenital atresia of pulmonary artery	3/17	0.45915	0.999985	0	0	1.25823	0.979378	DOCK6;NOTCH1;GATA4
Craniofacial hyperostosis	3/17	0.45915	0.999985	0	0	1.25823	0.979378	GJA1;ANKH;LRP4
Endomyocardial Fibrosis	3/17	0.45915	0.999985	0	0	1.25823	0.979378	SIRT4;ADRB1;AGT
Enlargement of craniofacial bones	3/17	0.45915	0.999985	0	0	1.25823	0.979378	GJA1;ANKH;LRP4
Erythema Multiforme	3/17	0.45915	0.999985	0	0	1.25823	0.979378	GNAO1;CYP2C19;VEGFA
Familial Dementia	3/17	0.45915	0.999985	0	0	1.25823	0.979378	GRN;SERPINA1;MAPT
Familial Intestinal Polyposis	3/17	0.45915	0.999985	0	0	1.25823	0.979378	NTHL1;MCC;MUTYH
Familial partial lipodystrophy	3/17	0.45915	0.999985	0	0	1.25823	0.979378	SREBF1;SUMO1;RARB
Fish-Eye Disease	3/17	0.45915	0.999985	0	0	1.25823	0.979378	ACOX1;CAD;PTPRG
High blood phosphate levels	3/17	0.45915	0.999985	0	0	1.25823	0.979378	RYR1;CASR;GNA11
Hypertrophy of craniofacial bones	3/17	0.45915	0.999985	0	0	1.25823	0.979378	GJA1;ANKH;LRP4
Hypomagnesemia	3/17	0.45915	0.999985	0	0	1.25823	0.979378	CASR;GNA11;CNNM2
Laryngeal cleft	3/17	0.45915	0.999985	0	0	1.25823	0.979378	CYP2C19;NGF;RGS6
Lofgrens syndrome	3/17	0.45915	0.999985	0	0	1.25823	0.979378	CASR;RBM45;IL17A
Long foot	3/17	0.45915	0.999985	0	0	1.25823	0.979378	SETD2;INSR;NSD1
Meconium Aspiration Syndrome	3/17	0.45915	0.999985	0	0	1.25823	0.979378	NOS3;COX5A;AGT
Memory dysfunction	3/17	0.45915	0.999985	0	0	1.25823	0.979378	GABBR1;EIF2AK4;APOE
Mitochondrial cardiomyopathy	3/17	0.45915	0.999985	0	0	1.25823	0.979378	ASPM;ROS1;AARS
Neurofibrosarcoma	3/17	0.45915	0.999985	0	0	1.25823	0.979378	SH3PXD2A;MXI1;PTPN11
Non-ST Elevated Myocardial Infarction	3/17	0.45915	0.999985	0	0	1.25823	0.979378	CAD;ITGA2B;CYP2C19
Onychogryposis	3/17	0.45915	0.999985	0	0	1.25823	0.979378	INSR;TP63;PLEC
Otosclerosis	3/17	0.45915	0.999985	0	0	1.25823	0.979378	RELN;STRC;CD46
Pancreatic Cyst	3/17	0.45915	0.999985	0	0	1.25823	0.979378	PKHD1;RNF43;PKD1
Post-transplant lymphoproliferative disorder	3/17	0.45915	0.999985	0	0	1.25823	0.979378	RTEL1;CDKN2A;NCAM1
Ridged nails	3/17	0.45915	0.999985	0	0	1.25823	0.979378	TERT;ATP2A2;LMX1B
Thick craniofacial bones	3/17	0.45915	0.999985	0	0	1.25823	0.979378	GJA1;ANKH;LRP4
Tricuspid Valve Insufficiency	3/17	0.45915	0.999985	0	0	1.25823	0.979378	EPO;PTPN11;MYH11
Tricuspid Valve Stenosis	3/17	0.45915	0.999985	0	0	1.25823	0.979378	HEXA;CYP1A2;TYMS
Thrombosis	15/98	0.459611	0.999985	0	0	1.06125	0.824988	EGR1;EPO;FLT3;NOS3;ITGA2B;SERPINE1;MPL;MTHFR;CYP2C19;TFPI;MERTK;AGT;APOH;PDE3A;CD55
Anaplastic astrocytoma	25/166	0.459994	0.999985	0	0	1.04122	0.808553	RTEL1;SETD2;NOTCH1;SERPINE1;PXN;ADM;NDRG2;NDRG1;CCND2;TERT;PRDX1;ALOX5;CYC1;WLS;ABCC1;CDKN2B;CDKN2A;HMGA2;PTPN11;GFAP;VEGFA;ATRN;CDK2;FGFR4;PAFAH1B1
Proximal muscle weakness	11/71	0.461871	0.999985	0	0	1.07655	0.831599	RYR1;GMPPB;ACTA1;TMEM43;PABPN1;MYOT;LTBP4;ORAI1;TK2;MYH7;TTN
Proximal neurogenic muscle weakness	11/71	0.461871	0.999985	0	0	1.07655	0.831599	RYR1;GMPPB;ACTA1;TMEM43;PABPN1;MYOT;LTBP4;ORAI1;TK2;MYH7;TTN
Acute anterior uveitis	7/44	0.463314	0.999985	0	0	1.1109	0.854672	SERPINA1;CFH;PRDM6;STAT4;CD46;RBM45;IL17A
Amelogenesis Imperfecta	7/44	0.463314	0.999985	0	0	1.1109	0.854672	FAM83H;ITGB4;ROGDI;ORAI1;WDR72;TP63;TMEM165
Apraxias	7/44	0.463314	0.999985	0	0	1.1109	0.854672	EPM2A;SMUG1;GRN;TREX1;STAT4;APOE;MAPT
Behavior Disorders	7/44	0.463314	0.999985	0	0	1.1109	0.854672	REM1;TUBA1A;FAM69A;CELF4;GTF2IRD1;LMX1B;RIN2
Conjunctivitis	7/44	0.463314	0.999985	0	0	1.1109	0.854672	BTD;LRBA;COL7A1;XPC;POLH;TP63;DDB2
Endometriosis of uterus	7/44	0.463314	0.999985	0	0	1.1109	0.854672	GSTM2;GSTM1;DNMT3A;CYP1A1;ACVR2B;CYP17A1;VEGFA
Muscular stiffness	7/44	0.463314	0.999985	0	0	1.1109	0.854672	ACHE;ACADVL;MYOT;REEP2;SLC2A1;SIL1;TTN
Peripheral motor neuropathy	7/44	0.463314	0.999985	0	0	1.1109	0.854672	CTDP1;TRPV4;SIGMAR1;EBF2;IGFALS;SPG11;AARS
Crohn's disease of large bowel	12/78	0.466022	0.999985	0	0	1.06764	0.815167	EFS;ERAP2;PLA2G1B;DNMT3A;MST1;STAT4;MTHFR;DEFB1;PTPN11;IGF1;FUT2;LYZ
Peripheral Vascular Diseases	12/78	0.466022	0.999985	0	0	1.06764	0.815167	GPX1;NOS3;CYP1A2;MPL;CYP1A1;MTHFR;ADM;CD47;APOE;CYP2C19;AGT;VEGFA
Protruding ear	12/78	0.466022	0.999985	0	0	1.06764	0.815167	TFAP2B;TBL2;DSE;TNNT3;PIEZO2;PTPN11;GTF2IRD1;TUBGCP4;BAZ1B;ANTXR1;OBSL1;GTF2I
Pulmonary Embolism	12/78	0.466022	0.999985	0	0	1.06764	0.815167	NPPB;VKORC1;KCNJ5;CYP2C9;SERPINA1;EPO;NOS3;SERPINE1;HP;MTHFR;APOE;MERTK
Adrenal Cushing's syndrome	8/51	0.468918	0.999985	0	0	1.09244	0.827333	KCNJ5;PDE11A;GIPR;HTR4;AGT;GIP;C1QL1;CYP17A1
Congenital adrenal hyperplasia	8/51	0.468918	0.999985	0	0	1.09244	0.827333	KCNJ5;PDE11A;GIPR;CYP11A1;HTR4;CYP2C19;GIP;CYP17A1
Convex nasal ridge	8/51	0.468918	0.999985	0	0	1.09244	0.827333	THRB;CTBP1;EP300;UBR1;CPLX1;ATRIP;FGFRL1;TRAIP
Hyperpigmentation	8/51	0.468918	0.999985	0	0	1.09244	0.827333	SEC23A;TFR2;CYP11A1;HFE;COL7A1;MYO5A;HMGA2;TP63
Premature coronary artery disease	8/51	0.468918	0.999985	0	0	1.09244	0.827333	PLA2G1B;CAD;MTHFR;APOE;SLC25A20;LIPA;AGT;IL17A
Retrognathia	18/119	0.469175	0.999985	0	0	1.04651	0.791981	ATPAF2;FZD2;NFIX;ABCC8;LTBP4;SLC3A1;PAX2;FOXP1;ACTA1;PREPL;DSTYK;SLC6A9;NSD1;PIEZO2;ITGA8;EP300;SPEG;RARB
Alcoholic Liver Diseases	13/85	0.469758	0.999985	0	0	1.06022	0.801036	GSTM1;HSPA5;ADH1B;CDKN2A;HFE;KRT8;AKR1A1;GLS;HPGDS;ALDH2;MPRIP;PPARD;IL17A
Demyelinating Diseases	13/85	0.469758	0.999985	0	0	1.06022	0.801036	PDXP;IGF1;NGF;MERTK;NDRG1;PML;FIG4;NFASC;HOXB4;PMP22;MAD1L1;PPARD;NKX2-2
Increased tendency to bruise	13/85	0.469758	0.999985	0	0	1.06022	0.801036	USP8;NFIX;ITGA2B;MPL;SLC39A13;PLOD1;FANCE;RUNX1;PDE11A;MYH9;F13B;RIN2;PLEC
Hyperglycemia	72/488	0.469769	0.999985	0	0	1.01645	0.767945	CNTF;SETD2;FAAH;SERPINA1;SERPINE1;SLC2A1;ADM;DEFB1;ARRB2;SLC2A4;IFI30;MAEA;ALDH2;NCK1;SLC12A9;CASR;ABCC1;UNC13A;GPX1;ABCC8;NGDN;PRKCA;NGF;GIP;CREB1;ULK1;TKT;CRK;PPARD;NFAT5;EPAS1;GIPR;PLA2G1B;ALOX15;FOXO6;ADRB1;CACNA1D;TFPI;RELA;INPP5F;CYP11A1;TRPM7;IGF2BP2;APOE;CYC1;PPARGC1A;FGF21;EGR1;NQO1;GCKR;ANGPT2;KCNJ11;HSPA5;SYT1;TIPARP;WFS1;GALNT2;NOS3;INSR;PTCH1;MTHFR;ESRRG;IGF1;AGT;LRPPRC;VEGFA;MLXIPL;CDK2;SARDH;RBM45;NUCB2;BCL2L1
Acute myeloid leukemia, minimal differentiation	4/24	0.470245	0.999985	0	0	1.17434	0.88604	FLT3;DNMT3A;CD34;RUNX1
Anemia, Megaloblastic	4/24	0.470245	0.999985	0	0	1.17434	0.88604	TCN2;WFS1;MTHFR;MMACHC
Asthma, Occupational	4/24	0.470245	0.999985	0	0	1.17434	0.88604	HPGDS;PRKCA;CTNNA3;RBM45
Focal Segmental Glomerulosclerosis, Not Otherwise Specified	4/24	0.470245	0.999985	0	0	1.17434	0.88604	MYH9;TBPL1;ACTN4;AGT
Lymphoma, Undifferentiated	4/24	0.470245	0.999985	0	0	1.17434	0.88604	MTHFR;TNFRSF8;RAD54L;TYMS
Abnormality of the pharynx	4/24	0.470245	0.999985	0	0	1.17434	0.88604	RTEL1;TERT;PABPN1;JMJD1C
Asphyxia Neonatorum	4/24	0.470245	0.999985	0	0	1.17434	0.88604	PDIA3;TH;ADM;VEGFA
Catalepsy	4/24	0.470245	0.999985	0	0	1.17434	0.88604	PDE10A;TH;ADORA1;AGT
Complications of Diabetes Mellitus	4/24	0.470245	0.999985	0	0	1.17434	0.88604	ALDH2;HP;IGF1;VEGFA
Congenital hypoplasia of adrenal gland	4/24	0.470245	0.999985	0	0	1.17434	0.88604	ESRRB;SLC2A1;PMP22;CTSB
Corneal erosion	4/24	0.470245	0.999985	0	0	1.17434	0.88604	COL7A1;COL4A3;ALOX12B;TP63
Dupuytren's Disease	4/24	0.470245	0.999985	0	0	1.17434	0.88604	YAP1;MMP14;HFE;CRK
Endemic Cretinism	4/24	0.470245	0.999985	0	0	1.17434	0.88604	EGR1;IGF1;APOE;PPARGC1A
Fetal overgrowth	4/24	0.470245	0.999985	0	0	1.17434	0.88604	SETD2;NFIX;KCNQ1;NSD1
Generalized overgrowth	4/24	0.470245	0.999985	0	0	1.17434	0.88604	SETD2;NFIX;KCNQ1;NSD1
Hyperphenylalaninaemia	4/24	0.470245	0.999985	0	0	1.17434	0.88604	SLC7A5;PHC1;DNAJC12;AGT
Inattention	4/24	0.470245	0.999985	0	0	1.17434	0.88604	GJA1;TH;CADM2;NUDT3
Ovarian Diseases	4/24	0.470245	0.999985	0	0	1.17434	0.88604	GALT;STAG3;CYP19A1;CTSB
Overgrowth	4/24	0.470245	0.999985	0	0	1.17434	0.88604	SETD2;NFIX;KCNQ1;NSD1
Precocious pubarche	4/24	0.470245	0.999985	0	0	1.17434	0.88604	SERPINE1;IGF1;SORBS1;CYP19A1
Skin tag on the posterior cheek	4/24	0.470245	0.999985	0	0	1.17434	0.88604	EFTUD2;CTBP1;CPLX1;FGFRL1
Steatorrhea	4/24	0.470245	0.999985	0	0	1.17434	0.88604	HSD3B7;COX4I2;CYP7B1;LIPA
Thickened helices	4/24	0.470245	0.999985	0	0	1.17434	0.88604	PPP1CB;MAP2K2;PTPN11;SOS2
Dull intelligence	139/947	0.470996	0.999985	0	0	1.0104	0.760732	PGAP1;CLPB;MYT1L;IFT172;TACO1;CEP120;ZBTB20;AQP2;EDC3;EFTUD2;HHAT;GJA1;PIEZO2;DAG1;EP300;DIP2B;SIL1;EYS;PSPH;GTF2I;SOX5;SLC6A19;MAP2K2;TSC2;TBR1;ANK3;MYO7A;SOX10;FOXP1;TRAIP;PRPF6;COL4A1;SCN8A;SNRNP200;RTEL1;SRCAP;COX15;NEDD4L;WDR62;UBR1;GNS;RAI1;BRIP1;DPP6;TERT;DPH1;PRDM16;INPP5E;COX14;HIVEP2;ZNF423;ATRIP;BBS2;AUTS2;WFS1;PTCH1;SRD5A3;MYO5A;IGF1;TRAPPC9;FANCE;GRIN2B;SMARCA4;MLXIPL;TBL2;SON;CDK6;NDUFAF6;TCN2;GTF2IRD1;TUBGCP4;RERE;SETD5;SETD2;POMT1;SLC2A1;CHD4;CTCF;GRM1;GMPPB;TCTN1;GMPPA;CHAMP1;SPG11;BBS5;BBS4;HELLS;ABCC8;ROM1;DNMT3A;AMT;PAX6;BAZ1B;SLC39A14;POMGNT1;PAX2;DNM1;ASPM;NPC1;SETBP1;PCCB;RFT1;NDUFS3;RARB;ZNF513;TKT;PAFAH1B1;SDCCAG8;MCPH1;YAP1;KANK1;CRB1;ASAH1;GALT;NFIX;CTDP1;GUCY2D;LAMA2;ALOX12B;NT5C2;NSD1;APOPT1;CNNM2;NTRK1;SLC16A1;KCNJ11;NAGA;MERTK;USH2A;BCKDK;FRAS1;PDE10A;KANSL1;WT1;CTNNB1;TAF6;MMACHC;RAB3GAP1;HCN1
Low intelligence	139/947	0.470996	0.999985	0	0	1.0104	0.760732	PGAP1;CLPB;MYT1L;IFT172;TACO1;CEP120;ZBTB20;AQP2;EDC3;EFTUD2;HHAT;GJA1;PIEZO2;DAG1;EP300;DIP2B;SIL1;EYS;PSPH;GTF2I;SOX5;SLC6A19;MAP2K2;TSC2;TBR1;ANK3;MYO7A;SOX10;FOXP1;TRAIP;PRPF6;COL4A1;SCN8A;SNRNP200;RTEL1;SRCAP;COX15;NEDD4L;WDR62;UBR1;GNS;RAI1;BRIP1;DPP6;TERT;DPH1;PRDM16;INPP5E;COX14;HIVEP2;ZNF423;ATRIP;BBS2;AUTS2;WFS1;PTCH1;SRD5A3;MYO5A;IGF1;TRAPPC9;FANCE;GRIN2B;SMARCA4;MLXIPL;TBL2;SON;CDK6;NDUFAF6;TCN2;GTF2IRD1;TUBGCP4;RERE;SETD5;SETD2;POMT1;SLC2A1;CHD4;CTCF;GRM1;GMPPB;TCTN1;GMPPA;CHAMP1;SPG11;BBS5;BBS4;HELLS;ABCC8;ROM1;DNMT3A;AMT;PAX6;BAZ1B;SLC39A14;POMGNT1;PAX2;DNM1;ASPM;NPC1;SETBP1;PCCB;RFT1;NDUFS3;RARB;ZNF513;TKT;PAFAH1B1;SDCCAG8;MCPH1;YAP1;KANK1;CRB1;ASAH1;GALT;NFIX;CTDP1;GUCY2D;LAMA2;ALOX12B;NT5C2;NSD1;APOPT1;CNNM2;NTRK1;SLC16A1;KCNJ11;NAGA;MERTK;USH2A;BCKDK;FRAS1;PDE10A;KANSL1;WT1;CTNNB1;TAF6;MMACHC;RAB3GAP1;HCN1
Cerebral Infarction	42/283	0.471306	0.999985	0	0	1.02341	0.769859	SETD2;GRN;ADH1B;EPO;SERPINE1;HP;PIK3R3;ADM;ITGAL;TFPI;DCAF7;NR3C2;LGALS2;SRR;KAT5;ALDH2;APOH;BSG;NPPA;ADORA1;TRPM7;APOE;ROS1;ZRANB3;PRKCH;HSPA4;ABCC8;NOS3;AKR1A1;MTHFR;RPL13A;IGF1;AGT;VEGFA;GFAP;FABP2;CREB1;DLG4;PPIG;ARHGEF7;MAP3K11;KCNK3
Memory Loss	19/126	0.471939	0.999985	0	0	1.0427	0.78297	EIF2B4;ACHE;GRN;NLGN1;TOMM40;SIGMAR1;MTHFR;LNPEP;NGF;GRIN2B;VEGFA;CREB1;ALDH2;HSF1;CAMTA1;SLC17A6;APOE;MAPT;CTSB
Carcinoma of Male Breast	9/58	0.473667	0.999985	0	0	1.0785	0.805907	TOX3;BRIP1;CYP2D6;HFE;IGF1;RNF4;CYP19A1;CYP17A1;VEGFA
Cutis Laxa	9/58	0.473667	0.999985	0	0	1.0785	0.805907	MLXIPL;MMP14;NBAS;SERPINA1;B3GAT3;SRD5A3;LTBP4;RIN2;LOXL1
Nerve Sheath Tumors	9/58	0.473667	0.999985	0	0	1.0785	0.805907	CDKN2B;DHH;CDKN2A;PDGFA;NRG1;SNF8;RUNX1;PPARD;VEGFA
SCHIZOPHRENIA 1	9/58	0.473667	0.999985	0	0	1.0785	0.805907	SRR;RELN;NRXN1;ZDHHC8;APOE;SRGAP3;CSMD1;YWHAH;PPM1G
Sparse and thin eyebrow	9/58	0.473667	0.999985	0	0	1.0785	0.805907	DSP;KANK2;FIG4;SOX18;LIPH;ANTXR1;SOS2;RIN2;TP63
Azoospermia	26/174	0.474979	0.999985	0	0	1.03158	0.767999	RERE;ZMYND15;DDX4;CATSPER2;HFE;MAST2;WIPF3;GATA4;XPC;YBX2;NPAS2;GJA1;HPGDS;SNRNP70;HSF2;RBM5;SOX5;GSTM1;MAP3K1;MTHFR;PTPRD;STRC;WT1;GOPC;CD47;ZFPM2
Increase in blood pressure	26/174	0.474979	0.999985	0	0	1.03158	0.767999	NOTCH1;IFT172;CACNA1D;PKD1;NR3C2;CYP17A1;PDE11A;MYH11;NKX2-5;BBS5;SH2B3;BBS4;BBS2;USP8;KCNJ5;KLHL3;ACTN4;LYZ;PAX2;WT1;COL4A3;ALMS1;PDE3A;ITGA8;MYH9;SDCCAG8
Aortic Aneurysm, Thoracic	15/99	0.476265	0.999985	0	0	1.04855	0.777797	FBN2;HCN4;NOTCH1;B3GAT3;TSHZ1;SERPINE1;PLOD1;PKD1;AGT;SMARCA4;VEGFA;FCGRT;COL4A1;TIMP3;MYH11
Leigh Disease	15/99	0.476265	0.999985	0	0	1.04855	0.777797	GFM1;PNPT1;COX15;TACO1;PTPN11;TFPI;COX5A;LRPPRC;MSH6;NDUFAF6;NDUFS3;NDUFAF3;PDSS2;TKT;HIBCH
Acid reflux	21/140	0.476985	0.999985	0	0	1.03623	0.76709	RERE;DSP;SETD5;RTEL1;TRMT10C;LAMA2;CTBP1;ABCC8;NRXN1;FAM13A;LTBP4;MUC5B;CPLX1;FGFRL1;RAI1;MLXIPL;FLCN;TERT;PRDM16;CHAMP1;HIVEP2
Micrognathism	59/400	0.477533	0.999985	0	0	1.01604	0.750978	RERE;DOCK6;RPL5;SETD5;PTH1R;ANTXR1;FGFRL1;EFTUD2;FLCN;GJA1;DSTYK;SUMO1;PIEZO2;COL10A1;EP300;SPEG;TP63;GTF2I;HELLS;PAX6;BAZ1B;POMGNT1;TRAIP;TNNT3;RFT1;RARB;IGFALS;SOS2;RAPSN;VAC14;CTDP1;CTBP1;LTBP4;NEDD4L;LRP4;GATA4;CPLX1;PHF21A;PKHD1;RAI1;ERBB3;DPH1;NSD1;ATRIP;WNT3;TOE1;WNT10B;FZD2;STAC3;WNT7A;PTPN11;IGF1;PEX14;FIG4;RPGRIP1;TBL2;WT1;GTF2IRD1;RAB3GAP1
Rhabdomyolysis	10/65	0.477786	0.999985	0	0	1.06759	0.788518	RYR1;RYR2;ACADVL;CYP2C8;PHKG1;CKM;PRKAG2;TK2;SLC25A20;SIL1
CONGENITAL HEART DEFECTS, MULTIPLE TYPES, 1, X-LINKED	5/31	0.477807	0.999985	0	0	1.12916	0.833941	TBC1D32;ARMC4;WDR62;DNAI1;ACVR2B
HETEROTAXY, VISCERAL, 1, X-LINKED	5/31	0.477807	0.999985	0	0	1.12916	0.833941	TBC1D32;ARMC4;WDR62;DNAI1;ACVR2B
HETEROTAXY, VISCERAL, 2, AUTOSOMAL	5/31	0.477807	0.999985	0	0	1.12916	0.833941	TBC1D32;ARMC4;WDR62;DNAI1;ACVR2B
HETEROTAXY, VISCERAL, 6, AUTOSOMAL	5/31	0.477807	0.999985	0	0	1.12916	0.833941	TBC1D32;ARMC4;WDR62;DNAI1;ACVR2B
Lipomatosis, Multiple	5/31	0.477807	0.999985	0	0	1.12916	0.833941	SETBP1;CDKN2A;HMGA2;LPP;CD34
Abnormality of pulmonary valve	5/31	0.477807	0.999985	0	0	1.12916	0.833941	DOCK6;NOTCH1;JMJD1C;PTPN11;SOS2
Antisocial Personality Disorder	5/31	0.477807	0.999985	0	0	1.12916	0.833941	ALDH2;ADH1B;PKD2L1;DBH;ANK3
Bright Disease	5/31	0.477807	0.999985	0	0	1.12916	0.833941	DES;WT1;ADM;NGF;AGT
Childhood Ataxia with Central Nervous System Hypomyelinization	5/31	0.477807	0.999985	0	0	1.12916	0.833941	EIF2B4;TCN2;MTHFR;DEFB1;IL17A
Invasive Skin Melanoma	5/31	0.477807	0.999985	0	0	1.12916	0.833941	FAP;CDKN2A;ORAI1;ACTN4;VEGFA
Lymphatic obstruction	5/31	0.477807	0.999985	0	0	1.12916	0.833941	SOX18;MPI;INPPL1;NAGA;PTPN11
Missing more than six teeth	5/31	0.477807	0.999985	0	0	1.12916	0.833941	WNT10B;SUMO1;SH3BP2;UBR1;TP63
Onset of lymphedema around puberty	5/31	0.477807	0.999985	0	0	1.12916	0.833941	SOX18;MPI;INPPL1;NAGA;PTPN11
Progressive intrahepatic cholestasis	5/31	0.477807	0.999985	0	0	1.12916	0.833941	HSD3B7;SERPINA1;ABCC2;KLHL1;APOE
Progressive muscle weakness	5/31	0.477807	0.999985	0	0	1.12916	0.833941	ACTA1;IGHMBP2;LTBP4;SIL1;PEX14
Protein C Deficiency	5/31	0.477807	0.999985	0	0	1.12916	0.833941	SERPINA1;HSPA5;MTHFR;DNAI1;GTPBP1
Sebaceous Adenocarcinoma	5/31	0.477807	0.999985	0	0	1.12916	0.833941	MSH6;CDKN2A;CTNNB1;MUTYH;SLC12A9
Hodgkin Disease	87/592	0.478982	0.999985	0	0	1.0117	0.744705	SPI1;TNFRSF6B;HIP1;EPO;HFE;HEXA;ULK4;LY75;TNFAIP3;SLC6A2;HPGDS;CCND2;UBASH3B;FCGRT;BSG;TNFRSF8;PRSS3;IKBKE;NINL;CD34;NCK1;SLC12A9;MEF2A;KDM6B;FOXD1;DUSP1;IL11RA;EBF1;ADAM11;CDC25C;CBFA2T3;SND1;CDC25A;FOXP1;CAMKMT;NCOR2;ZAP70;NPC1;HCLS1;PDE5A;ERG;PPIG;ARHGEF7;PAFAH1B1;PMEL;RTEL1;NOTCH1;GUCY2D;MAPKAP1;ALOX15;HTT;PIK3R3;XPC;SLC3A2;NOL3;HDAC9;LPP;ADD1;ENHO;NXF1;ALOX5;BMF;APOE;BCL2L2-PABPN1;PMS1;MUTYH;CYB5B;EGR1;CDKN2B;GSTM1;CDKN2C;CDKN2A;STAT1;XRCC3;MTHFR;NFATC1;PTPN11;PML;ARHGAP24;VEGFA;CYP2C9;TPX2;FMNL1;CDK2;BCL2L2;BCL2L1;IL17A
Heart Failure, Right-Sided	16/106	0.479138	0.999985	0	0	1.04388	0.768055	NPR1;NOS3;SERPINE1;ATP2A2;ADRB1;NRG1;AGT;NR3C2;VEGFA;NPPB;UCN2;SCD;NPPA;APOC1;KAT8;PPARGC1A
alpha^+^ Thalassemia	11/72	0.481424	0.999985	0	0	1.05884	0.774017	TCHP;EPB42;SCN8A;NSD1;PMCH;MST1;HP;PKD1;CD34;RUNX1;SMARCA4
Eating Disorders	11/72	0.481424	0.999985	0	0	1.05884	0.774017	NTRK1;CNTFR;GHSR;CNTF;GABBR1;CYP2D6;HCLS1;NGF;CLOCK;CRHR1;NR3C2
Arteriovenous hemangioma	6/38	0.48352	0.999985	0	0	1.10093	0.800001	NOTCH1;ANGPT2;APOE;EPHB4;VEGFA;INHBE
End Stage Liver Disease	6/38	0.48352	0.999985	0	0	1.10093	0.800001	SERPINA1;HFE;KRT8;MTHFR;IGF1;HABP2
Hypoplasia of the brainstem	6/38	0.48352	0.999985	0	0	1.10093	0.800001	TUBA1A;POMT1;INPP5E;PIEZO2;POMGNT1;PAFAH1B1
Idiopathic Membranous Glomerulonephritis	6/38	0.48352	0.999985	0	0	1.10093	0.800001	HPGDS;PLA2G1B;SERPINE1;MYH9;SLC3A2;VEGFA
Monoparesis - leg	6/38	0.48352	0.999985	0	0	1.10093	0.800001	DSTYK;ATL1;KIF5A;NIPA1;CYP7B1;SPG11
Trisomy	31/209	0.484573	0.999985	0	0	1.02263	0.740883	LRSAM1;NOTCH1;GALT;TNFAIP3;SLC3A2;GLI1;ITGAL;DCAF7;CCND2;TERT;CHL1;CD34;GSTM1;CDKN2A;ABCC8;NOS3;PTCH1;IL31RA;MTHFR;HMGA2;NFATC1;IGF1;PML;RUNX1;FOXP1;ZAP70;HAND2;PMP22;CTNNB1;ERG;PAFAH1B1
Glioblastoma, IDH-Wildtype	12/79	0.484683	0.999985	0	0	1.05164	0.761664	GJA1;PFKFB4;RTEL1;CPEB1;ANGPT2;TERT;CDKN2A;MXI1;CDK2;IGF2BP2;NDRG2;MARK4
Polyendocrinopathies, Autoimmune	12/79	0.484683	0.999985	0	0	1.05164	0.761664	BLK;EPO;BANK1;PLA2G1B;HSPA4;APOH;SERPINE1;STAT4;IL31RA;MTHFR;RBM45;IL17A
Malignancy	12/79	0.484683	0.999985	0	0	1.05164	0.761664	YAP1;SMUG1;USP14;KDM4B;TFCP2;TERT;BSG;RAB24;SIRT4;IKBKE;PARD3B;IL17A
Juvenile-Onset Still Disease	25/168	0.485597	0.999985	0	0	1.02654	0.741546	RERE;CRB1;MAML2;ITGB5;ITGA2B;JMJD1C;FUT2;TFPI;LPP;SIPA1L1;ZMIZ1;EGR1;DUSP2;ERAP2;DUSP1;NRG1;SUOX;GNG11;FOXP1;FCHSD2;REEP3;SIK1;CMTM2;MAD1L1;R3HDM2
Dyslipidemias	32/216	0.486285	0.999985	0	0	1.02119	0.736237	FAAH;GRN;LRP1;SERPINE1;HP;LIPA;PKD1;ENHO;FADS2;HPGDS;DAG1;APOE;RXRG;ACP1;FADS1;SREBF1;GCKR;GPX1;ANGPT2;NOS3;INSR;MTHFR;NR1H3;KLF14;AGT;SULF2;MSRA;FABP2;MRAS;SCD;CLOCK;PPARD
Childhood asthma	19/127	0.486645	0.999985	0	0	1.03299	0.743978	IPO13;RYR2;NQO1;GSTM2;GSTM1;MTHFR;DEFB1;ACSL3;CRHR1;RUNX1;VEGFA;HPGDS;CYP11A1;TRPV4;ALOX5;CYP2R1;RBM45;CAMP;IL17A
Recurrent urinary tract infection	13/86	0.487638	0.999985	0	0	1.04563	0.750955	WFS1;MPL;SLC3A1;ADM;NT5C2;HOXA13;TRAIP;VEGFA;MLXIPL;LRIG2;CD46;CAMP;TP63
Colorectal Cancer	481/3298	0.488029	0.999985	0	0	1.00285	0.719427	ATF1;SERPINE1;IPP;RPL6;GLS;PREX1;GJA1;ZMIZ1;PROK2;CYP1B1;PLCE1;DIP2B;CDK5RAP3;WLS;RBFOX1;RPL22;WDR76;EML2;DKK4;CLDN7;SPARCL1;TBPL1;HOXB3;CLOCK;HOXB7;SHMT2;CTBP1;HOXD1;NCAPG;GATA4;XPC;IQGAP1;GJC1;TERT;NTHL1;NPBWR2;VTI1A;ZSCAN16;PPARGC1A;S100A11;S100A10;BRAP;GSTM2;GSTM1;AFAP1L1;TIPARP;HOMER2;ST13;PBX3;FZD9;MRPL28;MTHFR;LNPEP;NFATC1;EIF2AK4;MLLT10;CYP2C9;TCN2;CYP1A2;CYP1A1;FERMT2;HOXD8;CPEB4;SETD2;SERPINA1;ADM;CTCF;GLI1;IKBKB;TUBA1C;MECOM;UCN2;CHL1;TIMP3;IKBKE;HELLS;DUSP1;SIRT4;PAX6;SLC39A14;TERF2;AES;MMP14;MRAS;MYOT;RARB;PPARD;GRN;MYRF;WNT8B;ALOX5;MFN1;CKB;BRD8;CCL19;PAIP2;CSMD2;CSMD1;PMS1;CDKN2B;SLC16A1;TRMT10C;ODAM;CDKN2A;STAT1;MCRS1;SCTR;NOC3L;DCBLD1;SULF2;SMOC2;FABP2;ABCB10;CENPH;WT1;GTF2B;CTNND1;HP;MSI1;CXCL16;RPH3A;FADS2;HPGDS;SMR3B;DACH1;FCGRT;ADORA1;SLC39A8;SLC26A10;ROS1;FADS1;NOMO1;KCNH2;RNF43;MAP2K2;CISH;USP4;CDC25A;LEMD1;HIC1;RNF41;MSH6;CACNB2;HAT1;ANAPC4;PHIP;ERG;SNRNP200;AJUBA;MAD1L1;GLYR1;NOTCH1;CBFB;TNKS;CYP2C19;CYP19A1;SAV1;BAG3;ZKSCAN3;DVL2;BMF;IP6K2;CD276;SLC14A2;TIA1;ESRRB;TRAPPC9;MCC;PTPRD;MLXIPL;COPS6;DAB1;COPS2;CDK2;ACO2;MAP3K11;BCL2L2;BCL2L1;EIF4E3;ITGB4;FLT3;CALCOCO2;WISP1;NOB1;EXO1;PDILT;HIF1AN;NEO1;NCK1;GPX1;GRID1;SIGMAR1;DNMT3A;AMT;NGF;PARD3B;DNAJC3;PTP4A3;PKM;NPC1;ESRP2;PCCB;NUMB;LCT;CRK;LRP1;FURIN;SEMA3F;AMBRA1;MFF;HDAC9;MLLT6;HDAC7;PUF60;CSK;IGF2BP2;E2F4;SH2B3;JAZF1;NTRK1;RPH3AL;ANGPT2;KCNJ11;TIE1;ERAP1;DONSON;PML;MYO1B;KLF5;EIF3H;BCAR1;TNRC6A;SPON2;TNFRSF6B;AQP5;ANTXR1;CYB5D2;LGALS4;GOLGA2;KAT5;CDC27;BSG;CHAC2;SOX7;TP63;EPHB4;SLC12A9;TNS1;SOX5;SMARCC1;CPT1A;KRT8;MTUS1;FLT3LG;ACSL5;ACTN4;RUNX1;KCNQ1;CES2;MACF1;EPAS1;TSHZ1;PIK3R3;LPAR3;MST1R;PKHD1;BRIP1;RACGAP1;DPH1;ERI2;TP53BP2;GSE1;TRPM7;HIVEP3;APOE;TP53BP1;TSPAN1;SPTBN1;PAG1;EGR1;XRCC6;HIST1H4K;HIST1H4L;INSR;XRCC3;SIAH1;IGF1;ALOX15B;SMARCA4;CCT6A;TPX2;PEX5L;HIST1H4A;HIST1H4B;ID1;HIST1H4I;HIST1H4J;HIST1H4C;FEN1;PTPRS;PTPRJ;ROBO1;PTPRG;AKAP10;XPO5;MUC12;ANKRD1;CD34;CTSB;MAP4K1;PARP6;PRMT5;MST1;INSRR;GAB1;AKR1A1;KIF23;CBFA2T3;SREBF2;RHOA;MLF2;VSNL1;KIF2A;KIF2C;CD47;CD46;YAP1;ADH1B;INPP1;NOL3;TYMS;COX5A;RELA;CYP17A1;ARNTL;LIMA1;HSF1;HSF4;CTNNA3;CCT7;CD55;NQO1;KLHL1;SORBS1;VEGFA;ETAA1;CYP2W1;FAP;CTNNB1;HDGF;SIPA1;RAB3GAP1;IL17A;CRTC3;HFE;MPL;NR3C2;SCGN;CCND2;FAM186A;CAPN2;NUSAP1;EP300;PSPH;TGM2;GEN1;CAST;CASR;TSC2;CDKAL1;PRSS55;FOLH1;CCNE1;PPIG;FBN2;NOP2;PXN;ALOX15;LTBP4;GLYAT;HOXB13;NDRG2;FUT2;LPP;NDRG1;ZFP36L2;CACNA1G;CAMSAP2;FAM83H;CCNB1;UBD;CAMTA1;MYH11;ECT2;WNT3;UBE2I;SYT1;HSPA5;HSPA4;PTCH1;HMGA2;ARHGAP24;LIN28A;FES;GNB4;CNTN4;FGFR4;GALK1;B4GALT2;DOCK3;CBY1;SLC2A1;TNFAIP3;CHD4;SLC2A4;PKD1;GRM1;TCHP;POLB;FLCN;CASP7;ALDH2;ZIC1;CYP2R1;ZNF385D;POLK;HIST1H1B;KDM6B;ABCC1;ABCC2;ABCC8;MYEOV;CAD;AXIN1;NAV2;EEF1G;RBL2;DDX19A;RCN1;CREB1;SETBP1;CRY2;CRY1;MYH9;PDE5A;OTUB1;MCPH1;DDX28;HIST1H2BM;KDM3B;LAMA2;PLA2G1B;PDXP;SLC3A2;TFPI;ADD1;EFS;ERBB3;ERBB4;GNA12;NAA25;TMEM208;SLIT3;MUTYH;KDM4B;NOS3;LIMK2;SPRY4;ZNF804A;DEK;CHFR;SGPP1;SMUG1;MEIS1;DES;PDE10A;SCD;COL7A1;PMP22;CDK2AP1;RBM45
Granulomatous Disease, Chronic, X-Linked	7/45	0.488112	0.999985	0	0	1.0816	0.775737	PNN;PLN;NCF1;ZNF629;PARP9;CD34;ROS1
Liposarcoma, Dedifferentiated	7/45	0.488112	0.999985	0	0	1.0816	0.775737	CDKN2B;EPAS1;CDKN2A;HMGA2;YEATS4;CD34;FOXP1
Ascites	7/45	0.488112	0.999985	0	0	1.0816	0.775737	PRKCSH;HFE;MST1;PRKAG2;LIPA;CD55;VEGFA
Atypical Teratoid Rhabdoid Tumor	7/45	0.488112	0.999985	0	0	1.0816	0.775737	SUN2;LIN28A;PHF5A;INSR;HMGA2;SLC25A20;SMARCA4
Delirium	7/45	0.488112	0.999985	0	0	1.0816	0.775737	PNN;GRN;TH;APOE;IGF1;CAMKMT;IL17A
Hypopituitarism	7/45	0.488112	0.999985	0	0	1.0816	0.775737	PROK2;PAX6;APOE;CSHL1;IGF1;CYP19A1;CYP17A1
Malignant Central Nervous System Neoplasm	7/45	0.488112	0.999985	0	0	1.0816	0.775737	RTEL1-TNFRSF6B;RTEL1;MAML2;TERT;VTI1A;IGF1;CD276
Large auricle	20/134	0.488853	0.999985	0	0	1.03012	0.737249	TOE1;SETD2;PGAP1;MAP2K2;INSR;PTCH1;CEP120;TPRKB;ZBTB20;BAZ1B;PKHD1;HHAT;TBL2;KANSL1;NSD1;PIEZO2;GTF2IRD1;MMACHC;RAB3GAP1;GTF2I
Large pinnae	20/134	0.488853	0.999985	0	0	1.03012	0.737249	TOE1;SETD2;PGAP1;MAP2K2;INSR;PTCH1;CEP120;TPRKB;ZBTB20;BAZ1B;PKHD1;HHAT;TBL2;KANSL1;NSD1;PIEZO2;GTF2IRD1;MMACHC;RAB3GAP1;GTF2I
Macrotia	20/134	0.488853	0.999985	0	0	1.03012	0.737249	TOE1;SETD2;PGAP1;MAP2K2;INSR;PTCH1;CEP120;TPRKB;ZBTB20;BAZ1B;PKHD1;HHAT;TBL2;KANSL1;NSD1;PIEZO2;GTF2IRD1;MMACHC;RAB3GAP1;GTF2I
Joint laxity	14/93	0.490343	0.999985	0	0	1.04054	0.741538	RYR1;SEC23A;SRCAP;B3GAT3;LTBP4;SLC39A13;PLOD1;UBR1;PAX2;TMEM165;MLXIPL;SLC6A9;NSD1;EP300
Brain Stem Ischemia, Transient	2/11	0.490705	0.999985	0	0	1.30476	0.928877	ADORA1;NDRG2
DIABETES MELLITUS, TYPE 2, PROTECTION AGAINST	2/11	0.490705	0.999985	0	0	1.30476	0.928877	INSR;SLC2A4
Ectodermal dysplasia, hypohidrotic, with immune deficiency	2/11	0.490705	0.999985	0	0	1.30476	0.928877	NCF1;ARHGEF7
Electron Transport Chain Deficiencies, Mitochondrial	2/11	0.490705	0.999985	0	0	1.30476	0.928877	MPV17;NOL3
Hyperpotassemia and Hypertension, Familial	2/11	0.490705	0.999985	0	0	1.30476	0.928877	KLHL3;NR3C2
INSULIN RESISTANCE, SUSCEPTIBILITY TO	2/11	0.490705	0.999985	0	0	1.30476	0.928877	INSR;SLC2A4
Nephrogenic Diabetes Insipidus, Type I	2/11	0.490705	0.999985	0	0	1.30476	0.928877	PRKCA;AQP2
Pseudohypoaldosteronism, Type I, Autosomal Recessive	2/11	0.490705	0.999985	0	0	1.30476	0.928877	KLHL3;NR3C2
Spastic paraplegia 10, autosomal dominant	2/11	0.490705	0.999985	0	0	1.30476	0.928877	ATL1;KIF5A
Syndactyly, type 2	2/11	0.490705	0.999985	0	0	1.30476	0.928877	HOXA13;HOXD8
Transient Ischemic Attack, Anterior Circulation	2/11	0.490705	0.999985	0	0	1.30476	0.928877	ADORA1;NDRG2
Transient Ischemic Attack, Vertebrobasilar Circulation	2/11	0.490705	0.999985	0	0	1.30476	0.928877	ADORA1;NDRG2
Abnormality of brainstem morphology	2/11	0.490705	0.999985	0	0	1.30476	0.928877	NAGA;DNM1
Absence of rib	2/11	0.490705	0.999985	0	0	1.30476	0.928877	PTPN11;WNT3
Absent fingernail	2/11	0.490705	0.999985	0	0	1.30476	0.928877	COL7A1;LRP4
Acute flaccid paralysis	2/11	0.490705	0.999985	0	0	1.30476	0.928877	DES;MPV17
Alexia	2/11	0.490705	0.999985	0	0	1.30476	0.928877	GRN;MAPT
Arterial thrombosis	2/11	0.490705	0.999985	0	0	1.30476	0.928877	MPL;SH2B3
Aseptic necrosis	2/11	0.490705	0.999985	0	0	1.30476	0.928877	CLCN7;PTPN11
Asymmetric overgrowth	2/11	0.490705	0.999985	0	0	1.30476	0.928877	KCNQ1;NSD1
Atrophy of corpus callosum	2/11	0.490705	0.999985	0	0	1.30476	0.928877	L2HGDH;SPG11
Bone infarction	2/11	0.490705	0.999985	0	0	1.30476	0.928877	CLCN7;PTPN11
Burn scar	2/11	0.490705	0.999985	0	0	1.30476	0.928877	TRPV4;VEGFA
Burning Mouth Syndrome	2/11	0.490705	0.999985	0	0	1.30476	0.928877	ARTN;MUC7
Carney Triad	2/11	0.490705	0.999985	0	0	1.30476	0.928877	EPAS1;SARDH
Carotid Circulation Transient Ischemic Attack	2/11	0.490705	0.999985	0	0	1.30476	0.928877	ADORA1;NDRG2
Chondroma	2/11	0.490705	0.999985	0	0	1.30476	0.928877	HMGA2;BCL2L1
Cogwheel Rigidity	2/11	0.490705	0.999985	0	0	1.30476	0.928877	DAB1;CYP2D6
Communicable Diseases	2/11	0.490705	0.999985	0	0	1.30476	0.928877	RNF34;RNF4
Congenital torticollis	2/11	0.490705	0.999985	0	0	1.30476	0.928877	CHD3;GDF3
Crescendo Transient Ischemic Attacks	2/11	0.490705	0.999985	0	0	1.30476	0.928877	ADORA1;NDRG2
Cutaneous hypersensitivity	2/11	0.490705	0.999985	0	0	1.30476	0.928877	GSTM1;CCL27
Degeneration of anterior horn cells	2/11	0.490705	0.999985	0	0	1.30476	0.928877	ASAH1;IGHMBP2
Delayed Sleep Phase Syndrome	2/11	0.490705	0.999985	0	0	1.30476	0.928877	CRY1;CLOCK
Difficulty making arithmetical calculations	2/11	0.490705	0.999985	0	0	1.30476	0.928877	GRN;MAPT
Diffuse cerebral atrophy	2/11	0.490705	0.999985	0	0	1.30476	0.928877	BTD;COG2
Digestive System Disorders	2/11	0.490705	0.999985	0	0	1.30476	0.928877	CASR;MUTYH
Early onset schizophrenia	2/11	0.490705	0.999985	0	0	1.30476	0.928877	SNRNP70;SOX10
Eosinophilia-Myalgia Syndrome	2/11	0.490705	0.999985	0	0	1.30476	0.928877	CYP2D6;RBM45
Erosive esophagitis	2/11	0.490705	0.999985	0	0	1.30476	0.928877	NGF;VEGFA
Exaggerated acoustic startle response	2/11	0.490705	0.999985	0	0	1.30476	0.928877	SLC6A9;HEXA
extranodal lymphoma	2/11	0.490705	0.999985	0	0	1.30476	0.928877	RTEL1;TNFRSF8
Fanconi-Bickel Syndrome	2/11	0.490705	0.999985	0	0	1.30476	0.928877	BTD;ABCC8
Flat capital femoral epiphysis	2/11	0.490705	0.999985	0	0	1.30476	0.928877	GNPTG;SLC39A13
Fundus Albipunctatus	2/11	0.490705	0.999985	0	0	1.30476	0.928877	KCNMA1;ERG
Gastrooesophageal cancer	2/11	0.490705	0.999985	0	0	1.30476	0.928877	MST1R;TYMS
Genitourinary dysplasia	2/11	0.490705	0.999985	0	0	1.30476	0.928877	ITGB4;PLEC
HFE-Associated Hereditary Hemochromatosis	2/11	0.490705	0.999985	0	0	1.30476	0.928877	TFR2;HFE
HODGKIN'S AND NON-HODGKIN'S LYMPHOMA	2/11	0.490705	0.999985	0	0	1.30476	0.928877	RTEL1;FLT3LG
Horizontal ribs	2/11	0.490705	0.999985	0	0	1.30476	0.928877	CEP120;OBSL1
HSAN Type IV	2/11	0.490705	0.999985	0	0	1.30476	0.928877	NTRK1;NGF
Hydranencephaly	2/11	0.490705	0.999985	0	0	1.30476	0.928877	TUBA1A;ZIC1
Hyperorality	2/11	0.490705	0.999985	0	0	1.30476	0.928877	GRN;MAPT
Hypotrichosis of the scalp	2/11	0.490705	0.999985	0	0	1.30476	0.928877	NTRK1;LIPH
Increased circulating renin level	2/11	0.490705	0.999985	0	0	1.30476	0.928877	CYP11A1;NR3C2
Increased startle response	2/11	0.490705	0.999985	0	0	1.30476	0.928877	SLC6A9;HEXA
Infantile hypophosphatasia	2/11	0.490705	0.999985	0	0	1.30476	0.928877	ATRNL1;CCL27
Inflammatory polyarthritis	2/11	0.490705	0.999985	0	0	1.30476	0.928877	TNFAIP3;RBM45
Insulin Sensitivity Measurement	2/11	0.490705	0.999985	0	0	1.30476	0.928877	AGBL1;CDKAL1
Intestinal Perforation	2/11	0.490705	0.999985	0	0	1.30476	0.928877	SLCO3A1;NOS3
Isaacs syndrome	2/11	0.490705	0.999985	0	0	1.30476	0.928877	ACHE;PMP22
Jaw Keratocyst	2/11	0.490705	0.999985	0	0	1.30476	0.928877	PTCH1;GLI1
Lipoatrophic Diabetes Mellitus	2/11	0.490705	0.999985	0	0	1.30476	0.928877	INSR;PDE3B
Lipoblastoma	2/11	0.490705	0.999985	0	0	1.30476	0.928877	CDKN2A;HMGA2
Malignant neoplasm of body of pancreas	2/11	0.490705	0.999985	0	0	1.30476	0.928877	FLT3LG;APOE
malignant neoplasm of head of pancreas	2/11	0.490705	0.999985	0	0	1.30476	0.928877	FLT3LG;APOE
Malignant neoplasm of other specified sites of pancreas	2/11	0.490705	0.999985	0	0	1.30476	0.928877	FLT3LG;APOE
Malignant neoplasm of tail of pancreas	2/11	0.490705	0.999985	0	0	1.30476	0.928877	FLT3LG;APOE
Malignant tumor of parathyroid gland	2/11	0.490705	0.999985	0	0	1.30476	0.928877	CDKN2C;TERT
MASA SYNDROME	2/11	0.490705	0.999985	0	0	1.30476	0.928877	CHL1;CAMKMT
Metaplastic carcinoma	2/11	0.490705	0.999985	0	0	1.30476	0.928877	CLDN7;TP63
Microvesicular hepatic steatosis	2/11	0.490705	0.999985	0	0	1.30476	0.928877	MPV17;LRPPRC
Multiple Endocrine Neoplasia Type 2b	2/11	0.490705	0.999985	0	0	1.30476	0.928877	NTRK1;DBH
Muscle fibrosis	2/11	0.490705	0.999985	0	0	1.30476	0.928877	LAMA2;SERPINE1
Nasal inflammation	2/11	0.490705	0.999985	0	0	1.30476	0.928877	ARMC4;CCDC65
Nemaline bodies	2/11	0.490705	0.999985	0	0	1.30476	0.928877	RYR1;ACTA1
Neonatal insulin-dependent diabetes mellitus	2/11	0.490705	0.999985	0	0	1.30476	0.928877	KCNJ11;ABCC8
Obstruction of pelviureteric junction	2/11	0.490705	0.999985	0	0	1.30476	0.928877	DSTYK;HOXA13
Overweight or obesity	2/11	0.490705	0.999985	0	0	1.30476	0.928877	CDKN2A;PPARGC1A
Pediatric Neoplasm	2/11	0.490705	0.999985	0	0	1.30476	0.928877	CBFB;SMARCA4
Perry Syndrome	2/11	0.490705	0.999985	0	0	1.30476	0.928877	LNPEP;SORBS1
Pityriasis Rubra Pilaris	2/11	0.490705	0.999985	0	0	1.30476	0.928877	SYT1;RELA
Posterior Circulation Transient Ischemic Attack	2/11	0.490705	0.999985	0	0	1.30476	0.928877	ADORA1;NDRG2
Rotator cuff syndrome	2/11	0.490705	0.999985	0	0	1.30476	0.928877	SASH1;VEGFA
Round cell sarcoma	2/11	0.490705	0.999985	0	0	1.30476	0.928877	ATF1;PATZ1
Rudiger syndrome 1	2/11	0.490705	0.999985	0	0	1.30476	0.928877	LRP1;TP63
Sexual Dysfunction	2/11	0.490705	0.999985	0	0	1.30476	0.928877	ARTN;PDE5A
Spermatocytic seminoma	2/11	0.490705	0.999985	0	0	1.30476	0.928877	DDX4;QPCT
Systemic Anaplastic Large Cell Lymphoma	2/11	0.490705	0.999985	0	0	1.30476	0.928877	TNFRSF8;SLC12A9
Urologic Diseases	2/11	0.490705	0.999985	0	0	1.30476	0.928877	CDKN2A;AQP2
Wolcott-Rallison syndrome	2/11	0.490705	0.999985	0	0	1.30476	0.928877	KCNJ11;ABCC8
Wolman Disease	2/11	0.490705	0.999985	0	0	1.30476	0.928877	NCAM1;LIPA
Undifferentiated carcinoma	35/237	0.491094	0.999985	0	0	1.01737	0.723473	FBN2;PDGFA;FURIN;PHB;CYP19A1;RPL6;RELA;GNAI2;MRC2;TERT;LGALS7;TP63;SLC12A9;EGR1;UBE2I;H3F3B;SYT1;CDKN2A;PTCH1;TIE1;HMGA2;ACTN4;MERTK;RHOA;DUSP6;VEGFA;TMEM37;RCN1;PKM;DES;SCD;CDK2;CTNNB1;TKT;BCL2L1
Generalized hirsutism	8/52	0.491959	0.999985	0	0	1.06755	0.757275	SETD5;USP8;NFIX;SRCAP;INSR;CYP19A1;RAB3GAP1;SMARCA4
Hoarseness	8/52	0.491959	0.999985	0	0	1.06755	0.757275	RAI1;MLXIPL;ASAH1;TBL2;NSD1;GTF2IRD1;BAZ1B;GTF2I
Range of joint movement increased	8/52	0.491959	0.999985	0	0	1.06755	0.757275	PPP1CB;SON;KANSL1;CHAMP1;EP300;PLOD1;RIN2;GRIN2B
Carcinoma, Papillary	29/196	0.492803	0.999985	0	0	1.01962	0.721532	FBN2;SETD2;ASAH1;SERPINA1;THRB;ITGB4;SLC2A1;PHB;PKD1;CXCL16;FLCN;TERT;NCAM1;TP63;S100A10;CTSB;NTRK1;CDKN2B;CLUH;DUSP1;CDKN2A;PTCH1;TIE1;TSC2;HMGA2;IGF1;VEGFA;CREB1;CYP1A1
Polymyositis	15/100	0.492839	0.999985	0	0	1.03616	0.733155	BLK;TIA1;GLIS3;TNFAIP3;VEGFA;HPGDS;FAM167A;UCN2;DAG1;CCL19;RBM45;CKLF;CAMP;PMS1;TGM2
Fibromatosis, Aggressive	9/59	0.495278	0.999985	0	0	1.05686	0.742592	ATXN1;FAP;WT1;SERPINE1;ZIC1;PDGFA;CTNNB1;WISP1;VEGFA
Anaplastic Oligodendroglioma	9/59	0.495278	0.999985	0	0	1.05686	0.742592	MSH6;CDKN2B;ANGPT2;CDKN2C;TERT;CDKN2A;CDK2;SLC2A1;VEGFA
Hemorrhagic Disorders	9/59	0.495278	0.999985	0	0	1.05686	0.742592	ASPM;HSD3B7;RTEL1;TERT;RFT1;ORAI1;PTPN11;CYP7B1;SOS2
Urinary Incontinence	9/59	0.495278	0.999985	0	0	1.05686	0.742592	PRDM8;ATL1;TRPV4;KIF5A;NIPA1;IGHMBP2;LRIG2;CYP7B1;SPG11
Narcolepsy	38/258	0.495486	0.999985	0	0	1.01418	0.712173	FHOD3;RYR2;NRXN1;GLIS3;DENND3;HDAC9;FAM171A1;REM1;NT5DC1;DPP6;ERI1;DLGAP1;ZNF385D;SRGAP2;CYB5B;RBFOX1;CA10;SLC14A2;CEP112;GRID1;CDKAL1;PDYN;MCC;TANC2;HCRTR1;GNAO1;PTPRD;MRAS;AGBL1;PIK3IP1;CILP;SHKBP1;ELMO1;PDE7B;RBM45;CLOCK;ASTN1;NUP37
Glomerulonephritis	31/210	0.496017	0.999985	0	0	1.01686	0.712964	TNFRSF6B;SERPINA1;CFH;PLA2G1B;SERPINE1;ALOX15;ADM;HHAT;SRR;ALOX5;ANKRD1;STAT4;S100A10;CAST;NTRK1;CR1;HSPA5;STAT1;IGF1;NGF;AGT;VEGFA;DES;WT1;COL4A3;CFHR5;MYH9;LMX1B;CD46;IL17A;OTUB1
synovial sarcoma	32/217	0.497544	0.999985	0	0	1.01561	0.708967	RTEL1;MCM7;PMCH;SLC3A1;TFPI;TERT;EP300;CSK;CD34;EPHB4;SLC12A9;NSF;EGR1;NQO1;ABCC1;SYT1;CDKN2A;NGDN;KCNIP4;GAB1;MTHFR;HMGA2;IGF1;SOX10;PAX2;VEGFA;MLLT10;CLDN7;CTNNB1;ERG;INHA;CRK
GRN-related frontotemporal dementia	10/66	0.498203	0.999985	0	0	1.04847	0.730518	GRN;ATXN2;VSNL1;NOS3;UBAP1;IGFALS;MAPT;APOE;INA;VEGFA
Shigella Infections	10/66	0.498203	0.999985	0	0	1.04847	0.730518	USP14;CCNB1;SYT1;CALCOCO2;SETD1A;DEFB1;MYO9B;CAMP;SUMF2;RELA
Wide spaced nipples	10/66	0.498203	0.999985	0	0	1.04847	0.730518	FRAS1;KANSL1;SPRY4;PROK2;GATA4;PTPN11;HS6ST1;SOS2;TP63;DUSP6
Adenoma, Villous	3/18	0.498785	0.999985	0	0	1.17428	0.816804	MSH6;CDKN2A;TP63
Pseudohypoaldosteronism, Type I	3/18	0.498785	0.999985	0	0	1.17428	0.816804	KLHL3;SLC6A2;NR3C2
Psychoses, Substance-Induced	3/18	0.498785	0.999985	0	0	1.17428	0.816804	GRM2;OPRM1;PHB
Abnormality of the rib cage	3/18	0.498785	0.999985	0	0	1.17428	0.816804	GNPTG;TRPV4;PIEZO2
Aneurysmal disease	3/18	0.498785	0.999985	0	0	1.17428	0.816804	CDKN2B;PRDX1;SERPINE1
Atrophy/Degeneration affecting the brainstem	3/18	0.498785	0.999985	0	0	1.17428	0.816804	DNAJC3;ATXN2;ATXN1
Atypical Inclusion-Body Disease	3/18	0.498785	0.999985	0	0	1.17428	0.816804	EPM2A;PRDM8;GOSR2
Biotin-Responsive Encephalopathy	3/18	0.498785	0.999985	0	0	1.17428	0.816804	EPM2A;PRDM8;GOSR2
Coloboma of optic disc	3/18	0.498785	0.999985	0	0	1.17428	0.816804	INPP5E;PAX6;PAX2
Congenital bilateral aplasia of vas deferens	3/18	0.498785	0.999985	0	0	1.17428	0.816804	NTRK1;DDX4;ARTN
Edema of eyelid	3/18	0.498785	0.999985	0	0	1.17428	0.816804	SOX18;ANTXR1;RIN2
Elevated circulating parathyroid hormone level	3/18	0.498785	0.999985	0	0	1.17428	0.816804	CASR;CDKN2B;CDKN2C
Familial Progressive Myoclonic Epilepsy	3/18	0.498785	0.999985	0	0	1.17428	0.816804	EPM2A;PRDM8;GOSR2
Heart murmur	3/18	0.498785	0.999985	0	0	1.17428	0.816804	NOTCH1;NKX2-5;TTN
Heat Stroke	3/18	0.498785	0.999985	0	0	1.17428	0.816804	IL11RA;CD34;RELA
Liddle Syndrome	3/18	0.498785	0.999985	0	0	1.17428	0.816804	NEDD4L;AGT;NR3C2
Malignant neoplasm of other specified sites of female breast	3/18	0.498785	0.999985	0	0	1.17428	0.816804	STAT1;WNT1;SMARCA4
May-White Syndrome	3/18	0.498785	0.999985	0	0	1.17428	0.816804	EPM2A;PRDM8;GOSR2
Narrowing of ear canal	3/18	0.498785	0.999985	0	0	1.17428	0.816804	CTBP1;CPLX1;FGFRL1
Odontogenesis	3/18	0.498785	0.999985	0	0	1.17428	0.816804	RNF43;CACNB2;HMGA2
Orofaciodigital Syndrome I	3/18	0.498785	0.999985	0	0	1.17428	0.816804	PACRG;FRAS1;FREM1
Pleural Diseases	3/18	0.498785	0.999985	0	0	1.17428	0.816804	CDKN2A;TFPI;VEGFA
Primary antiphospholipid syndrome	3/18	0.498785	0.999985	0	0	1.17428	0.816804	TMEM173;RBM45;IL17A
Primary Cutaneous Anaplastic Large Cell Lymphoma	3/18	0.498785	0.999985	0	0	1.17428	0.816804	ZAP70;TNFRSF8;SLC12A9
Pseudoprimary hyperaldosteronism	3/18	0.498785	0.999985	0	0	1.17428	0.816804	NEDD4L;AGT;NR3C2
Recurrent Carcinoma	3/18	0.498785	0.999985	0	0	1.17428	0.816804	CDKN2A;ARHGAP24;TP63
Short Rib-Polydactyly Syndrome	3/18	0.498785	0.999985	0	0	1.17428	0.816804	UCN2;IFT172;CEP120
Slowed saccades	3/18	0.498785	0.999985	0	0	1.17428	0.816804	ATXN2;ATXN1;PDYN
Smith-Lemli-Opitz Syndrome	3/18	0.498785	0.999985	0	0	1.17428	0.816804	PAX6;APOE;FDFT1
Storage disease	3/18	0.498785	0.999985	0	0	1.17428	0.816804	NPC1;HEXA;LIPA
Thymus Hyperplasia	3/18	0.498785	0.999985	0	0	1.17428	0.816804	ACHE;NGF;RBM45
Tobacco Use Disorder	3/18	0.498785	0.999985	0	0	1.17428	0.816804	PLEKHG1;TH;RHOA
Vitamin B 12 Deficiency	3/18	0.498785	0.999985	0	0	1.17428	0.816804	MTHFR;FUT2;MMACHC
Polyhydramnios	18/121	0.499363	0.999985	0	0	1.02607	0.712526	RYR1;CRB2;ITGB4;ABCC8;INPPL1;LMOD1;PTH1R;HIC1;TRAIP;FIG4;ACTA1;ERBB3;EP300;MYH11;WNT3;RAPSN;PAFAH1B1;PLEC
Attention Deficit Disorder	11/73	0.500826	0.999985	0	0	1.0417	0.72033	PTPRD;AS3MT;SERPINA1;THRB;GRM7;DBH;CACNA1C;APOE;GRIN2B;GRM1;VEGFA
Bone neoplasms	11/73	0.500826	0.999985	0	0	1.0417	0.72033	NOTCH1;SYT1;IL11RA;QPCT;KCNIP4;PDXP;CSK;TRIM27;RELA;CTSB;RUNX1
Arthralgia	19/128	0.501286	0.999985	0	0	1.02345	0.706773	ASAH1;HFE;TREX1;ERAP1;MPL;XPC;PTH1R;BAZ1B;CYP19A1;EPOR;DDB2;CYP17A1;GNPTG;TBL2;ANKH;TFR2;STAT4;GTF2IRD1;GTF2I
Muscular Dystrophy, Duchenne	28/190	0.50313	0.999985	0	0	1.0148	0.69707	NOTCH1;LAMA2;SERPINE1;LTBP4;ADM;HDAC9;RELA;TTN;GJA1;HPGDS;TERT;SNTG1;CAPN2;DAG1;TIMP3;CTSB;SUN2;SYT1;INSR;WNT7A;RMDN2;AGT;TPPP3;NPC1;SSPN;PMP22;ERG;CD46
Dementia, Vascular	12/80	0.503207	0.999985	0	0	1.03612	0.711557	ACHE;BCHE;GPX1;EPO;HSPA4;CLDN7;MTHFR;APOE;IGF1;SREBF2;AGT;VEGFA
Lordosis	12/80	0.503207	0.999985	0	0	1.03612	0.711557	SETD5;ACTA1;GNPTG;TBL2;TRPV4;GTF2IRD1;BAZ1B;POMGNT1;OBSL1;COLQ;RAB3GAP1;GTF2I
Hemangioma, Cavernous	4/25	0.503661	0.999985	0	0	1.11835	0.767023	NOTCH1;MAP2K2;GDF2;CCM2
Human T-cell lymphotrophic virus, type I [HTLV-I]	4/25	0.503661	0.999985	0	0	1.11835	0.767023	VAC14;SYT1;CDKN2A;RELA
Lymphoma, Intermediate-Grade	4/25	0.503661	0.999985	0	0	1.11835	0.767023	RTEL1;RAD54L;MTHFR;TYMS
Abnormality of the clavicle	4/25	0.503661	0.999985	0	0	1.11835	0.767023	IFT172;CEP120;CHD4;ANTXR1
Bernard-Soulier Syndrome	4/25	0.503661	0.999985	0	0	1.11835	0.767023	RYR1;ITGA2B;MYH9;C4BPA
Diabetes Insipidus	4/25	0.503661	0.999985	0	0	1.11835	0.767023	KCNJ5;WFS1;ALMS1;AQP2
Diabetic foot ulcer	4/25	0.503661	0.999985	0	0	1.11835	0.767023	HSPA4;TIMP3;CAMP;VEGFA
Excessive wrinkled skin	4/25	0.503661	0.999985	0	0	1.11835	0.767023	ATP6V1A;RTEL1;MAP2K2;TERT
Female hypogonadism syndrome	4/25	0.503661	0.999985	0	0	1.11835	0.767023	SPRY4;PROK2;HS6ST1;DUSP6
Hepatic Veno-Occlusive Disease	4/25	0.503661	0.999985	0	0	1.11835	0.767023	HFE;MTHFR;TYMS;PML
Hereditary macular dystrophy	4/25	0.503661	0.999985	0	0	1.11835	0.767023	RP1L1;ROM1;TIMP3;PRPH
Preauricular skin tag	4/25	0.503661	0.999985	0	0	1.11835	0.767023	EFTUD2;CTBP1;CPLX1;FGFRL1
Progressive macrocephaly	4/25	0.503661	0.999985	0	0	1.11835	0.767023	NDUFS3;NDUFAF3;NDUFAF1;GFAP
Prolonged neonatal jaundice	4/25	0.503661	0.999985	0	0	1.11835	0.767023	NPC1;TREX1;MPV17;GALK1
Quadriplegia	4/25	0.503661	0.999985	0	0	1.11835	0.767023	COL4A1;PMP22;MTHFR;APOE
Spastic tetraparesis	4/25	0.503661	0.999985	0	0	1.11835	0.767023	WDR62;STAMBP;L2HGDH;PAFAH1B1
Ulnar deviation of the fingers	4/25	0.503661	0.999985	0	0	1.11835	0.767023	FBN2;TNNT3;WNT7A;RAB3GAP1
Prostate carcinoma	458/3145	0.503813	0.999985	0	0	1.00074	0.686061	SERPINE1;ALKBH3;PREX1;GJA1;CAPNS1;UBASH3B;ZMIZ1;CYP2D6;CYP1B1;PRSS8;PRSS3;WLS;GLCE;CACNA2D2;SCRIB;PRKCA;SND1;SLC5A6;TFR2;PRKD3;ORAI3;ORAI1;SPARCL1;TBPL1;CLOCK;ENPEP;LXN;SRCAP;CTBP1;SHOX2;NEDD4L;XPC;HPR;TERT;PRKAR2A;PRDX1;MYO6;NKX2-5;ATRIP;PPARGC1A;ST3GAL2;S100A11;PROM2;FDFT1;HEXIM1;ZNF143;GSTM2;GSTM1;TIPARP;CADM2;PBX3;MRPL28;MTHFR;TRIP4;RMDN2;NFATC1;PA2G4;PKIB;CYP1A2;CYP1A1;F13B;HOXD3;FERMT2;SETD2;SERPINA1;MED19;ADM;CTCF;GLI1;IKBKB;TRIM8;MRC2;TUBA1C;TUBA1B;MECOM;TIMP3;DUSP2;CLUH;DUSP1;SLC2A12;PAX6;TERF2;PAX2;AES;NCOR2;SLC7A5;MMP14;MMP16;KCNMA1;RARB;RAPGEF3;PPARD;GRN;ASAH1;DLST;NSD1;ALOX5;MFN1;BRD8;CCL19;CSMD1;PMS1;LGALS7B;CDKN2B;SLC16A1;CDKN2A;STAT1;PCGF2;SCTR;NR1H3;WWP2;AGT;LRPPRC;SULF2;HEYL;WT1;NCAPD3;INHA;FRK;NUCB2;NCF1;EPO;CTNND1;HP;DEFB1;CXCL16;PPP1CB;HPGDS;SMR3B;DACH1;ROS1;ZNF322;PSKH1;GTF2I;KCNH2;CISH;DGAT1;ZBTB38;GTF3A;THOC1;CDC25C;DGKZ;CDC25A;NRBP1;HIC1;MOB3B;RNF40;FOXP1;RNF41;MSH6;ERG;AJUBA;PFKFB4;NOTCH1;CBFB;ITPR2;PHB;THADA;CYP19A1;NPAS2;BAG5;BAG3;ZKSCAN3;PLXNA2;DVL2;CD276;SLC14A2;SRD5A3;ESRRB;M6PR;MCC;MLXIPL;CDK7;CDK6;CDK2;ACO2;MAP3K11;ZNF652;BCL2L1;PPP1R13B;MCM7;KIAA0100;ARRB2;NOB1;SUMO1;EXO1;SNRNP70;TLK2;TLK1;HIF1AN;ACP1;PELP1;GPX1;SIGMAR1;HTR3B;NGF;ASPM;PTP4A3;PKM;TMBIM6;LCT;CRK;SEC23A;LRP1;ZBTB46;HSD17B12;SEMA3F;HDAC9;TTN;CSK;E2F4;CNNM2;DCAF12;JAZF1;NTRK1;ANGPT2;DONSON;MERTK;PML;HCRTR1;TBX2;MYO1C;KLF5;DRG1;EIF3H;BCAR1;FAAH;AQP5;IKZF5;LGALS4;TP53AIP1;KAT5;RPS6KA2;CDC27;BSG;DAG1;KAT8;LGALS7;TP63;EPHB4;SLC12A9;TNS1;SOX5;CPT1A;KRT8;MTUS1;FLT3LG;EBF2;ACSL3;RUNX1;INPP4B;AZGP1;TSHZ3;EPAS1;RRAD;TSHZ1;PIK3R3;LPAR3;PIK3R2;MST1R;CRHR1;PKHD1;BRIP1;TRPM7;APOE;TP53BP1;PAG1;TRPM4;BBS2;EGR1;MSR1;XRCC6;HIST1H4K;INSR;XRCC3;SIAH1;EAF2;GDF2;IGF1;ALOX15B;SMARCA4;TPX2;STAG1;TH;ID1;CREBRF;SLC2A4RG;RYR1;FEN1;HIP1;PTPRF;ROBO1;HYAL1;XPO5;TMED3;ARIH1;CAMP;CTSB;NCOA1;VKORC1;SREBF1;PRMT5;FOXD1;MST1;GAB1;AKR1A1;CYP7B1;SREBF2;RHOA;KIF2A;MZB1;CD47;KIF2B;ARHGEF7;CD46;YAP1;CSTA;TYMS;COX5A;RELA;AKAP2;CYP17A1;CPN1;ARNTL;LIMA1;HSF2;HSF1;GINS1;NQO1;MAP3K1;CSHL1;PEX14;VEGFA;FAP;CTNNB1;HDGF;RAB3GAP1;IL17A;HFE;HOXA13;CELSR3;CCND2;CAPN2;NUSAP1;EP300;TGM2;PDIA3;GHSR;CASR;ZGPAT;IL11RA;TSC2;CDKAL1;PRSS55;CAMKMT;TANC1;FOLH1;COL4A1;COL4A3;PPIG;PMEL;UBA7;ARHGEF26;NPR1;PXN;ALOX15;BHLHE22;HOXB13;NDRG2;LPP;NDRG1;FUT1;CCNB1;SHARPIN;CYP11A1;LPXN;MYH11;WNT1;ZFHX3;SYT1;HSPA5;HSPA4;PTCH1;RARRES1;CBX1;CRIM1;HMGA2;SMAD9;EVX1;ARHGAP24;FER;LIN28A;FGFR4;RERE;PRAC1;UCN;CHD8;PINX1;SLC2A1;SLC2A4;RABEPK;PKD1;GRM1;TCHP;POLB;CASP7;GRM7;GPER1;CYP2R1;HIST1H1A;RBM6;YWHAH;KDM6B;ABCC1;ABCC2;CAD;CYP3A43;AXIN1;ETV1;OPRM1;RBL2;RCN1;DDX19B;CREB1;CRY2;CDH11;CRY1;MYH6;MCPH1;USP14;KDM3B;PLA2G1B;SELENOF;SLC3A2;NR2C2;TFPI;CAND1;EFS;ERBB3;MXI1;GNA12;NCAM1;FBRS;MUTYH;KDM4A;KDM4B;NOS3;DEK;MUC5B;EPOR;SMUG1;MEIS1;SCD;SARDH;CDK2AP1;NAA16;RBM45;R3HDM2
Presenile dementia	53/362	0.504493	0.999985	0	0	1.00704	0.689019	ACHE;SERPINA1;RAB3A;HFE;SERPINE1;ADM;SLC2A4;GLS;ALDH2;CYP2D6;CTSB;ATPAF2;EPM2A;SREBF1;MEF2C;CR1;INSRR;SIGMAR1;PDYN;NGF;LRRC37A;TOM1L2;VSNL1;COL4A1;NDUFS3;MAPT;IGFALS;PPIG;PAFAH1B1;GRN;TOMM40;LRP1;TSHZ1;PDXP;ATXN2;RELN;ATXN1;TRPM7;APOE;SNCB;PPARGC1A;BCHE;STAT1;NOS3;INSR;AMFR;MTHFR;IGF1;VEGFA;GFAP;SMUG1;QPCT;APOC1
Adult type dermatomyositis	13/87	0.505394	0.999985	0	0	1.03144	0.703874	BLK;MORC3;STAT1;GLIS3;TMEM173;TTN;FAM167A;UCN2;DAG1;RBM45;CKLF;CAMP;PMS1
DOSAGE-SENSITIVE SEX REVERSAL	13/87	0.505394	0.999985	0	0	1.03144	0.703874	NCF1;SYT1;SLC3A2;PTPN11;CBFA2T3;RELA;SLC7A5;CCNB1;KLF5;PMP22;PLCE1;RBM45;IL17A
Brachydactyly	30/204	0.506041	0.999985	0	0	1.01228	0.689502	RERE;DOCK6;NBAS;NOTCH1;SRCAP;IFT172;CEP120;INPPL1;GATA4;HOXA13;DCAF7;RAI1;SUFU;PRDM16;COL10A1;NKX2-5;SIL1;BBS5;BBS4;FZD2;INSR;PTCH1;PTPN11;ACSL3;FRAS1;TRPV4;PDE3A;STAMBP;ZFPM2;SDCCAG8
Refractory anemias	39/266	0.507042	0.999985	0	0	1.0087	0.685072	ACHE;UBA7;EPO;FLT3;PLA2G1B;ILDR1;TYMS;HPGDS;CASP7;TERT;ALOX5;BSG;APOE;CD34;CD55;SLC12A9;TGM2;BCHE;CDKN2B;CDKN2A;STAT1;NOS3;PML;RUNX1;GFAP;RBL2;CDK6;TH;COL7A1;AGBL2;CDK2;RARB;HOXB2;F13B;HOXD8;RAB3GAP1;PAFAH1B1;PPARD;IL17A
Amblyopia	5/32	0.507237	0.999985	0	0	1.08728	0.73802	DPP6;B3GAT3;PAX6;PPARGC1A;PHOX2A
Anhedonia	5/32	0.507237	0.999985	0	0	1.08728	0.73802	PDIA2;GJA1;CACNA1C;ANK3;CRHR1
Cataplexy	5/32	0.507237	0.999985	0	0	1.08728	0.73802	GNAO1;ACHE;REM1;NPC1;RBM45
CHARGE Syndrome	5/32	0.507237	0.999985	0	0	1.08728	0.73802	TCHP;ZNF629;KDM2B;CHD8;ZNF385B
Complete hydatidiform mole	5/32	0.507237	0.999985	0	0	1.08728	0.73802	ENPEP;ERBB3;HSPA5;LNPEP;ZFP36L2
Dermatofibrosarcoma Protuberans	5/32	0.507237	0.999985	0	0	1.08728	0.73802	DES;CDKN2A;INSR;PRKCA;CD34
Easy fatigability	5/32	0.507237	0.999985	0	0	1.08728	0.73802	BAG3;POMT1;GFPT1;COLQ;RAPSN
Folic Acid Deficiency	5/32	0.507237	0.999985	0	0	1.08728	0.73802	HSPA5;MTHFR;IGF1;TYMS;ROS1
Giant Cell Fibroblastoma	5/32	0.507237	0.999985	0	0	1.08728	0.73802	DES;CDKN2A;INSR;PRKCA;CD34
Overfolded helix	5/32	0.507237	0.999985	0	0	1.08728	0.73802	PPP1CB;EFTUD2;NFIX;KANSL1;JMJD1C
Pulmonary Alveolar Proteinosis	5/32	0.507237	0.999985	0	0	1.08728	0.73802	TUSC2;MARS;PDAP1;MRPS30;PARP9
Tires quickly	5/32	0.507237	0.999985	0	0	1.08728	0.73802	BAG3;POMT1;GFPT1;COLQ;RAPSN
Urine phosphorous concentration above normal	5/32	0.507237	0.999985	0	0	1.08728	0.73802	CASR;TACO1;APOPT1;COX14;PTH1R
Macroglossia	14/94	0.507419	0.999985	0	0	1.02747	0.697054	THRB;LAMA2;POMT1;AMPD2;BAZ1B;SMARCA4;TBL2;SETBP1;KCNQ1;NSD1;INPP5E;GTF2IRD1;NKX2-5;GTF2I
Hypertension, Portal	15/101	0.509307	0.999985	0	0	1.02405	0.690929	NOTCH1;ANGPT2;DUSP1;NOS3;MST1;GLIS3;GDF2;DBH;AGT;VEGFA;PKHD1;CPEB1;TH;ALOX5;CPEB4
Absent auditory canals	6/39	0.510116	0.999985	0	0	1.0675	0.718553	EFTUD2;SETD5;FRAS1;TSHZ1;POMT1;TP63
Absent external auditory canals	6/39	0.510116	0.999985	0	0	1.0675	0.718553	EFTUD2;SETD5;FRAS1;TSHZ1;POMT1;TP63
Atresia of the external auditory canal	6/39	0.510116	0.999985	0	0	1.0675	0.718553	EFTUD2;SETD5;FRAS1;TSHZ1;POMT1;TP63
Atretic auditory canal	6/39	0.510116	0.999985	0	0	1.0675	0.718553	EFTUD2;SETD5;FRAS1;TSHZ1;POMT1;TP63
Hyperphosphaturia	6/39	0.510116	0.999985	0	0	1.0675	0.718553	CASR;TACO1;APOPT1;COX14;PTH1R;SLC17A1
Klinefelter's syndrome - male with more than two X chromosomes	6/39	0.510116	0.999985	0	0	1.0675	0.718553	AOC1;AZGP1;SERPINA1;SERPINE1;INHA;ARHGEF7
Neonatal diabetes mellitus	6/39	0.510116	0.999985	0	0	1.0675	0.718553	ASAH1;KCNJ11;ABCC8;GLIS3;GATA4;NKX2-2
Orbital separation diminished	6/39	0.510116	0.999985	0	0	1.0675	0.718553	GJA1;NIN;QARS;PTCH1;FREM1;RAB3GAP1
Polynesian Bronchiectasis	6/39	0.510116	0.999985	0	0	1.0675	0.718553	DNAI2;CCDC103;ARMC4;CCDC65;DNAI1;CCDC151
Pyelonephritis	6/39	0.510116	0.999985	0	0	1.0675	0.718553	TUSC2;PRADC1;SERPINE1;PDAP1;ADM;MRPS30
Subependymal Giant Cell Astrocytoma	6/39	0.510116	0.999985	0	0	1.0675	0.718553	NOTCH1;UBASH3B;TSC2;PTPN11;NDRG1;VEGFA
Talipes foot deformities	6/39	0.510116	0.999985	0	0	1.0675	0.718553	DOCK6;RPGRIP1;NOTCH1;TNNT3;PIEZO2;STAC3
Astrocytoma	108/741	0.51029	0.999985	0	0	1.00166	0.673895	CNTF;TNFRSF6B;HFE;SERPINE1;YEATS4;LGALS4;NPPB;GJA1;HPGDS;CYP2D6;BSG;ROS1;RGS6;WLS;SLC12A9;KCNH2;CASR;TSC2;PRKCA;ACTN4;PRSS55;SOX10;RUNX1;MSH6;FOLH1;RTEL1;NOTCH1;TNKS;EPAS1;PXN;PDGFA;GATA4;NDRG2;NDRG1;HIST1H3A;TERT;PRDM16;CAMTA1;APOE;NKX2-2;EGR1;GSTM1;HSPA5;NFATC3;MRPL28;IGF1;ARHGAP24;GFAP;SMARCA4;MLXIPL;TPX2;TRPV4;CDK2;FGFR4;CPEB4;BCL2L1;MXD4;ACHE;SETD2;PDE3B;SLC2A1;ATP2A2;ADM;LSP1;PSD3;NCOA1;PRMT5;ABCC1;DNMT3A;MST1;AKR1A1;PAX6;NGF;RHOA;SLC7A5;ATRN;ZAP70;MMP14;CREB1;MMP16;CD47;CD46;ARHGEF7;CRK;PLEC;YAP1;USP14;ADH1B;PLA2G1B;TYMS;NT5C2;TANK;ZNF629;ERBB3;ALOX5;MXI1;CTNNA3;NCAM1;E2F4;CD55;NTRK1;CDKN2B;ANGPT2;CDKN2A;NOS3;PTPN11;VEGFA;DES
Myocardial Failure	16/108	0.511079	0.999985	0	0	1.02107	0.685374	NPR1;NOS3;SERPINE1;ATP2A2;ADRB1;NRG1;AGT;NR3C2;VEGFA;NPPB;UCN2;SCD;NPPA;APOC1;KAT8;PPARGC1A
Dysautonomia, Familial	7/46	0.512561	0.999985	0	0	1.05381	0.704296	NTRK1;TUBA1B;SERPINA1;ATL1;GMPPA;APOE;NGF
Adult Diffuse Large B-Cell Lymphoma	7/46	0.512561	0.999985	0	0	1.05381	0.704296	CDH11;CDK2;ARHGEF7;TP63;CARD11;VEGFA;FOXP1
Childhood Diffuse Large B-Cell Lymphoma	7/46	0.512561	0.999985	0	0	1.05381	0.704296	CDH11;CDK2;ARHGEF7;TP63;CARD11;VEGFA;FOXP1
Drusen	7/46	0.512561	0.999985	0	0	1.05381	0.704296	CFH;CFHR1;CFHR3;PLXNA2;TIMP3;APOE;VEGFA
IIeocolitis	7/46	0.512561	0.999985	0	0	1.05381	0.704296	ERAP2;DNMT3A;MST1;MTHFR;DEFB1;IGF1;FUT2
Infiltrating Cervical Carcinoma	7/46	0.512561	0.999985	0	0	1.05381	0.704296	GNAO1;ERBB4;CDKN2A;CYP1A1;PDXP;MTHFR;VEGFA
Refractive Errors	7/46	0.512561	0.999985	0	0	1.05381	0.704296	SLC14A2;RBFOX1;WNT2B;LAMA2;PLXNA2;PAX6;RORB
Thrombus	7/46	0.512561	0.999985	0	0	1.05381	0.704296	EPO;FLT3;SERPINE1;PDE3A;CYP2C19;MERTK;AGT
Pancreatic intraepithelial neoplasia	17/115	0.512751	0.999985	0	0	1.01846	0.680294	KCNH2;NOTCH1;CISH;EPAS1;CDKN2A;MSI2;MST1R;GLI1;DUSP6;SMARCA4;ALOX5;HOXB2;STRN;FGFR4;HOXB6;SLC12A9;IL17A
Kidney Neoplasm	36/246	0.513764	0.999985	0	0	1.00645	0.670286	ACHE;ENPEP;SETD2;EPAS1;PRCC;FAM129A;ADM;DEFB1;NDRG1;POLB;FLCN;HPGDS;TERT;ALOX5;MXI1;CYP1B1;KAT8;PPARGC1A;TNS1;SLC12A9;BCHE;CDKN2A;PTCH1;TSC2;LNPEP;PAX2;VEGFA;DNM3;FOLH1;DLG2;WT1;NMU;CYP1A1;SARDH;CTNNB1;BCL2L1
Acute Megakaryocytic Leukemias	18/122	0.514336	0.999985	0	0	1.01615	0.675615	EPO;FLT3;ITGA2B;MPL;ITGAL;CBFA2T3;EPOR;PML;RUNX1;MLLT10;MECOM;APOC1;MYH11;NCAM1;ERG;CD34;BCL2L1;RBM6
Gastrointestinal Neoplasms	18/122	0.514336	0.999985	0	0	1.01615	0.675615	ATF1;ASAH1;CDKN2A;SERPINE1;SMAD9;ADM;SOX10;HIC1;ARHGAP24;VEGFA;MSH6;CDH4;CREB1;NTHL1;CTNNB1;E2F4;FGFR4;MUTYH
Language Disorders	8/53	0.514709	0.999985	0	0	1.04376	0.693218	FLCN;TOMM40;ZNF385D;MAPT;ELP4;CMIP;ROBO1;FOXP1
Mental deterioration	8/53	0.514709	0.999985	0	0	1.04376	0.693218	PDE11A;PDE10A;TREX1;MAPT;APOE;SPG11;CPLX1;DNM1
Stevens-Johnson Syndrome	8/53	0.514709	0.999985	0	0	1.04376	0.693218	CELF2;NFKBIZ;ELMO1;EP300;CTNNB1;PML;CCL27;RBX1
Mitochondrial Diseases	56/384	0.516168	0.999985	0	0	1.00232	0.662861	GFM1;SERPINA1;CLPB;TACO1;COX4I2;NFU1;ALDH2;TK2;SLC39A8;MPV17;HIBCH;ATPAF2;PAX6;ASPM;BTD;PRPF6;COL4A1;UQCRC1;NDUFS3;SLC25A12;NDUFB8;COX15;MAPKAP1;SRRT;DLST;NOL3;TFPI;MFF;COX5A;UQCRH;PDPR;HLCS;PDSS2;E4F1;COX14;APOPT1;CYC1;PPARGC1A;FGF21;PTCD1;TRMT10C;PNPT1;NDUFA6;WFS1;GFER;LRPPRC;COQ4;PDP2;QARS;NDUFAF6;EIF3K;XPNPEP3;SARDH;NDUFAF3;NDUFAF1;ACO2
Congenital clubfoot	29/198	0.516371	0.999985	0	0	1.00744	0.665845	RYR1;CTDP1;CTBP1;AP4E1;IGHMBP2;PLOD1;CPLX1;FGFRL1;AP4M1;DSE;PIEZO2;SBF2;B3GAT3;STAC3;MTHFR;WNT7A;PAX2;TRAIP;NCOR2;DES;FRAS1;SLC6A9;TH;SETBP1;TRPV4;TNNT3;ITGA8;LMX1B;RAPSN
Fatty Liver, Alcoholic	9/60	0.51664	0.999985	0	0	1.03608	0.684237	NQO1;ABCC2;HSPA5;HFE;SUOX;PPARGC1A;RELA;CTSB;SLC27A4
Angelman Syndrome	9/60	0.51664	0.999985	0	0	1.03608	0.684237	ASPM;RAI1;MEF2C;COPS2;MST1;NIPA1;MTHFR;FREM1;ARNTL
Bullous pemphigoid	9/60	0.51664	0.999985	0	0	1.03608	0.684237	DSP;PRPF6;ITGB4;ABCC8;DCTN3;CHP1;IQGAP1;PLEC;VEGFA
Cavernous Hemangioma of Brain	9/60	0.51664	0.999985	0	0	1.03608	0.684237	HP;SLC2A1;TSC2;ULK1;NCAM1;CCM2;PRSS55;CAMKMT;VEGFA
Factor V Leiden mutation	9/60	0.51664	0.999985	0	0	1.03608	0.684237	VKORC1;PLA2G1B;HFE;APOH;SERPINE1;MTHFR;APOE;TFPI;HABP2
Flexion contracture	20/136	0.517282	0.999985	0	0	1.01224	0.667233	FBN2;RYR1;LAMA2;POMT1;LTBP4;AP4E1;STAC3;NT5C2;GNS;SLC39A14;TTN;MLXIPL;SON;TRPV4;COL7A1;EP300;SMARCAD1;ORAI1;SIL1;PLEC
High, narrow palate	10/67	0.518404	0.999985	0	0	1.03001	0.67672	FIG4;VAC14;FZD2;NSD1;INSR;PIEZO2;PTPN11;BBS4;RAPSN;SDCCAG8
Cushing Syndrome	10/67	0.518404	0.999985	0	0	1.03001	0.67672	USP8;KCNJ5;PDE11A;SERPINA1;GIPR;HTR4;AGT;GIP;C1QL1;CYP17A1
Oxyphilic Adenoma	10/67	0.518404	0.999985	0	0	1.03001	0.67672	FLCN;DES;MST1;CLDN7;SLC2A1;SLC2A4;PRSS8;CDH16;PAX2;PROM2
Pustulosis of Palms and Soles	10/67	0.518404	0.999985	0	0	1.03001	0.67672	IL20;FBXL19;ERAP1;TNFAIP3;APOE;TYMS;CSMD1;CAMP;VEGFA;IL17A
Schistosomiasis	10/67	0.518404	0.999985	0	0	1.03001	0.67672	GSTM2;THRB;GSTM1;CDKN2A;PRDX1;CDK2;TIMP3;APOE;FBRS;VEGFA
Toxic Epidermal Necrolysis	10/67	0.518404	0.999985	0	0	1.03001	0.67672	CYP2C9;CELF2;NFKBIZ;ELMO1;EP300;CTNNB1;RBM45;PML;CCL27;RBX1
Hamartoma	11/74	0.520036	0.999985	0	0	1.0251	0.670271	CLCN7;FLCN;CDKN2A;CYP1A1;TSC2;HMGA2;CD34;LPP;GRM1;SLC12A9;VEGFA
Congenital ear anomaly NOS	12/81	0.521559	0.999985	0	0	1.02104	0.664629	TCHP;RAI1;GJA1;FRAS1;KCNJ11;ABCC8;KCNQ1;TNNT3;MYO6;GATA4;MYO7A;PEX14
Sensory neuropathy	12/81	0.521559	0.999985	0	0	1.02104	0.664629	EGR2;ATL1;TRPV4;PMP22;GNB4;SLC3A2;XPC;APOE;NGF;SPG11;NDRG1;VEGFA
Vascular lesions	12/81	0.521559	0.999985	0	0	1.02104	0.664629	CRB1;NQO1;EGR1;GSTM1;ALDH2;CYP2D6;PRDX1;CAD;CYP1A1;CCM2;APOE;CD34
Myoclonic Epilepsies, Progressive	13/88	0.522993	0.999985	0	0	1.01763	0.659615	PRDM8;EPM2A;ASAH1;GRN;KCNJ11;ABCC8;GOSR2;TRAPPC9;CPLX1;SMUG1;BTD;SIK1;CTSB
Atypical scarring of skin	13/88	0.522993	0.999985	0	0	1.01763	0.659615	BBS2;CRB1;IFT172;ROM1;PLOD1;MERTK;POMGNT1;USH2A;PRPF6;COL7A1;ZNF513;SNRNP200;EYS
Iron Overload	13/88	0.522993	0.999985	0	0	1.01763	0.659615	GSTM1;EPO;EPAS1;HFE;HP;TERF2;VEGFA;NPPB;TFR2;TBPL1;APOE;NEO1;ROS1
Spina Bifida	13/88	0.522993	0.999985	0	0	1.01763	0.659615	ABCC2;NOS3;PTCH1;SLC2A1;SLC5A11;MTHFR;PRKCA;SCRIB;TYMS;FOLH1;SUFU;ZIC1;LMX1B
Blood Coagulation Disorders	25/171	0.523674	0.999985	0	0	1.00527	0.650293	RYR1;RTEL1;SERPINA1;ITGA2B;MPI;SERPINE1;PTPRJ;TFPI;TERT;APOH;APOE;VKORC1;HSD3B7;ANGPT2;COG4;MTHFR;PTPN11;CYP7B1;PML;COL4A2;COL4A1;RFT1;ORAI1;MYH9;SOS2
Limb ischemia	14/95	0.524351	0.999985	0	0	1.01472	0.6551	ITGB5;NPR1;NOS3;ALOX15;MTHFR;PEAR1;VEGFA;NPPB;ATXN1;HCLS1;CTNNB1;CAMP;EPHB4;RAPGEF3
Polyneuropathy	14/95	0.524351	0.999985	0	0	1.01472	0.6551	EPO;ADH1B;DHH;IGHMBP2;VEGFA;ABHD12;ALDH2;SH3TC2;FAP;MYOT;BAG3;PMP22;MPV17;TKT
Rotting teeth	14/95	0.524351	0.999985	0	0	1.01472	0.6551	ATP6V1A;SEC23A;RTEL1;ITGB4;CTNND1;COX4I2;JMJD1C;GJA1;TERT;COL7A1;CDH11;EP300;TP63;PLEC
Gastrointestinal Stromal Tumors	47/323	0.525265	0.999985	0	0	0.99968	0.643647	FLT3;IFT172;PIK3R3;SLC2A4;GLI1;GJA1;HHAT;CCNB1;TERT;ZNF629;SUFU;RBPMS2;CYP1B1;TK2;CD34;TP63;NTRK1;CDKN2B;CA10;ABCC1;ANGPT2;CDKN2A;INSR;PTCH1;TIE1;KCNIP3;SPRY4;ETV1;IGF1;ELP4;LYZ;RHOA;VEGFA;GIP;SMUG1;FER;CDK6;PKM;DES;NPC1;WT1;CHDH;CDK2;PDE3A;SARDH;AMPH;FGFR4
Schizoaffective Disorder	16/109	0.526877	0.999985	0	0	1.01003	0.647217	NTRK1;GRID1;HFE;FAM69A;PRKCA;CPLX1;ADRA2B;NPAS2;GIGYF1;CYP2D6;RARB;RIN2;CSMD1;RGS6;MAD1L1;SDCCAG8
Alzheimer Disease, Early Onset	17/116	0.528061	0.999985	0	0	1.00811	0.643723	ACHE;BCHE;CR1;NOS3;HFE;INSR;AMFR;MTHFR;HTT;IGF1;SLC2A4;VEGFA;RELN;VSNL1;CYP2D6;APOE;MAPT
Pancytopenia	17/116	0.528061	0.999985	0	0	1.00811	0.643723	RTEL1;GSTM1;EPO;MPL;FLT3LG;FANCE;HDAC9;RUNX1;TERT;TCN2;ALDH2;MECOM;PCCB;TNFRSF8;E4F1;RBM45;CD34
Cerebral Ischemia	40/275	0.528242	0.999985	0	0	0.999222	0.637704	SETD2;GRN;EPO;SERPINE1;PIK3R3;ADM;ITGAL;RELA;NR3C2;SRR;KAT5;ALDH2;NPPA;TIMP3;TRPM7;APOE;ROS1;GTF2I;ASIC1;ZRANB3;EGR1;GPX1;HSPA4;ABCC8;NOS3;MTHFR;RPL13A;IGF1;BAZ1B;AGT;VEGFA;GFAP;TBL2;CREB1;DLG4;GTF2IRD1;ARHGEF7;MAP3K11;KCNK3;IL17A
Experimental Organism Basal Cell Carcinoma	41/282	0.529179	0.999985	0	0	0.998696	0.635598	SETD2;NOTCH1;BNC1;HM13;PDGFA;DEFB1;MSI1;IFI30;GLI1;COX5A;GJA1;AS3MT;HPGDS;TERT;CYP2D6;SUFU;HYAL3;APOE;TP53BP1;CD34;ROS1;TP63;TGM3;NQO1;CDKN2B;GSTM1;CDKN2A;STAT1;PTCH1;SIAH1;XRCC3;MTHFR;KLF14;ADRA2B;SMARCA4;VEGFA;ATRN;CYP1A1;RARB;FGFR4;CRK
Hyperplasia	18/123	0.5292	0.999985	0	0	1.00641	0.640468	CASR;CDKN2B;GPX1;IL25;EPO;SERPINE1;TNFAIP3;IGF1;HTR4;EPOR;VEGFA;SLC7A5;GJA1;PDE11A;TERT;CD34;RXRG;TP63
Peripheral T-Cell Lymphoma	18/123	0.5292	0.999985	0	0	1.00641	0.640468	EGR1;RTEL1;DNMT3A;SLC3A2;HDAC9;RHOA;FOXP1;ZAP70;CDK6;TERT;NPC1;CHL1;TNFRSF8;NCAM1;FGFR4;ARHGEF7;TP63;SKAP1
Herpes Simplex Infections	73/503	0.530613	0.999985	0	0	0.996531	0.631524	SERPINA1;TNFRSF6B;EPO;FLT3;SLC2A1;MSI1;CTCF;ARRB2;GLI1;ITGAL;SLC6A2;ELAVL3;LGALS4;GJA1;FCGRT;TIMP3;CHP1;TLK1;RPS11;CD34;POLH;CAST;DUSP2;RPL22;FLT3LG;KIF23;PDYN;NGF;RBL2;CH25H;CFDP1;MAPT;ARHGEF7;CRK;CES2;ENPEP;ASAH1;NFIX;CSH2;TNKS;CSH1;SLC3A2;TYMS;HDAC9;ARNTL;NXF1;DPP6;TERT;ZNF629;STAT4;APOE;TSPAN1;EGR1;KDM4A;RPL41;TIA1;XRCC6;STAT1;HSPA4;MCRS1;KCNIP4;HS3ST6;PML;GRIN2D;GFAP;VEGFA;SMUG1;TH;PRKRA;CYP1A1;RCOR1;RAB3GAP1;IL17A
Blindness, Legal	23/158	0.534361	0.999985	0	0	1.00016	0.626783	BBS2;CRB1;GUCY2D;LAMB2;IFT172;HEXA;POMT1;ROM1;PIK3R2;PLOD1;MERTK;POMGNT1;USH2A;PRPF6;FRAS1;ALMS1;NDUFS3;NDUFAF3;ZNF513;NDUFAF1;SNRNP200;ZNF423;EYS
Neurodegenerative Disorders	108/745	0.534847	0.999985	0	0	0.99513	0.622728	CNTF;EPO;PANK1;STH;HFE;ZBTB20;ABHD12;ENDOU;CHCHD2;KAT5;CYP2D6;CDC27;CAPN2;TNR;TGM2;EPM2A;CAST;UNC13A;PDYN;SLC9A5;CFDP1;SCN8A;IGFALS;LMX1B;KIF20B;CFH;MGST3;ITPR2;NDRG2;ATXN2;ATXN1;TRPM7;APOE;WNT1;PPARGC1A;S100A10;PRPH;GSTM4;EIF2B4;GSTM2;GSTM1;HSPA5;TIPARP;WFS1;HSPA4;MTHFR;RMDN2;IGF1;ADAP1;GFAP;MSRA;CDK6;TFCP2;DLG4;ACO2;FGFR4;MAP3K11;BCL2L1;ACHE;SERPINA1;HEXA;ADM;DBH;SUMO1;TIMP3;SPG11;CTSB;PABPC4;SIGMAR1;NIPA1;AMPD2;NGF;CYP7B1;MMP14;NPC1;ACOX1;DNAJC5;KCNMA1;MAPT;INA;ASAH1;GRN;MGRN1;PLA2G1B;ATL1;DLST;HTT;HDAC9;CPN1;EXOSC6;ZNF629;ERBB4;HSF1;SNCB;HES3;MUTYH;LINGO1;NQO1;NOS3;SYT14;LRPPRC;VEGFA;FIG4;RPGRIP1;TPPP3;PDE10A;CTNNB1;IL17A
Thyroid Neoplasm	69/476	0.535109	0.999985	0	0	0.995127	0.622239	THRB;MCM7;EPO;ITGB4;SLC2A1;PTPRJ;PTH1R;APEH;PCM1;CCND2;BSG;XPO5;ZIC1;TIMP3;TP63;SLC12A9;CTSB;MST1;CAD;KAZN;NRG1;NGF;ADRA2B;IL17RB;MMP14;CCNE1;CLDN7;MADD;PDE5A;PPARD;YAP1;ASAH1;NOTCH1;LRP1;FBLIM1;PDGFA;NDRG2;CYP19A1;TERT;ERBB3;BAG3;METTL7A;TP53BP1;RXRG;NTRK1;EGR1;CDKN2B;GSTM1;CDKN2C;ANGPT2;CDKN2A;TIE1;KCNIP3;PTCH1;XRCC3;CBX1;HMGA2;PA2G4;IGF1;ARHGAP24;EPOR;VEGFA;COPS6;WT1;SCD;ID1;CTNNB1;GOPC;FGFR4
Hepatic Fibrosis, Congenital	5/33	0.535976	0.999985	0	0	1.04839	0.653842	PKHD1;RPGRIP1;MPI;INPP5E;CYP7B1
Hyperkinesia, Generalized	5/33	0.535976	0.999985	0	0	1.04839	0.653842	BCHE;GABBR1;TH;NGF;CRHR1
Muscular Dystrophy, Emery-Dreifuss	5/33	0.535976	0.999985	0	0	1.04839	0.653842	SREBF1;SUN2;TMEM43;EIF3K;GOLGB1
Nephritis, Interstitial	5/33	0.535976	0.999985	0	0	1.04839	0.653842	CYP2C9;CYP2D6;RNLS;NGF;AGT
Abnormal dermatoglyphic pattern	5/33	0.535976	0.999985	0	0	1.04839	0.653842	SMARCAD1;PTPN11;HOXA13;SOS2;RAB3GAP1
Acute biphenotypic leukemia	5/33	0.535976	0.999985	0	0	1.04839	0.653842	FLT3;WT1;SLC3A2;ERG;CD34
Angiomyolipoma	5/33	0.535976	0.999985	0	0	1.04839	0.653842	PMEL;UBASH3B;CHL1;TSC2;IGF1
Delusions	5/33	0.535976	0.999985	0	0	1.04839	0.653842	EIF2B4;NRG1;APOE;MAPT;SNCB
Meckel syndrome type 1	5/33	0.535976	0.999985	0	0	1.04839	0.653842	RPGRIP1;INPP5E;TCTN1;IGF1;CNTLN
Nuclear cataract	5/33	0.535976	0.999985	0	0	1.04839	0.653842	HPGDS;WFS1;HSF4;SELENOF;TGM2
Polyarteritis Nodosa	5/33	0.535976	0.999985	0	0	1.04839	0.653842	INPP4B;NOTCH1;TERT;FAP;VEGFA
Primary Lesion	5/33	0.535976	0.999985	0	0	1.04839	0.653842	SMR3B;PTP4A3;CDKN2A;SERPINE1;ROS1
Trigeminal Neuralgia	5/33	0.535976	0.999985	0	0	1.04839	0.653842	HSPA5;SERPINE1;CTNNB1;TP53BP1;GFAP
Usher Syndrome	5/33	0.535976	0.999985	0	0	1.04839	0.653842	MYO15A;MYO7A;NINL;USH2A;NUCB2
Epilepsy, Lateral Temporal	4/26	0.536108	0.999985	0	0	1.06745	0.665472	GRM2;RELN;GRM1;VEGFA
Malaria, Vivax	4/26	0.536108	0.999985	0	0	1.06745	0.665472	TUBA1B;HPGDS;ANGPT2;ARTN
Osteoarthrosis, localized, not specified whether primary or secondary	4/26	0.536108	0.999985	0	0	1.06745	0.665472	SERPINA1;CDKN2A;IGF1;ERG
Blepharitis	4/26	0.536108	0.999985	0	0	1.06745	0.665472	SETD5;COL7A1;APOE;TP63
Conjugated hyperbilirubinemia	4/26	0.536108	0.999985	0	0	1.06745	0.665472	ABCC1;ABCC2;KLHL1;WLS
Cyclic neutropenia	4/26	0.536108	0.999985	0	0	1.06745	0.665472	PAX6;CD34;PPARGC1A;CAMP
Drug Eruptions	4/26	0.536108	0.999985	0	0	1.06745	0.665472	GSTM1;ALOX5;CYP1A1;MTHFR
Hyperprolactinemia	4/26	0.536108	0.999985	0	0	1.06745	0.665472	TH;INSR;CTNNB1;IGF1
Increased drug resistance	4/26	0.536108	0.999985	0	0	1.06745	0.665472	TPX2;ABCC1;NUAK2;KRT8
Meckel-Gruber syndrome	4/26	0.536108	0.999985	0	0	1.06745	0.665472	RPGRIP1;EXOC3L2;TCTN1;CNTLN
MUTYH-Associate Polyposis	4/26	0.536108	0.999985	0	0	1.06745	0.665472	MSH6;USP14;FAP;MUTYH
Personality change	4/26	0.536108	0.999985	0	0	1.06745	0.665472	EIF2B4;GRN;HTT;MAPT
Tangier Disease	4/26	0.536108	0.999985	0	0	1.06745	0.665472	SERPINA1;TERT;NPC1;APOE
Anemia, severe	6/40	0.536184	0.999985	0	0	1.03604	0.645743	GJA1;BRD1;EPO;TYMS;TMEM173;EPOR
Muscular Dystrophy, Oculopharyngeal	6/40	0.536184	0.999985	0	0	1.03604	0.645743	PABPN1;DAG1;CTNNB1;BCL2L2-PABPN1;TTN;TGM2
Hypokalemia	6/40	0.536184	0.999985	0	0	1.03604	0.645743	NPPB;KCNJ5;USP8;CACNA1D;AGT;CYP17A1
Mitochondrial Respiratory Chain Deficiencies	6/40	0.536184	0.999985	0	0	1.03604	0.645743	PNPT1;TACO1;MPV17;NOL3;ROS1;GFER
Talipes	6/40	0.536184	0.999985	0	0	1.03604	0.645743	DOCK6;RPGRIP1;NOTCH1;TNNT3;PIEZO2;STAC3
Lower limb muscle weakness	7/47	0.536586	0.999985	0	0	1.0274	0.639586	DSTYK;ATL1;KIF5A;IGHMBP2;NIPA1;CYP7B1;SPG11
Post MI	7/47	0.536586	0.999985	0	0	1.0274	0.639586	MMP14;FAP;WT1;NRG1;IGF1;CYP2C19;NGF
Rhinovirus infection	7/47	0.536586	0.999985	0	0	1.0274	0.639586	IFNL1;NCF1;SYT1;NGF;CRK;RELA;IL17A
Serum triglycerides raised	7/47	0.536586	0.999985	0	0	1.0274	0.639586	RAI1;PHKG2;GPD1;ALMS1;APOE;LIPA;UNC13D
Myasthenic Syndromes, Congenital, Slow Channel	3/19	0.536886	0.999985	0	0	1.10082	0.684678	PREPL;GFPT1;LRP4
Night blindness, stationary	3/19	0.536886	0.999985	0	0	1.10082	0.684678	TRAPPC9;ERG;GNAT1
Nystagmus, continuous pendular	3/19	0.536886	0.999985	0	0	1.10082	0.684678	RPGRIP1;CRB1;NT5C2
THANATOPHORIC DYSPLASIA, TYPE I	3/19	0.536886	0.999985	0	0	1.10082	0.684678	ACHE;STAT1;HP
Tuberculosis, Drug-Resistant	3/19	0.536886	0.999985	0	0	1.10082	0.684678	RNF34;INHA;CRK
Abnormality of the periventricular white matter	3/19	0.536886	0.999985	0	0	1.10082	0.684678	TREX1;AMPD2;SPG11
Amyloid angiopathy	3/19	0.536886	0.999985	0	0	1.10082	0.684678	TSHZ1;APOE;GFAP
Angiolymphoid hyperplasia	3/19	0.536886	0.999985	0	0	1.10082	0.684678	HMGA2;LRPPRC;VEGFA
Anhydrotic Ectodermal Dysplasias	3/19	0.536886	0.999985	0	0	1.10082	0.684678	ITGB4;ORAI1;TP63
Anti-Glomerular Basement Membrane Disease	3/19	0.536886	0.999985	0	0	1.10082	0.684678	GNAO1;COL4A3;RBM45
Atrophic retina	3/19	0.536886	0.999985	0	0	1.10082	0.684678	POMT1;PLXNA2;POMGNT1
Bell-shaped thorax	3/19	0.536886	0.999985	0	0	1.10082	0.684678	IFT172;CEP120;INPPL1
blue iris finding	3/19	0.536886	0.999985	0	0	1.10082	0.684678	MLXIPL;SOX10;TP63
Cholecystitis	3/19	0.536886	0.999985	0	0	1.10082	0.684678	GDF2;VEGFA;CXCL16
Congenital Hydrocephalus	3/19	0.536886	0.999985	0	0	1.10082	0.684678	DUSP2;FEN1;HTT
Delayed closure of the soft spot on the skull	3/19	0.536886	0.999985	0	0	1.10082	0.684678	ATP6V1A;SEC23A;PEX14
Depressed nasal tip	3/19	0.536886	0.999985	0	0	1.10082	0.684678	PHF21A;RAPSN;TP63
Dyschondroplasias	3/19	0.536886	0.999985	0	0	1.10082	0.684678	TRPV4;PTH1R;VEGFA
Endogenous Hyperinsulinism	3/19	0.536886	0.999985	0	0	1.10082	0.684678	GPX1;NOS3;INSR
Exogenous Hyperinsulinism	3/19	0.536886	0.999985	0	0	1.10082	0.684678	GPX1;NOS3;INSR
HER2-positive carcinoma of breast	3/19	0.536886	0.999985	0	0	1.10082	0.684678	CCNB1;SERPINE1;NMU
Holt-Oram syndrome	3/19	0.536886	0.999985	0	0	1.10082	0.684678	TFAP2B;NKX2-5;TRIM66
Hypopigmentation of hair	3/19	0.536886	0.999985	0	0	1.10082	0.684678	LIPH;MYO5A;SOX10
Intestinal Volvulus	3/19	0.536886	0.999985	0	0	1.10082	0.684678	HPGDS;MST1;IL17A
Late closure of anterior fontanel	3/19	0.536886	0.999985	0	0	1.10082	0.684678	ATP6V1A;SEC23A;PEX14
Legg-Calve-Perthes Disease	3/19	0.536886	0.999985	0	0	1.10082	0.684678	MTHFR;EP300;SIL1
Lipidemias	3/19	0.536886	0.999985	0	0	1.10082	0.684678	NOS3;APOE;LMX1B
Polydactyly of toes	3/19	0.536886	0.999985	0	0	1.10082	0.684678	GLI1;BBS4;SDCCAG8
Pulmonary Infiltrate	3/19	0.536886	0.999985	0	0	1.10082	0.684678	TSC2;APOE;FOXP1
Pyoderma Gangrenosum	3/19	0.536886	0.999985	0	0	1.10082	0.684678	MTHFR;SYN3;ACP1
RETINITIS PIGMENTOSA 1	3/19	0.536886	0.999985	0	0	1.10082	0.684678	CRB2;NGF;GRIN2B
Rough bone trabeculation	3/19	0.536886	0.999985	0	0	1.10082	0.684678	RTEL1;TERT;TRPV4
Staphylococcal Infections	3/19	0.536886	0.999985	0	0	1.10082	0.684678	PANK1;ORAI3;ORAI1
Tachyarrhythmia	3/19	0.536886	0.999985	0	0	1.10082	0.684678	BCHE;RYR2;HTR4
Thrombosis of cerebral veins	3/19	0.536886	0.999985	0	0	1.10082	0.684678	SERPINE1;MTHFR;APOE
Thumb aplasia	3/19	0.536886	0.999985	0	0	1.10082	0.684678	FIG4;VAC14;FANCE
Brain Infarction	9/61	0.537701	0.999985	0	0	1.0161	0.630439	IL20;PRKCH;NOS3;HFE;MSI1;SORBS1;AGT;CTSB;VEGFA
Gastrointestinal Hemorrhage	9/61	0.537701	0.999985	0	0	1.0161	0.630439	MSH6;HSD3B7;ITGA2B;ERAP1;STAT4;MYH9;PLOD1;CYP7B1;PMS1
Hypernasal voice	9/61	0.537701	0.999985	0	0	1.0161	0.630439	PPM1B;PREPL;SRCAP;KANSL1;MYOT;BAG3;JMJD1C;SLC3A1;CAMKMT
Nasal voice	9/61	0.537701	0.999985	0	0	1.0161	0.630439	PPM1B;PREPL;SRCAP;KANSL1;MYOT;BAG3;JMJD1C;SLC3A1;CAMKMT
Dystrophia unguium	10/68	0.538343	0.999985	0	0	1.0122	0.626812	DSP;NTRK1;RTEL1;TERT;ITGB4;ATL1;COL7A1;TMEM173;TP63;PLEC
Angiogenic Switch	11/75	0.539014	0.999985	0	0	1.00902	0.623591	EGR1;SETD2;ANGPT2;EPAS1;CDKN2A;SERPINE1;ADM;PRSS55;CRK;HOXB7;VEGFA
Breast Fibrocystic Disease	11/75	0.539014	0.999985	0	0	1.00902	0.623591	GSTM2;GSTM1;CYP11A1;ARTN;SLC2A1;CYP1A1;CYP1B1;MTHFR;IGF1;CYP19A1;CYP17A1
Comatose	11/75	0.539014	0.999985	0	0	1.00902	0.623591	CPT1A;KCNJ11;CYP2D6;ABCC8;HLCS;PCCB;NDUFS3;NDUFAF3;APOE;SLC25A20;NDUFAF1
Malignant Fibrous Histiocytoma	11/75	0.539014	0.999985	0	0	1.00902	0.623591	MFHAS1;ABCC1;TNFRSF6B;DES;EPAS1;CDKN2A;STAT1;WT1;PTCH1;PPARGC1A;FOXP1
Shy-Drager Syndrome	11/75	0.539014	0.999985	0	0	1.00902	0.623591	LINGO2;ATXN1;GSTM1;EPO;CYP2D6;PDXP;RMDN2;MAPT;APOE;IGF1;GFAP
Aortic Aneurysm, Ruptured	2/12	0.539058	0.999985	0	0	1.17422	0.725587	VKORC1;SERPINE1
Auditory Processing Disorder, Central	2/12	0.539058	0.999985	0	0	1.17422	0.725587	SETBP1;NRXN1
Dental Fluorosis, Acquired	2/12	0.539058	0.999985	0	0	1.17422	0.725587	MFN1;AQP5
Restrictive behavior, interests, and activities	2/12	0.539058	0.999985	0	0	1.17422	0.725587	GRN;MAPT
Thrombophilia, hereditary	2/12	0.539058	0.999985	0	0	1.17422	0.725587	IL31RA;MTHFR
Xeroderma pigmentosum, group G	2/12	0.539058	0.999985	0	0	1.17422	0.725587	FEN1;POLH
Abdominal Neoplasms	2/12	0.539058	0.999985	0	0	1.17422	0.725587	GSTM1;TSC2
Abdominal obesity metabolic syndrome	2/12	0.539058	0.999985	0	0	1.17422	0.725587	CTF1;PPARGC1A
Abnormal brain FDG positron emission tomography	2/12	0.539058	0.999985	0	0	1.17422	0.725587	GRN;MAPT
Abnormal involuntary movement	2/12	0.539058	0.999985	0	0	1.17422	0.725587	CYP2D6;CYP1A2
Abnormal lower motor neuron morphology	2/12	0.539058	0.999985	0	0	1.17422	0.725587	SIGMAR1;SPG11
Accessory rib	2/12	0.539058	0.999985	0	0	1.17422	0.725587	PTCH1;SUFU
Acute viral hepatitis	2/12	0.539058	0.999985	0	0	1.17422	0.725587	NOS3;RBM45
Adenocarcinoma of the gastroesophageal junction	2/12	0.539058	0.999985	0	0	1.17422	0.725587	HSPA5;TIMP3
Adrenocortical hyperplasia	2/12	0.539058	0.999985	0	0	1.17422	0.725587	PDE11A;GATA4
Adult Brain Neoplasm	2/12	0.539058	0.999985	0	0	1.17422	0.725587	NQO1;GSTM1
Alacrima	2/12	0.539058	0.999985	0	0	1.17422	0.725587	GMPPA;SOX10
Aseptic Necrosis of Bone	2/12	0.539058	0.999985	0	0	1.17422	0.725587	CLCN7;PTPN11
Asperger Syndrome	2/12	0.539058	0.999985	0	0	1.17422	0.725587	NRXN1;MTHFR
Biliary System Disorder	2/12	0.539058	0.999985	0	0	1.17422	0.725587	CDKN2A;CYP17A1
Cardiac sarcoidosis	2/12	0.539058	0.999985	0	0	1.17422	0.725587	RABEPK;TP63
Cerebellar dysplasia	2/12	0.539058	0.999985	0	0	1.17422	0.725587	POMT1;POMGNT1
Childhood Absence Epilepsy	2/12	0.539058	0.999985	0	0	1.17422	0.725587	CACNA2D2;CACNA1G
Chondroblastoma	2/12	0.539058	0.999985	0	0	1.17422	0.725587	SETD2;H3F3B
Chronic calcifying pancreatitis	2/12	0.539058	0.999985	0	0	1.17422	0.725587	RBM45;PSPH
Congenital leukocyte adherence deficiency	2/12	0.539058	0.999985	0	0	1.17422	0.725587	ITGAL;FERMT2
CONOTRUNCAL HEART MALFORMATIONS	2/12	0.539058	0.999985	0	0	1.17422	0.725587	NKX2-5;ZFPM2
Contractures of the joints of the lower limbs	2/12	0.539058	0.999985	0	0	1.17422	0.725587	KCNJ11;ABCC8
Corneal Scar	2/12	0.539058	0.999985	0	0	1.17422	0.725587	NTRK1;COL7A1
Coronavirus Infections	2/12	0.539058	0.999985	0	0	1.17422	0.725587	SEC23IP;XPC
Decreased circulating high-density lipoprotein levels	2/12	0.539058	0.999985	0	0	1.17422	0.725587	ALMS1;APOE
Developmental arithmetic disorder	2/12	0.539058	0.999985	0	0	1.17422	0.725587	GRN;MAPT
Dysplastic Nevus Syndrome	2/12	0.539058	0.999985	0	0	1.17422	0.725587	CDKN2A;XRCC3
Dyssomnias	2/12	0.539058	0.999985	0	0	1.17422	0.725587	RAI1;PAX6
Elevated immunoglobulin levels	2/12	0.539058	0.999985	0	0	1.17422	0.725587	TERT;TMEM173
Ependymoblastoma	2/12	0.539058	0.999985	0	0	1.17422	0.725587	LIN28A;PTCH1
Episodic ataxia type 2	2/12	0.539058	0.999985	0	0	1.17422	0.725587	ATXN1;PRKCSH
Exaggerated startle response	2/12	0.539058	0.999985	0	0	1.17422	0.725587	SLC6A9;HEXA
Eye Infections	2/12	0.539058	0.999985	0	0	1.17422	0.725587	IL17A;VEGFA
Fair hair	2/12	0.539058	0.999985	0	0	1.17422	0.725587	UBR1;TP63
Female Pseudo-Turner Syndrome	2/12	0.539058	0.999985	0	0	1.17422	0.725587	MAP2K2;PTPN11
Frontotemporal Dementia With Motor Neuron Disease	2/12	0.539058	0.999985	0	0	1.17422	0.725587	SIGMAR1;IGFALS
Gangliosidosis GM1	2/12	0.539058	0.999985	0	0	1.17422	0.725587	NFIX;HEXA
Globulin gamma serum plasma increased result	2/12	0.539058	0.999985	0	0	1.17422	0.725587	TERT;TMEM173
Glycogen Storage Disease Type VII	2/12	0.539058	0.999985	0	0	1.17422	0.725587	BRAP;AMPD3
Hospital acquired pneumonia	2/12	0.539058	0.999985	0	0	1.17422	0.725587	CYP1A1;RARB
HOYERAAL-HREIDARSSON SYNDROME	2/12	0.539058	0.999985	0	0	1.17422	0.725587	RTEL1;TERT
HUNTINGTON DISEASE-LIKE 2	2/12	0.539058	0.999985	0	0	1.17422	0.725587	BEAN1;TK2
Hyaline Membrane Disease	2/12	0.539058	0.999985	0	0	1.17422	0.725587	EPAS1;VEGFA
Hyperglobulinemia	2/12	0.539058	0.999985	0	0	1.17422	0.725587	TERT;TMEM173
Hypergranulosis	2/12	0.539058	0.999985	0	0	1.17422	0.725587	GJA1;ALOX12B
hyperparathyroid	2/12	0.539058	0.999985	0	0	1.17422	0.725587	CASR;HIC1
Hypersplenism	2/12	0.539058	0.999985	0	0	1.17422	0.725587	SYT1;RELA
Hyporeflexia of lower limbs	2/12	0.539058	0.999985	0	0	1.17422	0.725587	DES;MYOT
Increased antibody level in blood	2/12	0.539058	0.999985	0	0	1.17422	0.725587	TERT;TMEM173
Increased size of palpebral fissures	2/12	0.539058	0.999985	0	0	1.17422	0.725587	B3GAT3;PIK3R2
Intracranial Arteriovenous Malformation	2/12	0.539058	0.999985	0	0	1.17422	0.725587	ITGB5;VEGFA
Inverted Squamous Cell Papilloma	2/12	0.539058	0.999985	0	0	1.17422	0.725587	MSH6;CDKN2A
Irido-corneal dysgenesis	2/12	0.539058	0.999985	0	0	1.17422	0.725587	COL4A1;CYP1B1
Keratocystic Odontogenic Tumor	2/12	0.539058	0.999985	0	0	1.17422	0.725587	PTCH1;SUFU
Lack of insight	2/12	0.539058	0.999985	0	0	1.17422	0.725587	GRN;MAPT
Large eyes	2/12	0.539058	0.999985	0	0	1.17422	0.725587	B3GAT3;PIK3R2
Mandibuloacral dysostosis	2/12	0.539058	0.999985	0	0	1.17422	0.725587	SUN2;PTCH1
Medulloepithelioma	2/12	0.539058	0.999985	0	0	1.17422	0.725587	LIN28A;PTCH1
Metaphyseal cupping	2/12	0.539058	0.999985	0	0	1.17422	0.725587	INPPL1;PTH1R
Miosis disorder	2/12	0.539058	0.999985	0	0	1.17422	0.725587	HHAT;ORAI1
MPS III B	2/12	0.539058	0.999985	0	0	1.17422	0.725587	NBAS;GNS
Mucopolysaccharidosis II	2/12	0.539058	0.999985	0	0	1.17422	0.725587	CD34;CLOCK
Multiple lentigines	2/12	0.539058	0.999985	0	0	1.17422	0.725587	MAP2K2;PTPN11
Myeloperoxidase Measurement	2/12	0.539058	0.999985	0	0	1.17422	0.725587	RNF43;CFH
Neuropil Threads	2/12	0.539058	0.999985	0	0	1.17422	0.725587	RMDN2;MAPT
Nevus sebaceous	2/12	0.539058	0.999985	0	0	1.17422	0.725587	GLI1;TP63
OROFACIAL CLEFT 1	2/12	0.539058	0.999985	0	0	1.17422	0.725587	MTHFR;MYH9
Peeling of skin	2/12	0.539058	0.999985	0	0	1.17422	0.725587	CAST;CSTA
Pelvic girdle weakness	2/12	0.539058	0.999985	0	0	1.17422	0.725587	RYR1;MYOT
Peripheral visual field loss	2/12	0.539058	0.999985	0	0	1.17422	0.725587	GUCY2D;ZNF513
Persistent Fetal Circulation Syndrome	2/12	0.539058	0.999985	0	0	1.17422	0.725587	NOS3;CRHR1
Pharyngitis	2/12	0.539058	0.999985	0	0	1.17422	0.725587	CYP2C19;SUMF2
Primary cutaneous lymphoma	2/12	0.539058	0.999985	0	0	1.17422	0.725587	TNFRSF8;NCAM1
Psychotic episodes	2/12	0.539058	0.999985	0	0	1.17422	0.725587	HSPA4;PREP
Rectovaginal Fistula	2/12	0.539058	0.999985	0	0	1.17422	0.725587	UBR1;FREM1
Reifenstein Syndrome	2/12	0.539058	0.999985	0	0	1.17422	0.725587	RNF4;GART
Round cell tumor	2/12	0.539058	0.999985	0	0	1.17422	0.725587	GUCY2D;WT1
Sagittal craniosynostosis	2/12	0.539058	0.999985	0	0	1.17422	0.725587	IL11RA;ZIC1
Semantic-Pragmatic Disorder	2/12	0.539058	0.999985	0	0	1.17422	0.725587	SETBP1;NRXN1
VATER Association	2/12	0.539058	0.999985	0	0	1.17422	0.725587	TBC1D32;IFT172
Violence	2/12	0.539058	0.999985	0	0	1.17422	0.725587	CYP2D6;CYP2C19
Vulvar Lichen Sclerosus	2/12	0.539058	0.999985	0	0	1.17422	0.725587	CDKN2A;PRSS55
Hyperlipidemia, Familial Combined	12/82	0.539704	0.999985	0	0	1.0064	0.620679	FADS3;OSBPL9;EGR1;FABP2;MLXIPL;CDKN2B;SCD;SERPINE1;HCLS1;APOE;RXRG;ADD1
Thalassemia	12/82	0.539704	0.999985	0	0	1.0064	0.620679	HPGDS;EPO;HFE;SCN8A;PMCH;TNFRSF8;MYH9;APOE;IGF1;CD34;ACVR2B;RUNX1
Chronic Kidney Diseases	55/380	0.540721	0.999985	0	0	0.993342	0.610759	SETD2;EPO;IFT172;SERPINE1;HP;PRKAG2;AQP5;PKD1;NR3C2;GJA1;HPGDS;DACH1;CYP2D6;SOX18;MPV17;VKORC1;BCAS3;CASR;GPX1;WDR72;NGF;C1QL1;DOK6;CHDH;COL4A3;ELMO1;MYH9;CFH;SLC3A1;RELA;ADD1;PKHD1;ATXN2;GRK4;APOE;EGR1;GCKR;GSTM1;ANGPT2;CDKN2A;HSPA4;NOS3;INSR;MTHFR;RMDN2;IGF1;INO80;AGT;VEGFA;CYP2C8;NAT8;WT1;ALMS1;CFHR5;FGFR4
Aortic Aneurysm	14/96	0.541112	0.999985	0	0	1.00229	0.615535	CDKN2B;NOTCH1;ANGPT2;SERPINE1;HP;TSC2;AGT;VEGFA;FCGRT;ALOX5;MYH11;ARIH1;APOE;NKX2-5
Telecanthus	14/96	0.541112	0.999985	0	0	1.00229	0.615535	MAP2K2;STAC3;JMJD1C;PIK3R2;PTH1R;SOX10;EFTUD2;GJA1;HHAT;CCND2;ANKH;DSE;CDH11;RAPSN
Retinoblastoma	78/539	0.541449	0.999985	0	0	0.993087	0.609265	ITSN2;ACY1;IPP;CTCF;SLC6A2;TCHP;HPGDS;EXO1;TRIM27;SLC12A9;HELLS;PRMT5;DUSP2;KRT8;TSC2;PAX6;CDC25C;NGF;ADRA2B;CDC25A;HIC1;RNF40;CAMKMT;RBL2;CCNE1;CDH11;MZB1;HCLS1;PPARD;CRB1;NUP205;RTEL1;PIK3R3;CCNDBP1;TYMS;HDAC9;CRHR1;CCNB1;RELN;TERT;PRDM16;HSF1;MXI1;TRPM7;NCAM1;E2F4;SRGAP2;WNT1;FBRS;NTRK1;TFAP2B;KDM4A;CDKN2B;CDKN2C;CDKN2A;HSPA4;CBX1;MTHFR;MRPL28;HMGA2;IGF1;DEK;ARID3B;ARHGAP24;SMARCA4;VEGFA;INHBE;H1F0;CDK6;DAB1;LIN28A;FAP;WT1;CDK2;CTNNB1;HDGF;RBM45;RAB3GAP1
Luminal A Breast Carcinoma	16/110	0.54253	0.999985	0	0	0.999228	0.611041	NCOA1;NTRK1;CDKN2C;MAP3K1;CDKN2A;KRT8;SLC2A1;SOX10;RELA;LRPPRC;TOX3;CCNB1;CASP7;ERBB3;ACOX1;GPD1
Small testicle	16/110	0.54253	0.999985	0	0	0.999228	0.611041	ZMYND15;MAP3K1;SPRY4;GATA4;HS6ST1;SOX10;DUSP6;CYP17A1;CYP11A1;WT1;PROK2;MEIOB;ZFPM2;CCDC141;BBS4;SDCCAG8
Joint stiffness	17/117	0.543236	0.999985	0	0	0.997972	0.608974	FBN2;SETD5;ASAH1;SRCAP;PTH1R;BAZ1B;GNS;GNPTG;TBL2;TRPV4;NSD1;TNNT3;PIEZO2;GTF2IRD1;LMX1B;RAB3GAP1;GTF2I
Precursor T-Cell Lymphoblastic Leukemia-Lymphoma	59/408	0.543604	0.999985	0	0	0.992276	0.604826	RPL5;UCN;LRSAM1;SPI1;FLT3;CTCF;HOXA13;HOXA11;CKS1B;HOXA10;TCHP;CCND2;MECOM;ZMIZ1;FCGRT;GPER1;CD34;SLC12A9;MEF2C;DUSP1;DNMT3A;RUNX1;SLC7A5;SETBP1;ERG;CD47;CD46;ARHGEF7;PMEL;RTEL1;NOTCH1;SLC3A2;UBR1;SEMA3F;NT5C2;FUT1;ZFP36L2;TERT;ZNF629;MAP3K20;NKX2-5;CDKN2B;CDKN2C;CDKN2A;STAT1;MRPL28;HMGA2;RMDN2;PTPN11;IGF1;DEK;MERTK;SMARCA4;MLLT10;MEIS1;WT1;CDK2;FGFR4;BCL2L1
Hepatoblastoma	34/235	0.543693	0.999985	0	0	0.992936	0.605065	YAP1;EPO;SERPINE1;GATA4;GLI1;TERT;ZNF629;NSD1;APOE;WNT1;CAST;NQO1;CDKN2B;CDKN2C;ABCC2;HSPA5;CDKN2A;INSR;PTCH1;MTUS1;AXIN1;PTPN11;IGF1;CDC25C;SREBF2;AGT;EPOR;VEGFA;SETBP1;KCNQ1;TRPV4;CLDN7;CTNNB1;CD46
Upward slant of palpebral fissure	18/124	0.543938	0.999985	0	0	0.996856	0.607006	SETD5;VAC14;MEF2C;PHC1;FZD2;PTCH1;JMJD1C;CHD4;WDR62;PEX14;EFTUD2;FIG4;RAI1;ASPM;CDK6;KANSL1;CHAMP1;MCPH1
Drug habituation	20/138	0.545328	0.999985	0	0	0.994964	0.603314	CHRM2;FHOD3;BCAR3;FAAH;PRKCH;INSR;SAMD4A;ZNF804A;MTHFR;OPRM1;MSRA;AGBL4;GRM7;FAM184B;CYP2D6;FAM184A;MYO6;CTNNA3;ZNF385D;CSMD1
Colorectal Carcinoma	425/2931	0.545687	0.999985	0	0	0.994841	0.602584	ATF1;SERPINE1;IPP;GLS;GJA1;ZMIZ1;PROK2;CYP1B1;PLCE1;CDK5RAP3;WLS;RBFOX1;RPL22;WDR76;SND1;DKK4;CLDN7;TBPL1;HOXB3;CLOCK;HOXB7;SHMT2;CTBP1;HOXD1;GATA4;XPC;IQGAP1;GJC1;TERT;NTHL1;VTI1A;PPARGC1A;S100A11;S100A10;BRAP;GSTM2;GSTM1;AFAP1L1;TIPARP;ST13;PBX3;FZD9;MRPL28;MTHFR;LNPEP;EIF2AK4;GRIN2B;MLLT10;CYP2C9;TCN2;CYP1A2;CYP1A1;FERMT2;HOXD8;CPEB4;SETD2;SERPINA1;ADM;CTCF;GLI1;IKBKB;MECOM;UCN2;CHL1;TIMP3;IKBKE;HELLS;DUSP1;SIRT4;PAX6;TMEM173;SLC39A14;TERF2;AES;MMP14;MRAS;RARB;PPARD;GRN;WNT8B;PRSS50;ALOX5;CKB;BRD8;CCL19;PAIP2;CSMD2;CSMD1;PMS1;BCHE;CDKN2B;SLC16A1;CDKN2A;STAT1;MCRS1;NOC3L;SULF2;SMOC2;FABP2;ABCB10;CENPH;WT1;CTNND1;HP;MSI1;CXCL16;RPH3A;FADS2;HPGDS;SMR3B;DACH1;FCGRT;SLC39A8;ROS1;FADS1;NOMO1;KCNH2;RNF43;MAP2K2;CISH;USP4;CDC25C;CDC25A;LEMD1;HIC1;RNF41;MSH6;ERG;AJUBA;MAD1L1;NOTCH1;CBFB;TNKS;CYP2C19;CYP19A1;SAV1;BAG3;ZKSCAN3;DVL2;BMF;IP6K2;CD276;SLC14A2;TIA1;TRAPPC9;MCC;PTPRD;MLXIPL;COPS6;DAB1;CDK2;ACO2;MAP3K11;BCL2L2;BCL2L1;EIF4E3;ITGB4;FLT3;CALCOCO2;WISP1;NOB1;EXO1;HIF1AN;NEO1;NCK1;GPX1;GRID1;SIGMAR1;DNMT3A;AMT;NGF;PARD3B;PTP4A3;PKM;NPC1;ESRP2;NUMB;LCT;CRK;LRP1;FURIN;SEMA3F;AMBRA1;HDAC9;MLLT6;HDAC7;PUF60;CSK;IGF2BP2;E2F4;SH2B3;JAZF1;NTRK1;RPH3AL;ANGPT2;KCNJ11;TIE1;ERAP1;DONSON;PML;KLF5;EIF3H;BCAR1;SPON2;TNFRSF6B;AQP5;ANTXR1;LGALS4;GOLGA2;KAT5;CDC27;BSG;KAT8;SOX7;TP63;EPHB4;SLC12A9;TNS1;SOX5;SMARCC1;CPT1A;MTUS1;FLT3LG;ACSL5;ACTN4;RUNX1;INPP4B;KCNQ1;CES2;EPAS1;TSHZ1;PIK3R3;LPAR3;MST1R;PPL;PKHD1;BRIP1;RACGAP1;DPH1;TP53BP2;GSE1;TRPM7;APOE;TP53BP1;TSPAN1;SPTBN1;PAG1;SCAI;EGR1;XRCC6;INSR;XRCC3;SIAH1;IGF1;ALOX15B;SMARCA4;CCT6A;TPX2;ID1;FEN1;PTPRJ;ROBO1;PTPRG;AKAP10;XPO5;MUC12;ANKRD1;CD34;CTSB;MAP4K1;PARP6;MST1;INSRR;GAB1;AKR1A1;KIF23;RHOA;VSNL1;KIF2A;KIF2C;CD47;YAP1;ADH1B;INPP1;NOL3;TYMS;COX5A;RELA;CYP17A1;ARNTL;HSF1;HSF4;CTNNA3;CCT7;CD55;NQO1;MAP3K1;KLHL1;SORBS1;VEGFA;CYP2W1;FAP;CTNNB1;HDGF;SIPA1;RAB3GAP1;IL17A;HFE;MPL;NR3C2;SCGN;CCND2;FAM186A;CAPN2;NUSAP1;EP300;PSPH;TGM2;GEN1;CAST;CASR;TSC2;CDKAL1;PRSS55;MUC3A;FOLH1;CCNE1;PPIG;FBN2;PXN;ALOX15;LTBP4;GLYAT;HOXB13;NDRG2;FUT2;LPP;NDRG1;FUT1;ZFP36L2;FAM83H;CCNB1;UBD;CAMTA1;MYH11;ECT2;WNT3;SPECC1;UBE2I;SYT1;HSPA5;HSPA4;PTCH1;HMGA2;ARHGAP24;LIN28A;FES;GNB4;FGFR4;CHD8;CBY1;SLC2A1;TNFAIP3;CHD4;SLC2A4;PKD1;CKS1B;TCHP;POLB;FLCN;CASP7;ALDH2;ZIC1;CYP2R1;CA7;POLK;KDM6B;ABCC1;ABCC2;ABCC8;MYEOV;CAD;AXIN1;NAV2;EEF1G;RBL2;CREB1;CRY2;CRY1;MYH9;PDE5A;INA;OTUB1;MCPH1;DDX28;KDM3B;LAMA2;PLA2G1B;PDXP;SELENOF;SLC3A2;TFPI;ADD1;ERBB3;ERBB4;GNA12;TMEM208;NCAM1;MUTYH;KDM4B;NOS3;LIMK2;SPRY4;DEK;CHFR;SGPP1;SMUG1;MEIS1;DES;PDE10A;SCD;COL7A1;PMP22;CDK2AP1;RBM45
Fatty Liver	64/443	0.547016	0.999985	0	0	0.991128	0.597925	CNTF;SERPINA1;EPO;HFE;SERPINE1;HP;STAB2;NR3C2;IKBKB;FADS2;ALDH2;CAPN2;CYP1B1;CTSB;SREBF1;CPT1A;GPX1;ZGPAT;ABCC2;DGAT1;ACSL5;AMPD2;NGF;CYP7B1;GIP;ERN1;CREB1;NPC1;PPP1R3B;ACOX1;CLOCK;PPARD;SLC27A4;CTF1;EPAS1;HM13;NREP;NR2C2;CYP19A1;RELA;HSF1;APOE;PPARGC1A;FGF21;EGR1;NUS1;NQO1;GCKR;HSPA5;TIPARP;INSR;MTHFR;NR1H3;IGF1;SUOX;GFER;ACVR2B;LRPPRC;VEGFA;MLXIPL;MSRA;SCD;APOC1;IL17A
Childhood Glioblastoma	27/187	0.55	0.999985	0	0	0.990558	0.592193	EPO;HM13;FHL5;GLI1;WISP1;HOXA11;ARNTL;TRIM8;GJA1;BAG3;ERBB4;ROS1;IKBKE;KDM6B;ABCC1;H3F3B;HSPA5;CDKN2A;STAT1;DEK;POMGNT1;SYT7;RNF41;VEGFA;COPS6;ACTBL2;MAP3K11
Hepatocarcinogenesis	76/527	0.554503	0.999985	0	0	0.988975	0.583181	SETD2;GEMIN2;SERPINE1;CTNND1;RSF1;CKS1B;GJA1;HPGDS;CCND2;ALDH2;ZNF689;ROS1;SOX7;CDK5RAP3;TP63;SLC12A9;TGM2;DUSP1;DNMT3A;CAD;AXIN1;TSC2;PRKCA;PTGR1;TERF2;SND1;HIC1;DKK4;MSH6;PKM;ACOX1;TBPL1;YAP1;GRN;NOTCH1;CCNDBP1;NDRG1;SLC9A3R2;TERT;ZNF629;PRDX1;IGF2BP2;WNT1;WNT3;NTRK1;EGR1;AOC1;CDKN2B;KDM4B;GSTM1;CDKN2C;HSPA5;CDKN2A;HSPA4;SETD1A;SIAH1;MRPL28;PTPN11;IGF1;GFER;AGT;ARHGAP24;SULF2;SMARCA4;VEGFA;PTPRD;TFCP2;LIN28A;MFAP1;CYP1A2;CDK2;CYP1A1;CTNNB1;HDGF;FGFR4;BCAR1
Periodontitis, Juvenile	13/90	0.557602	0.999985	0	0	0.991082	0.578901	KCNJ5;CDKN2B;SERPINA1;IL20;CDKN2A;STAT1;SLC23A1;ITGAL;ALOX5;RBM45;CAMP;PAFAH1B1;IL17A
Micromelia	13/90	0.557602	0.999985	0	0	0.991082	0.578901	SETD5;NBAS;FZD2;IFT172;CEP120;INPPL1;DONSON;WNT7A;PTH1R;GLI1;HHAT;TRPV4;OBSL1
Granulomatosis with polyangiitis	11/76	0.557726	0.999985	0	0	0.993443	0.580059	NXF1;SERPINA1;CDK6;TNFAIP3;TIMP3;CTNNB1;DEFB1;PARP9;TMEM173;PPARGC1A;IL17A
Microcornea	11/76	0.557726	0.999985	0	0	0.993443	0.580059	RPGRIP1;SETD5;RAI1;GJA1;CTDP1;SLC16A12;PAX6;PLOD1;LMX1B;WNT3;RAB3GAP1
Macrostomia	15/104	0.55782	0.999985	0	0	0.989354	0.577505	SEC23A;PGAP1;SRCAP;INSR;NRXN1;AP4E1;BAZ1B;GNS;SMARCA4;AP4M1;FLCN;TBL2;FRAS1;GTF2IRD1;GTF2I
Plasmacytoma	16/111	0.558016	0.999985	0	0	0.988652	0.576748	RTEL1;CDKN2B;EPO;CDKN2A;STAT1;CAD;EBF1;MRPL28;PTPRJ;SLC3A2;IGF1;ITGAL;EPOR;PSMB5;SETBP1;BCL2L1
Coloboma of iris	9/62	0.558414	0.999985	0	0	0.996866	0.580829	YAP1;GRN;SUFU;PTCH1;INPP5E;SRD5A3;GDF3;ZNF423;WNT3
Hereditary Malignant Neoplasm	9/62	0.558414	0.999985	0	0	0.996866	0.580829	TCHP;MSH6;FLCN;CDKN2B;CDKN2A;PDXP;IGF1;MAP3K11;MUTYH
Leber Congenital Amaurosis	9/62	0.558414	0.999985	0	0	0.996866	0.580829	MEF2A;CRB2;RPGRIP1;CRB1;MEF2C;GUCY2D;MYO7A;NINL;PRPH
polyps	41/285	0.558445	0.999985	0	0	0.986241	0.574584	NBAS;PLA2G1B;HFE;ALOX15;HTT;SEMA3F;TYMS;TFPI;NT5C2;CYP19A1;RELA;ALDH2;ALOX5;TRPM7;CKB;CD34;SLC12A9;MUTYH;KCNH2;EGR1;RNF43;CDKN2B;SYT1;TIPARP;CDKN2A;MUC17;MTHFR;SMAD9;IGF1;MUC5B;ADRA2B;HIC1;MSH6;ASPM;FAP;CYP1A2;ORAI1;CTNNB1;FGFR4;PPARD;IL17A
Autoimmune thyroid disease	19/132	0.558837	0.999985	0	0	0.986989	0.574326	CRB1;THRB;ERAP2;CDKN2A;PTCH1;ERAP1;TNFAIP3;FUT2;SUOX;LPP;ARHGAP24;GNAO1;ERBB3;ZMIZ1;ZFAT;STAT4;RBM45;ACP1;IL17A
Lymphoma, Diffuse	8/55	0.559095	0.999985	0	0	0.99923	0.580988	TUSC2;DNMT3A;RAD54L;MTHFR;PDAP1;MRPS30;TYMS;SMARCA4
Bone pain	8/55	0.559095	0.999985	0	0	0.99923	0.580988	CLCN7;MEF2C;VSNL1;CYP2R1;PTPN11;PTH1R;WNT1;CYP19A1
Dysmorphic features	8/55	0.559095	0.999985	0	0	0.99923	0.580988	MEF2C;AUTS2;KANSL1;NRXN1;HTT;CACNA1C;SOX5;RUNX1
Ganglioneuroma	8/55	0.559095	0.999985	0	0	0.99923	0.580988	NTRK1;ERBB3;SLC2A1;NCAM1;PRSS55;HIC1;GFAP;VEGFA
Systemic onset juvenile chronic arthritis	8/55	0.559095	0.999985	0	0	0.99923	0.580988	ATXN2;STAT1;STAT4;LNPEP;IGF1;HDAC9;UNC13D;JAZF1
Differentiated Thyroid Gland Carcinoma	20/139	0.559167	0.999985	0	0	0.986545	0.573486	THRB;SYT1;CNTN5;MCM7;CDKN2A;PTCH1;XRCC3;SLC2A1;MTHFR;NRG1;IGF1;ADRA2B;ARHGAP24;RELA;VEGFA;TCHP;TERT;NCAM1;TP53BP1;DIRC3
Medulloblastoma	85/590	0.559608	0.999985	0	0	0.987745	0.573404	ACHE;MCM7;PINX1;MPL;MSI1;GLI1;ROBO1;GJA1;HPGDS;CCND2;SUFU;ZIC1;DAG1;TIMP3;TNR;KAT8;EP300;WLS;CTSB;MEF2A;EPM2A;MAP4K1;SUN2;ABCC1;MAP2K2;AXIN1;TSC2;PAX6;NGF;PRSS55;CDC25A;HIC1;MSH6;ASPM;PKM;CCNE1;SCN8A;HCLS1;CRK;MAD1L1;PAFAH1B1;PLEC;NOTCH1;KHDRBS3;TNKS;NPR3;OVCA2;HDAC9;RELA;CCNB1;TERT;BAG3;ERBB4;INPP5E;MXI1;DVL2;WNT1;SNCB;S100A10;NTRK1;GSTM2;CDKN2B;KDM4B;FZD2;GSTM1;CDKN2C;SLC16A1;SYT1;CDKN2A;PCGF2;PTCH1;IGF1;LRPPRC;ARHGAP24;EPOR;GFAP;VEGFA;MEIS1;PHF5A;CDK6;FAP;WT1;CTNNB1;CCM2;MXD3
Sezary Syndrome	22/153	0.559885	0.999985	0	0	0.985777	0.571773	NTRK1;CD164;HELLS;RTEL1;CDKN2B;CDKN2A;HM13;DNMT3A;NEDD4L;TNFAIP3;CHD3;OPRM1;KLHL42;SMARCA4;IKBKB;DNM3;STAT4;TNFRSF8;CCL19;ARHGEF7;CARD11;IL17A
contracture of elbow	7/48	0.560119	0.999985	0	0	1.00228	0.580931	ACTA1;DES;SLC6A9;B3GAT3;TRPV4;SRD5A3;WNT7A
Cutis marmorata	7/48	0.560119	0.999985	0	0	1.00228	0.580931	DOCK6;SETD5;NFIX;NOTCH1;SOX18;MYH11;TMEM173
Delayed myelination	7/48	0.560119	0.999985	0	0	1.00228	0.580931	GNAO1;RNASEH2C;FLCN;GFM1;KIF5A;SLC2A1;STAMBP
keratoacanthoma	7/48	0.560119	0.999985	0	0	1.00228	0.580931	MSH6;TERT;FAP;CDKN2A;CTNNB1;XPC;PRSS55
Neuroblastic tumors	7/48	0.560119	0.999985	0	0	1.00228	0.580931	NTRK1;CASR;TERT;HSPA5;NCAM1;CCM2;ARHGAP24
Mammary Neoplasms, Experimental	23/160	0.560267	0.999985	0	0	0.985442	0.570907	NCOA1;UBE2I;H3F3B;XRCC3;PDGFA;LNPEP;FURIN;ACTN4;PHB;IGF1;CSHL1;RPL6;DUSP6;GNAI2;MRC2;RCN1;CDK6;PKM;DES;SCD;ID1;TKT;LGALS7
Degenerative brain disorder	24/167	0.560662	0.999985	0	0	0.985135	0.570036	TOE1;KANK1;PGAP1;NFIX;CTDP1;CLPB;ACY1;WFS1;COG4;TREX1;ROGDI;NAGA;GNAO1;DNAJC3;QARS;SETBP1;PUF60;COL4A1;PCCB;TK2;STAMBP;MAPT;RAB3GAP1;AARS
Follicular thyroid carcinoma	24/167	0.560662	0.999985	0	0	0.985135	0.570036	CDKN2B;NOTCH1;THRB;CDKN2A;PTCH1;TIE1;SERPINE1;SLC2A1;FAM129A;HMGA2;MRPL28;PHB;IQGAP1;PA2G4;CYP19A1;ARNTL;VEGFA;CCND2;TERT;BSG;CLDN7;MADD;CRY2;HABP2
Choreatic disease	6/41	0.561639	0.999985	0	0	1.00638	0.580578	CTDP1;ATXN1;PDE10A;KIF5A;HTT;AARS
Genitourinary Cancer	6/41	0.561639	0.999985	0	0	1.00638	0.580578	CASR;TERT;CDKN2A;TIMP3;WNT7A;LPAR3
Gestational Trophoblastic Neoplasms	6/41	0.561639	0.999985	0	0	1.00638	0.580578	USP14;BCHE;PPP1R13B;ERBB3;QPCT;ZFP36L2
Growth Hormone-Secreting Pituitary Adenoma	6/41	0.561639	0.999985	0	0	1.00638	0.580578	SMUG1;GHSR;RASSF3;IGF1;FGFR4;PKD1
Laryngeal neoplasm	6/41	0.561639	0.999985	0	0	1.00638	0.580578	ZAP70;GSTM1;TERT;ADH1B;BSG;DEK
Rheumatic Heart Disease	6/41	0.561639	0.999985	0	0	1.00638	0.580578	NPPB;DUSP1;USP4;SLC25A20;IGF1;RBM45
melanoma	355/2454	0.562944	0.999985	0	0	0.991874	0.569906	ATF1;MAML2;SERPINE1;PKD2L1;IFI30;ANTXR1;GLS;PREX1;GJA1;KAT5;SOX18;BSG;CYP1B1;TRIM27;LGALS7;TP63;EPHB4;WLS;SLC12A9;SOX5;TNS1;WDR74;FNDC3B;EBF1;FLT3LG;PRKCA;ACTN4;MYO7A;SOX10;EML2;RUNX1;RNF123;INPP4B;CFDP1;PRKD3;PPP1R3B;CLNS1A;ORAI1;ZNF831;KIF20A;CLOCK;HOXB7;TSPYL4;ASF1A;RTEL1;CASZ1;LXN;CDCA4;EPAS1;CTBP1;PDGFA;IL20RB;NCAPG;GATA4;LPAR3;XPC;ABCB8;HPR;FAM160B1;BRIP1;NUAK2;TERT;APOH;PRDX1;PRDM16;INPP5E;TRPM7;APOE;PPARGC1A;PAG1;FDFT1;HEXIM1;EGR1;NUS1;GSTM2;XRCC6;GSTM1;DNAH17;HIST1H4K;TIPARP;ST13;HIST1H4L;TREX1;XRCC3;MYO5A;MRPL28;NFATC1;RMDN2;EIF2AK4;IGF1;SMARCA4;MLLT10;HIST1H4A;HIST1H4B;LPAR5;ID1;HIST1H4I;HOXD3;HIST1H4J;HIST1H4C;SLC2A4RG;ARF3;ACHE;RYR2;SETD2;IL25;ARPC1B;GLI1;PTPRF;ROBO1;IKBKB;TUBA1B;CHL1;TIMP3;CD34;CTSB;NCOA1;PRMT5;DUSP1;MST1;GAB1;SLC35G2;KIF23;PAX6;TMEM173;RHOC;TERF2;DUSP6;PAX2;RHOA;DDB2;SLC7A5;MMP14;RAP2B;KCNMA1;RARB;HCLS1;KIF2C;CD47;ARHGEF7;CD46;RAPGEF3;PPARD;YAP1;KANK2;CSTA;ASAH1;TYMS;COX5A;RELA;FAM129B;ARNTL;REM1;OS9;MGAT5;ALOX5;NCR3LG1;HSF1;GPAT2;CSMD2;CSMD1;JAM3;LGALS7B;NQO1;CDKN2B;MAP3K1;CDKN2C;ODAM;CDKN2A;STAT1;PCGF2;KLHL1;WWP2;ELP5;ELP6;DCBLD1;AGT;LRPPRC;VEGFA;PDP2;FAP;WT1;QPCT;CTNNB1;HDGF;GOPC;SIPA1;IL17A;EPO;GTF2B;CTNND1;ITGA2B;LY75;HP;MPL;CMIP;HOXA11;DOCK10;HHAT;HPGDS;SMR3B;PPIP5K1;NPPA;TNFRSF8;EP300;PLXNC1;ROS1;TGM2;KCNH2;PDIA3;CASR;MAP2K2;SLC15A2;CISH;TSC2;CDKAL1;CDC25C;NPNT;PRSS55;CAMKMT;MSH6;ERN1;PRPF6;COL4A2;COL4A1;COL4A3;PHIP;MAD1L1;PMEL;KHDRBS2;RAB5B;PFKFB4;SEMA7A;NOTCH1;NPR1;ALOX15;PXN;LTBP4;PHB;HOXB13;NDRG1;NPAS2;RAI1;CCNB1;UBD;SRGAP2;WNT1;EVI5;WNT3;CD276;TFAP2B;UBE2I;PNPT1;SYT1;HSPA5;HSPA4;PTCH1;HMGA2;LY75-CD302;ARHGAP24;INHBE;PTPRD;TFCP2;CDK6;DLG2;FES;CDK2;PLEKHM2;FGFR4;BCL2L1;UCN;WNT2B;DOCK3;SLC2A1;DDX43;LSP1;ITGAL;RABEPK;GRM1;CKS1B;TCHP;PPP6C;ARL5B;CASP7;EXO1;CYP2R1;TLK1;POLH;KDM6B;DSP;ABCC1;CR1;ABCC2;DTX3L;ABCC8;DNMT3A;PDE4C;AXIN1;NRG1;ETV1;OPRM1;NGF;POMGNT1;ADRA2B;DNAJC1;PTP4A3;CREB1;CDH11;ITGA8;CRY1;NDUFS3;PDE5A;CRK;LRP1;LAMA2;MGRN1;NT5C2;NR2C2;CXXC5;TFPI;HDAC9;TTN;NXF1;NT5DC1;EFS;ERBB3;ERBB4;GNA11;MXI1;PDSS2;CSK;NCAM1;MUTYH;NTRK1;POLN;NOS3;LAMB2;AMFR;TIE1;SPRY4;PTPN11;DEK;MERTK;EPOR;TBX2;SMUG1;MYO1B;MEIS1;MFAP1;COL7A1;IMPDH2;DRG1;CCDC63;RBM45;BCAR1
Adducted thumb	5/34	0.563919	0.999985	0	0	1.01217	0.579818	FBN2;AP4M1;DSE;TNNT3;RFT1
Anastomosis	5/34	0.563919	0.999985	0	0	1.01217	0.579818	EPO;MTHFR;IGF1;NR3C2;VEGFA
Autosomal Recessive Parkinsonism	5/34	0.563919	0.999985	0	0	1.01217	0.579818	TH;PRKRA;MAPT;NGF;PDYN
Generalized Anxiety Disorder	5/34	0.563919	0.999985	0	0	1.01217	0.579818	ERN1;GJA1;HSPA5;PDE1A;CRHR1
Idiopathic osteoarthritis	5/34	0.563919	0.999985	0	0	1.01217	0.579818	HCK;HFE;PHB;IGF1;FGFR4
Increased appetite	5/34	0.563919	0.999985	0	0	1.01217	0.579818	GRN;SETD2;PREPL;SLC3A1;MAPT
Monocytosis	5/34	0.563919	0.999985	0	0	1.01217	0.579818	EGR1;MLXIPL;ADH1B;AGT;RUNX1
Myelodysplastic Syndrome with Isolated del	5/34	0.563919	0.999985	0	0	1.01217	0.579818	EGR1;GFM1;ATXN1;SH3TC2;CD34
prostatitis	5/34	0.563919	0.999985	0	0	1.01217	0.579818	NQO1;GPER1;DNMT3A;VEGFA;IL17A
Richter's syndrome	5/34	0.563919	0.999985	0	0	1.01217	0.579818	ZAP70;NOTCH1;CDKN2A;LRP4;SLC3A2
Wolff-Parkinson-White Syndrome	5/34	0.563919	0.999985	0	0	1.01217	0.579818	KCNQ1;PRKAG2;TSC2;TTN;MYH7
Mesothelioma	55/383	0.565934	0.999985	0	0	0.98408	0.560214	EPO;TUSC2;SERPINE1;SLC2A1;ADM;ZDHHC8;GLI1;HOXA10;GJA1;ACTR1A;EPHB4;TP63;WLS;ABCC1;ABCC2;TSC2;ADRA2B;CAMKMT;MMP14;HOXB4;CD46;YAP1;NOTCH1;AHNAK;PDGFA;SELENOF;TYMS;TFPI;HDAC9;GABARAP;RELA;GJC1;NXF1;TERT;PUF60;CD276;EGR1;NQO1;XRCC6;CDKN2B;GSTM1;CDKN2A;STAT1;HSPA4;NOS3;XRCC3;MRPL28;WNT7A;EPOR;VEGFA;TCN2;WT1;CDK2;CTNNB1;BCL2L1
Pancreatic carcinoma	270/1869	0.566726	0.999985	0	0	0.990372	0.562412	FAAH;TNFRSF6B;SERPINE1;ALKBH3;CDC20;GJA1;RPS6KA2;BSG;CYP1B1;TRIM27;PRSS3;SOX7;TP63;EPHB4;WLS;SLC12A9;SMARCC1;KRT8;PRKCA;ACTN4;EML2;DKK4;SCN10A;AZGP1;KCNQ1;CLDN7;SPARCL1;HOXB3;HOXB2;KIF20A;CLOCK;HOXB7;CES2;HOXB6;PARPBP;EPAS1;DHH;PDGFA;GATA4;MST1R;TERT;PRDX1;TP53BP2;TRPM7;HIVEP3;TP53BP1;PPARGC1A;TSPAN1;ST3GAL3;EGR1;XRCC6;GSTM1;ICMT;TIPARP;INSR;XRCC3;MICAL3;GDF2;MRPL28;MTHFR;NFATC1;RMDN2;IGF1;SMARCA4;TPX2;ARTN;ID1;CYP1A2;NMU;CYP1A1;RAD17;SLC2A4RG;FERMT2;SETD2;IL20;SERPINA1;ARPC1A;HNF4G;ADM;GLI1;SLC6A2;TRIOBP;ROBO1;PTPRG;IKBKB;MRC2;MUC13;CD34;CTSB;MAP4K1;SREBF1;DUSP1;MST1;AKR1A1;PRPF40B;PAX6;NME5;RHOC;DUSP6;IL17RB;MMP14;MZB1;HCLS1;CD47;ARHGEF7;YAP1;KANK2;ASAH1;ADH1B;ADCY3;TYMS;NOL3;COX5A;RELA;CYP17A1;FAM129B;ARNTL;ARFRP1;RELN;ALOX5;HSF1;RAD54L;BRD8;MAP4K5;PMS1;NQO1;GABBR1;CDKN2B;MAP3K1;CDKN2A;STAT1;SCTR;KLHL1;AGT;LRPPRC;VEGFA;SLCO3A1;WT1;TCEA2;CTNNB1;HFE;GEMIN2;CTNND1;HP;YEATS4;NR3C2;HHAT;HPGDS;CCND2;CAPN2;EP300;ROS1;PPFIA4;SBF2;TGM2;KCNH2;CAST;RNF43;CASR;MAP2K2;ZGPAT;KDM2B;THOC1;CDKAL1;CDC25C;PRSS55;CDC25A;HIC1;FOXP1;ERN1;COL4A2;MADD;FBN2;BRSK2;PFKFB4;NOTCH1;CALCRL;ALOX15;NOP2;GLYAT;BHLHE22;PHB;CYP2C19;FUT2;NDRG2;FUT1;NDRG1;SAV1;SLC9A3R2;DPP6;BAG5;BAG3;MAP3K20;WNT1;CD276;NOP14;GCKR;PNPT1;SYT1;HSPA5;MUC17;HSPA4;PTCH1;GFPT1;TNK1;HMGA2;MCC;ARHGAP24;INHBE;CDK6;LIN28A;CDK2;FGFR4;BCL2L1;RERE;CRISP1;WNT2B;MCM7;FLT3;BNC1;CELF2;SLC2A1;CHD3;LSP1;SLC2A4;PKD1;TCHP;SUMO1;ALDH2;CYP2R1;NEO1;RBM5;PELP1;KDM6B;ABCC1;ABCC2;DNMT3A;NRG1;OPRM1;NGF;EEF1G;PKM;CRY2;CRY1;NUMB;CRK;PLEC;MCPH1;NR2C2;HDAC9;ZNRF3;PARD6A;ERBB3;ERBB4;GNA12;NAA25;NCAM1;DNAI1;NTRK1;ANGPT2;KCNJ11;PTPN11;MUC5B;TBX2;SMUG1;NIN;KLF5;APOC1;RBM45;BCAR1
Encephalopathy, Toxic	4/27	0.567449	0.999985	0	0	1.02098	0.578494	BCHE;NQO1;TIMP3;BCL2L1
Achondroplasia	4/27	0.567449	0.999985	0	0	1.02098	0.578494	COL10A1;CYP2C19;TP63;AGT
Anterior uveitis	4/27	0.567449	0.999985	0	0	1.02098	0.578494	SERPINA1;CFH;STAT4;IL17A
Chronic Lung Injury	4/27	0.567449	0.999985	0	0	1.02098	0.578494	NTRK1;CYP1A2;CYP1A1;NGF
Decreased albumin	4/27	0.567449	0.999985	0	0	1.02098	0.578494	DGAT1;MPI;PLCE1;ACTN4
Fluid overload	4/27	0.567449	0.999985	0	0	1.02098	0.578494	DUSP1;ATP2A2;ADM;CYP17A1
Gastric lymphoma	4/27	0.567449	0.999985	0	0	1.02098	0.578494	MSH6;CDKN2A;MAP3K20;SLC3A2
Generalized vitiligo	4/27	0.567449	0.999985	0	0	1.02098	0.578494	RERE;SMOC2;TH;FOXP1
Idiopathic Interstitial Pneumonias	4/27	0.567449	0.999985	0	0	1.02098	0.578494	SERPINE1;FAM13A;MUC5B;CD34
Mildly elevated creatine phosphokinase	4/27	0.567449	0.999985	0	0	1.02098	0.578494	ACTA1;TIA1;GFPT1;MYH7
Mucinous neoplasm	4/27	0.567449	0.999985	0	0	1.02098	0.578494	RNF43;CDKN2A;SMARCA4;VEGFA
Nevus elasticus	4/27	0.567449	0.999985	0	0	1.02098	0.578494	ABCC1;MYH11;PKD1;VEGFA
Pregnancy in Diabetics	4/27	0.567449	0.999985	0	0	1.02098	0.578494	MMP14;ABCC2;SLC2A1;CSHL1
Toxic Encephalitis	4/27	0.567449	0.999985	0	0	1.02098	0.578494	BCHE;NQO1;TIMP3;BCL2L1
Glaucoma, Primary Open Angle	21/147	0.572887	0.999985	0	0	0.978258	0.544956	EGR1;GSTM2;CDKN2B;GSTM1;IL20;CDKN2A;NOS3;FNDC3B;IL20RB;MTHFR;LOXL1;PKHD1;RPGRIP1;HPGDS;ATXN2;CYP1B1;LMX1B;APOE;CNTN4;TGM2;MUTYH
Left-Sided Heart Failure	18/126	0.572963	0.999985	0	0	0.978281	0.544837	NPR1;NOS3;SERPINE1;ATP2A2;ADRB1;NRG1;AGT;NR3C2;VEGFA;NPPB;UCN2;SCD;NPPA;APOC1;KAT8;MYH11;APOE;PPARGC1A
Premature Birth	17/119	0.573102	0.999985	0	0	0.978288	0.544604	SETD5;MAP2K2;ITGB4;SLC23A1;IGHMBP2;TPRKB;MTHFR;PTH1R;PEX14;VEGFA;FIG4;CYP11A1;PNPO;RAPSN;SLC27A4;MYH7;PLEC
Amino Acid Metabolism, Inborn Errors	3/20	0.573271	0.999985	0	0	1.03601	0.57643	XPC;EIF2AK4;PSPH
Arnold-Chiari Malformation, Type I	3/20	0.573271	0.999985	0	0	1.03601	0.57643	PPP1CB;GDF3;PAX2
Mental Disorders, Severe	3/20	0.573271	0.999985	0	0	1.03601	0.57643	FAM69A;LMX1B;RIN2
Psychosis, Involutional	3/20	0.573271	0.999985	0	0	1.03601	0.57643	RELN;GALR3;CRHR1
Thymoma, type C	3/20	0.573271	0.999985	0	0	1.03601	0.57643	EGR1;CDKN2A;CDK2
Abnormality of abdomen morphology	3/20	0.573271	0.999985	0	0	1.03601	0.57643	MSH6;FLCN;RAPSN
Action Myoclonus-Renal Failure Syndrome	3/20	0.573271	0.999985	0	0	1.03601	0.57643	EPM2A;PRDM8;GOSR2
Aplasia/Hypoplasia of the iris	3/20	0.573271	0.999985	0	0	1.03601	0.57643	RPGRIP1;WT1;PAX6
Asthmatic pulmonary eosinophilia	3/20	0.573271	0.999985	0	0	1.03601	0.57643	IL25;STAT4;IL17A
Autoimmune liver disease	3/20	0.573271	0.999985	0	0	1.03601	0.57643	NXF1;CYP2D6;NCAM1
Basal Ganglia Diseases	3/20	0.573271	0.999985	0	0	1.03601	0.57643	CYP2D6;PRKRA;MFF
Carcinoma of ampulla of Vater	3/20	0.573271	0.999985	0	0	1.03601	0.57643	CYP1A1;APOE;PML
Cartilaginous exostosis	3/20	0.573271	0.999985	0	0	1.03601	0.57643	EIF3K;ATL1;PTPN11
Cerebral Vasospasm	3/20	0.573271	0.999985	0	0	1.03601	0.57643	NOS3;TIMP3;APOE
Chronic small plaque psoriasis	3/20	0.573271	0.999985	0	0	1.03601	0.57643	MTHFR;VEGFA;IL17A
Chronic ulcerative colitis	3/20	0.573271	0.999985	0	0	1.03601	0.57643	CDKN2A;CTNNB1;SLC25A20
Clear cell sarcoma of kidney	3/20	0.573271	0.999985	0	0	1.03601	0.57643	FOXD1;TERT;WT1
Compensatory Hyperinsulinemia	3/20	0.573271	0.999985	0	0	1.03601	0.57643	GPX1;NOS3;INSR
Coronary Artery Vasospasm	3/20	0.573271	0.999985	0	0	1.03601	0.57643	ARHGAP9;SLC14A2;NOS3
Dyslipoproteinemias	3/20	0.573271	0.999985	0	0	1.03601	0.57643	HP;APOE;KLF14
Filarial Elephantiases	3/20	0.573271	0.999985	0	0	1.03601	0.57643	CISH;VEGFA;SOCS5
Glycogen Storage Disease Type I	3/20	0.573271	0.999985	0	0	1.03601	0.57643	MLXIPL;BTD;NR1H3
Infantile Refsum Disease	3/20	0.573271	0.999985	0	0	1.03601	0.57643	GPD1;SLC25A20;PEX14
Involutional Depression	3/20	0.573271	0.999985	0	0	1.03601	0.57643	RELN;GALR3;CRHR1
Involutional paraphrenia	3/20	0.573271	0.999985	0	0	1.03601	0.57643	RELN;GALR3;CRHR1
malignant neoplasm of breast staging	3/20	0.573271	0.999985	0	0	1.03601	0.57643	SHARPIN;CYP19A1;RUNX1
Morbilliform Drug Reaction	3/20	0.573271	0.999985	0	0	1.03601	0.57643	ALOX5;CYP1A1;MTHFR
Pendular Nystagmus	3/20	0.573271	0.999985	0	0	1.03601	0.57643	RPGRIP1;CRB1;NT5C2
Piebaldism	3/20	0.573271	0.999985	0	0	1.03601	0.57643	RTEL1;TERT;MYO5A
Placental Choriocarcinoma	3/20	0.573271	0.999985	0	0	1.03601	0.57643	CSH2;CSH1;CYP19A1
Poikiloderma	3/20	0.573271	0.999985	0	0	1.03601	0.57643	XPC;POLH;DDB2
Protuberant abdomen	3/20	0.573271	0.999985	0	0	1.03601	0.57643	INPPL1;PTH1R;LIPA
Renal glomerular fibrosis	3/20	0.573271	0.999985	0	0	1.03601	0.57643	ITGB4;TMEM127;PLEC
Rokitansky Kuster Hauser syndrome	3/20	0.573271	0.999985	0	0	1.03601	0.57643	HOXA10;GALT;WNT7A
Soft skin	3/20	0.573271	0.999985	0	0	1.03601	0.57643	MLXIPL;PLOD1;PAX2
Stenosis of external auditory canal	3/20	0.573271	0.999985	0	0	1.03601	0.57643	CTBP1;CPLX1;FGFRL1
Velvety skin	3/20	0.573271	0.999985	0	0	1.03601	0.57643	MLXIPL;PLOD1;PAX2
Vulval intraepithelial neoplasia	3/20	0.573271	0.999985	0	0	1.03601	0.57643	CCNB1;CDKN2A;PDXP
Skin Erosion	16/112	0.573315	0.999985	0	0	0.978296	0.544245	DSP;PHC1;ITGB4;CDKN2A;NFATC1;TERF2;VEGFA;TERT;COL7A1;SH3BP2;TBPL1;RBM45;CTSB;PAFAH1B1;PLEC;IL17A
Nephroblastoma	53/370	0.573388	0.999985	0	0	0.981159	0.545712	SPI1;FLT3;SLC2A1;CTCF;TCHP;HPGDS;CCND2;CHL1;XPO5;CD34;TP63;ABCC1;DNMT3A;PRKCA;PAX6;ACTN4;NGF;TERF2;PAX2;RNF40;RUNX1;KCNQ1;CDH11;HOXB4;LMX1B;ZFPM2;PDGFA;NR2C2;TTN;PKHD1;NCKIPSD;EFS;TERT;NSD1;CTNNA3;MYH11;NCAM1;EGR1;EGR2;CDKN2A;STAT1;HSPA4;PTCH1;DEK;ACVR2B;ARHGAP24;VEGFA;DLG2;LIN28A;DES;TCN2;WT1;CTNNB1
Biliary Atresia	15/105	0.573616	0.999985	0	0	0.978303	0.543737	RBFOX1;SERPINA1;ANGPT2;EPAS1;STAT1;DNMT3A;PDGFA;IGF1;SRL;VEGFA;CREB1;CYP1A2;CHP1;NCAM1;SLC26A6
Bulging forehead	15/105	0.573616	0.999985	0	0	0.978303	0.543737	SETD2;FZD2;NFIX;B3GAT3;LRP4;GNS;LRPPRC;FOXP1;PPP1CB;CCND2;SETBP1;DPH1;NSD1;INPP5E;MAB21L2
Ehlers-Danlos Syndrome	15/105	0.573616	0.999985	0	0	0.978303	0.543737	ATP6V1A;FBN2;NOTCH1;SERPINA1;LTBP4;TSC2;SLC39A13;PLOD1;FLCN;REM1;COL4A1;DSE;PIEZO2;MYH11;RIN2
Mixed Salivary Gland Tumor	15/105	0.573616	0.999985	0	0	0.978303	0.543737	NCOA1;CRTC3;MAML2;CDKN2A;PDGFA;HMGA2;TYMS;ARHGAP24;GFAP;VEGFA;TERT;PRDX1;CDH11;CTNNB1;TRIM27
Prominent forehead	15/105	0.573616	0.999985	0	0	0.978303	0.543737	SETD2;FZD2;NFIX;B3GAT3;LRP4;GNS;LRPPRC;FOXP1;PPP1CB;CCND2;SETBP1;DPH1;NSD1;INPP5E;MAB21L2
Myeloid Leukemia, Chronic	126/876	0.573744	0.999985	0	0	0.98562	0.547583	SPI1;EPO;HP;INPPL1;MPL;MSI2;AQP5;NR3C2;HOXA11;HOXA10;HPGDS;SMR3B;CCND2;UBASH3B;CYP2D6;ADORA1;EP300;ROS1;RGS6;TGM2;PRKCH;EBF2;HIC1;CAMKMT;RUNX1;TFR2;PPIG;HOXB1;ERG;CLOCK;CES2;OSBP2;BLK;FBN2;RTEL1;NOTCH1;CBFB;EPAS1;ALOX15;ATXN1;TERT;PRDM16;MYH11;TP53BP1;ZNF423;EGR1;MSR1;XRCC6;GSTM1;SYT1;HIST1H4K;HSPA5;HIST1H4L;HSPA4;PTCH1;MRPL28;HMGA2;MTHFR;IGF1;ARHGAP26;ARHGAP24;CYP2C8;HIST1H4A;CDK6;HIST1H4B;CDK2;HIST1H4I;HIST1H4J;HIST1H4C;FGFR4;BCL2L1;SERPINA1;FLT3;SLC2A1;CBY1;DDX43;ARRB2;SLC2A4;IKBKB;PCM1;MECOM;SLC22A17;CD34;CTSB;ABCC1;CR1;DNMT3A;NGF;ZAP70;MMP14;PTP4A3;PKM;SETBP1;CRY2;CRY1;NUMB;TKT;CRK;PAFAH1B1;YAP1;SLC3A2;TYMS;HDAC9;RELA;ARNTL;ALOX5;NCAM1;CCL19;SH2B3;CD55;NTRK1;CDKN2B;STAT1;CDKN2A;TIE1;PTPN11;DEK;LRPPRC;PML;VEGFA;WT1;PMP22;CTNNB1;RBM45;SIPA1;IL17A
Myelofibrosis	14/98	0.574022	0.999985	0	0	0.978311	0.543048	EPO;CDKN2A;HP;MPL;HMGA2;RUNX1;VEGFA;NPPB;NCOR2;CDK2;RARB;CD34;SH2B3;PAFAH1B1
Embryonal Rhabdomyosarcoma	13/91	0.574556	0.999985	0	0	0.978318	0.542142	MEF2A;NCOA1;YAP1;NOTCH1;PTCH1;SLC2A4;GLI1;TERT;TH;SUFU;NCAM1;FGFR4;CRK
Anemia, Sickle Cell	33/231	0.575189	0.999985	0	0	0.978168	0.540983	LRSAM1;NCF1;EPAS1;EPO;HFE;SERPINE1;HP;ITGAL;FUT1;RELA;NPPB;HPGDS;CYP2D6;CD34;CD55;EGR1;GSTM1;ANGPT2;SYT1;NOS3;CAD;MTHFR;IGF1;ARAP1;SORCS2;AGT;VEGFA;CAMKMT;LIN28A;COL4A1;SCD;MYH9;PDE5A
Late tooth eruption	12/84	0.575248	0.999985	0	0	0.978326	0.540969	CLCN7;SETD5;GJA1;SEC23A;IL11RA;PTCH1;SLC39A13;UBR1;IGF1;SUOX;ANTXR1;OBSL1
Thrombophilia	12/84	0.575248	0.999985	0	0	0.978326	0.540969	PPP1R3B;NOS3;APOH;SERPINE1;SERPINA10;STAT4;MTHFR;APOE;TFPI;FGFR4;GTPBP1;HABP2
Congenital anomaly of testis	11/77	0.576136	0.999985	0	0	0.978333	0.539464	BBS2;CRB1;PRPF6;IFT172;ROM1;ZNF513;SNRNP200;MERTK;POMGNT1;USH2A;EYS
Progressive night blindness	11/77	0.576136	0.999985	0	0	0.978333	0.539464	BBS2;CRB1;PRPF6;IFT172;ROM1;ZNF513;SNRNP200;MERTK;POMGNT1;USH2A;EYS
Recurrent otitis media	11/77	0.576136	0.999985	0	0	0.978333	0.539464	MLXIPL;SETD2;DNAI2;SRCAP;HYAL1;LRBA;ARMC4;CCDC65;CCDC151;TP63;SDCCAG8
Anemia, Diamond-Blackfan	10/70	0.577274	0.999985	0	0	0.978341	0.537539	RPS26;RPL5;EPO;SERPINE1;FAM69A;TRIM27;RPL15;CD34;RPS10;CRK
Leukoplakia, Oral	10/70	0.577274	0.999985	0	0	0.978341	0.537539	RTEL1;CDKN2B;GSTM2;GSTM1;SETBP1;TERT;CYP1A1;CYP1B1;MRPL28;SIK1
Cutaneous Melanoma	43/301	0.578337	0.999985	0	0	0.978092	0.535601	ATF1;YAP1;PMEL;MAML2;MCM7;XPC;TFPI;GRM1;PPP6C;CHAF1B;TERT;ERBB4;HYAL2;GNA11;PRDM16;NFKBIZ;TIMP3;CCL19;TP63;POLH;CD276;NCOA1;TFAP2B;CDKN2B;GSTM1;CDKN2C;MAP2K2;CDKN2A;XRCC3;RMDN2;CDKAL1;IGF1;DDB2;VEGFA;CDK6;CREB1;CDK2;RARB;CTNNB1;PLEKHM2;MCM6;FGFR4;CLOCK
Abdomen distended	9/63	0.578734	0.999985	0	0	0.978348	0.535071	THRB;ITGB4;PRKCSH;WT1;INSR;LMOD1;MYH11;NKX2-5;LIPA
Pallor of optic disc	9/63	0.578734	0.999985	0	0	0.978348	0.535071	BBS2;ATXN1;IFT172;NDUFS3;NDUFAF3;ZNF513;NDUFAF1;SNRNP200;MERTK
Liver Cirrhosis, Experimental	115/801	0.580273	0.999985	0	0	0.983467	0.535259	SLC23A1;ITGA2B;INPPL1;CXCL16;GLS;DOCK10;HPGDS;LGALS2;GJA1;CYP2D6;SLC39A8;WLS;SMARCC1;KRT8;TRAFD1;GCAT;COL4A2;PPP1R3B;COL4A1;IGFALS;CES3;CES2;ENPEP;PDGFA;IQGAP1;NREP;NDRG2;NDRG1;NPAS2;UBD;LPXN;BMF;ECT2;S100A11;CD276;S100A10;HEXIM1;GSTM1;ACBD4;NEK6;RARRES1;LY86;MYO5A;RMDN2;IGF1;INHBC;PTRHD1;INHBE;PTPRD;NAT8;NBEA;CYP1A2;ARHGAP9;ACHE;EIF4E3;HIP1;CELF2;ARPC1B;ADM;TCF20;ARRB2;RCSD1;ITGAL;CASP7;TMEM43;ALDH2;NFKBIZ;SREBF1;HELLS;ABCC2;AKTIP;NRG1;DUSP6;CTTNBP2NL;NCOR2;RBL2;ATRN;HCK;RCN1;CRY1;LCP2;HAGH;KANK1;ASAH1;GRN;AHNAK;SEZ6;RELA;CYP17A1;GNAI2;TMEM165;SRR;DRAM1;CNPY4;ABLIM3;MGAT5;SLC17A1;SLC17A2;PLEKHH1;RPH3AL;CMTM3;NOS3;LIMK2;ERAP1;STAC3;TM6SF1;AGT;VEGFA;KTN1;FABP2;SMOC2;FMNL1;MYO1C;CKLF;R3HDM2
Autoimmune arthritis	8/56	0.580623	0.999985	0	0	0.978356	0.531887	ZAP70;FLT3;HSPA4;RBM45;CRK;LRPPRC;CPN1;IL17A
Gastrointestinal Diseases	8/56	0.580623	0.999985	0	0	0.978356	0.531887	FAAH;SPI1;ABCC2;CHD8;PROK2;MTHFR;TGM2;MUTYH
Gonorrhea	8/56	0.580623	0.999985	0	0	0.978356	0.531887	ZAP70;DOCK3;CFH;GNA12;C4BPA;FURIN;PKD1;IL17A
Vertigo	8/56	0.580623	0.999985	0	0	0.978356	0.531887	RYR2;MYL2;MPL;NAGA;MYO7A;CNNM2;SH2B3;EPOR
Crohn Disease	131/912	0.581427	0.999985	0	0	0.983957	0.53357	FAAH;TNFRSF6B;CRTC3;TMEM183A;NCF1;SLC23A1;SERPINE1;HP;DEFB1;APEH;CELSR3;CXCL16;LGALS4;FADS2;MPRIP;KAT5;ZMIZ1;DAG1;EP300;BSN;FADS1;EPHB4;TP63;KPNA1;NSF;GHSR;ZGPAT;ZBTB38;KRT8;CDKAL1;RBX1;TRAIP;ERN1;TMEM258;TBPL1;ULK1;TCTA;ZNF831;NOTCH1;NPR3;THADA;MST1R;FUT2;LPP;ATXN2;RIC8B;UBD;APOE;EGR1;RTEL1-TNFRSF6B;SLC14A2;GCKR;GSTM1;SYT1;HSPA4;SETD1A;MTHFR;NFATC1;IGF1;LYZ;GNAO1;TCN2;ATG16L2;CYP1A1;ACO2;CPEB4;FEN1;SERPINA1;CALCOCO2;TNFAIP3;ARRB2;ITGAL;RABEPK;NFKBIZ;MUC12;MUC13;TIMP3;ACP1;BCAS3;IFNGR2;MST1;DNMT3A;AMT;NGF;TERF2;RHOA;CREB1;PKM;FCHSD2;NPC1;NME6;BANK1;RFT1;BPI;CD47;LCT;CRK;CRB1;MYRF;PLA2G1B;ADCY3;SLC3A2;TYMS;NR2C2;RELA;HDAC7;HSF2;ALOX5;GNA12;STAT4;CCL19;SH2B3;JAZF1;MAP3K1;ERAP2;GALNT2;NOS3;NICN1;IL34;ERAP1;MYO9B;SUOX;MUC5B;AGT;LRPPRC;VEGFA;SLCO3A1;COL7A1;PMP22;RBM45;IL17A
Invasive carcinoma of breast	55/385	0.582526	0.999985	0	0	0.978	0.528493	BCAR3;SETD2;FAAH;EPO;SERPINE1;SLC2A1;PTPRJ;CTCF;KIAA0100;ANTXR1;PKD1;SMR3B;HPGDS;DACH1;CYP2D6;BSG;CYP1B1;ROS1;PELP1;SLC12A9;KDM6B;ABCC1;MTUS1;AKR1A1;TSC2;PAX6;ARHGAP10;MMP14;PTP4A3;PRKD3;CDH11;ERP29;RARB;ERG;KHDRBS3;PXN;TYMS;ERBB3;ERBB4;TRPM7;CDKN2B;NOP14;NOS3;MRPL28;LNPEP;IGF1;SORBS1;ARID3B;VEGFA;SMUG1;CYP1A1;FGFR4;CCL27;MAP3K11;SIPA1
Amenorrhea	7/49	0.583098	0.999985	0	0	0.978363	0.527728	CYP2D6;TFR2;NOS3;HFE;WNT7A;CYP19A1;CYP17A1
Antisocial behavior	7/49	0.583098	0.999985	0	0	0.978363	0.527728	CHRM2;ASPM;GUCY2D;ALDH2;ADH1B;OPRM1;LIPA
Aortic coarctation	7/49	0.583098	0.999985	0	0	0.978363	0.527728	PPP1CB;NOTCH1;CHD4;PTPN11;NKX2-5;SOS2;AGT
Central nervous system demyelination	7/49	0.583098	0.999985	0	0	0.978363	0.527728	EIF2B4;NDUFAF6;ACOX1;COX15;NDUFS3;PDYN;LRPPRC
Dental Enamel Hypoplasia	7/49	0.583098	0.999985	0	0	0.978363	0.527728	GJA1;TH;ITGB4;COL7A1;ROGDI;EP300;PLEC
Multiple Endocrine Neoplasia	7/49	0.583098	0.999985	0	0	0.978363	0.527728	GHSR;CASR;GRN;CDKN2C;CDKN2A;SARDH;PTPN11
Amyloid Neuropathies, Familial	2/13	0.58413	0.999985	0	0	1.06741	0.573873	FAP;LYZ
Angina Pectoris, Variant	2/13	0.58413	0.999985	0	0	1.06741	0.573873	NOS3;APOE
Cerebral Amyloid Angiopathy, Hereditary	2/13	0.58413	0.999985	0	0	1.06741	0.573873	APOE;GFAP
Congenital, Hereditary, and Neonatal Diseases and Abnormalities	2/13	0.58413	0.999985	0	0	1.06741	0.573873	EP300;ALG12
Diabetes Mellitus, Transient Neonatal, 1	2/13	0.58413	0.999985	0	0	1.06741	0.573873	KCNJ11;ABCC8
DISORGANIZATION, MOUSE, HOMOLOG OF	2/13	0.58413	0.999985	0	0	1.06741	0.573873	SLC2A1;RUNX1
Fibromatosis, Gingival	2/13	0.58413	0.999985	0	0	1.06741	0.573873	TCHP;TSC2
Keratoderma, Palmoplantar, Diffuse	2/13	0.58413	0.999985	0	0	1.06741	0.573873	AQP5;KLHL24
Other specified congenital malformation syndromes, not elsewhere classified in ICD10CM	2/13	0.58413	0.999985	0	0	1.06741	0.573873	BBS2;BBS4
Pneumonia, Ventilator-Associated	2/13	0.58413	0.999985	0	0	1.06741	0.573873	ANGPT2;PARP9
Polycystic kidney disease, type 2	2/13	0.58413	0.999985	0	0	1.06741	0.573873	GANAB;PKD1
Pseudohypoaldosteronism, Type I, Autosomal Dominant	2/13	0.58413	0.999985	0	0	1.06741	0.573873	KLHL3;NR3C2
Reticuloendotheliosis, X-linked	2/13	0.58413	0.999985	0	0	1.06741	0.573873	SYT1;RELA
Usher syndrome, type 1A	2/13	0.58413	0.999985	0	0	1.06741	0.573873	MYO7A;USH2A
Abnormality of the abdominal wall	2/13	0.58413	0.999985	0	0	1.06741	0.573873	INSR;CTNNB1
Abnormally low-pitched voice	2/13	0.58413	0.999985	0	0	1.06741	0.573873	SETD5;NSD1
Absent earlobe	2/13	0.58413	0.999985	0	0	1.06741	0.573873	ATRIP;TRAIP
Acidosis	2/13	0.58413	0.999985	0	0	1.06741	0.573873	CYP11A1;IGF1
Acute appendicitis NOS	2/13	0.58413	0.999985	0	0	1.06741	0.573873	MYH9;DEFB1
Alopecia universalis	2/13	0.58413	0.999985	0	0	1.06741	0.573873	DSP;RBM45
Autosomal Recessive Hereditary Spastic Paraplegia	2/13	0.58413	0.999985	0	0	1.06741	0.573873	CYP7B1;SPG11
Bifid tongue	2/13	0.58413	0.999985	0	0	1.06741	0.573873	FZD2;FRAS1
Blonde hair	2/13	0.58413	0.999985	0	0	1.06741	0.573873	UBR1;TP63
cancer angiogenesis	2/13	0.58413	0.999985	0	0	1.06741	0.573873	SETD2;VEGFA
Canine Osteosarcoma	2/13	0.58413	0.999985	0	0	1.06741	0.573873	CDKN2A;IGF1
Cartilage Diseases	2/13	0.58413	0.999985	0	0	1.06741	0.573873	COL10A1;WWP2
Cerebral Cavernous Malformations 3	2/13	0.58413	0.999985	0	0	1.06741	0.573873	CCM2;CRK
Childhood Acute Megakaryoblastic Leukemia	2/13	0.58413	0.999985	0	0	1.06741	0.573873	MLLT10;CBFA2T3
Childhood B Acute Lymphoblastic Leukemia	2/13	0.58413	0.999985	0	0	1.06741	0.573873	CEBPE;RUNX1
Cleft tongue	2/13	0.58413	0.999985	0	0	1.06741	0.573873	FZD2;FRAS1
Clinically isolated syndrome	2/13	0.58413	0.999985	0	0	1.06741	0.573873	CISH;TP53BP1
Coffin-Lowry syndrome	2/13	0.58413	0.999985	0	0	1.06741	0.573873	MAPKAP1;HSF1
Compulsive hoarding	2/13	0.58413	0.999985	0	0	1.06741	0.573873	GRN;MAPT
Congenital emphysema	2/13	0.58413	0.999985	0	0	1.06741	0.573873	DEFB1;IL17A
Diaphyseal thickening	2/13	0.58413	0.999985	0	0	1.06741	0.573873	LRP4;COL10A1
Diffuse panbronchiolitis	2/13	0.58413	0.999985	0	0	1.06741	0.573873	ITGAL;MUC5B
Distal Spinal Muscular Atrophy	2/13	0.58413	0.999985	0	0	1.06741	0.573873	TRPV4;IGHMBP2
Dysmetric saccades	2/13	0.58413	0.999985	0	0	1.06741	0.573873	ATXN2;ATXN1
Extramedullary Plasmacytoma	2/13	0.58413	0.999985	0	0	1.06741	0.573873	CDKN2A;NCAM1
Fanconi Syndrome	2/13	0.58413	0.999985	0	0	1.06741	0.573873	BRIP1;ABCC2
Generalized joint laxity	2/13	0.58413	0.999985	0	0	1.06741	0.573873	ATP6V1A;PLOD1
Hamartomatous polyp	2/13	0.58413	0.999985	0	0	1.06741	0.573873	MSH6;CTNNB1
Hypoplasia of teeth	2/13	0.58413	0.999985	0	0	1.06741	0.573873	SEC23A;GJA1
Inappropriate behavior	2/13	0.58413	0.999985	0	0	1.06741	0.573873	GRN;MAPT
Infantile malignant osteopetrosis	2/13	0.58413	0.999985	0	0	1.06741	0.573873	CLCN7;CD34
Infrequent generalized seizures	2/13	0.58413	0.999985	0	0	1.06741	0.573873	SCN8A;ADRA2B
Juvenile Spinal Muscular Atrophy	2/13	0.58413	0.999985	0	0	1.06741	0.573873	PMP22;TK2
Keratoconjunctivitis	2/13	0.58413	0.999985	0	0	1.06741	0.573873	BTD;HLCS
Language Development Disorders	2/13	0.58413	0.999985	0	0	1.06741	0.573873	SETBP1;NRXN1
Lysinuric Protein Intolerance	2/13	0.58413	0.999985	0	0	1.06741	0.573873	SLC3A2;MYH7
Metabolic myopathy	2/13	0.58413	0.999985	0	0	1.06741	0.573873	EIF3K;MADD
Mineralocorticoid insufficiency	2/13	0.58413	0.999985	0	0	1.06741	0.573873	CYP11A1;NR3C2
Mixed sensory-motor polyneuropathy	2/13	0.58413	0.999985	0	0	1.06741	0.573873	BAG3;PMP22
Multi-core congenital myopathy	2/13	0.58413	0.999985	0	0	1.06741	0.573873	RYR1;MYH7
Neonatal hepatitis	2/13	0.58413	0.999985	0	0	1.06741	0.573873	HSD3B7;SERPINA1
Neonatal short-limb short stature	2/13	0.58413	0.999985	0	0	1.06741	0.573873	PTH1R;GLI1
obsolete Combined hyperlipidemia	2/13	0.58413	0.999985	0	0	1.06741	0.573873	APOC1;APOE
Opioid abuse	2/13	0.58413	0.999985	0	0	1.06741	0.573873	DLG4;PDYN
OVERLAP CONNECTIVE TISSUE DISEASE	2/13	0.58413	0.999985	0	0	1.06741	0.573873	ANKH;CYP1B1
Perivascular Epithelioid Cell Neoplasms	2/13	0.58413	0.999985	0	0	1.06741	0.573873	PMEL;TSC2
Prelingual sensorineural hearing impairment	2/13	0.58413	0.999985	0	0	1.06741	0.573873	ILDR1;IGF1
Pseudohermaphroditism	2/13	0.58413	0.999985	0	0	1.06741	0.573873	WT1;CYP17A1
Pulmonary Valve Stenosis	2/13	0.58413	0.999985	0	0	1.06741	0.573873	GATA4;PTPN11
Rectal Prolapse	2/13	0.58413	0.999985	0	0	1.06741	0.573873	MLXIPL;LTBP4
Relapsing Fever	2/13	0.58413	0.999985	0	0	1.06741	0.573873	NTRK1;CFH
Salaam Seizures	2/13	0.58413	0.999985	0	0	1.06741	0.573873	SCN8A;TSC2
Secondary Open Angle Glaucoma	2/13	0.58413	0.999985	0	0	1.06741	0.573873	ATXN2;FNDC3B
Spinal Cord Neoplasms	2/13	0.58413	0.999985	0	0	1.06741	0.573873	ABCC1;GFAP
Stage III Cutaneous Melanoma AJCC v6	2/13	0.58413	0.999985	0	0	1.06741	0.573873	DNMT3A;CD276
Subependymal Glioma	2/13	0.58413	0.999985	0	0	1.06741	0.573873	HIST1H3A;PAX6
Tendinosis	2/13	0.58413	0.999985	0	0	1.06741	0.573873	TIMP3;VEGFA
Thin bony cortex	2/13	0.58413	0.999985	0	0	1.06741	0.573873	CYP2R1;PTH1R
Urolithiasis	2/13	0.58413	0.999985	0	0	1.06741	0.573873	CASR;AGT
Mammary Tumorigenesis	25/176	0.585465	0.999985	0	0	0.971693	0.520195	NOTCH1;TSHZ2;MST1R;IQGAP1;GLI1;CKS1B;PREX1;ERBB3;ERBB4;ALOX5;CYP1B1;WNT1;PELP1;NCOA1;CDKN2B;CDKN2A;HMGA2;IGF1;CDC25A;RNF41;JMJD6;VEGFA;CTNNB1;PPIG;SLC2A4RG
Invasive Ductal Breast Carcinoma	31/218	0.585563	0.999985	0	0	0.972894	0.520675	CSTA;GRN;NOTCH1;CTBP1;NUDT2;CTCF;HSD17B12;GLI1;MRC2;HPGDS;CCND2;SOX18;WNT1;CD34;SLC12A9;MAP4K1;NUS1;HSPA5;CDKN2A;PTPN11;ACTN4;DUSP6;HIC1;VEGFA;SULF2;MLXIPL;CLDN7;APOC1;FGFR4;IL17A;MCPH1
Exanthema	32/225	0.585661	0.999985	0	0	0.973049	0.520595	COX4I2;PTH1R;TTN;GJA1;HPGDS;HLCS;TNFRSF8;SMARCAD1;SLC25A20;LGALS7;CD34;NQO1;LGALS7B;SLC6A19;MAP2K2;CDKN2A;STAT1;MST1;ADAM11;TSC2;HMGA2;PDAP1;PTPN11;LYZ;SOX10;RUNX1;VEGFA;BTD;DLG2;KLF5;COL4A3;CCL27
Aplastic Anemia	22/155	0.585873	0.999985	0	0	0.970838	0.51906	NQO1;RTEL1;GSTM1;HFE;ITGA2B;MPL;HOXA11;RUNX1;KTN1;HPGDS;TERT;MECOM;CYP2D6;HOXB4;CYP1A1;STAT4;TNFRSF8;RBM45;CD34;CD55;PMS1;PAFAH1B1
Biliary cirrhosis	22/155	0.585873	0.999985	0	0	0.970838	0.51906	NSF;ABCC2;CNTN5;SPPL2C;STAT1;NAB1;STH;IGF1;ITGAL;AGT;KANSL1;UBD;PRDM16;DAG1;ELMO1;STAT4;PDE5A;MAPT;PPARGC1A;SH2B3;TP63;WNT3
Gastroesophageal reflux disease	35/246	0.586056	0.999985	0	0	0.973459	0.520158	RERE;SETD5;RTEL1;LAMA2;CTBP1;NRXN1;FAM13A;LTBP4;TYMS;CYP2C19;CPLX1;FGFRL1;RAI1;FLCN;TERT;PRDM16;CHAMP1;HIVEP2;HIF1AN;TP63;DSP;NQO1;TRMT10C;MAP2K2;HSPA4;XRCC3;TSC2;NGF;MUC5B;PAX2;VEGFA;FOXP1;DKK4;MLXIPL;TRPV4
Lactic acidemia	21/148	0.586109	0.999985	0	0	0.970498	0.518489	ATPAF2;TRMT10C;COX15;TACO1;SLC3A1;LRPPRC;CAMKMT;NFU1;PREPL;PPM1B;NDUFAF6;PCCB;PHKG2;NDUFS3;NDUFAF3;COX14;TK2;APOPT1;MPV17;CYC1;NDUFAF1
Electroretinogram abnormal	20/141	0.586405	0.999985	0	0	0.970124	0.517799	BBS2;CRB1;PGAP1;GUCY2D;IFT172;ROM1;MYO7A;MERTK;POMGNT1;USH2A;RPGRIP1;PRPF6;ACOX1;PIEZO2;ZNF513;SNRNP200;BBS5;EYS;BBS4;SDCCAG8
Memory Disorder, Semantic	6/42	0.586411	0.999985	0	0	0.978371	0.52219	ACHE;SIGMAR1;SLC17A6;LNPEP;MAPT;VEGFA
Memory Disorder, Spatial	6/42	0.586411	0.999985	0	0	0.978371	0.52219	ACHE;SIGMAR1;SLC17A6;LNPEP;MAPT;VEGFA
Parkinsonism, Juvenile	6/42	0.586411	0.999985	0	0	0.978371	0.52219	TH;PRKRA;MAPT;NGF;PDYN;SPG11
Age-Related Memory Disorders	6/42	0.586411	0.999985	0	0	0.978371	0.52219	ACHE;SIGMAR1;SLC17A6;LNPEP;MAPT;VEGFA
Cervical intraepithelial neoplasia grade 2	6/42	0.586411	0.999985	0	0	0.978371	0.52219	PSMA1;CDKN2A;PDXP;MTHFR;MSI1;VEGFA
Choanal Atresia	6/42	0.586411	0.999985	0	0	0.978371	0.52219	EFTUD2;NFIX;CHDH;PTH1R;WNT3;TP63
Dyskeratosis Congenita	6/42	0.586411	0.999985	0	0	0.978371	0.52219	RTEL1-TNFRSF6B;RTEL1;BRIP1;TERT;EPO;CD34
Optic Neuritis	6/42	0.586411	0.999985	0	0	0.978371	0.52219	GSTM1;CISH;PLA2G1B;APOE;RBM45;GFAP
Postnatal microcephaly	6/42	0.586411	0.999985	0	0	0.978371	0.52219	EFTUD2;COG2;TRAPPC9;TMEM165;JAM3;PAFAH1B1
Ptosis	6/42	0.586411	0.999985	0	0	0.978371	0.52219	EIF3K;ARTN;STAC3;PAX6;ACSL3;PHOX2A
Fatigue	47/330	0.588595	0.999985	0	0	0.974547	0.516526	RPL5;ACHE;VAC14;FAAH;LAMA2;EPO;HFE;MPL;SLC3A1;XPC;TYMS;REM1;ATXN2;PDE11A;TMEM127;ERBB4;STAT4;RPL15;NKX2-5;RPS10;PPARGC1A;SH2B3;PMS1;PRPH;USP8;CPT1A;MEF2C;UNC13A;INSR;GFPT1;ERAP1;KIF23;POMGNT1;EPOR;RUNX1;DDB2;FOXP1;RPS26;FIG4;MSH6;PREPL;CREB1;EIF3K;TFR2;CTNNB1;MMACHC;MYH7
Nephrolithiasis	14/99	0.590123	0.999985	0	0	0.966745	0.509884	USP8;CASR;PDE1A;SLC3A1;HPR;CAMKMT;FADS2;PREPL;PPM1B;CLDN14;KCNQ1;NSD1;ORAI1;SLC26A6
Embolic Infarction, Middle Cerebral Artery	5/35	0.590979	0.999985	0	0	0.978378	0.514602	ALOX5;ADORA1;IGF1;NGF;FGF21
Thrombotic Infarction, Middle Cerebral Artery	5/35	0.590979	0.999985	0	0	0.978378	0.514602	ALOX5;ADORA1;IGF1;NGF;FGF21
Abnormality of the metacarpal bones	5/35	0.590979	0.999985	0	0	0.978378	0.514602	DOCK6;CLCN7;NOTCH1;LRP4;SIL1
Acanthosis	5/35	0.590979	0.999985	0	0	0.978378	0.514602	CAST;GJA1;ATP2A2;SMARCAD1;ALOX12B
Deficiency of glucose-6-phosphate dehydrogenase	5/35	0.590979	0.999985	0	0	0.978378	0.514602	CASZ1;CA10;GOLGB1;MST1;HP
Epidermolysis Bullosa	5/35	0.590979	0.999985	0	0	0.978378	0.514602	DSP;ITGB4;COL7A1;KLHL24;PLEC
Excessive daytime somnolence	5/35	0.590979	0.999985	0	0	0.978378	0.514602	REM1;POMT1;CTNNB1;APOPT1;RAPSN
Hepatitis B Virus-Related Hepatocellular Carcinoma	5/35	0.590979	0.999985	0	0	0.978378	0.514602	CDKN2A;UBD;STAT4;AXIN1;IL17A
Hereditary Melanoma	5/35	0.590979	0.999985	0	0	0.978378	0.514602	CDKN2B;CDK6;TERT;CDKN2A;CDK2
Hyperphagia	5/35	0.590979	0.999985	0	0	0.978378	0.514602	GRN;SETD2;PREPL;SLC3A1;MAPT
Intracranial Hypertension	5/35	0.590979	0.999985	0	0	0.978378	0.514602	MSH6;ZIC1;SLC4A10;CCM2;PMS1
Intrahepatic Cholestasis	5/35	0.590979	0.999985	0	0	0.978378	0.514602	EGR1;HSD3B7;SERPINA1;ABCC2;CYP7B1
Left Middle Cerebral Artery Infarction	5/35	0.590979	0.999985	0	0	0.978378	0.514602	ALOX5;ADORA1;IGF1;NGF;FGF21
Limb defects	5/35	0.590979	0.999985	0	0	0.978378	0.514602	TFAP2B;GJA1;NOTCH1;MAP3K20;TP63
Middle Cerebral Artery Embolus	5/35	0.590979	0.999985	0	0	0.978378	0.514602	ALOX5;ADORA1;IGF1;NGF;FGF21
Middle Cerebral Artery Syndrome	5/35	0.590979	0.999985	0	0	0.978378	0.514602	ALOX5;ADORA1;IGF1;NGF;FGF21
Middle Cerebral Artery Thrombosis	5/35	0.590979	0.999985	0	0	0.978378	0.514602	ALOX5;ADORA1;IGF1;NGF;FGF21
Neonatal Jaundice	5/35	0.590979	0.999985	0	0	0.978378	0.514602	GSTM1;NPC1;TREX1;MPV17;GALK1
Pre-renal acute kidney injury	5/35	0.590979	0.999985	0	0	0.978378	0.514602	CFH;KCNJ11;IGF1;BCL2L1;IL17A
Right Middle Cerebral Artery Infarction	5/35	0.590979	0.999985	0	0	0.978378	0.514602	ALOX5;ADORA1;IGF1;NGF;FGF21
Sandal gap	5/35	0.590979	0.999985	0	0	0.978378	0.514602	DSP;NBAS;LTBP4;ATRIP;TRAIP
Varicose Ulcer	5/35	0.590979	0.999985	0	0	0.978378	0.514602	CSTA;HFE;F13B;MCC;VEGFA
Cholestasis in newborn	13/92	0.591243	0.999985	0	0	0.965878	0.507596	HSD3B7;SERPINA1;ABCC2;GALT;HFE;MPI;CYP7B1;LIPA;PEX14;PKHD1;NPC1;TFR2;MPV17
Abnormality of the retinal vasculature	12/85	0.592589	0.999985	0	0	0.964867	0.504871	BBS2;CRB1;PRPF6;IFT172;TREX1;ROM1;ZNF513;SNRNP200;MERTK;POMGNT1;USH2A;EYS
Hyperopia	12/85	0.592589	0.999985	0	0	0.964867	0.504871	DMBX1;FLCN;CRB1;GUCY2D;NFIX;SON;KANSL1;B3GAT3;NSD1;TRPV4;CHAMP1;CTCF
Pleural Effusion, Malignant	11/78	0.594214	0.999985	0	0	0.963675	0.501607	TERT;CDKN2A;SHOX2;SLC2A1;DLEU1;RARB;APOE;RABEPK;TP63;VEGFA;IL17A
Cerebral arterial aneurysm	11/78	0.594214	0.999985	0	0	0.963675	0.501607	GANAB;SERPINA1;COL4A1;CDKN2A;NOS3;STAT1;APOE;ARHGEF7;PKD1;COX5A;AGT
Electromyogram abnormal	11/78	0.594214	0.999985	0	0	0.963675	0.501607	RYR1;GMPPB;CASR;ASAH1;GNA11;COL7A1;TRPV4;POMT1;SIGMAR1;SPG11;POMGNT1
Pulmonary Edema	11/78	0.594214	0.999985	0	0	0.963675	0.501607	HPGDS;NCF1;EPAS1;NOS3;ALOX5;SERPINE1;PRKAG2;NRG1;PARP9;MUC5B;VEGFA
Esophageal Neoplasms	91/637	0.595238	0.999985	0	0	0.977719	0.507234	FEN1;THRB;WNT2B;CELF1;ZBTB20;GLI1;HOXA13;WISP1;CDC20;POLB;GJA1;HPGDS;DACH1;ALDH2;BSG;CYP1B1;PLCE1;OIP5;SOX6;CD34;TP63;TGM3;WLS;SLC12A9;CTSB;TGM2;ABCC1;USP4;AKR1A1;RRAS2;PAX2;RBX1;RUNX1;SLC7A5;MMP14;RARB;CLOCK;YAP1;RNF34;ADH1B;ALOX15;LTBP4;GATA4;XPC;SLC3A2;PHB;CYP2C19;TYMS;CYP19A1;PPL;RELA;CCNB1;TERT;PUF60;ERBB3;ERBB4;PRDX1;ALOX5;GNG7;TP53BP1;WNT1;EGR1;NQO1;GSTM2;CDKN2B;XRCC6;FZD2;GSTM1;SYT1;CDKN2A;NOS3;FBXL19;XRCC3;MTHFR;MRPL28;IGF1;ALOX15B;ARHGAP24;CHFR;VEGFA;CYP2C9;TPX2;KLF5;FAP;CDK2;ID1;CYP1A1;CTNNB1;HDGF;MAP3K11;BCL2L1
Cakut	10/71	0.596192	0.999985	0	0	0.962246	0.497666	MYL4;DSTYK;FRAS1;TSHZ3;ITGA8;MYH11;LRIG2;FREM1;PAX2;SMARCA4
Duodenal Ulcer	10/71	0.596192	0.999985	0	0	0.962246	0.497666	EGR1;SERPINA1;ALDH2;ADH1B;HSPA4;SERPINE1;CYP2C19;EYS;AGT;VEGFA
Pancreatic Neoplasm	95/665	0.596606	0.999985	0	0	0.977687	0.504974	SETD2;SERPINE1;ARPC1A;CTNND1;HP;SLC2A1;ADM;PTH1R;GLI1;CXCL16;ALDH2;EP300;CD34;TP63;CTSB;TGM2;MAP4K1;RNF43;ABCC2;DUSP1;THOC1;KRT8;FLT3LG;TSC2;NRG1;RHOC;DUSP6;FOXP1;EEF1G;ASPM;MMP14;PKM;CCNE1;CLDN7;SPARCL1;KIF20A;CRK;PFKFB4;PARPBP;NOTCH1;ALOX15;PDGFA;GATA4;TYMS;FUT2;NDRG2;COX5A;NDRG1;RELA;HDAC7;ARNTL;ZNRF3;RELN;TERT;BAG3;ERBB4;ALOX5;NCAM1;IGF2BP2;APOE;ECT2;PMS1;NTRK1;NQO1;KDM4A;CDKN2B;GABBR1;MAP3K1;HSPA5;SYT1;CDKN2A;RIOK3;MUC17;NOS3;PTCH1;SIAH1;XRCC3;SCTR;MTHFR;HMGA2;NFATC1;PTPN11;IGF1;VEGFA;TPX2;ETAA1;KLF5;WT1;CYP1A2;CDK2;APOC1;ID1;CTNNB1;BCAR1;BCL2L1
Ulcer	26/184	0.597193	0.999985	0	0	0.965724	0.497845	NPR1;HFE;SERPINE1;CYP2C19;TERT;TNFRSF8;CYP1B1;TIMP3;EGR1;CDKN2B;GSTM1;CDKN2A;NOS3;MTHFR;LYZ;NGF;CBFA2T3;AGT;FOXP1;GFAP;VEGFA;CYP2C9;MMP14;PHIP;MCM6;IL17A
Carcinoma of larynx	25/177	0.597474	0.999985	0	0	0.965243	0.497142	ADH1B;SLC2A1;XPC;TYMS;HPGDS;CYP1B1;DCAF12;SLC12A9;CAST;PDIA3;KCNH2;GSTM2;GSTM1;HSPA4;CDKN2A;NOS3;INSR;AKR1A1;PTPN11;IGF1;INPP4B;KLF5;CYP1A1;HCLS1;RARB
Hyperglycemia, Postprandial	4/28	0.597576	0.999985	0	0	0.978386	0.503745	NQO1;GPX1;NOS3;INSR
ADENOMAS AND ADENOCARCINOMAS	4/28	0.597576	0.999985	0	0	0.978386	0.503745	FAP;DRG1;ACSL5;LYZ
Aortic valve disorder	4/28	0.597576	0.999985	0	0	0.978386	0.503745	NOTCH1;NOS3;CACNA1C;NKX2-5
Benign Meningioma	4/28	0.597576	0.999985	0	0	0.978386	0.503745	MLLT10;GJA1;CDKN2A;TIMP3
Childhood Burkitt Lymphoma	4/28	0.597576	0.999985	0	0	0.978386	0.503745	TCHP;RTEL1;DLEU1;RHOA
Condylomata Acuminata	4/28	0.597576	0.999985	0	0	0.978386	0.503745	ZAP70;CDKN2A;STAT1;PDXP
Elevated heart rate	4/28	0.597576	0.999985	0	0	0.978386	0.503745	RYR1;KCNJ11;ABCC8;KCNQ1
Esophageal atresia with or without tracheoesophageal fistula	4/28	0.597576	0.999985	0	0	0.978386	0.503745	BRIP1;TEF;FANCE;VEGFA
Placental Insufficiency	4/28	0.597576	0.999985	0	0	0.978386	0.503745	CYP19A1;PPARGC1A;GRIN2B;VEGFA
Plasma cell dyscrasia	4/28	0.597576	0.999985	0	0	0.978386	0.503745	CDKN2B;CCND2;SUMO1;CDKN2A
Pulmonary artery stenosis	4/28	0.597576	0.999985	0	0	0.978386	0.503745	LTBP4;GATA4;PTPN11;SOS2
Rat Insulinoma	4/28	0.597576	0.999985	0	0	0.978386	0.503745	PXN;CACNA1D;PAX6;VEGFA
Small labia majora	4/28	0.597576	0.999985	0	0	0.978386	0.503745	SETD5;FZD2;SETBP1;TP63
Spina Bifida Occulta	4/28	0.597576	0.999985	0	0	0.978386	0.503745	PTCH1;EP300;MTHFR;PTPN11
Dental caries	24/170	0.597806	0.999985	0	0	0.964721	0.496338	ATP6V1A;RTEL1;SEC23A;ITGB4;CTNND1;COX4I2;JMJD1C;C4BPA;DEFB1;ADM;AQP5;GFAP;GJA1;MMP14;TERT;RPS6KA2;COL7A1;CDH11;EP300;RBM45;TP63;CAMP;S100A10;PLEC
Ciliary Motility Disorders	9/64	0.598621	0.999985	0	0	0.960504	0.49286	DNAI2;CCDC103;ARMC4;INPP5E;CBY1;SLC3A2;CCDC65;CCDC151;DNAI1
Febrile Convulsions	9/64	0.598621	0.999985	0	0	0.960504	0.49286	STX1B;CLCN6;CYP2C9;SLC30A3;CA7;SEZ6;APOE;CD46;HCN1
Vascular inflammations	20/142	0.599776	0.999985	0	0	0.962115	0.491832	NOTCH1;ANGPT2;DUSP1;ABCC8;NOS3;LYZ;AGT;NR3C2;CXCL16;SMARCA4;ROBO1;VEGFA;MMP14;ORAI1;TIMP3;PPIG;APOE;CCL19;SH2B3;IL17A
Dementia	62/436	0.600467	0.999985	0	0	0.972599	0.496073	PRDM8;ACHE;SERPINA1;RAB3A;STH;HFE;SERPINE1;HEXA;ROGDI;ADM;GLS;HPGDS;ALDH2;CYP2D6;CTSB;EPM2A;ATPAF2;SREBF1;MEF2C;GPX1;SIGMAR1;INSRR;TSC2;PDYN;NGF;LRRC37A;TOM1L2;NPC1;COL4A1;NDUFS3;IGFALS;MAPT;PPIG;PAFAH1B1;ATP6V1A;ASAH1;GRN;TOMM40;LRP1;TSHZ1;HTT;PDXP;ATXN2;ATXN1;RELN;SLC17A6;TRPM7;APOE;SNCB;PPARGC1A;BCHE;STAT1;WFS1;NOS3;TREX1;MTHFR;IGF1;GFAP;SMUG1;QPCT;APOC1;MMACHC
Flexion contractures of joints	19/135	0.600474	0.999985	0	0	0.961293	0.490294	RYR1;LAMA2;POMT1;LTBP4;AP4E1;STAC3;NT5C2;GNS;SLC39A14;TTN;MLXIPL;SON;TRPV4;COL7A1;EP300;SMARCAD1;ORAI1;SIL1;PLEC
Hormone refractory prostate cancer	19/135	0.600474	0.999985	0	0	0.961293	0.490294	BBS2;ENPEP;HIST1H4K;HSPA4;HIST1H4L;SRD5A3;PA2G4;HTR4;CYP17A1;GAK;HIST1H4A;FOLH1;HIST1H4B;ERBB3;HIST1H4I;HIST1H4J;HIST1H4C;DNAI1;PAG1
Respiratory Distress Syndrome, Newborn	8/57	0.601644	0.999985	0	0	0.958333	0.486918	HPGDS;SERPINA1;EPO;PLA2G1B;NOS3;ROM1;CYP1A2;PRPH
Bleeding tendency	8/57	0.601644	0.999985	0	0	0.958333	0.486918	VKORC1;GALT;MPI;RFT1;MPL;ACP2;PTPN11;SOS2
Broad nasal tip	8/57	0.601644	0.999985	0	0	0.958333	0.486918	ATP6V1A;TFAP2B;MLXIPL;CDH11;RARB;PTPRF;PHF21A;FOXP1
Heart Septal Defects	8/57	0.601644	0.999985	0	0	0.958333	0.486918	MYBPC3;PUF60;CHD4;GATA4;TYMS;NKX2-5;SOS2;VEGFA
Malignant neoplasm of colon stage IV	8/57	0.601644	0.999985	0	0	0.958333	0.486918	TPX2;SERPINE1;DRG1;MTHFR;TYMS;DGKZ;NDRG1;VEGFA
Obsessive compulsive behavior	8/57	0.601644	0.999985	0	0	0.958333	0.486918	SETD5;GRN;TBL2;GTF2IRD1;MAPT;BAZ1B;GTF2I;FOXP1
Gingival Diseases	16/114	0.60328	0.999985	0	0	0.958218	0.484259	RTEL1;SETD2;CFH;NOS3;STAT1;ALOX15;DEFB1;CXCL16;VEGFA;TERT;ALDH2;TIMP3;APOE;RBM45;CAMP;CTSB
leiomyosarcoma	16/114	0.60328	0.999985	0	0	0.958218	0.484259	NTRK1;GRN;FBLIM1;CDKN2A;SERPINE1;LMOD1;HMGA2;RRAS2;IGF1;GLI1;VEGFA;HHAT;DES;WT1;TP63;FERMT2
Atypical Ductal Breast Hyperplasia	7/50	0.605473	0.999985	0	0	0.955554	0.479445	TUBA1B;CASR;CDKN2A;GNA11;SLC2A1;APOE;GRM1
Biparietal narrowing	7/50	0.605473	0.999985	0	0	0.955554	0.479445	MAP2K2;CEP120;TCTN1;INPP5E;GATA4;TUBGCP4;ZNF423
Carcinosarcoma	7/50	0.605473	0.999985	0	0	0.955554	0.479445	ANGPT2;CDKN2A;PTCH1;DCTN3;CHP1;HMGA2;VEGFA
Decreased width of the skull	7/50	0.605473	0.999985	0	0	0.955554	0.479445	MAP2K2;CEP120;TCTN1;INPP5E;GATA4;TUBGCP4;ZNF423
Precursor B-cell lymphoblastic leukemia	52/367	0.606642	0.999985	0	0	0.968535	0.48409	PGAP1;FLT3;CHD8;MPL;ADM;RCSD1;AFF1;HOXA11;HOXA10;NPPB;PCM1;FCGRT;EP300;CD34;CASR;FLT3LG;DUSP8;PARP9;DUSP6;RUNX1;FOXP1;CAMKMT;ZAP70;ASPM;CRY1;LCP2;RTEL1;NOTCH1;GATA4;SLC3A2;NT5C2;HDAC7;ALOX5;CCL19;CDKN2B;GSTM1;AUTS2;CDKN2A;INSR;TPBG;MTHFR;PTPN11;LYZ;ARHGAP24;EPOR;VEGFA;WT1;CDK2;CYP1A1;FGFR4;MXD3;BCL2L1
Lymphoid leukemia	30/213	0.607359	0.999985	0	0	0.961984	0.479679	UCN;NOTCH1;FLT3;SERPINE1;MPL;SLC3A2;ZFP36L2;HPGDS;CCND2;TERT;MECOM;MYO6;TP53BP2;CD34;PRMT5;CDKN2B;KDM2B;CDKN2A;MTHFR;PTPN11;MERTK;GFER;ARHGAP24;RUNX1;ZAP70;WT1;FES;CDK2;ERG;MYH6
Childhood Medulloblastoma	13/93	0.607639	0.999985	0	0	0.953748	0.475133	KDM4B;PTCH1;MPL;GLI1;HIC1;SMARCA4;CDK6;CCNE1;ERBB4;SUFU;INPP5E;CTNNB1;S100A10
Edema	13/93	0.607639	0.999985	0	0	0.953748	0.475133	USP8;ABCC8;LAMB2;INPPL1;ACTN4;LYZ;VEGFA;ERBB3;PLCE1;PDSS2;APOE;CD55;TRPM4
Pregnancy Complications	13/93	0.607639	0.999985	0	0	0.953748	0.475133	NFAT5;FAAH;HSPA5;HSPA4;SERPINE1;SERPINA10;MTHFR;IGF1;CRHR1;AGT;NR3C2;APOH;SLC2A4RG
Disruptive, Impulse Control, and Conduct Disorders	3/21	0.607815	0.999985	0	0	0.978393	0.487127	RYR2;CCNB1;GRIN2B
Pseudohypoaldosteronism, Type II	3/21	0.607815	0.999985	0	0	0.978393	0.487127	PIEZO2;KLHL3;NR3C2
Abnormal development of end part of bone	3/21	0.607815	0.999985	0	0	0.978393	0.487127	TRPV4;PTH1R;TMEM165
Absent eyelashes	3/21	0.607815	0.999985	0	0	0.978393	0.487127	FRAS1;SOX18;TP63
Allergic Conjunctivitis	3/21	0.607815	0.999985	0	0	0.978393	0.487127	SERPINE1;IL17A;SOCS5
Amyloid nephropathy	3/21	0.607815	0.999985	0	0	0.978393	0.487127	FCGRT;APOE;LYZ
Aplasia of eyelashes	3/21	0.607815	0.999985	0	0	0.978393	0.487127	FRAS1;SOX18;TP63
Asthma chronic	3/21	0.607815	0.999985	0	0	0.978393	0.487127	SEMA7A;SERPINE1;MUC5B
Atrophic scar	3/21	0.607815	0.999985	0	0	0.978393	0.487127	ITGB4;COL7A1;PLEC
Basal ganglia calcification	3/21	0.607815	0.999985	0	0	0.978393	0.487127	CASR;GJA1;TREX1
Choroid Plexus Papilloma	3/21	0.607815	0.999985	0	0	0.978393	0.487127	ERBB3;OPRM1;CYP19A1
CNS hypomyelination	3/21	0.607815	0.999985	0	0	0.978393	0.487127	DARS;QARS;AARS
EMG neuropathic changes	3/21	0.607815	0.999985	0	0	0.978393	0.487127	ACTA1;IGHMBP2;MYH7
Epiphyseal dysplasia	3/21	0.607815	0.999985	0	0	0.978393	0.487127	TRPV4;PTH1R;TMEM165
Esophageal Stenosis	3/21	0.607815	0.999985	0	0	0.978393	0.487127	RTEL1;TERT;COL7A1
External exotoses	3/21	0.607815	0.999985	0	0	0.978393	0.487127	ATL1;PTPN11;IGF1
Failure of development of eyelashes	3/21	0.607815	0.999985	0	0	0.978393	0.487127	FRAS1;SOX18;TP63
Gitelman Syndrome	3/21	0.607815	0.999985	0	0	0.978393	0.487127	CASR;ARHGEF25;AGT
Hemiplegia	3/21	0.607815	0.999985	0	0	0.978393	0.487127	COL4A2;COL4A1;SUOX
Heparin-induced thrombocytopenia	3/21	0.607815	0.999985	0	0	0.978393	0.487127	SETD2;APOH;PTPRJ
idiopathic epilepsy	3/21	0.607815	0.999985	0	0	0.978393	0.487127	CASR;RBFOX1;KCNQ1
Increased CSF protein	3/21	0.607815	0.999985	0	0	0.978393	0.487127	EGR2;PMP22;GFAP
Irregular vertebral endplates	3/21	0.607815	0.999985	0	0	0.978393	0.487127	ZBTB20;COL10A1;SLC39A13
LEIGH SYNDROME DUE TO MITOCHONDRIAL COMPLEX I DEFICIENCY	3/21	0.607815	0.999985	0	0	0.978393	0.487127	NDUFAF6;COX15;NDUFS3
Lower limb hyperreflexia	3/21	0.607815	0.999985	0	0	0.978393	0.487127	TH;TREX1;NIPA1
Mental handicap	3/21	0.607815	0.999985	0	0	0.978393	0.487127	CHL1;CNNM2;SPG11
Neonatal Death	3/21	0.607815	0.999985	0	0	0.978393	0.487127	DSP;FBN2;KCNMA1
Neonatal Systemic lupus erythematosus	3/21	0.607815	0.999985	0	0	0.978393	0.487127	SNRNP70;HTR4;RAB11FIP5
Olivopontocerebellar Atrophies	3/21	0.607815	0.999985	0	0	0.978393	0.487127	GRM2;ATXN2;ATXN1
Progressive renal failure	3/21	0.607815	0.999985	0	0	0.978393	0.487127	CFH;SOX18;IFT172
Raynaud Phenomenon	3/21	0.607815	0.999985	0	0	0.978393	0.487127	GSTM1;COL4A1;TREX1
Respiratory Hypersensitivity	3/21	0.607815	0.999985	0	0	0.978393	0.487127	HSPA5;SERPINE1;SLC39A14
response to risperidone	3/21	0.607815	0.999985	0	0	0.978393	0.487127	FHOD3;PPARD;SOX5
Retinal blind spot	3/21	0.607815	0.999985	0	0	0.978393	0.487127	COL4A1;MYO7A;USH2A
Sandhoff Disease	3/21	0.607815	0.999985	0	0	0.978393	0.487127	NFIX;HEXA;SNCB
Scotoma	3/21	0.607815	0.999985	0	0	0.978393	0.487127	COL4A1;MYO7A;USH2A
Small chin	3/21	0.607815	0.999985	0	0	0.978393	0.487127	FIG4;VAC14;MEF2C
Syphilis	3/21	0.607815	0.999985	0	0	0.978393	0.487127	CRISP1;RERE;ARFRP1
Aplasia Cutis Congenita	28/199	0.608008	0.999985	0	0	0.960874	0.478099	DOCK6;ACADVL;NOTCH1;ITGB4;AQP5;GLYAT;TYMS;CCNB1;PDE11A;SRR;ZNRF3;TERT;DSP;CDKN2A;CAD;PA2G4;SOX10;ALOX15B;AGT;VEGFA;GFAP;FOLH1;LIN28A;COL7A1;CDK2;CTNNB1;INHA;PLEC
Postnatal growth retardation	12/86	0.609608	0.999985	0	0	0.951773	0.47107	ATP6V1A;FIG4;VAC14;NBAS;RTEL1;BRIP1;SETBP1;INSR;PIEZO2;EP300;PTPN11;PSPH
Malignant neoplasm of breast	730/5054	0.610031	0.999985	0	0	0.988103	0.488365	ITSN2;IPO13;SERPINE1;GPATCH2;STMN3;SMC6;FNBP1L;FGFRL1;GLS;RRP9;ALKBH3;PREX1;GJA1;CAPNS1;UBASH3B;MPRIP;ZMIZ1;TMEM88;CYP2D6;SOX18;DLEU1;CYP1B1;DIP2A;PRSS8;PRSS3;WLS;DDX17;MEF2A;GLCE;NGDN;FNDC3B;CACNA2D2;SCRIB;PRKCA;SOX10;SND1;SLC5A6;DKK4;ORAI3;CLDN7;ORAI1;TBPL1;HOXB1;CLOCK;HOXB7;HOXB5;ENPEP;LXN;SHMT2;CTBP1;HOXD1;SHOX2;CEP85L;PDGFA;GATA4;XPC;ABCB8;IQGAP1;HPR;GABARAP;TERT;HLCS;PRDX1;PRDM16;NRBF2;PPARGC1A;S100A11;S100A10;GSTM4;HEXIM1;BRAP;WNT10B;GSTM2;GSTM1;TIPARP;LRBA;STARD10;IL31RA;MRPL28;MTHFR;TRIP4;LNPEP;PA2G4;ELL3;ST18;GRIN2D;PKIB;CYP2C9;CYP2C8;CYP1A2;CYP1A1;RAD17;HOXD3;DZIP1;FERMT2;CPEB4;ARF3;ACHE;SETD2;SERPINA1;PRKAG2;MED19;ADM;TCF20;CTCF;ADO;GLI1;SLC6A2;IKBKB;MRC2;CHAF1B;TUBA1B;MECOM;TMEM43;CHL1;TIMP3;DLGAP1;NINL;IKBKE;HELLS;ELOVL1;DUSP2;CLUL1;DUSP1;IFNGR2;ROM1;SLC2A12;RRAS2;NSUN6;PAX6;TMEM173;TERF2;DUSP6;PAX2;DDB2;NCOR2;MMP14;PSMA1;KCNMA1;RARB;RAPGEF3;PPARD;PAFAH1B1;KANK2;KANK1;GRN;ASAH1;AHNAK;HTT;TANK;ARFRP1;GGA1;PRSS50;ALOX5;MICALL1;STAT4;STX5;SLC17A6;GPAT2;CKB;BRD8;CCL19;CSMD1;BCHE;LGALS7B;CDKN2B;AOC1;CDKN2C;SLC16A1;ODAM;CDKN2A;STAT1;PCGF2;DEF6;AGT;LRPPRC;KTN1;SULF2;HEYL;ABCB10;CENPH;SLCO3A1;PSMC3;WT1;GOPC;INHA;FRK;NUCB2;CCL27;YPEL2;EXOC3L1;RAB3A;EPO;RAB3D;TUSC2;CTNND1;ITGA2B;HP;MSI1;PLOD1;MSI2;CXCL16;HHAT;HPGDS;SMR3B;DACH1;ADORA1;MACROD1;TNFRSF8;OIP5;ROS1;KCNH2;TLE3;RPS9;CISH;ANAPC7;USP4;GTF3A;THOC1;PIPOX;CDC25C;FBXO11;MYT1;DGKZ;CDC25A;HIC1;FOXP1;RNF41;MSH6;RAB35;HAT1;ERP29;ANAPC4;ANAPC5;ERG;MAD1L1;PFKFB4;KHDRBS3;NOTCH1;CBFB;SMYD5;CSH2;FBLIM1;TNKS;CSH1;HVCN1;PHB;CYP2C19;CYP2C18;CYP19A1;NPAS2;SLC9A3R2;SBNO1;ATXN1;BAG3;MAP3K20;DVL2;THEM4;ZNF668;SRGAP3;ZNF423;SRGAP2;CD276;NOP14;SEC16A;GFPT1;ESRRB;ZBTB10;ESRRG;TRAPPC9;FANCE;MCC;GFAP;PTPRD;MLXIPL;COPS6;CDK7;CDK6;CDK2;CNTROB;ACO2;MAP3K11;BCL2L2;NFE2L1;ZNF652;BCL2L1;BCAR3;SLC48A1;ST6GALNAC1;RNF11;EIF4E3;ITGB5;MCM7;ITGB4;CELF2;TRADD;KIAA0100;ARRB2;PTPN23;LSP1;WISP1;SUMO1;EXO1;TLK2;ZNF646;HIF1AN;ACP1;PELP1;DSP;BCAS3;CERS5;CR1;GPX1;DTX3L;GPX6;SIGMAR1;DNMT3A;RPL13A;NRG1;NGF;ADRA2B;C1QL1;GIGYF1;PTP4A3;PKM;ESRP2;NUMB;TMBIM6;PPP1R12B;CRK;L3MBTL4;SMARCD1;NFAT5;LRP1;WBP2;HSD17B12;SEMA3F;CXXC5;HDAC9;TTN;HDAC7;DRAM1;XIRP1;POLR2F;OR12D3;CSK;IGF2BP2;E2F4;SLC25A20;SH2B3;EIF4B;KCNJ3;NTRK1;RPH3AL;ANGPT2;AMFR;TIE1;KCNIP3;PTPN11;TM6SF1;MERTK;PML;TBX2;NIN;KLF5;DRG1;EIF3H;BCAR1;FAAH;PREP;ZDHHC5;NUDT2;JMJD1C;PKD2L1;AQP5;IFI30;ANTXR1;CDC20;LGALS4;TP53AIP1;GOLGA2;LGALS2;KAT5;SPATA21;RASSF3;RPS6KA2;OGFOD1;CDC27;BSG;DAG1;CHAC1;LGALS7;SOX7;TP63;EPHB4;HABP2;SLC12A9;TNS1;SMARCC1;CPT1A;KRT8;EBF1;MTUS1;FLT3LG;ACTN4;JMJD6;RUNX1;INPP4B;AZGP1;BTD;NEIL2;UHRF1BP1;SIK1;ULK1;KIF20A;KIF20B;PFN2;MACF1;CASZ1;TSHZ3;EPAS1;RRAD;TSHZ1;TSHZ2;PIK3R3;LPAR3;PIK3R2;MST1R;CRHR1;BRIP1;RACGAP1;MIER3;TP53BP2;TRPM7;HIVEP3;APOE;TP53BP1;HIVEP2;TSPAN1;PAG1;SCAI;EGR1;NUS1;XRCC6;INSR;XRCC3;SIAH1;GDF2;IGF1;GDF3;ACADSB;SMARCA4;MSRA;TPX2;STAG1;HIST1H4A;ARTN;GOLGB1;ID1;NMU;SPDYA;NDUFAF3;SLC2A4RG;CUTC;AARS;GFM1;CLIC4;FEN1;IL20;ACY1;IL25;FAF1;PTPRM;RSF1;PTPRJ;PTPRF;ROBO1;PTPRG;AKAP10;SIPA1L1;KCNT2;HYAL1;HYAL2;TNFAIP8L3;CD34;CAMP;TMED5;CTSB;NCOA1;SREBF1;PRMT5;ATP6V0B;MST1;GAB1;AKR1A1;KIF24;KIF23;RHOC;CBFA2T3;SREBF2;RHOA;IL17RB;MLF2;TOX3;RAP2B;KIF2A;TAX1BP1;KIF2C;CD47;MAPT;ARHGEF7;CD46;YAP1;CSTA;ADH1B;IGHMBP2;MRPS30;NOL3;TYMS;COX5A;RELA;GNAI2;CYP17A1;ARNTL;LIMA1;RELN;ALS2CL;MGAT5;PES1;HSF1;GPC2;RAD54L;METTL6;BCL2L2-PABPN1;EPS15;CD55;PURG;NQO1;CA10;MAP3K1;KLHL1;SORBS1;CSHL1;PEX14;VEGFA;FAP;QPCT;TCEA2;CFHR5;CTNNB1;SIPA1;RAB3GAP1;IL17A;KDM1B;HFE;GEMIN2;INPPL1;ARHGDIG;LOXL1;HOXA10;CCND2;KIF5A;CAPN2;NUSAP1;EP300;RGS6;TGM2;GEN1;CAST;GHSR;PDIA2;CASR;KDM2B;ADAM11;TSC2;NPNT;PRSS55;MUC3A;TANC2;CAMKMT;ERN1;COL4A2;CCNE1;COL4A1;GPD1;AMPH;PPIG;HIST1H2BC;PMEL;PSMD14;NOP2;PXN;ALOX15;ADRB1;BHLHE22;DTX3;HOXB13;NDRG2;FUT2;LPP;NDRG1;FUT1;ZFP36L2;CACNA1G;NCKIPSD;ENHO;CCNB1;SHARPIN;GRK4;CYP11A1;LPXN;MYH11;ECT2;WNT1;MARK4;WNT3;SPECC1;ZFHX3;TFAP2D;UBE2I;CPSF6;SYT1;HSPA5;MUC17;HSPA4;PTCH1;CBX1;HMGA2;ARHGAP29;ARHGAP24;INHBE;ARHGAP32;H1F0;LIN28A;POC1B-GALNT4;FGFR4;SAE1;UCN;THRB;PINX1;SLC2A1;TNFAIP3;SLC2A4;PKD1;GRM1;AFF1;CKS1B;TCHP;POLB;CASP7;ALDH2;GPER1;NPTN;SCN5A;RBM5;POLH;HIST1H1C;KDM6B;ABCC1;ABCC2;NUP133;ABCC8;MYEOV;BUD31;CAD;CYP3A43;AXIN1;NAV1;ETV1;OPRM1;ARAP1;RBL2;ARHGAP10;CREB1;SETBP1;CHDH;CRY2;CDH11;CRY1;NDUFS3;MYH9;PDE5A;HAGH;INA;OTUB1;MCPH1;HIST1H2BM;KDM3B;LAMA2;PLA2G1B;HIST1H2BK;SLC3A1;PDXP;SELENOF;NT5C2;NR2C2;TFPI;PDLIM1;ERBB3;ERBB4;MXI1;GNA12;BNIP1;NAA25;SLIT3;NCAM1;MTA2;SASH1;MUTYH;KDM4A;KDM4B;GALNT4;NOS3;DEK;ATP2B1;ARID3B;MUC5B;MAPK15;EPOR;CHFR;SMUG1;MEIS1;DES;SCD;COL7A1;SARDH;PMP22;NAA16;RBM45;HCN1
Autoimmune hemolytic anemia	6/43	0.610437	0.999985	0	0	0.951872	0.469825	CR1;STAT1;LRBA;SLC3A2;CD47;CD55
Cleft uvula	6/43	0.610437	0.999985	0	0	0.951872	0.469825	RPL5;HYAL1;CDH11;PIEZO2;SLC39A13;TP63
Defective enamel matrix	6/43	0.610437	0.999985	0	0	0.951872	0.469825	GJA1;ITGB4;COL7A1;ROGDI;EP300;PLEC
Dysplasia of tooth enamel	6/43	0.610437	0.999985	0	0	0.951872	0.469825	GJA1;ITGB4;COL7A1;ROGDI;EP300;PLEC
Flushing	6/43	0.610437	0.999985	0	0	0.951872	0.469825	HPGDS;ALDH2;ADH1B;TMEM127;AKR1A1;OPRM1
High Grade Lymphoma	6/43	0.610437	0.999985	0	0	0.951872	0.469825	RTEL1;CDKN2A;HYAL2;RAD54L;MTHFR;TYMS
Insulin resistance syndrome	6/43	0.610437	0.999985	0	0	0.951872	0.469825	FABP2;NOS3;CHDH;SERPINE1;PKD1;SLC27A4
intracranial glioma	6/43	0.610437	0.999985	0	0	0.951872	0.469825	KANK1;MMP14;FLT3;FLT3LG;GLI1;SLC12A9
Thin dental enamel	6/43	0.610437	0.999985	0	0	0.951872	0.469825	GJA1;ITGB4;COL7A1;ROGDI;EP300;PLEC
Blindness	23/164	0.610544	0.999985	0	0	0.95726	0.472316	BBS2;CRB1;GUCY2D;LAMB2;IFT172;HEXA;POMT1;ROM1;PIK3R2;PLOD1;MERTK;POMGNT1;USH2A;PRPF6;FRAS1;ALMS1;NDUFS3;NDUFAF3;ZNF513;NDUFAF1;SNRNP200;ZNF423;EYS
Abnormalities, Drug-Induced	1/6	0.610896	0.999985	0	0	1.17416	0.578658	RHOA
ACROMESOMELIC DYSPLASIA, MAROTEAUX TYPE	1/6	0.610896	0.999985	0	0	1.17416	0.578658	IGF1
Adrenal hyperplasia, bilateral	1/6	0.610896	0.999985	0	0	1.17416	0.578658	KCNJ5
Anemia, hereditary spherocytic hemolytic	1/6	0.610896	0.999985	0	0	1.17416	0.578658	EPB42
Anoxia-Ischemia, Brain	1/6	0.610896	0.999985	0	0	1.17416	0.578658	VEGFA
Anoxia-Ischemia, Cerebral	1/6	0.610896	0.999985	0	0	1.17416	0.578658	VEGFA
Autoimmune Syndrome Type II, Polyglandular	1/6	0.610896	0.999985	0	0	1.17416	0.578658	RBM45
BASAL CELL CARCINOMA, SOMATIC	1/6	0.610896	0.999985	0	0	1.17416	0.578658	PTCH1
Blood Coagulation Disorders, Inherited	1/6	0.610896	0.999985	0	0	1.17416	0.578658	MTHFR
Bulbocavernosus Reflex, Decreased	1/6	0.610896	0.999985	0	0	1.17416	0.578658	PMP22
Cardioencephalomyopathy, Fatal Infantile, due to Cytochrome C Oxidase Deficiency	1/6	0.610896	0.999985	0	0	1.17416	0.578658	COX15
Cerebellar Ataxia, Late Onset	1/6	0.610896	0.999985	0	0	1.17416	0.578658	SIL1
Choledochal Cyst, Type I	1/6	0.610896	0.999985	0	0	1.17416	0.578658	PKHD1
Choledochal Cyst, Type II	1/6	0.610896	0.999985	0	0	1.17416	0.578658	PKHD1
Choledochal Cyst, Type III	1/6	0.610896	0.999985	0	0	1.17416	0.578658	PKHD1
Choledochal Cyst, Type IV	1/6	0.610896	0.999985	0	0	1.17416	0.578658	PKHD1
Choledochal Cyst, Type V	1/6	0.610896	0.999985	0	0	1.17416	0.578658	PKHD1
Diaphragm, Complete Agenesis Of	1/6	0.610896	0.999985	0	0	1.17416	0.578658	FRAS1
Dissection, Blood Vessel	1/6	0.610896	0.999985	0	0	1.17416	0.578658	AGT
EPIDERMOLYSIS BULLOSA, JUNCTIONAL, LOCALISATA VARIANT	1/6	0.610896	0.999985	0	0	1.17416	0.578658	ITGB4
HEMANGIOMA, CAPILLARY INFANTILE	1/6	0.610896	0.999985	0	0	1.17416	0.578658	ANTXR1
HIP DYSPLASIA, BEUKES TYPE	1/6	0.610896	0.999985	0	0	1.17416	0.578658	FLCN
HYPOCALCIURIC HYPERCALCEMIA, FAMILIAL, TYPE III	1/6	0.610896	0.999985	0	0	1.17416	0.578658	CASR
Hypospadias, perineal	1/6	0.610896	0.999985	0	0	1.17416	0.578658	GATA4
Immunodeficiency syndrome, variable	1/6	0.610896	0.999985	0	0	1.17416	0.578658	HELLS
Memory, Short-Term	1/6	0.610896	0.999985	0	0	1.17416	0.578658	GPR137B
Mineralocorticoid Excess Syndrome, Apparent	1/6	0.610896	0.999985	0	0	1.17416	0.578658	NR3C2
MUSCULAR DYSTROPHY-DYSTROGLYCANOPATHY WITH BRAIN AND EYE ANOMALIES, TYPE A, 14	1/6	0.610896	0.999985	0	0	1.17416	0.578658	GMPPB
MUSCULAR DYSTROPHY-DYSTROGLYCANOPATHY WITH MENTAL RETARDATION, TYPE B, 1	1/6	0.610896	0.999985	0	0	1.17416	0.578658	POMT1
MUSCULAR DYSTROPHY-DYSTROGLYCANOPATHY WITH MENTAL RETARDATION, TYPE B, 14	1/6	0.610896	0.999985	0	0	1.17416	0.578658	GMPPB
MUSCULAR DYSTROPHY-DYSTROGLYCANOPATHY WITH MENTAL RETARDATION, TYPE B, 3	1/6	0.610896	0.999985	0	0	1.17416	0.578658	POMGNT1
NAIL DISORDER, NONSYNDROMIC CONGENITAL, 9	1/6	0.610896	0.999985	0	0	1.17416	0.578658	LMX1B
Neoplasms, Fibrous Tissue	1/6	0.610896	0.999985	0	0	1.17416	0.578658	CD34
Niemann-Pick Disease, Type B	1/6	0.610896	0.999985	0	0	1.17416	0.578658	IGF1
Ovarian Small Cell Carcinoma, Hypercalcemic Type	1/6	0.610896	0.999985	0	0	1.17416	0.578658	SMARCA4
Reflex, Abnormal	1/6	0.610896	0.999985	0	0	1.17416	0.578658	PMP22
Reflex, Acoustic, Abnormal	1/6	0.610896	0.999985	0	0	1.17416	0.578658	PMP22
Reflex, Anal, Absent	1/6	0.610896	0.999985	0	0	1.17416	0.578658	PMP22
Reflex, Anal, Decreased	1/6	0.610896	0.999985	0	0	1.17416	0.578658	PMP22
Reflex, Ankle, Abnormal	1/6	0.610896	0.999985	0	0	1.17416	0.578658	PMP22
Reflex, Ankle, Decreased	1/6	0.610896	0.999985	0	0	1.17416	0.578658	PMP22
Reflex, Biceps, Abnormal	1/6	0.610896	0.999985	0	0	1.17416	0.578658	PMP22
Reflex, Biceps, Absent	1/6	0.610896	0.999985	0	0	1.17416	0.578658	PMP22
Reflex, Biceps, Decreased	1/6	0.610896	0.999985	0	0	1.17416	0.578658	PMP22
Reflex, Corneal, Absent	1/6	0.610896	0.999985	0	0	1.17416	0.578658	PMP22
Reflex, Gag, Absent	1/6	0.610896	0.999985	0	0	1.17416	0.578658	PMP22
Reflex, Gag, Decreased	1/6	0.610896	0.999985	0	0	1.17416	0.578658	PMP22
Reflex, Knee, Abnormal	1/6	0.610896	0.999985	0	0	1.17416	0.578658	PMP22
Reflex, Knee, Decreased	1/6	0.610896	0.999985	0	0	1.17416	0.578658	PMP22
Reflex, Moro, Asymmetric	1/6	0.610896	0.999985	0	0	1.17416	0.578658	PMP22
Reflex, Pendular	1/6	0.610896	0.999985	0	0	1.17416	0.578658	PMP22
Reflex, Triceps, Abnormal	1/6	0.610896	0.999985	0	0	1.17416	0.578658	PMP22
Reflex, Triceps, Absent	1/6	0.610896	0.999985	0	0	1.17416	0.578658	PMP22
Reflex, Triceps, Decreased	1/6	0.610896	0.999985	0	0	1.17416	0.578658	PMP22
Sarcoma, metastatic	1/6	0.610896	0.999985	0	0	1.17416	0.578658	NTRK1
Schwannomatosis, Plexiform	1/6	0.610896	0.999985	0	0	1.17416	0.578658	WT1
Sleep Disorders, Circadian Rhythm	1/6	0.610896	0.999985	0	0	1.17416	0.578658	CRY1
SPASTIC PARAPLEGIA 2, X-LINKED	1/6	0.610896	0.999985	0	0	1.17416	0.578658	PDXP
Spina Bifida, X-Linked	1/6	0.610896	0.999985	0	0	1.17416	0.578658	MTHFR
Subarachnoid Hemorrhage, Aneurysmal	1/6	0.610896	0.999985	0	0	1.17416	0.578658	ADORA1
Subarachnoid Hemorrhage, Intracranial	1/6	0.610896	0.999985	0	0	1.17416	0.578658	ADORA1
Subarachnoid Hemorrhage, Spontaneous	1/6	0.610896	0.999985	0	0	1.17416	0.578658	ADORA1
THYROID HORMONE RESISTANCE, GENERALIZED, AUTOSOMAL DOMINANT	1/6	0.610896	0.999985	0	0	1.17416	0.578658	THRB
Thyroid Hormone Resistance, Generalized, Autosomal Recessive	1/6	0.610896	0.999985	0	0	1.17416	0.578658	THRB
Transposition of the Great Arteries, Dextro-Looped 1	1/6	0.610896	0.999985	0	0	1.17416	0.578658	DVL2
Usher syndrome, type 1B	1/6	0.610896	0.999985	0	0	1.17416	0.578658	MYO7A
USHER SYNDROME, TYPE IIA	1/6	0.610896	0.999985	0	0	1.17416	0.578658	USH2A
Uveitis, Intermediate	1/6	0.610896	0.999985	0	0	1.17416	0.578658	IL17A
Von Willebrand disease, platelet type	1/6	0.610896	0.999985	0	0	1.17416	0.578658	ITGA2B
Woolly hair, congenital	1/6	0.610896	0.999985	0	0	1.17416	0.578658	LIPH
22q13.3 Deletion Syndrome	1/6	0.610896	0.999985	0	0	1.17416	0.578658	IGF1
3-methylcrotonyl CoA carboxylase 1 deficiency	1/6	0.610896	0.999985	0	0	1.17416	0.578658	MCC
Abnormal Deep Tendon Reflex	1/6	0.610896	0.999985	0	0	1.17416	0.578658	PMP22
Abnormal hair whorl	1/6	0.610896	0.999985	0	0	1.17416	0.578658	STAMBP
Abnormal joint morphology	1/6	0.610896	0.999985	0	0	1.17416	0.578658	PTPN11
Abnormal light- and dark-adapted electroretinogram	1/6	0.610896	0.999985	0	0	1.17416	0.578658	ZNF513
Abnormal renal function	1/6	0.610896	0.999985	0	0	1.17416	0.578658	CASR
Abnormality of bone mineral density	1/6	0.610896	0.999985	0	0	1.17416	0.578658	COL10A1
Abnormality of finger	1/6	0.610896	0.999985	0	0	1.17416	0.578658	SIL1
Accessory kidney	1/6	0.610896	0.999985	0	0	1.17416	0.578658	ITGB4
Acrocallosal Syndrome	1/6	0.610896	0.999985	0	0	1.17416	0.578658	SUFU
Actinic prurigo	1/6	0.610896	0.999985	0	0	1.17416	0.578658	RBM45
Acute postoperative pain	1/6	0.610896	0.999985	0	0	1.17416	0.578658	OPRM1
Adiponectin Deficiency	1/6	0.610896	0.999985	0	0	1.17416	0.578658	IL17A
Adult junctional epidermolysis bullosa	1/6	0.610896	0.999985	0	0	1.17416	0.578658	ITGB4
Adult Rhabdomyosarcoma	1/6	0.610896	0.999985	0	0	1.17416	0.578658	NCAM1
Alpha fetoprotein abnormal	1/6	0.610896	0.999985	0	0	1.17416	0.578658	CTNNB1
Alstrom Syndrome	1/6	0.610896	0.999985	0	0	1.17416	0.578658	ALMS1
Anomalous pulmonary artery	1/6	0.610896	0.999985	0	0	1.17416	0.578658	PTPN11
Anoxic-Ischemic Encephalopathy	1/6	0.610896	0.999985	0	0	1.17416	0.578658	VEGFA
Anterior subcapsular cataract	1/6	0.610896	0.999985	0	0	1.17416	0.578658	PAX6
Aplasia/Hypoplasia of the fibula	1/6	0.610896	0.999985	0	0	1.17416	0.578658	WNT7A
Aplasia/Hypoplasia of the ulna	1/6	0.610896	0.999985	0	0	1.17416	0.578658	WNT7A
Arcus juvenilis	1/6	0.610896	0.999985	0	0	1.17416	0.578658	APOE
Aromatase deficiency	1/6	0.610896	0.999985	0	0	1.17416	0.578658	CYP19A1
Asphyxiating thoracic dysplasia [Jeune]	1/6	0.610896	0.999985	0	0	1.17416	0.578658	SMARCAD1
Atrial Flutter	1/6	0.610896	0.999985	0	0	1.17416	0.578658	SCN5A
Atrial myxoma	1/6	0.610896	0.999985	0	0	1.17416	0.578658	MSH6
Autoimmune enteropathy	1/6	0.610896	0.999985	0	0	1.17416	0.578658	IL17A
Autosomal Recessive Emery-Dreifuss Muscular Dystrophy	1/6	0.610896	0.999985	0	0	1.17416	0.578658	TMEM43
Axenfeld anomaly	1/6	0.610896	0.999985	0	0	1.17416	0.578658	COL4A1
Axonal regeneration	1/6	0.610896	0.999985	0	0	1.17416	0.578658	GNB4
Azotemia	1/6	0.610896	0.999985	0	0	1.17416	0.578658	COL4A3
Benign neoplasm of prostate	1/6	0.610896	0.999985	0	0	1.17416	0.578658	CKS1B
Benign Struma Ovarii	1/6	0.610896	0.999985	0	0	1.17416	0.578658	PCM1
Beta-2-microglobulin measurement	1/6	0.610896	0.999985	0	0	1.17416	0.578658	SH2B3
Bifid uterus	1/6	0.610896	0.999985	0	0	1.17416	0.578658	EP300
Biliary papillomatosis	1/6	0.610896	0.999985	0	0	1.17416	0.578658	CDKN2A
Bulbocavernousus Reflex Absent	1/6	0.610896	0.999985	0	0	1.17416	0.578658	PMP22
Bulbospinal Neuronopathy	1/6	0.610896	0.999985	0	0	1.17416	0.578658	TRPV4
Bulging epiphyses	1/6	0.610896	0.999985	0	0	1.17416	0.578658	CYP2R1
Calf muscle pseudohypertrophy	1/6	0.610896	0.999985	0	0	1.17416	0.578658	MYH7
Carcinomatous ascites	1/6	0.610896	0.999985	0	0	1.17416	0.578658	VEGFA
carotid disease	1/6	0.610896	0.999985	0	0	1.17416	0.578658	HP
Catatonic Rigidity	1/6	0.610896	0.999985	0	0	1.17416	0.578658	CYP2D6
Cecal Neoplasms	1/6	0.610896	0.999985	0	0	1.17416	0.578658	CTNNB1
Central Apnea	1/6	0.610896	0.999985	0	0	1.17416	0.578658	REM1
Central blindness	1/6	0.610896	0.999985	0	0	1.17416	0.578658	VEGFA
Cerebral Autosomal Recessive Arteriopathy with Subcortical Infarcts and Leukoencephalopathy	1/6	0.610896	0.999985	0	0	1.17416	0.578658	COL4A1
Cerebral Hypoxia-Ischemia	1/6	0.610896	0.999985	0	0	1.17416	0.578658	VEGFA
Cerebrovascular Occlusion	1/6	0.610896	0.999985	0	0	1.17416	0.578658	GFAP
Cervical Squamous Cell Carcinoma In Situ	1/6	0.610896	0.999985	0	0	1.17416	0.578658	PDXP
Cessation of head growth	1/6	0.610896	0.999985	0	0	1.17416	0.578658	EIF2B4
Charcot-Marie-Tooth disease type 4	1/6	0.610896	0.999985	0	0	1.17416	0.578658	SH3TC2
Childhood-onset truncal obesity	1/6	0.610896	0.999985	0	0	1.17416	0.578658	INPP5E
Childhood Hepatocellular Carcinoma	1/6	0.610896	0.999985	0	0	1.17416	0.578658	CTNNB1
Chorioretinal degeneration	1/6	0.610896	0.999985	0	0	1.17416	0.578658	DPP6
Chorioretinal dystrophy	1/6	0.610896	0.999985	0	0	1.17416	0.578658	EP300
Chronic kidney disease stage 3	1/6	0.610896	0.999985	0	0	1.17416	0.578658	PKD1
Chronic ulcerative stomatitis	1/6	0.610896	0.999985	0	0	1.17416	0.578658	TP63
Cigarette-paper scars	1/6	0.610896	0.999985	0	0	1.17416	0.578658	SLC39A13
Classic medulloblastoma	1/6	0.610896	0.999985	0	0	1.17416	0.578658	EFS
Cocaine withdrawal	1/6	0.610896	0.999985	0	0	1.17416	0.578658	NR3C2
Congenital absence of tibia	1/6	0.610896	0.999985	0	0	1.17416	0.578658	UCN2
Congenital anomaly of nose	1/6	0.610896	0.999985	0	0	1.17416	0.578658	LRP4
Congenital anomaly of skeletal bone	1/6	0.610896	0.999985	0	0	1.17416	0.578658	PTPN11
Congenital hypoplastic anemia	1/6	0.610896	0.999985	0	0	1.17416	0.578658	CAD
Congenital lamellar cataract	1/6	0.610896	0.999985	0	0	1.17416	0.578658	HSF4
Congenital phimosis	1/6	0.610896	0.999985	0	0	1.17416	0.578658	DSP
Corticospinal tract hypoplasia	1/6	0.610896	0.999985	0	0	1.17416	0.578658	RAI1
Cortisone reductase deficiency	1/6	0.610896	0.999985	0	0	1.17416	0.578658	KCNJ5
Cowpox	1/6	0.610896	0.999985	0	0	1.17416	0.578658	NXF1
Cri-du-Chat Syndrome	1/6	0.610896	0.999985	0	0	1.17416	0.578658	TERT
Crisponi syndrome	1/6	0.610896	0.999985	0	0	1.17416	0.578658	CNTFR
Critical illness myopathy	1/6	0.610896	0.999985	0	0	1.17416	0.578658	SLC2A4
Cryptogenic sexual precocity	1/6	0.610896	0.999985	0	0	1.17416	0.578658	CREBRF
Cyanotic congenital heart disease	1/6	0.610896	0.999985	0	0	1.17416	0.578658	ALDH2
D-2-hydroxyglutaric aciduria	1/6	0.610896	0.999985	0	0	1.17416	0.578658	L2HGDH
Deaf-Blind Disorders	1/6	0.610896	0.999985	0	0	1.17416	0.578658	MYO7A
Decreased circulating progesterone	1/6	0.610896	0.999985	0	0	1.17416	0.578658	EIF2B4
Decreased methionine synthase activity	1/6	0.610896	0.999985	0	0	1.17416	0.578658	MMACHC
Decreased methylcobalamin	1/6	0.610896	0.999985	0	0	1.17416	0.578658	MMACHC
Decreased serum ceruloplasmin	1/6	0.610896	0.999985	0	0	1.17416	0.578658	COG2
Deep-set nails	1/6	0.610896	0.999985	0	0	1.17416	0.578658	NSD1
Deficiency of phosphorylase kinase	1/6	0.610896	0.999985	0	0	1.17416	0.578658	PHKG2
Deformity of the nose	1/6	0.610896	0.999985	0	0	1.17416	0.578658	LRP4
Delusional disorder	1/6	0.610896	0.999985	0	0	1.17416	0.578658	TH
Dental Diseases	1/6	0.610896	0.999985	0	0	1.17416	0.578658	PPIG
Difficulty in tongue movements	1/6	0.610896	0.999985	0	0	1.17416	0.578658	FRAS1
Discitis	1/6	0.610896	0.999985	0	0	1.17416	0.578658	RNF34
Disseminated Bacillus Calmette-Guerin infection	1/6	0.610896	0.999985	0	0	1.17416	0.578658	STAT1
Distal motor neuropathy	1/6	0.610896	0.999985	0	0	1.17416	0.578658	CTDP1
Dull burning sensation with urination	1/6	0.610896	0.999985	0	0	1.17416	0.578658	WFS1
Duplication of phalanx of hallux	1/6	0.610896	0.999985	0	0	1.17416	0.578658	EP300
Dural Arteriovenous Fistula	1/6	0.610896	0.999985	0	0	1.17416	0.578658	SERPINE1
Dyschromatosis universalis hereditaria	1/6	0.610896	0.999985	0	0	1.17416	0.578658	SASH1
Dysuria	1/6	0.610896	0.999985	0	0	1.17416	0.578658	WFS1
Early Inflammatory Arthritis	1/6	0.610896	0.999985	0	0	1.17416	0.578658	CTSB
EEG with focal sharp slow waves	1/6	0.610896	0.999985	0	0	1.17416	0.578658	DNM1
Elevated alpha-fetoprotein	1/6	0.610896	0.999985	0	0	1.17416	0.578658	CTNNB1
Enlargement of the ankles	1/6	0.610896	0.999985	0	0	1.17416	0.578658	CYP2R1
Epidermolysis Bullosa Progressiva	1/6	0.610896	0.999985	0	0	1.17416	0.578658	ITGB4
Equinovalgus deformity	1/6	0.610896	0.999985	0	0	1.17416	0.578658	B3GAT3
Erythrocytosis due to low atmospheric pressure	1/6	0.610896	0.999985	0	0	1.17416	0.578658	VEGFA
Erythroleukemia	1/6	0.610896	0.999985	0	0	1.17416	0.578658	GAB1
Exercise-induced myoglobinuria	1/6	0.610896	0.999985	0	0	1.17416	0.578658	ACADVL
Exercise-induced myoglobinuria in adults	1/6	0.610896	0.999985	0	0	1.17416	0.578658	ACADVL
Expressed Emotion	1/6	0.610896	0.999985	0	0	1.17416	0.578658	NRG1
Extensor Rigidity	1/6	0.610896	0.999985	0	0	1.17416	0.578658	CYP2D6
Extrapyramidal dyskinesia	1/6	0.610896	0.999985	0	0	1.17416	0.578658	SLC2A1
Extrapyramidal Rigidity	1/6	0.610896	0.999985	0	0	1.17416	0.578658	CYP2D6
Factor X Deficiency	1/6	0.610896	0.999985	0	0	1.17416	0.578658	VKORC1
Familial Atypical Multiple Mole-Melanoma	1/6	0.610896	0.999985	0	0	1.17416	0.578658	CDKN2A
Familial Tremor	1/6	0.610896	0.999985	0	0	1.17416	0.578658	LINGO1
Fatty replacement of skeletal muscle	1/6	0.610896	0.999985	0	0	1.17416	0.578658	MYOT
Fetal hydantoin syndrome	1/6	0.610896	0.999985	0	0	1.17416	0.578658	SRCAP
Fibrocalculous pancreatic diabetes	1/6	0.610896	0.999985	0	0	1.17416	0.578658	INSR
Fibrous histiocytoma of tendon sheath	1/6	0.610896	0.999985	0	0	1.17416	0.578658	NTRK1
First degree atrioventricular block	1/6	0.610896	0.999985	0	0	1.17416	0.578658	GJA1
Follicular hyperplasia	1/6	0.610896	0.999985	0	0	1.17416	0.578658	TMEM173
Fused labia minora	1/6	0.610896	0.999985	0	0	1.17416	0.578658	ZFPM2
Gastrointestinal dysmotility	1/6	0.610896	0.999985	0	0	1.17416	0.578658	WFS1
Gegenhalten	1/6	0.610896	0.999985	0	0	1.17416	0.578658	CYP2D6
Gingival Recession	1/6	0.610896	0.999985	0	0	1.17416	0.578658	DSP
GLIOMA SUSCEPTIBILITY 1	1/6	0.610896	0.999985	0	0	1.17416	0.578658	HIST1H3A
Granuloma Annulare	1/6	0.610896	0.999985	0	0	1.17416	0.578658	GLI1
Hairy cell leukemia variant	1/6	0.610896	0.999985	0	0	1.17416	0.578658	TP53BP1
Hantavirus infection in conditions classified elsewhere and of unspecified site	1/6	0.610896	0.999985	0	0	1.17416	0.578658	NOS3
Hemophilic arthropathy	1/6	0.610896	0.999985	0	0	1.17416	0.578658	TFPI
hepatitis immune	1/6	0.610896	0.999985	0	0	1.17416	0.578658	HPGDS
Hereditary Factor V Deficiency	1/6	0.610896	0.999985	0	0	1.17416	0.578658	TFPI
Herlitz Disease	1/6	0.610896	0.999985	0	0	1.17416	0.578658	ITGB4
HERMANSKY-PUDLAK SYNDROME 2	1/6	0.610896	0.999985	0	0	1.17416	0.578658	BHLHE22
Heterotopic Ossification	1/6	0.610896	0.999985	0	0	1.17416	0.578658	CBFB
Hidrotic Ectodermal Dysplasia	1/6	0.610896	0.999985	0	0	1.17416	0.578658	ITGB4
Hoarse cry	1/6	0.610896	0.999985	0	0	1.17416	0.578658	ASAH1
Hoarse voice due to vocal cord paresis	1/6	0.610896	0.999985	0	0	1.17416	0.578658	TRPV4
Hoffman's Reflex	1/6	0.610896	0.999985	0	0	1.17416	0.578658	PMP22
Hypertriglyceridemic Waist	1/6	0.610896	0.999985	0	0	1.17416	0.578658	CPT1A
Hypertrophy of tonsils	1/6	0.610896	0.999985	0	0	1.17416	0.578658	DEFB1
Hypokinesia of the tongue	1/6	0.610896	0.999985	0	0	1.17416	0.578658	FRAS1
Hyporeflexia	1/6	0.610896	0.999985	0	0	1.17416	0.578658	PMP22
Idiopathic normal pressure hydrocephalus	1/6	0.610896	0.999985	0	0	1.17416	0.578658	APOE
Immotile cilia	1/6	0.610896	0.999985	0	0	1.17416	0.578658	DNAI1
Immune dysregulation	1/6	0.610896	0.999985	0	0	1.17416	0.578658	STAT1
Impairment of urinary concentration	1/6	0.610896	0.999985	0	0	1.17416	0.578658	AQP2
Inappropriate laughter	1/6	0.610896	0.999985	0	0	1.17416	0.578658	MAPT
Increased circulating very-low-density lipoprotein levels	1/6	0.610896	0.999985	0	0	1.17416	0.578658	UBR1
Increased fibular diameter	1/6	0.610896	0.999985	0	0	1.17416	0.578658	INPPL1
Insulin resistance - type A	1/6	0.610896	0.999985	0	0	1.17416	0.578658	INSR
Interleukin 1 Receptor Antagonist Measurement	1/6	0.610896	0.999985	0	0	1.17416	0.578658	SPAG16
Intermediate Grade Ductal Breast Carcinoma In Situ	1/6	0.610896	0.999985	0	0	1.17416	0.578658	SLC2A1
Intracranial Atherosclerosis	1/6	0.610896	0.999985	0	0	1.17416	0.578658	APOE
Iodine deficiency syndrome	1/6	0.610896	0.999985	0	0	1.17416	0.578658	APOE
JEB-I	1/6	0.610896	0.999985	0	0	1.17416	0.578658	ITGB4
Kaposi's sarcoma-associated herpesvirus infection	1/6	0.610896	0.999985	0	0	1.17416	0.578658	VEGFA
Klippel-Feil Syndrome	1/6	0.610896	0.999985	0	0	1.17416	0.578658	GDF3
Length dependent motor neuropathy	1/6	0.610896	0.999985	0	0	1.17416	0.578658	CTDP1
Lesion of stomach	1/6	0.610896	0.999985	0	0	1.17416	0.578658	CDKN2A
Lichenification	1/6	0.610896	0.999985	0	0	1.17416	0.578658	CSTA
LIPOPROTEIN GLOMERULOPATHY	1/6	0.610896	0.999985	0	0	1.17416	0.578658	APOE
Localized amyloidosis	1/6	0.610896	0.999985	0	0	1.17416	0.578658	APOE
Localized vitiligo	1/6	0.610896	0.999985	0	0	1.17416	0.578658	RBM45
Low grade myofibroblastic sarcoma	1/6	0.610896	0.999985	0	0	1.17416	0.578658	DES
Lung Melanoma	1/6	0.610896	0.999985	0	0	1.17416	0.578658	IKBKB
Macrovesicular hepatic steatosis	1/6	0.610896	0.999985	0	0	1.17416	0.578658	MPV17
Malformation of the nose	1/6	0.610896	0.999985	0	0	1.17416	0.578658	LRP4
Malignant melanoma of conjunctiva	1/6	0.610896	0.999985	0	0	1.17416	0.578658	TERT
Malignant neoplasm of cecum	1/6	0.610896	0.999985	0	0	1.17416	0.578658	CTNNB1
Medullary sponge kidney	1/6	0.610896	0.999985	0	0	1.17416	0.578658	PAX2
Melanoma-Associated Retinopathy	1/6	0.610896	0.999985	0	0	1.17416	0.578658	TTN
Meningoencephalocele	1/6	0.610896	0.999985	0	0	1.17416	0.578658	POMT1
Mesoaxial hand polydactyly	1/6	0.610896	0.999985	0	0	1.17416	0.578658	TFAP2B
Microcystic stromal tumor	1/6	0.610896	0.999985	0	0	1.17416	0.578658	CTNNB1
Migrating partial seizures in infancy	1/6	0.610896	0.999985	0	0	1.17416	0.578658	SCN8A
Miller Fisher Syndrome	1/6	0.610896	0.999985	0	0	1.17416	0.578658	SMUG1
Mixed bipolar I disorder	1/6	0.610896	0.999985	0	0	1.17416	0.578658	CLOCK
Motor axonal neuropathy	1/6	0.610896	0.999985	0	0	1.17416	0.578658	CTDP1
Multiple Mitochondrial Dysfunctions Syndrome	1/6	0.610896	0.999985	0	0	1.17416	0.578658	NFU1
Multiple self-healing squamous epithelioma	1/6	0.610896	0.999985	0	0	1.17416	0.578658	PTCH1
Multiple synostosis syndrome	1/6	0.610896	0.999985	0	0	1.17416	0.578658	MPV17
MUNGAN SYNDROME	1/6	0.610896	0.999985	0	0	1.17416	0.578658	IGF1
Muscle fiber inclusion bodies	1/6	0.610896	0.999985	0	0	1.17416	0.578658	MYOT
Myeloid Metaplasia	1/6	0.610896	0.999985	0	0	1.17416	0.578658	CD34
Nasal and nasal-type NK/T-cell lymphoma	1/6	0.610896	0.999985	0	0	1.17416	0.578658	NCAM1
Necrotizing vasculitis	1/6	0.610896	0.999985	0	0	1.17416	0.578658	PREP
Neonatal alloimmune thrombocytopenia	1/6	0.610896	0.999985	0	0	1.17416	0.578658	PLA2G1B
Neonatal breathing dysregulation	1/6	0.610896	0.999985	0	0	1.17416	0.578658	INPP5E
Nephrogenic Systemic Fibrosis	1/6	0.610896	0.999985	0	0	1.17416	0.578658	CD34
Neuropsychiatric Systemic Lupus Erythematosus	1/6	0.610896	0.999985	0	0	1.17416	0.578658	TUBA1B
Non-24 Hour Sleep-Wake Disorder	1/6	0.610896	0.999985	0	0	1.17416	0.578658	CRY1
Nonorganic Sleep Wake Cycle Disorders	1/6	0.610896	0.999985	0	0	1.17416	0.578658	CRY1
Nuchal Rigidity	1/6	0.610896	0.999985	0	0	1.17416	0.578658	CYP2D6
Numerous pigmented freckles	1/6	0.610896	0.999985	0	0	1.17416	0.578658	MYH9
Obsessive-compulsive trait	1/6	0.610896	0.999985	0	0	1.17416	0.578658	MLXIPL
Opsoclonus	1/6	0.610896	0.999985	0	0	1.17416	0.578658	CLCN7
Osteoblastic Osteosarcoma	1/6	0.610896	0.999985	0	0	1.17416	0.578658	IGF1
Other restrictive cardiomyopathy	1/6	0.610896	0.999985	0	0	1.17416	0.578658	KIF20A
Ovarian papillary adenocarcinoma	1/6	0.610896	0.999985	0	0	1.17416	0.578658	CTNNB1
Pallister-Killian syndrome	1/6	0.610896	0.999985	0	0	1.17416	0.578658	ZFPM2
Palmar hyperhidrosis	1/6	0.610896	0.999985	0	0	1.17416	0.578658	ITGB4
Palmo-Mental Reflex	1/6	0.610896	0.999985	0	0	1.17416	0.578658	PMP22
Palmoplantar cutis laxa	1/6	0.610896	0.999985	0	0	1.17416	0.578658	PLOD1
Papillary transitional cell carcinoma	1/6	0.610896	0.999985	0	0	1.17416	0.578658	VEGFA
Partial/complete duplication of the phalanges of the hallux	1/6	0.610896	0.999985	0	0	1.17416	0.578658	EP300
Pectus excavatum of inferior sternum	1/6	0.610896	0.999985	0	0	1.17416	0.578658	PTPN11
Perinatal Subarachnoid Hemorrhage	1/6	0.610896	0.999985	0	0	1.17416	0.578658	ADORA1
Persistent pulmonary hypertension	1/6	0.610896	0.999985	0	0	1.17416	0.578658	NOS3
Phocomelia	1/6	0.610896	0.999985	0	0	1.17416	0.578658	WNT7A
Phosphorus measurement	1/6	0.610896	0.999985	0	0	1.17416	0.578658	CSTA
Pilomyxoid astrocytoma	1/6	0.610896	0.999985	0	0	1.17416	0.578658	PTPN11
Pineal germinoma	1/6	0.610896	0.999985	0	0	1.17416	0.578658	CDKN2A
Poor fine motor coordination	1/6	0.610896	0.999985	0	0	1.17416	0.578658	RAI1
Posterior Fossa Hemorrhage	1/6	0.610896	0.999985	0	0	1.17416	0.578658	SLC23A1
Posterior rib cupping	1/6	0.610896	0.999985	0	0	1.17416	0.578658	INPPL1
Premature development of the breasts	1/6	0.610896	0.999985	0	0	1.17416	0.578658	EP300
Primary Cutaneous B-Cell Non-Hodgkin Lymphoma	1/6	0.610896	0.999985	0	0	1.17416	0.578658	APOE
Primary Hypothyroidism	1/6	0.610896	0.999985	0	0	1.17416	0.578658	STAT1
Proctitis	1/6	0.610896	0.999985	0	0	1.17416	0.578658	RBM45
Progressive proximal muscle weakness	1/6	0.610896	0.999985	0	0	1.17416	0.578658	MYOT
Prominent superficial veins	1/6	0.610896	0.999985	0	0	1.17416	0.578658	SLC39A13
Protein-Energy Malnutrition	1/6	0.610896	0.999985	0	0	1.17416	0.578658	CYP19A1
Proteus Syndrome	1/6	0.610896	0.999985	0	0	1.17416	0.578658	TSC2
Psychogenic coma	1/6	0.610896	0.999985	0	0	1.17416	0.578658	CYP2D6
Pyramidal tract dysfunction	1/6	0.610896	0.999985	0	0	1.17416	0.578658	FIG4
Raised intraocular pressure	1/6	0.610896	0.999985	0	0	1.17416	0.578658	CYP1B1
RAPP-HODGKIN SYNDROME	1/6	0.610896	0.999985	0	0	1.17416	0.578658	TP63
Rectal polyp	1/6	0.610896	0.999985	0	0	1.17416	0.578658	CDKN2A
Recurrent Staphylococcus aureus infections	1/6	0.610896	0.999985	0	0	1.17416	0.578658	NCF1
Red blood cell disorder	1/6	0.610896	0.999985	0	0	1.17416	0.578658	PKM
Reduced factor XI activity	1/6	0.610896	0.999985	0	0	1.17416	0.578658	MPI
Refractory Hodgkin Lymphoma	1/6	0.610896	0.999985	0	0	1.17416	0.578658	TNFRSF8
Renal cancer metastatic	1/6	0.610896	0.999985	0	0	1.17416	0.578658	VEGFA
Renal cysts and diabetes syndrome	1/6	0.610896	0.999985	0	0	1.17416	0.578658	PAX2
Resistance to Insulin-Like Growth Factor I	1/6	0.610896	0.999985	0	0	1.17416	0.578658	IGF1
RETINAL CONE DYSTROPHY 1	1/6	0.610896	0.999985	0	0	1.17416	0.578658	DLG4
Rheumatoid Vasculitis	1/6	0.610896	0.999985	0	0	1.17416	0.578658	RBM45
RIPPLING MUSCLE DISEASE 1	1/6	0.610896	0.999985	0	0	1.17416	0.578658	RMDN2
Rotary Nystagmus	1/6	0.610896	0.999985	0	0	1.17416	0.578658	RPGRIP1
Round ear	1/6	0.610896	0.999985	0	0	1.17416	0.578658	TNNT3
Saccular Aneurysm	1/6	0.610896	0.999985	0	0	1.17416	0.578658	NOS3
Scaly skin	1/6	0.610896	0.999985	0	0	1.17416	0.578658	APOC1
Scleritis	1/6	0.610896	0.999985	0	0	1.17416	0.578658	STAT1
Sclerosing lymphocytic lobulitis	1/6	0.610896	0.999985	0	0	1.17416	0.578658	RBM45
Secondary glaucoma	1/6	0.610896	0.999985	0	0	1.17416	0.578658	LOXL1
Secondary malignant neoplasm of prostate	1/6	0.610896	0.999985	0	0	1.17416	0.578658	NDRG1
Sepsis due to urinary tract infection	1/6	0.610896	0.999985	0	0	1.17416	0.578658	SERPINE1
Severe autosomal recessive muscular dystrophy of childhood - North African type	1/6	0.610896	0.999985	0	0	1.17416	0.578658	SSPN
Severe platyspondyly	1/6	0.610896	0.999985	0	0	1.17416	0.578658	INPPL1
Shell teeth	1/6	0.610896	0.999985	0	0	1.17416	0.578658	WDR72
Shift-Work Sleep Disorder	1/6	0.610896	0.999985	0	0	1.17416	0.578658	CRY1
Sitosterolemia	1/6	0.610896	0.999985	0	0	1.17416	0.578658	SREBF1
Skeletal malformation	1/6	0.610896	0.999985	0	0	1.17416	0.578658	PTPN11
Sleep-wake cycle disturbance	1/6	0.610896	0.999985	0	0	1.17416	0.578658	APOE
Small intestine carcinoma	1/6	0.610896	0.999985	0	0	1.17416	0.578658	CTNNB1
Small thenar eminence	1/6	0.610896	0.999985	0	0	1.17416	0.578658	HOXA13
Somatostatinoma	1/6	0.610896	0.999985	0	0	1.17416	0.578658	EPAS1
Sparse bone trabeculae	1/6	0.610896	0.999985	0	0	1.17416	0.578658	CYP2R1
Speech and language disorder	1/6	0.610896	0.999985	0	0	1.17416	0.578658	FOXP1
Speech Sound Disorders	1/6	0.610896	0.999985	0	0	1.17416	0.578658	APOE
Spherocytosis	1/6	0.610896	0.999985	0	0	1.17416	0.578658	EPB42
Sphingolipidoses	1/6	0.610896	0.999985	0	0	1.17416	0.578658	NPC1
Squamous Lung Dysplasia	1/6	0.610896	0.999985	0	0	1.17416	0.578658	RARB
ST segment elevation	1/6	0.610896	0.999985	0	0	1.17416	0.578658	HCN4
Subcortical Vascular Dementia	1/6	0.610896	0.999985	0	0	1.17416	0.578658	APOE
Talipes Equinovalgus	1/6	0.610896	0.999985	0	0	1.17416	0.578658	B3GAT3
Temporal Arteritis	1/6	0.610896	0.999985	0	0	1.17416	0.578658	RBM45
Tension Headache	1/6	0.610896	0.999985	0	0	1.17416	0.578658	APOE
Testosterone measurement	1/6	0.610896	0.999985	0	0	1.17416	0.578658	REEP3
Thickening of pleura	1/6	0.610896	0.999985	0	0	1.17416	0.578658	SERPINE1
Thoracolumbar kyphoscoliosis	1/6	0.610896	0.999985	0	0	1.17416	0.578658	CDH11
Thyroid cancer metastatic	1/6	0.610896	0.999985	0	0	1.17416	0.578658	MAP2K2
Trichinellosis	1/6	0.610896	0.999985	0	0	1.17416	0.578658	HSPA4
Triple vessel disease	1/6	0.610896	0.999985	0	0	1.17416	0.578658	NOS3
Tumor Lysis Syndrome	1/6	0.610896	0.999985	0	0	1.17416	0.578658	PMEL
Tumor necrosis factor receptor associated periodic syndrome [TRAPS]	1/6	0.610896	0.999985	0	0	1.17416	0.578658	ROS1
Tyrosine Transaminase Deficiency Disease	1/6	0.610896	0.999985	0	0	1.17416	0.578658	TP63
Ulnar-mammary syndrome	1/6	0.610896	0.999985	0	0	1.17416	0.578658	CDKN2A
Ulnar deviation of the 2nd finger	1/6	0.610896	0.999985	0	0	1.17416	0.578658	HOXA13
Unconscious State	1/6	0.610896	0.999985	0	0	1.17416	0.578658	CPT1A
Unilateral cleft lip	1/6	0.610896	0.999985	0	0	1.17416	0.578658	SUMO1
Valvular disease	1/6	0.610896	0.999985	0	0	1.17416	0.578658	NPPB
Vascular fragility	1/6	0.610896	0.999985	0	0	1.17416	0.578658	PKD1
Vitreoretinopathy	1/6	0.610896	0.999985	0	0	1.17416	0.578658	VEGFA
Vocal cord paresis in severe cases	1/6	0.610896	0.999985	0	0	1.17416	0.578658	TRPV4
Waardenburg Syndrome Type 1	1/6	0.610896	0.999985	0	0	1.17416	0.578658	AEBP2
Weakness of vocal cord	1/6	0.610896	0.999985	0	0	1.17416	0.578658	TRPV4
Wide pubic symphysis	1/6	0.610896	0.999985	0	0	1.17416	0.578658	FRAS1
Yellow-brown discoloration of the teeth	1/6	0.610896	0.999985	0	0	1.17416	0.578658	ROGDI
Cocaine Dependence	22/157	0.611259	0.999985	0	0	0.956343	0.470746	NSF;EGR1;NFAT5;BCHE;GABBR1;RAB3A;HOMER2;SIGMAR1;ARRB2;DBH;OPRM1;PDYN;NGF;CRHR1;NR3C2;SMARCA4;HCRTR1;NCOR2;CREB1;CLOCK;CES2;FDFT1
Chronic granulomatous disease	11/79	0.611933	0.999985	0	0	0.949447	0.466305	SERPINA1;PLN;CLPB;NCF1;MECOM;SETBP1;PRDM16;SLC3A2;NGF;CD34;IL17A
Myositis	20/143	0.612966	0.999985	0	0	0.954237	0.467048	RYR1;TIA1;HSPA5;LAMA2;ABCC8;ADM;IGF1;IFNL1;DES;EIF3K;ALOX5;ANKRD1;PPIG;APOE;MAPT;CCL19;RBM45;CKLF;CD55;TGM2
Cholelithiasis	19/136	0.613984	0.999985	0	0	0.953021	0.46487	GCKR;FEN1;CA10;ABCC2;NR1H3;XPC;BAZ2B;SGCZ;CXCL16;CYP17A1;VEGFA;TANC1;DACH1;GPER1;APOC1;CYP1A1;APOE;PPARGC1A;L3MBTL4
Vasculitis	19/136	0.613984	0.999985	0	0	0.953021	0.46487	CAST;RTEL1;SERPINA1;ABCC8;NOS3;GEMIN2;ERAP1;SLC3A2;CYP2C19;TMEM173;AGT;VEGFA;CYP2C9;NXF1;STAT4;PMP22;CSK;RBM45;IL17A
Benign melanocytic nevus	10/72	0.614703	0.999985	0	0	0.94667	0.460665	NQO1;CDK6;CDKN2A;PTCH1;XRCC3;CRY1;ATP2A2;SOX10;CLOCK;HOXA11
Contact hypersensitivity	10/72	0.614703	0.999985	0	0	0.94667	0.460665	NQO1;DUSP1;CYP1A1;CYP1B1;DEFB1;NRG1;KIF2C;CRHR1;CCL27;VEGFA
Rectal Neoplasms	10/72	0.614703	0.999985	0	0	0.94667	0.460665	MSH6;GSTM1;MTHFR;MSI1;TYMS;MCC;WISP1;PMS1;PPARD;VEGFA
Celiac Disease	44/312	0.614982	0.999985	0	0	0.963257	0.468299	CRB1;FAAH;SERPINA1;SRCAP;HFE;PREP;HP;TNFAIP3;DEFB1;SLC3A2;GLI1;FUT2;COX5A;LPP;DCAF7;ATXN2;KAT5;ZMIZ1;FCGRT;DLEU1;STAT4;TNFRSF8;CD34;SH2B3;CTSB;TGM2;KCNJ11;ERAP2;CDKN2A;STAT1;MTHFR;MYO9B;LYZ;SUOX;PML;GNAO1;MADD;ULK3;ELMO1;CTNNB1;IGFALS;PPP1R12B;RBM45;IL17A
Endometrial adenocarcinoma	18/129	0.615134	0.999985	0	0	0.951673	0.462432	UCN;NOTCH1;CDKN2A;PIK3R2;LNPEP;IGF1;RHOC;DUSP6;PAX2;HOXA11;VEGFA;HOXA10;FES;CLDN7;SLIT3;INHA;SLC12A9;PPARD
tumor vasculature	18/129	0.615134	0.999985	0	0	0.951673	0.462432	GFM1;ANGPT2;CNTN5;EPO;NOS3;SERPINE1;ADM;IGF1;ANTXR1;EPOR;VEGFA;SMR3B;PTP4A3;DES;TRPV4;CDH11;CD34;CD276
Astrocytoma, low grade	5/36	0.617084	0.999985	0	0	0.946762	0.457049	EPO;ALOX5;PTPN11;SLC12A9;VEGFA
DEAFNESS, AUTOSOMAL RECESSIVE	5/36	0.617084	0.999985	0	0	0.946762	0.457049	CLIC5;GJA1;CLDN14;MYO15A;STRC
EAR, PATELLA, SHORT STATURE SYNDROME	5/36	0.617084	0.999985	0	0	0.946762	0.457049	CYP2D6;INSR;MYH9;SLC3A2;VEGFA
Endometriosis of ovary	5/36	0.617084	0.999985	0	0	0.946762	0.457049	HOXA10;TERT;PTCH1;BSG;CYP1A1
Exencephaly	5/36	0.617084	0.999985	0	0	0.946762	0.457049	KDM2B;CYP1A2;MTHFR;PRSS8;GTF2I
Low Tension Glaucoma	5/36	0.617084	0.999985	0	0	0.946762	0.457049	RPGRIP1;CDKN2B;DOCK3;NOS3;APOE
Mesenchymal Cell Neoplasm	5/36	0.617084	0.999985	0	0	0.946762	0.457049	MMP14;SYT1;CTNNB1;CD34;JAZF1
Oestrogen deficiency	5/36	0.617084	0.999985	0	0	0.946762	0.457049	TERT;APOE;IGF1;CYP19A1;AGT
Paranoid Schizophrenia	5/36	0.617084	0.999985	0	0	0.946762	0.457049	RELN;TERT;TH;CYP1A2;PAX6
pricking of skin	5/36	0.617084	0.999985	0	0	0.946762	0.457049	NOS3;SERPINE1;RBM45;IL17A;CDKL1
Seckel syndrome	5/36	0.617084	0.999985	0	0	0.946762	0.457049	NIN;ATRIP;CRK;TRAIP;MCPH1
Thickened nuchal skin fold	5/36	0.617084	0.999985	0	0	0.946762	0.457049	GRN;INSR;PTPN11;MAPT;SOS2
Ki-1+ Anaplastic Large Cell Lymphoma	32/228	0.617303	0.999985	0	0	0.957986	0.462128	RTEL1;SERPINA1;NOTCH1;FLT3;FUT1;ZNF629;ERBB4;BSG;TNFRSF8;NCAM1;PRSS3;TP63;SLC12A9;S100A10;NTRK1;CDKN2B;TIA1;CDKN2A;INSR;NFATC1;PTPN11;NGF;VEGFA;ZAP70;CDK6;MYH9;ARHGEF7;FGFR4;SKAP1;ZNF652;IL17A;BCL2L1
Multiple, subcutaneous nodules	9/65	0.618041	0.999985	0	0	0.943296	0.453914	INSR;ERAP1;STAT4;TSC2;NAGA;HMGA2;CTNNB1;PTH1R;APOE
Stress, Psychological	9/65	0.618041	0.999985	0	0	0.943296	0.453914	DUSP2;SERPINE1;HTR3A;ADRB1;OPRM1;APOE;CRHR1;NR3C2;CAMKMT
FRIEDREICH ATAXIA 1	9/65	0.618041	0.999985	0	0	0.943296	0.453914	NPPB;GPX1;ATXN1;EPO;HFE;MTHFR;CTCF;CD46;PPARGC1A
Paroxysmal nocturnal hemoglobinuria	9/65	0.618041	0.999985	0	0	0.943296	0.453914	CR1;EFS;CFH;FES;HMGA2;PTPN11;CD34;CELSR3;CD55
Subcutaneous nodule	9/65	0.618041	0.999985	0	0	0.943296	0.453914	INSR;ERAP1;STAT4;TSC2;NAGA;HMGA2;CTNNB1;PTH1R;APOE
Aortic Valve Insufficiency	30/214	0.618121	0.999985	0	0	0.956699	0.46024	IL20;NOTCH1;HOXB13;NDRG2;TFPI;CYP19A1;NDRG1;CYP17A1;NPPB;HPGDS;NPPA;MYH11;CSK;NKX2-5;PPARGC1A;ROS1;TP63;PELP1;SREBF1;EGR2;WFS1;ETV1;AGT;VEGFA;GNPTG;LIN28A;CDK2;CDK2AP1;ERG;SLC2A4RG
Reduced visual acuity	15/108	0.619591	0.999985	0	0	0.946578	0.453123	FBN2;NBAS;GUCY2D;PAX6;POMGNT1;RPGRIP1;PRPF6;MAPKAPK3;RFT1;SH3BP2;POC1B;GNAT1;ACO2;TUBGCP4;MMACHC
Hemangioma	14/101	0.621513	0.999985	0	0	0.944409	0.449159	NTRK1;SETD2;ANGPT2;CTBP1;NOS3;SLC2A1;TSC2;ADRB1;CPLX1;FGFRL1;VEGFA;WT1;ERG;CD34
Liver Cirrhosis	97/683	0.621852	0.999985	0	0	0.970762	0.461164	HFE;SERPINE1;MPI;HP;AQP2;LIPA;GLS;NR3C2;HPGDS;CYP2D6;BSG;NPPA;TNFRSF8;MPV17;HABP2;SLC12A9;TGM2;PDIA3;CPT1A;CASR;COG4;KRT8;HIC1;MSH6;AZGP1;TFR2;PPIG;CYP2C19;FUT1;TERT;APOH;TRPM7;APOE;PAG1;FDFT1;EGR1;GSTM1;HSPA5;SYT1;MTHFR;IGF1;GRIN2B;ARHGAP24;CYP1A2;CYP1A1;FGFR4;CPEB4;ACHE;SERPINA1;CALCOCO2;ARRB2;SLC2A4;CKS1B;ALDH2;CYP2R1;TIMP3;CD34;CR1;GPX1;SLC13A4;DNMT3A;MST1;AKR1A1;AXIN1;NGF;CYP7B1;MMP14;NPC1;NUMB;BPI;PDE5A;GALT;ADH1B;PLA2G1B;TFPI;RELA;ALOX5;PHKG2;STAT4;PDSS2;NCAM1;SLC17A2;BCHE;NQO1;HSD3B7;CDKN2B;CDKN2A;STAT1;NOS3;MERTK;GFER;AGT;VEGFA;FAP;CTNNB1;RBM45;IL17A
Carcinoma, Lobular	8/58	0.622121	0.999985	0	0	0.939111	0.445722	ERBB3;ALOX15;TP53BP2;MYH9;PPP1R12B;CD34;GABARAP;VEGFA
Congenital aneurysm of ascending aorta	8/58	0.622121	0.999985	0	0	0.939111	0.445722	FBN2;FLCN;NOTCH1;COL4A1;SLC39A13;MYH11;PLOD1;PKD1
Heart valve disease	8/58	0.622121	0.999985	0	0	0.939111	0.445722	MAP2K2;NOTCH1;NOS3;LY86;LSP1;APOE;GLI1;CXCL16
Large cell carcinoma of lung	8/58	0.622121	0.999985	0	0	0.939111	0.445722	ABCC1;OPRM1;IGF1;ROS1;PTPRG;WLS;TTN;VEGFA
Nausea	8/58	0.622121	0.999985	0	0	0.939111	0.445722	GSTM1;ALDH2;CYP2D6;ADH1B;TMEM127;HTR3A;OPRM1;HTR3B
Oncocytic Neoplasm	8/58	0.622121	0.999985	0	0	0.939111	0.445722	FLCN;DES;MST1;CLDN7;SLC2A1;PRKCA;SLC2A4;PAX2
Long narrow head	13/94	0.623724	0.999985	0	0	0.941918	0.44463	VAC14;SETD2;INPPL1;SLC3A1;GATA4;PLOD1;PEX14;FIG4;PREPL;NSD1;ZFPM2;NKX2-5;OBSL1
Cystadenoma, Serous	2/14	0.625851	0.999985	0	0	0.9784	0.45852	CDKN2A;TKT
Fracture, spiral	2/14	0.625851	0.999985	0	0	0.9784	0.45852	GDF2;SPTBN1
Lymphoma, Extranodal NK-T-Cell	2/14	0.625851	0.999985	0	0	0.9784	0.45852	TNFRSF8;IL17A
Multiple Sclerosis, Primary Progressive	2/14	0.625851	0.999985	0	0	0.9784	0.45852	RBM45;ASIC1
PSEUDOHYPOPARATHYROIDISM, TYPE IB	2/14	0.625851	0.999985	0	0	0.9784	0.45852	ASAH1;PTH1R
Pyloric Stenosis, Hypertrophic	2/14	0.625851	0.999985	0	0	0.9784	0.45852	BNIP1;CREBRF
Supratentorial Embryonal Tumor, Not Otherwise Specified	2/14	0.625851	0.999985	0	0	0.9784	0.45852	MPRIP;CDKN2A
Abnormal mental state	2/14	0.625851	0.999985	0	0	0.9784	0.45852	CHL1;SPG11
Active Hyperemia	2/14	0.625851	0.999985	0	0	0.9784	0.45852	ADRB1;AGT
Acute gastroenteritis	2/14	0.625851	0.999985	0	0	0.9784	0.45852	BCAR3;SPECC1
Acute myocarditis	2/14	0.625851	0.999985	0	0	0.9784	0.45852	VEGFA;IL17A
Adams Oliver syndrome	2/14	0.625851	0.999985	0	0	0.9784	0.45852	DOCK6;NOTCH1
Adenocarcinoma of small intestine	2/14	0.625851	0.999985	0	0	0.9784	0.45852	CDKN2A;PDXP
Adult B Acute Lymphoblastic Leukemia	2/14	0.625851	0.999985	0	0	0.9784	0.45852	MTHFR;MSI2
Cardio-facio-cutaneous syndrome	2/14	0.625851	0.999985	0	0	0.9784	0.45852	MAP2K2;PTPN11
Chronic active hepatitis C	2/14	0.625851	0.999985	0	0	0.9784	0.45852	HFE;RBM45
Decreased circulating cortisol level	2/14	0.625851	0.999985	0	0	0.9784	0.45852	CYP11A1;CYP17A1
Deficiency of mevalonate kinase	2/14	0.625851	0.999985	0	0	0.9784	0.45852	RHOA;FDFT1
Desmoplastic melanoma	2/14	0.625851	0.999985	0	0	0.9784	0.45852	MXI1;SOX10
Desquamation of skin soon after birth	2/14	0.625851	0.999985	0	0	0.9784	0.45852	BTD;SLC27A4
dowling-degos disease	2/14	0.625851	0.999985	0	0	0.9784	0.45852	CFH;CFHR5
Easily distracted	2/14	0.625851	0.999985	0	0	0.9784	0.45852	EP300;IGF1
Eye Neoplasms	2/14	0.625851	0.999985	0	0	0.9784	0.45852	TCHP;EFS
Familial Exudative Vitreoretinopathy	2/14	0.625851	0.999985	0	0	0.9784	0.45852	CTNNB1;VEGFA
Female pattern alopecia	2/14	0.625851	0.999985	0	0	0.9784	0.45852	ABCC2;MTHFR
Fibular hypoplasia	2/14	0.625851	0.999985	0	0	0.9784	0.45852	INPPL1;PTH1R
First myocardial infarction	2/14	0.625851	0.999985	0	0	0.9784	0.45852	NOS3;CYP2C19
Germinoma	2/14	0.625851	0.999985	0	0	0.9784	0.45852	CDKN2A;CD34
Growth Hormone-Producing Pituitary Gland Neoplasm	2/14	0.625851	0.999985	0	0	0.9784	0.45852	CDKN2A;IGF1
Hashimoto's encephalitis	2/14	0.625851	0.999985	0	0	0.9784	0.45852	GABBR1;ASF1A
Homocysteinemia	2/14	0.625851	0.999985	0	0	0.9784	0.45852	SERPINE1;MTHFR
Hyperexplexia	2/14	0.625851	0.999985	0	0	0.9784	0.45852	SLC6A9;HEXA
Hypochondroplasia	2/14	0.625851	0.999985	0	0	0.9784	0.45852	GALNT2;IGF1
Hypocortisolemia	2/14	0.625851	0.999985	0	0	0.9784	0.45852	CYP11A1;CYP17A1
Hypokalemic periodic paralysis	2/14	0.625851	0.999985	0	0	0.9784	0.45852	RYR1;CACNA1C
Hypoplastic ischia	2/14	0.625851	0.999985	0	0	0.9784	0.45852	INPPL1;OBSL1
Inflammatory neuropathy	2/14	0.625851	0.999985	0	0	0.9784	0.45852	SH3TC2;PMP22
Intravascular hemolysis	2/14	0.625851	0.999985	0	0	0.9784	0.45852	HP;CD55
Inversion of nipple	2/14	0.625851	0.999985	0	0	0.9784	0.45852	ACOX1;RFT1
Junctional Epidermolysis Bullosa	2/14	0.625851	0.999985	0	0	0.9784	0.45852	ITGB4;COL7A1
Ketonemia	2/14	0.625851	0.999985	0	0	0.9784	0.45852	GHSR;PHKG2
Limb hypertonia	2/14	0.625851	0.999985	0	0	0.9784	0.45852	COG4;PCCB
Mastitis-metritis-agalactia syndrome	2/14	0.625851	0.999985	0	0	0.9784	0.45852	CD34;ROS1
Meningothelial meningioma	2/14	0.625851	0.999985	0	0	0.9784	0.45852	MLLT10;TERT
Micronodular cirrhosis	2/14	0.625851	0.999985	0	0	0.9784	0.45852	AXIN1;CTNNB1
Mucopolysaccharidosis I	2/14	0.625851	0.999985	0	0	0.9784	0.45852	HEXA;CD34
Myxoma of heart	2/14	0.625851	0.999985	0	0	0.9784	0.45852	IGF1;VEGFA
Nonspecific interstitial pneumonia	2/14	0.625851	0.999985	0	0	0.9784	0.45852	SERPINE1;MUC5B
Oral Mucositis	2/14	0.625851	0.999985	0	0	0.9784	0.45852	ABCC2;MTHFR
Other specified iron deficiency anemias	2/14	0.625851	0.999985	0	0	0.9784	0.45852	GPX1;KAT5
Paramyotonia Congenita	2/14	0.625851	0.999985	0	0	0.9784	0.45852	TP53BP1;BCL2L1
Pituitary stalk interruption syndrome	2/14	0.625851	0.999985	0	0	0.9784	0.45852	PROK2;ROBO1
Pleomorphic Lipoma	2/14	0.625851	0.999985	0	0	0.9784	0.45852	ATRNL1;CCL27
Radiation Damage	2/14	0.625851	0.999985	0	0	0.9784	0.45852	POLB;HSPA5
Reactive Hyperemia	2/14	0.625851	0.999985	0	0	0.9784	0.45852	ADRB1;AGT
Reduced concentration span	2/14	0.625851	0.999985	0	0	0.9784	0.45852	EP300;IGF1
Renal cortical cysts	2/14	0.625851	0.999985	0	0	0.9784	0.45852	KCNQ1;NSD1
Restrictive ventilatory defect	2/14	0.625851	0.999985	0	0	0.9784	0.45852	PIEZO2;TSC2
Skin callus	2/14	0.625851	0.999985	0	0	0.9784	0.45852	ALOX5;IGF1
Stickler syndrome	2/14	0.625851	0.999985	0	0	0.9784	0.45852	ZAP70;PLXNA2
Stridor	2/14	0.625851	0.999985	0	0	0.9784	0.45852	TRPV4;PLEC
Syringomyelia	2/14	0.625851	0.999985	0	0	0.9784	0.45852	SETD2;ACY1
Testicular embryonal carcinoma	2/14	0.625851	0.999985	0	0	0.9784	0.45852	TNFRSF8;ARHGAP24
Testicular Hydrocele	2/14	0.625851	0.999985	0	0	0.9784	0.45852	MECOM;SOX18
Transient neonatal diabetes mellitus	2/14	0.625851	0.999985	0	0	0.9784	0.45852	KCNJ11;ABCC8
Tubulointerstitial scarring	2/14	0.625851	0.999985	0	0	0.9784	0.45852	PKHD1;ANTXR1
Unilateral Cryptorchidism	2/14	0.625851	0.999985	0	0	0.9784	0.45852	HPGDS;BCL2L1
Urinary Bladder Diseases	2/14	0.625851	0.999985	0	0	0.9784	0.45852	TIMP3;LRIG2
Venous Engorgement	2/14	0.625851	0.999985	0	0	0.9784	0.45852	ADRB1;AGT
Whooping cough due to unspecified organism	2/14	0.625851	0.999985	0	0	0.9784	0.45852	ACTBL2;FHL5
Nevus	12/87	0.626282	0.999985	0	0	0.939027	0.439422	NQO1;CDKN2B;CDK6;TERT;CDKN2A;PTCH1;XRCC3;CRY1;ATP2A2;SOX10;CLOCK;HOXA11
Lymphangioma, Cystic	4/29	0.626407	0.999985	0	0	0.939195	0.439314	IL31RA;PTPN11;SOS2;RAPSN
Abnormal visual evoked potential	4/29	0.626407	0.999985	0	0	0.939195	0.439314	CLCN7;ACOX1;NDRG1;RAB3GAP1
Acquired CJD	4/29	0.626407	0.999985	0	0	0.939195	0.439314	DAB1;ZBTB38;C4BPA;APOE
Adult Fanconi syndrome	4/29	0.626407	0.999985	0	0	0.939195	0.439314	NBAS;TACO1;APOPT1;COX14
Angiofibroma	4/29	0.626407	0.999985	0	0	0.939195	0.439314	CDKN2B;CDKN2C;TSHZ1;TSC2
Asbestosis	4/29	0.626407	0.999985	0	0	0.939195	0.439314	SERPINA1;HSPA5;PRDX1;CRK
Cardiac Lymphoma	4/29	0.626407	0.999985	0	0	0.939195	0.439314	CDKN2A;NCAM1;CKS1B;VEGFA
Chronic Kidney Insufficiency	4/29	0.626407	0.999985	0	0	0.939195	0.439314	NOS3;IGF1;NGF;VEGFA
Gall Bladder Diseases	4/29	0.626407	0.999985	0	0	0.939195	0.439314	CDKN2A;APOE;CYP17A1;VEGFA
HMN Motor Neuropathy Proximal Type I	4/29	0.626407	0.999985	0	0	0.939195	0.439314	ACTA1;DES;IGHMBP2;IGFALS
Ileitis	4/29	0.626407	0.999985	0	0	0.939195	0.439314	FABP2;GPX1;IGF1;IL17A
Intermittent Claudication	4/29	0.626407	0.999985	0	0	0.939195	0.439314	EPAS1;SERPINE1;MTHFR;VEGFA
Neutrophil abnormality	4/29	0.626407	0.999985	0	0	0.939195	0.439314	HELLS;RTEL1;NCF1;TERT
Phenylketonurias	4/29	0.626407	0.999985	0	0	0.939195	0.439314	SLC7A5;TH;SLC3A2;GFAP
Social disinhibition	4/29	0.626407	0.999985	0	0	0.939195	0.439314	GRN;TOMM40;MAPT;PDYN
Staphylococcus aureus infection	4/29	0.626407	0.999985	0	0	0.939195	0.439314	SETD2;PLA2G1B;NGF;GFAP
Upper Respiratory Infections	4/29	0.626407	0.999985	0	0	0.939195	0.439314	IL20;HAUS8;DEFB1;CYP2C19
Uveal melanoma	33/236	0.627129	0.999985	0	0	0.953792	0.445043	YAP1;SETD2;NOTCH1;ADH1B;SERPINE1;DDX43;LPAR3;GLI1;GRM1;CCND2;EFS;TERT;CHL1;GNA11;TIMP3;ROS1;CDKN2B;CASR;CDKN2A;MRPL28;RPL13A;PRKCA;IGF1;ADRA2B;EML2;HIC1;VEGFA;SULF2;PTP4A3;CDK6;CDC42EP3;CDK2;RARB
Abnormality of the ribs	7/51	0.627198	0.999985	0	0	0.933783	0.435603	CLCN7;SON;IFT172;PTCH1;TRPV4;CEP120;GDF3
Angioimmunoblastic Lymphadenopathy	7/51	0.627198	0.999985	0	0	0.933783	0.435603	NCKIPSD;ANGPT2;DNMT3A;TNFRSF8;SLC3A2;RHOA;VEGFA
Cystadenoma	7/51	0.627198	0.999985	0	0	0.933783	0.435603	ERBB3;DUSP1;CDKN2A;TSC2;RARB;LNPEP;VEGFA
Pauci-immune Glomerulonephritis associated with Granulomatosis with Polyangiitis	7/51	0.627198	0.999985	0	0	0.933783	0.435603	NXF1;SERPINA1;CDK6;TNFAIP3;TIMP3;DEFB1;PARP9
Tumors of Adrenal Cortex	7/51	0.627198	0.999985	0	0	0.933783	0.435603	CCND2;CDK2;TKT;CYP19A1;GIP;GNAI2;VEGFA
Periodontal Diseases	19/137	0.627288	0.999985	0	0	0.944889	0.440649	RTEL1;SETD2;CFH;NOS3;STAT1;SERPINE1;ALOX15;DEFB1;CXCL16;VEGFA;TERT;ALDH2;TIMP3;BPI;APOE;RBM45;CAMP;CTSB;IL17A
Prion Diseases	11/80	0.629266	0.999985	0	0	0.935632	0.433386	PDIA3;SMUG1;DAB1;MGRN1;HSPA4;HTT;C4BPA;IGFALS;MAPT;APOE;RABEPK
Chorea	10/73	0.632779	0.999985	0	0	0.931589	0.426327	GNAO1;CTDP1;ATXN1;PDE10A;KIF5A;KCNMA1;SLC2A1;CACNA2D2;HTT;AARS
Difficulty speaking	10/73	0.632779	0.999985	0	0	0.931589	0.426327	RERE;ATP6V1A;GRN;KANSL1;CAD;PRDM16;GATA4;TAF6;MAPT;CNNM2
Dysplastic Nevus	10/73	0.632779	0.999985	0	0	0.931589	0.426327	PMEL;RTEL1;GSTM1;CDK6;KAT5;CDKN2A;STAT1;SCN8A;CDK2;TERF2
Inborn Errors of Metabolism	10/73	0.632779	0.999985	0	0	0.931589	0.426327	SERPINA1;GALT;ACY1;SLC2A1;MTHFR;PPIG;SUOX;TNS1;FDFT1;GALK1
Problems speaking	10/73	0.632779	0.999985	0	0	0.931589	0.426327	RERE;ATP6V1A;GRN;KANSL1;CAD;PRDM16;GATA4;TAF6;MAPT;CNNM2
Withdrawal Symptoms	10/73	0.632779	0.999985	0	0	0.931589	0.426327	GNAO1;FAAH;CREB1;ADH1B;ADORA1;OPRL1;MTHFR;DBH;OPRM1;HCRTR1
AMYLOIDOSIS, HEREDITARY, TRANSTHYRETIN-RELATED	6/44	0.633667	0.999985	0	0	0.926769	0.422821	NPPB;EPO;LYZ;NGF;MUTYH;VEGFA
Acquired aplastic anemia	6/44	0.633667	0.999985	0	0	0.926769	0.422821	HPGDS;GSTM1;TERT;CD34;CD55;IL17A
Glycosuria	6/44	0.633667	0.999985	0	0	0.926769	0.422821	KCNJ11;ABCC8;TACO1;SLC16A12;APOPT1;COX14
Japanese Encephalitis	6/44	0.633667	0.999985	0	0	0.926769	0.422821	ERN1;HSPA5;HSPA4;PTPN11;TMEM173;GLS
Linear atrophy	6/44	0.633667	0.999985	0	0	0.926769	0.422821	USP8;PDE11A;SH3BP2;MYO7A;EVI5;SOX10
Mixed anxiety and depressive disorder	6/44	0.633667	0.999985	0	0	0.926769	0.422821	ALDH2;PMCH;PLXNA2;MTHFR;PDYN;CRHR1
Neoplasm of uncertain or unknown behavior of breast	6/44	0.633667	0.999985	0	0	0.926769	0.422821	SMARCD1;INPP4B;BRIP1;NOTCH1;ERBB4;EP300
Short ribs	6/44	0.633667	0.999985	0	0	0.926769	0.422821	IFT172;SUFU;PTCH1;CEP120;INPPL1;PTH1R
Flexion contracture of proximal interphalangeal joint	15/109	0.634386	0.999985	0	0	0.936453	0.426178	FBN2;RERE;CTDP1;SRCAP;ITGB4;IGHMBP2;TBR1;SLC39A13;GJA1;NSD1;PRDM16;TNNT3;PIEZO2;SMARCAD1;RAPSN
Malignant neoplasm of brain	23/166	0.634745	0.999985	0	0	0.943761	0.42897	YAP1;NTRK1;EPO;SFMBT1;HSPA4;CDKN2A;INSR;PTCH1;TRADD;IQGAP1;IGF1;NDRG1;RELA;GFAP;VEGFA;MSH6;CYP2C9;MMP14;TERT;NPC1;CTNNB1;FRK;TGM2
Bronchitis, Chronic	9/66	0.636963	0.999985	0	0	0.926693	0.417979	GSTM2;GSTM1;HSPA4;ALOX5;FAM13A;ARMC4;CCDC65;CCDC151;VEGFA
Diffuse Astrocytoma	9/66	0.636963	0.999985	0	0	0.926693	0.417979	NOTCH1;CDKN2A;TIMP3;TSC2;HMGA2;NCAM1;PTPN11;TP53BP1;NDRG1
Glycogen storage disease type II	9/66	0.636963	0.999985	0	0	0.926693	0.417979	NPPB;USP14;DES;CFH;PRKAG2;GLYAT;FUT1;PPARGC1A;VEGFA
Thyroid Nodule	9/66	0.636963	0.999985	0	0	0.926693	0.417979	NTRK1;ANGPT2;TERT;PTCH1;TNFRSF8;HMGA2;ARRB2;IGF1;VEGFA
IGA Glomerulonephritis	33/237	0.637186	0.999985	0	0	0.949061	0.427736	BLK;USP14;TNFRSF6B;CFH;CHPF;IGHMBP2;PDGFA;SLC3A1;ADM;RELA;ADD1;FCGRT;STAT4;APOE;NTRK1;ANGPT2;SYT1;STAT1;NOS3;ACTN4;IGF1;LHFPL2;NGF;MERTK;RHOA;AGT;VEGFA;MMP14;COL4A2;CFHR1;CFHR3;MYH9;RBM45
Lymphoma, Non-Hodgkin	76/539	0.638075	0.999985	0	0	0.962648	0.432516	TNFRSF6B;FLT3;SLC23A1;PTPRJ;LSP1;IKBKB;HPGDS;CCND2;DLEU1;CYP1B1;TNFRSF8;LGALS7;CD34;WLS;PRMT5;CASR;ABCC1;GPX1;AKR1A1;FLT3LG;NGF;HIC1;RHOA;FOXP1;CAMKMT;NCOR2;MSH6;RBL2;CRY2;CLOCK;CRK;PAFAH1B1;PMEL;RTEL1;RNF34;GUCY2D;SHMT2;SLC3A2;TYMS;TANK;HDAC9;NPAS2;CYP17A1;BAG5;RELN;TERT;APOH;PLXNA2;RAD54L;NCAM1;PMS1;BCHE;LGALS7B;CDKN2B;GSTM1;CDKN2A;HSPA4;NOS3;INSR;MTHFR;MRPL28;RMDN2;PTPN11;PML;ARHGAP24;VEGFA;CYP2C9;TPX2;FMNL1;CDK6;WT1;CDK2;CYP1A1;FGFR4;RBM45;BCL2L1
Malignant neoplasm of pancreas	264/1846	0.638084	0.999985	0	0	0.977623	0.439231	FAAH;TNFRSF6B;SERPINE1;ALKBH3;CDC20;GJA1;RPS6KA2;BSG;CYP1B1;TRIM27;PRSS3;TP63;EPHB4;SLC12A9;SMARCC1;KRT8;PRKCA;ACTN4;EML2;DKK4;SCN10A;AZGP1;KCNQ1;CLDN7;SPARCL1;HOXB3;HOXB2;KIF20A;CLOCK;HOXB7;CES2;HOXB6;PARPBP;EPAS1;DHH;PDGFA;GATA4;XPC;MST1R;TERT;PRDX1;TP53BP2;TRPM7;HIVEP3;TP53BP1;PPARGC1A;TSPAN1;ST3GAL3;EGR1;XRCC6;GSTM1;ICMT;TIPARP;INSR;XRCC3;GDF2;MRPL28;MTHFR;NFATC1;RMDN2;IGF1;SMARCA4;TPX2;ARTN;ID1;CYP1A2;NMU;CYP1A1;RAD17;SLC2A4RG;FERMT2;SETD2;IL20;SERPINA1;IL25;ARPC1A;PTPRJ;ADM;GLI1;SLC6A2;TRIOBP;ROBO1;PTPRG;IKBKB;MRC2;MUC13;CD34;CTSB;MAP4K1;SREBF1;DUSP1;MST1;AKR1A1;PRPF40B;PAX6;NME5;DUSP6;IL17RB;MMP14;HCLS1;CD47;ARHGEF7;YAP1;KANK2;ASAH1;ADH1B;ADCY3;TYMS;NOL3;COX5A;RELA;CYP17A1;FAM129B;ARNTL;ARFRP1;RELN;ALOX5;HSF1;RAD54L;BRD8;MAP4K5;PMS1;NQO1;GABBR1;CDKN2B;MAP3K1;CDKN2A;STAT1;SCTR;KLHL1;AGT;VEGFA;SULF2;ETAA1;SLCO3A1;WT1;TCEA2;CTNNB1;HFE;GEMIN2;CTNND1;HP;YEATS4;HHAT;HPGDS;CCND2;CAPN2;EP300;ROS1;PPFIA4;TGM2;KCNH2;CAST;RNF43;CASR;MAP2K2;ZGPAT;KDM2B;THOC1;TSC2;CDKAL1;CDC25C;PRSS55;HIC1;FOXP1;MSH6;ERN1;COL4A2;MADD;FBN2;BRSK2;PFKFB4;NOTCH1;CALCRL;ALOX15;NOP2;BHLHE22;PHB;CYP2C19;FUT2;NDRG2;FUT1;NDRG1;SAV1;SLC9A3R2;BAG5;BAG3;MAP3K20;WNT1;CD276;NOP14;GCKR;PNPT1;SYT1;HSPA5;MUC17;HSPA4;PTCH1;GFPT1;ESRRB;TNK1;HMGA2;MCC;ARHGAP24;INHBE;CDK6;LIN28A;CDK2;FGFR4;BCL2L1;RERE;CRISP1;MCM7;FLT3;BNC1;CELF2;SLC2A1;LSP1;SLC2A4;PKD1;TCHP;SUMO1;ALDH2;CYP2R1;ACP1;NEO1;PELP1;KDM6B;ABCC1;ABCC2;DNMT3A;NRG1;OPRM1;NGF;EEF1G;PKM;CRY2;CRY1;NUMB;CRK;PLEC;MCPH1;LRP1;NR2C2;HDAC9;ZNRF3;PARD6A;ERBB3;ERBB4;GNA12;NAA25;DNAI1;NTRK1;ANGPT2;KCNJ11;PTPN11;MUC5B;TBX2;SMUG1;NIN;KLF5;APOC1;RBM45;BCAR1
Frontotemporal dementia	20/145	0.638753	0.999985	0	0	0.938859	0.420831	ACHE;BCHE;TIA1;GRN;UNC13A;STH;RMDN2;TTBK2;VEGFA;ATXN2;FMNL1;CDK6;SUMO1;APOC1;IGFALS;APOE;MAPT;SPG11;INA;CDRT1
Adenocarcinoma of prostate	30/216	0.639263	0.999985	0	0	0.9463	0.423412	UCN;NOTCH1;ACY1;SERPINE1;CPN1;TCHP;HPGDS;SH3PXD2A;HSF1;ROS1;PSPH;TGM2;HEXIM1;EGR1;NQO1;DUSP2;PNPT1;CDKN2A;XRCC3;AXIN1;CYP7B1;NGF;ALOX15B;VEGFA;FOLH1;SCD;CTNNB1;PKN2;ERG;MAD1L1
Gastric ulcer	13/95	0.639478	0.999985	0	0	0.930377	0.415974	ANGPT2;EPO;NOS3;SERPINE1;PDGFA;ADM;NRG1;CYP2C19;AGT;VEGFA;CYP2C9;BCL2L1;IL17A
Membranous glomerulonephritis	13/95	0.639478	0.999985	0	0	0.930377	0.415974	NQO1;CFH;PLA2G1B;NOS3;SERPINE1;PRKCA;ACTN4;RHOA;AGT;VEGFA;STAT4;THSD7A;APOE
Aspergillosis, Allergic Bronchopulmonary	3/22	0.640438	0.999985	0	0	0.926844	0.413004	QPCT;ALOX15;RBM45
Leukemia, T-Cell, Chronic	3/22	0.640438	0.999985	0	0	0.926844	0.413004	DLEU1;TNFRSF8;VEGFA
Lymphoma, Mixed-Cell	3/22	0.640438	0.999985	0	0	0.926844	0.413004	MTHFR;RAD54L;TYMS
Tuberculosis, extrapulmonary	3/22	0.640438	0.999985	0	0	0.926844	0.413004	RNF34;CTNND1;BCAR1
Absent eyebrow	3/22	0.640438	0.999985	0	0	0.926844	0.413004	MAP2K2;FRAS1;SOX18
Acute necrotizing encephalopathy	3/22	0.640438	0.999985	0	0	0.926844	0.413004	NDUFS3;NDUFAF3;NDUFAF1
Adrenal Gland Hyperfunction	3/22	0.640438	0.999985	0	0	0.926844	0.413004	GIPR;SERPINE1;GIP
Adult Hodgkin Lymphoma	3/22	0.640438	0.999985	0	0	0.926844	0.413004	HTT;TNFAIP3;TNFRSF8
Agenesis of eyebrows	3/22	0.640438	0.999985	0	0	0.926844	0.413004	MAP2K2;FRAS1;SOX18
Anorectal Malformations	3/22	0.640438	0.999985	0	0	0.926844	0.413004	RTEL1;TERT;FREM1
Aplasia of eyebrows	3/22	0.640438	0.999985	0	0	0.926844	0.413004	MAP2K2;FRAS1;SOX18
Aplasia/Hypoplasia of the cerebellar vermis	3/22	0.640438	0.999985	0	0	0.926844	0.413004	RPGRIP1;CRB1;GUCY2D
Benign Mastocytoma	3/22	0.640438	0.999985	0	0	0.926844	0.413004	NGF;HS2ST1;CD276
Benign neoplasm of aortic body and other paraganglia	3/22	0.640438	0.999985	0	0	0.926844	0.413004	EPAS1;TMEM127;MERTK
Cerebellar vermis aplasia or hypoplasia	3/22	0.640438	0.999985	0	0	0.926844	0.413004	RPGRIP1;CRB1;GUCY2D
Columnar Cell Hyperplasia of the Breast	3/22	0.640438	0.999985	0	0	0.926844	0.413004	NTRK1;CHL1;PTCH1
Conduct Disorder	3/22	0.640438	0.999985	0	0	0.926844	0.413004	GJA1;ALDH2;DBH
Cytochrome C oxidase-negative muscle fibers	3/22	0.640438	0.999985	0	0	0.926844	0.413004	TACO1;APOPT1;COX14
Death in childhood	3/22	0.640438	0.999985	0	0	0.926844	0.413004	RNASEH2C;NFIX;UBR1
Diabetic Polyneuropathies	3/22	0.640438	0.999985	0	0	0.926844	0.413004	CHRM2;INSR;VEGFA
Epidermodysplasia Verruciformis	3/22	0.640438	0.999985	0	0	0.926844	0.413004	CDKN2A;IGFALS;DCAF7
Hemoglobin F Disease	3/22	0.640438	0.999985	0	0	0.926844	0.413004	EPO;TFR2;CAD
Histiocytosis haematophagic	3/22	0.640438	0.999985	0	0	0.926844	0.413004	NCAM1;DCAF7;UNC13D
Hypoplastic finger	3/22	0.640438	0.999985	0	0	0.926844	0.413004	FIG4;TRPV4;LRP4
Infiltrating duct carcinoma of female breast	3/22	0.640438	0.999985	0	0	0.926844	0.413004	TESK2;TRPM7;TTN
Kashin-Beck Disease	3/22	0.640438	0.999985	0	0	0.926844	0.413004	GPX1;ITPR2;CD46
Liver calculus	3/22	0.640438	0.999985	0	0	0.926844	0.413004	CDKN2A;DEFB1;MUC5B
Madarosis of eyebrow	3/22	0.640438	0.999985	0	0	0.926844	0.413004	MAP2K2;FRAS1;SOX18
Malignant Adrenal Medulla Neoplasm	3/22	0.640438	0.999985	0	0	0.926844	0.413004	EPAS1;TMEM127;MERTK
Malignant neoplasm of aortic body and other paraganglia	3/22	0.640438	0.999985	0	0	0.926844	0.413004	EPAS1;TMEM127;MERTK
Other specified manifestations of hyperkinetic syndrome	3/22	0.640438	0.999985	0	0	0.926844	0.413004	THRB;GRIN2B;VEGFA
Pancolitis	3/22	0.640438	0.999985	0	0	0.926844	0.413004	MYO9B;RBM45;IL17A
Renal tubular defect	3/22	0.640438	0.999985	0	0	0.926844	0.413004	TACO1;APOPT1;COX14
Resting Tremor	3/22	0.640438	0.999985	0	0	0.926844	0.413004	ACHE;CYP2D6;SCN8A
Rosacea	3/22	0.640438	0.999985	0	0	0.926844	0.413004	USP8;TRPV4;CAMP
Short finger	3/22	0.640438	0.999985	0	0	0.926844	0.413004	FIG4;TRPV4;LRP4
Tetany	3/22	0.640438	0.999985	0	0	0.926844	0.413004	CASR;JMJD1C;CNNM2
Thyroid carcinoma	102/721	0.640539	0.999985	0	0	0.966165	0.430374	ATF1;EPO;HPGDS;CDC23;CCND2;KAT5;PRSS3;HABP2;TP63;SLC12A9;GHSR;CASR;TSC2;PRKCA;INPP4B;SCN10A;MADD;CES2;NOTCH1;FBLIM1;PDGFA;IQGAP1;PHB;MST1R;NDRG2;CYP19A1;PPL;TERT;BAG3;PRDX1;TP53BP1;PATZ1;PAG1;GSTM2;GSTM1;HSPA5;SYT1;TIPARP;PTCH1;XRCC3;CBX1;MTHFR;HMGA2;PA2G4;IGF1;ARHGAP24;INHBE;CDK2;ID1;CYP1A1;STRN;FGFR4;SETD2;SERPINA1;THRB;MCM7;SLC2A1;PTPRJ;PPP6C;FLCN;CHL1;GPER1;XPO5;ZIC1;TIMP3;DIRC3;CAMP;CTSB;BCAS3;MST1;NRG1;NGF;DUSP6;IL17RB;MMP14;PKM;CREB1;RARB;PDE5A;CD47;CDH16;YAP1;ASAH1;FAM129A;CXXC5;RELA;ZNRF3;NCAM1;SLIT3;METTL7A;NTRK1;CDKN2B;CDKN2A;STAT1;EPOR;VEGFA;SMUG1;FAP;WT1;SCD;CTNNB1;GOPC
Osteopenia	46/329	0.640732	0.999985	0	0	0.953479	0.424435	FBN2;IL20;EPO;HFE;SERPINE1;COX4I2;LRP4;PTH1R;HS6ST1;CYP19A1;GJA1;PDE11A;CYP11A1;KCNMB2;CYP2R1;SH3BP2;KCNMB3;PROK2;APOE;WNT1;WLS;FGF21;NCK1;NCOA1;EGR2;CASR;STAT1;NOS3;B3GAT3;SPRY4;KRT8;MTHFR;NAGA;NFATC1;SLC39A13;IGF1;DUSP6;MLXIPL;SCN8A;TRPV4;COL7A1;KCNMA1;ORAI1;IGFALS;RAB3GAP1;IL17A
AICARDI-GOUTIERES SYNDROME 1	8/59	0.642018	0.999985	0	0	0.920643	0.407973	RNASEH2C;SERPINA1;COL4A1;TREX1;PLEKHM2;TMEM173;ATRIP;VEGFA
Nephrocalcinosis	8/59	0.642018	0.999985	0	0	0.920643	0.407973	CASR;CLPB;KCNQ1;GNA11;NSD1;CYP2R1;COL4A3;PTH1R
Skin Abnormalities	8/59	0.642018	0.999985	0	0	0.920643	0.407973	IL20;HYAL1;COL7A1;SERPINE1;GLMN;APOC1;TP63;CPN1
Squamous cell carcinoma of mouth	8/59	0.642018	0.999985	0	0	0.920643	0.407973	NEIL2;TERT;CDKN2A;PXN;AKR1A1;FGFR4;TP63;ARHGAP24
Well Differentiated Pancreatic Endocrine Tumor	8/59	0.642018	0.999985	0	0	0.920643	0.407973	GRN;ANGPT2;GNA12;LPAR3;FGFR4;SLC6A2;INA;VEGFA
Disorder of eye	18/131	0.64217	0.999985	0	0	0.934719	0.413989	CRB2;CRB1;SLC6A19;GSTM1;CFH;SRD5A3;NAGA;PAX6;DEK;PEX14;VEGFA;DLG4;SCD;TRPV4;MYH9;APOE;RBM45;PPARGC1A
Aggressive Non-Hodgkin Lymphoma	5/37	0.642177	0.999985	0	0	0.917122	0.406185	EPM2A;LGALS7B;CDKN2A;NCAM1;LGALS7
Cervical intraepithelial neoplasia grade 1	5/37	0.642177	0.999985	0	0	0.917122	0.406185	CDKN2A;AKTIP;PDXP;MTHFR;MSI1
Hematopoetic Myelodysplasia	5/37	0.642177	0.999985	0	0	0.917122	0.406185	EGR1;CDKN2B;EPO;HFE;RUNX1
Hereditary pyropoikilocytosis	5/37	0.642177	0.999985	0	0	0.917122	0.406185	USP14;CDKN2A;ATRNL1;GATA4;CCL27
Immunoblastic Large-Cell Lymphoma	5/37	0.642177	0.999985	0	0	0.917122	0.406185	RTEL1;NOTCH1;CDKN2A;SLC3A2;NCAM1
Influenza due to Influenza A virus subtype H1N1	5/37	0.642177	0.999985	0	0	0.917122	0.406185	LINGO2;DLG2;GTF2IRD1;ACSL3;ATAD2B
Thyroid Hormone Resistance Syndrome	5/37	0.642177	0.999985	0	0	0.917122	0.406185	NCOA1;NCOR2;THRB;ZNF764;RXRG
Pituitary Adenoma	41/294	0.64253	0.999985	0	0	0.950649	0.420511	UCN;CNTF;PARPBP;CTF1;MCM7;PDGFA;ARRB2;GLI1;NDRG2;CRHR1;PTPRF;TCHP;SCGN;CYP2D6;CYP11A1;BSG;NCAM1;CD34;GHSR;USP8;GSTM2;CDKN2B;CASR;PHC1;GSTM1;CDKN2C;CDKN2A;TSC2;HMGA2;PRKCA;IGF1;CDC25C;LRPPRC;VEGFA;GFAP;INHBE;MSH6;SARDH;CTNNB1;FGFR4;IL17A
Malignant Neoplasms	205/1438	0.642754	0.999985	0	0	0.974219	0.430599	TNFRSF6B;PREX1;AS3MT;CAPNS1;MPRIP;UBASH3B;TMEM88;BSG;CYP1B1;PLCE1;PRSS8;LGALS7;SOX7;TP63;HABP2;TNS1;WDR74;FNDC3B;MTUS1;ACSL5;SOX10;SND1;RUNX1;INPP4B;PLEKHS1;CLOCK;HOXB7;PFN2;MACF1;EPAS1;DCUN1D3;PIK3R2;IQGAP1;WDR62;BRIP1;TERT;VTI1A;TRPM7;PATZ1;S100A11;GSTM2;ICMT;TIPARP;MTHFR;IGF1;PA2G4;GPN1;SMARCA4;GPN3;CPEB1;ID1;NMU;CYP1A1;CPEB4;SETD2;FEN1;IL25;GLI1;MRC2;TUBA1B;SUFU;XPO5;TNFAIP8L3;IKBKE;MAP4K1;PRMT5;SIRT4;BAZ1B;TMEM173;RHOA;IL17RB;SLC7A5;CD47;ARHGEF7;PAFAH1B1;PPARD;YAP1;KANK1;GRN;AHNAK;TYMS;AKAP2;RELN;ALOX5;HSF1;CSMD1;LGALS7B;NQO1;CDKN2B;CDKN2C;STAT1;CDKN2A;MCRS1;NR1H3;VEGFA;FAP;WT1;MARS;CTNNB1;HDGF;IL17A;EPO;RAB3D;TUSC2;HFE;MSI1;YEATS4;MSI2;HPGDS;SMR3B;CCND2;EP300;OIP5;ROS1;FADS1;TGM2;GTF2I;KCNH2;GEN1;PDIA3;CASR;CISH;SLC30A3;TSC2;CDC25A;MSH6;CCNE1;COL4A1;PPIG;PFKFB4;DDX4;NOTCH1;PSMD14;TNKS;PXN;GLIS3;BHLHE22;PHB;NDRG2;NDRG1;TMEM127;CD276;CD164;ZFHX3;GCKR;HSPA5;HSPA4;NEK6;PTCH1;HMGA2;H1F0;COPS6;TFCP2;CDK6;LIN28A;CDK2;FGFR4;PPP1R13B;FLT3;ITGB4;SLC2A1;PTPN23;TCHP;FLCN;ALDH2;CYP2R1;HIF1AN;POLK;KDM6B;ABCC1;NRG1;OPRM1;ADRA2B;PARD3B;PTP4A3;CREB1;PKM;SETBP1;CHDH;NUMB;MYH9;HAGH;USP14;PLA2G1B;SLC3A2;NT5C2;TFPI;HDAC9;ZNRF3;ZNF629;ERBB3;RAB24;E2F4;MUTYH;NTRK1;KDM4B;ERAP2;NOS3;TIE1;KCNIP3;ATP2B1;MERTK;MEIS1;MFAP1;SCD
Bronchopulmonary Dysplasia	26/188	0.642923	0.999985	0	0	0.941657	0.415959	CHRM2;IPO13;GRN;CACNA1C;SLC6A2;LOXL1;ERBB4;DAG1;ZBED4;NQO1;BRD1;NOS3;ZNF804A;MTHFR;NRG1;ANK3;IGF1;EML2;SMARCA4;VEGFA;PDE10A;MMP16;SCN8A;CYP1A1;BPI;SIPA1
Photophobia	26/188	0.642923	0.999985	0	0	0.941657	0.415959	CRB1;GUCY2D;IFT172;XPC;ALDH2;STAT4;POC1B;TP63;EYS;POLH;BBS2;SLC6A19;CHST6;ROM1;ERAP1;MERTK;POMGNT1;USH2A;DDB2;RPGRIP1;PRPF6;ALMS1;ZNF513;MAPT;SNRNP200;CLOCK
Deafness	38/273	0.643959	0.999985	0	0	0.9486	0.417498	NFIX;THRB;ZBTB20;LRP4;ALOX12B;CACNA1D;CHD4;PTH1R;GNS;NDRG1;RAI1;FLCN;SH3TC2;ZIC1;COL10A1;EP300;TK2;TP63;NUS1;PNPT1;WFS1;NAGA;PTPN11;GDF3;FANCE;SOX10;SMARCA4;FIG4;CLCN7;TMIE;BTD;CLDN14;COL4A3;RFT1;PMP22;MYH9;L2HGDH;STAMBP
Conductive hearing loss	25/181	0.64404	0.999985	0	0	0.940271	0.413715	SETD5;CRB1;SETD2;NFIX;IFT172;TSHZ1;CTNND1;ZBTB20;JMJD1C;EFTUD2;RAI1;GJA1;NSD1;DNAI1;TP63;EYS;BBS2;ROM1;MERTK;POMGNT1;USH2A;PRPF6;FRAS1;ZNF513;SNRNP200
Teratoma	16/117	0.646393	0.999985	0	0	0.929592	0.405625	EGR1;PRMT5;GRN;NOTCH1;DDX4;ABCC2;CDKN2A;KLHL1;HMGA2;SLC3A2;LIN28A;TERT;COL7A1;QPCT;NCAM1;CD34
Infratentorial atrophy	23/167	0.646577	0.999985	0	0	0.937151	0.408656	GRN;BEAN1;CLPB;ACY1;AP4E1;HTT;SYT14;PDYN;MFF;GRM1;CACNA1G;TTBK2;ABHD12;AP4M1;DNAJC3;COL4A1;ZIC1;NDUFS3;NDUFAF3;SLC39A8;ACO2;NDUFAF1;L2HGDH
Transitional cell carcinoma of bladder	23/167	0.646577	0.999985	0	0	0.937151	0.408656	ZNF165;GSTM1;CDKN2A;PTCH1;PINX1;RSF1;IGF1;RBX1;ELAVL3;VEGFA;MSH6;FLCN;HPGDS;LIN28A;CREB1;ERBB3;CYP1A2;XPO5;CYP1A1;EP300;CTNNB1;PRSS8;EPHB4
Colon Carcinoma	299/2091	0.647199	0.999985	0	0	0.977161	0.425164	SPON2;TNFRSF6B;SERPINE1;IPP;PKD2L1;AQP5;ANTXR1;GLS;GJA1;KAT5;MPRIP;CYP2D6;RPS6KA2;BSG;DAG1;LGALS7;TP63;CDK5RAP3;EPHB4;WLS;SLC12A9;DDX17;KRT8;FLT3LG;PRKCA;SND1;RUNX1;JMJD6;DKK4;AZGP1;CLDN7;SPARCL1;TBPL1;ULK1;CLOCK;HOXB7;CES2;CFH;EPAS1;RRAD;GATA4;LPAR3;XPC;PIK3R2;IQGAP1;MST1R;BRIP1;TERT;PRDX1;DHX36;APOE;PPARGC1A;SPTBN1;PAG1;BBS2;EGR1;ZNF143;GSTM2;XRCC6;GSTM1;TIPARP;ST13;SETD1A;XRCC3;SIAH1;MTHFR;LNPEP;NFATC1;RMDN2;IGF1;SMARCA4;TPX2;CYP1A2;CYP1A1;RAD17;FERMT2;RCOR1;SETD2;HIP1;PTPRM;RSF1;PTPRJ;ADM;CTCF;GLI1;PTPRG;AKAP10;TUBA1B;MECOM;CHL1;TIMP3;CTSB;MYBPC3;MAP4K1;DUSP2;MST1;AMPD3;TERF2;PAX2;RHOA;DDB2;NCOR2;HCK;MMP14;NME6;B3GNT7;RARB;KIF2C;CD47;ARHGEF7;PPARD;SDCCAG8;YAP1;KANK2;MYCBP;NOXO1;TYMS;CCNDBP1;COX5A;GNAI2;TMEM69;RELN;MGAT5;ALOX5;PES1;HSF1;CKB;RXRG;CD55;GINS1;BCHE;LGALS7B;NQO1;CDKN2A;STAT1;ATRNL1;SORBS1;LRPPRC;VEGFA;SMOC2;CYP2W1;FAP;WT1;CTNNB1;NUCB2;CCL27;IL17A;UBXN2A;HFE;GEMIN2;CTNND1;INPPL1;MSI1;NR3C2;HPGDS;SMR3B;EP300;CHP1;TEKT5;ROS1;TGM2;KCNH2;CAST;RNF43;GHSR;CASR;MAP2K2;CISH;USP4;CDC25C;PRSS55;MUC3A;DGKZ;CDC25A;MSH6;ERN1;PRPF6;COL4A3;MAD1L1;CDKL1;FBN2;NOTCH1;TNKS;ALOX15;PXN;GLYAT;BHLHE22;HOXB13;FUT2;NDRG2;FUT1;NDRG1;SLC9A3R2;CCNB1;FUT9;BAG3;UBD;ZKSCAN3;DVL2;MAP3K20;BMF;WNT1;WNT3;CD276;SLC14A2;TIA1;UBE2I;HSPA5;HSPA4;RARRES1;CBX1;ESRRB;ZBTB10;HMGA2;TRAPPC9;MCC;ARHGAP24;COPS6;CDK6;LIN28A;CDK2;AMOTL2;FGFR4;BCL2L2;BCL2L1;UCN;PPP1R13B;MCM7;ITGB4;CELF2;PDE3B;SLC2A1;SLC2A4;WISP1;TCHP;DUSP11;POLB;FLCN;ZIC1;CYP2R1;PSD3;SCN5A;ACP1;KDM6B;DSP;CERS5;ABCC1;GPX1;MYEOV;AXIN1;NGF;PTP4A3;PKM;CREB1;CHDH;CRY2;CDH11;CDHR2;CRY1;CRK;USP14;RGS19;LRP1;PLA2G1B;HM13;SELENOF;SEMA3F;NT5C2;TFPI;HDAC9;PUF60;ERBB3;ERBB4;MXI1;CSK;NCAM1;E2F4;SLC25A20;MTA2;SASH1;JAZF1;MUTYH;NTRK1;KDM4A;KDM4B;METAP1D;ANGPT2;TPBG;PTPN11;DEK;MUC5B;CHFR;HCRTR1;SMUG1;KLF5;SCD;DRG1;PMP22;BCAR1
Turner Syndrome	22/160	0.648021	0.999985	0	0	0.935387	0.405801	MAP3K1;DHH;NOS3;SERPINE1;INPPL1;MYO9B;IGF1;CYP19A1;AGT;CYP17A1;EIF4ENIF1;ACTA1;LIN28A;STAG3;WT1;XPO5;SCN5A;ZFPM2;INHA;RBM45;GART;SOS2
Flexion contracture - elbow	7/52	0.648235	0.999985	0	0	0.912978	0.395778	ACTA1;DES;SLC6A9;B3GAT3;TRPV4;SRD5A3;WNT7A
Malignant ascites	7/52	0.648235	0.999985	0	0	0.912978	0.395778	SERPINA1;UBASH3B;SCD;SHOX2;KRT8;MCC;VEGFA
Decreased corneal diameter	10/74	0.650395	0.999985	0	0	0.916979	0.394462	RPGRIP1;SETD5;RAI1;GJA1;CTDP1;SLC16A12;PLOD1;LMX1B;WNT3;RAB3GAP1
Hereditary gingival fibromatosis	10/74	0.650395	0.999985	0	0	0.916979	0.394462	TCHP;SETD2;CDKN2A;CDK2;TSC2;IGF1;NGF;CTSB;SLC12A9;VEGFA
Hydrops Fetalis	14/103	0.651701	0.999985	0	0	0.923078	0.395234	RYR1;ASAH1;MAP2K2;CALCRL;NPR1;PTPN11;PTH1R;LIPA;UNC13D;PEX14;FIG4;NPC1;SCN8A;SOS2
Sunken eyes	14/103	0.651701	0.999985	0	0	0.923078	0.395234	RERE;SRCAP;ZBTB20;RAI1;HHAT;SON;SCN8A;PRDM16;PIEZO2;EP300;ORAI1;CAMTA1;RAB3GAP1;PLEC
Carcinoma, Signet Ring Cell	4/30	0.653883	0.999985	0	0	0.903019	0.383627	CDKN2A;WNT8B;NOXO1;MUC3A
African Burkitt's lymphoma	4/30	0.653883	0.999985	0	0	0.903019	0.383627	RBL2;MST1;RHOA;SMARCA4
Brain hemorrhage	4/30	0.653883	0.999985	0	0	0.903019	0.383627	TMEM127;SLC23A1;CCM2;SH2B3
Broad foot	4/30	0.653883	0.999985	0	0	0.903019	0.383627	NSD1;PTH1R;BBS4;SDCCAG8
Cornelia De Lange Syndrome	4/30	0.653883	0.999985	0	0	0.903019	0.383627	SETD5;TNKS;SHOX2;CTCF
genetic hypertension	4/30	0.653883	0.999985	0	0	0.903019	0.383627	CLCN6;PLOD1;ADRA2B;AGT
Increased variability in muscle fiber diameter	4/30	0.653883	0.999985	0	0	0.903019	0.383627	RYR1;ACTA1;MYOT;ORAI1
Pancreatic Insufficiency	4/30	0.653883	0.999985	0	0	0.903019	0.383627	CDKN2A;COX4I2;UBR1;DCAF7
Thymic Carcinoma	4/30	0.653883	0.999985	0	0	0.903019	0.383627	EGR1;CDKN2A;CDK2;NGF
Tobacco Dependence	4/30	0.653883	0.999985	0	0	0.903019	0.383627	PLEKHG1;TH;OPRM1;PPIG
X-Linked Emery-Dreifuss Muscular Dystrophy	4/30	0.653883	0.999985	0	0	0.903019	0.383627	TMEM43;DAG1;TTN;MYH7
Adult Glioblastoma	26/189	0.653965	0.999985	0	0	0.935824	0.397446	EPO;HM13;FHL5;GLI1;WISP1;HOXA11;ARNTL;TRIM8;GJA1;BAG3;ERBB4;ROS1;IKBKE;KDM6B;ABCC1;HSPA5;STAT1;DEK;POMGNT1;SYT7;RNF41;VEGFA;COPS6;CPEB1;ACTBL2;MAP3K11
Lymphoma, T-Cell, Cutaneous	36/260	0.654527	0.999985	0	0	0.942764	0.399583	IL20;NOTCH1;HM13;TNFAIP3;CTCF;HDAC9;PTPRG;HDAC7;IKBKB;PREX1;PCM1;CCND2;NFKBIZ;DLEU1;STAT4;TNFRSF8;TP63;NCOA1;CD164;CDKN2B;CDKN2A;STAT1;DNMT3A;IL31RA;MRPL28;PTPN11;OPRM1;RHOA;ARHGAP24;CHFR;VEGFA;CDK2;ARHGEF7;CCL27;CARD11;IL17A
Mastocytosis, Systemic	9/67	0.65536	0.999985	0	0	0.910662	0.384819	NTRK1;CBFB;EPO;FLT3;TNFRSF8;MYH11;CD47;CD34;RUNX1
Idiopathic Inflammatory Myopathies	9/67	0.65536	0.999985	0	0	0.910662	0.384819	BLK;FAM167A;WT1;STAT4;TNFAIP3;RBM45;CKLF;AARS;IL17A
Meningococcal Infections	9/67	0.65536	0.999985	0	0	0.910662	0.384819	CFH;ZMIZ1;CFHR1;SERPINE1;CFHR3;DEFB1;ADRB1;CD46;ADD1
Multiple Chronic Conditions	9/67	0.65536	0.999985	0	0	0.910662	0.384819	NTRK1;ABCC1;LRP1;ERBB3;FLT3;COL7A1;ALMS1;GAB1;LSAMP
neurofibroma	9/67	0.65536	0.999985	0	0	0.910662	0.384819	CDKN2B;DHH;CDKN2A;PDGFA;NRG1;SNF8;RUNX1;PPARD;VEGFA
Parasitemia	9/67	0.65536	0.999985	0	0	0.910662	0.384819	CSH2;DNAJC5;BSG;MST1;CHP1;FLT3LG;APOE;CD55;IL17A
Tongue Carcinoma	9/67	0.65536	0.999985	0	0	0.910662	0.384819	NOTCH1;MYCBP;ERBB3;CENPH;CDKN2A;HMGA2;TRIM27;ACTN4;VEGFA
Limb Deformities, Congenital	6/45	0.65606	0.999985	0	0	0.902952	0.380597	HAND2;WNT7A;CACNA1C;NKX2-5;TP63;HOXA11
Chondrodysplasia	6/45	0.65606	0.999985	0	0	0.902952	0.380597	HHAT;STAT1;SCN8A;COL10A1;PTH1R;CRELD2
Melanoderma	6/45	0.65606	0.999985	0	0	0.902952	0.380597	SEC23A;CYP11A1;TFR2;HFE;HMGA2;TP63
Creutzfeldt-Jakob disease	12/89	0.658516	0.999985	0	0	0.914529	0.38206	ACHE;GRN;HSPA4;ZBTB38;SRD5A3;AMT;C4BPA;CD47;MAPT;APOE;NPAS2;GFAP
Wheezing	12/89	0.658516	0.999985	0	0	0.914529	0.38206	HPGDS;GSTM2;IL20;IFNL1;GSTM1;SNRNP70;TRPV4;INSRR;CYP1A1;MTHFR;PARP9;TMEM18
Weight decreased	22/161	0.659888	0.999985	0	0	0.928603	0.386007	GHSR;GALT;NFIX;KCNJ11;EPO;ABCC8;CDKN2A;MCM9;MST1;MPL;GATA4;AMPD2;IGF1;FOXP1;MSH6;GJA1;DPP6;HLCS;TMEM127;MAPT;RIN2;PMS1
Malignant neoplasm of tongue	11/82	0.662689	0.999985	0	0	0.909169	0.374077	CDKN2B;NOTCH1;MYCBP;ERBB3;CENPH;CDKN2A;HMGA2;TRIM27;ACTN4;TYMS;VEGFA
Congenital cataract	15/111	0.663089	0.999985	0	0	0.916836	0.376679	MAP2K2;CTDP1;HSPA5;WFS1;HP;PAX6;GFER;ERN1;HSF4;MYH9;SIL1;RGS6;RAB3GAP1;GALK1;JAM3
Tuberous Sclerosis	27/197	0.663454	0.999985	0	0	0.931739	0.382289	ARF3;GRN;HEXA;DBH;TYMS;PKD1;IKBKB;GJA1;UBASH3B;GNA12;RGS6;LINGO1;ABCC1;CDKN2A;KRT8;AMT;TSC2;HMGA2;RMDN2;IGF1;LRPPRC;VEGFA;ERN1;RAP2B;CYP1A2;ORAI1;IL17A
Autosomal recessive, childhood type, muscular dystrophy resembling Duchenne or Becker muscular dystrophy	2/15	0.664242	0.999985	0	0	0.903086	0.369461	DAG1;TTN
Cone-rod synaptic disorder, congenital nonprogressive	2/15	0.664242	0.999985	0	0	0.903086	0.369461	GNAT1;CLOCK
Down Syndrome, Partial Trisomy 21	2/15	0.664242	0.999985	0	0	0.903086	0.369461	GSTM2;MTHFR
Gaucher Disease, Type 1	2/15	0.664242	0.999985	0	0	0.903086	0.369461	HFE;CD34
MELORHEOSTOSIS, ISOLATED	2/15	0.664242	0.999985	0	0	0.903086	0.369461	PRDM16;SOX10
Pyogenic Arthritis, Pyoderma Gangrenosum and Acne	2/15	0.664242	0.999985	0	0	0.903086	0.369461	SPI1;ABCC8
Reflex, Ankle, Absent	2/15	0.664242	0.999985	0	0	0.903086	0.369461	MYOT;PMP22
Septicaemia due to gram-negative organism, unspecified	2/15	0.664242	0.999985	0	0	0.903086	0.369461	NCR3LG1;BPI
Stroke, Lacunar	2/15	0.664242	0.999985	0	0	0.903086	0.369461	NOS3;MTHFR
Trisomy 21, Meiotic Nondisjunction	2/15	0.664242	0.999985	0	0	0.903086	0.369461	GSTM2;MTHFR
Trisomy 21, Mitotic Nondisjunction	2/15	0.664242	0.999985	0	0	0.903086	0.369461	GSTM2;MTHFR
Abnormal upper motor neuron morphology	2/15	0.664242	0.999985	0	0	0.903086	0.369461	SIGMAR1;SPG11
Acute onset pain	2/15	0.664242	0.999985	0	0	0.903086	0.369461	CYP2D6;OPRM1
Aplastic/hypoplastic toenail	2/15	0.664242	0.999985	0	0	0.903086	0.369461	RTEL1;TERT
Asymmetric Diabetic Proximal Motor Neuropathy	2/15	0.664242	0.999985	0	0	0.903086	0.369461	CHRM2;INSR
Autonomic neuropathy	2/15	0.664242	0.999985	0	0	0.903086	0.369461	HPGDS;NGF
Benign scapuloperoneal muscular dystrophy with early contractures [Emery-Dreifuss]	2/15	0.664242	0.999985	0	0	0.903086	0.369461	DAG1;TTN
Brachydactyly type A3	2/15	0.664242	0.999985	0	0	0.903086	0.369461	TFAP2B;GJA1
Cervix Intraepithelial Neoplasia Grade 3 AJCC v7	2/15	0.664242	0.999985	0	0	0.903086	0.369461	CDKN2A;PDXP
Chorioamnionitis	2/15	0.664242	0.999985	0	0	0.903086	0.369461	CYP1A1;ADM
Congenital abnormal Synostosis	2/15	0.664242	0.999985	0	0	0.903086	0.369461	ZIC1;HOXA11
Congenital muscular dystrophy with specific morphological abnormalities of the muscle fiber	2/15	0.664242	0.999985	0	0	0.903086	0.369461	DAG1;TTN
Conjunctival telangiectasis	2/15	0.664242	0.999985	0	0	0.903086	0.369461	XPC;DDB2
Curly eyelashes	2/15	0.664242	0.999985	0	0	0.903086	0.369461	SETD5;FZD2
Cyclocephaly	2/15	0.664242	0.999985	0	0	0.903086	0.369461	FRAS1;FREM1
Developmental reading disorder	2/15	0.664242	0.999985	0	0	0.903086	0.369461	DIP2A;ROBO1
Diabetic Amyotrophy	2/15	0.664242	0.999985	0	0	0.903086	0.369461	CHRM2;INSR
Diabetic Asymmetric Polyneuropathy	2/15	0.664242	0.999985	0	0	0.903086	0.369461	CHRM2;INSR
Diabetic Autonomic Neuropathy	2/15	0.664242	0.999985	0	0	0.903086	0.369461	CHRM2;INSR
Diabetic Mononeuropathy	2/15	0.664242	0.999985	0	0	0.903086	0.369461	CHRM2;INSR
Epithelial cyst	2/15	0.664242	0.999985	0	0	0.903086	0.369461	PKD1;PAX2
Familial Periodic Paralysis	2/15	0.664242	0.999985	0	0	0.903086	0.369461	RYR1;CACNA1C
Foot-and-Mouth Disease	2/15	0.664242	0.999985	0	0	0.903086	0.369461	DCTN3;JMJD6
Genital Herpes	2/15	0.664242	0.999985	0	0	0.903086	0.369461	STAT4;APOE
Granulocytosis	2/15	0.664242	0.999985	0	0	0.903086	0.369461	ADH1B;IL17A
Hair Diseases	2/15	0.664242	0.999985	0	0	0.903086	0.369461	DSP;EIF2AK4
Hemangioendothelioma	2/15	0.664242	0.999985	0	0	0.903086	0.369461	PLA2G1B;SERPINE1
Hepatic Coma	2/15	0.664242	0.999985	0	0	0.903086	0.369461	ACHE;OPRM1
Hereditary liability to pressure palsies	2/15	0.664242	0.999985	0	0	0.903086	0.369461	EGR2;PMP22
High anterior hairline	2/15	0.664242	0.999985	0	0	0.903086	0.369461	SETD2;NSD1
Hyperparathyroidism-Jaw Tumor Syndrome	2/15	0.664242	0.999985	0	0	0.903086	0.369461	TCHP;CASR
Hypoplastic anemia	2/15	0.664242	0.999985	0	0	0.903086	0.369461	TERT;EPO
Immunologic hypersensitivity	2/15	0.664242	0.999985	0	0	0.903086	0.369461	ERAP1;STAT4
INCLUSION BODY MYOPATHY WITH EARLY-ONSET PAGET DISEASE AND FRONTOTEMPORAL DEMENTIA	2/15	0.664242	0.999985	0	0	0.903086	0.369461	CFDP1;APOE
Iridocyclitis	2/15	0.664242	0.999985	0	0	0.903086	0.369461	STAT4;DEK
Keratoderma	2/15	0.664242	0.999985	0	0	0.903086	0.369461	DSP;KANK2
Lethal skeletal dysplasia	2/15	0.664242	0.999985	0	0	0.903086	0.369461	TRPV4;PTH1R
Malignant histiocytosis	2/15	0.664242	0.999985	0	0	0.903086	0.369461	TNFRSF8;NCAM1
Meleda Disease	2/15	0.664242	0.999985	0	0	0.903086	0.369461	GRIN2B;CTSB
Metaphyseal chondrodysplasia	2/15	0.664242	0.999985	0	0	0.903086	0.369461	COL10A1;PTH1R
Microangiopathic hemolytic anemia	2/15	0.664242	0.999985	0	0	0.903086	0.369461	CFH;EPO
Mucosal Melanoma	2/15	0.664242	0.999985	0	0	0.903086	0.369461	CDKN2A;CDK2
Neurogenic Inflammation	2/15	0.664242	0.999985	0	0	0.903086	0.369461	TRPV4;NGF
Nodular melanoma	2/15	0.664242	0.999985	0	0	0.903086	0.369461	CDKN2A;ZNF668
Oestrogen receptor positive breast cancer	2/15	0.664242	0.999985	0	0	0.903086	0.369461	SHARPIN;ELMO1
Pancreatic Endocrine Carcinoma	2/15	0.664242	0.999985	0	0	0.903086	0.369461	TSC2;VEGFA
Peg-shaped teeth	2/15	0.664242	0.999985	0	0	0.903086	0.369461	CTNND1;TP63
Pemphigus Foliaceus	2/15	0.664242	0.999985	0	0	0.903086	0.369461	SPAG16;RBM45
Periorbital fullness	2/15	0.664242	0.999985	0	0	0.903086	0.369461	MLXIPL;MAB21L2
Perseveration	2/15	0.664242	0.999985	0	0	0.903086	0.369461	GRN;MAPT
Platybasia	2/15	0.664242	0.999985	0	0	0.903086	0.369461	ZBTB20;JMJD1C
Pneumothorax	2/15	0.664242	0.999985	0	0	0.903086	0.369461	FLCN;TSC2
Pointed tooth	2/15	0.664242	0.999985	0	0	0.903086	0.369461	CTNND1;TP63
Poliomyelitis	2/15	0.664242	0.999985	0	0	0.903086	0.369461	ACSL3;CD46
Pulmonary Pathology	2/15	0.664242	0.999985	0	0	0.903086	0.369461	EPAS1;HSPA4
Reiter Syndrome	2/15	0.664242	0.999985	0	0	0.903086	0.369461	NXF1;SERPINA1
Retinal depigmentation	2/15	0.664242	0.999985	0	0	0.903086	0.369461	COL4A1;SOX10
Saldino-Noonan Syndrome	2/15	0.664242	0.999985	0	0	0.903086	0.369461	IFT172;CEP120
Salivary gland carcinoma	2/15	0.664242	0.999985	0	0	0.903086	0.369461	CDKN2A;ACTN4
Sclerosis of the skin	2/15	0.664242	0.999985	0	0	0.903086	0.369461	GRN;MGAT5
Short middle phalanx of the 5th finger	2/15	0.664242	0.999985	0	0	0.903086	0.369461	TFAP2B;GJA1
Soft Tissue Infections	2/15	0.664242	0.999985	0	0	0.903086	0.369461	SUMF2;SIPA1
Stage 0 Breast Carcinoma	2/15	0.664242	0.999985	0	0	0.903086	0.369461	TOX3;VEGFA
Stage III Colorectal Cancer AJCC v7	2/15	0.664242	0.999985	0	0	0.903086	0.369461	MUC12;TYMS
Stromal keratitis	2/15	0.664242	0.999985	0	0	0.903086	0.369461	MYH9;VEGFA
Symmetric Diabetic Proximal Motor Neuropathy	2/15	0.664242	0.999985	0	0	0.903086	0.369461	CHRM2;INSR
Synostosis of carpal bones	2/15	0.664242	0.999985	0	0	0.903086	0.369461	LRP4;HOXA13
Type I transferrin isoform profile	2/15	0.664242	0.999985	0	0	0.903086	0.369461	MPI;SRD5A3
Contracture of joint	19/140	0.665851	0.999985	0	0	0.921299	0.374682	RYR1;LAMA2;POMT1;LTBP4;AP4E1;STAC3;NT5C2;GNS;SLC39A14;TTN;MLXIPL;SON;TRPV4;COL7A1;EP300;SMARCAD1;ORAI1;SIL1;PLEC
Arthritis, Reactive	5/38	0.666216	0.999985	0	0	0.889278	0.361173	CFH;RPL23;CYP1A1;RBM45;IL17A
Nephritis, Tubulointerstitial	5/38	0.666216	0.999985	0	0	0.889278	0.361173	CYP2C9;CYP2D6;ALMS1;NGF;AGT
Anti-Basement Membrane Glomerulonephritis	5/38	0.666216	0.999985	0	0	0.889278	0.361173	MMP14;DUSP1;RAPGEF1;AGT;IL17A
Bacterial Vaginosis	5/38	0.666216	0.999985	0	0	0.889278	0.361173	ZAP70;TNFRSF8;MTHFR;MTA2;CRHR1
Bladder neck obstruction	5/38	0.666216	0.999985	0	0	0.889278	0.361173	PARPBP;NOS3;KCNMA1;NGF;CYP19A1
Comedone	5/38	0.666216	0.999985	0	0	0.889278	0.361173	ERBB3;CISH;THOC1;DEFB1;TP63
Disorder of the optic nerve	5/38	0.666216	0.999985	0	0	0.889278	0.361173	GSTM1;HSPA4;PAX6;APOE;ACO2
DOWN SYNDROME CRITICAL REGION	5/38	0.666216	0.999985	0	0	0.889278	0.361173	CHAF1B;PDE10A;RCAN2;RUNX1;VEGFA
Milroy Disease	5/38	0.666216	0.999985	0	0	0.889278	0.361173	GJA1;CDKN2A;NCAM1;CKS1B;VEGFA
Sensorimotor neuropathy	5/38	0.666216	0.999985	0	0	0.889278	0.361173	ABHD12;DHH;MPV17;IGFALS;PDYN
Takayasu Arteritis	5/38	0.666216	0.999985	0	0	0.889278	0.361173	RPS9;ITGA2B;MTHFR;LILRB3;RBM45
Vitamin D Deficiency	5/38	0.666216	0.999985	0	0	0.889278	0.361173	CASR;CYP2R1;APOE;RPS10;CAMP
Carcinoid tumor no ICD-O subtype	14/104	0.666304	0.999985	0	0	0.912768	0.370592	ABCC1;NOTCH1;PDGFA;OTP;IGF1;GLI1;NGF;SLC6A2;GIP;DES;ERBB3;CHL1;ERBB4;WLS
Enophthalmos	14/104	0.666304	0.999985	0	0	0.912768	0.370592	RERE;SRCAP;ZBTB20;RAI1;HHAT;SON;SCN8A;PRDM16;PIEZO2;EP300;ORAI1;CAMTA1;RAB3GAP1;PLEC
ACTH Syndrome, Ectopic	1/7	0.667547	0.999985	0	0	0.978408	0.395419	GHSR
Cataract, total congenital with posterior sutural opacities in Heterozygotes	1/7	0.667547	0.999985	0	0	0.978408	0.395419	QPCT
CHARCOT-MARIE-TOOTH DISEASE, AXONAL, TYPE 2B	1/7	0.667547	0.999985	0	0	0.978408	0.395419	NGF
Chondrodysplasia punctata, X-linked dominant type	1/7	0.667547	0.999985	0	0	0.978408	0.395419	FDFT1
CLEFT PALATE, X-LINKED	1/7	0.667547	0.999985	0	0	0.978408	0.395419	SUMO1
CONGENITAL DISORDER OF GLYCOSYLATION, TYPE Ii	1/7	0.667547	0.999985	0	0	0.978408	0.395419	COG4
Congenital dyserythropoietic anemia, type III	1/7	0.667547	0.999985	0	0	0.978408	0.395419	KIF23
Corneal dystrophy, Lattice type 3	1/7	0.667547	0.999985	0	0	0.978408	0.395419	CLDN7
DEAFNESS, AUTOSOMAL DOMINANT 5	1/7	0.667547	0.999985	0	0	0.978408	0.395419	KTN1
Dysarthria, Spastic	1/7	0.667547	0.999985	0	0	0.978408	0.395419	NPC1
DYSTONIA, DOPA-RESPONSIVE, WITH OR WITHOUT HYPERPHENYLALANINEMIA, AUTOSOMAL RECESSIVE	1/7	0.667547	0.999985	0	0	0.978408	0.395419	TH
Empyema, Pleural	1/7	0.667547	0.999985	0	0	0.978408	0.395419	TNFRSF6B
EPILEPSY, CHILDHOOD ABSENCE, 1	1/7	0.667547	0.999985	0	0	0.978408	0.395419	SLC2A1
Fibromatosis, Abdominal	1/7	0.667547	0.999985	0	0	0.978408	0.395419	CTNNB1
Intestinal Diseases, Parasitic	1/7	0.667547	0.999985	0	0	0.978408	0.395419	MST1
Kallmann syndrome, type 3, recessive	1/7	0.667547	0.999985	0	0	0.978408	0.395419	PROK2
Lipid Metabolism, Inborn Errors	1/7	0.667547	0.999985	0	0	0.978408	0.395419	CYP7B1
Membranoproliferative Glomerulonephritis, Type III	1/7	0.667547	0.999985	0	0	0.978408	0.395419	CFH
Myoclonus, Eyelid	1/7	0.667547	0.999985	0	0	0.978408	0.395419	SIK1
Neoplasms, Bone Tissue	1/7	0.667547	0.999985	0	0	0.978408	0.395419	GRM1
NEURAL TUBE DEFECTS, SUSCEPTIBILITY TO	1/7	0.667547	0.999985	0	0	0.978408	0.395419	SCRIB
Periventricular Heterotopia, X-Linked	1/7	0.667547	0.999985	0	0	0.978408	0.395419	NEDD4L
Pyloric Stenosis, Infantile Hypertrophic 1	1/7	0.667547	0.999985	0	0	0.978408	0.395419	NKX2-5
Reflex, Corneal, Decreased	1/7	0.667547	0.999985	0	0	0.978408	0.395419	PMP22
Spina Bifida, Folate-Sensitive	1/7	0.667547	0.999985	0	0	0.978408	0.395419	MTHFR
Spinal muscular atrophy, Jerash type	1/7	0.667547	0.999985	0	0	0.978408	0.395419	SIGMAR1
SPONDYLOCOSTAL DYSOSTOSIS, AUTOSOMAL RECESSIVE 3	1/7	0.667547	0.999985	0	0	0.978408	0.395419	LFNG
3 beta-Hydroxysteroid dehydrogenase deficiency	1/7	0.667547	0.999985	0	0	0.978408	0.395419	GLYAT
Abdominal sepsis	1/7	0.667547	0.999985	0	0	0.978408	0.395419	ABCC8
Abnormal macular morphology	1/7	0.667547	0.999985	0	0	0.978408	0.395419	SOX10
Abnormal platelets	1/7	0.667547	0.999985	0	0	0.978408	0.395419	ORAI1
Abnormal subcutaneous fat tissue distribution	1/7	0.667547	0.999985	0	0	0.978408	0.395419	ATP6V1A
Abnormal trabecular bone morphology	1/7	0.667547	0.999985	0	0	0.978408	0.395419	PTH1R
Abnormality of calcium-phosphate metabolism	1/7	0.667547	0.999985	0	0	0.978408	0.395419	CASR
Abnormality of oral mucosa	1/7	0.667547	0.999985	0	0	0.978408	0.395419	GLI1
Abnormality of the backbone	1/7	0.667547	0.999985	0	0	0.978408	0.395419	ANKH
Abnormality of the sacrum	1/7	0.667547	0.999985	0	0	0.978408	0.395419	ITGA8
Abnormality of the vertebral column	1/7	0.667547	0.999985	0	0	0.978408	0.395419	ANKH
Acquired haemophilia	1/7	0.667547	0.999985	0	0	0.978408	0.395419	SLC3A2
Acral Lentiginous Malignant Melanoma	1/7	0.667547	0.999985	0	0	0.978408	0.395419	TERT
Acrodermatitis enteropathica	1/7	0.667547	0.999985	0	0	0.978408	0.395419	ZGPAT
Acute glomerulonephritis	1/7	0.667547	0.999985	0	0	0.978408	0.395419	ARF3
Acute peritonitis	1/7	0.667547	0.999985	0	0	0.978408	0.395419	PLVAP
Adamantinous Craniopharyngioma	1/7	0.667547	0.999985	0	0	0.978408	0.395419	CTNNB1
Adenitis	1/7	0.667547	0.999985	0	0	0.978408	0.395419	CCL19
Adenosarcoma	1/7	0.667547	0.999985	0	0	0.978408	0.395419	CDKN2A
Adenosis	1/7	0.667547	0.999985	0	0	0.978408	0.395419	ERG
Adrenogenital Syndrome	1/7	0.667547	0.999985	0	0	0.978408	0.395419	CYP17A1
Adult-onset obesity	1/7	0.667547	0.999985	0	0	0.978408	0.395419	BCHE
Adult Classical Hodgkin Lymphoma	1/7	0.667547	0.999985	0	0	0.978408	0.395419	VEGFA
Aicardi-Goutieres Syndrome 2	1/7	0.667547	0.999985	0	0	0.978408	0.395419	TREX1
Albinism with hemorrhagic diathesis and pigmented reticuloendothelial cells	1/7	0.667547	0.999985	0	0	0.978408	0.395419	RUNX1
Alkalemia	1/7	0.667547	0.999985	0	0	0.978408	0.395419	CYP2C19
Alpha-thalassemia/mental retardation syndrome is an allelic disorder	1/7	0.667547	0.999985	0	0	0.978408	0.395419	SOX8
Angiodysplasia	1/7	0.667547	0.999985	0	0	0.978408	0.395419	VEGFA
Angiodysplasia of colon	1/7	0.667547	0.999985	0	0	0.978408	0.395419	VEGFA
Anisopoikilocytosis	1/7	0.667547	0.999985	0	0	0.978408	0.395419	CAD
Anterior Ischemic Optic Neuropathy	1/7	0.667547	0.999985	0	0	0.978408	0.395419	MTHFR
Aplasia of muscle	1/7	0.667547	0.999985	0	0	0.978408	0.395419	TRPV4
Arcus Senilis	1/7	0.667547	0.999985	0	0	0.978408	0.395419	APOE
asthma with copd	1/7	0.667547	0.999985	0	0	0.978408	0.395419	FAM13A
Ataxic cerebral palsy	1/7	0.667547	0.999985	0	0	0.978408	0.395419	CTNNB1
Atypical absence seizure	1/7	0.667547	0.999985	0	0	0.978408	0.395419	DNM1
Atypical fibroxanthoma of skin	1/7	0.667547	0.999985	0	0	0.978408	0.395419	CDKN2A
Autonomic dysregulation	1/7	0.667547	0.999985	0	0	0.978408	0.395419	SOX10
Autosomal dominant macrothrombocytopenia	1/7	0.667547	0.999985	0	0	0.978408	0.395419	ITGA2B
Axillary freckling	1/7	0.667547	0.999985	0	0	0.978408	0.395419	MSH6
Baby eczema	1/7	0.667547	0.999985	0	0	0.978408	0.395419	KCNJ11
Bacterial keratitis	1/7	0.667547	0.999985	0	0	0.978408	0.395419	ABCC8
Bamforth syndrome	1/7	0.667547	0.999985	0	0	0.978408	0.395419	BCHE
Benign congenital hypotonia	1/7	0.667547	0.999985	0	0	0.978408	0.395419	RYR1
Benign neoplasm of thyroid gland	1/7	0.667547	0.999985	0	0	0.978408	0.395419	IQGAP1
beta-Galactosidase Deficiency	1/7	0.667547	0.999985	0	0	0.978408	0.395419	HEXA
Blast cell proliferation	1/7	0.667547	0.999985	0	0	0.978408	0.395419	MPL
Blood platelet disease	1/7	0.667547	0.999985	0	0	0.978408	0.395419	ORAI1
Branchioma	1/7	0.667547	0.999985	0	0	0.978408	0.395419	CDKN2A
Broad alveolar processes of jaw	1/7	0.667547	0.999985	0	0	0.978408	0.395419	GJA1
Broad alveolar ridges	1/7	0.667547	0.999985	0	0	0.978408	0.395419	GJA1
Broad clavicle	1/7	0.667547	0.999985	0	0	0.978408	0.395419	PTH1R
Broad eyebrow	1/7	0.667547	0.999985	0	0	0.978408	0.395419	RERE
Broad jaw	1/7	0.667547	0.999985	0	0	0.978408	0.395419	SH3BP2
Calvarial hyperostosis	1/7	0.667547	0.999985	0	0	0.978408	0.395419	COX4I2
Carotid Body Paraganglioma	1/7	0.667547	0.999985	0	0	0.978408	0.395419	SARDH
CD59 Deficiency	1/7	0.667547	0.999985	0	0	0.978408	0.395419	CD55
Chandler syndrome	1/7	0.667547	0.999985	0	0	0.978408	0.395419	COL4A3
Childhood Acute Promyelocytic Leukemia with PML-RARA	1/7	0.667547	0.999985	0	0	0.978408	0.395419	FLT3
Childhood Hodgkin Lymphoma	1/7	0.667547	0.999985	0	0	0.978408	0.395419	TNFAIP3
Cholangiolocellular Carcinoma	1/7	0.667547	0.999985	0	0	0.978408	0.395419	MTHFR
Chronic low back pain	1/7	0.667547	0.999985	0	0	0.978408	0.395419	NGF
Chronic neutropenia	1/7	0.667547	0.999985	0	0	0.978408	0.395419	CAMP
Chronic synovitis	1/7	0.667547	0.999985	0	0	0.978408	0.395419	CDH11
Chylomicron retention disease	1/7	0.667547	0.999985	0	0	0.978408	0.395419	IQGAP1
Circadian Rhythm Disorders	1/7	0.667547	0.999985	0	0	0.978408	0.395419	CLOCK
Cohen syndrome	1/7	0.667547	0.999985	0	0	0.978408	0.395419	VEGFA
Collagenous Sprue	1/7	0.667547	0.999985	0	0	0.978408	0.395419	HFE
Combined D-2- and L-2-hydroxyglutaric aciduria	1/7	0.667547	0.999985	0	0	0.978408	0.395419	L2HGDH
Complicated hereditary spastic paraplegia	1/7	0.667547	0.999985	0	0	0.978408	0.395419	SPG11
Composite Lymphoma	1/7	0.667547	0.999985	0	0	0.978408	0.395419	FOXP1
Congenital atresia of pulmonary valve	1/7	0.667547	0.999985	0	0	0.978408	0.395419	GATA4
Congenital glucose-galactose malabsorption	1/7	0.667547	0.999985	0	0	0.978408	0.395419	SLC3A2
Congenital hypofibrinogenemia	1/7	0.667547	0.999985	0	0	0.978408	0.395419	FCGRT
Congenital localized absence of skin	1/7	0.667547	0.999985	0	0	0.978408	0.395419	COL7A1
Congenital malformation of genital organs	1/7	0.667547	0.999985	0	0	0.978408	0.395419	WT1
Congenital pectus excavatum	1/7	0.667547	0.999985	0	0	0.978408	0.395419	GAL3ST4
Congo hemorrhagic fever	1/7	0.667547	0.999985	0	0	0.978408	0.395419	HHAT
Constrictive median neuropathy	1/7	0.667547	0.999985	0	0	0.978408	0.395419	SH3TC2
CORNEAL ENDOTHELIAL DYSTROPHY 2	1/7	0.667547	0.999985	0	0	0.978408	0.395419	COL4A3
Craniofacial Dysostosis	1/7	0.667547	0.999985	0	0	0.978408	0.395419	TK2
Decreased adenosylcobalamin	1/7	0.667547	0.999985	0	0	0.978408	0.395419	MMACHC
Deficiency of butyryl-CoA dehydrogenase	1/7	0.667547	0.999985	0	0	0.978408	0.395419	VEGFA
Deficiency of monooxygenase	1/7	0.667547	0.999985	0	0	0.978408	0.395419	CYP17A1
Deficiency of vitamin D3	1/7	0.667547	0.999985	0	0	0.978408	0.395419	MGAT5
Deformity	1/7	0.667547	0.999985	0	0	0.978408	0.395419	PKHD1
Desmoplastic infantile astrocytoma	1/7	0.667547	0.999985	0	0	0.978408	0.395419	PTPN11
Digitotalar Dysmorphism	1/7	0.667547	0.999985	0	0	0.978408	0.395419	TNNT3
Elevated total bilirubin	1/7	0.667547	0.999985	0	0	0.978408	0.395419	PRKCSH
Elongated superior cerebellar peduncle	1/7	0.667547	0.999985	0	0	0.978408	0.395419	INPP5E
Embryonal nuclear cataract	1/7	0.667547	0.999985	0	0	0.978408	0.395419	WFS1
Enlargement of calvarial bones	1/7	0.667547	0.999985	0	0	0.978408	0.395419	COX4I2
Enlargement of the costochondral junction	1/7	0.667547	0.999985	0	0	0.978408	0.395419	CYP2R1
Epidermolysis bullosa inversa dystrophica	1/7	0.667547	0.999985	0	0	0.978408	0.395419	ITGB4
Epileptic Syndromes	1/7	0.667547	0.999985	0	0	0.978408	0.395419	SCN8A
Epstein-Barr virus associated gastric carcinoma	1/7	0.667547	0.999985	0	0	0.978408	0.395419	CDKN2A
Extravascular Hemolysis	1/7	0.667547	0.999985	0	0	0.978408	0.395419	HP
Facial erythema	1/7	0.667547	0.999985	0	0	0.978408	0.395419	USP8
Familial juvenile gout	1/7	0.667547	0.999985	0	0	0.978408	0.395419	HSPA5
Fat redistribution	1/7	0.667547	0.999985	0	0	0.978408	0.395419	APOE
Fetid chronic bronchitis	1/7	0.667547	0.999985	0	0	0.978408	0.395419	CAMP
Fibrous bands	1/7	0.667547	0.999985	0	0	0.978408	0.395419	SARDH
Floppy Muscles	1/7	0.667547	0.999985	0	0	0.978408	0.395419	KANSL1
Fundic gland polyp	1/7	0.667547	0.999985	0	0	0.978408	0.395419	CTNNB1
Gastrointestinal polyps	1/7	0.667547	0.999985	0	0	0.978408	0.395419	CTNNB1
Generalized amyloid deposition	1/7	0.667547	0.999985	0	0	0.978408	0.395419	LYZ
Glomus Jugulare Tumor	1/7	0.667547	0.999985	0	0	0.978408	0.395419	NOTCH1
Glycogen Storage Disease Type III	1/7	0.667547	0.999985	0	0	0.978408	0.395419	MADD
Hardened artery wall	1/7	0.667547	0.999985	0	0	0.978408	0.395419	LIPA
Head tremor	1/7	0.667547	0.999985	0	0	0.978408	0.395419	CACNA1B
Heart Neoplasm	1/7	0.667547	0.999985	0	0	0.978408	0.395419	TSC2
Hemangioma of retina	1/7	0.667547	0.999985	0	0	0.978408	0.395419	VEGFA
Hemolysis	1/7	0.667547	0.999985	0	0	0.978408	0.395419	HP
Hepatitis B and hepatitis C	1/7	0.667547	0.999985	0	0	0.978408	0.395419	IFNL1
Hereditary Paraganglioma-Pheochromocytoma Syndrome	1/7	0.667547	0.999985	0	0	0.978408	0.395419	TMEM127
Histiocytoid Cardiomyopathy	1/7	0.667547	0.999985	0	0	0.978408	0.395419	KIF20A
Hyperamylasemia	1/7	0.667547	0.999985	0	0	0.978408	0.395419	MYCBP
Hyperchloremia	1/7	0.667547	0.999985	0	0	0.978408	0.395419	KLHL3
Hypernatriuria	1/7	0.667547	0.999985	0	0	0.978408	0.395419	CYP11A1
Hyperplasia of foramen magnum	1/7	0.667547	0.999985	0	0	0.978408	0.395419	EP300
Hypointensity of cerebral white matter on MRI	1/7	0.667547	0.999985	0	0	0.978408	0.395419	LAMA2
Hypopharyngeal Neoplasms	1/7	0.667547	0.999985	0	0	0.978408	0.395419	LGALS7
HYPOPLASTIC LEFT HEART SYNDROME 2	1/7	0.667547	0.999985	0	0	0.978408	0.395419	NKX2-5
Hypoplastic superior helix	1/7	0.667547	0.999985	0	0	0.978408	0.395419	FRAS1
Ichthyosis Vulgaris	1/7	0.667547	0.999985	0	0	0.978408	0.395419	TGM3
Idiopathic central precocious puberty	1/7	0.667547	0.999985	0	0	0.978408	0.395419	CYP19A1
Idiopathic osteoporosis	1/7	0.667547	0.999985	0	0	0.978408	0.395419	CYP19A1
IgE-mediated allergic asthma	1/7	0.667547	0.999985	0	0	0.978408	0.395419	SERPINE1
Impaired distal vibration sensation	1/7	0.667547	0.999985	0	0	0.978408	0.395419	LRSAM1
impaired motor coordination	1/7	0.667547	0.999985	0	0	0.978408	0.395419	ST3GAL2
In situ cancer	1/7	0.667547	0.999985	0	0	0.978408	0.395419	VEGFA
Increased circumference of foramen magnum	1/7	0.667547	0.999985	0	0	0.978408	0.395419	EP300
Increased diameter of foramen magnum	1/7	0.667547	0.999985	0	0	0.978408	0.395419	EP300
Increased endomysial connective tissue	1/7	0.667547	0.999985	0	0	0.978408	0.395419	MYOT
Increased ossification of calvarial bones	1/7	0.667547	0.999985	0	0	0.978408	0.395419	COX4I2
Ineffective erythropoiesis	1/7	0.667547	0.999985	0	0	0.978408	0.395419	COX4I2
Infantile myofibromatosis	1/7	0.667547	0.999985	0	0	0.978408	0.395419	DES
Intermenstrual heavy bleeding	1/7	0.667547	0.999985	0	0	0.978408	0.395419	VEGFA
Intracortical osteosarcoma	1/7	0.667547	0.999985	0	0	0.978408	0.395419	CDKN2A
Intratubular malignant germ cells	1/7	0.667547	0.999985	0	0	0.978408	0.395419	CISH
Jackknife Seizures	1/7	0.667547	0.999985	0	0	0.978408	0.395419	TSC2
Joint Tuberculosis	1/7	0.667547	0.999985	0	0	0.978408	0.395419	RNF34
Kallmann Syndrome 2	1/7	0.667547	0.999985	0	0	0.978408	0.395419	PROK2
Keratosis pilaris	1/7	0.667547	0.999985	0	0	0.978408	0.395419	LRP1
Large foramen magnum	1/7	0.667547	0.999985	0	0	0.978408	0.395419	EP300
Left Atrial Isomerism	1/7	0.667547	0.999985	0	0	0.978408	0.395419	ACVR2B
Leydig cell hyperplasia	1/7	0.667547	0.999985	0	0	0.978408	0.395419	PARPBP
Limb dysmetria	1/7	0.667547	0.999985	0	0	0.978408	0.395419	DAB1
Long cerebellar peduncles	1/7	0.667547	0.999985	0	0	0.978408	0.395419	INPP5E
Low Grade Endometrial Stromal Sarcoma	1/7	0.667547	0.999985	0	0	0.978408	0.395419	JAZF1
Lung cyst	1/7	0.667547	0.999985	0	0	0.978408	0.395419	FLCN
Lupus-like syndrome	1/7	0.667547	0.999985	0	0	0.978408	0.395419	SLC12A9
Lymphangiectasis	1/7	0.667547	0.999985	0	0	0.978408	0.395419	VEGFA
Malignant Cystosarcoma Phyllodes	1/7	0.667547	0.999985	0	0	0.978408	0.395419	SETD2
Malignant neoplasm of appendix	1/7	0.667547	0.999985	0	0	0.978408	0.395419	VEGFA
Microalbuminuric diabetic nephropathy	1/7	0.667547	0.999985	0	0	0.978408	0.395419	CD46
Mild growth deficiency	1/7	0.667547	0.999985	0	0	0.978408	0.395419	IGFALS
Mild postnatal growth retardation	1/7	0.667547	0.999985	0	0	0.978408	0.395419	IGFALS
Mitochondrial Complex II Deficiency	1/7	0.667547	0.999985	0	0	0.978408	0.395419	SARDH
Molluscoid pseudotumors	1/7	0.667547	0.999985	0	0	0.978408	0.395419	PLOD1
MPS III C	1/7	0.667547	0.999985	0	0	0.978408	0.395419	GNS
Mucocutaneous candidiasis	1/7	0.667547	0.999985	0	0	0.978408	0.395419	IL17A
Mucopolysaccharidosis III	1/7	0.667547	0.999985	0	0	0.978408	0.395419	GNS
Multiple fibrofolliculomas	1/7	0.667547	0.999985	0	0	0.978408	0.395419	FLCN
Multiple pancreatic cysts	1/7	0.667547	0.999985	0	0	0.978408	0.395419	PKHD1
Muscle Tone Atonic	1/7	0.667547	0.999985	0	0	0.978408	0.395419	KANSL1
Mycobacterium avium infection	1/7	0.667547	0.999985	0	0	0.978408	0.395419	STAT4
Myeloid hyperplasia	1/7	0.667547	0.999985	0	0	0.978408	0.395419	FLT3
Myelolipoma	1/7	0.667547	0.999985	0	0	0.978408	0.395419	CD34
Myxoid transformation of mitral valve	1/7	0.667547	0.999985	0	0	0.978408	0.395419	AGT
NADH cytochrome B5 reductase deficiency	1/7	0.667547	0.999985	0	0	0.978408	0.395419	APOE
Neonatal Abstinence Syndrome	1/7	0.667547	0.999985	0	0	0.978408	0.395419	OPRM1
Neural tube defects X-linked	1/7	0.667547	0.999985	0	0	0.978408	0.395419	MTHFR
Neuroborreliosis	1/7	0.667547	0.999985	0	0	0.978408	0.395419	CFH
Nodding spasm	1/7	0.667547	0.999985	0	0	0.978408	0.395419	TSC2
Non-midline cleft lip	1/7	0.667547	0.999985	0	0	0.978408	0.395419	TP63
Non-small cell lung cancer stage III	1/7	0.667547	0.999985	0	0	0.978408	0.395419	CCND2
NOONAN SYNDROME 3	1/7	0.667547	0.999985	0	0	0.978408	0.395419	PTPN11
Normochromic anemia	1/7	0.667547	0.999985	0	0	0.978408	0.395419	RPL15
Olfactory lobe agenesis	1/7	0.667547	0.999985	0	0	0.978408	0.395419	SOX10
Opioid withdrawal	1/7	0.667547	0.999985	0	0	0.978408	0.395419	OPRM1
Oromandibular dystonia	1/7	0.667547	0.999985	0	0	0.978408	0.395419	SLC39A14
Overriding aorta	1/7	0.667547	0.999985	0	0	0.978408	0.395419	MEF2C
Pancreatic Intraepithelial Neoplasia-3	1/7	0.667547	0.999985	0	0	0.978408	0.395419	CDKN2A
Parkinsonism with favorable response to dopaminergic medication	1/7	0.667547	0.999985	0	0	0.978408	0.395419	TH
PAROXYSMAL EXTREME PAIN DISORDER	1/7	0.667547	0.999985	0	0	0.978408	0.395419	SCN10A
Paroxysmal involuntary eye movements	1/7	0.667547	0.999985	0	0	0.978408	0.395419	SLC2A1
Pediatric follicular lymphoma	1/7	0.667547	0.999985	0	0	0.978408	0.395419	RTEL1
Pelvic pain female	1/7	0.667547	0.999985	0	0	0.978408	0.395419	IL17A
Periampullary Adenocarcinoma	1/7	0.667547	0.999985	0	0	0.978408	0.395419	ERBB3
Peritoneal infections	1/7	0.667547	0.999985	0	0	0.978408	0.395419	MSR1
Persistent Mullerian duct syndrome	1/7	0.667547	0.999985	0	0	0.978408	0.395419	IGF1
Poikilocytosis	1/7	0.667547	0.999985	0	0	0.978408	0.395419	KIF23
Postaxial polydactyly type A	1/7	0.667547	0.999985	0	0	0.978408	0.395419	GLI1
Postpartum Thyroiditis	1/7	0.667547	0.999985	0	0	0.978408	0.395419	THRB
Primary malignant neoplasm of appendix	1/7	0.667547	0.999985	0	0	0.978408	0.395419	VEGFA
Prominent antihelix	1/7	0.667547	0.999985	0	0	0.978408	0.395419	AP4E1
Pycnodysostosis	1/7	0.667547	0.999985	0	0	0.978408	0.395419	IGF1
Ruddy face	1/7	0.667547	0.999985	0	0	0.978408	0.395419	USP8
Schamberg Disease	1/7	0.667547	0.999985	0	0	0.978408	0.395419	MPV17
Sclerosteosis	1/7	0.667547	0.999985	0	0	0.978408	0.395419	LRP4
Sensory Disorders	1/7	0.667547	0.999985	0	0	0.978408	0.395419	PDYN
Serum Sickness	1/7	0.667547	0.999985	0	0	0.978408	0.395419	CFH
Serum zinc measurement	1/7	0.667547	0.999985	0	0	0.978408	0.395419	PPCDC
Short cord	1/7	0.667547	0.999985	0	0	0.978408	0.395419	RAPSN
Short rib dysplasia	1/7	0.667547	0.999985	0	0	0.978408	0.395419	SMARCAD1
SOLITARY MEDIAN MAXILLARY CENTRAL INCISOR	1/7	0.667547	0.999985	0	0	0.978408	0.395419	PTCH1
spasmus nutans	1/7	0.667547	0.999985	0	0	0.978408	0.395419	TSC2
Spina bifida aperta of cervical spine	1/7	0.667547	0.999985	0	0	0.978408	0.395419	MTHFR
Spinocerebellar ataxia type 31	1/7	0.667547	0.999985	0	0	0.978408	0.395419	PDYN
SPLIT-HAND/FOOT MALFORMATION 4	1/7	0.667547	0.999985	0	0	0.978408	0.395419	TP63
Stargardt's disease	1/7	0.667547	0.999985	0	0	0.978408	0.395419	PLXNA2
Subacute Bacterial Endocarditis	1/7	0.667547	0.999985	0	0	0.978408	0.395419	ERG
Subglottic stenosis	1/7	0.667547	0.999985	0	0	0.978408	0.395419	FRAS1
Synovial sarcoma non-metastatic	1/7	0.667547	0.999985	0	0	0.978408	0.395419	SYT1
Thick rib	1/7	0.667547	0.999985	0	0	0.978408	0.395419	GNS
Thickened cortex of long bones	1/7	0.667547	0.999985	0	0	0.978408	0.395419	SETBP1
Thymic Carcinoid Tumor	1/7	0.667547	0.999985	0	0	0.978408	0.395419	GHSR
Thyroid Hypoplasia	1/7	0.667547	0.999985	0	0	0.978408	0.395419	NKX2-5
Tricho-dento-osseous syndrome	1/7	0.667547	0.999985	0	0	0.978408	0.395419	ODAM
Ulcer of esophagus	1/7	0.667547	0.999985	0	0	0.978408	0.395419	VEGFA
Ulcerative colitis in remission	1/7	0.667547	0.999985	0	0	0.978408	0.395419	CXCL16
Uncoordinated limb movement	1/7	0.667547	0.999985	0	0	0.978408	0.395419	DAB1
Undifferentiated spondyloarthropathy	1/7	0.667547	0.999985	0	0	0.978408	0.395419	RBM45
Unilateral Hypotonia	1/7	0.667547	0.999985	0	0	0.978408	0.395419	KANSL1
Urethrovaginal fistula	1/7	0.667547	0.999985	0	0	0.978408	0.395419	UBR1
Vaginal intraepithelial neoplasia	1/7	0.667547	0.999985	0	0	0.978408	0.395419	PDXP
Vegetative State	1/7	0.667547	0.999985	0	0	0.978408	0.395419	NAGA
Vertical gaze palsy	1/7	0.667547	0.999985	0	0	0.978408	0.395419	NPC1
Vertical supranuclear gaze palsy	1/7	0.667547	0.999985	0	0	0.978408	0.395419	NPC1
Weaver syndrome	1/7	0.667547	0.999985	0	0	0.978408	0.395419	NSD1
Xeroderma	1/7	0.667547	0.999985	0	0	0.978408	0.395419	XPC
Promyelocytic leukemia	32/233	0.667638	0.999985	0	0	0.933879	0.377296	FEN1;UBA7;FLT3;OVCA2;RNF4;HDAC9;TCHP;HPGDS;CCNB1;KAT5;TERT;MECOM;SUMO1;ERBB4;ALOX5;UBD;PPARGC1A;CDKN2A;ABCC8;NFATC1;RMDN2;TERF2;PML;RUNX1;NCOR2;MEIS1;TBPL1;RARB;HOXD3;CD47;CRK;BCAR1
beta Thalassemia	18/133	0.668231	0.999985	0	0	0.918355	0.370208	RERE;EPO;HSPA4;HFE;ITGA2B;PMCH;CAD;HMGA2;IGF1;INHBE;HPGDS;TERT;TFR2;SCD;APOE;SLC25A20;CD34;SPTBN1
Cone-Rod Dystrophies	7/53	0.668554	0.999985	0	0	0.893079	0.359587	RPGRIP1;CRB1;GUCY2D;ALMS1;POC1B;ERG;PRPH
Hemiplegia/hemiparesis	7/53	0.668554	0.999985	0	0	0.893079	0.359587	RPGRIP1;CRB1;RNASEH2C;CPT1A;GUCY2D;TREX1;NAGA
Hypophosphatemia	7/53	0.668554	0.999985	0	0	0.893079	0.359587	CASR;ANKH;CYP2R1;COL4A3;NAA25;PTH1R;AQP2
Myeloid neoplasm	7/53	0.668554	0.999985	0	0	0.893079	0.359587	HOXA10;EGR1;TERT;WT1;MPL;PTPN11;RUNX1
Rous Sarcoma	7/53	0.668554	0.999985	0	0	0.893079	0.359587	KCNH2;GPX1;CDKN2A;NPPA;ADM;LNPEP;SORBS1
Thrombocytosis	7/53	0.668554	0.999985	0	0	0.893079	0.359587	KANK1;EPO;HP;MPL;TMEM173;SH2B3;RUNX1
Visual field constriction	7/53	0.668554	0.999985	0	0	0.893079	0.359587	BBS2;ROM1;SH3BP2;ALMS1;POC1B;EYS;PEX14
Non-Small Cell Lung Carcinoma	320/2243	0.669337	0.999985	0	0	0.974034	0.391043	ATF1;FAAH;SERPINE1;ZDHHC5;STMN3;C4BPA;AQP5;GLS;ALKBH3;TP53AIP1;GJA1;KAT5;RASSF3;CYP2D6;SOX18;BSG;KAT8;CYP1B1;PRSS8;PRSS3;SOX7;TP63;WLS;SLC12A9;TNS1;DDX17;KRT8;CACNA2D2;PRKCA;ACTN4;SND1;JMJD6;KCNQ1;ORAI3;CLDN7;SPARCL1;TBPL1;ULK1;HOXB7;PFN2;CFH;SHMT2;EPAS1;GIPR;RRAD;TSHZ1;IL20RB;PIK3R3;NEDD4L;GATA4;XPC;PIK3R2;ABCB9;MST1R;RACGAP1;TERT;NTHL1;PRDX1;TP53BP1;PAG1;S100A11;SRPK2;EGR1;GSTM2;XRCC6;GSTM1;HIST1H4K;TIPARP;ST13;HIST1H4L;INSR;OR2J3;XRCC3;FZD9;MRPL28;MTHFR;RMDN2;IGF1;INO80;GRIN2B;ALOX15B;SMARCA4;TPX2;CPEB1;HIST1H4A;HIST1H4B;ARTN;ID1;CYP1A1;RAD17;HIST1H4I;HIST1H4J;HIST1H4C;SLC2A4RG;DAND5;XKR6;ACHE;PYGB;FEN1;IL20;HIP1;SERPINA1;ACY1;MED19;RSF1;GLI1;PTPRF;ROBO1;IKBKB;MECOM;TRIM4;HYAL1;XPO5;CHAMP1;TIMP3;IKBKE;CD34;CTSB;HELLS;PRMT5;DUSP1;MST1;PAX6;GFRA3;TERF2;DUSP6;SREBF2;DDB2;DUS2;SLC7A5;MMP14;RAP2B;VSNL1;RARB;ARHGEF7;CD46;PAFAH1B1;PPARD;YAP1;GRN;CSTA;CTF1;TYMS;COX5A;RELA;CYP17A1;NSD1;HSF1;CCL19;BCL2L2-PABPN1;EPS15;PMS1;JAM3;NQO1;CDKN2B;CDKN2C;SLC16A1;CDKN2A;STAT1;ATRNL1;MCRS1;KLHL1;WNT7A;VEGFA;SULF2;FAP;WT1;QPCT;MARS;CTNNB1;HDGF;ESYT1;SIPA1;IL17A;EPO;GEMIN2;TUSC2;CTNND1;ZBTB20;MSI1;YEATS4;HOXA11;CXCL16;HHAT;HPGDS;CHCHD2;CCND2;DACH1;PPIP5K1;EP300;ROS1;RGS6;TGM2;USP8;GHSR;MAP2K2;CDC25C;PRSS55;CDC25A;MSH6;FOLH1;CCNE1;COL4A3;CHMP4C;FBN2;NOTCH1;SMYD5;TNKS;ALOX15;PXN;ECSCR;BHLHE22;PHB;CYP2C19;CYP19A1;NDRG1;SLC9A3R2;SBNO1;CCNB1;BMF;ECT2;WNT1;WNT3;CD276;TFAP2B;UBE2I;SYT1;HSPA5;HSPA4;PTCH1;HMGA2;MCC;INHBC;ARHGAP24;PTPRD;FER;DAB1;CDK6;LIN28A;YEATS2;CDK2;SERINC1;FGFR4;BCL2L2;BCL2L1;UCN;PPP1R13B;DOCK3;MCM7;ITGB4;CELF1;PRKCSH;PINX1;SLC2A1;ATRAID;PKD1;WISP1;TCHP;CASP7;SUMO1;GPER1;TRIM66;RBM5;KDM6B;DSP;ABCC1;ABCC2;DNMT3A;NRG1;OPRM1;SEZ6L;PKM;CREB1;MYH9;BPI;RBM23;TRIM54;CRK;MCPH1;SMARCD1;USP14;LRP1;PLA2G1B;SELENOF;SLC3A2;FURIN;NT5C2;HDAC9;IFNL1;PARD6A;PABPN1;ERBB3;ERBB4;MXI1;GNA12;TRIM47;PDSS2;CSK;NCAM1;MTA2;FBRS;KCNJ3;MUTYH;NTRK1;KDM4A;ANGPT2;AMFR;MGA;SPRY4;PTPN11;MUC5B;MERTK;EPOR;PML;CHFR;SMUG1;KLF5;MFAP1;EIF3H;BCAR1
Liver and Intrahepatic Biliary Tract Carcinoma	85/607	0.669811	0.999985	0	0	0.954597	0.382563	ACHE;UCN;SETD2;SERPINA1;CELF1;HFE;PINX1;ZBTB20;MSI1;CHD4;CTCF;ARRB2;AQP5;GLI1;ROBO1;CKS1B;TCHP;HPGDS;UBASH3B;ALDH2;CYP2D6;EXO1;BSG;ZNF689;ROS1;CD34;WLS;GTF2I;TNS1;ABCC1;YOD1;CDC25C;TMEM82;RBX1;SLC7A5;AZGP1;PKM;CREB1;NUMB;CD47;PPIG;RIN2;MAD1L1;YAP1;GRN;NOTCH1;CFH;PSMD14;EPAS1;GATA4;SLC3A2;PHB;NDRG2;RELA;CYP17A1;CCNB1;DRAM1;TERT;MAN2A1;PRDX1;NSD1;THEM4;CSMD1;FBRS;EGR1;KDM4A;HSPA5;CDKN2A;SCTR;MTHFR;HMGA2;WWP2;PTPN11;IGF1;AGT;PML;VEGFA;FER;MOB2;CDK2;ID1;CTNNB1;FRK;CPEB4;BCL2L1
Laryngeal Squamous Cell Carcinoma	17/126	0.670853	0.999985	0	0	0.915085	0.365307	ACHE;CDKN2B;GSTM1;SYT1;CDKN2A;PXN;ITPR2;COX5A;RELA;PTPRD;GJA1;WT1;GPER1;CD47;FADS1;TP63;CTSB
Lupus Erythematosus, Subacute Cutaneous	3/23	0.6711	0.999985	0	0	0.88045	0.351156	DNMT3A;ITGAL;RBM45
Opitz GBBB Syndrome, X-Linked	3/23	0.6711	0.999985	0	0	0.88045	0.351156	MTHFR;CTCF;CD276
Acute pyelonephritis	3/23	0.6711	0.999985	0	0	0.88045	0.351156	TUSC2;PDAP1;MRPS30
Alveolitis	3/23	0.6711	0.999985	0	0	0.88045	0.351156	PLXNA2;HCLS1;CCL19
Antibody Deficiency Syndrome	3/23	0.6711	0.999985	0	0	0.88045	0.351156	ZAP70;CFH;CACNA1C
Antithrombin III Deficiency	3/23	0.6711	0.999985	0	0	0.88045	0.351156	MPI;SRD5A3;LCT
Athetosis	3/23	0.6711	0.999985	0	0	0.88045	0.351156	KIF5A;CACNA1D;ACO2
Benign neoplasm of adrenal gland	3/23	0.6711	0.999985	0	0	0.88045	0.351156	EPAS1;TMEM127;MERTK
Chronic urticaria	3/23	0.6711	0.999985	0	0	0.88045	0.351156	SERPINA1;CRHR1;IL17A
Diffuse Mixed-Cell Lymphoma	3/23	0.6711	0.999985	0	0	0.88045	0.351156	MTHFR;RAD54L;TYMS
Enlarged kidney	3/23	0.6711	0.999985	0	0	0.88045	0.351156	PKHD1;KCNQ1;NSD1
Episodic tachypnea	3/23	0.6711	0.999985	0	0	0.88045	0.351156	CEP120;INPP5E;TCTN1
Fleck corneal dystrophy	3/23	0.6711	0.999985	0	0	0.88045	0.351156	AGBL1;TSC2;PTPRG
Hemorrhagic Fever with Renal Syndrome	3/23	0.6711	0.999985	0	0	0.88045	0.351156	SYT1;RBM45;RELA
Hunger	3/23	0.6711	0.999985	0	0	0.88045	0.351156	GHSR;ARHGAP24;NUCB2
Hypobetalipoproteinemias	3/23	0.6711	0.999985	0	0	0.88045	0.351156	CAD;COG2;APOE
Hypoplasia of optic disc	3/23	0.6711	0.999985	0	0	0.88045	0.351156	PAX6;GDF3;GNAT1
Hypoplastic myelodysplasia	3/23	0.6711	0.999985	0	0	0.88045	0.351156	TERT;MPL;RUNX1
Loss of speech	3/23	0.6711	0.999985	0	0	0.88045	0.351156	GRN;NPC1;MAPT
Lower limb spasticity	3/23	0.6711	0.999985	0	0	0.88045	0.351156	NIPA1;CYP7B1;SPG11
Meningomyelocele	3/23	0.6711	0.999985	0	0	0.88045	0.351156	FRAS1;MTHFR;HOXB7
Neonatal Alloimmune Thrombocytopenia	3/23	0.6711	0.999985	0	0	0.88045	0.351156	CACNB2;PLA2G1B;ITGA2B
Occipital Encephalocele	3/23	0.6711	0.999985	0	0	0.88045	0.351156	POMT1;TCTN1;CNTLN
Pena-Shokeir syndrome type I	3/23	0.6711	0.999985	0	0	0.88045	0.351156	RYR1;DTNA;RAPSN
Pseudoaphakia	3/23	0.6711	0.999985	0	0	0.88045	0.351156	ATP2B1;NDRG2;GALK1
Heartburn	22/162	0.671547	0.999985	0	0	0.921916	0.36708	RERE;DSP;SETD5;RTEL1;TRMT10C;LAMA2;CTBP1;NRXN1;FAM13A;LTBP4;CYP2C19;MUC5B;CPLX1;FGFRL1;VEGFA;RAI1;MLXIPL;FLCN;TERT;PRDM16;CHAMP1;HIVEP2
Myopia	37/269	0.672112	0.999985	0	0	0.935421	0.371671	CHRM2;FBN2;SETD5;WNT2B;CFH;LAMA2;LRP1;POMT1;PLOD1;NT5C2;GMPPB;RAI1;GJA1;NSD1;DAG1;PLXNA2;TIMP3;MYH11;APOE;TMED5;SOX5;RBFOX1;MAP2K2;LAMB2;THOC1;MYO5A;PAX6;PTPN11;MYO7A;IGF1;POMGNT1;USH2A;PAX2;VEGFA;GNPTG;ACOX1;COL4A3
Alveolar rhabdomyosarcoma	9/68	0.67321	0.999985	0	0	0.895175	0.354219	NCOA1;TFAP2B;CPT1A;ERBB3;CHL1;CDKN2A;NCAM1;SLC2A4;FGFR4
Giant Cell Arteritis	16/119	0.673752	0.999985	0	0	0.911434	0.35992	PLA2G1B;CDKN2A;NOS3;FAF1;MST1;MTHFR;TNFAIP3;TYMS;VEGFA;IKBKB;BANK1;STAT4;PLCE1;CSK;RBM45;IL17A
Adenovirus Infections	12/90	0.674041	0.999985	0	0	0.902752	0.356104	GFM1;ITGB5;TERT;PLA2G1B;SERPINE1;MYO6;MYO5A;MAP4;CDC25A;MYH6;PAG1;PML
Merkel cell carcinoma	15/112	0.676971	0.999985	0	0	0.90733	0.353974	NTRK1;DUSP2;MCM7;HSPA4;CDKN2A;PDGFA;MCC;ARHGAP24;PTPRG;VEGFA;TERT;ZNF629;NCAM1;MCM6;TP63
Sarcoidosis, Pulmonary	6/46	0.677585	0.999985	0	0	0.880327	0.342641	NCAM1;CCL19;IGF1;PARP9;VEGFA;IL17A
Cutaneous Mastocytosis	6/46	0.677585	0.999985	0	0	0.880327	0.342641	FAM167A;FOLH1;CISH;SPDYA;EIF3H;VEGFA
Disseminated Intravascular Coagulation	6/46	0.677585	0.999985	0	0	0.880327	0.342641	PMEL;APOH;SERPINE1;NCAM1;TFPI;CD34
Facial asymmetry	6/46	0.677585	0.999985	0	0	0.880327	0.342641	NBAS;SON;ZIC1;PIEZO2;GDF3;SOX5
Regional enteritis	6/46	0.677585	0.999985	0	0	0.880327	0.342641	ERAP2;DNMT3A;MST1;MTHFR;IGF1;FUT2
Telangiectasia of the skin	6/46	0.677585	0.999985	0	0	0.880327	0.342641	RTEL1;TERT;GDF2;NAGA;XPC;DDB2
Gastric Adenocarcinoma	53/383	0.677878	0.999985	0	0	0.941776	0.366152	SPPL2A;SLC6A2;HPGDS;CASP7;TLK2;PLCE1;SPEG;PRSS3;ROS1;EPHB4;SLC12A9;MAP2K2;MYEOV;ETV1;RHOA;ERN1;AZGP1;CREB1;SPARCL1;SIK1;PPARD;YAP1;NBAS;NOTCH1;GATA4;TYMS;HDAC9;TTN;CCNB1;ERBB3;MGAT5;TRPM7;TSPAN1;NQO1;GSTM1;HSPA5;CDKN2A;STAT1;HSPA4;LRBA;INSR;PTPN11;COLQ;ARHGAP24;VEGFA;PTPRD;SMUG1;CDK2;CYP1A1;CTNNB1;RBM45;BRDT;IL17A
bone destruction	11/83	0.678743	0.999985	0	0	0.896489	0.347402	MMP14;IL20;BSG;SH3BP2;CREBRF;CSK;NR2C2;NDRG2;HDAC9;VEGFA;IL17A
Bulbous nasal tip	11/83	0.678743	0.999985	0	0	0.896489	0.347402	DOCK6;AP4M1;SRCAP;KANSL1;SRD5A3;AP4E1;JMJD1C;CAMTA1;OBSL1;FREM1;SOX5
Bulbous nose	11/83	0.678743	0.999985	0	0	0.896489	0.347402	DOCK6;AP4M1;SRCAP;KANSL1;SRD5A3;AP4E1;JMJD1C;CAMTA1;OBSL1;FREM1;SOX5
Hay fever	11/83	0.678743	0.999985	0	0	0.896489	0.347402	GSTM1;COX4I2;SLC3A2;LNPEP;SORBS1;LYZ;CLOCK;IL17RB;XKR6;TNS1;VEGFA
Potato nose	11/83	0.678743	0.999985	0	0	0.896489	0.347402	DOCK6;AP4M1;SRCAP;KANSL1;SRD5A3;AP4E1;JMJD1C;CAMTA1;OBSL1;FREM1;SOX5
Epithelial hyperplasia of skin	8/61	0.679964	0.999985	0	0	0.885798	0.341666	IL20;PLA2G1B;APOC1;SLC2A1;IL20RB;IGF1;CD34;IL17A
Ganglioglioma	8/61	0.679964	0.999985	0	0	0.885798	0.341666	CCNB1;RELN;DAB1;CDKN2A;TNR;TSC2;CD34;GFAP
Hemiparesis	8/61	0.679964	0.999985	0	0	0.885798	0.341666	BCHE;COL4A1;TREX1;ERAP1;SLC2A1;STAT4;TSC2;WDR62
Viremia	8/61	0.679964	0.999985	0	0	0.885798	0.341666	ARTN;IFNGR2;HSF4;CHP1;LNPEP;SORBS1;RBM45;VEGFA
Diagnosis, Psychiatric	4/31	0.679968	0.999985	0	0	0.869523	0.335383	FAM69A;MTHFR;LMX1B;RIN2
Activated Protein C Resistance	4/31	0.679968	0.999985	0	0	0.869523	0.335383	APOH;SERPINE1;MTHFR;TFPI
Atherosclerosis of aorta	4/31	0.679968	0.999985	0	0	0.869523	0.335383	MSRA;PREP;APOE;AGT
ESTROGEN RESISTANCE	4/31	0.679968	0.999985	0	0	0.869523	0.335383	SPECC1;ERBB3;INSR;BCAR1
Exotropia	4/31	0.679968	0.999985	0	0	0.869523	0.335383	COL4A1;ACADSB;SOX5;PHOX2A
Glycogen Storage Disease	4/31	0.679968	0.999985	0	0	0.869523	0.335383	SMUG1;BTD;PHKG2;PRKAG2
Intervertebral disc disorder	4/31	0.679968	0.999985	0	0	0.869523	0.335383	MMP14;CILP;TIMP3;IL17A
Neoplastic disease	4/31	0.679968	0.999985	0	0	0.869523	0.335383	RNF43;CBFB;PDXP;SMARCA4
Recurrent upper respiratory tract infection	4/31	0.679968	0.999985	0	0	0.869523	0.335383	STAT1;COG4;EP300;GNS
Thyroid Gland Follicular Adenoma	18/134	0.680872	0.999985	0	0	0.910384	0.349935	CDKN2B;CDKN2C;EPO;PTCH1;FAM129A;PDGFA;HMGA2;THADA;IGF1;NDRG2;EPOR;VEGFA;INPP4B;FOLH1;TERT;NTHL1;BSG;TP53BP1
Multiple Sclerosis	156/1106	0.682046	0.999985	0	0	0.961958	0.368101	RPL5;CNTF;NCF1;EPO;GTF2B;HFE;SERPINE1;MPV17L2;IFI30;CXCL16;NR3C2;HPGDS;GJA1;CYP2D6;ZMIZ1;FCGRT;KIF5A;DLEU1;SOX8;PRSS3;SIL1;TP63;TGM2;CAST;ZGPAT;CISH;ZBTB38;EBF1;CDKAL1;PRKCA;MYT1;UNC13D;FOXP1;CH25H;INPP4B;SCN10A;SCN8A;HOXB4;ELMO1;ERG;CARD11;BLK;NOTCH1;CFH;SH2D2A;GLIS3;IQGAP1;MST1R;CYP2C19;KLC1;NDRG1;LPP;CRHR1;ATXN2;APOE;TP53BP1;PPARGC1A;EVI5;WNT3;CD276;TRPM4;ASIC1;EIF2B4;EGR2;GSTM1;SYT1;TIPARP;HSPA4;MTHFR;IGF1;TRAPPC9;GRIN2B;ARHGAP24;GFAP;TH;INTS4;SAE1;SLC2A4RG;BCL2L2;BCL2L1;SERPINA1;CELF1;PTPRM;TNFAIP3;ITGAL;GLI1;DUSP15;RABEPK;GRM1;GPER1;ZIC1;CYP2R1;TIMP3;ACP1;CD34;IFNGR2;MST1;NRG1;SYN3;NGF;CYP7B1;CREB1;BANK1;KCNMA1;C1D;PITPNM2;MZB1;CD47;MAPT;CD46;TKT;CRK;MYRF;LRP1;ZBTB46;PDXP;SLC3A2;COX5A;RELA;ARNTL;NXF1;ERBB3;MGAT5;ALOX5;GNA11;STAT4;NAA25;CTNNA3;NCAM1;CCL19;JAZF1;NTRK1;LINGO1;BCHE;NQO1;SLC16A1;STAT1;CDKN2A;ERAP1;NR1H3;MYO9B;MERTK;AGT;LRPPRC;PML;VEGFA;NFASC;MPHOSPH9;FAM167A;WT1;AGBL2;PKN2;CENPO;RBM45;CKLF;IL17A
Gastritis, Atrophic	17/127	0.683778	0.999985	0	0	0.906713	0.344661	GRN;NBAS;PRKCH;GSTM1;SERPINA1;CDKN2A;GAB1;NOXO1;XPC;PTPN11;CYP2C19;MUC5B;DDB2;VEGFA;GNA12;PLCE1;RBM45
Hyperkeratosis	17/127	0.683778	0.999985	0	0	0.906713	0.344661	CDKN2B;NOTCH1;IL20;CDKN2A;INSR;SRD5A3;MRPL28;ATP2A2;NAGA;XPC;ALOX12B;DDB2;KLF5;COL7A1;APOC1;DIP2B;TP63
Chest Pain	10/76	0.684168	0.999985	0	0	0.889087	0.337455	TMEM43;PLA2G1B;TMEM127;MYL2;MPL;TSC2;MYH11;SH2B3;MYH7;VEGFA
Congenital pectus carinatum	10/76	0.684168	0.999985	0	0	0.889087	0.337455	FBN2;GNPTG;THRB;TRPV4;PIEZO2;WNT7A;PTPN11;SIL1;SOS2;SOX5
Early-Stage Breast Carcinoma	10/76	0.684168	0.999985	0	0	0.889087	0.337455	UBASH3B;CYP2D6;CDK2;WWP2;BHLHE22;APOE;HOXB13;CDC25A;IL17RB;VEGFA
Poor speech	10/76	0.684168	0.999985	0	0	0.889087	0.337455	RERE;ATP6V1A;GRN;KANSL1;CAD;PRDM16;GATA4;TAF6;MAPT;CNNM2
Henoch-Schoenlein Purpura	13/98	0.684597	0.999985	0	0	0.897382	0.340041	HSPA4;NOS3;ATL1;NIPA1;PDXP;CYP7B1;VEGFA;FCGRT;KIF5A;REEP2;CSK;SPG11;IL17A
Pancreatic Ductal Adenocarcinoma	98/701	0.68609	0.999985	0	0	0.952477	0.358843	FAAH;PRAG1;EPO;CTNND1;GLS;CDC20;LGALS4;GJA1;HHAT;SOX18;CYP1B1;TP63;PSPH;SLC12A9;TGM2;KCNH2;RNF43;KDM2B;ADAM11;CDC25C;CDC25A;DKK4;AZGP1;MAPKAPK3;SPARCL1;KIF20A;HOXB7;CLOCK;CES2;PARPBP;NOTCH1;EPAS1;NDRG1;TERT;BAG3;PRDX1;UBD;MAP3K20;ECT2;HSPA5;SYT1;MUC17;PTCH1;HMGA2;NFATC1;PA2G4;IGF1;SMARCA4;INHBE;TPX2;CDK6;NMU;FGFR4;FERMT2;CPEB4;RERE;SETD2;ITGB4;GLI1;ROBO1;IKBKB;TCHP;MECOM;SUMO1;TIMP3;MUC13;CAMP;KDM6B;SREBF1;DUSP2;ABCC1;DUSP1;ABCC8;OPRM1;RHOC;ASPM;MMP14;PKM;CRK;PLEC;YAP1;CSTA;TFPI;COX5A;RELA;ERBB3;RPL15;MAP4K5;MTA2;PMS1;NTRK1;ANGPT2;CDKN2A;RNLS;VEGFA;KLF5;WT1;APOC1
Liver Failure, Acute	16/120	0.686981	0.999985	0	0	0.902617	0.338886	CAST;GFM1;NBAS;NOS3;MST1;KRT8;SLC2A1;SLC3A2;PARP9;GFER;GFAP;PIK3IP1;CYP1A2;MPV17;PPIG;CYC1
Lung Neoplasms	166/1177	0.687379	0.999985	0	0	0.961715	0.360518	EPO;TUSC2;CTNND1;HP;MPL;C4BPA;CXCL16;GLS;TP53AIP1;GJA1;CCND2;CYP2D6;BSG;NPPA;CYP1B1;ROS1;EPHB4;TP63;WLS;SLC12A9;GHSR;SMARCC1;MAP2K2;THOC1;KRT8;CACNA2D2;TSC2;ANK3;SND1;CDC25A;MSH6;AZGP1;CCNE1;XRN2;SPARCL1;AMPH;ERG;SLC27A4;RTEL1;NOTCH1;UBA7;CFH;HTRA3;ALOX15;PXN;GATA4;XPC;MST1R;CYP2C19;CYP19A1;TERT;BAG3;PRDX1;DVL2;APOE;PAG1;S100A11;GSTM4;EGR1;TFAP2B;GSTM1;HSPA5;WFS1;HSPA4;EAF2;FZD9;MRPL28;HMGA2;MTHFR;NFATC1;IGF1;MCC;SMARCA4;CYP2C9;TPX2;CDK7;CYP1A2;NMU;CYP1A1;RAD17;GTF2IRD1;SERINC1;FGFR4;BCL2L1;ACHE;FEN1;SERPINA1;THRB;ITGB4;ELAVL4;SLC2A1;ADM;CTCF;WISP1;ROBO1;IKBKB;FLCN;ALDH2;EXO1;HYAL1;HYAL2;BCL7B;TIMP3;CAMP;RBM5;CTSB;DSP;ABCC1;GPX1;ABCC2;DUSP1;SECISBP2L;MST1;CAD;DNMT3A;SIRT4;AXIN1;NRG1;KIF23;SEZ6L;ADRA2B;RHOA;RBL2;SLC7A5;MMP14;PTP4A3;CREB1;PKM;RARB;CRK;PPARD;YAP1;USP14;LRP1;SELENOF;SLC3A2;SEMA3F;NT5C2;TYMS;RELA;NXF1;ERBB3;ERBB4;MGAT5;MXI1;NCAM1;E2F4;EPS15;KCNJ3;KCNJ5;NQO1;CDKN2B;MAP3K1;ANGPT2;CDKN2A;AMFR;WNT7A;MYO9B;PTPN11;CHFR;VEGFA;KLF5;WT1;CTNNB1;HDGF;IL17A
Action Tremor	7/54	0.688131	0.999985	0	0	0.874026	0.32669	ABHD12;ACHE;ATXN2;CTDP1;CYP2D6;SCN8A;XPNPEP3
Rotavirus Infections	7/54	0.688131	0.999985	0	0	0.874026	0.32669	ERN1;ARFRP1;ACTR1A;ZC3H7B;STAT1;FUT2;CRK
Narrow cranium shape	12/91	0.689152	0.999985	0	0	0.891272	0.331814	FIG4;VAC14;SETD2;PREPL;NSD1;INPPL1;SLC3A1;GATA4;ZFPM2;NKX2-5;OBSL1;PEX14
Narrow head shape	12/91	0.689152	0.999985	0	0	0.891272	0.331814	FIG4;VAC14;SETD2;PREPL;NSD1;INPPL1;SLC3A1;GATA4;ZFPM2;NKX2-5;OBSL1;PEX14
Narrow skull shape	12/91	0.689152	0.999985	0	0	0.891272	0.331814	FIG4;VAC14;SETD2;PREPL;NSD1;INPPL1;SLC3A1;GATA4;ZFPM2;NKX2-5;OBSL1;PEX14
Turridolichocephaly	12/91	0.689152	0.999985	0	0	0.891272	0.331814	FIG4;VAC14;SETD2;PREPL;NSD1;INPPL1;SLC3A1;GATA4;ZFPM2;NKX2-5;OBSL1;PEX14
Adenocarcinoma of rectum	5/39	0.689172	0.999985	0	0	0.863072	0.321292	SETD2;SERPINE1;TP53BP1;TYMS;SLC12A9
Benign Ovarian Neoplasm	5/39	0.689172	0.999985	0	0	0.863072	0.321292	NQO1;IL11RA;SLC2A4;PRSS3;LRPPRC
Dislocations	5/39	0.689172	0.999985	0	0	0.863072	0.321292	CLCN7;HFE;STAT4;MTHFR;PLOD1
Low Grade Lymphoma	5/39	0.689172	0.999985	0	0	0.863072	0.321292	CDKN2A;RAD54L;MTHFR;TYMS;CDC25A
Ovarian failure	5/39	0.689172	0.999985	0	0	0.863072	0.321292	EIF2B4;CPEB1;GALT;MCM9;INHA
Stage 4S neuroblastoma	5/39	0.689172	0.999985	0	0	0.863072	0.321292	TH;MXI1;ELAVL4;EVI5;VEGFA
Stage IV Ovarian Carcinoma	5/39	0.689172	0.999985	0	0	0.863072	0.321292	MMP14;CYP1B1;ACTN4;TKT;VEGFA
Streptococcal pneumonia	5/39	0.689172	0.999985	0	0	0.863072	0.321292	DOCK3;SERPINE1;RPL22;TFPI;PKD1
Underdeveloped nasal alae	9/69	0.690495	0.999985	0	0	0.880203	0.325981	GJA1;FRAS1;SRCAP;TAF6;UBR1;SOX10;TP63;PHF21A;PLEC
Obesity, Morbid	15/113	0.690526	0.999985	0	0	0.898019	0.332537	BBS2;FAAH;GPX1;INSR;SERPINE1;ADCY3;NCOR2;RAI1;FABP2;SCD;KCNMA1;PPARGC1A;BBS4;NUCB2;PPARD
Lipodystrophy	15/113	0.690526	0.999985	0	0	0.898019	0.332537	ATP6V1A;USP8;SREBF1;GRN;ZGPAT;HFE;INSR;SERPINE1;EBF1;STAB2;PDAP1;TYMS;ARTN;APOE;FGF21
Carcinoma breast stage IV	54/392	0.69218	0.999985	0	0	0.936715	0.344626	SETD2;ADM;KIAA0100;GLI1;IFI30;ANTXR1;PTPRF;GJA1;HPGDS;MECOM;KAT5;CYP2D6;RPS6KA2;BSG;CAPN2;TIMP3;LGALS7;CTSB;TGM2;BUD31;MST1;TMEM173;CDC25A;RUNX1;CCNE1;KCNMA1;RARB;MAPT;CRK;YAP1;NOTCH1;TYMS;CYP19A1;ERBB3;ERBB4;MFN1;TRPM7;SASH1;CD276;NTRK1;LGALS7B;ANGPT2;CDKN2A;XRCC3;CBX1;HMGA2;IGF1;VEGFA;CDK6;LIN28A;SCD;ID1;NABP2;BCAR1
Decreased projection of maxilla	11/84	0.694338	0.999985	0	0	0.884157	0.322538	EFTUD2;WNT10B;GJA1;SEC23A;SUMO1;IL11RA;CDH11;ZBTB20;EP300;STAMBP;TP63
Deficiency of upper jaw bones	11/84	0.694338	0.999985	0	0	0.884157	0.322538	EFTUD2;WNT10B;GJA1;SEC23A;SUMO1;IL11RA;CDH11;ZBTB20;EP300;STAMBP;TP63
Hypoplasia of the maxilla	11/84	0.694338	0.999985	0	0	0.884157	0.322538	EFTUD2;WNT10B;GJA1;SEC23A;SUMO1;IL11RA;CDH11;ZBTB20;EP300;STAMBP;TP63
Hypotrophic maxilla	11/84	0.694338	0.999985	0	0	0.884157	0.322538	EFTUD2;WNT10B;GJA1;SEC23A;SUMO1;IL11RA;CDH11;ZBTB20;EP300;STAMBP;TP63
Maxillary retrognathia	11/84	0.694338	0.999985	0	0	0.884157	0.322538	EFTUD2;WNT10B;GJA1;SEC23A;SUMO1;IL11RA;CDH11;ZBTB20;EP300;STAMBP;TP63
Retrusion of upper jaw bones	11/84	0.694338	0.999985	0	0	0.884157	0.322538	EFTUD2;WNT10B;GJA1;SEC23A;SUMO1;IL11RA;CDH11;ZBTB20;EP300;STAMBP;TP63
Venous Thromboembolism	11/84	0.694338	0.999985	0	0	0.884157	0.322538	VKORC1;NUP205;RELN;LRP1;FAM228A;LY86;MTHFR;YEATS4;ZFPM2;TFPI;HABP2
Malignant Testicular Germ Cell Tumor	14/106	0.694469	0.999985	0	0	0.89282	0.325529	CMTM3;SERPINE1;DNMT3A;SPRY4;HPGDS;PDE11A;TERT;CFHR2;WT1;CYP1A1;PPIG;APOE;TP63;SLC12A9
Vitiligo	33/243	0.694775	0.999985	0	0	0.921617	0.335623	RERE;ACHE;PMEL;IL20;FUT1;LPP;IKZF4;CXCL16;FADS2;DSTYK;HPGDS;ATXN2;CASP7;ZMIZ1;STAT4;APOE;ACP1;SH2B3;NQO1;GSTM1;HSPA4;NEK6;MTHFR;CBFA2T3;FOXP1;MSRA;SMOC2;TH;TEF;QPCT;RBM45;CRK;IL17A
Sarcoidosis	32/236	0.69617	0.999985	0	0	0.919982	0.333181	CFH;HP;PDGFA;PIK3R3;SLC3A2;GLI1;NXF1;CDH4;ATXN2;UBASH3B;TERT;BAG3;ZSCAN12;NCAM1;CCL19;PPARGC1A;CASR;CR1;STAT1;HSPA4;MST1;KRT8;IGF1;PARP9;MUC5B;AGT;VEGFA;MMP14;OR5V1;ERG;RBM45;IL17A
Biliary Tract Cancer	17/128	0.696413	0.999985	0	0	0.898491	0.325085	NQO1;GFM1;ABCC1;CDKN2B;NOTCH1;CDKN2A;PTCH1;GAB1;CTPS1;GLI1;CYP17A1;VEGFA;CCND2;CDK2;CTNNB1;HOXB7;WLS
Abnormality of the pinna	8/62	0.697971	0.999985	0	0	0.869343	0.312596	FRAS1;CTBP1;WFS1;EP300;AMPD2;ALG12;CPLX1;FGFRL1
Macular degeneration	8/62	0.697971	0.999985	0	0	0.869343	0.312596	FBN2;RPGRIP1;CFH;TIMP3;APOE;SPG11;PRPH;VEGFA
Marijuana Abuse	8/62	0.697971	0.999985	0	0	0.869343	0.312596	FAAH;CADM2;NRG1;NCAM1;OPRM1;PDYN;ADRA2B;FDFT1
Multiple polyps	8/62	0.697971	0.999985	0	0	0.869343	0.312596	MSH6;DNAJC3;FAP;NTHL1;E2F4;IGF1;NR3C2;MUTYH
Disseminated neuroblastoma	6/47	0.698219	0.999985	0	0	0.858805	0.308502	TH;MXI1;ELAVL4;PTPN11;CD34;VEGFA
Hemoglobinopathies	6/47	0.698219	0.999985	0	0	0.858805	0.308502	GSTM1;EPO;SCD;ITGA2B;INSRR;ARHGEF7
Tracheoesophageal Fistula	6/47	0.698219	0.999985	0	0	0.858805	0.308502	RTEL1;BRIP1;NCF1;TERT;ITGA8;FANCE
Adrenoleukodystrophy, Neonatal	2/16	0.699387	0.999985	0	0	0.838531	0.299817	PIPOX;PEX14
Cancer, Embryonal and Mixed	2/16	0.699387	0.999985	0	0	0.838531	0.299817	PHC1;GDF3
Dyskinesia, Medication-Induced	2/16	0.699387	0.999985	0	0	0.838531	0.299817	TH;PDYN
Gaucher Disease, Type 3	2/16	0.699387	0.999985	0	0	0.838531	0.299817	CD34;CRK
Glioblastoma, IDH-Mutant	2/16	0.699387	0.999985	0	0	0.838531	0.299817	CDKN2A;TIMP3
Guillain-Barre Syndrome, Familial	2/16	0.699387	0.999985	0	0	0.838531	0.299817	PLA2G1B;PMP22
Leukodystrophy, Metachromatic	2/16	0.699387	0.999985	0	0	0.838531	0.299817	HOXB4;FUT1
Neoplasms, Embryonal and Mixed	2/16	0.699387	0.999985	0	0	0.838531	0.299817	PHC1;GDF3
Other specified forms of pleural effusion, except tuberculous	2/16	0.699387	0.999985	0	0	0.838531	0.299817	ALOX5;IL17A
Abnormality of the fallopian tube	2/16	0.699387	0.999985	0	0	0.838531	0.299817	BRIP1;WT1
Abnormality of the iris	2/16	0.699387	0.999985	0	0	0.838531	0.299817	TBR1;MYH11
Abnormality of the spleen	2/16	0.699387	0.999985	0	0	0.838531	0.299817	PTPN11;SOS2
Adult Neuronal Ceroid Lipofuscinosis	2/16	0.699387	0.999985	0	0	0.838531	0.299817	CLCN6;DNAJC5
Balkan Nephropathy	2/16	0.699387	0.999985	0	0	0.838531	0.299817	GTF2IRD1;RBM45
Benign neoplasm of bladder	2/16	0.699387	0.999985	0	0	0.838531	0.299817	NOTCH1;ERBB3
Blastoma	2/16	0.699387	0.999985	0	0	0.838531	0.299817	CTNNB1;ADRA2B
Cancer Pain	2/16	0.699387	0.999985	0	0	0.838531	0.299817	CYP2D6;OPRM1
Carotid Artery Thrombosis	2/16	0.699387	0.999985	0	0	0.838531	0.299817	ITGA2B;STXBP5
Cellulitis	2/16	0.699387	0.999985	0	0	0.838531	0.299817	NCF1;CAMP
Cerebellar malformation	2/16	0.699387	0.999985	0	0	0.838531	0.299817	ZIC1;PAX2
Cleft face	2/16	0.699387	0.999985	0	0	0.838531	0.299817	FRAS1;TP63
Complete congenital stationary night blindness	2/16	0.699387	0.999985	0	0	0.838531	0.299817	TRAPPC9;GNAT1
Condyloma	2/16	0.699387	0.999985	0	0	0.838531	0.299817	CDKN2A;PDXP
Congenital heart block	2/16	0.699387	0.999985	0	0	0.838531	0.299817	HTR4;RBM45
cystic disease	2/16	0.699387	0.999985	0	0	0.838531	0.299817	PKD2L1;PKD1
Disproportionate tall stature	2/16	0.699387	0.999985	0	0	0.838531	0.299817	FBN2;PLOD1
Familial benign neonatal epilepsy	2/16	0.699387	0.999985	0	0	0.838531	0.299817	SCN8A;SLC2A1
Familial Dystonia	2/16	0.699387	0.999985	0	0	0.838531	0.299817	PRKRA;DBH
Familial Hemiplegic Migraine	2/16	0.699387	0.999985	0	0	0.838531	0.299817	SLC2A1;CACNA1C
Focal Nodular Hyperplasia	2/16	0.699387	0.999985	0	0	0.838531	0.299817	ANGPT2;CTNNB1
Focal nodular hyperplasia of liver	2/16	0.699387	0.999985	0	0	0.838531	0.299817	ANGPT2;CTNNB1
Hereditary Sensory and Autonomic Neuropathies	2/16	0.699387	0.999985	0	0	0.838531	0.299817	NTRK1;NGF
Homozygous alpha thalassemia	2/16	0.699387	0.999985	0	0	0.838531	0.299817	SCN8A;HP
Inverted Papilloma	2/16	0.699387	0.999985	0	0	0.838531	0.299817	MSH6;CDKN2A
Limb-girdle muscle weakness	2/16	0.699387	0.999985	0	0	0.838531	0.299817	POMT1;DAG1
Myxoma of the Endocardium	2/16	0.699387	0.999985	0	0	0.838531	0.299817	IGF1;VEGFA
Neoplasm of uncertain or unknown behavior of bladder	2/16	0.699387	0.999985	0	0	0.838531	0.299817	NOTCH1;ERBB3
Non-small cell carcinoma	2/16	0.699387	0.999985	0	0	0.838531	0.299817	ID1;GRIN2B
Ocular muscular dystrophy	2/16	0.699387	0.999985	0	0	0.838531	0.299817	DAG1;TTN
Optic Nerve Glioma	2/16	0.699387	0.999985	0	0	0.838531	0.299817	TH;TSC2
Orofaciodigital Syndromes	2/16	0.699387	0.999985	0	0	0.838531	0.299817	PACRG;TCTN1
Other anxiety states	2/16	0.699387	0.999985	0	0	0.838531	0.299817	KDM3B;HCN1
Papillary neoplasm	2/16	0.699387	0.999985	0	0	0.838531	0.299817	RNF43;PTCH1
Paraganglioma of head and neck	2/16	0.699387	0.999985	0	0	0.838531	0.299817	TMEM127;SARDH
Partial agenesis of corpus callosum	2/16	0.699387	0.999985	0	0	0.838531	0.299817	NFIX;NSD1
Patellar aplasia	2/16	0.699387	0.999985	0	0	0.838531	0.299817	WNT7A;LMX1B
periodic paralysis	2/16	0.699387	0.999985	0	0	0.838531	0.299817	RYR1;CACNA1C
Pertussis	2/16	0.699387	0.999985	0	0	0.838531	0.299817	ACTBL2;FHL5
Pineal Gland Neoplasm	2/16	0.699387	0.999985	0	0	0.838531	0.299817	CDK2;MAPT
Pontoneocerebellar hypoplasia	2/16	0.699387	0.999985	0	0	0.838531	0.299817	TOE1;AMPD2
premalignant lesion	2/16	0.699387	0.999985	0	0	0.838531	0.299817	XRCC3;MTUS1
Primary Systemic Amyloidosis	2/16	0.699387	0.999985	0	0	0.838531	0.299817	SLC3A2;LYZ
Reactive hypoglycemia	2/16	0.699387	0.999985	0	0	0.838531	0.299817	SERPINA1;CACNA1C
Reading Disabilities	2/16	0.699387	0.999985	0	0	0.838531	0.299817	ZNF385D;ROBO1
Recurrent lower respiratory tract infection	2/16	0.699387	0.999985	0	0	0.838531	0.299817	LAMA2;NT5C2
Reoviridae Infections	2/16	0.699387	0.999985	0	0	0.838531	0.299817	STAT1;PTCH1
Restrictive lung disease	2/16	0.699387	0.999985	0	0	0.838531	0.299817	PIEZO2;TSC2
Retinal pigment epithelial atrophy	2/16	0.699387	0.999985	0	0	0.838531	0.299817	SNRNP200;USH2A
Secretory meningioma	2/16	0.699387	0.999985	0	0	0.838531	0.299817	MLLT10;TRAF7
Severe [Duchenne] muscular dystrophy	2/16	0.699387	0.999985	0	0	0.838531	0.299817	DAG1;TTN
Severe periodontitis	2/16	0.699387	0.999985	0	0	0.838531	0.299817	CAMP;JMJD6
Stage III Colorectal Cancer	2/16	0.699387	0.999985	0	0	0.838531	0.299817	MUC12;TYMS
Thinking and speaking disturbances	2/16	0.699387	0.999985	0	0	0.838531	0.299817	SETD2;EPO
Trifunctional Protein Deficiency With Myopathy And Neuropathy	2/16	0.699387	0.999985	0	0	0.838531	0.299817	ACADVL;COX5A
Visceral angiomatosis	2/16	0.699387	0.999985	0	0	0.838531	0.299817	GDF2;PTH1R
Epilepsy, Benign Psychomotor, Childhood	3/24	0.699794	0.999985	0	0	0.838475	0.29931	GRM2;GRM1;VEGFA
Leukemia, Mast-Cell	3/24	0.699794	0.999985	0	0	0.838475	0.29931	TNFRSF8;CTNNB1;CD34
Aplasia/Hypoplasia of the skin	3/24	0.699794	0.999985	0	0	0.838475	0.29931	RTEL1;TERT;TP63
Asymptomatic human immunodeficiency virus infection	3/24	0.699794	0.999985	0	0	0.838475	0.29931	CHP1;FUT1;CD34
Cellular immunodeficiency	3/24	0.699794	0.999985	0	0	0.838475	0.29931	HELLS;RTEL1;TERT
Chronic thromboembolic pulmonary hypertension	3/24	0.699794	0.999985	0	0	0.838475	0.29931	NOS3;NCAM1;CD34
CONOTRUNCAL ANOMALY FACE SYNDROME	3/24	0.699794	0.999985	0	0	0.838475	0.29931	JMJD1C;NKX2-5;ZFPM2
Dentinogenesis Imperfecta	3/24	0.699794	0.999985	0	0	0.838475	0.29931	WDR72;SLC6A2;TSPAN1
Eosinophilic granulomatosis with polyangiitis	3/24	0.699794	0.999985	0	0	0.838475	0.29931	BCHE;IL25;PREP
Episodic Ataxia	3/24	0.699794	0.999985	0	0	0.838475	0.29931	SLC6A19;ATXN1;SLC2A1
Familial primary pulmonary hypertension	3/24	0.699794	0.999985	0	0	0.838475	0.29931	SMAD9;EIF2AK4;KCNK3
Fetal Alcohol Spectrum Disorders	3/24	0.699794	0.999985	0	0	0.838475	0.29931	CHL1;IGF1;GRIN2B
Healing ulcer	3/24	0.699794	0.999985	0	0	0.838475	0.29931	HFE;CYP2C19;VEGFA
Helminthiasis	3/24	0.699794	0.999985	0	0	0.838475	0.29931	TNFRSF8;PRSS55;CTSB
Norrie disease	3/24	0.699794	0.999985	0	0	0.838475	0.29931	REM1;IGF1;APOE
Paroxysmal nonkinesigenic dyskinesia	3/24	0.699794	0.999985	0	0	0.838475	0.29931	ASIC4;PTCH1;SLC2A1
Penis carcinoma	3/24	0.699794	0.999985	0	0	0.838475	0.29931	CISH;CDKN2A;RPL6
Peripheral demyelination	3/24	0.699794	0.999985	0	0	0.838475	0.29931	CTDP1;SOX10;LRPPRC
Progressive neurologic deterioration	3/24	0.699794	0.999985	0	0	0.838475	0.29931	EPM2A;KCNJ11;ABCC8
Severe combined immunodeficiency due to adenosine deaminase deficiency	3/24	0.699794	0.999985	0	0	0.838475	0.29931	NT5C2;FUT1;CD34
Spastic Ataxia	3/24	0.699794	0.999985	0	0	0.838475	0.29931	PRDM8;PDXP;CACNA1G
Thymus Neoplasms	3/24	0.699794	0.999985	0	0	0.838475	0.29931	NOTCH1;TYMS;BCL2L1
Uncinate Epilepsy	3/24	0.699794	0.999985	0	0	0.838475	0.29931	GRM2;GRM1;VEGFA
Adult Acute Lymphocytic Leukemia	16/121	0.699899	0.999985	0	0	0.893968	0.318985	CDKN2B;FLT3;CEBPE;CDKN2A;MTHFR;SLC3A2;TYMS;LIPA;AFF1;RUNX1;GFAP;WT1;CYP1A1;NCAM1;CD34;NEO1
Niemann-Pick Disease, Type C	10/77	0.700292	0.999985	0	0	0.875766	0.311999	SMUG1;EGR1;NPC1;TERT;CDKN2A;ULK1;MAPT;APOE;LIPA;VEGFA
Premature aging syndrome	12/92	0.703839	0.999985	0	0	0.880079	0.309089	NCOR2;ASPM;CSH2;CDKN2A;CSH1;SERPINE1;TBPL1;APOE;IGF1;TERF2;CLOCK;ARNTL
Arthritis, Psoriatic	27/201	0.704514	0.999985	0	0	0.910105	0.318762	SERPINA1;IL25;SERPINE1;TNFAIP3;CYP2C19;RELA;FADS2;KAT5;KIF5A;STAT4;MAP4K1;ANGPT2;SYT1;ABCC8;FBXL19;ERAP1;ADAM11;MTHFR;NGF;AGT;VEGFA;ERN1;MMP14;PCCB;CYP1A1;RBM45;IL17A
Ulcerative Colitis	128/915	0.704569	0.999985	0	0	0.952715	0.333611	FAAH;POP7;TNFRSF6B;MAML2;SLC23A1;SERPINE1;DEFB1;MSI1;APEH;CELSR3;CXCL16;LGALS4;HPGDS;ZMIZ1;PROK2;CHP1;BSN;SLC12A9;TGM2;GHSR;ZGPAT;MAP2K2;SFMBT1;KRT8;CDKAL1;MUC3A;HIC1;TRAIP;ERN1;CLDN7;TBPL1;ZNF831;NOTCH1;THADA;MST1R;RTF1;FUT2;CRHR1;NCKIPSD;RIC8B;TERT;APOH;APOE;AMZ1;EGR1;RTEL1-TNFRSF6B;GCKR;GSTM1;SYT1;HSPA4;INSR;XRCC3;SETD1A;MTHFR;NFATC1;LYZ;GNAO1;H1F0;ARPC2;TCN2;PTPRS;IL20;SERPINA1;MAST3;HNF4G;TNFAIP3;ARRB2;LSP1;ITGAL;GLI1;WISP1;MUC12;MUC13;ACP1;CD34;DUSP1;IFNGR2;MST1;DNMT3A;HTR3A;NGF;TERF2;CBFA2T3;ACTA1;BANK1;CDH11;BPI;CD47;LCT;CRK;CRB1;USP14;MYRF;PLA2G1B;ADCY3;SLC3A2;CCNDBP1;RELA;HDAC7;NXF1;HSF2;MGAT5;MXI1;GNA12;STAT4;E2F4;SH2B3;CD55;JAZF1;NQO1;AOC1;SLC16A1;ERAP2;STAT1;CDKN2A;NOS3;IL34;ERAP1;MYO9B;PTPN11;SUOX;VEGFA;FABP2;PMP22;CTNNB1;NCAPD3;RBM45;IL17A
MICROPHTHALMIA, SYNDROMIC 7	4/32	0.704644	0.999985	0	0	0.83842	0.293499	ERBB3;TERT;ERG;GLI1
Bowen's Disease	4/32	0.704644	0.999985	0	0	0.83842	0.293499	NOTCH1;APOE;PPARGC1A;SLC12A9
Cannabis Dependence	4/32	0.704644	0.999985	0	0	0.83842	0.293499	FAAH;NRG1;ADRA2B;FDFT1
Gilbert Disease	4/32	0.704644	0.999985	0	0	0.83842	0.293499	ABCC2;HFE;NT5C2;RBM45
Hallopeau-Siemens Disease	4/32	0.704644	0.999985	0	0	0.83842	0.293499	CDKN2A;COL7A1;TGM2;VEGFA
Increased hepatocellular carcinoma risk	4/32	0.704644	0.999985	0	0	0.83842	0.293499	SERPINA1;HFE;AXIN1;CTNNB1
Increased incidence of hepatocellular carcinoma	4/32	0.704644	0.999985	0	0	0.83842	0.293499	SERPINA1;HFE;AXIN1;CTNNB1
Iron deficiency anemia	4/32	0.704644	0.999985	0	0	0.83842	0.293499	EPO;TFR2;HFE;CD55
NADH Oxidoreductase deficiency	4/32	0.704644	0.999985	0	0	0.83842	0.293499	NDUFAF6;NDUFS3;NDUFAF3;NDUFAF1
Neurotoxicity Syndromes	4/32	0.704644	0.999985	0	0	0.83842	0.293499	BCHE;NQO1;TIMP3;BCL2L1
Peritoneal Fibrosis	4/32	0.704644	0.999985	0	0	0.83842	0.293499	NR2C2;GFER;CRK;VEGFA
Prominent metopic ridge	4/32	0.704644	0.999985	0	0	0.83842	0.293499	KCNJ11;ABCC8;NSD1;KCNQ1
Unverricht-Lundborg Syndrome	4/32	0.704644	0.999985	0	0	0.83842	0.293499	SMUG1;ASAH1;GOSR2;CTSB
Verrucous carcinoma	4/32	0.704644	0.999985	0	0	0.83842	0.293499	CDK6;CDKN2A;HSPA4;TP63
Eclampsia	26/194	0.706513	0.999985	0	0	0.907704	0.315349	UCN;CASZ1;PLA2G1B;SERPINE1;SLC2A1;ADM;TFPI;CYP19A1;RELA;NR3C2;NPPB;NXF1;SH3PXD2A;TIMP3;CTNNA3;APOE;TEAD3;SYT1;NOS3;INSR;MTHFR;AGT;VEGFA;INHBE;MMP14;INHA
Crohn's disease of the ileum	7/55	0.706949	0.999985	0	0	0.855766	0.296777	ERAP2;PLA2G1B;DNMT3A;MST1;MTHFR;IGF1;FUT2
Neurofibromatosis 2	9/70	0.7072	0.999985	0	0	0.865723	0.299923	TCHP;YAP1;MN1;CDKN2A;LIMK2;PXN;TIMP3;SEMA3F;VEGFA
Stromal Neoplasm	9/70	0.7072	0.999985	0	0	0.865723	0.299923	CLIC4;SETD2;FAP;CTNNB1;GLI1;CD34;PAX2;JAZF1;VEGFA
Intestinal Neoplasms	21/158	0.707853	0.999985	0	0	0.899129	0.310666	MAP2K2;DNMT3A;PRKCA;ARRB2;MCC;CDC25A;ROBO1;VEGFA;MSH6;HPGDS;KLF5;PDE10A;TERT;ERBB3;KCNQ1;CDK2;DVL2;CTNNB1;EPHB4;SLC12A9;MUTYH
Hurthle Cell Tumor	11/85	0.709463	0.999985	0	0	0.872158	0.299366	FLCN;DES;TERT;MST1;CLDN7;SLC2A1;DEFB1;SLC2A4;MST1R;PAX2;VEGFA
Prostatic Hyperplasia	11/85	0.709463	0.999985	0	0	0.872158	0.299366	EGR1;FOLH1;MXI1;RARB;IGF1;TYMS;FGFR4;CYP19A1;ALOX15B;CYP17A1;VEGFA
Malignant Squamous Cell Neoplasm	20/151	0.710702	0.999985	0	0	0.895541	0.305829	CLIC4;NOTCH1;GSTM1;GPX1;EPO;CDKN2A;AKR1A1;MTHFR;ATP2A2;GLI1;ARHGAP24;CHFR;KLF5;COL7A1;CDK2;CYP1B1;ROS1;CD34;TP63;POLH
Xeroderma pigmentosum, group A	5/40	0.711027	0.999985	0	0	0.838364	0.28592	H1F0;CYP1A1;XPC;OPRM1;POLH
Fibrodysplasia Ossificans Progressiva	5/40	0.711027	0.999985	0	0	0.838364	0.28592	ASPM;SERPINE1;ARHGEF7;CRK;INHBE
Hereditary retinal dystrophy	5/40	0.711027	0.999985	0	0	0.838364	0.28592	RPGRIP1;CRB1;ARL3;MYO7A;USH2A
Polyglandular Type I Autoimmune Syndrome	5/40	0.711027	0.999985	0	0	0.838364	0.28592	CASR;TH;GNA11;CYP1A2;IL17A
X-Linked Lymphoproliferative Disorder	5/40	0.711027	0.999985	0	0	0.838364	0.28592	RTEL1;HPGDS;NCF1;FUT1;IL17A
Ewings sarcoma	48/352	0.711369	0.999985	0	0	0.925694	0.315258	ATF1;YAP1;SETD2;ASAH1;LRP1;FLT3;CTNND1;PIK3R3;HPR;GLI1;GJA1;CCND2;TERT;FCGRT;ERBB4;NCAM1;E2F4;CD34;TP63;PAG1;GSTM4;NTRK1;LINGO1;EGR2;CDKN2B;ABCC1;TIPARP;CDKN2A;STAT1;HSPA4;INSR;ETV1;PTPN11;IGF1;NGF;VEGFA;MSH6;PTPRD;SMUG1;CDK6;LIN28A;FAP;WT1;TRIP6;CDH11;HDGF;ERG;BCAR1
Nonalcoholic Steatohepatitis	28/209	0.712316	0.999985	0	0	0.90725	0.307769	SETD2;CFH;HFE;CYP17A1;TIMP3;APOE;SLC12A9;FDFT1;TGM2;FGF21;SREBF1;CPT1A;GCKR;GSTM1;GPX1;INSR;ACSL5;MTHFR;LYZ;CYP7B1;SREBF2;VEGFA;GIP;MLXIPL;TFR2;CYP1A2;PPARD;IL17A
Hyperammonemia	16/122	0.712498	0.999985	0	0	0.885482	0.30016	ATPAF2;CPT1A;ACADVL;CAD;NAGA;TYMS;LIPA;GLS;BTD;NPC1;HLCS;HYAL1;PCCB;CYC1;SLC25A20;MMACHC
Neuralgia	13/100	0.712762	0.999985	0	0	0.876649	0.29684	NTRK1;CACNA2D1;SIGMAR1;OPRM1;NT5C2;GRIN2B;CYP17A1;GRM2;SCN10A;MMP14;SLC6A9;ARTN;HCN1
Large, late-closing fontanelle	8/63	0.715315	0.999985	0	0	0.853487	0.285946	FIG4;SEC23A;THRB;KCNQ1;NSD1;INPPL1;NKX2-5;PEX14
Brain Edema	8/63	0.715315	0.999985	0	0	0.853487	0.285946	NPPB;LAMA2;ABCC8;NDUFS3;NDUFAF3;NDUFAF1;GFAP;VEGFA
Chronic ear infection	8/63	0.715315	0.999985	0	0	0.853487	0.285946	RAI1;TBL2;ALMS1;JMJD1C;GTF2IRD1;BAZ1B;DNAI1;GTF2I
Dystrophia myotonica 2	8/63	0.715315	0.999985	0	0	0.853487	0.285946	CASR;BEAN1;CELF1;INSR;ECH1;HP;TK2;NKX2-5
gliosarcoma	8/63	0.715315	0.999985	0	0	0.853487	0.285946	GJA1;TNFRSF6B;CDKN2A;GNA12;PPIG;CYP2C18;GFAP;VEGFA
Kidney Calculi	8/63	0.715315	0.999985	0	0	0.853487	0.285946	CASR;CLDN14;PDE1A;ORAI1;SLC3A1;TRPM7;HPR;SLC26A6
Large bregma sutures	8/63	0.715315	0.999985	0	0	0.853487	0.285946	FIG4;SEC23A;THRB;KCNQ1;NSD1;INPPL1;NKX2-5;PEX14
Large fontanelle	8/63	0.715315	0.999985	0	0	0.853487	0.285946	FIG4;SEC23A;THRB;KCNQ1;NSD1;INPPL1;NKX2-5;PEX14
Neuro-degenerative disease	8/63	0.715315	0.999985	0	0	0.853487	0.285946	FIG4;ATXN2;UNC13A;ERBB4;ZBTB20;APOE;PPARGC1A;PRPH
Papule	8/63	0.715315	0.999985	0	0	0.853487	0.285946	FLCN;COL7A1;ERAP1;STAT4;TSC2;NAGA;AQP5;PLEC
Simple ear	8/63	0.715315	0.999985	0	0	0.853487	0.285946	FRAS1;CTBP1;WFS1;EP300;AMPD2;ALG12;CPLX1;FGFRL1
Wide bregma sutures	8/63	0.715315	0.999985	0	0	0.853487	0.285946	FIG4;SEC23A;THRB;KCNQ1;NSD1;INPPL1;NKX2-5;PEX14
Abnormal skeletal development	10/78	0.715891	0.999985	0	0	0.862836	0.288383	GJA1;SEC23A;ANKH;IFT172;TRPV4;CEP120;SLC39A13;PTH1R;LMX1B;PEX14
Klinefelter Syndrome	10/78	0.715891	0.999985	0	0	0.862836	0.288383	AZGP1;AOC1;SERPINA1;SERPINE1;ESRRB;PMP22;PROK2;PDE5A;ARHGEF7;INHA
Amyloidosis, familial visceral	1/8	0.715953	0.999985	0	0	0.838586	0.280206	LYZ
Amyotrophic Lateral Sclerosis 4, Juvenile	1/8	0.715953	0.999985	0	0	0.838586	0.280206	DDX19A
Anticipation, Genetic	1/8	0.715953	0.999985	0	0	0.838586	0.280206	ATXN2
Aphasia, Progressive	1/8	0.715953	0.999985	0	0	0.838586	0.280206	APOE
Aplastic anemia, idiopathic	1/8	0.715953	0.999985	0	0	0.838586	0.280206	TERT
BREAST CANCER, SUSCEPTIBILITY TO	1/8	0.715953	0.999985	0	0	0.838586	0.280206	CYP17A1
Bronchiolitis, Viral	1/8	0.715953	0.999985	0	0	0.838586	0.280206	IL17A
Cerebellar Ataxia, Early Onset	1/8	0.715953	0.999985	0	0	0.838586	0.280206	SIL1
Ehlers-Danlos Syndrome, Type IV	1/8	0.715953	0.999985	0	0	0.838586	0.280206	SLC39A13
Epilepsy, Frontal Lobe	1/8	0.715953	0.999985	0	0	0.838586	0.280206	SLC4A10
Hallucinations, Auditory	1/8	0.715953	0.999985	0	0	0.838586	0.280206	NRG1
Leukocyte Adhesion Deficiency, Type III	1/8	0.715953	0.999985	0	0	0.838586	0.280206	ITGAL
MICROPHTHALMIA, ISOLATED 1	1/8	0.715953	0.999985	0	0	0.838586	0.280206	GDF3
Multiple Sclerosis, Secondary Progressive	1/8	0.715953	0.999985	0	0	0.838586	0.280206	VEGFA
Neuroepithelioma, Peripheral	1/8	0.715953	0.999985	0	0	0.838586	0.280206	NRG1
Neuropathy, Hereditary Sensory And Autonomic, Type IIA	1/8	0.715953	0.999985	0	0	0.838586	0.280206	NTRK1
Ophthalmia, Sympathetic	1/8	0.715953	0.999985	0	0	0.838586	0.280206	RBM45
PALMOPLANTAR KERATODERMA, NONEPIDERMOLYTIC	1/8	0.715953	0.999985	0	0	0.838586	0.280206	AQP5
Rett Syndrome, Atypical	1/8	0.715953	0.999985	0	0	0.838586	0.280206	MEF2C
Seizure, Febrile, Simple	1/8	0.715953	0.999985	0	0	0.838586	0.280206	STX1B
Sinus Thrombosis, Intracranial	1/8	0.715953	0.999985	0	0	0.838586	0.280206	MTHFR
SPHEROCYTOSIS, HEREDITARY, 2	1/8	0.715953	0.999985	0	0	0.838586	0.280206	PAG1
SPONDYLOCOSTAL DYSOSTOSIS, AUTOSOMAL RECESSIVE 2	1/8	0.715953	0.999985	0	0	0.838586	0.280206	LFNG
stage, bladder cancer	1/8	0.715953	0.999985	0	0	0.838586	0.280206	EGR1
Thanatophoric dysplasia, type 2	1/8	0.715953	0.999985	0	0	0.838586	0.280206	STAT1
Thrombotic thrombocytopenic purpura, acquired	1/8	0.715953	0.999985	0	0	0.838586	0.280206	PRSS55
Total Hypotrichosis, Mari type	1/8	0.715953	0.999985	0	0	0.838586	0.280206	LIPH
Uniparental disomy, paternal, chromosome 14	1/8	0.715953	0.999985	0	0	0.838586	0.280206	TFPI
VITAMIN K-DEPENDENT CLOTTING FACTORS, COMBINED DEFICIENCY OF, 1	1/8	0.715953	0.999985	0	0	0.838586	0.280206	VKORC1
3-Methylglutaconic aciduria type 3	1/8	0.715953	0.999985	0	0	0.838586	0.280206	ATRN
Abnormality of the elbow	1/8	0.715953	0.999985	0	0	0.838586	0.280206	OBSL1
Abnormality of the thymus	1/8	0.715953	0.999985	0	0	0.838586	0.280206	FRAS1
Acute blood cancer	1/8	0.715953	0.999985	0	0	0.838586	0.280206	MPL
Adult-Onset Idiopathic Focal Dystonias	1/8	0.715953	0.999985	0	0	0.838586	0.280206	PRKRA
Adult-Onset Idiopathic Torsion Dystonias	1/8	0.715953	0.999985	0	0	0.838586	0.280206	PRKRA
ADULT SYNDROME	1/8	0.715953	0.999985	0	0	0.838586	0.280206	TP63
Alexithymia	1/8	0.715953	0.999985	0	0	0.838586	0.280206	CAST
Alternating hemiplegia of childhood	1/8	0.715953	0.999985	0	0	0.838586	0.280206	SLC2A1
Amelogenesis Imperfecta hypomaturation type	1/8	0.715953	0.999985	0	0	0.838586	0.280206	WDR72
Ankyloblepharon	1/8	0.715953	0.999985	0	0	0.838586	0.280206	TP63
Anterior rib cupping	1/8	0.715953	0.999985	0	0	0.838586	0.280206	INPPL1
Aplasia cutis congenita of scalp	1/8	0.715953	0.999985	0	0	0.838586	0.280206	UBR1
Aplasia/Hypoplasia involving the nose	1/8	0.715953	0.999985	0	0	0.838586	0.280206	WNT3
Aplasia/Hypoplasia of the distal phalanx of the 5th finger	1/8	0.715953	0.999985	0	0	0.838586	0.280206	SMARCA4
Arima syndrome	1/8	0.715953	0.999985	0	0	0.838586	0.280206	ZNF423
ASA intolerant asthma	1/8	0.715953	0.999985	0	0	0.838586	0.280206	ALOX5
Athyroidal hypothyroidism	1/8	0.715953	0.999985	0	0	0.838586	0.280206	NKX2-5
Autosomal Dominant Familial Dystonia	1/8	0.715953	0.999985	0	0	0.838586	0.280206	PRKRA
Autosomal Recessive Chronic Granulomatous Disease	1/8	0.715953	0.999985	0	0	0.838586	0.280206	NCF1
Autosomal Recessive Familial Dystonia	1/8	0.715953	0.999985	0	0	0.838586	0.280206	PRKRA
Avascular retina	1/8	0.715953	0.999985	0	0	0.838586	0.280206	VEGFA
Avitaminosis	1/8	0.715953	0.999985	0	0	0.838586	0.280206	MTHFR
Blonde eyebrow	1/8	0.715953	0.999985	0	0	0.838586	0.280206	SOX10
Brenner Tumor	1/8	0.715953	0.999985	0	0	0.838586	0.280206	CDKN2A
Broad femoral neck	1/8	0.715953	0.999985	0	0	0.838586	0.280206	SLC39A13
Cap Myopathy	1/8	0.715953	0.999985	0	0	0.838586	0.280206	ACTA1
Carnitine palmitoyl transferase 2 deficiency	1/8	0.715953	0.999985	0	0	0.838586	0.280206	SLC25A20
Cerebral dysmyelination	1/8	0.715953	0.999985	0	0	0.838586	0.280206	SOX10
Chiari-Frommel Syndrome	1/8	0.715953	0.999985	0	0	0.838586	0.280206	TH
Choline Deficiency	1/8	0.715953	0.999985	0	0	0.838586	0.280206	CHDH
Chromosome 21 monosomy	1/8	0.715953	0.999985	0	0	0.838586	0.280206	RUNX1
Chronic iridocyclitis	1/8	0.715953	0.999985	0	0	0.838586	0.280206	RBM45
Chronic noninfectious lymphadenopathy	1/8	0.715953	0.999985	0	0	0.838586	0.280206	HABP2
Chronic rhinosinusitis with nasal polyps	1/8	0.715953	0.999985	0	0	0.838586	0.280206	IL25
Common wart	1/8	0.715953	0.999985	0	0	0.838586	0.280206	HSPA4
Compensated liver disease	1/8	0.715953	0.999985	0	0	0.838586	0.280206	HFE
COMPLEMENT COMPONENT 2 DEFICIENCY	1/8	0.715953	0.999985	0	0	0.838586	0.280206	CFH
Complete duplication of thumb phalanx	1/8	0.715953	0.999985	0	0	0.838586	0.280206	FANCE
Complex Endometrial Hyperplasia	1/8	0.715953	0.999985	0	0	0.838586	0.280206	SLC2A1
Compression of optic nerve	1/8	0.715953	0.999985	0	0	0.838586	0.280206	CLCN7
Congenital absence of lung	1/8	0.715953	0.999985	0	0	0.838586	0.280206	CHFR
Congenital anomaly of anterior segment of eye	1/8	0.715953	0.999985	0	0	0.838586	0.280206	PAX6
Congenital anomaly of cartilage	1/8	0.715953	0.999985	0	0	0.838586	0.280206	IGF1
Congenital disorder of glycosylation type 1A	1/8	0.715953	0.999985	0	0	0.838586	0.280206	MPI
Congenital hypoplasia of nose	1/8	0.715953	0.999985	0	0	0.838586	0.280206	WNT3
Convulsions in the newborn	1/8	0.715953	0.999985	0	0	0.838586	0.280206	SUOX
Cryptogenic Infantile Spasms	1/8	0.715953	0.999985	0	0	0.838586	0.280206	TSC2
Cryptophthalmos	1/8	0.715953	0.999985	0	0	0.838586	0.280206	FRAS1
Deficiency of lyase	1/8	0.715953	0.999985	0	0	0.838586	0.280206	CYP17A1
Deficiency of testosterone biosynthesis	1/8	0.715953	0.999985	0	0	0.838586	0.280206	IGF1
Delayed maturation of wrist bone	1/8	0.715953	0.999985	0	0	0.838586	0.280206	HOXA13
Delayed ossification of carpal bones	1/8	0.715953	0.999985	0	0	0.838586	0.280206	HOXA13
Dental White Spot	1/8	0.715953	0.999985	0	0	0.838586	0.280206	CRK
Dermal translucency	1/8	0.715953	0.999985	0	0	0.838586	0.280206	PPP1CB
Direct Contact Transmission Infection	1/8	0.715953	0.999985	0	0	0.838586	0.280206	CD34
Disorder of lymph node	1/8	0.715953	0.999985	0	0	0.838586	0.280206	E2F4
Disruptive Behavior Disorder	1/8	0.715953	0.999985	0	0	0.838586	0.280206	CYP2D6
Distichiasis	1/8	0.715953	0.999985	0	0	0.838586	0.280206	CTNND1
Drooping upper lip	1/8	0.715953	0.999985	0	0	0.838586	0.280206	RAI1
Embolism and Thrombosis	1/8	0.715953	0.999985	0	0	0.838586	0.280206	MMACHC
Emotional problems	1/8	0.715953	0.999985	0	0	0.838586	0.280206	MTHFR
Endocardial Fibroelastosis	1/8	0.715953	0.999985	0	0	0.838586	0.280206	MYH7
Enlargement of the wrists	1/8	0.715953	0.999985	0	0	0.838586	0.280206	CYP2R1
Epidermolysis Bullosa Dystrophica	1/8	0.715953	0.999985	0	0	0.838586	0.280206	COL7A1
Esophageal dysplasia	1/8	0.715953	0.999985	0	0	0.838586	0.280206	ADH1B
Everted upper lip vermilion	1/8	0.715953	0.999985	0	0	0.838586	0.280206	RAI1
Extraosseous Ewings sarcoma-primitive neuroepithelial tumor	1/8	0.715953	0.999985	0	0	0.838586	0.280206	ERG
Exudative vitreoretinopathy 1	1/8	0.715953	0.999985	0	0	0.838586	0.280206	CTNNB1
Factor VII Deficiency	1/8	0.715953	0.999985	0	0	0.838586	0.280206	VKORC1
Familial renal cell carcinoma	1/8	0.715953	0.999985	0	0	0.838586	0.280206	FLCN
Felty Syndrome	1/8	0.715953	0.999985	0	0	0.838586	0.280206	RBM45
Fibular bowing	1/8	0.715953	0.999985	0	0	0.838586	0.280206	CYP2R1
FNAITP	1/8	0.715953	0.999985	0	0	0.838586	0.280206	ITGA2B
Focal absence of scalp tissue	1/8	0.715953	0.999985	0	0	0.838586	0.280206	UBR1
Fragile X chromosome	1/8	0.715953	0.999985	0	0	0.838586	0.280206	MN1
Galloway Mowat syndrome	1/8	0.715953	0.999985	0	0	0.838586	0.280206	TPRKB
Gastrointestinal lymphoma	1/8	0.715953	0.999985	0	0	0.838586	0.280206	MAP3K20
Glomerulocystic kidney disease	1/8	0.715953	0.999985	0	0	0.838586	0.280206	GLIS3
Glucocorticoid-remediable aldosteronism	1/8	0.715953	0.999985	0	0	0.838586	0.280206	AGT
Grey eyebrow	1/8	0.715953	0.999985	0	0	0.838586	0.280206	SOX10
Hereditary Motor Neuronopathy	1/8	0.715953	0.999985	0	0	0.838586	0.280206	TRPV4
High-functioning autism	1/8	0.715953	0.999985	0	0	0.838586	0.280206	CLOCK
Hooked clavicle	1/8	0.715953	0.999985	0	0	0.838586	0.280206	INPPL1
HTLV-II Infections	1/8	0.715953	0.999985	0	0	0.838586	0.280206	TMED5
Human metapneumovirus infection	1/8	0.715953	0.999985	0	0	0.838586	0.280206	PPIP5K1
HYPERALPHALIPOPROTEINEMIA 1	1/8	0.715953	0.999985	0	0	0.838586	0.280206	APOE
Hyperimmunoglobulinemia D	1/8	0.715953	0.999985	0	0	0.838586	0.280206	FDFT1
Hyperplasia of malar bones	1/8	0.715953	0.999985	0	0	0.838586	0.280206	CTDP1
Hypocomplementaemia	1/8	0.715953	0.999985	0	0	0.838586	0.280206	CFH
Hypokalemic alkalosis	1/8	0.715953	0.999985	0	0	0.838586	0.280206	CYP17A1
Hypoplastic fifth fingernail	1/8	0.715953	0.999985	0	0	0.838586	0.280206	SMARCA4
Hypotrophic nose	1/8	0.715953	0.999985	0	0	0.838586	0.280206	WNT3
Increased mean platelet volume	1/8	0.715953	0.999985	0	0	0.838586	0.280206	MYH9
Infant length	1/8	0.715953	0.999985	0	0	0.838586	0.280206	ZBTB38
Intestinal adenocarcinoma	1/8	0.715953	0.999985	0	0	0.838586	0.280206	LIN28A
Invasive Candidiasis	1/8	0.715953	0.999985	0	0	0.838586	0.280206	SETD1A
Juvenile pauciarticular chronic arthritis	1/8	0.715953	0.999985	0	0	0.838586	0.280206	STAT4
Klippel-Trenaunay-Weber Syndrome	1/8	0.715953	0.999985	0	0	0.838586	0.280206	ROGDI
Krukenberg Tumor	1/8	0.715953	0.999985	0	0	0.838586	0.280206	PELP1
Leukonychia	1/8	0.715953	0.999985	0	0	0.838586	0.280206	CAST
Lichen planus follicularis	1/8	0.715953	0.999985	0	0	0.838586	0.280206	RBM45
Liver Abscess	1/8	0.715953	0.999985	0	0	0.838586	0.280206	NCF1
Locally Advanced Malignant Neoplasm	1/8	0.715953	0.999985	0	0	0.838586	0.280206	TYMS
Low hanging columella	1/8	0.715953	0.999985	0	0	0.838586	0.280206	EP300
Lown-Ganong-Levine Syndrome	1/8	0.715953	0.999985	0	0	0.838586	0.280206	NCAM1
Lubs X-linked mental retardation syndrome	1/8	0.715953	0.999985	0	0	0.838586	0.280206	TBPL1
Lymphedema praecox	1/8	0.715953	0.999985	0	0	0.838586	0.280206	GJA1
Lymphomatoid Granulomatosis	1/8	0.715953	0.999985	0	0	0.838586	0.280206	NCAM1
Macular Holes	1/8	0.715953	0.999985	0	0	0.838586	0.280206	VEGFA
Madelung Deformity	1/8	0.715953	0.999985	0	0	0.838586	0.280206	NIN
Malar prominence	1/8	0.715953	0.999985	0	0	0.838586	0.280206	CTDP1
mass lesion	1/8	0.715953	0.999985	0	0	0.838586	0.280206	GRM2
Mechanical pain	1/8	0.715953	0.999985	0	0	0.838586	0.280206	OPRM1
Melanoma recurrent	1/8	0.715953	0.999985	0	0	0.838586	0.280206	VEGFA
MiT family translocation renal cell carcinoma	1/8	0.715953	0.999985	0	0	0.838586	0.280206	PRCC
Morvan's Disease	1/8	0.715953	0.999985	0	0	0.838586	0.280206	NTRK1
Muscle fiber necrosis	1/8	0.715953	0.999985	0	0	0.838586	0.280206	ACTA1
Myofibromatosis	1/8	0.715953	0.999985	0	0	0.838586	0.280206	DES
Myotonia Fluctuans	1/8	0.715953	0.999985	0	0	0.838586	0.280206	USP14
Myotonic Disorders	1/8	0.715953	0.999985	0	0	0.838586	0.280206	MAPT
Neonatal disorder	1/8	0.715953	0.999985	0	0	0.838586	0.280206	ABCC8
Neonatal encephalopathy	1/8	0.715953	0.999985	0	0	0.838586	0.280206	CLPB
Nephropathia Epidemica	1/8	0.715953	0.999985	0	0	0.838586	0.280206	RBM45
Neuroleptic-Induced Tardive Dyskinesia	1/8	0.715953	0.999985	0	0	0.838586	0.280206	DPP6
Neutrophilic dermatosis	1/8	0.715953	0.999985	0	0	0.838586	0.280206	FLT3
Nikolsky sign	1/8	0.715953	0.999985	0	0	0.838586	0.280206	DSP
North Carolina macular dystrophy	1/8	0.715953	0.999985	0	0	0.838586	0.280206	ERG
Optic nerve dysplasia	1/8	0.715953	0.999985	0	0	0.838586	0.280206	PAX2
Opticospinal Multiple Sclerosis	1/8	0.715953	0.999985	0	0	0.838586	0.280206	RBM45
Osteoglophonic dwarfism	1/8	0.715953	0.999985	0	0	0.838586	0.280206	SERPINE1
Ovarian Small Cell Carcinoma	1/8	0.715953	0.999985	0	0	0.838586	0.280206	SMARCA4
OVARIOLEUKODYSTROPHY	1/8	0.715953	0.999985	0	0	0.838586	0.280206	EIF2B4
Pain in limb	1/8	0.715953	0.999985	0	0	0.838586	0.280206	TREX1
Pancreatic adenocarcinoma metastatic	1/8	0.715953	0.999985	0	0	0.838586	0.280206	IGF1
Panniculitis	1/8	0.715953	0.999985	0	0	0.838586	0.280206	SERPINA1
Partial Paralysis Vocal Cords	1/8	0.715953	0.999985	0	0	0.838586	0.280206	TRPV4
Penile Neoplasms	1/8	0.715953	0.999985	0	0	0.838586	0.280206	CDKN2A
Perirectal abscess	1/8	0.715953	0.999985	0	0	0.838586	0.280206	NCF1
Perisylvian syndrome	1/8	0.715953	0.999985	0	0	0.838586	0.280206	PIK3R2
Peritonsillar Abscess	1/8	0.715953	0.999985	0	0	0.838586	0.280206	FOLH1
Persistence of hemoglobin F	1/8	0.715953	0.999985	0	0	0.838586	0.280206	RPL5
Phencyclidine-Related Disorders	1/8	0.715953	0.999985	0	0	0.838586	0.280206	FDFT1
Phencyclidine Abuse	1/8	0.715953	0.999985	0	0	0.838586	0.280206	FDFT1
Pleural Mesothelioma	1/8	0.715953	0.999985	0	0	0.838586	0.280206	CDKN2A
Polysplenia Syndrome	1/8	0.715953	0.999985	0	0	0.838586	0.280206	ACVR2B
Posterior cortical atrophy syndrome	1/8	0.715953	0.999985	0	0	0.838586	0.280206	GRN
Prieto X-linked mental retardation syndrome	1/8	0.715953	0.999985	0	0	0.838586	0.280206	PAX2
Progressive brain disease	1/8	0.715953	0.999985	0	0	0.838586	0.280206	TREX1
Prominent columella	1/8	0.715953	0.999985	0	0	0.838586	0.280206	EP300
Propionic acidemia	1/8	0.715953	0.999985	0	0	0.838586	0.280206	PCCB
Protruding upper lip	1/8	0.715953	0.999985	0	0	0.838586	0.280206	RAI1
Proximal myopathy	1/8	0.715953	0.999985	0	0	0.838586	0.280206	MYH7
Pseudo-Hurler Polydystrophy	1/8	0.715953	0.999985	0	0	0.838586	0.280206	GNPTG
Pseudodystonia	1/8	0.715953	0.999985	0	0	0.838586	0.280206	PRKRA
Rectal abscess	1/8	0.715953	0.999985	0	0	0.838586	0.280206	NCF1
relapsing chronic myelogenous leukemia	1/8	0.715953	0.999985	0	0	0.838586	0.280206	FLT3
Restrictive deficit on pulmonary function testing	1/8	0.715953	0.999985	0	0	0.838586	0.280206	STAC3
Reticular hyperpigmentation	1/8	0.715953	0.999985	0	0	0.838586	0.280206	TERT
RETINITIS PIGMENTOSA 3	1/8	0.715953	0.999985	0	0	0.838586	0.280206	COG4
RETINITIS PIGMENTOSA 9	1/8	0.715953	0.999985	0	0	0.838586	0.280206	PDAP1
Retinitis punctata albescens	1/8	0.715953	0.999985	0	0	0.838586	0.280206	ROM1
Rheumatic disease of heart valve	1/8	0.715953	0.999985	0	0	0.838586	0.280206	RBM45
Ritual compulsion	1/8	0.715953	0.999985	0	0	0.838586	0.280206	SLC25A12
Rounded columella	1/8	0.715953	0.999985	0	0	0.838586	0.280206	EP300
Scalp defect	1/8	0.715953	0.999985	0	0	0.838586	0.280206	UBR1
Schizotypal Personality Disorder	1/8	0.715953	0.999985	0	0	0.838586	0.280206	ARHGEF7
Secondary malignant neoplasm of female breast	1/8	0.715953	0.999985	0	0	0.838586	0.280206	GJA1
Secondary malignant neoplasm of ovary	1/8	0.715953	0.999985	0	0	0.838586	0.280206	PELP1
Segmental vitiligo	1/8	0.715953	0.999985	0	0	0.838586	0.280206	TH
Separation Anxiety Disorder	1/8	0.715953	0.999985	0	0	0.838586	0.280206	GTF2I
Serrated adenocarcinoma	1/8	0.715953	0.999985	0	0	0.838586	0.280206	PTCH1
Severe T-cell immunodeficiency	1/8	0.715953	0.999985	0	0	0.838586	0.280206	FRAS1
Shallow acetabular fossae	1/8	0.715953	0.999985	0	0	0.838586	0.280206	HOXA11
Shallow acetabulum	1/8	0.715953	0.999985	0	0	0.838586	0.280206	HOXA11
Shortening of all middle phalanges of the fingers	1/8	0.715953	0.999985	0	0	0.838586	0.280206	HOXA13
Skin appendage adenoma	1/8	0.715953	0.999985	0	0	0.838586	0.280206	MAML2
Small penis	1/8	0.715953	0.999985	0	0	0.838586	0.280206	GATA4
Solitary scalp defect	1/8	0.715953	0.999985	0	0	0.838586	0.280206	UBR1
Spinal Cord Ischemia	1/8	0.715953	0.999985	0	0	0.838586	0.280206	KLF5
Spindle Cell Oncocytoma of the Adenohypophysis	1/8	0.715953	0.999985	0	0	0.838586	0.280206	NDRG2
Staphylococcal Scalded Skin Syndrome	1/8	0.715953	0.999985	0	0	0.838586	0.280206	SETBP1
Symptomatic Infantile Spasms	1/8	0.715953	0.999985	0	0	0.838586	0.280206	TSC2
T-cell/histiocyte rich large B-cell lymphoma	1/8	0.715953	0.999985	0	0	0.838586	0.280206	TNFRSF8
T-lymphocyte immunodeficiency	1/8	0.715953	0.999985	0	0	0.838586	0.280206	SIPA1
Thick upper lip vermilion	1/8	0.715953	0.999985	0	0	0.838586	0.280206	TOE1
Thoracic dysplasia	1/8	0.715953	0.999985	0	0	0.838586	0.280206	IFT172
Thyroid Gland Spindle Cell Tumor with Thymus-Like Differentiation	1/8	0.715953	0.999985	0	0	0.838586	0.280206	IL17A
Toenail dysplasia	1/8	0.715953	0.999985	0	0	0.838586	0.280206	TP63
Townes syndrome	1/8	0.715953	0.999985	0	0	0.838586	0.280206	SHOX2
Transitional Cell Neoplasm	1/8	0.715953	0.999985	0	0	0.838586	0.280206	CCND2
Triangular mouth	1/8	0.715953	0.999985	0	0	0.838586	0.280206	TFAP2B
trisomy 2	1/8	0.715953	0.999985	0	0	0.838586	0.280206	TNFRSF8
Tuberculous pleural effusion	1/8	0.715953	0.999985	0	0	0.838586	0.280206	RNF34
Tubular adenoma	1/8	0.715953	0.999985	0	0	0.838586	0.280206	SERPINA1
Uterine Anomalies	1/8	0.715953	0.999985	0	0	0.838586	0.280206	HOXA10
Uterine Diseases	1/8	0.715953	0.999985	0	0	0.838586	0.280206	CYP19A1
Very Low Birth Weight	1/8	0.715953	0.999985	0	0	0.838586	0.280206	NQO1
Visually threatening diabetic retinopathy	1/8	0.715953	0.999985	0	0	0.838586	0.280206	VEGFA
Vitamin Deficiency	1/8	0.715953	0.999985	0	0	0.838586	0.280206	MTHFR
White eyebrow	1/8	0.715953	0.999985	0	0	0.838586	0.280206	SOX10
White matter dysmyelination/demyelination	1/8	0.715953	0.999985	0	0	0.838586	0.280206	SOX10
Writer's Cramp	1/8	0.715953	0.999985	0	0	0.838586	0.280206	PRKRA
Xanthelasma of periocular region	1/8	0.715953	0.999985	0	0	0.838586	0.280206	APOE
Xanthoma of periocular region	1/8	0.715953	0.999985	0	0	0.838586	0.280206	APOE
Zoonoses	1/8	0.715953	0.999985	0	0	0.838586	0.280206	NCKIPSD
Classical Hodgkin's Lymphoma	22/166	0.71598	0.999985	0	0	0.896095	0.299388	ZFHX3;NOTCH1;MAML2;NCF1;DUSP1;CDKN2A;STAT1;TIE1;ERAP1;EBF1;TNFAIP3;KLHDC8B;SLC3A2;MST1R;PML;VEGFA;CCNE1;GNG7;TNFRSF8;RBM45;SKAP1;SLC12A9
Barrett Epithelium	6/48	0.717947	0.999985	0	0	0.838308	0.277781	MSR1;GSTM1;CDKN2A;PTCH1;RELA;VEGFA
Corneal Neovascularization	6/48	0.717947	0.999985	0	0	0.838308	0.277781	ANGPT2;INSR;JMJD1C;CYP1B1;APOE;VEGFA
Fabry Disease	6/48	0.717947	0.999985	0	0	0.838308	0.277781	NOS3;CHDH;PRKAG2;NAGA;APOE;VEGFA
Foot Deformities	6/48	0.717947	0.999985	0	0	0.838308	0.277781	TRPV4;INPP5E;PMP22;ITGA8;MPV17;PAX2
Renal tubular disorder	6/48	0.717947	0.999985	0	0	0.838308	0.277781	ABCC2;DES;TACO1;APOPT1;COX14;FHL5
Coughing	12/93	0.718091	0.999985	0	0	0.869163	0.287832	DSP;RTEL1;TERT;MARS;FAM13A;TSC2;TBPL1;EIF2AK4;PARP9;MUC5B;CCDC151;CPN1
Panic Disorder	12/93	0.718091	0.999985	0	0	0.869163	0.287832	SNRNP70;NPPA;HP;LSAMP;HTR3A;APOE;SLC6A2;IKBKE;SGCZ;CRHR1;SDK2;ASIC1
Carcinoma, Spindle-Cell	25/188	0.718725	0.999985	0	0	0.899519	0.29709	GEMIN2;PDGFA;FURIN;PHB;RPL6;GNAI2;SLC9A3R2;MRC2;LGALS7;TP63;NTRK1;UBE2I;H3F3B;CDKN2A;ACTN4;MERTK;RHOA;DUSP6;TMEM37;RCN1;PKM;DES;SCD;TKT;BCL2L1
Malignant Peripheral Nerve Sheath Tumor	25/188	0.718725	0.999985	0	0	0.899519	0.29709	DHH;ITGB4;PDGFA;ADM;HDAC9;CXCL16;DACH1;TERT;SH3PXD2A;HSF1;RGS6;ABCC1;CDKN2B;SYT1;CDKN2A;MST1;HMGA2;NRG1;PTPN11;SOX10;VEGFA;SMUG1;WT1;PMP22;BCL2L1
Hydrocephalus	34/253	0.719996	0.999985	0	0	0.910353	0.29906	CRB2;DOCK6;NFIX;NOTCH1;ULK4;CTNND1;POMT1;ZBTB20;PIK3R2;ADD1;GMPPB;PCM1;CCND2;CHL1;SUFU;NSD1;DAG1;DNAI1;WNT3;DUSP2;DNAH17;CNTN5;B3GAT3;PTCH1;NME5;POMGNT1;PAX2;GFAP;CLCN7;FRAS1;COL4A1;MMACHC;RAPSN;PAFAH1B1
Photodysphoria	24/181	0.721148	0.999985	0	0	0.896547	0.293091	BBS2;CRB1;SLC6A19;CHST6;GUCY2D;IFT172;ROM1;ERAP1;XPC;MERTK;POMGNT1;USH2A;DDB2;RPGRIP1;PRPF6;ALMS1;STAT4;POC1B;ZNF513;MAPT;SNRNP200;TP63;EYS;POLH
Dysarthria	38/282	0.722485	0.999985	0	0	0.913123	0.296819	PRDM8;RERE;BEAN1;COX15;GOSR2;SLC2A1;GNS;GRM1;TTBK2;ABHD12;RAI1;GJA1;ATXN2;ATXN1;PABPN1;PIEZO2;CAMTA1;TK2;SIL1;SPG11;EIF2B4;WFS1;TREX1;GFPT1;SIGMAR1;PTPN11;SYT14;PDYN;CYP7B1;COLQ;DAB1;PDE10A;NDUFAF6;NPC1;PRKRA;NDUFS3;MAPT;SOS2
Abnormality of the skull	9/71	0.723314	0.999985	0	0	0.85171	0.275879	PPP1CB;CLCN7;SON;DPH1;ZIC1;CDH11;COL10A1;ATRIP;TRAIP
Malignant neoplasm of gallbladder	27/203	0.723938	0.999985	0	0	0.899656	0.290633	YAP1;FEN1;XPC;PHB;GLI1;LPP;CYP17A1;ERBB3;ERBB4;PRDX1;CYP1B1;PLCE1;APOE;GSTM2;ABCC1;GSTM1;CDKN2A;MTHFR;HMGA2;AGT;CDC25A;ARHGAP24;VEGFA;CAMKMT;CDK2;CYP1A1;PPIG
Acquired Hypogammaglobulinemia	11/86	0.724108	0.999985	0	0	0.860478	0.277775	BLK;RTEL1;SERPINA1;TERT;FCGRT;HFE;LRBA;IFNK;SLC3A2;CCL19;ARHGEF7
Curvature of digit	11/86	0.724108	0.999985	0	0	0.860478	0.277775	GJA1;PUF60;KCNJ11;ABCC8;TRPV4;PIEZO2;WNT7A;PTPN11;STAMBP;IGF1;SOX5
Muscle Cramp	11/86	0.724108	0.999985	0	0	0.860478	0.277775	FIG4;CASR;ATXN2;UNC13A;COL4A1;ERBB4;GFPT1;ORAI1;AMPD3;PPARGC1A;PRPH
Adult Cholangiocarcinoma	7/56	0.724996	0.999985	0	0	0.838253	0.269574	SLC7A5;EPO;NOS3;BSG;PHB;ROS1;EPOR
Caries abnormality	7/56	0.724996	0.999985	0	0	0.838253	0.269574	MMP14;ADM;C4BPA;DEFB1;AQP5;CAMP;GFAP
Mental Retardation	162/1158	0.725494	0.999985	0	0	0.952178	0.305556	PGAP1;CLPB;MYT1L;IFT172;TACO1;CEP120;ZBTB20;AQP2;EDC3;EFTUD2;HHAT;GJA1;PIEZO2;DAG1;EP300;DIP2B;SIL1;RGS6;EYS;PSPH;GTF2I;SOX5;SLC6A19;MAP2K2;TSC2;TBR1;ANK3;MYO7A;MYT1;SOX10;FOXP1;TRAIP;PRPF6;COL4A1;SCN8A;SNRNP200;RTEL1;SRCAP;COX15;NEDD4L;WDR62;UBR1;GNS;RAI1;BRIP1;DPP6;TERT;DPH1;PRDM16;INPP5E;PLXNA2;COX14;APOE;HIVEP2;SRGAP3;ZNF423;SRGAP2;ATRIP;BBS2;SYT1;AUTS2;WFS1;PTCH1;SRD5A3;SLC4A10;MYO5A;MTHFR;IGF1;TRAPPC9;FANCE;ARHGAP26;GRIN2B;SMARCA4;MLXIPL;TBL2;SON;CDK6;NDUFAF6;TCN2;GTF2IRD1;TUBGCP4;CNTN4;RERE;SETD5;UCN;SETD2;POMT1;SLC2A1;CHD4;CTCF;GRM1;TCHP;GMPPB;TUBA1A;GRM7;CHL1;TCTN1;GMPPA;CHAMP1;ANKRD1;ZNF385B;SPG11;BBS5;BBS4;HELLS;ABCC8;ROM1;DNMT3A;AMT;PAX6;BAZ1B;SLC39A14;POMGNT1;PAX2;DNM1;ASPM;NPC1;SETBP1;PCCB;RFT1;NDUFS3;RARB;ZNF513;MAPT;SLC25A12;TKT;PAFAH1B1;SDCCAG8;MCPH1;YAP1;KANK1;CRB1;ASAH1;GALT;NFIX;CTDP1;GUCY2D;LAMA2;NRXN1;ALOX12B;NT5C2;NSD1;APOPT1;CNNM2;NTRK1;SLC16A1;KCNJ11;NAGA;ELP4;MERTK;USH2A;BCKDK;FRAS1;DES;PDE10A;KANSL1;WT1;CTNNB1;TAF6;MMACHC;RAB3GAP1;HCN1
Otitis Media	13/101	0.726242	0.999985	0	0	0.866636	0.277213	NCF1;DUSP1;SERPINE1;CBY1;MUC5B;FBXO11;CLCN7;MECOM;NSD1;ALMS1;E2F4;CTSB;MCPH1
Abnormality of retinal pigmentation	22/167	0.726511	0.999985	0	0	0.889863	0.284313	BBS2;CRB1;GUCY2D;IFT172;ROM1;PAX6;MERTK;POMGNT1;USH2A;PEX14;RPGRIP1;FLCN;PRPF6;PIEZO2;POC1B;CTNNB1;ZNF513;TUBGCP4;SNRNP200;EYS;RAB3GAP1;SDCCAG8
Retinal pigment epithelial abnormality	22/167	0.726511	0.999985	0	0	0.889863	0.284313	BBS2;CRB1;GUCY2D;IFT172;ROM1;PAX6;MERTK;POMGNT1;USH2A;PEX14;RPGRIP1;FLCN;PRPF6;PIEZO2;POC1B;CTNNB1;ZNF513;TUBGCP4;SNRNP200;EYS;RAB3GAP1;SDCCAG8
Hydrocephalus, Normal Pressure	3/25	0.726539	0.999985	0	0	0.800316	0.255671	LXN;ANKS3;APOE
CNS metastases	3/25	0.726539	0.999985	0	0	0.800316	0.255671	NTRK1;TERT;CD276
ESR raised	3/25	0.726539	0.999985	0	0	0.800316	0.255671	TREX1;STAT4;TMEM173
Hallervorden-Spatz Syndrome	3/25	0.726539	0.999985	0	0	0.800316	0.255671	PLA2G1B;PANK1;APOE
Hyperphosphatemia	3/25	0.726539	0.999985	0	0	0.800316	0.255671	RYR1;CASR;GNA11
Increased intramyocellular lipid droplets	3/25	0.726539	0.999985	0	0	0.800316	0.255671	TACO1;APOPT1;COX14
Lymphomatoid Papulosis	3/25	0.726539	0.999985	0	0	0.800316	0.255671	FCGRT;TNFRSF8;NCAM1
Malignant lymphoma - lymphoplasmacytic	3/25	0.726539	0.999985	0	0	0.800316	0.255671	CCND2;BSG;SLC3A2
Malignant neoplasm of penis	3/25	0.726539	0.999985	0	0	0.800316	0.255671	ZNF629;CISH;CDKN2A
Parathyroid Diseases	3/25	0.726539	0.999985	0	0	0.800316	0.255671	NTRK1;CASR;ADRA2B
Perianal Squamous Intraepithelial Neoplasia	3/25	0.726539	0.999985	0	0	0.800316	0.255671	NOTCH1;APOE;SLC12A9
T-Cell Large Granular Lymphocyte Leukemia	3/25	0.726539	0.999985	0	0	0.800316	0.255671	ERBB4;TNFAIP3;NCAM1
Temporomandibular Joint Disorders	3/25	0.726539	0.999985	0	0	0.800316	0.255671	ANKH;ITGAL;TTN
Type II Mucolipidosis	3/25	0.726539	0.999985	0	0	0.800316	0.255671	RYR2;GNPTG;CCNB1
Pulmonary Emphysema	30/225	0.727005	0.999985	0	0	0.902144	0.287623	SERPINA1;EPAS1;SERPINE1;FAM13A;LTBP4;NREP;IKBKB;FLCN;HPGDS;TERT;BSG;CYP1B1;TIMP3;SOX5;EGR1;XRCC6;GPX1;CDKN2A;NOS3;AMFR;KRT8;TSC2;RMDN2;LRPPRC;VEGFA;MLLT10;MMP14;CD46;ARHGEF7;CLOCK
Chromosome 5, trisomy 5q	4/33	0.727909	0.999985	0	0	0.809461	0.257068	EGR1;ATXN1;SH3TC2;CD34
Albuminuria	4/33	0.727909	0.999985	0	0	0.809461	0.257068	ADD1;AGT;NCK1;VEGFA
Ataxic	4/33	0.727909	0.999985	0	0	0.809461	0.257068	ATXN2;ATXN1;GRM1;VEGFA
Childhood T Acute Lymphoblastic Leukemia	4/33	0.727909	0.999985	0	0	0.809461	0.257068	CDKN2B;CCND2;CDKN2A;MRPL28
Death in early adulthood	4/33	0.727909	0.999985	0	0	0.809461	0.257068	MSH6;MYL2;ALMS1;PMS1
Dysdiadochokinesis	4/33	0.727909	0.999985	0	0	0.809461	0.257068	ATXN2;ATXN1;DAB1;GRM1
Fibrillary Astrocytoma	4/33	0.727909	0.999985	0	0	0.809461	0.257068	NOTCH1;TERT;PTPN11;NDRG1
Gastric Cardia Adenocarcinoma	4/33	0.727909	0.999985	0	0	0.809461	0.257068	AKR1A1;PLCE1;MTHFR;TYMS
Iron-Refractory Iron Deficiency Anemia	4/33	0.727909	0.999985	0	0	0.809461	0.257068	EPO;TFR2;SRD5A3;GDF2
Leukocytosis	4/33	0.727909	0.999985	0	0	0.809461	0.257068	CASR;FLT3;CD34;RUNX1
MITOCHONDRIAL COMPLEX I DEFICIENCY	4/33	0.727909	0.999985	0	0	0.809461	0.257068	NDUFAF6;NDUFS3;NDUFAF3;NDUFAF1
Mixed oligoastrocytoma	4/33	0.727909	0.999985	0	0	0.809461	0.257068	NOTCH1;PTPN11;NDRG1;GFAP
Oral cleft	4/33	0.727909	0.999985	0	0	0.809461	0.257068	PTCH1;CYP1A1;WNT3;TP63
Paranoia	4/33	0.727909	0.999985	0	0	0.809461	0.257068	PRDM8;RAP1GAP2;ZNF804A;DBH
Recurrent sinus disease	4/33	0.727909	0.999985	0	0	0.809461	0.257068	DNAI2;LRBA;ARMC4;CCDC65
Recurrent sinusitis	4/33	0.727909	0.999985	0	0	0.809461	0.257068	DNAI2;LRBA;ARMC4;CCDC65
Severe visual impairment	4/33	0.727909	0.999985	0	0	0.809461	0.257068	RPGRIP1;CRB1;GUCY2D;ZNF513
Malignant Glioma	69/504	0.729885	0.999985	0	0	0.929511	0.292674	SETD2;SERPINA1;PPP1R13B;TNFRSF6B;ITSN1;MPI;MPL;MSI1;YEATS4;GLI1;ROBO1;MRC2;GJA1;HPGDS;CCND2;PSD3;BSG;IKBKE;ROS1;TNS1;SLC12A9;CTSB;CAST;ACSL5;KIF23;SND1;CAMKMT;MSH6;SLC7A5;MMP14;CREB1;CDH11;NUMB;PPIG;CD46;ARHGEF7;CRK;CES2;RTEL1;EPAS1;MAPKAP1;PIK3R2;NREP;TERT;MXI1;TRPM7;HIST1H3B;NTRK1;EGR1;CDKN2B;ANGPT2;HSPA5;TIPARP;CDKN2A;STAT1;TREX1;MTHFR;HMGA2;IGF1;EPOR;GFAP;VEGFA;FIG4;LIN28A;DES;WT1;CDK2;FGFR4;BCL2L1
Primary Myelofibrosis	24/182	0.731155	0.999985	0	0	0.89082	0.278943	CD164;CDKN2B;EPO;FLT3;CDKN2A;NOS3;HP;MPL;HMGA2;MRPL28;PRSS55;HDAC9;EPOR;RUNX1;VEGFA;NPPB;NCOR2;MMP14;SETBP1;RARB;SLC25A20;CD34;SH2B3;PAFAH1B1
Color Blindness, Blue	2/17	0.731419	0.999985	0	0	0.782583	0.244767	ERG;BCL2L1
Cutis Laxa, Autosomal Recessive, Type I	2/17	0.731419	0.999985	0	0	0.782583	0.244767	LTBP4;LOXL1
DIABETES MELLITUS, PERMANENT NEONATAL	2/17	0.731419	0.999985	0	0	0.782583	0.244767	KCNJ11;ABCC8
Neurofibromatosis, Type 3, mixed central and peripheral	2/17	0.731419	0.999985	0	0	0.782583	0.244767	UBD;NPR3
Abnormality of the helix	2/17	0.731419	0.999985	0	0	0.782583	0.244767	MAP2K2;ALOX12B
Aggressive natural killer-cell leukemia	2/17	0.731419	0.999985	0	0	0.782583	0.244767	CDKN2A;NCAM1
Anxiety state	2/17	0.731419	0.999985	0	0	0.782583	0.244767	ACHE;GTF2I
Aplastic clavicles	2/17	0.731419	0.999985	0	0	0.782583	0.244767	FIG4;PTH1R
Bone Cysts	2/17	0.731419	0.999985	0	0	0.782583	0.244767	SH3BP2;ZBTB20
Brain Stem Glioma	2/17	0.731419	0.999985	0	0	0.782583	0.244767	HIST1H3I;CD276
Carcinoma in situ of bladder	2/17	0.731419	0.999985	0	0	0.782583	0.244767	NOTCH1;ERBB3
Chronic sinus disease	2/17	0.731419	0.999985	0	0	0.782583	0.244767	CCDC103;DNAI1
Clostridium difficile infection	2/17	0.731419	0.999985	0	0	0.782583	0.244767	NAA25;NT5C2
Completed Suicide	2/17	0.731419	0.999985	0	0	0.782583	0.244767	WFS1;ACP1
Congenital pontocerebellar hypoplasia	2/17	0.731419	0.999985	0	0	0.782583	0.244767	TOE1;AMPD2
Corneal diameter increased	2/17	0.731419	0.999985	0	0	0.782583	0.244767	POMT1;POMGNT1
Curly hair	2/17	0.731419	0.999985	0	0	0.782583	0.244767	GJA1;SOS2
Dysesthesia	2/17	0.731419	0.999985	0	0	0.782583	0.244767	SCN8A;PMP22
Early severe fetal akinesia sequence	2/17	0.731419	0.999985	0	0	0.782583	0.244767	FBN2;RAPSN
Focal Dystonia	2/17	0.731419	0.999985	0	0	0.782583	0.244767	TH;PRKRA
Hyperkeratosis lenticularis perstans	2/17	0.731419	0.999985	0	0	0.782583	0.244767	SREBF1;APOE
Ileal Diseases	2/17	0.731419	0.999985	0	0	0.782583	0.244767	SERPINE1;RBM45
Ileus	2/17	0.731419	0.999985	0	0	0.782583	0.244767	WT1;SOX10
Interrupted aortic arch	2/17	0.731419	0.999985	0	0	0.782583	0.244767	NKX2-5;ZFPM2
Lesch-Nyhan Syndrome	2/17	0.731419	0.999985	0	0	0.782583	0.244767	PDE10A;TH
Malignant Female Reproductive System Neoplasm	2/17	0.731419	0.999985	0	0	0.782583	0.244767	HSF1;RARB
Melnick-Needles Syndrome	2/17	0.731419	0.999985	0	0	0.782583	0.244767	TRPV4;VEGFA
Mesangial proliferative glomerulonephritis	2/17	0.731419	0.999985	0	0	0.782583	0.244767	RAPGEF1;ITGA8
Mucosal ulcer	2/17	0.731419	0.999985	0	0	0.782583	0.244767	MMP14;SARDH
Multiple Organ Failure	2/17	0.731419	0.999985	0	0	0.782583	0.244767	ALOX5;SERPINE1
Mycobacterium avium-intracellulare Infection	2/17	0.731419	0.999985	0	0	0.782583	0.244767	STAT4;RBM45
Non-Functioning Pituitary Gland Neoplasm	2/17	0.731419	0.999985	0	0	0.782583	0.244767	CDKN2B;CDKN2C
Occlusive vascular disease	2/17	0.731419	0.999985	0	0	0.782583	0.244767	MPL;MTHFR
Overlapping fingers	2/17	0.731419	0.999985	0	0	0.782583	0.244767	MECOM;TNNT3
Parasitic infection	2/17	0.731419	0.999985	0	0	0.782583	0.244767	IL25;NCF1
Patella aplasia-hypoplasia	2/17	0.731419	0.999985	0	0	0.782583	0.244767	LMX1B;SMARCA4
Portal vein thrombosis	2/17	0.731419	0.999985	0	0	0.782583	0.244767	MTHFR;CTNNB1
Pseudopelade	2/17	0.731419	0.999985	0	0	0.782583	0.244767	ABCC2;MTHFR
Sinus Tachycardia	2/17	0.731419	0.999985	0	0	0.782583	0.244767	TMEM127;CYP1A1
Split foot	2/17	0.731419	0.999985	0	0	0.782583	0.244767	WNT10B;TP63
Synostotic Anterior Plagiocephaly	2/17	0.731419	0.999985	0	0	0.782583	0.244767	ZIC1;FREM1
T-lymphocyte deficiency	2/17	0.731419	0.999985	0	0	0.782583	0.244767	HSPA4;ITGAL
Testicular dysfunction	2/17	0.731419	0.999985	0	0	0.782583	0.244767	IGF1;RAB3GAP1
UV-Sensitive Syndrome	2/17	0.731419	0.999985	0	0	0.782583	0.244767	CSH2;CSH1
Viral respiratory infection	2/17	0.731419	0.999985	0	0	0.782583	0.244767	REM1;IL17A
Vocal Cord Paralysis	2/17	0.731419	0.999985	0	0	0.782583	0.244767	TRPV4;PMP22
Nephrotic Syndrome, Minimal Change	5/41	0.731775	0.999985	0	0	0.815028	0.254518	SERPINA1;APOE;CMIP;DDN;IL17A
Pancreatitis, Alcoholic	5/41	0.731775	0.999985	0	0	0.815028	0.254518	GSTM1;ALDH2;ADH1B;AKR1A1;BCAR1
alpha 1-Antitrypsin Deficiency	5/41	0.731775	0.999985	0	0	0.815028	0.254518	SERPINA1;NPC1;HFE;BPI;UGGT1
Arterial Occlusive Diseases	5/41	0.731775	0.999985	0	0	0.815028	0.254518	MPL;MTHFR;ADM;TFPI;VEGFA
Micronychia	5/41	0.731775	0.999985	0	0	0.815028	0.254518	DOCK6;MLXIPL;NSD1;STAMBP;TP63
Schwartz-Jampel Syndrome	5/41	0.731775	0.999985	0	0	0.815028	0.254518	ACHE;CYP2C9;TRPV4;RBM45;VEGFA
Autosomal dominant retinitis pigmentosa	8/64	0.731986	0.999985	0	0	0.838197	0.261513	PRPF6;MAP3K1;ROM1;PDAP1;ERG;SNRNP200;ADRA2B;PRPH
Esophagitis	8/64	0.731986	0.999985	0	0	0.838197	0.261513	DKK4;NQO1;CDKN2B;CDKN2C;PLA2G1B;ATRNL1;CYP2C19;CCL27
Nephronophthisis	8/64	0.731986	0.999985	0	0	0.838197	0.261513	RPGRIP1;MAPKBP1;PACRG;IFT172;XPNPEP3;ACTN4;ZNF423;SDCCAG8
Oligohydramnios	8/64	0.731986	0.999985	0	0	0.838197	0.261513	DOCK6;GMPPB;PKHD1;RPGRIP1;ITGA8;PDGFA;PAX2;AGT
Unspecified visual loss	8/64	0.731986	0.999985	0	0	0.838197	0.261513	CRB1;GUCY2D;CFH;LAMB2;TIMP3;MYO7A;TFPI;VEGFA
Neoplastic Cell Transformation	17/131	0.732506	0.999985	0	0	0.874692	0.272278	KCNH2;NOTCH1;SLC16A1;NCF1;EPAS1;PXN;EBF1;SLC2A1;TNFAIP3;NRG1;RELA;MMP14;CCND2;LIN28A;SCD;CD34;TP63
Anaplastic carcinoma	27/204	0.733361	0.999985	0	0	0.89452	0.277406	ASAH1;PDGFA;FURIN;PHB;CYP19A1;RPL6;GNAI2;MRC2;TERT;LGALS7;TP63;UBE2I;H3F3B;PTCH1;TIE1;ACTN4;MERTK;RHOA;DUSP6;VEGFA;TMEM37;RCN1;PKM;DES;SCD;TKT;BCL2L1
Gallbladder Carcinoma	31/233	0.733932	0.999985	0	0	0.89985	0.278359	YAP1;FEN1;XPC;PHB;GLI1;NDRG2;LPP;HDAC9;ROBO1;CYP17A1;ERBB3;CYP1B1;PLCE1;ROS1;ABCC1;GSTM1;CR1;CDKN2A;MST1;MTHFR;HMGA2;CDC25A;ARHGAP24;VEGFA;CAMKMT;CDK2;CYP1A1;CTNNB1;GOPC;PPIG;CPEB4
Astigmatism	6/49	0.736763	0.999985	0	0	0.818765	0.250123	SETD5;NFIX;PIEZO2;CHD4;SLC39A8;GRIN2B
Neck webbing	6/49	0.736763	0.999985	0	0	0.818765	0.250123	PPP1CB;MAP2K2;TNNT3;PTPN11;GDF3;SOS2
Hyperinsulinism	51/377	0.737195	0.999985	0	0	0.916934	0.279576	MTCH2;TXNL4B;IFT172;SERPINE1;MPI;SLC2A4;HPGDS;ALDH2;ACAD10;ROS1;EYS;SREBF1;CPT1A;GPX1;ABCC8;ROM1;KLF14;POMGNT1;GIP;ERN1;PRPF6;KCNQ1;ZNF513;IGFALS;SNRNP200;CRB1;MYCBP;TFPI;ENHO;MGAT5;APOE;PPARGC1A;FGF21;BBS2;KCNJ11;STAT1;WFS1;NOS3;INSR;GFPT1;IGF1;MERTK;USH2A;AGT;VEGFA;PTPRD;FABP2;SCD;ALMS1;APOC1;NUCB2
Hepatitis, Chronic	24/183	0.74094	0.999985	0	0	0.885165	0.265404	PDIA3;CDKN2B;SERPINA1;CR1;GPX1;EPO;CDKN2A;STAT1;HFE;DNMT3A;MRPL28;CYP2C19;NGF;HIC1;AGT;CKS1B;CYP2D6;PLXNA2;TIMP3;PDSS2;NCAM1;PRSS3;RBM45;IL17A
Carcinoma, Small Cell	15/117	0.741315	0.999985	0	0	0.8626	0.258201	GSTM1;THRB;CDKN2A;MTHFR;NRG1;TYMS;SMARCA4;MSH6;TERT;ERBB3;CYP2D6;NPPA;CYP1A1;NCAM1;ERG
Necrosis	7/57	0.742265	0.999985	0	0	0.821439	0.24483	CAST;CTF1;PUF60;MTHFR;AGT;CTSB;IL17A
Hypercholesterolemia, Familial	20/154	0.743281	0.999985	0	0	0.875336	0.259695	MYBPC3;CFH;NOS3;HFE;SERPINE1;CAD;SLC2A1;MTHFR;GATA4;LIPA;SREBF2;AGT;SMARCA4;CH25H;MRAS;SCN8A;CHDH;ALOX5;NPPA;APOE
Neoplasm Metastasis	558/3920	0.744531	0.999985	0	0	0.968256	0.285636	ATF1;IPO13;MAML2;SERPINE1;STMN3;FNBP1L;LIPA;GLS;PREX1;GJA1;CAPNS1;UBASH3B;ZMIZ1;TMEM88;CYP2D6;SOX18;CYP1B1;PRSS8;PRSS3;CDK5RAP3;WLS;GLCE;FNDC3B;PRKCA;SOX10;SND1;DKK4;CH25H;CLDN7;ORAI1;SPARCL1;TBPL1;HOXB3;HOXB1;HOXB8;CLOCK;HOXB7;HOXB5;LXN;CFH;CTBP1;DHH;MAPKAP1;PDGFA;NEDD4L;GATA4;XPC;IQGAP1;HPR;TERT;MYO6;PPARGC1A;S100A11;ST3GAL3;FDFT1;S100A10;NKX2-2;ZNF143;WNT10B;GSTM1;ICMT;AFAP1L1;ZNF382;ST13;SETD1A;PBX3;MRPL28;MTHFR;RMDN2;NFATC1;PA2G4;TRIP6;HRC;CYP1A1;HOXD3;FERMT2;CPEB4;ARF3;SETD2;SERPINA1;MED19;ADM;PTH1R;CTCF;GLI1;SLC6A2;IKBKB;MRC2;TUBA1B;CHL1;TIMP3;IKBKE;HELLS;DUSP1;SIRT4;RRAS2;NSUN6;TERF2;DUSP6;PAX2;DDB2;AES;NCOR2;SLC7A5;MMP14;MMP16;KCNMA1;RARB;HCLS1;TKT;RAPGEF3;PPARD;PAFAH1B1;GRN;AHNAK;ATL1;HTT;ALOX5;CKB;CCL19;CSMD1;JAM3;LGALS7B;CDKN2B;CENPW;CDKN2C;SLC16A1;CDKN2A;STAT1;RIOK3;MCRS1;PCGF2;SCTR;ELP4;DEF6;AGT;LRPPRC;SULF2;CENPH;WT1;GOPC;NUCB2;EPO;RAB3D;TUSC2;CTNND1;ITGA2B;LY75;HP;MSI1;DEFB1;PLOD1;RORB;CXCL16;FGF5;FADS2;HHAT;HPGDS;SMR3B;DACH1;ADORA1;PLXNC1;ROS1;FADS1;KCNH2;CSNK1G3;MAP2K2;CISH;USP4;THOC1;DGKZ;CDC25A;HIC1;FOXP1;RBX1;RNF41;MSH6;ERP29;PHIP;ERG;AJUBA;MAD1L1;OSBP2;SEMA7A;NOTCH1;CSH2;FBLIM1;TNKS;CSH1;PHB;CYP2C19;CYP19A1;SLC9A3R2;ATXN1;BAG3;ZKSCAN3;MAP3K20;CD276;CD164;NOP14;ESRRB;ZBTB10;TRAPPC9;GFAP;COPS3;MLXIPL;COPS6;CDK7;DAB1;TFCP2;CDK6;CNOT2;CDK2;ACO2;TMEM18;MAP3K11;BCL2L2;ZNF652;BCL2L1;BCAR3;ST6GALNAC1;PPP1R13B;ITGB5;ITGB4;FLT3;KIAA0100;ARRB2;WISP1;NOB1;EXO1;ACP1;NCK1;PELP1;DSP;CR1;GPX1;DTX3L;DNMT3A;NRG1;NGF;ADRA2B;C1QL1;PTP4A3;PKM;NPC1;ESRP2;TMBIM6;CRK;SMARCD1;NFAT5;LRP1;HM13;PRCC;FURIN;SEMA3F;HDAC9;TTN;HDAC7;PARD6A;ZNF629;SH3BP1;CSK;E2F4;NTRK1;ANGPT2;AMFR;PTPN11;MERTK;TPD52L2;PML;HCRTR1;TBX2;MYO1B;NIN;MYO1C;KLF5;MFAP1;DRG1;EIF3H;BCAR1;TNFRSF6B;AQP5;ANTXR1;CDC20;LGALS4;KAT5;BSG;DAG1;TRIM27;LGALS7;TP63;EPHB4;SLC12A9;TNS1;SOX5;SMARCC1;CPT1A;KRT8;MTUS1;ACTN4;JMJD6;RUNX1;INPP4B;AZGP1;CFDP1;KCNQ1;XRN2;SIK1;ULK1;PFN2;MACF1;CASZ1;EPAS1;RRAD;TSHZ1;PIK3R3;LPAR3;PIK3R2;MST1R;CRHR1;RACGAP1;TP53BP2;STK38L;TRPM7;HIVEP3;APOE;TP53BP1;TSPAN1;PAG1;SCAI;BBS2;EGR1;MSR1;NUS1;TREX1;INSR;XRCC3;GDF2;MYO5A;IGF1;SMARCA4;MSRA;TPX2;LPAR5;TH;ARTN;ID1;NMU;SLC2A4RG;RCOR1;GFM1;FEN1;HIP1;IL25;FAF1;RSF1;PTPRJ;PTPRF;ROBO1;PTPRG;PCM1;SH3PXD2A;HYAL1;HYAL2;HYAL3;MUC12;TNFAIP8L3;CD34;CAMP;CTSB;NCOA1;SREBF1;PARP6;MST1;GAB1;AKR1A1;GFRA3;RHOC;CBFA2T3;RHOA;IL17RB;MLF2;TOX3;RAP2B;VSNL1;B3GNT7;KIF2C;CD47;MAPT;ARHGEF7;CD46;YAP1;CSTA;ADH1B;TYMS;COX5A;RELA;GNAI2;CYP17A1;LIMA1;MGAT5;HSF2;HSF1;EPS15;RXRG;CD55;NQO1;MAP3K1;LSAMP;MYO9B;VEGFA;FAP;CTNNB1;HDGF;SIPA1;RAB3GAP1;IL17A;GEMIN2;INPPL1;MPL;HOXA13;LOXL1;DOCK10;HOXA10;CCND2;NPPA;NUSAP1;EP300;RGS6;TGM2;PDIA2;CASR;KDM2B;KAZN;TSC2;NPNT;PRSS55;PLA2G15;ERN1;FOLH1;COL4A2;CCNE1;COL4A3;ELMO1;FBN2;PMEL;ARHGEF25;PXN;ALOX15;BHLHE22;NDRG2;FUT2;NDRG1;CCNB1;SHARPIN;FUT9;UBD;LPXN;MYH11;ECT2;WNT1;WNT3;ZFHX3;UBE2I;CNTN5;SYT1;HSPA5;HSPA4;PTCH1;RARRES1;CBX1;HMGA2;TBCB;ARHGAP24;ARHGAP32;FER;LIN28A;FES;CAPRIN1;FGFR4;SAE1;UCN;DOCK3;CHD8;PINX1;PDE3B;SLC2A1;TNFAIP3;PKD1;GRM1;ELAVL3;CASP7;GPER1;CYP2R1;NPTN;SCN5A;RBM5;KDM6B;ABCC1;BUD31;AXIN1;ABHD14B;ETV1;OPRM1;SENP2;RBL2;ACTA1;ZAP70;DDX19A;RCN1;CREB1;SETBP1;CRY2;CDH11;MYH9;PDE5A;INA;MYH6;PLEC;OTUB1;MCPH1;RGS19;PLA2G1B;NT5C2;NR2C2;TFPI;PDLIM1;NXF1;ERLEC1;EFS;ERBB3;ERBB4;GNA11;MXI1;GNA12;SLIT3;NCAM1;MTA2;SASH1;KDM4A;KDM4B;CMTM3;NOS3;TPBG;LIMK2;DEK;ARID3B;MUC5B;EPOR;SMUG1;DES;TEF;SCD;SARDH;PMP22;CDK2AP1;RBM45;HCN1
Intermittent migraine headaches	12/95	0.745263	0.999985	0	0	0.84812	0.249363	MSH6;RPS26;RPL5;SLC6A19;SCN8A;TREX1;ERAP1;STAT4;GDF2;RPL15;RPS10;PMS1
Depressed nasal ridge	10/80	0.745485	0.999985	0	0	0.838085	0.246163	RERE;PKHD1;RPGRIP1;TFAP2B;SETD2;NSD1;PRDM16;ITGA8;PTPN11;SMARCA4
Aggressive reaction	14/110	0.746376	0.999985	0	0	0.855418	0.250232	CAST;SETD2;GRN;MYT1L;AMT;ANK3;WDR62;CPLX1;DNM1;FOXP1;FIG4;INPP5E;CAMTA1;MAPT
Thin upper lip vermilion	16/125	0.748318	0.999985	0	0	0.860959	0.249616	SETD5;SEC23A;PHC1;GLIS3;CACNA1C;WDR62;TRAPPC9;ASPM;CDK6;SON;SETBP1;PUF60;PIEZO2;CTNNB1;TAF6;MCPH1
Solid Neoplasm	116/840	0.748571	0.999985	0	0	0.93811	0.271666	ATF1;EPO;IFT172;SERPINE1;MPL;MSI1;NR3C2;HOXA11;HPGDS;HHAT;GJA1;SMR3B;BSG;DLEU1;EP300;WLS;SLC12A9;CASR;FLT3LG;CDC25C;SND1;HIC1;FOXP1;RUNX1;MYL4;FOLH1;COL4A2;SPARCL1;SIK1;ERG;NOTCH1;EPAS1;CTBP1;ALOX15;CYP2C19;HOXB13;NDRG1;TERT;UBD;LPXN;TRPM7;TSPAN1;CD276;EGR1;ZNF143;ZFHX3;HSPA5;HSPA4;MRPL28;HMGA2;IGF1;MCC;ARHGAP24;GFAP;MLLT10;MFHAS1;STAG1;LIN28A;FES;CDK2;CYP1A1;FGFR4;BCL2L1;SETD2;FLT3;SLC2A1;TNFAIP3;DDX43;ADM;ROBO1;TCHP;MECOM;ACP1;CAMP;RBM5;CTSB;ABCC1;DUSP1;NGF;MMP14;PTP4A3;RARB;BPI;KIF2C;CD47;PAFAH1B1;PDXP;CXXC5;TYMS;HDAC9;EFS;ERBB3;ERBB4;MTA2;SH2B3;CD55;NTRK1;NQO1;CDKN2B;CDKN2A;NOS3;PTPN11;DEK;EPOR;CHFR;AGT;PML;VEGFA;SULF2;MEIS1;KLF5;DES;FAP;WT1;SCD;RBM45
Big calvaria	28/213	0.749169	0.999985	0	0	0.887424	0.256279	SETD2;SEC23A;NFIX;POMT1;INPPL1;ZBTB20;LRP4;PIK3R2;CHD4;GJA1;CCND2;ANKH;SUFU;NSD1;INPP5E;DAG1;HELLS;EIF2B4;FZD2;MAP2K2;PTCH1;DNMT3A;POMGNT1;PEX14;FOXP1;CLCN7;COL4A1;L2HGDH
Increased size of skull	28/213	0.749169	0.999985	0	0	0.887424	0.256279	SETD2;SEC23A;NFIX;POMT1;INPPL1;ZBTB20;LRP4;PIK3R2;CHD4;GJA1;CCND2;ANKH;SUFU;NSD1;INPP5E;DAG1;HELLS;EIF2B4;FZD2;MAP2K2;PTCH1;DNMT3A;POMGNT1;PEX14;FOXP1;CLCN7;COL4A1;L2HGDH
Carcinoma, Ehrlich Tumor	4/34	0.749774	0.999985	0	0	0.782433	0.225328	HSPA4;SLC2A1;TNFRSF8;VEGFA
Parkinson Disease, Familial, Type 1	4/34	0.749774	0.999985	0	0	0.782433	0.225328	CHCHD2;PDSS2;CRK;YWHAH
Gestational trophoblastic disease	4/34	0.749774	0.999985	0	0	0.782433	0.225328	BCHE;PPP1R13B;ERBB3;ERBB4
Infective endocarditis	4/34	0.749774	0.999985	0	0	0.782433	0.225328	ITGA2B;DCAF7;S100A11;SIPA1
Neuroectodermal Tumors	4/34	0.749774	0.999985	0	0	0.782433	0.225328	FLT3;IGF1;PTPRF;CD276
Parathyroid Gland Adenocarcinoma	4/34	0.749774	0.999985	0	0	0.782433	0.225328	TCHP;CASR;CDKN2C;TERT
Rhabdoid Tumor of the Kidney	4/34	0.749774	0.999985	0	0	0.782433	0.225328	YAP1;CDKN2B;CDKN2A;SLC12A9
Secondary malignant neoplasm of pancreas	4/34	0.749774	0.999985	0	0	0.782433	0.225328	SERPINA1;ERBB4;WT1;VEGFA
Hypotension, Orthostatic	3/26	0.751378	0.999985	0	0	0.765475	0.218808	DBH;OPRM1;AGT
Tuberculosis, Meningeal	3/26	0.751378	0.999985	0	0	0.765475	0.218808	RNF34;ALOX5;VEGFA
Abnormality of the palate	3/26	0.751378	0.999985	0	0	0.765475	0.218808	ZBTB20;ANTXR1;PEX14
Beta thalassemia trait	3/26	0.751378	0.999985	0	0	0.765475	0.218808	TFR2;HFE;PMCH
Carotid Artery Plaque	3/26	0.751378	0.999985	0	0	0.765475	0.218808	STAT1;APOE;VEGFA
Carpal Tunnel Syndrome	3/26	0.751378	0.999985	0	0	0.765475	0.218808	SH3TC2;PMP22;ROS1
Congenital contracture	3/26	0.751378	0.999985	0	0	0.765475	0.218808	RYR1;POMT1;PIEZO2
Cortical gyral simplification	3/26	0.751378	0.999985	0	0	0.765475	0.218808	ASPM;CDK6;WDR62
Familial Atypical Mole Melanoma Syndrome	3/26	0.751378	0.999985	0	0	0.765475	0.218808	CDKN2B;TERT;CDKN2A
Human anaplasmosis due to Anaplasma phagocytophilum	3/26	0.751378	0.999985	0	0	0.765475	0.218808	ANKH;MST1;YLPM1
Hypersomnia	3/26	0.751378	0.999985	0	0	0.765475	0.218808	CYP2D6;NKX2-5;NPAS2
Mast Cell Neoplasm	3/26	0.751378	0.999985	0	0	0.765475	0.218808	NGF;HS2ST1;CD276
Menkes Kinky Hair Syndrome	3/26	0.751378	0.999985	0	0	0.765475	0.218808	SLC3A2;DBH;CRK
Molar tooth sign on MRI	3/26	0.751378	0.999985	0	0	0.765475	0.218808	CEP120;INPP5E;ZNF423
Pituitary carcinoma	3/26	0.751378	0.999985	0	0	0.765475	0.218808	MSH6;CDK2;IGF1
Spasmodic torticollis	3/26	0.751378	0.999985	0	0	0.765475	0.218808	ACTA1;TRPV4;CACNA1B
Spondyloepiphyseal Dysplasia	3/26	0.751378	0.999985	0	0	0.765475	0.218808	ZAP70;TRPV4;VEGFA
Thin rib	3/26	0.751378	0.999985	0	0	0.765475	0.218808	WNT1;OBSL1;RAPSN
Tick-Borne Encephalitis	3/26	0.751378	0.999985	0	0	0.765475	0.218808	TIA1;PTPN11;EIF4B
Trichothiodystrophy Syndromes	3/26	0.751378	0.999985	0	0	0.765475	0.218808	SREBF1;XPC;PPARGC1A
Yellow Fever	3/26	0.751378	0.999985	0	0	0.765475	0.218808	PTPN11;GLS;TRIM56
Zinc deficiency	3/26	0.751378	0.999985	0	0	0.765475	0.218808	TIPARP;SCD;IGFALS
Anaphylaxis medication	5/42	0.751419	0.999985	0	0	0.792954	0.22662	NOS3;LNPEP;SORBS1;CABS1;RHOA
Bulimia Nervosa	5/42	0.751419	0.999985	0	0	0.792954	0.22662	GHSR;FAAH;HTR3A;HTR3B;CLOCK
Cerebral Edema	5/42	0.751419	0.999985	0	0	0.792954	0.22662	LAMA2;ABCC8;NDUFS3;NDUFAF3;NDUFAF1
Disease due to Parvoviridae	5/42	0.751419	0.999985	0	0	0.792954	0.22662	CCNB1;PLA2G1B;PTPN11;CRK;PML
Other ureteric obstruction	5/42	0.751419	0.999985	0	0	0.792954	0.22662	NQO1;SERPINE1;NPPA;ADM;GFER
Short phalanx of finger	5/42	0.751419	0.999985	0	0	0.792954	0.22662	HHAT;PIEZO2;PDE3A;SLC39A13;PTH1R
Vascular Neoplasms	5/42	0.751419	0.999985	0	0	0.792954	0.22662	NOTCH1;UBASH3B;WT1;PRKCA;VEGFA
Hypopigmentation disorder	9/73	0.753743	0.999985	0	0	0.824997	0.23323	PMEL;HSPA4;MYO5A;XPC;DBH;SOX10;POLH;UNC13D;IL17A
hypopigmented skin patch	9/73	0.753743	0.999985	0	0	0.824997	0.23323	RTEL1;BRIP1;TERT;COL7A1;TSC2;XPC;FANCE;SOX10;DDB2
Syndactyly of fingers	9/73	0.753743	0.999985	0	0	0.824997	0.23323	DOCK6;WNT10B;GJA1;NOTCH1;FRAS1;COL7A1;CTNND1;LRP4;TP63
HIV Infections	111/806	0.75455	0.999985	0	0	0.935115	0.26336	EPO;PRDM6;HFE;HP;LIPA;GLS;FADS2;GJA1;UBASH3B;CYP2D6;TNFRSF8;CHP1;TP63;KCNH2;CISH;ADAM11;GTF3A;TSC2;PDYN;PSME4;ORAI1;ULK1;FREM1;KMT2E;ENPEP;RTEL1;PDGFA;GATA4;PIK3R2;CYP2C19;FUT2;FUT1;CCNB1;BAG3;PLXNA2;APOE;FGF21;CPSF6;HSPA4;TREX1;PTCH1;LNPEP;RMDN2;LYZ;GFAP;GNAO1;COPS6;ARTN;DLG4;GOLGB1;CYP1A2;CDK2;FGFR4;MAP3K11;BCL2L1;PPP1R13B;SERPINA1;MCM7;HEXA;SLC2A1;SLC2A4;ITGAL;RABEPK;POLB;TUBA1B;DSE;MAN1A1;TK2;CD34;CAMP;CTSB;ABCC2;DUSP1;SIGMAR1;INSRR;OPRM1;TMEM173;ADRA2B;IL17RB;NCOR2;CREB1;KCNMA1;CD47;ARHGEF7;CRK;PLEC;USP14;RNF34;TAF9;PDXP;DRAM1;NCAM1;CCL19;CCT7;NDUFA6;ERAP2;STAT1;ODAM;CDKN2A;NR1H3;PTPN11;SORBS1;MUC5B;LRPPRC;PML;FABP2;PSMC3;FAP;HDGF;RBM45;IL17A
Calcinosis	6/50	0.754667	0.999985	0	0	0.80011	0.225214	VKORC1;CASR;NOTCH1;EPO;LY86;LSP1
Endocardial Cushion Defects	6/50	0.754667	0.999985	0	0	0.80011	0.225214	IFT172;GATA4;PTPN11;GLI1;ACVR2B;TBX2
Primary malignant neoplasm	143/1032	0.756049	0.999985	0	0	0.94142	0.263267	TNFRSF6B;EPO;RAB3D;HFE;C4BPA;YEATS4;MSI2;PREX1;AS3MT;HPGDS;SMR3B;MPRIP;UBASH3B;TMEM88;BSG;EP300;CYP1B1;PLCE1;OIP5;ROS1;LGALS7;SOX7;FADS1;TP63;HABP2;TGM2;GTF2I;CASR;CISH;FNDC3B;TSC2;SOX10;CDC25A;MSH6;COL4A1;PPIG;ERG;CLOCK;MACF1;PFKFB4;DDX4;NOTCH1;PSMD14;EPAS1;TNKS;PXN;PIK3R2;IQGAP1;PHB;NDRG1;TERT;VTI1A;PATZ1;S100A11;CD276;GSTM2;ICMT;HSPA5;TIPARP;HSPA4;NEK6;IGF1;PA2G4;GPN1;SMARCA4;GPN3;H1F0;COPS6;TFCP2;LIN28A;ID1;CDK2;NMU;CYP1A1;FGFR4;SETD2;FEN1;PPP1R13B;IL25;FLT3;ITGB4;SLC2A1;PTPN23;GLI1;TCHP;TUBA1B;CYP2R1;TNFAIP8L3;HIF1AN;IKBKE;ACP1;KDM6B;PRMT5;ABCC1;DUSP1;SIRT4;NRG1;OPRM1;TMEM173;ADRA2B;PARD3B;SLC7A5;PTP4A3;CREB1;PKM;CHDH;NUMB;MYH9;CD47;ARHGEF7;PPARD;YAP1;USP14;GRN;AHNAK;PLA2G1B;TYMS;TFPI;HDAC9;AKAP2;ZNRF3;RELN;ERBB3;ALOX5;HSF1;RAB24;E2F4;LGALS7B;NQO1;KDM4B;ERAP2;CDKN2A;TIE1;KCNIP3;MERTK;VEGFA;SMUG1;MEIS1;EIF3K;MFAP1;FAP;MARS;IL17A
Cystic Fibrosis	81/594	0.757063	0.999985	0	0	0.924828	0.257388	IPO13;SETD2;SERPINA1;EPO;TUSC2;HFE;SERPINE1;HEXA;MPI;PREP;ATP2A2;DEFB1;ARRB2;PKD1;GRM1;HPGDS;PRSS8;CAMP;SLC12A9;CTSB;TGM2;CAST;ABCC1;SLC15A2;KRT8;NRG1;PARP9;MUC3A;SUMF2;RHOA;AES;JMJD6;NPC1;KCNQ1;UQCRC1;ORAI1;BPI;PDE5A;LCT;CRK;PLA2G1B;ALOX15;FURIN;LPAR3;MRPS30;CYP2C19;NT5C2;HDAC9;ZNF629;MUC7;CSK;APOE;WNT1;NTRK1;GSTM1;HIST1H4K;CDKN2A;STAT1;HIST1H4L;HSPA4;NOS3;AMFR;IL31RA;PDAP1;IGF1;MUC5B;VEGFA;GNAO1;CLCN7;MSRA;HIST1H4A;HIST1H4B;TRPV4;CYP1A2;GOPC;HIST1H4I;ACO2;HIST1H4J;HIST1H4C;SLC26A6;IL17A
Bare Lymphocyte Syndrome, Type I	1/9	0.757312	0.999985	0	0	0.73372	0.203959	NXF1
Cleft lip, isolated	1/9	0.757312	0.999985	0	0	0.73372	0.203959	SUMO1
Dystonias, Sporadic	1/9	0.757312	0.999985	0	0	0.73372	0.203959	PRKRA
Epilepsy, Absence, Atypical	1/9	0.757312	0.999985	0	0	0.73372	0.203959	CACNA2D2
EPILEPTIC ENCEPHALOPATHY, EARLY INFANTILE, 1	1/9	0.757312	0.999985	0	0	0.73372	0.203959	HCN1
Gait, Scissors	1/9	0.757312	0.999985	0	0	0.73372	0.203959	AMPD2
Hyperbilirubinemia, Hereditary	1/9	0.757312	0.999985	0	0	0.73372	0.203959	ABCC2
Hypoxia-Ischemia, Brain	1/9	0.757312	0.999985	0	0	0.73372	0.203959	VEGFA
Lymphoproliferative Syndrome, X-Linked, 2	1/9	0.757312	0.999985	0	0	0.73372	0.203959	NPC1
Neural tube defect, folate-sensitive	1/9	0.757312	0.999985	0	0	0.73372	0.203959	MTHFR
Osteogenesis imperfecta, dominant perinatal lethal	1/9	0.757312	0.999985	0	0	0.73372	0.203959	IL31RA
PEROXISOME BIOGENESIS DISORDER, COMPLEMENTATION GROUP A	1/9	0.757312	0.999985	0	0	0.73372	0.203959	GLYAT
PHEOCHROMOCYTOMA, SUSCEPTIBILITY TO	1/9	0.757312	0.999985	0	0	0.73372	0.203959	TMEM127
Polyposis, Gastric	1/9	0.757312	0.999985	0	0	0.73372	0.203959	TREX1
RETINAL NONATTACHMENT, NONSYNDROMIC CONGENITAL	1/9	0.757312	0.999985	0	0	0.73372	0.203959	PPARD
Retinoschisis, Juvenile, X-Linked	1/9	0.757312	0.999985	0	0	0.73372	0.203959	PLXNA2
SHORT STATURE, IDIOPATHIC, X-LINKED	1/9	0.757312	0.999985	0	0	0.73372	0.203959	IGF1
SKIN/HAIR/EYE PIGMENTATION, VARIATION IN, 2	1/9	0.757312	0.999985	0	0	0.73372	0.203959	CDKN2A
USHER SYNDROME, TYPE IB	1/9	0.757312	0.999985	0	0	0.73372	0.203959	MYO7A
von Willebrand Disease, Type 2B	1/9	0.757312	0.999985	0	0	0.73372	0.203959	MPL
WAARDENBURG SYNDROME, TYPE 4A	1/9	0.757312	0.999985	0	0	0.73372	0.203959	SOX10
Abdominal wall muscle weakness	1/9	0.757312	0.999985	0	0	0.73372	0.203959	MAP2K2
Abnormal auditory evoked potential	1/9	0.757312	0.999985	0	0	0.73372	0.203959	NDRG1
Absent frontal sinuses	1/9	0.757312	0.999985	0	0	0.73372	0.203959	DNAI1
Accessory oral frenulum	1/9	0.757312	0.999985	0	0	0.73372	0.203959	EFTUD2
Adult-onset citrullinemia type 2	1/9	0.757312	0.999985	0	0	0.73372	0.203959	ACOX1
Adult Soft Tissue Sarcoma	1/9	0.757312	0.999985	0	0	0.73372	0.203959	FOXP1
Aggressive Systemic Mastocytosis	1/9	0.757312	0.999985	0	0	0.73372	0.203959	TNFRSF8
Akinetic Petit Mal	1/9	0.757312	0.999985	0	0	0.73372	0.203959	CACNA2D2
Anuria	1/9	0.757312	0.999985	0	0	0.73372	0.203959	AGT
Aplasia of frontal sinus	1/9	0.757312	0.999985	0	0	0.73372	0.203959	DNAI1
Asplenia Syndrome	1/9	0.757312	0.999985	0	0	0.73372	0.203959	ACVR2B
Asthma attack	1/9	0.757312	0.999985	0	0	0.73372	0.203959	SERPINE1
Atresia	1/9	0.757312	0.999985	0	0	0.73372	0.203959	STAT1
Attention deficit-hyperactivity	1/9	0.757312	0.999985	0	0	0.73372	0.203959	BCHE
Atypical polypoid adenomyoma	1/9	0.757312	0.999985	0	0	0.73372	0.203959	CTNNB1
Benign Hereditary Chorea	1/9	0.757312	0.999985	0	0	0.73372	0.203959	CACNA2D2
Bile Duct Diseases	1/9	0.757312	0.999985	0	0	0.73372	0.203959	LRPPRC
Blushing	1/9	0.757312	0.999985	0	0	0.73372	0.203959	USP8
Bone Resorption	1/9	0.757312	0.999985	0	0	0.73372	0.203959	CYP19A1
Brucella melitensis infection	1/9	0.757312	0.999985	0	0	0.73372	0.203959	NT5C2
Bruxism	1/9	0.757312	0.999985	0	0	0.73372	0.203959	ANK3
Calcaneovalgus deformity	1/9	0.757312	0.999985	0	0	0.73372	0.203959	TNNT3
Camptodactyly of toe	1/9	0.757312	0.999985	0	0	0.73372	0.203959	PIEZO2
Capitate-hamate fusion	1/9	0.757312	0.999985	0	0	0.73372	0.203959	GLI1
Carbamoyl-Phosphate Synthase I Deficiency Disease	1/9	0.757312	0.999985	0	0	0.73372	0.203959	SERPINA1
Cardiovirus Infections	1/9	0.757312	0.999985	0	0	0.73372	0.203959	PRKRA
Central nervous system leukaemia	1/9	0.757312	0.999985	0	0	0.73372	0.203959	NCAM1
Cerebral Thrombosis	1/9	0.757312	0.999985	0	0	0.73372	0.203959	APOE
Childhood Onset Dystonias	1/9	0.757312	0.999985	0	0	0.73372	0.203959	PRKRA
Childhood Renal Cell Carcinoma	1/9	0.757312	0.999985	0	0	0.73372	0.203959	TSC2
Chromosomal Instability	1/9	0.757312	0.999985	0	0	0.73372	0.203959	LXN
Chronic anemia	1/9	0.757312	0.999985	0	0	0.73372	0.203959	EPO
Chronic fatigue	1/9	0.757312	0.999985	0	0	0.73372	0.203959	CDKN2A
Chronic periaortitis	1/9	0.757312	0.999985	0	0	0.73372	0.203959	VEGFA
Cicatrization	1/9	0.757312	0.999985	0	0	0.73372	0.203959	COL7A1
Coagulation factor deficiency syndrome	1/9	0.757312	0.999985	0	0	0.73372	0.203959	VKORC1
Collagen-vascular disease	1/9	0.757312	0.999985	0	0	0.73372	0.203959	VEGFA
Colorectal cancer recurrent	1/9	0.757312	0.999985	0	0	0.73372	0.203959	TYMS
Congenital cerebellar ataxia	1/9	0.757312	0.999985	0	0	0.73372	0.203959	GRM1
Congenital coloboma of iris	1/9	0.757312	0.999985	0	0	0.73372	0.203959	PAX6
Congenital kyphosis	1/9	0.757312	0.999985	0	0	0.73372	0.203959	TSC2
Corneal infection	1/9	0.757312	0.999985	0	0	0.73372	0.203959	IL17A
Coronary artery atheroma	1/9	0.757312	0.999985	0	0	0.73372	0.203959	SERPINE1
Cranial hyperostosis	1/9	0.757312	0.999985	0	0	0.73372	0.203959	GJA1
Cranial nerve abnormality	1/9	0.757312	0.999985	0	0	0.73372	0.203959	EGR2
Cranioectodermal Dysplasia	1/9	0.757312	0.999985	0	0	0.73372	0.203959	DPH1
Cystadenofibroma	1/9	0.757312	0.999985	0	0	0.73372	0.203959	CKS1B
Decreased calvarial ossification	1/9	0.757312	0.999985	0	0	0.73372	0.203959	WNT7A
Decreased fertility in males	1/9	0.757312	0.999985	0	0	0.73372	0.203959	CYP17A1
Delayed eruption of permanent teeth	1/9	0.757312	0.999985	0	0	0.73372	0.203959	GJA1
Deposits immunoreactive to beta-amyloid protein	1/9	0.757312	0.999985	0	0	0.73372	0.203959	TOMM40
Developmental stagnation	1/9	0.757312	0.999985	0	0	0.73372	0.203959	KIF5A
Dilation of lateral ventricles	1/9	0.757312	0.999985	0	0	0.73372	0.203959	GRN
Disturbance in mood	1/9	0.757312	0.999985	0	0	0.73372	0.203959	OPRM1
Dyggve-Melchior-Clausen syndrome	1/9	0.757312	0.999985	0	0	0.73372	0.203959	LRP1
Ellis-Van Creveld Syndrome	1/9	0.757312	0.999985	0	0	0.73372	0.203959	GLI1
Enlargement of skull bones	1/9	0.757312	0.999985	0	0	0.73372	0.203959	GJA1
Enteritis due to specified virus	1/9	0.757312	0.999985	0	0	0.73372	0.203959	TRIM56
Erythema Infectiosum	1/9	0.757312	0.999985	0	0	0.73372	0.203959	PTPN11
Esophageal Diseases	1/9	0.757312	0.999985	0	0	0.73372	0.203959	CCNB1
Excessive growth of skull bones	1/9	0.757312	0.999985	0	0	0.73372	0.203959	GJA1
Exercise-induced muscle cramps	1/9	0.757312	0.999985	0	0	0.73372	0.203959	SLC16A1
Experimental Autoimmune Encephalomyelitis	1/9	0.757312	0.999985	0	0	0.73372	0.203959	EPO
Facies	1/9	0.757312	0.999985	0	0	0.73372	0.203959	DNMT3A
Failure of exfoliation of primary tooth	1/9	0.757312	0.999985	0	0	0.73372	0.203959	PTH1R
Fibular aplasia	1/9	0.757312	0.999985	0	0	0.73372	0.203959	WNT7A
Flexion contracture of toe	1/9	0.757312	0.999985	0	0	0.73372	0.203959	NT5C2
Food Allergy	1/9	0.757312	0.999985	0	0	0.73372	0.203959	AOC1
Functional intestinal obstruction	1/9	0.757312	0.999985	0	0	0.73372	0.203959	CDKN2A
Gastric Carcinoid Tumor	1/9	0.757312	0.999985	0	0	0.73372	0.203959	KCNQ1
Glycogen Storage Disease Type VI	1/9	0.757312	0.999985	0	0	0.73372	0.203959	CDKN2A
Grey eyelashes	1/9	0.757312	0.999985	0	0	0.73372	0.203959	SOX10
Hemiplegic migraine	1/9	0.757312	0.999985	0	0	0.73372	0.203959	SLC2A1
Hemorrhagic cystitis	1/9	0.757312	0.999985	0	0	0.73372	0.203959	VEGFA
Hyperactive renin-angiotensin system	1/9	0.757312	0.999985	0	0	0.73372	0.203959	NR3C2
Hyperargininemia	1/9	0.757312	0.999985	0	0	0.73372	0.203959	ARNTL
Hypertrophy of cranial bones	1/9	0.757312	0.999985	0	0	0.73372	0.203959	GJA1
Hypoalgesia	1/9	0.757312	0.999985	0	0	0.73372	0.203959	NGF
Hypomenorrhea	1/9	0.757312	0.999985	0	0	0.73372	0.203959	CLOCK
Hypopharyngeal Cancer	1/9	0.757312	0.999985	0	0	0.73372	0.203959	CDKN2A
Hypoplastic male external genitalia	1/9	0.757312	0.999985	0	0	0.73372	0.203959	POMT1
Idiopathic hypercalciuria	1/9	0.757312	0.999985	0	0	0.73372	0.203959	CASR
Increased plasma renin activity	1/9	0.757312	0.999985	0	0	0.73372	0.203959	NR3C2
Inherited bone marrow failure syndrome	1/9	0.757312	0.999985	0	0	0.73372	0.203959	TERT
Inherited Peripheral Neuropathy	1/9	0.757312	0.999985	0	0	0.73372	0.203959	PMP22
Intermittent diarrhea	1/9	0.757312	0.999985	0	0	0.73372	0.203959	COG4
Isolated deficiency of pituitary hormone	1/9	0.757312	0.999985	0	0	0.73372	0.203959	CSHL1
Isolated gonadotropin deficiency	1/9	0.757312	0.999985	0	0	0.73372	0.203959	CSHL1
Isovaleryl-CoA dehydrogenase deficiency	1/9	0.757312	0.999985	0	0	0.73372	0.203959	AGT
Juvenile Absence Epilepsy	1/9	0.757312	0.999985	0	0	0.73372	0.203959	CACNA2D2
Kaposi's sarcoma classical type	1/9	0.757312	0.999985	0	0	0.73372	0.203959	STAT4
Left sided colitis	1/9	0.757312	0.999985	0	0	0.73372	0.203959	RBM45
Long clavicle	1/9	0.757312	0.999985	0	0	0.73372	0.203959	SETBP1
LOW DENSITY LIPOPROTEIN CHOLESTEROL LEVEL QUANTITATIVE TRAIT LOCUS 2	1/9	0.757312	0.999985	0	0	0.73372	0.203959	APOE
Low Grade Prostatic Intraepithelial Neoplasia	1/9	0.757312	0.999985	0	0	0.73372	0.203959	ERG
Luft Disease	1/9	0.757312	0.999985	0	0	0.73372	0.203959	CAMKMT
Lung cancer stage I	1/9	0.757312	0.999985	0	0	0.73372	0.203959	VEGFA
Magnesium measurement	1/9	0.757312	0.999985	0	0	0.73372	0.203959	MECOM
Mature Teratoma	1/9	0.757312	0.999985	0	0	0.73372	0.203959	PTCH1
Medullary carcinoma of breast	1/9	0.757312	0.999985	0	0	0.73372	0.203959	ANTXR1
Megaconial Myopathies	1/9	0.757312	0.999985	0	0	0.73372	0.203959	CAMKMT
Microphthalmia associated with colobomatous cyst	1/9	0.757312	0.999985	0	0	0.73372	0.203959	GDF3
Monogenic Obesity	1/9	0.757312	0.999985	0	0	0.73372	0.203959	WNT10B
Motor Skills Disorders	1/9	0.757312	0.999985	0	0	0.73372	0.203959	CAMKMT
Myocardial hypoxia	1/9	0.757312	0.999985	0	0	0.73372	0.203959	VEGFA
Narrow pelvis bone	1/9	0.757312	0.999985	0	0	0.73372	0.203959	PTH1R
Necrosis of pituitary gland	1/9	0.757312	0.999985	0	0	0.73372	0.203959	CSHL1
Neuroleptic Malignant Syndrome	1/9	0.757312	0.999985	0	0	0.73372	0.203959	CYP2D6
neurological disability	1/9	0.757312	0.999985	0	0	0.73372	0.203959	IL17A
Obstructive Hydrocephalus	1/9	0.757312	0.999985	0	0	0.73372	0.203959	MYO9A
Ocular Cicatricial Pemphigoid	1/9	0.757312	0.999985	0	0	0.73372	0.203959	RBM45
Organ dysfunction syndrome	1/9	0.757312	0.999985	0	0	0.73372	0.203959	SERPINE1
Osteoporosis with pseudoglioma	1/9	0.757312	0.999985	0	0	0.73372	0.203959	INPPL1
Ovarian cancer stage III	1/9	0.757312	0.999985	0	0	0.73372	0.203959	ARHGAP24
Pancreatic Cholera	1/9	0.757312	0.999985	0	0	0.73372	0.203959	TH
Patchy alopecia	1/9	0.757312	0.999985	0	0	0.73372	0.203959	TP63
Peripheral Nervous System Neoplasms	1/9	0.757312	0.999985	0	0	0.73372	0.203959	EPO
Persistent Polyclonal B-Cell Lymphocytosis	1/9	0.757312	0.999985	0	0	0.73372	0.203959	CARD11
Pituitary cachexia	1/9	0.757312	0.999985	0	0	0.73372	0.203959	CSHL1
Pituitary short stature	1/9	0.757312	0.999985	0	0	0.73372	0.203959	CSHL1
Pleoconial Myopathies	1/9	0.757312	0.999985	0	0	0.73372	0.203959	CAMKMT
Pneumonia due to Klebsiella pneumoniae	1/9	0.757312	0.999985	0	0	0.73372	0.203959	ABCC8
Polyglobulia	1/9	0.757312	0.999985	0	0	0.73372	0.203959	EPOR
Post-Traumatic Myelopathy	1/9	0.757312	0.999985	0	0	0.73372	0.203959	VEGFA
Premature osteoarthritis	1/9	0.757312	0.999985	0	0	0.73372	0.203959	CASR
Progressive encephalopathy	1/9	0.757312	0.999985	0	0	0.73372	0.203959	TREX1
Progressive Muscular Atrophy	1/9	0.757312	0.999985	0	0	0.73372	0.203959	TRPV4
Radicular Cyst	1/9	0.757312	0.999985	0	0	0.73372	0.203959	SMOC2
Recurrent hypoglycemia	1/9	0.757312	0.999985	0	0	0.73372	0.203959	INSR
Recurrent seizures	1/9	0.757312	0.999985	0	0	0.73372	0.203959	DNM1
Right Atrial Isomerism	1/9	0.757312	0.999985	0	0	0.73372	0.203959	ACVR2B
Saccadic smooth pursuit	1/9	0.757312	0.999985	0	0	0.73372	0.203959	SPG11
Sclerosing Epithelioid Fibrosarcoma	1/9	0.757312	0.999985	0	0	0.73372	0.203959	DES
Secondary Adrenal Insufficiency	1/9	0.757312	0.999985	0	0	0.73372	0.203959	CTNNB1
Sensory polyneuropathy	1/9	0.757312	0.999985	0	0	0.73372	0.203959	DSP
Seronegative rheumatoid arthritis	1/9	0.757312	0.999985	0	0	0.73372	0.203959	ZAP70
Severe Bronchopulmonary Dysplasia	1/9	0.757312	0.999985	0	0	0.73372	0.203959	NQO1
Short Sleeper Syndrome	1/9	0.757312	0.999985	0	0	0.73372	0.203959	SSPN
Sindbis virus infection	1/9	0.757312	0.999985	0	0	0.73372	0.203959	UBA7
Sinus histiocytosis	1/9	0.757312	0.999985	0	0	0.73372	0.203959	NOTCH1
Situs ambiguous	1/9	0.757312	0.999985	0	0	0.73372	0.203959	ACVR2B
Snoring	1/9	0.757312	0.999985	0	0	0.73372	0.203959	REM1
Spinal Cord Contusion	1/9	0.757312	0.999985	0	0	0.73372	0.203959	VEGFA
Spinal Cord Injuries	1/9	0.757312	0.999985	0	0	0.73372	0.203959	VEGFA
Spinal Cord Laceration	1/9	0.757312	0.999985	0	0	0.73372	0.203959	VEGFA
Spinal Cord transection injury	1/9	0.757312	0.999985	0	0	0.73372	0.203959	VEGFA
Spondylolisthesis	1/9	0.757312	0.999985	0	0	0.73372	0.203959	PABPN1
Spongioblastoma	1/9	0.757312	0.999985	0	0	0.73372	0.203959	PTCH1
Spontaneous hematomas	1/9	0.757312	0.999985	0	0	0.73372	0.203959	GDF2
Stromal tumor of ovary	1/9	0.757312	0.999985	0	0	0.73372	0.203959	PTCH1
Supranuclear gaze palsy	1/9	0.757312	0.999985	0	0	0.73372	0.203959	MAPT
Symphysis Pubis Dysfunction	1/9	0.757312	0.999985	0	0	0.73372	0.203959	HOXA13
Talipes Calcaneovalgus	1/9	0.757312	0.999985	0	0	0.73372	0.203959	PMP22
Thalassemia trait	1/9	0.757312	0.999985	0	0	0.73372	0.203959	PMCH
Thick skull bones	1/9	0.757312	0.999985	0	0	0.73372	0.203959	GJA1
Tremor of hands	1/9	0.757312	0.999985	0	0	0.73372	0.203959	ADRA2B
Undetectable light- and dark-adapted electroretinogram	1/9	0.757312	0.999985	0	0	0.73372	0.203959	RPGRIP1
Vacuolated lymphocytes	1/9	0.757312	0.999985	0	0	0.73372	0.203959	LIPA
vascular ischemia	1/9	0.757312	0.999985	0	0	0.73372	0.203959	TLK1
Waardenburg Syndrome Type 2	1/9	0.757312	0.999985	0	0	0.73372	0.203959	SOX10
West Nile Fever	1/9	0.757312	0.999985	0	0	0.73372	0.203959	STAT1
White eyelashes	1/9	0.757312	0.999985	0	0	0.73372	0.203959	SOX10
Writer's cramp neurosis	1/9	0.757312	0.999985	0	0	0.73372	0.203959	PRKRA
X-Linked Dyskeratosis Congenita	1/9	0.757312	0.999985	0	0	0.73372	0.203959	TERT
Tumor Progression	294/2090	0.757462	0.999985	0	0	0.956599	0.265726	SPON2;SPI1;TNFRSF6B;SERPINE1;CDC20;GOLGA2;PREX1;GJA1;KAT5;CYP2D6;RPS6KA2;BSG;CDC27;DAG1;PROK2;CYP1B1;PRSS3;SOX6;LGALS7;SOX7;TP63;CDK5RAP3;EPHB4;SOX5;SMARCC1;KRT8;RUNX1;DKK4;INPP4B;AZGP1;CLDN7;CRYZL1;SPARCL1;CLOCK;HOXB7;CES2;ASF1A;RTEL1;LXN;EPAS1;DHH;PDGFA;PIK3R3;GATA4;LPAR3;XPC;IQGAP1;MST1R;PPL;GABARAP;NUAK2;RACGAP1;TERT;TRPM7;TP53BP1;TSPAN1;PAG1;S100A11;SCAI;HEXIM1;EGR1;MSR1;XRCC6;INSR;SIAH1;IL31RA;GDF2;MYO5A;MRPL28;NFATC1;RMDN2;IGF1;PA2G4;SMARCA4;CPEB1;ID1;TRIP6;NMU;FERMT2;CPEB4;SETD2;FEN1;SERPINA1;ADM;CTCF;GLI1;PTPRG;IKBKB;CHAF1B;TMEM43;SLC22A17;HYAL1;CHL1;HYAL2;TIMP3;IKBKE;CTSB;NCOA1;SREBF1;DUSP1;MST1;GAB1;RRAS2;PAX6;TMEM173;RHOA;NCOR2;SLC7A5;MMP14;MMP16;RARB;CD47;PPARD;YAP1;GRN;CSTA;ASAH1;HTT;TYMS;COX5A;RELA;GNAI2;LIMA1;MGAT5;ALOX5;NSD1;HSF2;NCR3LG1;HSF1;CKB;RPL15;BRD8;MAP4K5;LGALS7B;NQO1;CDKN2B;CENPW;SLC16A1;CDKN2A;STAT1;PCGF2;LSAMP;AGT;LRPPRC;VEGFA;SULF2;FAP;WT1;CTNNB1;HDGF;INHA;NUCB2;IL17A;EPO;RAB3D;GEMIN2;CTNND1;MSI1;YEATS4;NR3C2;HOXA10;CHCHD4;HPGDS;SMR3B;CCND2;DACH1;RGS6;TGM2;KCNH2;CASR;MAP2K2;CISH;KDM2B;IL11RA;THOC1;TSC2;NPNT;PRSS55;FBXO11;CDC25A;HIC1;RBX1;FOXP1;RNF41;MSH6;ERN1;FRMD5;FOLH1;CCNE1;ERP29;PPIG;ERG;LMX1B;MAD1L1;NOTCH1;NOP2;PXN;NDRG2;FUT1;NDRG1;DNAJC27;SLC9A3R2;UBD;ZKSCAN3;THEM4;IP6K1;ECT2;WNT1;WNT3;IP6K2;CD276;SYT1;HSPA5;MUC17;HSPA4;PTCH1;HMGA2;ARHGAP24;GFAP;COPS6;FER;LIN28A;CDK2;GNB4;FGFR4;BCL2L1;ITGB4;PINX1;SLC2A1;ARRB2;GRM1;WISP1;ELAVL3;TCHP;GPER1;CYP2R1;PELP1;KDM6B;GPX1;DNMT3A;ETV1;OPRM1;NGF;ADRA2B;RBL2;ASPM;PTP4A3;PKM;CREB1;CDH11;CRY1;TMBIM6;CRK;OTUB1;LRP1;LAMA2;HM13;PDXP;SLC3A2;SEMA3F;NR2C2;TFPI;HDAC9;HDAC7;ERBB3;ERBB4;MXI1;GNA12;NAA25;CSK;NCAM1;E2F4;MTA2;EIF4B;KCNJ3;MUTYH;NTRK1;KDM4A;ANGPT2;CMTM3;NOS3;AMFR;PTPN11;MUC5B;MERTK;EPOR;PML;TBX2;FMNL1;DES;KLF5;SCD;DRG1;BCAR1
PARKINSON DISEASE 2, AUTOSOMAL RECESSIVE JUVENILE	12/96	0.758174	0.999985	0	0	0.837974	0.231987	UCN;GJA1;PACRG;DAB1;KCNJ11;TH;ABCC8;PRKRA;MAPT;NGF;PDYN;RELA
Thin, sparse hair	12/96	0.758174	0.999985	0	0	0.837974	0.231987	DOCK6;PPP1CB;ATP6V1A;GJA1;SEC23A;RTEL1;MAP2K2;NOTCH1;TERT;ALOX12B;RIN2;TP63
Sparse hair	12/96	0.758174	0.999985	0	0	0.837974	0.231987	DOCK6;PPP1CB;ATP6V1A;GJA1;SEC23A;RTEL1;MAP2K2;NOTCH1;TERT;ALOX12B;RIN2;TP63
Werner Syndrome	12/96	0.758174	0.999985	0	0	0.837974	0.231987	HOXA10;POLB;FEN1;MON2;CDKN2A;INSR;SERPINE1;SLC2A1;HOXA13;CRK;CES2;HOXA11
Maternal oligohydramnios	7/58	0.758755	0.999985	0	0	0.805285	0.22232	DOCK6;GMPPB;PKHD1;RPGRIP1;ITGA8;PAX2;AGT
Severe Dengue	7/58	0.758755	0.999985	0	0	0.805285	0.22232	RBFOX1;SENP8;PMP22;PLCE1;RBM45;VEGFA;IL17A
Silicosis	7/58	0.758755	0.999985	0	0	0.805285	0.22232	EGR1;TNFRSF6B;ARPC2;FAM13A;INTS4;WNT3;IL17A
Spastic Paraplegia, Hereditary	16/126	0.759585	0.999985	0	0	0.853082	0.234583	USP8;PGAP1;HSPA4;ATL1;AP4E1;NIPA1;AMPD2;CYP7B1;NT5C2;AP4M1;ATXN2;DSTYK;MARS;KIF5A;REEP2;SPG11
AMYOTROPHIC LATERAL SCLEROSIS 2, JUVENILE	2/18	0.760498	0.999985	0	0	0.733628	0.200854	ALS2CL;SPG11
Cafe au lait spots, multiple	2/18	0.760498	0.999985	0	0	0.733628	0.200854	MAP2K2;TSC2
Cancer, Embryonal	2/18	0.760498	0.999985	0	0	0.733628	0.200854	PHC1;GDF3
Decreased visual acuity, slowly progressive	2/18	0.760498	0.999985	0	0	0.733628	0.200854	RP1L1;CTNNB1
Dyskinesia, Drug-Induced	2/18	0.760498	0.999985	0	0	0.733628	0.200854	TH;PDYN
Leprosy, Paucibacillary	2/18	0.760498	0.999985	0	0	0.733628	0.200854	LRP1;C1D
Papillary renal cell carcinoma, sporadic	2/18	0.760498	0.999985	0	0	0.733628	0.200854	SETD2;CDKN2A
Teratoma, Malignant	2/18	0.760498	0.999985	0	0	0.733628	0.200854	TNFRSF8;CD34
Usher Syndrome, Type I	2/18	0.760498	0.999985	0	0	0.733628	0.200854	MYO7A;USH2A
Acquired partial lipodystrophy	2/18	0.760498	0.999985	0	0	0.733628	0.200854	SREBF1;CASR
Acrodysostosis	2/18	0.760498	0.999985	0	0	0.733628	0.200854	CREB1;ADRA2B
Acute HIV infection	2/18	0.760498	0.999985	0	0	0.733628	0.200854	LSAMP;CHP1
Adult Burkitt Lymphoma	2/18	0.760498	0.999985	0	0	0.733628	0.200854	TCHP;DLEU1
Atrophoderma maculatum	2/18	0.760498	0.999985	0	0	0.733628	0.200854	CRB1;MERTK
Benign neoplasm of stomach	2/18	0.760498	0.999985	0	0	0.733628	0.200854	ERBB3;MUTYH
Biopsy shows villous atrophy	2/18	0.760498	0.999985	0	0	0.733628	0.200854	STAT1;MPI
Canarypox	2/18	0.760498	0.999985	0	0	0.733628	0.200854	PMEL;ENPEP
Carcinoma in situ of stomach	2/18	0.760498	0.999985	0	0	0.733628	0.200854	ERBB3;MUTYH
Choroid Plexus Carcinoma	2/18	0.760498	0.999985	0	0	0.733628	0.200854	RAD54L;ADM
Cleidocranial Dysplasia	2/18	0.760498	0.999985	0	0	0.733628	0.200854	RYR1;RUNX1
Compression of spinal cord	2/18	0.760498	0.999985	0	0	0.733628	0.200854	TRPV4;APOE
Congenital cystic kidney disease	2/18	0.760498	0.999985	0	0	0.733628	0.200854	TBC1D32;GLIS3
Degeneration of lumbar intervertebral disc	2/18	0.760498	0.999985	0	0	0.733628	0.200854	CILP;CSMD1
Diabetic Neuralgia	2/18	0.760498	0.999985	0	0	0.733628	0.200854	CHRM2;INSR
Diastrophic dysplasia	2/18	0.760498	0.999985	0	0	0.733628	0.200854	NQO1;APOE
Duodenal villous atrophy	2/18	0.760498	0.999985	0	0	0.733628	0.200854	STAT1;MPI
Dysseborrheic dermatitis	2/18	0.760498	0.999985	0	0	0.733628	0.200854	BTD;JMJD1C
Erythroid hyperplasia	2/18	0.760498	0.999985	0	0	0.733628	0.200854	EPO;TFR2
Human immunodeficiency virus II infection	2/18	0.760498	0.999985	0	0	0.733628	0.200854	FUT2;BCL2L1
Hyperlipoproteinemia Type III	2/18	0.760498	0.999985	0	0	0.733628	0.200854	CAD;APOE
Idiopathic scoliosis	2/18	0.760498	0.999985	0	0	0.733628	0.200854	POC5;SNTG1
Infection by Candida albicans	2/18	0.760498	0.999985	0	0	0.733628	0.200854	PTCH1;IL17A
Infective vaginitis	2/18	0.760498	0.999985	0	0	0.733628	0.200854	FCGRT;FUT2
Low Back Pain	2/18	0.760498	0.999985	0	0	0.733628	0.200854	SPECC1;NGF
Majewski Syndrome	2/18	0.760498	0.999985	0	0	0.733628	0.200854	IFT172;CEP120
Malignant neoplasm tonsil	2/18	0.760498	0.999985	0	0	0.733628	0.200854	CCNB1;CDKN2A
Nail-Patella Syndrome	2/18	0.760498	0.999985	0	0	0.733628	0.200854	LMX1B;PAX2
Narrowing	2/18	0.760498	0.999985	0	0	0.733628	0.200854	NCOR2;SLC25A12
Neoplasm of uncertain or unknown behavior of stomach	2/18	0.760498	0.999985	0	0	0.733628	0.200854	ERBB3;MUTYH
Oguchi disease	2/18	0.760498	0.999985	0	0	0.733628	0.200854	TRAPPC9;GNAT1
Oppositional Defiant Disorder	2/18	0.760498	0.999985	0	0	0.733628	0.200854	GJA1;LXN
Overgrowth Syndrome	2/18	0.760498	0.999985	0	0	0.733628	0.200854	NSD1;DNMT3A
Parakeratosis	2/18	0.760498	0.999985	0	0	0.733628	0.200854	DSP;DNASE1L2
Periventricular Nodular Heterotopia	2/18	0.760498	0.999985	0	0	0.733628	0.200854	NEDD4L;PAFAH1B1
Proliferative Inflammatory Atrophy	2/18	0.760498	0.999985	0	0	0.733628	0.200854	HPGDS;TP63
Pseudohypoaldosteronism	2/18	0.760498	0.999985	0	0	0.733628	0.200854	KLHL3;NR3C2
Pulpitis	2/18	0.760498	0.999985	0	0	0.733628	0.200854	DEFB1;VEGFA
Pyothorax-Associated Lymphoma	2/18	0.760498	0.999985	0	0	0.733628	0.200854	TNFRSF6B;CDKN2A
Radial bowing	2/18	0.760498	0.999985	0	0	0.733628	0.200854	WNT7A;HOXA11
Retinal ischemia	2/18	0.760498	0.999985	0	0	0.733628	0.200854	SERPINE1;VEGFA
Small intestine biopsy shows villous atrophy	2/18	0.760498	0.999985	0	0	0.733628	0.200854	STAT1;MPI
Variable degree of villous atrophy	2/18	0.760498	0.999985	0	0	0.733628	0.200854	STAT1;MPI
Villous atrophy	2/18	0.760498	0.999985	0	0	0.733628	0.200854	STAT1;MPI
Villous atrophy of intestine	2/18	0.760498	0.999985	0	0	0.733628	0.200854	STAT1;MPI
Seminoma	30/229	0.7616	0.999985	0	0	0.883801	0.240689	NOTCH1;DDX4;CSH2;CSH1;SERPINE1;YBX2;HDAC9;CYP17A1;POLB;GJA1;HPGDS;GPER1;BSG;TNFRSF8;PATZ1;TP63;SOX5;NTRK1;EGR1;CISH;IFNGR2;ENTPD6;HMGA2;GDF3;ACVR2B;CDK6;QPCT;CDK2;RAD17;RAD9B
Byzanthine arch palate	37/280	0.763197	0.999985	0	0	0.892494	0.241187	RYR1;ATP6V1A;FBN2;SETD5;SETD2;GATA4;PLOD1;DBH;PPP1CB;AP4M1;FLCN;ZNF629;NSD1;DSE;PIEZO2;CHAMP1;EP300;SPEG;MAP2K2;INSR;GFPT1;STAC3;WNT7A;SLC39A13;PTPN11;PEX14;ACTA1;SON;SETBP1;KANSL1;TNNT3;TAF6;RIN2;SOS2;RAPSN;RAB3GAP1;MYH7
Cleft palate with cleft lip	8/66	0.76329	0.999985	0	0	0.809199	0.218578	SUMO1;TERT;PTCH1;POMT1;MYH9;ARHGAP29;TP63;WNT3
Congenital arteriovenous malformation	8/66	0.76329	0.999985	0	0	0.809199	0.218578	NOTCH1;ANGPT2;APOE;PRSS55;EPHB4;GFAP;VEGFA;INHBE
Increased serum lactate	15/119	0.764573	0.999985	0	0	0.845911	0.227074	ATPAF2;GFM1;TRMT10C;COX15;TACO1;LRPPRC;COQ4;NDUFAF6;PNPO;NDUFS3;PDSS2;COX14;TK2;APOPT1;CYC1
Congenital clinodactyly	11/89	0.765109	0.999985	0	0	0.827237	0.221482	GJA1;PUF60;KCNJ11;ABCC8;TRPV4;PIEZO2;WNT7A;PTPN11;STAMBP;IGF1;SOX5
Increased head circumference	28/215	0.766443	0.999985	0	0	0.877829	0.233498	SETD2;SEC23A;NFIX;POMT1;INPPL1;ZBTB20;LRP4;PIK3R2;CHD4;GJA1;CCND2;ANKH;SUFU;NSD1;INPP5E;DAG1;HELLS;EIF2B4;FZD2;MAP2K2;PTCH1;DNMT3A;POMGNT1;PEX14;FOXP1;CLCN7;COL4A1;L2HGDH
Chronic heart failure	9/74	0.768052	0.999985	0	0	0.812257	0.214353	RYR2;ANGPT2;CYP2D6;TBPL1;ADM;ADRB1;TERF2;AGT;VEGFA
Chloracne	5/43	0.769969	0.999985	0	0	0.772042	0.201815	GSTM1;CDK6;AHNAK;CYP1A1;EPPK1
Depressive Syndrome	5/43	0.769969	0.999985	0	0	0.772042	0.201815	CHRM2;RELN;MTHFR;APOE;S100A10
Gemistocytic astrocytoma	5/43	0.769969	0.999985	0	0	0.772042	0.201815	NOTCH1;TERT;PTPN11;NDRG1;GFAP
Hyperplasia of nose	5/43	0.769969	0.999985	0	0	0.772042	0.201815	NIN;SRCAP;CEP120;EP300;TAF6
Hypertrophy of nose	5/43	0.769969	0.999985	0	0	0.772042	0.201815	NIN;SRCAP;CEP120;EP300;TAF6
Large nose	5/43	0.769969	0.999985	0	0	0.772042	0.201815	NIN;SRCAP;CEP120;EP300;TAF6
Primary Carcinoma	5/43	0.769969	0.999985	0	0	0.772042	0.201815	ALDH2;CDKN2A;RARRES1;APOC1;GLI1
Pulmonary Cystic Fibrosis	5/43	0.769969	0.999985	0	0	0.772042	0.201815	NOS3;CYP2C19;ADRA2B;SLC12A9;AES
Pyruvate Carboxylase Deficiency Disease	5/43	0.769969	0.999985	0	0	0.772042	0.201815	MMP14;GSTM1;RRAD;ALOX15;SERPINE1
Secondary physiologic amenorrhea	5/43	0.769969	0.999985	0	0	0.772042	0.201815	EIF2B4;SPRY4;PROK2;HS6ST1;DUSP6
Neoplasms, Germ Cell and Embryonal	4/35	0.770264	0.999985	0	0	0.757149	0.197633	PRSS50;PHC1;GDF3;SRGAP2
Polyradiculoneuropathy, Chronic Inflammatory Demyelinating	4/35	0.770264	0.999985	0	0	0.757149	0.197633	NFASC;SH2D2A;PMP22;NGF
Prostate Cancer, Hereditary, 7	4/35	0.770264	0.999985	0	0	0.757149	0.197633	MMP16;THOC1;ETV1;CYP17A1
Acanthosis Nigricans	4/35	0.770264	0.999985	0	0	0.757149	0.197633	NTRK1;INSR;ALMS1;CYP19A1
Acinar Cell Carcinoma	4/35	0.770264	0.999985	0	0	0.757149	0.197633	SERPINA1;CTNNB1;ERG;LYZ
Asthenozoospermia	4/35	0.770264	0.999985	0	0	0.757149	0.197633	CATSPER2;NOS3;STRC;CTCF
PARAGANGLIOMA AND GASTRIC STROMAL SARCOMA	4/35	0.770264	0.999985	0	0	0.757149	0.197633	KCNIP3;ETV1;CD34;VEGFA
Split-Hand/Foot Malformation	4/35	0.770264	0.999985	0	0	0.757149	0.197633	USP14;WNT10B;UBE2I;TP63
Kidney Failure, Acute	41/310	0.770895	0.999985	0	0	0.893255	0.232428	YAP1;GRN;SERPINA1;IL20;NOTCH1;CFH;EPAS1;EPO;HP;CYP2C19;COX5A;NPPB;TCHP;PREX1;CYP2D6;ALOX5;NPPA;MFN1;APOE;PPARGC1A;CDK5RAP3;NQO1;GSTM2;CDKN2B;KCNJ11;CDKN2A;HSPA4;NOS3;MTHFR;IGF1;GFER;RUNX1;VEGFA;TBX2;CYP2C9;TCN2;RARB;LCP2;RAPGEF3;IL17A;BCL2L1
Epistaxis	6/51	0.771662	0.999985	0	0	0.782283	0.202774	ITGA2B;MPL;GDF2;MYH9;EPOR;RUNX1
Frequent nosebleeds	6/51	0.771662	0.999985	0	0	0.782283	0.202774	ITGA2B;MPL;GDF2;MYH9;EPOR;RUNX1
Metaplasia	6/51	0.771662	0.999985	0	0	0.782283	0.202774	GSTM1;CDKN2A;CLDN7;ACSL5;CTNNB1;VEGFA
Night blindness, congenital stationary	3/27	0.774369	0.999985	0	0	0.733537	0.187571	GNAT1;TRAPPC9;ERG
Aphasia	3/27	0.774369	0.999985	0	0	0.733537	0.187571	GRN;APOE;PLEC
Childhood Cerebral Astrocytoma	3/27	0.774369	0.999985	0	0	0.733537	0.187571	NOTCH1;PTPN11;NDRG1
Congenital central hypoventilation	3/27	0.774369	0.999985	0	0	0.733537	0.187571	DBH;MYO1H;PAG1
Congenital hypoplasia of thymus	3/27	0.774369	0.999985	0	0	0.733537	0.187571	FRAS1;CELF2;JMJD1C
Episodic abdominal pain	3/27	0.774369	0.999985	0	0	0.733537	0.187571	CDKN2B;CDKN2C;TMEM127
Extramedullary Hematopoiesis	3/27	0.774369	0.999985	0	0	0.733537	0.187571	FLT3;CD34;VEGFA
Flared metaphysis	3/27	0.774369	0.999985	0	0	0.733537	0.187571	GJA1;TRPV4;PTH1R
Hereditary Leiomyomatosis and Renal Cell Cancer	3/27	0.774369	0.999985	0	0	0.733537	0.187571	CDKN2B;HSPA4;ROS1
Increased susceptibility to fractures	3/27	0.774369	0.999985	0	0	0.733537	0.187571	PDE11A;NFIX;MPV17
Intermittent abdominal pain	3/27	0.774369	0.999985	0	0	0.733537	0.187571	CDKN2B;CDKN2C;TMEM127
Intracranial Astrocytoma	3/27	0.774369	0.999985	0	0	0.733537	0.187571	NOTCH1;PTPN11;NDRG1
Long palpebral fissure	3/27	0.774369	0.999985	0	0	0.733537	0.187571	FZD2;MAP2K2;PIK3R2
Loss of appetite	3/27	0.774369	0.999985	0	0	0.733537	0.187571	CDKN2A;PCCB;RUNX1
Pelizaeus-Merzbacher Disease	3/27	0.774369	0.999985	0	0	0.733537	0.187571	PMP22;PDXP;TBPL1
Personality Disorders	3/27	0.774369	0.999985	0	0	0.733537	0.187571	CYP2D6;KCNIP4;DNM1
Primary amyloidosis	3/27	0.774369	0.999985	0	0	0.733537	0.187571	NPPB;GRM7;CYP1B1
Primary Malignant Liver Neoplasm	3/27	0.774369	0.999985	0	0	0.733537	0.187571	CYP2D6;MTHFR;CYP2C19
Respiratory Distress Syndrome	3/27	0.774369	0.999985	0	0	0.733537	0.187571	HPGDS;NOS3;ABCC8
Short femoral neck	3/27	0.774369	0.999985	0	0	0.733537	0.187571	TRPV4;CHD4;SLC39A13
Streptococcal Infections	3/27	0.774369	0.999985	0	0	0.733537	0.187571	CFHR5;PTPN11;CAMP
Thymic Lymphoma	3/27	0.774369	0.999985	0	0	0.733537	0.187571	EGR1;NOTCH1;RPL22
Visual field defects	3/27	0.774369	0.999985	0	0	0.733537	0.187571	COL4A1;ZIC1;USH2A
Acne	7/59	0.77447	0.999985	0	0	0.789753	0.201843	USP8;ERAP1;STAT4;JMJD1C;DEFB1;IGF1;IL17A
Alopecia Areata	7/59	0.77447	0.999985	0	0	0.789753	0.201843	ATXN2;ERBB3;NOS3;MCRS1;SLC16A12;SLC3A2;IKZF4
Hepatitis B	115/839	0.775538	0.999985	0	0	0.92969	0.236325	PRDM6;TUSC2;HFE;SERPINE1;HP;LGALS4;HPGDS;SMR3B;CCND2;KAT5;CHP1;SLC12A9;RBFOX1;CISH;KRT8;TSC2;JMJD6;ERN1;SPARCL1;ERG;CLOCK;NOTCH1;CYP2C19;TERT;UBD;TP53BP2;APOE;HIVEP2;TP53BP1;WNT1;PPARGC1A;BRAP;SRPK2;MSR1;GSTM2;TIA1;SLC14A2;EGR2;GCKR;GSTM1;SYT1;HSPA5;TIPARP;CADM2;HSPA4;INSR;GFPT1;SIAH1;MRPL28;MTHFR;LNPEP;IGF1;MCC;GFAP;MSRA;CYP1A2;FGFR4;PPP1R13B;IL20;SERPINA1;PRKCSH;PINX1;RSF1;GLI1;SLC6A2;ALDH2;CD34;TMED5;SREBF1;PRMT5;IFNGR2;DNMT3A;INSRR;AXIN1;TMEM173;DDB2;MMP14;PTP4A3;CREB1;PSMA1;NPC1;RARB;ADH1B;FURIN;SLC3A2;MRPS30;TFPI;RELA;NXF1;IFNL1;ZNF629;ERBB4;ALOX5;GNA12;STAT4;HSF4;NCAM1;KLRG1;BCHE;NQO1;CDKN2B;ANGPT2;STAT1;CDKN2A;IL34;PDAP1;SORBS1;GFER;AGT;PML;DES;EIF3H;CTNNB1;RBM45;IL17A
Abnormality of cardiovascular system morphology	8/67	0.777925	0.999985	0	0	0.795437	0.199754	RAI1;HAND2;ITGA8;RARB;GATA4;PTPN11;NKX2-5;SMARCA4
Congenital Hypothyroidism	8/67	0.777925	0.999985	0	0	0.795437	0.199754	ACHE;EGR1;GLIS3;IGF1;TRAPPC9;NKX2-5;PPARGC1A;PAX2
Uremia	8/67	0.777925	0.999985	0	0	0.795437	0.199754	ANGPT2;TH;EPO;NOS3;ATRNL1;MTHFR;PTH1R;CCL27
Renal fibrosis	26/202	0.780315	0.999985	0	0	0.866035	0.214826	EPAS1;SERPINE1;ADM;MSI1;NREP;GLI1;GJA1;HPGDS;MXI1;STAT4;PPARGC1A;SCAI;MUTYH;PDIA3;EGR1;ANGPT2;CISH;STAT1;AGT;VEGFA;HCK;AZGP1;COL4A3;CD46;CRK;FERMT2
Cocaine Abuse	16/128	0.781098	0.999985	0	0	0.83775	0.20697	EGR1;BCHE;GABBR1;HOMER2;SIGMAR1;DBH;OPRM1;PDYN;NGF;SLC6A2;CRHR1;SMARCA4;HCRTR1;CREB1;CES2;FDFT1
Peritonitis	16/128	0.781098	0.999985	0	0	0.83775	0.20697	SETD2;ABCC1;ANGPT2;DUSP1;ABCC8;SERPINE1;GATA4;ITGAL;MERTK;GFER;VEGFA;APOE;CD47;NEO1;WLS;IL17A
Cocaine-Related Disorders	14/113	0.781272	0.999985	0	0	0.82935	0.20471	EGR1;BCHE;GABBR1;HOMER2;SIGMAR1;OPRM1;PDYN;NGF;CRHR1;SMARCA4;HCRTR1;CREB1;CES2;FDFT1
Apnea	9/75	0.78176	0.999985	0	0	0.799903	0.196942	TOE1;BCHE;BTD;SLC6A9;CEP120;TCTN1;PCCB;INPP5E;ZNF423
Clouding of corneal stroma	9/75	0.78176	0.999985	0	0	0.799903	0.196942	MMP14;FRAS1;COL4A1;POMT1;DAG1;CYP1B1;PAX6;POMGNT1;PEX14
Ewing Sarcoma/Peripheral Primitive Neuroectodermal Tumor	9/75	0.78176	0.999985	0	0	0.799903	0.196942	CASR;ABCC1;ASAH1;CDKN2A;ERG;HPR;IGF1;CD34;TP63
Mitral Valve Stenosis	9/75	0.78176	0.999985	0	0	0.799903	0.196942	NPPB;SERPINA1;NOTCH1;CISH;SYN3;MYT1;ARHGAP24;VEGFA;IL17A
Adenocarcinoma of lung	164/1187	0.783216	0.999985	0	0	0.937599	0.2291	FAAH;FAM13A;CTNND1;RPL10A;HOXA11;ALKBH3;CDC20;HPGDS;DACH1;BSG;EP300;CYP1B1;DIP2A;TEKT5;ROS1;TP63;WLS;SLC12A9;USP8;SMARCC1;SLC15A2;USP4;KRT8;PRKCA;ACTN4;PRSS55;SND1;FAM227B;SUPT7L;HIC1;FOXP1;JMJD6;MSH6;ERN1;AZGP1;CFDP1;KCNQ1;GRWD1;CLDN7;ORAI3;SNRPG;ERP29;HOXB3;ULK1;HOXB7;HIST1H2BC;KHDRBS2;NOTCH1;CFH;EPAS1;PXN;PIK3R3;GATA4;XPC;ADRB1;WDR62;CYP19A1;NDRG1;LPP;ATXN1;TERT;FUT9;SNTG1;APOE;ECT2;PPARGC1A;S100A11;SRPK2;EGR1;TFAP2B;EIF2B4;GSTM2;XRCC6;GSTM1;UBE2I;SYT1;HSPA4;INSR;TNK1;EAF2;IGF1;GNG11;ST18;ARHGAP24;SMARCA4;FER;CDK6;ID1;CYP1A2;CYP1A1;ACO2;FGFR4;GALK2;BCL2L2;FKBP11;SETD2;FEN1;SERPINA1;HIP1;SLC2A1;MED19;AATK;PTPRG;IKBKB;TCHP;TUBA1C;UFL1;SH3PXD2A;CD34;HELLS;PRMT5;ABCC1;PABPC4;DNMT3A;INSRR;GAB1;RPL13A;NRG1;DUSP6;RHOA;AES;SLC7A5;ASPM;MMP14;PKM;KCNMA1;ARHGEF7;GART;CRK;PAFAH1B1;YAP1;SMARCD1;USP14;TOMM40;LRP1;LAMA2;TAF9;TYMS;HDAC9;RELA;TTN;SRR;ERBB3;ERBB4;NSD1;NCAM1;CCL19;NQO1;CDKN2B;SLC16A1;CDKN2A;LSAMP;PTPN11;EPOR;VEGFA;SULF2;SMUG1;NUDT21;KLF5;WT1;IMPDH2;CTNNB1;HDGF;IL17A
Gait Ataxia	10/83	0.785812	0.999985	0	0	0.803502	0.193675	DNAJC3;HIP1;BEAN1;TH;CHAMP1;PMP22;HTT;PDYN;SIL1;FBXO41
Maturity onset diabetes mellitus in young	10/83	0.785812	0.999985	0	0	0.803502	0.193675	BLK;GCKR;KCNJ11;MFAP1;ABCC8;INSR;GPD1;SLC2A1;TGM2;GIP
Van der Woude syndrome	10/83	0.785812	0.999985	0	0	0.803502	0.193675	SYT1;LAMB2;STAT1;SERPINE1;TNFAIP3;PIK3R3;SCN5A;CRK;CARD11;RELA
Acquired Immunodeficiency Syndrome	24/188	0.786472	0.999985	0	0	0.857925	0.206072	CASR;RTEL1;TIA1;ABCC2;LRP1;MST1R;IGF1;OPRM1;ITGAL;FUT1;PARD3B;FGF5;PLA2G15;OR5V1;CYP2D6;TNFRSF8;CHP1;OR12D3;APOE;CD34;CRK;DGKI;TGM2;IL17A
Arteriovenous Malformations, Cerebral	2/19	0.786806	0.999985	0	0	0.690433	0.165548	EPHB4;VEGFA
Abnormality of the musculature	2/19	0.786806	0.999985	0	0	0.690433	0.165548	CTNNB1;ORAI1
Agoraphobia	2/19	0.786806	0.999985	0	0	0.690433	0.165548	EP300;SLC6A2
Alloimmunisation	2/19	0.786806	0.999985	0	0	0.690433	0.165548	ARAP1;NR3C2
Apert syndrome	2/19	0.786806	0.999985	0	0	0.690433	0.165548	FRAS1;FREM1
Back Pain	2/19	0.786806	0.999985	0	0	0.690433	0.165548	CDKN2A;PRKCSH
Blepharospasm	2/19	0.786806	0.999985	0	0	0.690433	0.165548	ADRA2B;AARS
Borderline ovarian tumour	2/19	0.786806	0.999985	0	0	0.690433	0.165548	CDKN2A;ARHGAP24
Chronic berylliosis	2/19	0.786806	0.999985	0	0	0.690433	0.165548	PMP22;ITGAL
Classical phenylketonuria	2/19	0.786806	0.999985	0	0	0.690433	0.165548	SLC7A5;TH
Communicating Hydrocephalus	2/19	0.786806	0.999985	0	0	0.690433	0.165548	HELLS;DNAI1
Cone-shaped epiphyses of the phalanges of the hand	2/19	0.786806	0.999985	0	0	0.690433	0.165548	SRCAP;IFT172
Congenital dyserythropoietic anemia	2/19	0.786806	0.999985	0	0	0.690433	0.165548	MAN2A1;HFE
Congenital keratoglobus	2/19	0.786806	0.999985	0	0	0.690433	0.165548	POMT1;POMGNT1
Dent's disease	2/19	0.786806	0.999985	0	0	0.690433	0.165548	NBAS;INPP5E
Fallopian Tube Carcinoma	2/19	0.786806	0.999985	0	0	0.690433	0.165548	CCNE1;ACTN4
Flared iliac wings	2/19	0.786806	0.999985	0	0	0.690433	0.165548	GNPTG;EP300
Fragile nails	2/19	0.786806	0.999985	0	0	0.690433	0.165548	GJA1;ITGB4
Global brain atrophy	2/19	0.786806	0.999985	0	0	0.690433	0.165548	GFM1;L2HGDH
Inflammatory disease of mucous membrane	2/19	0.786806	0.999985	0	0	0.690433	0.165548	MTHFR;ULK1
Intermittent fever	2/19	0.786806	0.999985	0	0	0.690433	0.165548	NTRK1;ORAI1
Mannose-Binding Protein Deficiency	2/19	0.786806	0.999985	0	0	0.690433	0.165548	LNPEP;SORBS1
Massive Osteolyses	2/19	0.786806	0.999985	0	0	0.690433	0.165548	BTD;APOE
Mixed Connective Tissue Disease	2/19	0.786806	0.999985	0	0	0.690433	0.165548	SNRNP70;NCAM1
Multiple adenomatous polyps	2/19	0.786806	0.999985	0	0	0.690433	0.165548	CYP1B1;MUTYH
Nasal Type Extranodal NK/T-Cell Lymphoma	2/19	0.786806	0.999985	0	0	0.690433	0.165548	TNFRSF8;NCAM1
Parathyroid hyperplasia	2/19	0.786806	0.999985	0	0	0.690433	0.165548	CDKN2B;CDKN2C
Pseudolymphoma	2/19	0.786806	0.999985	0	0	0.690433	0.165548	TP63;VEGFA
Shallow orbits	2/19	0.786806	0.999985	0	0	0.690433	0.165548	NFIX;SETBP1
Slow decrease in visual acuity	2/19	0.786806	0.999985	0	0	0.690433	0.165548	RP1L1;CTNNB1
Slurred speech	2/19	0.786806	0.999985	0	0	0.690433	0.165548	SETD2;PAX6
Somnolence	2/19	0.786806	0.999985	0	0	0.690433	0.165548	REM1;APOE
Squamous cell carcinoma of vulva	2/19	0.786806	0.999985	0	0	0.690433	0.165548	CCNB1;CDKN2A
THROMBOCYTOPENIA 1	2/19	0.786806	0.999985	0	0	0.690433	0.165548	MYH9;CD34
Thromboembolism	2/19	0.786806	0.999985	0	0	0.690433	0.165548	MERTK;MMACHC
Thyrotoxicosis	2/19	0.786806	0.999985	0	0	0.690433	0.165548	ABCC8;MTHFR
Tracheomalacia	2/19	0.786806	0.999985	0	0	0.690433	0.165548	RPL5;LTBP4
Leprosy, Lepromatous	5/44	0.787444	0.999985	0	0	0.752201	0.179748	LRP1;C1D;DEFB1;RBM45;IL17A
Multiple Sclerosis, Acute Fulminating	5/44	0.787444	0.999985	0	0	0.752201	0.179748	BCHE;STAT4;TNFAIP3;APOE;IL17A
Blue sclera	5/44	0.787444	0.999985	0	0	0.752201	0.179748	NFIX;DSE;SLC39A13;PLOD1;WNT1
Chromosome Breakage	5/44	0.787444	0.999985	0	0	0.752201	0.179748	HELLS;BRIP1;GSTM1;TCN2;FANCE
Confusion	5/44	0.787444	0.999985	0	0	0.752201	0.179748	TOMM40;ERAP1;SLC2A1;STAT4;MMACHC
Mitochondrial Encephalomyopathies	5/44	0.787444	0.999985	0	0	0.752201	0.179748	RERE;COQ4;TK2;MFF;PPARGC1A
Monoclonal Gammapathies	5/44	0.787444	0.999985	0	0	0.752201	0.179748	CFH;ULK4;NCAM1;IGF1;LRPPRC
Thyroiditis	5/44	0.787444	0.999985	0	0	0.752201	0.179748	THRB;STAT1;PRDX1;PTCH1;VEGFA
Allergic sensitization	6/52	0.787762	0.999985	0	0	0.765232	0.182554	FADS2;HPGDS;HYAL1;MTHFR;RBM45;FADS1
Carcinomatosis of peritoneal cavity	6/52	0.787762	0.999985	0	0	0.765232	0.182554	SLC9A3R2;TERT;GEMIN2;HP;OPRM1;VEGFA
Chronic progressive external ophthalmoplegia	6/52	0.787762	0.999985	0	0	0.765232	0.182554	RYR1;PRPF6;MAPKAP1;SARDH;TK2;MFF
Decreased nerve conduction velocity	6/52	0.787762	0.999985	0	0	0.765232	0.182554	ABHD12;FIG4;PNPT1;IGHMBP2;SOX10;NDRG1
Progressive visual loss	6/52	0.787762	0.999985	0	0	0.765232	0.182554	CFH;TREX1;COL7A1;ALMS1;MERTK;SDCCAG8
Contracture	21/166	0.788248	0.999985	0	0	0.849121	0.202041	RYR1;SUN2;LAMA2;POMT1;LTBP4;AP4E1;STAC3;NT5C2;GNS;SLC39A14;TTN;MLXIPL;SON;TRPV4;COL7A1;PIEZO2;EP300;SMARCAD1;ORAI1;SIL1;PLEC
Sclerocystic Ovaries	21/166	0.788248	0.999985	0	0	0.849121	0.202041	ATF1;SPTBN4;HELLS;SETD2;MAP3K1;DHH;IL34;PDE3B;GAB1;NRG1;LARP4;CYP19A1;ELAVL3;ASPM;AZGP1;CCNB1;SPATA21;RACGAP1;DLG4;WT1;CNTROB
Craniorachischisis	4/36	0.789411	0.999985	0	0	0.733445	0.173436	CYP1A2;MTHFR;SCRIB;PRSS8
Hepatic Encephalopathy	4/36	0.789411	0.999985	0	0	0.733445	0.173436	OPRM1;EPOR;PML;GLS
Hepatitis E	4/36	0.789411	0.999985	0	0	0.733445	0.173436	NCKIPSD;HPGDS;APOE;ITGAL
Large cell neuroendocrine carcinoma	4/36	0.789411	0.999985	0	0	0.733445	0.173436	YAP1;CDKN2A;SLC6A2;TP63
Nail abnormality	4/36	0.789411	0.999985	0	0	0.733445	0.173436	DSP;SOX18;ALOX12B;UBR1
Rapidly progressive	4/36	0.789411	0.999985	0	0	0.733445	0.173436	EPM2A;GRN;BAG3;PLEC
Rapidly progressive disorder	4/36	0.789411	0.999985	0	0	0.733445	0.173436	EPM2A;GRN;BAG3;PLEC
Somatotropin deficiency	4/36	0.789411	0.999985	0	0	0.733445	0.173436	PREPL;IFT172;INPPL1;IGF1
Tethered Cord Syndrome	4/36	0.789411	0.999985	0	0	0.733445	0.173436	CYP1A2;EP300;MTHFR;PRSS8
Autoimmune thyroiditis	7/60	0.789416	0.999985	0	0	0.774806	0.183213	GJA1;TERT;PTCH1;ZFAT;FLT3LG;ITGAL;ACP1
Cerebral calcification	7/60	0.789416	0.999985	0	0	0.774806	0.183213	RNASEH2C;GJA1;SUFU;PTCH1;DAG1;TSC2;CTNNB1
Short palpebral fissure	8/68	0.791887	0.999985	0	0	0.782133	0.182501	GJA1;BRIP1;AUTS2;PIEZO2;STAC3;CHD4;FANCE;RAPSN
Wiskott-Aldrich Syndrome	8/68	0.791887	0.999985	0	0	0.782133	0.182501	CAST;C4BPA;NFATC1;NOL3;CD34;FUT1;BCAR1;NCK1
Head and Neck Carcinoma	14/114	0.792126	0.999985	0	0	0.821008	0.191324	NOTCH1;CDKN2A;SERPINE1;INSRR;MTHFR;TFPI;TYMS;ALOX15B;SLC7A5;MMP14;ERBB3;CYP1B1;RARB;FGFR4
46, XX Testicular Disorders of Sex Development	1/10	0.792651	0.999985	0	0	0.652157	0.151543	SOX10
Aneurysm, Ruptured	1/10	0.792651	0.999985	0	0	0.652157	0.151543	NOS3
Color Blindness, Red-Green	1/10	0.792651	0.999985	0	0	0.652157	0.151543	ACO2
Congenital secretory diarrhea, sodium type	1/10	0.792651	0.999985	0	0	0.652157	0.151543	SLC9A5
Dystonia, Secondary	1/10	0.792651	0.999985	0	0	0.652157	0.151543	PRKRA
Encephalomyelitis, Acute Disseminated	1/10	0.792651	0.999985	0	0	0.652157	0.151543	RBM45
Hemiplegic migraine, familial type 1	1/10	0.792651	0.999985	0	0	0.652157	0.151543	PRKCSH
Hemoglobinuria, Paroxysmal	1/10	0.792651	0.999985	0	0	0.652157	0.151543	CD55
Hyperferritinemia, hereditary, with congenital cataracts	1/10	0.792651	0.999985	0	0	0.652157	0.151543	HLCS
Hyperphenylalaninemia, Non-Phenylketonuric	1/10	0.792651	0.999985	0	0	0.652157	0.151543	TH
Hypomagnesemia 2, renal	1/10	0.792651	0.999985	0	0	0.652157	0.151543	CASR
Liver Diseases, Parasitic	1/10	0.792651	0.999985	0	0	0.652157	0.151543	RNF43
MENTAL RETARDATION, X-LINKED, SNYDER-ROBINSON TYPE	1/10	0.792651	0.999985	0	0	0.652157	0.151543	TFPI
Mucopolysaccharidosis, MPS-IV-A	1/10	0.792651	0.999985	0	0	0.652157	0.151543	ST3GAL2
Neuropathy, Painful	1/10	0.792651	0.999985	0	0	0.652157	0.151543	OPRM1
Pancreatitis, Acute Necrotizing	1/10	0.792651	0.999985	0	0	0.652157	0.151543	SERPINE1
Porphyrias, Hepatic	1/10	0.792651	0.999985	0	0	0.652157	0.151543	COX5A
Post-transplant lymphoproliferative disorder, polymorphic	1/10	0.792651	0.999985	0	0	0.652157	0.151543	RTEL1
Retinal Dystrophy, Early Onset Severe	1/10	0.792651	0.999985	0	0	0.652157	0.151543	GUCY2D
Schizoaffective disorder, bipolar type	1/10	0.792651	0.999985	0	0	0.652157	0.151543	ARHGEF7
Spondyloepiphyseal dysplasia, congenita	1/10	0.792651	0.999985	0	0	0.652157	0.151543	ZAP70
Tuberculosis, Spinal	1/10	0.792651	0.999985	0	0	0.652157	0.151543	SIL1
Abdominal Cryptorchidism	1/10	0.792651	0.999985	0	0	0.652157	0.151543	BCL2L1
Abnormal enzyme/coenzyme activity	1/10	0.792651	0.999985	0	0	0.652157	0.151543	CASR
Abnormality of female external genitalia	1/10	0.792651	0.999985	0	0	0.652157	0.151543	DHH
Abnormality of the cerebral vasculature	1/10	0.792651	0.999985	0	0	0.652157	0.151543	ANTXR1
Abnormality of the cranial nerves	1/10	0.792651	0.999985	0	0	0.652157	0.151543	EGR2
Abnormality of tibia morphology	1/10	0.792651	0.999985	0	0	0.652157	0.151543	WNT7A
Acute otitis media	1/10	0.792651	0.999985	0	0	0.652157	0.151543	SERPINE1
Adult-Onset Dystonias	1/10	0.792651	0.999985	0	0	0.652157	0.151543	PRKRA
Anal intraepithelial neoplasia	1/10	0.792651	0.999985	0	0	0.652157	0.151543	CDKN2A
Anisocytosis	1/10	0.792651	0.999985	0	0	0.652157	0.151543	KIF23
Ankyloglossia	1/10	0.792651	0.999985	0	0	0.652157	0.151543	COL7A1
Anodontia of Permanent Dentition	1/10	0.792651	0.999985	0	0	0.652157	0.151543	UBR1
Arthus Reaction	1/10	0.792651	0.999985	0	0	0.652157	0.151543	CR1
Branchio-Oto-Renal Syndrome	1/10	0.792651	0.999985	0	0	0.652157	0.151543	SHARPIN
Broad chest	1/10	0.792651	0.999985	0	0	0.652157	0.151543	PTPN11
Broad neck	1/10	0.792651	0.999985	0	0	0.652157	0.151543	PPP1CB
Bronchomalacia	1/10	0.792651	0.999985	0	0	0.652157	0.151543	LTBP4
Cancer Cell Growth	1/10	0.792651	0.999985	0	0	0.652157	0.151543	GLI1
Cannabis use	1/10	0.792651	0.999985	0	0	0.652157	0.151543	NCAM1
Carpal bone hypoplasia	1/10	0.792651	0.999985	0	0	0.652157	0.151543	TRPV4
Chronic idiopathic pulmonary fibrosis	1/10	0.792651	0.999985	0	0	0.652157	0.151543	KRT8
Chronic interstitial nephritis	1/10	0.792651	0.999985	0	0	0.652157	0.151543	CD55
Chronic skin ulcer	1/10	0.792651	0.999985	0	0	0.652157	0.151543	PDGFA
Collodion Fetus	1/10	0.792651	0.999985	0	0	0.652157	0.151543	ALOX12B
Complex V deficiency	1/10	0.792651	0.999985	0	0	0.652157	0.151543	ATPAF2
Congenital goiter	1/10	0.792651	0.999985	0	0	0.652157	0.151543	ACHE
Congenital hypoplasia	1/10	0.792651	0.999985	0	0	0.652157	0.151543	RUNX1
Congenital nystagmus	1/10	0.792651	0.999985	0	0	0.652157	0.151543	PAX6
COPD exacerbation	1/10	0.792651	0.999985	0	0	0.652157	0.151543	SERPINA1
Cutaneous anaphylaxis	1/10	0.792651	0.999985	0	0	0.652157	0.151543	RHOA
De Toni-Debre-Fanconi Syndrome	1/10	0.792651	0.999985	0	0	0.652157	0.151543	ABCC2
Developmental Coordination Disorder	1/10	0.792651	0.999985	0	0	0.652157	0.151543	CAMKMT
Diarrhea-associated hemolytic uremic syndrome	1/10	0.792651	0.999985	0	0	0.652157	0.151543	CFH
Disorder of vein	1/10	0.792651	0.999985	0	0	0.652157	0.151543	MTHFR
Drowsiness	1/10	0.792651	0.999985	0	0	0.652157	0.151543	ABCC8
Duodenal Cancer	1/10	0.792651	0.999985	0	0	0.652157	0.151543	MUTYH
Epithelioid and spindle cell nevus	1/10	0.792651	0.999985	0	0	0.652157	0.151543	GNA11
Familial psoriasis	1/10	0.792651	0.999985	0	0	0.652157	0.151543	RBM45
Femoral artery occlusion	1/10	0.792651	0.999985	0	0	0.652157	0.151543	ANGPT2
FRAXE Syndrome	1/10	0.792651	0.999985	0	0	0.652157	0.151543	SERPINA1
Gangrene	1/10	0.792651	0.999985	0	0	0.652157	0.151543	VEGFA
Generalized periodontitis	1/10	0.792651	0.999985	0	0	0.652157	0.151543	CAMP
Giardiasis	1/10	0.792651	0.999985	0	0	0.652157	0.151543	HSPA4
Hand clenching	1/10	0.792651	0.999985	0	0	0.652157	0.151543	TBR1
Hereditary macular coloboma	1/10	0.792651	0.999985	0	0	0.652157	0.151543	PAX6
Hereditary systemic amyloidosis	1/10	0.792651	0.999985	0	0	0.652157	0.151543	LYZ
Heterotaxy Syndrome	1/10	0.792651	0.999985	0	0	0.652157	0.151543	ACVR2B
Histiocytoid hemangioma	1/10	0.792651	0.999985	0	0	0.652157	0.151543	SERPINE1
Hookworm Infections	1/10	0.792651	0.999985	0	0	0.652157	0.151543	HSF1
Hydroxyprolinuria	1/10	0.792651	0.999985	0	0	0.652157	0.151543	SLC6A19
Hypokalemic periodic paralysis type 1	1/10	0.792651	0.999985	0	0	0.652157	0.151543	EIF3K
Ichthyosis Congenita II	1/10	0.792651	0.999985	0	0	0.652157	0.151543	ALOX12B
Idiopathic familial dystonia	1/10	0.792651	0.999985	0	0	0.652157	0.151543	PRKRA
Idiopathic growth hormone deficiency	1/10	0.792651	0.999985	0	0	0.652157	0.151543	CSHL1
Increased size of penis	1/10	0.792651	0.999985	0	0	0.652157	0.151543	INSR
Infection by Leishmania braziliensis	1/10	0.792651	0.999985	0	0	0.652157	0.151543	IL17A
Infections specific to perinatal period	1/10	0.792651	0.999985	0	0	0.652157	0.151543	GFAP
Inguinal Cryptorchidism	1/10	0.792651	0.999985	0	0	0.652157	0.151543	BCL2L1
Insulin resistance in diabetes	1/10	0.792651	0.999985	0	0	0.652157	0.151543	SLC2A1
Isolated lutropin deficiency	1/10	0.792651	0.999985	0	0	0.652157	0.151543	CSHL1
Jarcho-Levin syndrome	1/10	0.792651	0.999985	0	0	0.652157	0.151543	LFNG
Koilonychia	1/10	0.792651	0.999985	0	0	0.652157	0.151543	LMX1B
Laron Syndrome	1/10	0.792651	0.999985	0	0	0.652157	0.151543	IGF1
Laryngostenosis	1/10	0.792651	0.999985	0	0	0.652157	0.151543	FRAS1
Lennox-Gastaut syndrome	1/10	0.792651	0.999985	0	0	0.652157	0.151543	DNM1
Lentigo	1/10	0.792651	0.999985	0	0	0.652157	0.151543	WNT1
Low-grade fibromyxoid sarcoma	1/10	0.792651	0.999985	0	0	0.652157	0.151543	CD34
Lymphangioma	1/10	0.792651	0.999985	0	0	0.652157	0.151543	VEGFA
Melanosis	1/10	0.792651	0.999985	0	0	0.652157	0.151543	ALDH2
Melanosis coli	1/10	0.792651	0.999985	0	0	0.652157	0.151543	ALDH2
Metastatic Malignant Neoplasm to the Leptomeninges	1/10	0.792651	0.999985	0	0	0.652157	0.151543	SLC3A2
Microscopic hematuria	1/10	0.792651	0.999985	0	0	0.652157	0.151543	MYH9
Mild dementia	1/10	0.792651	0.999985	0	0	0.652157	0.151543	APOE
Neurocutaneous Syndromes	1/10	0.792651	0.999985	0	0	0.652157	0.151543	TSC2
Night sweats	1/10	0.792651	0.999985	0	0	0.652157	0.151543	TH
Nodular thyroid disease	1/10	0.792651	0.999985	0	0	0.652157	0.151543	PTCH1
Occipital myelomeningocele	1/10	0.792651	0.999985	0	0	0.652157	0.151543	JMJD1C
Oculocutaneous albinism type 1	1/10	0.792651	0.999985	0	0	0.652157	0.151543	HSPA5
Ossifying Fibroma	1/10	0.792651	0.999985	0	0	0.652157	0.151543	YLPM1
Pallister-Hall syndrome	1/10	0.792651	0.999985	0	0	0.652157	0.151543	PTCH1
Pancreatic disorders diabetes	1/10	0.792651	0.999985	0	0	0.652157	0.151543	KRT8
Paranoid ideation	1/10	0.792651	0.999985	0	0	0.652157	0.151543	DBH
PARIETAL FORAMINA	1/10	0.792651	0.999985	0	0	0.652157	0.151543	USP14
Phthisis bulbi	1/10	0.792651	0.999985	0	0	0.652157	0.151543	SETD5
Poor wound healing	1/10	0.792651	0.999985	0	0	0.652157	0.151543	USP8
Pressure Ulcer	1/10	0.792651	0.999985	0	0	0.652157	0.151543	VEGFA
Primary acquired melanosis	1/10	0.792651	0.999985	0	0	0.652157	0.151543	TERT
Prodromal Symptoms	1/10	0.792651	0.999985	0	0	0.652157	0.151543	ARHGEF7
Proportionate short stature	1/10	0.792651	0.999985	0	0	0.652157	0.151543	TKT
Prostatic Adenoma	1/10	0.792651	0.999985	0	0	0.652157	0.151543	VEGFA
Pustular psoriasis	1/10	0.792651	0.999985	0	0	0.652157	0.151543	IL17A
Quebec platelet disorder	1/10	0.792651	0.999985	0	0	0.652157	0.151543	CD34
Radiohumeral synostosis of elbow	1/10	0.792651	0.999985	0	0	0.652157	0.151543	WNT7A
Ramer Ladda syndrome	1/10	0.792651	0.999985	0	0	0.652157	0.151543	WNT7A
Red and sore lips	1/10	0.792651	0.999985	0	0	0.652157	0.151543	COL7A1
Refractory anemia with excess blasts II	1/10	0.792651	0.999985	0	0	0.652157	0.151543	PAFAH1B1
Refractory anemia with ring sideroblasts associated with marked thrombocytosis	1/10	0.792651	0.999985	0	0	0.652157	0.151543	MPL
Retinal Drusen	1/10	0.792651	0.999985	0	0	0.652157	0.151543	CFH
Schistosomiasis japonica	1/10	0.792651	0.999985	0	0	0.652157	0.151543	MAPKAP1
Schnitzler Syndrome	1/10	0.792651	0.999985	0	0	0.652157	0.151543	HFE
Secretory diarrhea	1/10	0.792651	0.999985	0	0	0.652157	0.151543	SLC9A3R2
Seropositive rheumatoid arthritis	1/10	0.792651	0.999985	0	0	0.652157	0.151543	RBM45
Severe beta thalassemia	1/10	0.792651	0.999985	0	0	0.652157	0.151543	ITGA2B
Shield chest	1/10	0.792651	0.999985	0	0	0.652157	0.151543	PTPN11
Simple syndactyly of fingers - first web	1/10	0.792651	0.999985	0	0	0.652157	0.151543	LRP4
Single umbilical artery	1/10	0.792651	0.999985	0	0	0.652157	0.151543	WNT3
Small cell carcinoma of the cervix	1/10	0.792651	0.999985	0	0	0.652157	0.151543	CDKN2A
Small wrist bones	1/10	0.792651	0.999985	0	0	0.652157	0.151543	TRPV4
Splenic Hypoplasia	1/10	0.792651	0.999985	0	0	0.652157	0.151543	NKX2-5
Sporadic Parkinson disease	1/10	0.792651	0.999985	0	0	0.652157	0.151543	FBXO41
Stage 0 Skin Melanoma	1/10	0.792651	0.999985	0	0	0.652157	0.151543	CDKN2A
Stage III Breast Cancer AJCC v6	1/10	0.792651	0.999985	0	0	0.652157	0.151543	CYP19A1
Stage III Breast Cancer AJCC v7	1/10	0.792651	0.999985	0	0	0.652157	0.151543	CYP19A1
Stuttering	1/10	0.792651	0.999985	0	0	0.652157	0.151543	AP4E1
TROPICAL CALCIFIC PANCREATITIS	1/10	0.792651	0.999985	0	0	0.652157	0.151543	CTSB
True Hermaphroditism	1/10	0.792651	0.999985	0	0	0.652157	0.151543	WT1
Tuberculoid leprosy	1/10	0.792651	0.999985	0	0	0.652157	0.151543	CDKN2A
Unconjugated hyperbilirubinemia	1/10	0.792651	0.999985	0	0	0.652157	0.151543	HP
Vanishing white matter disease	1/10	0.792651	0.999985	0	0	0.652157	0.151543	EIF2B4
Vascular degeneration	1/10	0.792651	0.999985	0	0	0.652157	0.151543	NOS3
Vestibular Diseases	1/10	0.792651	0.999985	0	0	0.652157	0.151543	NOS3
Vitamin B 6 Deficiency	1/10	0.792651	0.999985	0	0	0.652157	0.151543	MTHFR
Xerocytosis	1/10	0.792651	0.999985	0	0	0.652157	0.151543	ADD1
Respiration Disorders	9/76	0.794869	0.999985	0	0	0.787918	0.180888	RYR2;HPGDS;SERPINA1;ALOX5;TRPV4;BPI;PDYN;CD55;VEGFA
Creutzfeldt-Jakob Disease, Sporadic	3/28	0.795584	0.999985	0	0	0.704154	0.161025	C4BPA;MAPT;GFAP
Lymphoma, Small Noncleaved-Cell	3/28	0.795584	0.999985	0	0	0.704154	0.161025	RAD54L;MTHFR;TYMS
Addison's disease due to autoimmunity	3/28	0.795584	0.999985	0	0	0.704154	0.161025	NFATC1;RBM45;TGM2
Aphthous Stomatitis	3/28	0.795584	0.999985	0	0	0.704154	0.161025	ERAP1;STAT4;ORAI1
Cerebral Astrocytoma	3/28	0.795584	0.999985	0	0	0.704154	0.161025	NOTCH1;PTPN11;NDRG1
Corneal dystrophy	3/28	0.795584	0.999985	0	0	0.704154	0.161025	CHST6;AGBL1;PAX6
Double Outlet Right Ventricle	3/28	0.795584	0.999985	0	0	0.704154	0.161025	MEF2C;NKX2-5;ZFPM2
Extrinsic allergic alveolitis	3/28	0.795584	0.999985	0	0	0.704154	0.161025	MUC5B;CD34;IL17A
Febrile Neutropenia	3/28	0.795584	0.999985	0	0	0.704154	0.161025	ABCC1;MTHFR;FGFR4
Malignant Bone Neoplasm	3/28	0.795584	0.999985	0	0	0.704154	0.161025	VSNL1;CDKN2A;FOXP1
Malignant Mesothelioma of Peritoneum	3/28	0.795584	0.999985	0	0	0.704154	0.161025	WT1;GNA11;CDH11
Odontogenic Tumors	3/28	0.795584	0.999985	0	0	0.704154	0.161025	ODAM;PTCH1;CTNNB1
Pseudomonas aeruginosa infection	3/28	0.795584	0.999985	0	0	0.704154	0.161025	ABCC8;LYZ;IL17A
Viral myocarditis	3/28	0.795584	0.999985	0	0	0.704154	0.161025	NPPA;GAB1;IL17A
von Willebrand Disease	3/28	0.795584	0.999985	0	0	0.704154	0.161025	ITGA2B;SERPINE1;STXBP5
Chronic Lymphocytic Leukemia	154/1120	0.795888	0.999985	0	0	0.932294	0.212839	MAML2;EPO;ULK4;PREP;MPL;HOXA13;DOCK10;HPGDS;GJA1;CCND2;MPRIP;OGFOD1;BSG;DLEU1;ROS1;TP63;WLS;SLC12A9;HIST1H2AB;CASR;SMARCC2;IL11RA;EBF1;FLT3LG;PRKCA;SND1;FOXP1;RNF41;ERN1;SCN10A;TFR2;CLOCK;HOXB7;BLK;PMEL;RTEL1;NOTCH1;CFH;FBLIM1;HVCN1;PIK3R2;IQGAP1;PHB;LPP;RAI1;TERT;BAG3;APOH;DVL2;PLXNA2;MAP3K20;BMF;APOE;WNT3;GSTM2;TIA1;EGR2;XRCC6;GSTM1;SYT1;HSPA5;HSPA4;INSR;PTCH1;MRPL28;MTHFR;NFATC1;IGF1;ARHGAP24;CYP2C9;CPEB1;CDK2;CYP1A1;CREBRF;FGFR4;SLC2A4RG;BCL2L2;MAP3K11;BCL2L1;CSRNP1;PPP1R13B;FLT3;PDE3B;SLC2A1;TNFAIP3;DBH;SLC2A4;ITGAL;GLI1;IKBKB;POLB;MECOM;ACP1;CD34;NCK1;DSP;NCOA1;PRMT5;DUSP2;ABCC1;CR1;DUSP1;ABCC8;MYEOV;DNMT3A;GAB1;CTPS1;OPRM1;DUSP8;NGF;PARP9;RBL2;ZAP70;BANK1;MZB1;CRY1;HCLS1;CD47;ARHGEF7;CRK;MCPH1;KANK2;LRP4;SLC3A2;TFPI;COX5A;HDAC9;RELA;HSF1;RAD54L;CCL19;BCL2L2-PABPN1;CD55;KLRG1;NTRK1;NQO1;CDKN2B;ANGPT2;STAT1;CDKN2A;NOS3;MGA;LSAMP;PTPN11;DEK;VEGFA;FMNL1;FAP;QPCT;CTNNB1;GOPC;PDE7B;RBM45;IL17A
Common Variable Immunodeficiency	19/152	0.796366	0.999985	0	0	0.837582	0.190715	BLK;CRB1;RTEL1;SERPINA1;ERAP2;HFE;LRBA;SLC3A2;FUT2;SUOX;TERT;FCGRT;ZMIZ1;IFNK;TNFRSF8;NCAM1;CCL19;ARHGEF7;IL17A
Decreased platelet count	19/152	0.796366	0.999985	0	0	0.837582	0.190715	RNASEH2C;RTEL1;WFS1;COG4;LRBA;TREX1;MPL;FANCE;RUNX1;TMEM165;BRIP1;TERT;TCN2;MECOM;HLCS;PCCB;MYH9;APOE;MMACHC
Vascular Diseases	53/401	0.797947	0.999985	0	0	0.892105	0.201359	SETD2;EPO;SERPINE1;HP;ADM;ANTXR1;CXCL16;NR3C2;NPPB;ALDH2;TIMP3;ROS1;CTSB;VKORC1;CISH;CAD;KRT8;PDYN;TMEM173;RHOA;DDB2;RBX1;MMP14;COL4A1;NOTCH1;CFH;PLA2G1B;FURIN;HDAC7;ATXN1;APOH;TRPM7;APOE;EGR1;ANGPT2;CDKN2A;STAT1;HSPA4;NOS3;GLMN;MTHFR;NR1H3;IGF1;AGT;LRPPRC;ARHGAP24;VEGFA;CYP2C9;MSRA;KLF5;MARS;CYP1A1;IL17A
Hemochromatosis	10/84	0.798173	0.999985	0	0	0.792597	0.178675	SERPINA1;ALDH2;EPO;TFR2;HFE;ZKSCAN8;HP;IGFALS;APOE;ARNTL
Generalized osteopenia	18/145	0.800846	0.999985	0	0	0.830993	0.184552	FBN2;STAT1;B3GAT3;COX4I2;SPRY4;NAGA;SLC39A13;IGF1;PTH1R;HS6ST1;CYP19A1;DUSP6;MLXIPL;PDE11A;NSD1;COL7A1;PLEKHM1;PROK2
Aortic Valve Stenosis	16/130	0.801245	0.999985	0	0	0.822955	0.182358	DOCK6;SREBF1;NOTCH1;RNLS;GATA4;IGF1;AGT;NPPB;GNPTG;MMP14;ALOX5;BSG;PDE5A;APOE;NKX2-5;MYH7
Turner Syndrome, Male	6/53	0.80298	0.999985	0	0	0.748907	0.16433	MAP2K2;PTPN11;CDC25C;ACP1;SOS2;SLC2A4RG
Anxiety neurosis	6/53	0.80298	0.999985	0	0	0.748907	0.16433	ACHE;UCN;RAI1;SERPINA1;CRHR1;GTF2I
Interstitial Cystitis	6/53	0.80298	0.999985	0	0	0.748907	0.16433	SMARCC2;PLA2G1B;TBPL1;NGF;SLC12A9;ASIC1
Squamous cell carcinoma of esophagus	140/1023	0.803103	0.999985	0	0	0.927271	0.203325	TNFRSF6B;RAB3D;MSI1;MSI2;HOXA13;FGFRL1;HPGDS;SMR3B;CYP2D6;BSG;EP300;CYP1B1;PLCE1;TRIM27;PRSS3;SOX6;EPHB4;TP63;TGM3;SLC12A9;CPT1A;HIC1;RUNX1;CCNE1;ORAI1;ULK1;AJUBA;HOXB7;NOTCH1;ALOX15;XPC;IQGAP1;PHB;CYP2C19;HOXB13;NDRG2;NDRG1;PPL;CCNB1;TERT;CYP11A1;BAG3;PRDX1;DVL2;TP53BP1;PAG1;S100A11;SCAI;S100A10;BRAP;EGR1;MSR1;GSTM2;GSTM1;SYT1;HIST1H4K;HSPA5;TIPARP;CADM2;ST13;HIST1H4L;XRCC3;RARRES1;MRPL28;HMGA2;MTHFR;IGF1;GRIN2B;ARHGAP24;CYP2C9;CDK7;HIST1H4A;CDK6;HIST1H4B;TCN2;CDK2;NMU;CYP1A1;HIST1H4I;HIST1H4J;HIST1H4C;FERMT2;BCL2L1;MCM7;PINX1;TNFAIP3;GLI1;WISP1;POLB;MECOM;ALDH2;SLC22A17;TIMP3;NEO1;CTSB;DSP;ABCC1;ABCC2;MST1;DNMT3A;AKR1A1;RRAS2;TMEM173;RHOC;DUSP6;PAX2;MMP14;PTP4A3;PKM;NUMB;HCLS1;RARB;CRK;YAP1;HIST1H2BM;USP14;GRN;CSTA;ADH1B;TYMS;NR2C2;COX5A;RELA;ERBB3;ERBB4;NAA25;NQO1;KDM4A;CDKN2B;STAT1;CDKN2A;SPRY4;KLHL1;VEGFA;SMUG1;MEIS1;COL7A1;CAPZA1;DRG1;CTNNB1
Cholestasis, Extrahepatic	7/61	0.803604	0.999985	0	0	0.760413	0.166264	ABCC2;CDKN2A;KLHL1;DEFB1;MUC5B;RELA;SLC12A9
Profound intellectual disabilities	7/61	0.803604	0.999985	0	0	0.760413	0.166264	ATP6V1A;RNASEH2C;TREX1;POMT1;SLC39A8;PIK3R2;POMGNT1
HYDATIDIFORM MOLE, RECURRENT, 1	5/45	0.803867	0.999985	0	0	0.733353	0.160107	TIMP3;SRGAP3;IGF1;SRGAP2;HIC1
Abetalipoproteinemia	5/45	0.803867	0.999985	0	0	0.733353	0.160107	SMR3B;PTP4A3;PTPN11;APOE;CD34
Congenital neutropenia	5/45	0.803867	0.999985	0	0	0.733353	0.160107	CLPB;ATP2A2;CD34;CAMP;RUNX1
Endometrial Stromal Sarcoma	5/45	0.803867	0.999985	0	0	0.733353	0.160107	DES;ZC3H7B;BRD8;CYP19A1;JAZF1
Lipoatrophy	5/45	0.803867	0.999985	0	0	0.733353	0.160107	SREBF1;ZGPAT;HFE;INSR;APOE
Panhypopituitarism	5/45	0.803867	0.999985	0	0	0.733353	0.160107	PTCH1;PROK2;CSHL1;IGF1;PAG1
Young onset Parkinson disease	5/45	0.803867	0.999985	0	0	0.733353	0.160107	BAG5;CYP2D6;HSPA4;SIAH1;APOE
Histiocytosis, Langerhans-Cell	8/69	0.805184	0.999985	0	0	0.769266	0.166688	TUBA1A;NOTCH1;RELN;MAP3K1;CDKN2A;FLT3LG;CD34;IL17A
Mucoepidermoid Carcinoma	8/69	0.805184	0.999985	0	0	0.769266	0.166688	ABCC1;CRTC3;CREB1;MAML2;HMGA2;CTNNB1;TP63;VEGFA
Myalgia	12/100	0.805294	0.999985	0	0	0.799696	0.173173	RYR1;UCN;LAMA2;EIF3K;MYOT;ERAP1;STAT4;JMJD1C;ORAI1;CTNNB1;HTR3B;MYH7
Rhinitis	12/100	0.805294	0.999985	0	0	0.799696	0.173173	UCN;HPGDS;AOC1;CYP2D6;ARMC4;MFN1;HCLS1;SLC3A2;CCDC65;NGF;VEGFA;IL17A
Spontaneous abortion	17/138	0.805649	0.999985	0	0	0.82375	0.178019	CD164;ITGB4;NOS3;SERPINE1;MTHFR;IGF1;TYMS;GLS;CYP1A1;CYP1B1;TNR;TIMP3;NCAM1;APOE;INHA;ACP1;HABP2
Ureteral obstruction	17/138	0.805649	0.999985	0	0	0.82375	0.178019	SETD2;ANGPT2;NOS3;SERPINE1;MSI1;ADM;IGF1;PRSS55;LYZ;PAX2;AGT;VEGFA;NPPB;NPPA;ID1;SCAI;FERMT2
Acidosis, Lactic	23/183	0.80655	0.999985	0	0	0.84264	0.181159	ATPAF2;TRMT10C;HSPA5;COX15;TACO1;SLC3A1;LRPPRC;CAMKMT;NFU1;PREPL;PPM1B;NDUFAF6;PCCB;PHKG2;NDUFS3;NDUFAF3;COX14;TK2;APOPT1;MPV17;CYC1;NDUFAF1;PPARGC1A
ACTH-Secreting Pituitary Adenoma	4/37	0.807258	0.999985	0	0	0.711178	0.152272	GHSR;USP8;CDKN2A;CRHR1
Brucellosis	4/37	0.807258	0.999985	0	0	0.711178	0.152272	SYT1;NPC1;RELA;IL17A
Chronic leukemia	4/37	0.807258	0.999985	0	0	0.711178	0.152272	ABCC1;CDKN2A;WLS;PAFAH1B1
Cone-shaped epiphysis	4/37	0.807258	0.999985	0	0	0.711178	0.152272	IFT172;CEP120;ATRIP;TRAIP
Corpus Luteum Cyst	4/37	0.807258	0.999985	0	0	0.711178	0.152272	RPL5;NXPH2;PEX14;CYP17A1
Flat back of the head	4/37	0.807258	0.999985	0	0	0.711178	0.152272	PTCH1;CYP2R1;INPPL1;PEX14
Fuchs Endothelial Dystrophy	4/37	0.807258	0.999985	0	0	0.711178	0.152272	CFH;AGBL1;CDKN2A;PTPRG
Juvenile Pilocytic Astrocytoma	4/37	0.807258	0.999985	0	0	0.711178	0.152272	NOTCH1;PTPN11;NDRG1;CD276
Mitochondrial abnormalities	4/37	0.807258	0.999985	0	0	0.711178	0.152272	NOS3;PPARGC1A;CD55;PLEC
Multiple Epiphyseal Dysplasia	4/37	0.807258	0.999985	0	0	0.711178	0.152272	SCN8A;TRPV4;CRELD2;VEGFA
Obstructive azoospermia	4/37	0.807258	0.999985	0	0	0.711178	0.152272	ZMYND15;DDX4;MEIOB;MTHFR
Oculocerebrorenal Syndrome	4/37	0.807258	0.999985	0	0	0.711178	0.152272	ASPM;NBAS;ABCC2;INPP5E
Renal tubular acidosis	4/37	0.807258	0.999985	0	0	0.711178	0.152272	CPT1A;CAD;KCNMA1;CTSB
Salivary Gland Pleomorphic Adenoma	4/37	0.807258	0.999985	0	0	0.711178	0.152272	DRAM1;FOLH1;PDGFA;HMGA2
X-linked Adrenal Hypoplasia	4/37	0.807258	0.999985	0	0	0.711178	0.152272	CYP11A1;ESRRB;PMP22;CYP17A1
PANIC DISORDER 1	9/77	0.807387	0.999985	0	0	0.776285	0.166088	SNRNP70;NPPA;HP;LSAMP;APOE;SLC6A2;IKBKE;CRHR1;ASIC1
Kaposi Sarcoma	42/323	0.808628	0.999985	0	0	0.875646	0.186002	YAP1;RTEL1;PLVAP;SEMA7A;LRP1;PDGFA;CTCF;TYMS;FGF5;TCHP;TERT;SUMO1;BSG;CD34;IKBKE;EPHB4;SLC12A9;WLS;CTSB;NTRK1;EGR1;ABCC1;ANGPT2;CISH;CDKN2A;HSPA4;NOS3;INSR;TSC2;IGF1;ADRA2B;PAX2;LRPPRC;VEGFA;MMP14;CDK6;CREB1;ARTN;ID1;MZB1;CTNNB1;BCL2L1
Malabsorption	13/108	0.808973	0.999985	0	0	0.802448	0.170111	HELLS;HSD3B7;SLC6A19;RTEL1;NCF1;SRCAP;MPI;UBR1;PEX14;MSH6;TERT;CTNNB1;PMS1
Physical aggression	13/108	0.808973	0.999985	0	0	0.802448	0.170111	SETD2;GRN;MYT1L;AMT;ANK3;WDR62;CPLX1;DNM1;FOXP1;FIG4;INPP5E;CAMTA1;MAPT
Recurrent respiratory infections	27/213	0.809097	0.999985	0	0	0.850784	0.180227	RYR1;RTEL1;ASAH1;NCF1;CCDC103;INPPL1;TERT;CHAMP1;MAP3K20;DNAI1;HELLS;DNAI2;STAT1;COG4;INSR;TMEM173;SMARCA4;CLCN7;ACTA1;MYL2;ARMC4;ALMS1;SIK1;CCDC65;CCDC151;CARD11;SDCCAG8
Amyloidosis	113/833	0.809218	0.999985	0	0	0.918164	0.194363	CNTF;EPO;HFE;SERPINE1;HP;FADS3;FCGRT;BSG;ROS1;SIL1;CAST;NSF;CASR;CISH;SLC30A3;PRKCA;CH25H;FOLH1;CLDN7;PMEL;NOTCH1;TSHZ1;BHLHE22;KLC1;CRHR1;ATXN1;NAE1;APOE;WNT1;MARK4;PPARGC1A;EGR1;ZFHX3;HSPA5;HSPA4;INSR;TRIP4;RMDN2;EIF2AK4;IGF1;LYZ;ADAP1;GRIN2B;GFAP;MSRA;NAT8;DAB1;DLG4;TRPV4;ACO2;ACHE;SERPINA1;POLB;GRM2;LRRTM3;DLGAP1;CTSB;ABCC1;CR1;AKR1A1;NRG1;NGF;ADRA2B;DNM1;GIP;MMP14;CREB1;NPC1;VSNL1;DNAJC5;HCLS1;RARB;PDE5A;CD47;MAPT;ARHGEF7;CRK;USP14;GRN;NLGN1;NFIX;TOMM40;MYCBP;LRP1;LAMA2;PLA2G1B;HTT;ADD1;GGA1;RELN;ERBB4;ALOX5;HSF1;CTNNA3;BCL2L2-PABPN1;SNCB;EPS15;BCHE;ODAM;KCNIP4;NR1H3;AGT;VEGFA;SULF2;SMUG1;DES;MFAP1;FAP;SCD;QPCT;SARDH;RBM45;IL17A
Hip Dislocation, Congenital	10/85	0.810001	0.999985	0	0	0.781983	0.164779	RYR1;ATP6V1A;NIN;KANSL1;TRPV4;PIEZO2;WNT7A;SIL1;ATRIP;TRAIP
Convex nasal bridge	10/85	0.810001	0.999985	0	0	0.781983	0.164779	ATPAF2;SEC23A;RELN;KANSL1;SOX18;JMJD1C;TAF6;HIVEP2;SOX10;PHF21A
Prominent nasal bridge	10/85	0.810001	0.999985	0	0	0.781983	0.164779	ATPAF2;SEC23A;RELN;KANSL1;SOX18;JMJD1C;TAF6;HIVEP2;SOX10;PHF21A
Carcinomatosis	22/176	0.81022	0.999985	0	0	0.837413	0.176233	UBE2I;H3F3B;PDGFA;FURIN;ACTN4;PHB;MERTK;RPL6;RHOA;DUSP6;GNAI2;VEGFA;MRC2;TMEM37;RCN1;PKM;DES;SCD;TKT;LGALS7;TP63;BCL2L1
Steatohepatitis	76/569	0.810487	0.999985	0	0	0.902437	0.18962	CNTF;ACADVL;SERPINA1;THRB;HFE;SERPINE1;HP;STAB2;LIPA;NR3C2;IKBKB;FADS2;MPRIP;ALDH2;CYP1B1;SLC12A9;TGM2;PDIA3;SREBF1;CPT1A;GPX1;ZGPAT;DGAT1;ACSL5;AMPD2;CYP7B1;SREBF2;GIP;ERN1;CREB1;NPC1;PPP1R3B;ACOX1;GPD1;PPIG;PPARD;SLC27A4;CTF1;EPAS1;COX15;HM13;NREP;TYMS;NR2C2;CYP19A1;HDAC9;RELA;HSF1;APOE;PPARGC1A;FDFT1;FGF21;EGR1;NUS1;GCKR;HSPA5;SYT1;TIPARP;INSR;MTHFR;NR1H3;IGF1;GFER;ACVR2B;AGT;LRPPRC;VEGFA;MLXIPL;MSRA;DES;MFAP1;SCD;MARS;ALMS1;APOC1;IL17A
Creutzfeldt-Jakob Disease, Familial	2/20	0.810532	0.999985	0	0	0.652038	0.13697	SRD5A3;C4BPA
Deafness, Acquired	2/20	0.810532	0.999985	0	0	0.652038	0.13697	CLDN14;CACNA1D
Hearing Loss, Extreme	2/20	0.810532	0.999985	0	0	0.652038	0.13697	CLDN14;CACNA1D
Primary Cutaneous Diffuse Large B-Cell Lymphoma, Leg Type	2/20	0.810532	0.999985	0	0	0.652038	0.13697	CDKN2A;TNFRSF8
stage, gastric cancer	2/20	0.810532	0.999985	0	0	0.652038	0.13697	MGAT5;PLCE1
Abnormal visual pursuit	2/20	0.810532	0.999985	0	0	0.652038	0.13697	INPP5E;SYT14
Abnormality of the heart valves	2/20	0.810532	0.999985	0	0	0.652038	0.13697	MAP2K2;GLI1
Acute Kidney Tubular Necrosis	2/20	0.810532	0.999985	0	0	0.652038	0.13697	SERPINE1;CYP2C19
Adenomatous goiter	2/20	0.810532	0.999985	0	0	0.652038	0.13697	PLA2G1B;PTCH1
Arteriosclerosis Obliterans	2/20	0.810532	0.999985	0	0	0.652038	0.13697	GJA1;VEGFA
Autoimmune gastritis	2/20	0.810532	0.999985	0	0	0.652038	0.13697	TCN2;RBM45
Bifid scrotum	2/20	0.810532	0.999985	0	0	0.652038	0.13697	FZD2;HOXA13
Bilateral Deafness	2/20	0.810532	0.999985	0	0	0.652038	0.13697	CLDN14;CACNA1D
Calf muscle hypertrophy	2/20	0.810532	0.999985	0	0	0.652038	0.13697	LTBP4;TTN
Central hypothyroidism	2/20	0.810532	0.999985	0	0	0.652038	0.13697	NIN;IGF1
Cholesteryl Ester Transfer Protein Deficiency	2/20	0.810532	0.999985	0	0	0.652038	0.13697	GALNT2;APOE
Complete Hearing Loss	2/20	0.810532	0.999985	0	0	0.652038	0.13697	CLDN14;CACNA1D
Constitutional Symptom	2/20	0.810532	0.999985	0	0	0.652038	0.13697	ZAP70;MPL
Coronal craniosynostosis	2/20	0.810532	0.999985	0	0	0.652038	0.13697	IL11RA;ZIC1
Cutaneous Fibrous Histiocytoma	2/20	0.810532	0.999985	0	0	0.652038	0.13697	IGF1;CD34
Deaf Mutism	2/20	0.810532	0.999985	0	0	0.652038	0.13697	CLDN14;CACNA1D
Destructive Arthritis	2/20	0.810532	0.999985	0	0	0.652038	0.13697	CRK;IL17A
Early onset periodontitis	2/20	0.810532	0.999985	0	0	0.652038	0.13697	ITGAL;RBM45
Endophthalmitis	2/20	0.810532	0.999985	0	0	0.652038	0.13697	DES;SOX10
Hyperferritinaemia	2/20	0.810532	0.999985	0	0	0.652038	0.13697	TFR2;HFE
Idiopathic Nephrotic Syndrome	2/20	0.810532	0.999985	0	0	0.652038	0.13697	APOE;CMIP
Impaired smooth pursuit	2/20	0.810532	0.999985	0	0	0.652038	0.13697	INPP5E;SYT14
Increased ferritin	2/20	0.810532	0.999985	0	0	0.652038	0.13697	TFR2;HFE
Increased serum ferritin	2/20	0.810532	0.999985	0	0	0.652038	0.13697	TFR2;HFE
Ketonuria	2/20	0.810532	0.999985	0	0	0.652038	0.13697	KCNJ11;ABCC8
Leukaemia recurrent	2/20	0.810532	0.999985	0	0	0.652038	0.13697	FLT3;RUNX1
Mastocytoma	2/20	0.810532	0.999985	0	0	0.652038	0.13697	NGF;HS2ST1
Mucopolysaccharidosis IV	2/20	0.810532	0.999985	0	0	0.652038	0.13697	GNPTG;COL10A1
Multiple System Atrophy	2/20	0.810532	0.999985	0	0	0.652038	0.13697	ATXN2;MAPT
Observation of Neuromuscular Block	2/20	0.810532	0.999985	0	0	0.652038	0.13697	MSR1;PLN
Other Creutzfeldt-Jakob disease	2/20	0.810532	0.999985	0	0	0.652038	0.13697	ZBTB38;MAPT
Perineurioma	2/20	0.810532	0.999985	0	0	0.652038	0.13697	SPECC1;CDKN2A
Peroxisome biogenesis disorders	2/20	0.810532	0.999985	0	0	0.652038	0.13697	PIPOX;PEX14
PITUITARY DWARFISM I	2/20	0.810532	0.999985	0	0	0.652038	0.13697	TRAIP;CNTLN
Pseudoachondroplasia	2/20	0.810532	0.999985	0	0	0.652038	0.13697	SCN8A;COL10A1
Radial aplasia	2/20	0.810532	0.999985	0	0	0.652038	0.13697	MPL;FANCE
Thoracic hypoplasia	2/20	0.810532	0.999985	0	0	0.652038	0.13697	IFT172;RAPSN
Tonsillar Carcinoma	2/20	0.810532	0.999985	0	0	0.652038	0.13697	CCNB1;CDKN2A
Undifferentiated Sarcoma	2/20	0.810532	0.999985	0	0	0.652038	0.13697	PTCH1;CREBRF
Vitamin A Deficiency	2/20	0.810532	0.999985	0	0	0.652038	0.13697	ABCC8;LYZ
Zellweger Spectrum	2/20	0.810532	0.999985	0	0	0.652038	0.13697	PEX5L;PEX14
Juvenile rheumatoid arthritis	16/131	0.810808	0.999985	0	0	0.815751	0.171082	LRBA;ERAP1;MTHFR;DEK;NGF;LPP;HDAC9;CXCL16;VEGFA;ASPM;NXF1;HYAL1;STAT4;NAA25;NCAM1;RBM45
Liver Cirrhosis, Alcoholic	11/93	0.812888	0.999985	0	0	0.786699	0.162974	ABCC1;GPX1;GSTM1;ALDH2;CALCOCO2;ADH1B;HFE;AKR1A1;MTHFR;APOE;RELA
Progressive cGVHD	21/169	0.814104	0.999985	0	0	0.831761	0.171066	RTEL1;SETD2;NOTCH1;CFH;HSPA5;CDKN2A;FLT3LG;TYMS;SLC6A2;CYP17A1;VEGFA;SMUG1;CH25H;ZAP70;ATXN1;TH;ERBB3;ALMS1;DVL2;APOE;CCL19
T-Cell Lymphoma	42/324	0.814711	0.999985	0	0	0.872489	0.178792	RTEL1;CASZ1;TNFRSF6B;NOTCH1;LRP1;FURIN;GLI1;TYMS;NOL3;NDRG2;IKBKB;TCHP;CCND2;TERT;BAG3;MAP3K20;TNFRSF8;EP300;NCAM1;WLS;EGR1;CDKN2B;TIA1;ABCC1;SLC16A1;CDKN2A;HSPA4;MGA;MTHFR;MRPL28;IGF1;OPRM1;RHOA;ARHGAP24;VEGFA;MSH6;ZAP70;CDK6;NPC1;ASXL3;CYP1A1;CTNNB1
alpha-1-Antitrypsin Deficiency, Autosomal Recessive	3/29	0.815104	0.999985	0	0	0.677032	0.138412	SERPINA1;HFE;BPI
Anthracosis	3/29	0.815104	0.999985	0	0	0.677032	0.138412	RBM26;CDKN2A;LRBA
Autoinflammatory disorder	3/29	0.815104	0.999985	0	0	0.677032	0.138412	STAT1;ERAP1;ROS1
Cholesterol gallstones	3/29	0.815104	0.999985	0	0	0.677032	0.138412	PLA2G1B;APOE;PPARGC1A
Community acquired pneumonia	3/29	0.815104	0.999985	0	0	0.677032	0.138412	ANGPT2;SERPINE1;ADM
Coronary Aneurysm	3/29	0.815104	0.999985	0	0	0.677032	0.138412	GJA1;SETBP1;SERPINE1
Costello syndrome	3/29	0.815104	0.999985	0	0	0.677032	0.138412	MAP2K2;PTPN11;RGS6
Diastematomyelia	3/29	0.815104	0.999985	0	0	0.677032	0.138412	CYP1A2;MTHFR;PRSS8
Generalized glycogen storage disease of infants	3/29	0.815104	0.999985	0	0	0.677032	0.138412	DES;EIF3K;FUT1
Hypoplastic labia minora	3/29	0.815104	0.999985	0	0	0.677032	0.138412	FZD2;SETBP1;RAB3GAP1
Iniencephaly	3/29	0.815104	0.999985	0	0	0.677032	0.138412	CYP1A2;MTHFR;PRSS8
LEOPARD Syndrome	3/29	0.815104	0.999985	0	0	0.677032	0.138412	MAP2K2;GAB1;PTPN11
Metaphyseal irregularity	3/29	0.815104	0.999985	0	0	0.677032	0.138412	CASR;CYP2R1;PTH1R
Methylmalonic aciduria	3/29	0.815104	0.999985	0	0	0.677032	0.138412	TCN2;MTHFR;MMACHC
Multiple endocrine neoplasia Type 2	3/29	0.815104	0.999985	0	0	0.677032	0.138412	NTRK1;TH;EPO
Neurenteric Cyst	3/29	0.815104	0.999985	0	0	0.677032	0.138412	CYP1A2;MTHFR;PRSS8
Other cataract	3/29	0.815104	0.999985	0	0	0.677032	0.138412	GPX1;PAX6;FDFT1
Pigmentary iris degeneration	3/29	0.815104	0.999985	0	0	0.677032	0.138412	MYO5A;MYO7A;USH2A
Scrub Typhus	3/29	0.815104	0.999985	0	0	0.677032	0.138412	SYT1;CRK;RELA
Spinal Cord Myelodysplasia	3/29	0.815104	0.999985	0	0	0.677032	0.138412	CYP1A2;MTHFR;PRSS8
Stage IV Breast Cancer AJCC v6 and v7	3/29	0.815104	0.999985	0	0	0.677032	0.138412	CDK6;CYP19A1;VEGFA
T-Cell Prolymphocytic Leukemia	3/29	0.815104	0.999985	0	0	0.677032	0.138412	TNFRSF8;VEGFA;SULF2
Torticollis	3/29	0.815104	0.999985	0	0	0.677032	0.138412	ACTA1;TRPV4;CACNA1B
Trachoma	3/29	0.815104	0.999985	0	0	0.677032	0.138412	HP;RBM45;IL17A
Low grade glioma	7/62	0.817048	0.999985	0	0	0.746544	0.150845	CDC20;NOB1;CDKN2A;YEATS4;ECT2;SOX10;VEGFA
Osteomyelitis	7/62	0.817048	0.999985	0	0	0.746544	0.150845	NTRK1;CLCN7;NCF1;NOS3;STAT1;SERPINE1;TP53BP2
Xeroderma Pigmentosum, Complementation Group D	6/54	0.817336	0.999985	0	0	0.733262	0.147903	HPGDS;GSTM1;XRCC3;MTHFR;TYMS;UGGT1
Drug Withdrawal Symptoms	6/54	0.817336	0.999985	0	0	0.733262	0.147903	GNAO1;FAAH;CREB1;ADORA1;OPRL1;HCRTR1
Pancreatic Diseases	6/54	0.817336	0.999985	0	0	0.733262	0.147903	ABCC1;ABCC2;CDKN2A;AKR1A1;KLHL1;VEGFA
Reduced tendon reflexes	6/54	0.817336	0.999985	0	0	0.733262	0.147903	ACTA1;CPT1A;DHH;MYL2;MAP3K20;PEX14
Brain Injuries, Focal	8/70	0.817827	0.999985	0	0	0.756814	0.152199	CHRM2;NPPB;EPO;LY86;IL31RA;ASTN1;ASIC1;VEGFA
Injuries, Acute Brain	8/70	0.817827	0.999985	0	0	0.756814	0.152199	CHRM2;NPPB;EPO;LY86;IL31RA;ASTN1;ASIC1;VEGFA
Brain Injuries	8/70	0.817827	0.999985	0	0	0.756814	0.152199	CHRM2;NPPB;EPO;LY86;IL31RA;ASTN1;ASIC1;VEGFA
Brain Lacerations	8/70	0.817827	0.999985	0	0	0.756814	0.152199	CHRM2;NPPB;EPO;LY86;IL31RA;ASTN1;ASIC1;VEGFA
Philadelphia chromosome-positive acute lymphoblastic leukemia	8/70	0.817827	0.999985	0	0	0.756814	0.152199	CDK6;NPC1;CDKN2A;DNMT3A;CDK2;CD34;ROS1;EPHB4
Squamous cell carcinoma of oropharynx	8/70	0.817827	0.999985	0	0	0.756814	0.152199	ERBB3;CDKN2A;TIMP3;RARB;XPC;CHFR;ARHGAP24;BCL2L1
Nephritis	20/162	0.818221	0.999985	0	0	0.825632	0.16564	CAST;CFH;CDKN2A;NOS3;HVCN1;SERPINE1;ALOX15;ITGAL;AGT;VEGFA;CCND2;COL4A2;COL4A3;ALMS1;MYH9;CD46;RBM45;CD34;OTUB1;IL17A
Polydactyly	18/147	0.818744	0.999985	0	0	0.818013	0.163589	BBS2;TFAP2B;IFT172;PTCH1;CEP120;LRP4;WNT7A;PIK3R2;HOXA13;CCND2;FRAS1;SUFU;INPP5E;ALMS1;EP300;BBS5;BBS4;SDCCAG8
Hereditary Diseases	5/46	0.819267	0.999985	0	0	0.715425	0.142616	SERPINA1;PTCH1;GPD1;GLIS3;PAX6
Hypohidrosis	5/46	0.819267	0.999985	0	0	0.715425	0.142616	NTRK1;ROGDI;SMARCAD1;ALOX12B;TP63
Pyloric Stenosis	5/46	0.819267	0.999985	0	0	0.715425	0.142616	FIG4;NCF1;LTBP4;PIEZO2;PEX14
Single tumor	5/46	0.819267	0.999985	0	0	0.715425	0.142616	CDKN2A;XRCC3;CDK2;CYP1A1;SLC12A9
Abnormal vision	9/78	0.819321	0.999985	0	0	0.76499	0.152447	EPM2A;CLCN7;BTD;COL4A1;GNA11;SRD5A3;PAX6;MYO7A;USH2A
Night Blindness	16/132	0.820035	0.999985	0	0	0.808671	0.160447	GUCY2D;ROM1;MYO7A;MERTK;POMGNT1;USH2A;PEX14;RPGRIP1;TIMP3;POC1B;ZNF513;GNAT1;ERG;SNRNP200;EYS;BBS4
Cystadenocarcinoma, Serous	10/86	0.821303	0.999985	0	0	0.771649	0.151909	CCNE1;BAG3;CDK2;SLC3A2;SLC25A20;SOX7;POLH;PAX2;ARNTL;VEGFA
Hematologic Neoplasms	74/557	0.82141	0.999985	0	0	0.896789	0.176428	RPL5;FLT3;HFE;MPL;DDX43;CDC20;PCM1;CCND2;MECOM;TNFRSF8;EP300;RPS10;CD34;TP63;WLS;PACRG;CASR;ABCC1;RPL23;DNMT3A;FLT3LG;PAX2;RUNX1;MSH6;HCK;SCN10A;SETBP1;ERG;CD47;CLOCK;PAFAH1B1;YAP1;RTEL1;CASZ1;LXN;NOTCH1;LRP1;TYMS;HDAC9;LPP;ZFP36L2;ARNTL;BRIP1;TERT;NCR3LG1;PRDM16;GNA12;NCAM1;RPL15;E2F4;SH2B3;CD276;EGR1;NQO1;CDKN2B;HSPA5;CDKN2A;HSPA4;MTHFR;PTPN11;FANCE;ARHGAP26;ARHGAP24;VEGFA;RPS26;MFHAS1;MEIS1;CDK6;LIN28A;WT1;CDK2;RBM45;SIPA1;IL17A
Pain	64/485	0.821852	0.999985	0	0	0.890008	0.174615	CNTF;FAAH;SERPINA1;TUSC2;ZBTB20;ADM;GRM1;NPPB;GRM2;CYP2D6;NPPA;UNC13A;ABCC2;CACNA2D1;ROM1;SIGMAR1;NRG1;HTR3B;OPRM1;PDYN;NGF;ADRA2B;SCN10A;VSNL1;ACOX1;TBPL1;BPI;MAPT;PPIG;CD46;HOXD1;NPR1;OPRL1;LPAR3;MRPS30;NOL3;CYP19A1;COX5A;REM1;ATXN2;ABLIM3;ERBB4;PPARGC1A;KCNJ3;ASIC1;PRPH;NTRK1;GABBR1;NOS3;KCNIP3;MTHFR;PDAP1;IGF1;GRIN2B;VEGFA;FIG4;CYP2C9;CLCN6;CILP;ARTN;SCD;TRPV4;RBM45;IL17A
Uranostaphyloschisis	35/274	0.822703	0.999985	0	0	0.857988	0.167445	RPL5;CTBP1;FAF1;POMT1;JMJD1C;NEDD4L;CPLX1;FGFRL1;EFTUD2;GMPPB;GJA1;SUFU;PIEZO2;ZNF385B;RPL15;RPS10;TP63;WNT3;TNS1;GSTM1;B3GAT3;PTCH1;STAC3;MTHFR;TBR1;PTPN11;RPS26;RPGRIP1;MN1;SON;FRAS1;CYP1A2;LMX1B;STAMBP;RAPSN
Arteriosclerotic cardiovascular disease, NOS	1/11	0.822845	0.999985	0	0	0.586907	0.114439	NR1H3
Crigler Najjar syndrome, type 2	1/11	0.822845	0.999985	0	0	0.586907	0.114439	AGT
Dendritic Cell Sarcoma, Follicular	1/11	0.822845	0.999985	0	0	0.586907	0.114439	SLC2A1
MATURITY-ONSET DIABETES OF THE YOUNG, TYPE 3	1/11	0.822845	0.999985	0	0	0.586907	0.114439	IGF1
Nevus, Blue	1/11	0.822845	0.999985	0	0	0.586907	0.114439	GNA11
Porokeratosis, Disseminated Superficial Actinic	1/11	0.822845	0.999985	0	0	0.586907	0.114439	ARPC3
Synovial sarcoma, biphasic	1/11	0.822845	0.999985	0	0	0.586907	0.114439	SYT1
Abnormal vertebral segmentation and fusion	1/11	0.822845	0.999985	0	0	0.586907	0.114439	GDF3
Abnormality of the intrahepatic bile duct	1/11	0.822845	0.999985	0	0	0.586907	0.114439	PKHD1
Abnormality of the ulna	1/11	0.822845	0.999985	0	0	0.586907	0.114439	MAP2K2
Acantholysis	1/11	0.822845	0.999985	0	0	0.586907	0.114439	DSP
Acute recurrent pancreatitis	1/11	0.822845	0.999985	0	0	0.586907	0.114439	CD46
Alopecia totalis	1/11	0.822845	0.999985	0	0	0.586907	0.114439	RBM45
Alpers Syndrome	1/11	0.822845	0.999985	0	0	0.586907	0.114439	RERE
Angioendotheliomatosis	1/11	0.822845	0.999985	0	0	0.586907	0.114439	SLC3A2
Angioma	1/11	0.822845	0.999985	0	0	0.586907	0.114439	VEGFA
Anovulatory	1/11	0.822845	0.999985	0	0	0.586907	0.114439	CYP11A1
Aplasia/Hypoplasia of the macula	1/11	0.822845	0.999985	0	0	0.586907	0.114439	PAX6
Apparent mineralocorticoid excess	1/11	0.822845	0.999985	0	0	0.586907	0.114439	NR3C2
Arterial aneurysm	1/11	0.822845	0.999985	0	0	0.586907	0.114439	SERPINA1
Autosomal dominant late onset Parkinson disease	1/11	0.822845	0.999985	0	0	0.586907	0.114439	CHCHD2
Bone Marrow Suppression	1/11	0.822845	0.999985	0	0	0.586907	0.114439	FLT3
Cannabis-Related Disorder	1/11	0.822845	0.999985	0	0	0.586907	0.114439	FDFT1
Cerebral abscess	1/11	0.822845	0.999985	0	0	0.586907	0.114439	BCAS3
Cerebral Primitive Neuroectodermal Tumor	1/11	0.822845	0.999985	0	0	0.586907	0.114439	PTCH1
Choledochal Cyst	1/11	0.822845	0.999985	0	0	0.586907	0.114439	PKHD1
Chromosome Breaks	1/11	0.822845	0.999985	0	0	0.586907	0.114439	GSTM1
Chronic cough	1/11	0.822845	0.999985	0	0	0.586907	0.114439	TRPV4
Conical incisor	1/11	0.822845	0.999985	0	0	0.586907	0.114439	GLI1
Contracture of multiple joints	1/11	0.822845	0.999985	0	0	0.586907	0.114439	RAPSN
Cor pulmonale	1/11	0.822845	0.999985	0	0	0.586907	0.114439	NOS3
Dengue Shock Syndrome	1/11	0.822845	0.999985	0	0	0.586907	0.114439	PLCE1
Dimple chin	1/11	0.822845	0.999985	0	0	0.586907	0.114439	PIEZO2
Dry hair	1/11	0.822845	0.999985	0	0	0.586907	0.114439	GJA1
Dysostoses	1/11	0.822845	0.999985	0	0	0.586907	0.114439	LFNG
Ear Inflammation	1/11	0.822845	0.999985	0	0	0.586907	0.114439	SERPINE1
Ectopic posterior pituitary	1/11	0.822845	0.999985	0	0	0.586907	0.114439	ROBO1
Eyelid Xanthoma	1/11	0.822845	0.999985	0	0	0.586907	0.114439	APOE
Fetal polyuria	1/11	0.822845	0.999985	0	0	0.586907	0.114439	ITGA8
Fungal keratitis	1/11	0.822845	0.999985	0	0	0.586907	0.114439	IL17A
Glomus Tumor	1/11	0.822845	0.999985	0	0	0.586907	0.114439	NOTCH1
Glucocorticoid deficiency with achalasia	1/11	0.822845	0.999985	0	0	0.586907	0.114439	GMPPA
Granular cell tumor	1/11	0.822845	0.999985	0	0	0.586907	0.114439	INHA
Granulomatosis	1/11	0.822845	0.999985	0	0	0.586907	0.114439	NCF1
Hashish Abuse	1/11	0.822845	0.999985	0	0	0.586907	0.114439	FDFT1
Hereditary Autoinflammatory Diseases	1/11	0.822845	0.999985	0	0	0.586907	0.114439	TNFAIP3
Hereditary Factor XI Deficiency	1/11	0.822845	0.999985	0	0	0.586907	0.114439	MPI
High Grade Ovarian Serous Adenocarcinoma	1/11	0.822845	0.999985	0	0	0.586907	0.114439	CDKN2A
HIV-Associated Lipodystrophy Syndrome	1/11	0.822845	0.999985	0	0	0.586907	0.114439	GLMN
HYPERPARATHYROIDISM 3	1/11	0.822845	0.999985	0	0	0.586907	0.114439	CASR
Hypersensitive syndrome	1/11	0.822845	0.999985	0	0	0.586907	0.114439	APOE
Hypesthesia	1/11	0.822845	0.999985	0	0	0.586907	0.114439	DAB1
Hypocalciuria	1/11	0.822845	0.999985	0	0	0.586907	0.114439	CASR
Hypopigmentation-immunodeficiency disease	1/11	0.822845	0.999985	0	0	0.586907	0.114439	MYO5A
Hypoplastic vertebral bodies	1/11	0.822845	0.999985	0	0	0.586907	0.114439	INPPL1
IgG Deficiency disorder	1/11	0.822845	0.999985	0	0	0.586907	0.114439	HFE
Immune reconstitution inflammatory syndrome [IRIS]	1/11	0.822845	0.999985	0	0	0.586907	0.114439	IL17A
Immunoproliferative Small Intestinal Disease	1/11	0.822845	0.999985	0	0	0.586907	0.114439	SLC3A2
Indolent Systemic Mastocytosis	1/11	0.822845	0.999985	0	0	0.586907	0.114439	TNFRSF8
Intestinal Atresia	1/11	0.822845	0.999985	0	0	0.586907	0.114439	ITGB4
Kallmann Syndrome 1	1/11	0.822845	0.999985	0	0	0.586907	0.114439	PROK2
Large face	1/11	0.822845	0.999985	0	0	0.586907	0.114439	RAI1
Laryngeal Paralysis	1/11	0.822845	0.999985	0	0	0.586907	0.114439	PMP22
Limbal stem cell deficiency	1/11	0.822845	0.999985	0	0	0.586907	0.114439	TP63
Limited elbow movement	1/11	0.822845	0.999985	0	0	0.586907	0.114439	PTPN11
Localized Carcinoma	1/11	0.822845	0.999985	0	0	0.586907	0.114439	NRBP1
Localized Malignant Neoplasm	1/11	0.822845	0.999985	0	0	0.586907	0.114439	NRBP1
Lymphohistiocytosis	1/11	0.822845	0.999985	0	0	0.586907	0.114439	UNC13D
Malignant neoplasm of body of stomach	1/11	0.822845	0.999985	0	0	0.586907	0.114439	CDKN2A
Malignant tumor of greater curve of stomach	1/11	0.822845	0.999985	0	0	0.586907	0.114439	CDKN2A
Malignant tumor of lesser curve of stomach	1/11	0.822845	0.999985	0	0	0.586907	0.114439	CDKN2A
Median cleft lip	1/11	0.822845	0.999985	0	0	0.586907	0.114439	GJA1
Metabolic alkalosis	1/11	0.822845	0.999985	0	0	0.586907	0.114439	CACNA1D
Microglossia	1/11	0.822845	0.999985	0	0	0.586907	0.114439	COL7A1
MITOCHONDRIAL COMPLEX III DEFICIENCY	1/11	0.822845	0.999985	0	0	0.586907	0.114439	CYC1
Multi-centric Castleman's Disease	1/11	0.822845	0.999985	0	0	0.586907	0.114439	MZB1
Myokymia	1/11	0.822845	0.999985	0	0	0.586907	0.114439	PMP22
Ornithine carbamoyltransferase deficiency	1/11	0.822845	0.999985	0	0	0.586907	0.114439	PLXNA2
OROFACIODIGITAL SYNDROME VI	1/11	0.822845	0.999985	0	0	0.586907	0.114439	TCTN1
Ovarian dysgenesis	1/11	0.822845	0.999985	0	0	0.586907	0.114439	DMC1
Panhypogammaglobulinemia	1/11	0.822845	0.999985	0	0	0.586907	0.114439	ZAP70
pediatric AIDS	1/11	0.822845	0.999985	0	0	0.586907	0.114439	CYP2R1
Peg shaped front tooth	1/11	0.822845	0.999985	0	0	0.586907	0.114439	GLI1
Pigmentation Disorders	1/11	0.822845	0.999985	0	0	0.586907	0.114439	MPV17
Pigmented villonodular synovitis	1/11	0.822845	0.999985	0	0	0.586907	0.114439	NTRK1
Pili torti-deafness syndrome	1/11	0.822845	0.999985	0	0	0.586907	0.114439	PHC1
Plasma cell inflammation	1/11	0.822845	0.999985	0	0	0.586907	0.114439	NCAM1
Pointed front tooth	1/11	0.822845	0.999985	0	0	0.586907	0.114439	GLI1
Pointed incisor	1/11	0.822845	0.999985	0	0	0.586907	0.114439	GLI1
Polymorphous corneal dystrophy	1/11	0.822845	0.999985	0	0	0.586907	0.114439	COL4A3
Polyomavirus Infections	1/11	0.822845	0.999985	0	0	0.586907	0.114439	CDKN2A
Posterior fossa cyst	1/11	0.822845	0.999985	0	0	0.586907	0.114439	POMT1
Prehypertension	1/11	0.822845	0.999985	0	0	0.586907	0.114439	AGT
Primary Hyperthyroidism	1/11	0.822845	0.999985	0	0	0.586907	0.114439	GPX1
Pseudocholinesterase Measurement	1/11	0.822845	0.999985	0	0	0.586907	0.114439	BCHE
Pulmonary Blastoma	1/11	0.822845	0.999985	0	0	0.586907	0.114439	CTNNB1
Recurrent bacterial skin infections	1/11	0.822845	0.999985	0	0	0.586907	0.114439	NCF1
Retinoschisis	1/11	0.822845	0.999985	0	0	0.586907	0.114439	ERG
Sarcoglycanopathies	1/11	0.822845	0.999985	0	0	0.586907	0.114439	DAG1
Secondary Sj??gren's syndrome	1/11	0.822845	0.999985	0	0	0.586907	0.114439	IL17A
Shawl scrotum	1/11	0.822845	0.999985	0	0	0.586907	0.114439	EP300
Short Bowel Syndrome	1/11	0.822845	0.999985	0	0	0.586907	0.114439	INSR
Sinonasal undifferentiated carcinoma	1/11	0.822845	0.999985	0	0	0.586907	0.114439	VEGFA
Splanchnic vein thrombosis	1/11	0.822845	0.999985	0	0	0.586907	0.114439	MPL
Spontaneous pneumothorax	1/11	0.822845	0.999985	0	0	0.586907	0.114439	FLCN
Sturge-Weber Syndrome	1/11	0.822845	0.999985	0	0	0.586907	0.114439	VEGFA
Subcutaneous hemorrhage	1/11	0.822845	0.999985	0	0	0.586907	0.114439	PLOD1
Thin nails	1/11	0.822845	0.999985	0	0	0.586907	0.114439	NSD1
Thoracic kyphosis	1/11	0.822845	0.999985	0	0	0.586907	0.114439	SRD5A3
Tooth absent	1/11	0.822845	0.999985	0	0	0.586907	0.114439	UBR1
Trisomy 4	1/11	0.822845	0.999985	0	0	0.586907	0.114439	NCAM1
Ulnar deviation of the wrist	1/11	0.822845	0.999985	0	0	0.586907	0.114439	TNNT3
Vitreoretinal degeneration	1/11	0.822845	0.999985	0	0	0.586907	0.114439	CRB1
Thyroid Diseases	17/140	0.823664	0.999985	0	0	0.810261	0.157185	CASR;THRB;ITGB5;INSR;PTCH1;GLIS3;RAI1;SMOC2;ZFAT;COL7A1;CYP2R1;STAT4;RBM45;CD34;SH2B3;CTSB;IL17A
Coffin-Siris syndrome	4/38	0.823851	0.999985	0	0	0.69022	0.133741	IL25;PREP;IL17RB;SMARCA4
Lichen Planus	4/38	0.823851	0.999985	0	0	0.69022	0.133741	ABCC1;ABCC8;TGM2;WLS
Lipoid nephrosis	4/38	0.823851	0.999985	0	0	0.69022	0.133741	MMP14;ACTN4;VEGFA;IL17A
Painful Bladder Syndrome	4/38	0.823851	0.999985	0	0	0.69022	0.133741	SERPINE1;IGF1;VEGFA;IL17A
Pituitary dwarfism	4/38	0.823851	0.999985	0	0	0.69022	0.133741	GHSR;PAX6;CSHL1;IGF1
Prominent back of the head	4/38	0.823851	0.999985	0	0	0.69022	0.133741	SUFU;NSD1;KCNQ1;TSC2
Prominent occiput	4/38	0.823851	0.999985	0	0	0.69022	0.133741	SUFU;NSD1;KCNQ1;TSC2
Prostatic Diseases	4/38	0.823851	0.999985	0	0	0.69022	0.133741	GLCE;IGF1;ERG;CYP17A1
Septic Shock	4/38	0.823851	0.999985	0	0	0.69022	0.133741	FER;ANGPT2;ADM;VEGFA
Adult T-Cell Lymphoma/Leukemia	66/500	0.824504	0.999985	0	0	0.890259	0.171796	PLVAP;TNFRSF6B;IFT172;SLC2A1;CTCF;ITGAL;IKBKB;TUBA1B;KAT5;FCGRT;DLEU1;CAPN2;TNFRSF8;CHP1;CD34;TMED5;SLC12A9;PRMT5;ABCC1;CISH;ADAM11;FLT3LG;TERF2;RHOA;MSH6;ASPM;ZAP70;CFDP1;CREB1;MDFIC;TBPL1;CARD11;NOTCH1;LRP1;ATL1;GATA4;NDRG2;RELA;NCKIPSD;CCNB1;TERT;PRDM16;NCAM1;CCL19;E2F4;MAP4K5;PMS1;PAG1;EGR1;CDKN2B;GSTM1;SYT1;CDKN2A;STAT1;MTHFR;MRPL28;DEK;EPOR;SMARCA4;VEGFA;CDK6;ARTN;CDK2;CYP1A1;CCL27;BCL2L1
Adenocarcinoma of colon	34/267	0.825019	0.999985	0	0	0.854944	0.164447	SETD2;EPAS1;PLA2G1B;CTNND1;SLC2A1;MSI1;GLI1;TYMS;NDRG2;LGALS4;PUF60;BSG;RAD54L;CDK5RAP3;SLC12A9;TGM2;BBS2;ELOVL1;ABCC1;PNPT1;HSPA5;CKMT1A;IGF1;MUC5B;PML;VEGFA;MSH6;PTPRD;SMUG1;CYP2W1;B3GNT7;CLDN7;CYP1A1;PMP22
Intervertebral Disc Degeneration	12/102	0.826171	0.999985	0	0	0.781833	0.149294	MMP14;GRN;SRR;NFIX;CILP;NPPA;SHOX2;TIMP3;CTNNB1;GLI1;NGF;CRK
Neural Tube Defects	20/163	0.826359	0.999985	0	0	0.81981	0.156359	BCHE;ABCC1;KDM2B;PTCH1;TRADD;MTHFR;SCRIB;XPC;FOLH1;TCN2;CYP1A2;ID1;TRIP6;DVL2;CYP1B1;NCAM1;PRSS8;PPIG;HOXB7;WLS
Chronic Periodontitis	18/148	0.827243	0.999985	0	0	0.811673	0.153939	CDKN2B;LXN;CDKN2A;NOS3;SLC23A1;SERPINE1;DEFB1;ITGAL;AP3B2;AGT;LRPPRC;NIN;UCN2;TIMP3;WHAMM;RBM45;CAMP;IL17A
Hyperplastic Polyp	13/110	0.82888	0.999985	0	0	0.78581	0.147481	CASR;SERPINA1;CDKN2A;HP;SLC2A1;GLI1;TFPI;HIC1;CACNA1G;MSH6;DVL2;TSPAN1;MUTYH
PACHYONYCHIA CONGENITA 3	16/133	0.828928	0.999985	0	0	0.801712	0.150419	SETD2;HSPA5;HSPA4;THOC1;IGF1;ALOX15B;VEGFA;SULF2;SLC5A6;GJA1;FOLH1;BAG3;CDK2;DAG1;EPHB4;SLC12A9
Vesicular Stomatitis	16/133	0.828928	0.999985	0	0	0.801712	0.150419	ENPEP;CENPW;KCNIP1;STAT1;ATL1;EIF2AK4;RNF41;CFDP1;COL7A1;IFNK;APOE;CD46;CD34;IKBKE;DNAI1;BCL2L1
Lymphoma	179/1307	0.829262	0.999985	0	0	0.927093	0.17357	TNFRSF6B;NCF1;MAML2;SLC23A1;HFE;MPL;HPGDS;CCND2;KAT5;FCGRT;DLEU1;TNFRSF8;EP300;CYP1B1;CHP1;LGALS7;EPHB4;TP63;WLS;SLC12A9;EPM2A;CAST;NSF;CASR;CISH;EBF1;FLT3LG;CDC25C;CDC25A;HIC1;FOXP1;CAMKMT;RUNX1;MSH6;PRPF6;COL4A3;TBPL1;PPIG;CARD11;MAD1L1;RTEL1;CASZ1;LXN;DDX4;NOTCH1;EPAS1;CSH2;CSH1;PRDM15;PDGFA;MST1R;TERT;PRDX1;PLXNA2;MAP3K20;TP53BP2;LPXN;APOE;TP53BP1;EVI5;PAG1;CD276;EGR1;TIA1;XRCC6;GSTM1;SYT1;HSPA5;HSPA4;MRPL28;HMGA2;MTHFR;NFATC1;KLHDC8B;IGF1;ARHGAP24;SMARCA4;MLLT10;CDK6;TH;FES;ID1;CDK2;CYP1A1;FGFR4;RCOR1;BCL2L1;RYR1;UCN;SETD2;SERPINA1;FLT3;HEXA;PINX1;SLC2A1;TNFAIP3;PTPRJ;CTCF;ARRB2;ITGAL;WISP1;CKS1B;IKBKB;CASP7;CHL1;HYAL2;NINL;ACP1;CD34;CAMP;PRMT5;ABCC1;GPX1;ABCC2;DTX3L;DUSP1;DNMT3A;AMT;RRAS2;ZFP91;OPRM1;NGF;PARP9;TERF2;ADRA2B;CBFA2T3;RHOA;RBL2;SLC7A5;ZAP70;CREB1;CD47;MCM6;CD46;CRK;PAFAH1B1;GRN;RNF34;GUCY2D;MYCBP;DCTN3;SLC3A2;SEMA3F;TYMS;NOL3;HDAC9;RELA;CYP17A1;HDAC7;NXF1;GANAB;ALOX5;NCR3LG1;HSF1;GNA12;STAT4;RAD54L;NCAM1;IGF2BP2;PMS1;CD55;NTRK1;LGALS7B;NQO1;CDKN2B;SLC16A1;STAT1;CDKN2A;KLHL1;PTPN11;MERTK;ZFP91-CNTF;PML;VEGFA;FMNL1;WT1;BCAR1;CCL27;RAB3GAP1
Inclusion Body Myopathy, Sporadic	7/63	0.829764	0.999985	0	0	0.73317	0.136819	H1F0;TOMM40;TREX1;CD47;MAPT;APOE;PRSS55
Lichen Planus, Oral	7/63	0.829764	0.999985	0	0	0.73317	0.136819	NTRK1;ATG9B;BSG;IGF1;ITGAL;NGF;TP63
Splenic Marginal Zone B-Cell Lymphoma	8/71	0.829829	0.999985	0	0	0.744758	0.138924	IKBKB;NOTCH1;CDK6;PDE10A;TERT;TNFAIP3;SLC3A2;NCAM1
Respiratory Distress Syndrome, Adult	23/186	0.829858	0.999985	0	0	0.826985	0.154233	FAAH;ANGPT2;MAP3K1;EPAS1;HSPA4;PLA2G1B;NOS3;SERPINE1;EBF1;IGF1;TFPI;AGT;VEGFA;HPGDS;PRDX1;CYP1A1;MFN1;ACO2;FGFR4;LCT;CES3;HABP2;IL17A
Decreased visual acuity, progressive	6/55	0.830852	0.999985	0	0	0.718255	0.133095	CFH;TREX1;COL7A1;ALMS1;MERTK;SDCCAG8
Osteoporosis, Postmenopausal	6/55	0.830852	0.999985	0	0	0.718255	0.133095	NPPB;HP;PTH1R;WNT1;CD34;VEGFA
Fetal Alcohol Syndrome	6/55	0.830852	0.999985	0	0	0.718255	0.133095	IKBKB;MEIS1;CHL1;ADH1B;FAF1;AKR1A1
Protein C antigen measurement	6/55	0.830852	0.999985	0	0	0.718255	0.133095	GCKR;SLC4A1AP;LINC01460;ZNF512;BAZ1B;GPN1
Protein C measurement	6/55	0.830852	0.999985	0	0	0.718255	0.133095	GCKR;SLC4A1AP;LINC01460;ZNF512;BAZ1B;GPN1
Russell-Silver syndrome	6/55	0.830852	0.999985	0	0	0.718255	0.133095	CSH1;HMGA2;CTCF;IGF1;TFPI;OBSL1
Neoplasms, Neuroepithelial	2/21	0.83187	0.999985	0	0	0.617684	0.113703	MPRIP;SOX10
Neoplasms, Radiation-Induced	2/21	0.83187	0.999985	0	0	0.617684	0.113703	NTRK1;PTCH1
Abnormal hair quantity	2/21	0.83187	0.999985	0	0	0.617684	0.113703	PTPN11;SOS2
Abnormality of the hip bone	2/21	0.83187	0.999985	0	0	0.617684	0.113703	TNNT3;PLOD1
allergic symptom	2/21	0.83187	0.999985	0	0	0.617684	0.113703	UBD;IL17A
Bile duct proliferation	2/21	0.83187	0.999985	0	0	0.617684	0.113703	PKHD1;PHKG2
Bone Marrow failure syndromes	2/21	0.83187	0.999985	0	0	0.617684	0.113703	TERT;RUNX1
Clumsiness - motor delay	2/21	0.83187	0.999985	0	0	0.617684	0.113703	RAI1;ADRA2B
Diastasis recti	2/21	0.83187	0.999985	0	0	0.617684	0.113703	KCNQ1;NSD1
Fibrous skin tumor of tuberous sclerosis	2/21	0.83187	0.999985	0	0	0.617684	0.113703	MSH6;TSC2
Hypoalphalipoproteinemias	2/21	0.83187	0.999985	0	0	0.617684	0.113703	ALMS1;APOE
Hypoplasia of the odontoid process	2/21	0.83187	0.999985	0	0	0.617684	0.113703	NFIX;TRPV4
Infantile nystagmus syndrome	2/21	0.83187	0.999985	0	0	0.617684	0.113703	MEF2A;SLC2A4
Intestinal Polyposis	2/21	0.83187	0.999985	0	0	0.617684	0.113703	TIPARP;CTNNB1
Little's Disease	2/21	0.83187	0.999985	0	0	0.617684	0.113703	CTNNB1;RAB3GAP1
Myomatous neoplasm	2/21	0.83187	0.999985	0	0	0.617684	0.113703	CDKN2A;IGF1
Neonatal respiratory distress	2/21	0.83187	0.999985	0	0	0.617684	0.113703	PLEC;SLC27A4
Pancreatic Intraductal Papillary-Mucinous Neoplasm	2/21	0.83187	0.999985	0	0	0.617684	0.113703	CDKN2A;SMARCA4
pathologic fistula	2/21	0.83187	0.999985	0	0	0.617684	0.113703	FAAH;HSPA5
Pathological accumulation of air in tissues	2/21	0.83187	0.999985	0	0	0.617684	0.113703	SERPINA1;APOE
Periapical Granuloma	2/21	0.83187	0.999985	0	0	0.617684	0.113703	SMOC2;EP300
Primary HIV infection	2/21	0.83187	0.999985	0	0	0.617684	0.113703	CHP1;LRPPRC
Rare Diseases	2/21	0.83187	0.999985	0	0	0.617684	0.113703	NBAS;SRD5A3
Rheumatoid Nodule	2/21	0.83187	0.999985	0	0	0.617684	0.113703	RBM45;IL17A
Stricture of anus	2/21	0.83187	0.999985	0	0	0.617684	0.113703	FRAS1;FREM1
Tubulointerstitial fibrosis	2/21	0.83187	0.999985	0	0	0.617684	0.113703	PKHD1;ANTXR1
Van Buchem disease	2/21	0.83187	0.999985	0	0	0.617684	0.113703	TRPV4;VEGFA
Xanthoma	2/21	0.83187	0.999985	0	0	0.617684	0.113703	ALOX5;APOE
Contact Dermatitis	10/87	0.832087	0.999985	0	0	0.761582	0.139993	NQO1;DUSP1;CYP1A1;CYP1B1;DEFB1;NRG1;KIF2C;CRHR1;CCL27;VEGFA
Dysmorphic facies	10/87	0.832087	0.999985	0	0	0.761582	0.139993	CTDP1;AUTS2;INSR;MYH9;PTPN11;TAF6;HIVEP2;IGF1;HIBCH;CACNA1G
Multiple tumors	10/87	0.832087	0.999985	0	0	0.761582	0.139993	CDC20;MMP14;GSTM1;CYP2D6;CDKN2A;HSPA4;PTCH1;MZB1;CTNNB1;IGF1
Triangular face	10/87	0.832087	0.999985	0	0	0.761582	0.139993	FLCN;RAI1;SRCAP;ABCC8;TNNT3;PIEZO2;PTPN11;SOS2;OBSL1;PEX14
Leukopenia	31/246	0.832521	0.999985	0	0	0.84479	0.154847	USP14;RTEL1;EPO;FLT3;MPL;XPC;TYMS;CYP2C19;BRIP1;ALDH2;NCAM1;CD34;WLS;GINS1;CASR;ABCC1;GSTM1;ABCC2;STAT1;ABCC8;MTHFR;TMEM173;FANCE;MERTK;MSH6;CYP2C9;CYP2C8;IMPDH2;CYP1A1;CTNNB1;MCPH1
Anaplasia	36/283	0.832781	0.999985	0	0	0.85381	0.156234	CNTF;SERPINA1;NOTCH1;BNC1;SERPINE1;PKD1;SENP6;TERT;ERBB3;BSG;RBPMS2;TNFRSF8;EPHB4;TP63;NCOA1;ANGPT2;DUSP1;CDKN2A;PTCH1;INSRR;KRT8;ACSL5;NRG1;MUC5B;SMARCA4;VEGFA;GFAP;SMUG1;AZGP1;KLF5;DES;WT1;CLDN7;ID1;ERG;HOXB7
ALBINOIDISM, OCULOCUTANEOUS, AUTOSOMAL DOMINANT	3/30	0.833018	0.999985	0	0	0.651918	0.119106	MYO5A;DBH;SOX10
Abnormal mitochondria in muscle tissue	3/30	0.833018	0.999985	0	0	0.651918	0.119106	NDUFS3;NDUFAF3;NDUFAF1
Bartter Disease	3/30	0.833018	0.999985	0	0	0.651918	0.119106	CASR;ARHGEF25;AGT
Bilateral Wilms Tumor	3/30	0.833018	0.999985	0	0	0.651918	0.119106	WT1;XPO5;CTNNB1
Carney Complex	3/30	0.833018	0.999985	0	0	0.651918	0.119106	KCNJ5;PDE11A;ADO
Femoral bowing	3/30	0.833018	0.999985	0	0	0.651918	0.119106	CYP2R1;COL10A1;WNT7A
gastritis h pylori	3/30	0.833018	0.999985	0	0	0.651918	0.119106	UCN;CDKN2A;BCL2L1
Hypergammaglobulinemia	3/30	0.833018	0.999985	0	0	0.651918	0.119106	TERT;EPO;TMEM173
Malignant transformation	3/30	0.833018	0.999985	0	0	0.651918	0.119106	ICMT;TERT;CLOCK
Methylmalonic acidemia	3/30	0.833018	0.999985	0	0	0.651918	0.119106	MTHFR;TSC2;MMACHC
Narcolepsy-Cataplexy Syndrome	3/30	0.833018	0.999985	0	0	0.651918	0.119106	GNAO1;REM1;HCRTR1
Nuclear non-senile cataract	3/30	0.833018	0.999985	0	0	0.651918	0.119106	HPGDS;WFS1;SELENOF
Protoplasmic astrocytoma	3/30	0.833018	0.999985	0	0	0.651918	0.119106	NOTCH1;PTPN11;NDRG1
Recurrent aphthous ulcer	3/30	0.833018	0.999985	0	0	0.651918	0.119106	ERAP1;STAT4;ORAI1
Stomach Diseases	3/30	0.833018	0.999985	0	0	0.651918	0.119106	CYP2C9;SERPINE1;PTPN11
Abnormality of the outer ear	5/47	0.833678	0.999985	0	0	0.69835	0.127036	RAI1;GJA1;FRAS1;GATA4;PEX14
Diabetic Foot	5/47	0.833678	0.999985	0	0	0.69835	0.127036	HSPA4;TIMP3;OPRM1;CAMP;VEGFA
FRAGILE X TREMOR/ATAXIA SYNDROME	5/47	0.833678	0.999985	0	0	0.69835	0.127036	BEAN1;PLA2G1B;TK2;APOE;DIP2B
LIMB-MAMMARY SYNDROME	5/47	0.833678	0.999985	0	0	0.69835	0.127036	HHAT;DES;CDKN2A;CD34;TP63
Male sterility	5/47	0.833678	0.999985	0	0	0.69835	0.127036	ALDH2;NOS3;CYP1A1;MTHFR;CYP17A1
Severe congenital neutropenia	5/47	0.833678	0.999985	0	0	0.69835	0.127036	CLPB;ATP2A2;CD34;CAMP;RUNX1
Ichthyosis, X-Linked	12/103	0.835956	0.999985	0	0	0.773196	0.13854	ATF1;HPGDS;SETD2;ABCC1;EPAS1;CDKN2A;SERPINE1;IGF1;TYMS;MUC5B;EPHB4;VEGFA
HIV Coinfection	12/103	0.835956	0.999985	0	0	0.773196	0.13854	COPS6;SERPINA1;PSMC3;BAG3;PTCH1;PSME4;SIGMAR1;TAF9;HP;GTF3A;HDGF;CCT7
Hypoplastic feet	12/103	0.835956	0.999985	0	0	0.773196	0.13854	RERE;SETD5;GJA1;SON;IFT172;CEP120;PRDM16;INPPL1;WNT7A;PTH1R;BBS4;SDCCAG8
Hepatitis C	105/783	0.836021	0.999985	0	0	0.905747	0.16222	EPO;HFE;HP;ZFYVE1;LGALS4;UBASH3B;PPIP5K1;CYP2D6;TNFRSF8;CHP1;ROS1;HABP2;SLC12A9;TGM2;CSNK1G3;CPT1A;DGAT1;KRT8;ACSL3;CH25H;MAPKAPK3;TFR2;CLDN7;XRN2;MAPKAPK5;IGFALS;CLOCK;RTEL1;PXN;NUAK2;RACGAP1;APOH;APOE;WNT1;PPARGC1A;HMOX2;GSTM1;HSPA5;HSPA4;MRPL28;MTHFR;LNPEP;RMDN2;IGF1;ARHGAP24;CYP2C9;ARTN;CYP1A2;AAK1;CYP1A1;SDK2;MAP3K11;BCL2L1;SERPINA1;ITGAL;TCHP;HIST1H1B;SREBF1;GPX1;ABCC2;DUSP1;SIGMAR1;OPRM1;TMEM173;ASPM;MMP14;NPC1;CRY2;CRK;TRIM56;TOMM40;PLA2G1B;HM13;DCTN3;HDAC9;CYP17A1;NXF1;IFNL1;STAT4;HSF4;STX4;CSK;NCAM1;SLC25A20;CKB;CD55;KLRG1;BCHE;CDKN2B;STAT1;CDKN2A;KLHL1;LSAMP;PTPN11;SORBS1;MERTK;GFER;VEGFA;SMOC2;FAP;IMPDH2;APOC1;CTNNB1;RBM45;IL17A
Malignant neoplasm of liver	108/805	0.837963	0.999985	0	0	0.906149	0.16019	TNFRSF6B;HFE;SERPINE1;ZBTB20;MSI1;AQP5;HPGDS;HERC3;GJA1;UBASH3B;SPATA21;CYP2D6;BSG;ZNF689;ROS1;WLS;GTF2I;TNS1;KRT8;MTUS1;YOD1;CDC25C;TMEM82;RBX1;AZGP1;PPIG;RIN2;MAD1L1;NOTCH1;PSMD14;CFH;EPAS1;GATA4;XPC;PHB;NDRG2;NDRG1;CCNB1;TERT;MAN2A1;PRDX1;THEM4;SLC38A9;EGR1;GSTM1;HSPA5;ST13;HMGA2;MTHFR;BTBD11;IGF1;FER;MOB2;ID1;CDK2;CPEB4;BCL2L1;ACHE;UCN;SETD2;SERPINA1;CELF1;PINX1;SLC2A1;CHD4;CTCF;ARRB2;GLI1;ROBO1;CKS1B;TCHP;FLCN;ALDH2;EXO1;CD34;ABCC1;AXIN1;SLC7A5;TOX3;CREB1;PKM;CDHR2;NUMB;CD47;YAP1;GRN;SLC3A2;RELA;CYP17A1;DRAM1;NSD1;CSMD1;FBRS;MUTYH;LINGO2;KDM4A;CDKN2A;SCTR;STAC3;WWP2;PTPN11;TTC39A;AGT;PML;VEGFA;SCD;CTNNB1;FRK
Hydronephrosis	13/111	0.838229	0.999985	0	0	0.777746	0.137244	EGR1;WFS1;ITGB4;LTBP4;UBR1;PEX14;SETBP1;ERBB3;KANSL1;CYP1A1;LRIG2;TP63;PLEC
Multiple Endocrine Neoplasia Type 1	13/111	0.838229	0.999985	0	0	0.777746	0.137244	NTRK1;PRMT5;CASR;GRN;CDKN2B;CDKN2C;PTCH1;IGF1;SLC6A2;GFAP;VEGFA;TCHP;GNA12
Diabetic Retinopathy	31/247	0.838855	0.999985	0	0	0.840829	0.147748	B4GALT2;FAAH;CFH;EPO;SERPINE1;ALOX15;NPR3;HP;SLC2A1;CYP2C19;ARHGAP22;REM1;ALDH2;TIMP3;EP300;APOE;PPARGC1A;CD34;HIST1H1C;RBFOX1;GSTM1;ANGPT2;NOS3;AKR1A1;MTHFR;IGF1;SORBS1;GFER;AGT;VEGFA;SARDH
Splenomegaly	31/247	0.838855	0.999985	0	0	0.840829	0.147748	ASAH1;NOTCH1;NCF1;FLT3;IFT172;HFE;COX4I2;MPL;SLC2A1;LIPA;GNS;PKHD1;MECOM;PHKG2;TNFRSF8;APOE;SH2B3;HSD3B7;CASR;MST1;LYZ;CYP7B1;RUNX1;VEGFA;CLCN7;ZAP70;BTD;NPC1;CYP1A2;MAPT;CARD11
Flat occiput	4/39	0.839242	0.999985	0	0	0.67046	0.117502	PTCH1;CYP2R1;INPPL1;PEX14
Neuronal Ceroid-Lipofuscinoses	4/39	0.839242	0.999985	0	0	0.67046	0.117502	CLCN6;GRN;DNAJC5;KCNMA1
Skin lesion	4/39	0.839242	0.999985	0	0	0.67046	0.117502	NXF1;AS3MT;HFE;CKLF
Mycosis Fungoides	17/142	0.840423	0.999985	0	0	0.797202	0.138594	HELLS;USP14;MEF2C;CDKN2B;NOTCH1;CDKN2A;HM13;DEFB1;GNAO1;DNM3;NFKBIZ;STAT4;TNFRSF8;RBM45;TP63;CCL27;IL17A
Muscle Rigidity	14/119	0.840643	0.999985	0	0	0.781682	0.135691	BRAP;RYR1;SREBF1;NOS3;HTT;ADM;TRIOBP;ATXN2;PLN;TH;CYP2D6;APOE;MAPT;SIL1
Familial primary gastric lymphoma	8/72	0.841204	0.999985	0	0	0.733078	0.126765	SMUG1;HPGDS;CDKN2A;UBE2E3;MAP3K20;SLC3A2;PARP9;FOXP1
Corneal Opacity	9/80	0.841482	0.999985	0	0	0.743353	0.128296	MMP14;FRAS1;COL4A1;POMT1;DAG1;CYP1B1;PAX6;POMGNT1;PEX14
Extrahepatic Cholangiocarcinoma	9/80	0.841482	0.999985	0	0	0.743353	0.128296	RNF43;MST1;RARRES1;GOPC;TP53BP1;ROS1;CRK;CKS1B;VEGFA
Diabetes Mellitus, Insulin-Dependent	129/956	0.841509	0.999985	0	0	0.911803	0.157339	CHRM2;HFE;SERPINE1;HP;PREP;INPPL1;DEFB1;NUDT3;IKZF4;TPGS2;HPGDS;CYP2D6;ZMIZ1;FCGRT;NPPA;ADORA1;EPHB4;TGM2;CISH;SOX13;ACTN4;CAMKMT;RUNX1;ERN1;ELMO1;ERG;BLK;HIST1H3J;ALOX15;GLIS3;PIK3R3;GATA4;ADRB1;FUT2;LPP;CAMSAP2;ATXN2;APOE;CYC1;PPARGC1A;PAG1;FGF21;GSTM2;GSTM1;HSPA5;WFS1;HSPA4;INSR;MTHFR;IGF1;GFAP;GNAO1;RPS26;TH;HOXD8;BCL2L1;IL20;SERPINA1;OR14J1;IL25;BNC2;PRKCSH;SLC2A1;TNFAIP3;ADM;SLC2A4;SUMO1;ALDH2;CYP2R1;TIMP3;ACP1;CTSB;SREBF1;CR1;GPX1;ABCC2;DUSP1;ABCC8;IFNGR2;AKR1A1;PRSS16;ADRA2B;IL17RB;DNAJC3;DDX19A;MMP14;OR5V1;CHDH;CRB1;DNAH2;NRXN1;ADD1;NXF1;PSMB5;CUX2;ERBB3;HECTD4;STAT4;NAA25;CSK;NCAM1;SLC25A20;IGF2BP2;SH2B3;NQO1;CDKN2B;MAP3K1;ANGPT2;ERAP2;KCNJ11;STAT1;CDKN2A;RNLS;NOS3;UBE2G1;SORBS1;SUOX;EFR3B;ELP6;GFER;AGT;VEGFA;MYO1B;FAM167A;DES;SCD;ALMS1;RBM45;IL17A
Smooth philtrum	7/64	0.841772	0.999985	0	0	0.720265	0.124063	ATP6V1A;FLCN;SEC23A;SRCAP;TRAPPC9;MMACHC;PTPRF
Atherosclerosis	154/1134	0.841789	0.999985	0	0	0.918177	0.158134	NCF1;HFE;SERPINE1;ITGA2B;HP;PREP;LIPA;CXCL16;NR3C2;NPPB;FADS2;AS3MT;HPGDS;GJA1;MPRIP;KAT5;CYP2D6;SOX18;BSG;NPPA;DAG1;SLC39A8;MPV17;ROS1;HABP2;CAST;GHSR;PDIA2;MEF2C;CASR;DGAT1;GTF3A;CDKAL1;PRSS55;CH25H;CFDP1;ORAI1;PPIG;CLOCK;CES3;KMT2E;FBN2;NOTCH1;ARHGEF26;CFH;PDE1A;ALOX15;ECSCR;PDGFA;CACNA1C;BHLHE22;CYP2C19;CYP19A1;TERT;APOH;SCAP;APOE;PPARGC1A;EGR1;GSTM2;GSTM1;HSPA4;INSR;ESRRB;MTHFR;IRF2BP2;SNF8;IGF1;LYZ;ALOX15B;ARHGAP24;SMARCA4;ZC3HC1;CYP2C9;MLXIPL;MSRA;CYP2C8;NCEH1;CYP1A2;CYP1A1;TMEM18;SLC2A4RG;SETD2;IL20;ITGB5;IL25;ITGB4;PINX1;ADM;PTPRF;IKBKB;ALDH2;GPER1;TIMP3;CD34;CAMP;CTSB;VKORC1;SREBF1;CR1;GPX1;DUSP1;CAD;NRG1;KLF14;ADRA2B;SREBF2;RHOA;GIP;MMP14;CREB1;NPC1;CHDH;CRY1;MYH9;PDE5A;CD46;CRK;PPARD;NFAT5;GRN;CTF1;LRP1;PLA2G1B;GOSR2;FURIN;SLC3A2;TFPI;HDAC9;ADD1;RELN;ALOX5;TBX20;CCL19;SASH1;JAM3;NQO1;CDKN2B;ANGPT2;STAT1;CDKN2A;NOS3;TIE1;SAMD4A;NR1H3;MERTK;AGT;VEGFA;KLF5;EIF3K;SCD;ALMS1;APOC1;IL17A
Abnormality of the skeletal system	10/88	0.842363	0.999985	0	0	0.751774	0.128963	FIG4;GJA1;DES;PTPN11;LMX1B;GDF3;SH2B3;RGS6;LRPPRC;CACNA1G
Acute Coronary Syndrome	32/255	0.842384	0.999985	0	0	0.840651	0.144187	PLA2G1B;SERPINE1;ARPC1A;ITGA2B;ADRB1;CYP2C19;TFPI;CXCL16;NPPB;TUBA1C;ALDH2;SLC39A8;APOE;TP53BP1;CKB;TGM2;PDIA3;MSR1;GPX1;CKM;NOS3;MTHFR;IGF1;VEGFA;PLA2G15;FRMD5;BTD;MRAS;CHDH;GLCCI1;PPIG;IL17A
Down Syndrome	62/475	0.842799	0.999985	0	0	0.878701	0.150281	RYR2;SERPINA1;FLT3;ITSN1;ITGA2B;MPL;ITGAL;POLB;CHAF1B;HPGDS;CD34;TP63;CAMP;SLC12A9;PABPC4;KRT8;NGF;AP5B1;TMEM131;RUNX1;AZGP1;CREB1;NDUFS3;AMPH;ERG;MAPT;GART;NFIX;EPAS1;GATA4;TYMS;ARPP19;CYP19A1;RELA;TTN;CYP17A1;RELN;EFS;HLCS;PRDX1;PRDM16;NCAM1;NAE1;APOE;SH3BGR;GSTM2;SYT1;STAT1;MCRS1;PTCH1;MTHFR;NFATC1;PTPN11;PML;ARHGAP24;GFAP;VEGFA;WT1;ARTN;RCAN2;INHA;NFE2L1
Systemic Scleroderma	74/562	0.843126	0.999985	0	0	0.887333	0.151414	SERPINA1;MCM7;SERPINE1;HP;TNFAIP3;ITGAL;NPPB;HPGDS;SUMO1;CYP2D6;SNRNP70;TIMP3;TNFRSF8;ANKS1A;SOX5;CAST;TMEM173;PARP9;PRSS55;DDX19A;MMP14;BANK1;DOK5;CDH11;BPI;PPIG;CD46;CRK;BLK;GRN;SEMA7A;NFIX;PDGFA;RELA;TTN;IFNL1;ZNF629;ALOX5;STAT4;CCL19;APOE;WNT1;FBRS;WNT3;CD276;JAZF1;SRPK2;EGR1;EGR2;GSTM1;HIST1H4K;SYT1;HIST1H4L;HSPA4;NOS3;TREX1;MTHFR;IGF1;MUC5B;AGT;LRPPRC;VEGFA;HIST1H4A;FAM167A;KLF5;HIST1H4B;PMP22;INTS4;HIST1H4I;HIST1H4J;HIST1H4C;RBM45;CCL27;IL17A
Cystitis	6/56	0.843555	0.999985	0	0	0.703849	0.119746	ITGB4;TRPV4;SERPINE1;NGF;CAMP;RELA
Oculomotor apraxia	6/56	0.843555	0.999985	0	0	0.703849	0.119746	TOE1;DHX30;ATXN2;CEP120;TCTN1;INPP5E
Steroid Sulfatase Deficiency Disease	11/96	0.84368	0.999985	0	0	0.758799	0.128982	ATF1;SETD2;HPGDS;ABCC1;EPAS1;CDKN2A;SERPINE1;IGF1;TYMS;EPHB4;VEGFA
Male infertility	33/263	0.845817	0.999985	0	0	0.840479	0.140741	PARPBP;DDX4;THRB;CATSPER2;HFE;GATA4;CYP19A1;ARNTL;CYP17A1;PPP1CC;HPGDS;PDE11A;ALDH2;CYP1B1;DNAI1;PDIA3;NTRK1;GSTM2;DNAI2;GSTM1;MAP3K1;NOS3;XRCC3;MTHFR;PTPN11;CDC25A;SPATA16;CPEB1;STRC;WT1;CYP1A1;ZFPM2;CLOCK
Asthma	179/1313	0.846395	0.999985	0	0	0.921841	0.153734	ITSN2;IPO13;CHRM2;FAM13A;SERPINE1;CTNND1;PMCH;HP;JMJD1C;DEFB1;HTR4;LIPA;DCAF4;IKZF4;FADS2;PNN;HPGDS;UBASH3B;KAT5;ZMIZ1;FCGRT;NPPA;ADORA1;DAG1;TNFRSF8;ROS1;FADS1;TP63;TGM2;SOX5;TNS1;PDIA3;SLC30A5;FLT3LG;CDKAL1;ACSL3;RUNX1;CLDN7;MADD;COL4A3;TBPL1;CDIP1;PPIG;CLOCK;CCDC151;NOTCH1;ALOX15;NOP2;PDGFA;NEDD4L;CYP2C19;LPP;CRHR1;ACMSD;ATXN2;DPP6;CYP11A1;MYH11;APOE;WNT1;CD276;EGR1;GSTM2;GSTM1;SYT1;HIST1H4K;TIPARP;ST13;HIST1H4L;HSPA4;LRBA;PTCH1;ZBTB10;CRIM1;MTHFR;LNPEP;BTBD11;MCC;ALOX15B;SMARCA4;PTPRD;HIST1H4A;HIST1H4B;TRPV4;CYP1A2;CDK2;HIST1H4I;HIST1H4J;TMEM18;HIST1H4C;XKR6;BCL2L1;ACHE;RYR2;UCN;IL20;SERPINA1;IL25;BNC2;ITGB4;COX4I2;TNFAIP3;ADM;ITGAL;RABEPK;WISP1;GRM1;ALDH2;SNRNP70;CYP2R1;TIMP3;ACP1;CD34;BBS4;CAMP;PRMT5;CR1;DUSP1;GRID1;MST1;GAB1;NRG1;NGF;PARP9;ADRA2B;RHOA;IL17RB;ACTA1;CREB1;GLCCI1;PPP1R12B;CRK;RAPSN;PAFAH1B1;SDCCAG8;CRB1;CSTA;AHNAK;PLA2G1B;OPRL1;SLC3A2;NOL3;COX5A;HDAC9;RELA;PDE11A;IFNL1;ERBB4;ALOX5;STAT4;NAA25;MUC7;CTNNA3;CCL19;BRD8;CSMD1;FBRS;CD55;NTRK1;NQO1;AOC1;STAT1;NOS3;KCNIP4;WNT7A;ORMDL1;PTPN11;SORBS1;MUC5B;PEX14;AGT;LRPPRC;VEGFA;SCD;ALMS1;RBM45;INHA;CKLF;IL17A
Alcoholic Steatohepatitis	5/48	0.847135	0.999985	0	0	0.682069	0.113152	HFE;PHB;APOE;PSPH;TGM2
Aggressive behavior	13/112	0.847185	0.999985	0	0	0.769845	0.127668	SETD2;GRN;MYT1L;AMT;ANK3;WDR62;CPLX1;DNM1;FOXP1;FIG4;INPP5E;CAMTA1;MAPT
Epilepsy, Temporal Lobe	22/181	0.848033	0.999985	0	0	0.81084	0.133656	NSF;RBFOX1;EGR2;GABBR1;SLC16A1;SLC2A1;PDYN;GRIN2B;GRM1;ADD1;AGT;VEGFA;GRM2;GJA1;RELN;SLC6A9;DLG4;PRDX1;TLN2;APOE;PAG1;HCN1
Anemia, Pernicious	1/12	0.848644	0.999985	0	0	0.533521	0.0875588	TCN2
Cataract, Pulverulent	1/12	0.848644	0.999985	0	0	0.533521	0.0875588	HSF4
Hearing Loss, Central	1/12	0.848644	0.999985	0	0	0.533521	0.0875588	SPTBN4
MYCOBACTERIUM TUBERCULOSIS, PROTECTION AGAINST	1/12	0.848644	0.999985	0	0	0.533521	0.0875588	CISH
MYCOBACTERIUM TUBERCULOSIS, SUSCEPTIBILITY TO	1/12	0.848644	0.999985	0	0	0.533521	0.0875588	CISH
NEVUS, EPIDERMAL	1/12	0.848644	0.999985	0	0	0.533521	0.0875588	COL7A1
Abnormal lung lobation	1/12	0.848644	0.999985	0	0	0.533521	0.0875588	WNT3
Abnormality of aortic arch	1/12	0.848644	0.999985	0	0	0.533521	0.0875588	JMJD1C
Abnormality of cochlea	1/12	0.848644	0.999985	0	0	0.533521	0.0875588	MYO7A
Abnormality of temperature regulation	1/12	0.848644	0.999985	0	0	0.533521	0.0875588	CLCN7
Abnormality of the tonsils	1/12	0.848644	0.999985	0	0	0.533521	0.0875588	JMJD1C
Acanthocytosis	1/12	0.848644	0.999985	0	0	0.533521	0.0875588	CAD
Activated Partial Thromboplastin Time measurement	1/12	0.848644	0.999985	0	0	0.533521	0.0875588	AGBL1
Adrenal hypoplasia	1/12	0.848644	0.999985	0	0	0.533521	0.0875588	CYP11A1
Anterior segment mesenchymal dysgenesis	1/12	0.848644	0.999985	0	0	0.533521	0.0875588	CYP1B1
Areflexia of lower limbs	1/12	0.848644	0.999985	0	0	0.533521	0.0875588	ORAI1
Atelectasis	1/12	0.848644	0.999985	0	0	0.533521	0.0875588	TSC2
Bleeding ulcer	1/12	0.848644	0.999985	0	0	0.533521	0.0875588	AGT
Brain Abscess	1/12	0.848644	0.999985	0	0	0.533521	0.0875588	BCAS3
Brisk reflexes	1/12	0.848644	0.999985	0	0	0.533521	0.0875588	TH
Carcinoma of anal margin	1/12	0.848644	0.999985	0	0	0.533521	0.0875588	CDKN2A
Central Precocious Puberty	1/12	0.848644	0.999985	0	0	0.533521	0.0875588	CYP19A1
Cheilitis	1/12	0.848644	0.999985	0	0	0.533521	0.0875588	COL7A1
Childhood Ependymoma	1/12	0.848644	0.999985	0	0	0.533521	0.0875588	ERBB4
Citrullinemia	1/12	0.848644	0.999985	0	0	0.533521	0.0875588	SLC25A12
Complicated pneumoconiosis	1/12	0.848644	0.999985	0	0	0.533521	0.0875588	VEGFA
Congenital blindness	1/12	0.848644	0.999985	0	0	0.533521	0.0875588	RPGRIP1
Congenital exomphalos	1/12	0.848644	0.999985	0	0	0.533521	0.0875588	LRP1
Congenital laryngeal adductor palsy	1/12	0.848644	0.999985	0	0	0.533521	0.0875588	NQO1
Coprophilia	1/12	0.848644	0.999985	0	0	0.533521	0.0875588	PLA2G1B
Cystic renal dysplasia	1/12	0.848644	0.999985	0	0	0.533521	0.0875588	DACH1
Depression and Suicide	1/12	0.848644	0.999985	0	0	0.533521	0.0875588	DBH
Distal lower limb muscle weakness	1/12	0.848644	0.999985	0	0	0.533521	0.0875588	MYOT
Endotoxemia	1/12	0.848644	0.999985	0	0	0.533521	0.0875588	ALOX5
FG syndrome	1/12	0.848644	0.999985	0	0	0.533521	0.0875588	RCOR1
Focal Emphysema	1/12	0.848644	0.999985	0	0	0.533521	0.0875588	SERPINA1
Foot Ulcer	1/12	0.848644	0.999985	0	0	0.533521	0.0875588	OPRM1
GALACTOSIALIDOSIS	1/12	0.848644	0.999985	0	0	0.533521	0.0875588	NT5C2
Gastric adenoma	1/12	0.848644	0.999985	0	0	0.533521	0.0875588	LRPPRC
Generalized Epilepsy with Febrile Seizures Plus	1/12	0.848644	0.999985	0	0	0.533521	0.0875588	STX1B
Gigantism	1/12	0.848644	0.999985	0	0	0.533521	0.0875588	HMGA2
Heterochromia iridis	1/12	0.848644	0.999985	0	0	0.533521	0.0875588	SOX10
HYPERPARATHYROIDISM 1	1/12	0.848644	0.999985	0	0	0.533521	0.0875588	CASR
Ichthyosis Bullosa of Siemens	1/12	0.848644	0.999985	0	0	0.533521	0.0875588	LCT
Idiopathic gingival hyperplasia	1/12	0.848644	0.999985	0	0	0.533521	0.0875588	TSC2
Idiopathic urticaria	1/12	0.848644	0.999985	0	0	0.533521	0.0875588	VEGFA
Inflammatory cardiomyopathy	1/12	0.848644	0.999985	0	0	0.533521	0.0875588	SLC3A2
Influenza A	1/12	0.848644	0.999985	0	0	0.533521	0.0875588	PTPN11
Kernicterus	1/12	0.848644	0.999985	0	0	0.533521	0.0875588	ABCC1
Kleine-Levin Syndrome	1/12	0.848644	0.999985	0	0	0.533521	0.0875588	TRPV4
Leri-Weill dyschondrosteosis	1/12	0.848644	0.999985	0	0	0.533521	0.0875588	SHOX2
Lower limb atrophy	1/12	0.848644	0.999985	0	0	0.533521	0.0875588	ATL1
Lower limb muscle hypotrophy	1/12	0.848644	0.999985	0	0	0.533521	0.0875588	ATL1
Myelokathexis	1/12	0.848644	0.999985	0	0	0.533521	0.0875588	BCL2L1
Nicotine withdrawal	1/12	0.848644	0.999985	0	0	0.533521	0.0875588	OPRM1
Noisy respiration	1/12	0.848644	0.999985	0	0	0.533521	0.0875588	TRPV4
Non-small cell lung cancer recurrent	1/12	0.848644	0.999985	0	0	0.533521	0.0875588	ROS1
Ocular Toxoplasmosis	1/12	0.848644	0.999985	0	0	0.533521	0.0875588	IL17A
Oligoarticular Arthritis	1/12	0.848644	0.999985	0	0	0.533521	0.0875588	RBM45
Onchocerciasis	1/12	0.848644	0.999985	0	0	0.533521	0.0875588	HPGDS
Panacinar Emphysema	1/12	0.848644	0.999985	0	0	0.533521	0.0875588	SERPINA1
Papillary Thyroid Microcarcinoma	1/12	0.848644	0.999985	0	0	0.533521	0.0875588	PTCH1
pineoblastoma	1/12	0.848644	0.999985	0	0	0.533521	0.0875588	FAM129A
Placental dysfunction	1/12	0.848644	0.999985	0	0	0.533521	0.0875588	TFPI
Plaque build-up in arteries	1/12	0.848644	0.999985	0	0	0.533521	0.0875588	ALMS1
Poorly Differentiated Thyroid Carcinoma	1/12	0.848644	0.999985	0	0	0.533521	0.0875588	DUSP6
Raised TSH level	1/12	0.848644	0.999985	0	0	0.533521	0.0875588	THRB
recurrent muscle twitches	1/12	0.848644	0.999985	0	0	0.533521	0.0875588	ECT2
Refractory anemia with excess blasts I	1/12	0.848644	0.999985	0	0	0.533521	0.0875588	PAFAH1B1
Secondary pulmonary hypertension	1/12	0.848644	0.999985	0	0	0.533521	0.0875588	CDKN2A
Segmental dystonia	1/12	0.848644	0.999985	0	0	0.533521	0.0875588	PRKRA
Sendai virus infection	1/12	0.848644	0.999985	0	0	0.533521	0.0875588	IFNL1
Sleep Wake Disorders	1/12	0.848644	0.999985	0	0	0.533521	0.0875588	CLOCK
Small adrenal gland	1/12	0.848644	0.999985	0	0	0.533521	0.0875588	CYP11A1
Small Fiber Neuropathy	1/12	0.848644	0.999985	0	0	0.533521	0.0875588	SCN10A
Thyrotoxic periodic paralysis	1/12	0.848644	0.999985	0	0	0.533521	0.0875588	ABCC8
Trismus	1/12	0.848644	0.999985	0	0	0.533521	0.0875588	BCHE
Urologic Neoplasms	1/12	0.848644	0.999985	0	0	0.533521	0.0875588	VEGFA
Venezuelan equine encephalomyelitis	1/12	0.848644	0.999985	0	0	0.533521	0.0875588	BCAR3
21-hydroxylase deficiency	3/31	0.849416	0.999985	0	0	0.628598	0.102591	TRIM27;CYP2C19;CYP17A1
Acute colitis	3/31	0.849416	0.999985	0	0	0.628598	0.102591	NOTCH1;PMP22;TFPI
Bulimia	3/31	0.849416	0.999985	0	0	0.628598	0.102591	FAAH;CRHR1;C1QL1
Chronic interstitial cystitis	3/31	0.849416	0.999985	0	0	0.628598	0.102591	TBPL1;NGF;ASIC1
Histiocytic sarcoma	3/31	0.849416	0.999985	0	0	0.628598	0.102591	CDKN2A;E4F1;HDAC9
HIV Encephalopathy	3/31	0.849416	0.999985	0	0	0.628598	0.102591	CHP1;APOE;OPRM1
Impaired pain sensation	3/31	0.849416	0.999985	0	0	0.628598	0.102591	NTRK1;RAI1;CHAMP1
Opportunistic Infections	3/31	0.849416	0.999985	0	0	0.628598	0.102591	APOE;RBM45;PML
Oral Ulcer	3/31	0.849416	0.999985	0	0	0.628598	0.102591	ERAP1;STAT4;VEGFA
PEELING SKIN SYNDROME	3/31	0.849416	0.999985	0	0	0.628598	0.102591	CAST;CSTA;TP63
Pericardial effusion	3/31	0.849416	0.999985	0	0	0.628598	0.102591	ACADVL;IGF1;VEGFA
Pulmonary Eosinophilia	3/31	0.849416	0.999985	0	0	0.628598	0.102591	IL25;STAT4;IL17A
Sclerocornea	3/31	0.849416	0.999985	0	0	0.628598	0.102591	FIG4;RPGRIP1;VAC14
Breast cancer, lobular	2/22	0.851013	0.999985	0	0	0.586765	0.0946614	DACH1;CTNND1
NIGHT BLINDNESS, CONGENITAL STATIONARY, TYPE 2A	2/22	0.851013	0.999985	0	0	0.586765	0.0946614	PLXNA2;GNAT1
Pancreatic carcinoma, familial	2/22	0.851013	0.999985	0	0	0.586765	0.0946614	CDKN2A;CDK2
ANOPHTHALMIA AND PULMONARY HYPOPLASIA	2/22	0.851013	0.999985	0	0	0.586765	0.0946614	RARB;GLS
Basal-Like Breast Carcinoma	2/22	0.851013	0.999985	0	0	0.586765	0.0946614	NTRK1;SOX10
Collapse of vertebra	2/22	0.851013	0.999985	0	0	0.586765	0.0946614	USP8;WNT1
Compression fracture of vertebral column	2/22	0.851013	0.999985	0	0	0.586765	0.0946614	USP8;WNT1
Disorder of Achilles tendon	2/22	0.851013	0.999985	0	0	0.586765	0.0946614	FBN2;NOS3
Dystonia Musculorum Deformans	2/22	0.851013	0.999985	0	0	0.586765	0.0946614	SLC2A1;DBH
Familial generalized lipodystrophy	2/22	0.851013	0.999985	0	0	0.586765	0.0946614	INSR;PDE3B
Gastrointestinal inflammation	2/22	0.851013	0.999985	0	0	0.586765	0.0946614	TRPV4;VEGFA
Gingival Hemorrhage	2/22	0.851013	0.999985	0	0	0.586765	0.0946614	ITGA2B;MPL
Hidradenitis Suppurativa	2/22	0.851013	0.999985	0	0	0.586765	0.0946614	IL20;RBM45
Hypoplastic iliac wing	2/22	0.851013	0.999985	0	0	0.586765	0.0946614	WNT7A;EP300
Infantile muscular hypotonia	2/22	0.851013	0.999985	0	0	0.586765	0.0946614	ATP6V1A;SUOX
Lower respiratory tract infection	2/22	0.851013	0.999985	0	0	0.586765	0.0946614	SERPINA1;LAMA2
Mastitis	2/22	0.851013	0.999985	0	0	0.586765	0.0946614	NCF1;SIL1
Mucopolysaccharidosis Type IIIA	2/22	0.851013	0.999985	0	0	0.586765	0.0946614	FUT1;GNS
Neurodegeneration with brain iron accumulation	2/22	0.851013	0.999985	0	0	0.586765	0.0946614	PLA2G1B;PANK1
Nonketotic Hyperglycinemia	2/22	0.851013	0.999985	0	0	0.586765	0.0946614	SLC6A9;AMT
Prelingual Deafness	2/22	0.851013	0.999985	0	0	0.586765	0.0946614	CLDN14;CACNA1D
Shwachman syndrome	2/22	0.851013	0.999985	0	0	0.586765	0.0946614	FUT1;VEGFA
Spade-like hand	2/22	0.851013	0.999985	0	0	0.586765	0.0946614	RAI1;PTH1R
Spastic syndrome	2/22	0.851013	0.999985	0	0	0.586765	0.0946614	KCNQ1;LNPEP
Squamous cell carcinoma of tonsil	2/22	0.851013	0.999985	0	0	0.586765	0.0946614	CDKN2A;VEGFA
beta^+^ Thalassemia	15/128	0.85139	0.999985	0	0	0.778125	0.125189	FBN2;RERE;EPO;HSPA4;HFE;ITGA2B;PMCH;HMGA2;INHBE;HPGDS;TFR2;SCD;APOE;SLC25A20;CD34
Neoplasms, Experimental	9/81	0.851733	0.999985	0	0	0.732986	0.117631	NQO1;PUF60;FLT3;EPAS1;BSG;NDRG2;TP63;RELA;VEGFA
Primary immune deficiency disorder	9/81	0.851733	0.999985	0	0	0.732986	0.117631	NFAT5;NXF1;STAT1;IFNGR2;LRBA;MST1;MTA2;UNC13D;CARD11
mixed gliomas	8/73	0.851968	0.999985	0	0	0.721757	0.11563	NTRK1;RTEL1;CDKN2B;TERT;CDKN2A;PSD3;HIST1H3B;ROS1
Photosensitivity of skin	8/73	0.851968	0.999985	0	0	0.721757	0.11563	EPM2A;GJA1;SLC6A19;NCF1;XPC;POLH;TP63;DDB2
Urinary tract infection	8/73	0.851968	0.999985	0	0	0.721757	0.11563	MPL;ADM;CD46;NT5C2;CRK;CAMP;CD55;VEGFA
Nasopharyngeal Neoplasms	10/89	0.852141	0.999985	0	0	0.742215	0.118756	RTEL1-TNFRSF6B;GJA1;RTEL1;GABBR1;ALDH2;MECOM;TERT;ADH1B;LSP1;THADA
Lymphocytosis	7/65	0.853092	0.999985	0	0	0.707805	0.112461	PDIA3;DNAJC3;ZAP70;PKM;DLEU1;NCAM1;CARD11
Open mouth	7/65	0.853092	0.999985	0	0	0.707805	0.112461	RAI1;MLXIPL;NFIX;KANSL1;CHAMP1;SOX5;FOXP1
Systemic Inflammatory Response Syndrome	7/65	0.853092	0.999985	0	0	0.707805	0.112461	SERPINA1;CFH;SERPINE1;HP;TNFAIP3;ADM;BPI
Anxiety States, Neurotic	4/40	0.853489	0.999985	0	0	0.651798	0.10326	UCN;RAI1;SERPINA1;CRHR1
Adrenal cortical hypofunction	4/40	0.853489	0.999985	0	0	0.651798	0.10326	CYP11A1;MTHFR;PEX14;CYP17A1
Aspirin exacerbated respiratory disease	4/40	0.853489	0.999985	0	0	0.651798	0.10326	HPGDS;ALOX15;COX5A;IL17A
Chronic rejection of renal transplant	4/40	0.853489	0.999985	0	0	0.651798	0.10326	CDKN2A;SERPINE1;AGT;VEGFA
Islet Cell Tumor	4/40	0.853489	0.999985	0	0	0.651798	0.10326	GRN;CDKN2A;SLC2A1;TYMS
Osteoarthritis of the hand	4/40	0.853489	0.999985	0	0	0.651798	0.10326	RBFOX1;CILP;HFE;PARD3B
Prostate cancer recurrent	4/40	0.853489	0.999985	0	0	0.651798	0.10326	FOLH1;ERBB3;NUSAP1;HDAC9
Psychiatric symptom	4/40	0.853489	0.999985	0	0	0.651798	0.10326	CYP2D6;HTT;APOE;GRIN2B
Melanoma, B16	16/136	0.853643	0.999985	0	0	0.781531	0.123671	PMEL;HSPA4;PXN;MYO5A;HPR;OPRM1;TMEM173;ANTXR1;LRPPRC;CAMKMT;VEGFA;SMR3B;PTP4A3;TERT;HSF1;ASF1A
Ameloblastoma	6/57	0.855472	0.999985	0	0	0.690007	0.107712	NOTCH1;TERT;PTCH1;DAG1;PDGFA;CTNNB1
Ectodermal Dysplasia	6/57	0.855472	0.999985	0	0	0.690007	0.107712	NCF1;ITGB4;AQP6;SMARCAD1;ORAI1;TP63
Pneumocystis jiroveci pneumonia	6/57	0.855472	0.999985	0	0	0.690007	0.107712	SYT1;HSPA4;CTNNB1;PARP9;ARHGEF7;RELA
Spondylarthropathies	6/57	0.855472	0.999985	0	0	0.690007	0.107712	SETD2;ABCC8;HSPA4;SETD1A;ERAP1;IL17A
Erythema	13/113	0.855754	0.999985	0	0	0.762101	0.118715	CSTA;ANGPT2;ADH1B;XRCC3;AKR1A1;XPC;AQP5;TMEM173;DDB2;GJA1;ALDH2;SCN8A;CTSB
Hereditary hemochromatosis	20/167	0.856252	0.999985	0	0	0.797314	0.123736	ABCC1;SERPINA1;EPO;CDKN2A;HFE;PTCH1;HP;GLI1;FUT1;NDRG1;AGT;NPPB;HPGDS;TERT;TFR2;ZKSCAN8;GNA12;APOE;CD34;NEO1
Progressive Neoplastic Disease	20/167	0.856252	0.999985	0	0	0.797314	0.123736	RTEL1;SETD2;NOTCH1;CFH;HSPA5;CDKN2A;FLT3LG;TYMS;SLC6A2;CYP17A1;VEGFA;CH25H;ZAP70;ATXN1;TH;ERBB3;ALMS1;DVL2;APOE;CCL19
Plaque, Amyloid	29/235	0.856575	0.999985	0	0	0.824682	0.127672	ACHE;GRN;LXN;SERPINA1;NFIX;TSHZ1;SERPINE1;SLC2A1;PIK3R3;HTT;RELN;APOE;CTSB;CAST;BCHE;SLC30A3;ABCC8;GFPT1;LNPEP;RMDN2;SORBS1;LYZ;NGF;GFAP;GIP;SMUG1;MMP14;VSNL1;MAPT
Osteochondrodysplasias	18/152	0.858311	0.999985	0	0	0.787258	0.120284	NTRK1;SEC23A;STAT1;B3GAT3;IFT172;CEP120;SLC39A13;IGF1;PTH1R;PEX14;VEGFA;GJA1;ANKH;SCD;TRPV4;MAB21L2;COL10A1;LMX1B
Ovarian Failure, Premature	21/175	0.858873	0.999985	0	0	0.799072	0.121566	GALT;NOS3;SERPINE1;MTHFR;DBH;CYP2C19;TYMS;CYP19A1;ACVR2B;AGT;CYP17A1;EIF4ENIF1;ACTA1;LIN28A;STAG3;EXO1;WT1;XPO5;DMC1;INHA;DNAI1
Hepatitis, Autoimmune	15/129	0.859291	0.999985	0	0	0.771254	0.116959	PDIA3;GSTM2;GSTM1;KRT8;TNFAIP3;CYP2C19;CYP2C9;HPGDS;CYP2D6;CYP1A2;STAT4;PPIG;RBM45;SH2B3;IL17A
Abnormality of vision	5/49	0.859677	0.999985	0	0	0.666528	0.100778	MAP2K2;SCN8A;CTNND1;PAX6;SOX10
Airway Obstruction	5/49	0.859677	0.999985	0	0	0.666528	0.100778	SERPINA1;ALDH2;SERPINE1;TIMP3;TFPI
Defective or absent horizontal voluntary eye movements	5/49	0.859677	0.999985	0	0	0.666528	0.100778	TOE1;ATXN2;CEP120;TCTN1;INPP5E
Gingival Overgrowth	5/49	0.859677	0.999985	0	0	0.666528	0.100778	MMP14;NFIX;FZD2;INSR;RIN2
Low anterior hairline	5/49	0.859677	0.999985	0	0	0.666528	0.100778	DOCK6;SETD5;EP300;TAF6;LRPPRC
Oral soft tissue hyperplasia	5/49	0.859677	0.999985	0	0	0.666528	0.100778	MMP14;NFIX;FZD2;INSR;RIN2
Polyarthritis	5/49	0.859677	0.999985	0	0	0.666528	0.100778	MMP14;CDH11;HP;STAT4;RBM45
Recurrent tumor	44/347	0.859763	0.999985	0	0	0.850217	0.128466	SHOX2;AQP5;TYMS;HOXB13;NDRG2;RELA;ARNTL;SMR3B;PPP3CC;TERT;CYP2D6;SLC22A17;BSG;HSF1;MXI1;DAG1;CYP1B1;TIMP3;ROS1;S100A10;TGM2;KCNH2;XRCC6;GPX1;CISH;HSPA5;SYT1;CDKN2A;PTCH1;ADRA2B;IL17RB;VEGFA;NCOR2;MSH6;PTP4A3;PKM;SCD;CYP1A2;CDK2;NUMB;NCAPD3;ERG;MAD1L1;IL17A
Carcinoid Tumor	26/213	0.859793	0.999985	0	0	0.814562	0.123051	GRN;NOTCH1;PDGFA;OTP;GLI1;SLC6A2;TERT;CHL1;ERBB4;GNA12;TIMP3;WLS;ABCC1;CDKN2A;MST1;SCTR;IGF1;NGF;VEGFA;GIP;CDK6;DES;PIK3IP1;WT1;CCNE1;CTNNB1
Hypotrophic malar bone	19/160	0.860689	0.999985	0	0	0.789686	0.11847	ATP6V1A;TFAP2B;SETD2;SEC23A;FZD2;NFIX;INPPL1;LTBP4;ZBTB20;JMJD1C;PTH1R;POMGNT1;LRPPRC;EFTUD2;RAI1;SETBP1;OBSL1;TP63;RAB3GAP1
Malar flattening	19/160	0.860689	0.999985	0	0	0.789686	0.11847	ATP6V1A;TFAP2B;SETD2;SEC23A;FZD2;NFIX;INPPL1;LTBP4;ZBTB20;JMJD1C;PTH1R;POMGNT1;LRPPRC;EFTUD2;RAI1;SETBP1;OBSL1;TP63;RAB3GAP1
Bacteremia	10/90	0.861435	0.999985	0	0	0.732894	0.109315	KAT5;CISH;CFH;NOS3;SUFU;DEFB1;RAB3IL1;FUT2;SIL1;PTPRG
Gaucher Disease	10/90	0.861435	0.999985	0	0	0.732894	0.109315	MPRIP;HFE;HEXA;LSAMP;CD34;CRK;HDAC9;CAMP;DNM1;CTSB
Osteoporosis, Age-Related	9/82	0.861451	0.999985	0	0	0.722902	0.107812	TUBA1B;GPX1;PKM;GIPR;MTHFR;IGF1;WNT1;CYP19A1;GIP
Acoustic Neuroma	8/74	0.86214	0.999985	0	0	0.71078	0.105436	GPX1;ERBB3;CDKN2A;NOS3;ARTN;AQP6;NRG1;VEGFA
Malignant neoplasm of large intestine	67/516	0.862411	0.999985	0	0	0.873076	0.129236	SPON2;PTPRJ;CHD4;AQP5;GLS;LGALS4;XPO5;IKBKE;NOMO1;PSPH;NCK1;TNS1;TGM2;KCNH2;CASR;ABCC2;SIGMAR1;AXIN1;ACTN4;PRSS55;LEMD1;RNF41;PARD3B;RUNX1;MSH6;PKM;CREB1;NPC1;KCNQ1;CLDN7;CRY2;MYH9;HOXB7;AJUBA;CRK;YAP1;GRN;TNKS;PIK3R3;IQGAP1;TYMS;LPP;SAV1;TERT;DPH1;ERBB4;HSF4;TMEM208;ECT2;PAG1;CD276;MUTYH;SPECC1;CDKN2B;CDKN2A;STAT1;TIE1;XRCC3;KLHL1;MTHFR;MRPL28;HMGA2;IGF1;MCC;SMARCA4;VEGFA;HOXD8
Cytopenia	25/206	0.863121	0.999985	0	0	0.809203	0.119115	RPL5;RTEL1;NOTCH1;EPB42;FLT3;ITGA2B;COX4I2;SLC2A1;HOXA11;BRIP1;SH3BP1;RPL15;RPS10;GPX1;CDKN2A;DNMT3A;KIF23;PTPN11;FANCE;ARHGAP26;RUNX1;RPS26;SETBP1;WT1;MYH9
Mammary Carcinoma, Animal	17/145	0.863277	0.999985	0	0	0.77838	0.114438	UBE2I;H3F3B;PDGFA;FURIN;ACTN4;PHB;RPL6;DUSP6;GNAI2;MRC2;TMEM37;RCN1;PKM;DES;SCD;TKT;LGALS7
Animal Mammary Neoplasms	17/145	0.863277	0.999985	0	0	0.77838	0.114438	UBE2I;H3F3B;PDGFA;FURIN;ACTN4;PHB;RPL6;DUSP6;GNAI2;MRC2;TMEM37;RCN1;PKM;DES;SCD;TKT;LGALS7
Round, full face	7/66	0.863747	0.999985	0	0	0.695767	0.101913	USP8;PDE11A;NSD1;DNMT3A;SH3BP2;CACNA1C;TRAPPC9
stage, non-small cell lung cancer	7/66	0.863747	0.999985	0	0	0.695767	0.101913	CDKN2B;ABCC2;CDKN2A;GTF2B;COL4A3;CDK2;VEGFA
Proliferative vitreoretinopathy	7/66	0.863747	0.999985	0	0	0.695767	0.101913	DMBX1;ADM;PRKCA;ROBO1;TGM2;GFAP;VEGFA
Round face	7/66	0.863747	0.999985	0	0	0.695767	0.101913	USP8;PDE11A;NSD1;DNMT3A;SH3BP2;CACNA1C;TRAPPC9
Skeletal dysplasia	7/66	0.863747	0.999985	0	0	0.695767	0.101913	NTRK1;STAT1;B3GAT3;SCD;TRPV4;MAB21L2;LMX1B
Carcinoma, Endometrioid	13/114	0.863943	0.999985	0	0	0.754511	0.110346	EPM2A;ABCC1;CDKN2A;DENND1A;SLC2A1;RUNX1;MSH6;TERT;CCNE1;WT1;CLDN7;CTNNB1;IGF2BP2
Testicular Germ Cell Tumor	13/114	0.863943	0.999985	0	0	0.754511	0.110346	CLUL1;GSTM1;CISH;SPRY4;GATA4;HPGDS;PDE11A;CCND2;TERT;BSG;RBM45;MAD1L1;SLC12A9
POLYDACTYLY, POSTAXIAL	3/32	0.864392	0.999985	0	0	0.606887	0.0884409	CRB2;PIK3R2;NKX2-5
Acrania	3/32	0.864392	0.999985	0	0	0.606887	0.0884409	CYP1A2;MTHFR;PRSS8
Bone marrow hypocellularity	3/32	0.864392	0.999985	0	0	0.606887	0.0884409	RTEL1;BRIP1;TERT
Decrease in appetite	3/32	0.864392	0.999985	0	0	0.606887	0.0884409	CDKN2A;PCCB;RUNX1
Dysphonia	3/32	0.864392	0.999985	0	0	0.606887	0.0884409	TMEM127;CACNA1B;SIL1
Gastro-esophageal reflux disease with esophagitis	3/32	0.864392	0.999985	0	0	0.606887	0.0884409	KCNH2;IGF1;CYP2C19
Grade I Astrocytoma	3/32	0.864392	0.999985	0	0	0.606887	0.0884409	NOTCH1;PTPN11;NDRG1
Idiopathic Hypereosinophilic Syndrome	3/32	0.864392	0.999985	0	0	0.606887	0.0884409	WT1;MPL;IL17A
Juvenile polyposis syndrome	3/32	0.864392	0.999985	0	0	0.606887	0.0884409	PTCH1;MYH11;MUTYH
Lipid Metabolism Disorders	3/32	0.864392	0.999985	0	0	0.606887	0.0884409	APOE;RXRG;SREBF2
Nodular Lymphocyte Predominant Hodgkin Lymphoma	3/32	0.864392	0.999985	0	0	0.606887	0.0884409	DUSP2;TNFAIP3;TNFRSF8
Papillary serous cystadenocarcinoma	3/32	0.864392	0.999985	0	0	0.606887	0.0884409	ABCC1;WT1;HMGA2
Periodic Fever Syndrome	3/32	0.864392	0.999985	0	0	0.606887	0.0884409	IL31RA;TNFAIP3;LYZ
Posterior embryotoxon	3/32	0.864392	0.999985	0	0	0.606887	0.0884409	JMJD1C;PAX6;PEX14
Slender long bone	3/32	0.864392	0.999985	0	0	0.606887	0.0884409	NFIX;OBSL1;RAPSN
Squamous cell carcinoma of the hypopharynx	3/32	0.864392	0.999985	0	0	0.606887	0.0884409	CDK6;PTPN11;CD276
Anaplastic thyroid carcinoma	21/176	0.865465	0.999985	0	0	0.79387	0.114705	NTRK1;NOTCH1;FBLIM1;CDKN2A;PTCH1;IQGAP1;GLI1;CYP19A1;VEGFA;PKM;TERT;SCD;CLDN7;MADD;CDK2;TLK1;CTNNB1;GOPC;PATZ1;SOCS5;CTSB
Craniosynostosis	26/214	0.865782	0.999985	0	0	0.810181	0.116765	GFM1;IL25;GLI1;FGFRL1;PPP1CB;HPGDS;DPH1;PRDX1;ZIC1;TLK2;COL10A1;SOX6;ATRIP;NTRK1;IL11RA;GDF2;ACSL3;LRPPRC;TRAIP;CLCN7;SON;KCNMA1;CDH11;LMX1B;FGFR4;FREM1
Thrombocytopenia	43/341	0.866369	0.999985	0	0	0.844792	0.121181	ACHE;RNASEH2C;RTEL1;CFH;EPO;ITGA2B;MPI;MPL;TYMS;HDAC9;TMEM165;CDC20;BRIP1;TERT;MECOM;HLCS;FCGRT;APOH;ALOX5;MXI1;NCAM1;APOE;CD34;GTF2I;BCHE;CDKN2B;STAT1;WFS1;COG4;LRBA;TREX1;MTHFR;FANCE;RUNX1;TCN2;NPC1;PCCB;MYH9;GTF2IRD1;MMACHC;PAFAH1B1;IL17A;BCL2L1
Inclusion Body Myositis	6/58	0.866631	0.999985	0	0	0.676698	0.0968637	H1F0;PMP22;CD47;MAPT;APOE;RBM45
Substance Withdrawal Syndrome	6/58	0.866631	0.999985	0	0	0.676698	0.0968637	GNAO1;FAAH;CREB1;ADORA1;OPRL1;HCRTR1
Human immunodeficiency virus, type 2 [HIV-2] infection in conditions classified elsewhere and of unspecified site	4/41	0.866647	0.999985	0	0	0.634145	0.0907612	AKR1A1;SARDH;DEK;CD34
Bowing of the long bones	4/41	0.866647	0.999985	0	0	0.634145	0.0907612	CLCN7;NFIX;PTPN11;PTH1R
Breaking out	4/41	0.866647	0.999985	0	0	0.634145	0.0907612	USP8;ERAP1;STAT4;JMJD1C
Chronic viral hepatitis	4/41	0.866647	0.999985	0	0	0.634145	0.0907612	IFNL1;TERT;HFE;SLC12A9
Malabsorption Syndrome	4/41	0.866647	0.999985	0	0	0.634145	0.0907612	TH;COX4I2;LCT;TGM2
Microcalcification	4/41	0.866647	0.999985	0	0	0.634145	0.0907612	NOTCH1;EPO;LY86;LSP1
Tauopathies	15/130	0.866862	0.999985	0	0	0.764503	0.109228	GRN;HSPA4;STH;HTT;RMDN2;NGF;TH;NPC1;DLG4;ALOX5;IGFALS;APOE;MAPT;PPARGC1A;CRK
Familial multiple trichoepitheliomata	19/161	0.867496	0.999985	0	0	0.784079	0.111452	MSR1;CDKN2B;BNC2;HOMER2;CDKN2A;JMJD1C;MRPL28;IGF1;GLI1;RUNX1;CYP17A1;VEGFA;CDK6;TERT;ERBB3;ELMO1;TIMP3;RIN2;CD55
Abnormality of the thorax	2/23	0.868148	0.999985	0	0	0.558791	0.0790093	GJA1;MAP2K2
Activated B-cell type diffuse large B-cell lymphoma	2/23	0.868148	0.999985	0	0	0.558791	0.0790093	CARD11;FOXP1
Acute-On-Chronic Liver Failure	2/23	0.868148	0.999985	0	0	0.558791	0.0790093	CD34;IL17A
Aplasia/Hypoplasia of the abdominal wall musculature	2/23	0.868148	0.999985	0	0	0.558791	0.0790093	PTPN11;SOS2
C-cell hyperplasia of thyroid	2/23	0.868148	0.999985	0	0	0.558791	0.0790093	NTRK1;PTCH1
Congenital hypoplasia of clavicle	2/23	0.868148	0.999985	0	0	0.558791	0.0790093	FIG4;SRCAP
Esophageal Achalasia	2/23	0.868148	0.999985	0	0	0.558791	0.0790093	NOS3;GMPPA
Job Syndrome	2/23	0.868148	0.999985	0	0	0.558791	0.0790093	STAT1;IL17A
Listeriosis	2/23	0.868148	0.999985	0	0	0.558791	0.0790093	GRN;SUMF2
New Variant Creutzfeldt-Jakob Disease	2/23	0.868148	0.999985	0	0	0.558791	0.0790093	SRD5A3;C4BPA
Osteophyte	2/23	0.868148	0.999985	0	0	0.558791	0.0790093	IGF1;CTSB
Persistant truncus arteriosus	2/23	0.868148	0.999985	0	0	0.558791	0.0790093	JMJD1C;NKX2-5
Proximal placement of thumb	2/23	0.868148	0.999985	0	0	0.558791	0.0790093	SETD5;HOXA13
Pyridoxine-responsive sideroblastic anemia	2/23	0.868148	0.999985	0	0	0.558791	0.0790093	BRIP1;FANCE
Seborrheic dermatitis	2/23	0.868148	0.999985	0	0	0.558791	0.0790093	BTD;JMJD1C
Smallpox	2/23	0.868148	0.999985	0	0	0.558791	0.0790093	ENPEP;MTHFR
Stomatitis	2/23	0.868148	0.999985	0	0	0.558791	0.0790093	ABCC2;MTHFR
Tinnitus	2/23	0.868148	0.999985	0	0	0.558791	0.0790093	MPL;NAGA
Tumor Necrosis Factor Receptor 1-Associated Periodic Syndrome	2/23	0.868148	0.999985	0	0	0.558791	0.0790093	PIK3R3;ERG
Hamartoma Syndrome, Multiple	16/138	0.868535	0.999985	0	0	0.768629	0.108336	GHSR;GPX1;NCF1;TSC2;CSHL1;MUC5B;VEGFA;GJA1;CDK7;NPC1;SARDH;SLC39A8;ROS1;TGM2;TNS1;IL17A
Measles	16/138	0.868535	0.999985	0	0	0.768629	0.108336	HSPA4;STAT1;RIOK3;SLC3A2;CAMKMT;HHAT;FOLH1;EFS;PRDX1;TRIP6;AGBL2;SARDH;RARB;GOPC;CD46;RBM45
Meningitis	10/91	0.870257	0.999985	0	0	0.723803	0.100584	MYRF;CFH;TIPARP;SERPINE1;ERAP1;STAT4;BPI;CD47;CAMP;HCN1
Ischemia of kidney	11/99	0.870389	0.999985	0	0	0.732802	0.101724	EGR1;GRN;EPAS1;BSG;LCP2;PPIG;CRK;GFER;PAX2;CD55;AGT
Sjogren's Syndrome	32/260	0.870599	0.999985	0	0	0.821972	0.113904	ITSN2;BLK;VAC14;SERPINA1;NCF1;RAB3D;TNFAIP3;AQP5;CYP19A1;NXF1;RELN;APOH;STAT4;CHP1;IKBKE;SPTBN1;CTSB;GTF2I;KLRG1;CAST;GSTM2;GSTM1;CDKN2A;STAT1;PAX6;NGF;MUC5B;IRAK1BP1;PHIP;RBM45;CLOCK;IL17A
Hydatidiform Mole	9/83	0.87065	0.999985	0	0	0.713092	0.098774	PPP1R13B;TERT;HSPA5;TP53BP2;TIMP3;SRGAP3;IGF1;SRGAP2;HIC1
Protein Deficiency	9/83	0.87065	0.999985	0	0	0.713092	0.098774	ERN1;PDLIM1;ELOVL1;ACADVL;CFH;CDKN2A;STAT1;SLC2A1;STAT4
Adenocarcinoma, intestinal type	1/13	0.870687	0.999985	0	0	0.489032	0.0677175	CDKN2A
Aganglionosis, Rectosigmoid Colon	1/13	0.870687	0.999985	0	0	0.489032	0.0677175	NRG1
Anemia, Microangiopathic	1/13	0.870687	0.999985	0	0	0.489032	0.0677175	EPO
Antley-Bixler Syndrome, Autosomal Dominant	1/13	0.870687	0.999985	0	0	0.489032	0.0677175	CYP1A2
Breast Cancer, Familial Male	1/13	0.870687	0.999985	0	0	0.489032	0.0677175	BRIP1
Breast Neoplasms, Male	1/13	0.870687	0.999985	0	0	0.489032	0.0677175	TOX3
Cystadenoma, Mucinous	1/13	0.870687	0.999985	0	0	0.489032	0.0677175	VEGFA
EPILEPSY, PYRIDOXINE-DEPENDENT	1/13	0.870687	0.999985	0	0	0.489032	0.0677175	CRK
Hodgkin lymphoma, lymphocyte depletion	1/13	0.870687	0.999985	0	0	0.489032	0.0677175	TNFRSF8
LEUKOENCEPHALOPATHY, BRAIN CALCIFICATIONS, AND CYSTS	1/13	0.870687	0.999985	0	0	0.489032	0.0677175	ST13
Night blindness, congenital stationary, type 1	1/13	0.870687	0.999985	0	0	0.489032	0.0677175	GNAT1
Night Blindness, Congenital Stationary, Type 1A	1/13	0.870687	0.999985	0	0	0.489032	0.0677175	GNAT1
NIGHT BLINDNESS, CONGENITAL STATIONARY, TYPE 1B	1/13	0.870687	0.999985	0	0	0.489032	0.0677175	GNAT1
POLYMICROGYRIA, BILATERAL FRONTOPARIETAL	1/13	0.870687	0.999985	0	0	0.489032	0.0677175	ADRA2B
Scleroderma, Limited	1/13	0.870687	0.999985	0	0	0.489032	0.0677175	STAT4
Short stature, severe disproportionate	1/13	0.870687	0.999985	0	0	0.489032	0.0677175	WNT7A
Trigeminal Neuralgia, Idiopathic	1/13	0.870687	0.999985	0	0	0.489032	0.0677175	GFAP
Vertigo, Paroxysmal	1/13	0.870687	0.999985	0	0	0.489032	0.0677175	TMEM127
22q11 partial monosomy syndrome	1/13	0.870687	0.999985	0	0	0.489032	0.0677175	JMJD1C
Abnormality of aortic valve	1/13	0.870687	0.999985	0	0	0.489032	0.0677175	MAP2K2
Abnormality of the corpus callosum	1/13	0.870687	0.999985	0	0	0.489032	0.0677175	SMARCA4
Adrenal Gland Diseases	1/13	0.870687	0.999985	0	0	0.489032	0.0677175	TGM2
American cutaneous leishmaniasis	1/13	0.870687	0.999985	0	0	0.489032	0.0677175	RBM45
Angioblastic Meningioma	1/13	0.870687	0.999985	0	0	0.489032	0.0677175	MLLT10
Angiomatous Meningioma	1/13	0.870687	0.999985	0	0	0.489032	0.0677175	MLLT10
Arterial disease of legs	1/13	0.870687	0.999985	0	0	0.489032	0.0677175	MPL
Ataxia with vitamin E deficiency	1/13	0.870687	0.999985	0	0	0.489032	0.0677175	SRR
B Lymphoblastic Lymphoma	1/13	0.870687	0.999985	0	0	0.489032	0.0677175	CDKN2A
Barakat syndrome	1/13	0.870687	0.999985	0	0	0.489032	0.0677175	ZFPM2
Behavioral tic	1/13	0.870687	0.999985	0	0	0.489032	0.0677175	ECT2
Benign symmetrical lipomatosis	1/13	0.870687	0.999985	0	0	0.489032	0.0677175	HMGA2
Cerebral Convexity Meningioma	1/13	0.870687	0.999985	0	0	0.489032	0.0677175	MLLT10
Cerebral metastasis	1/13	0.870687	0.999985	0	0	0.489032	0.0677175	VEGFA
Chronic constipation	1/13	0.870687	0.999985	0	0	0.489032	0.0677175	MLXIPL
Congenital hypogonadotropic hypogonadism	1/13	0.870687	0.999985	0	0	0.489032	0.0677175	SEMA7A
Cow milk allergy	1/13	0.870687	0.999985	0	0	0.489032	0.0677175	RBM45
Curling Ulcer	1/13	0.870687	0.999985	0	0	0.489032	0.0677175	VEGFA
Decreased facial expression	1/13	0.870687	0.999985	0	0	0.489032	0.0677175	PIEZO2
Delayed CNS myelination	1/13	0.870687	0.999985	0	0	0.489032	0.0677175	ACY1
Delayed eruption of primary teeth	1/13	0.870687	0.999985	0	0	0.489032	0.0677175	RAI1
Diabetes in children	1/13	0.870687	0.999985	0	0	0.489032	0.0677175	HSPA4
Dysthymic Disorder	1/13	0.870687	0.999985	0	0	0.489032	0.0677175	CRY2
Elevated urinary epinephrine	1/13	0.870687	0.999985	0	0	0.489032	0.0677175	TMEM127
Elevated urinary norepinephrine	1/13	0.870687	0.999985	0	0	0.489032	0.0677175	TMEM127
Episodic paroxysmal anxiety	1/13	0.870687	0.999985	0	0	0.489032	0.0677175	TMEM127
Erythrocytosis	1/13	0.870687	0.999985	0	0	0.489032	0.0677175	EPOR
Familial Epilepsies	1/13	0.870687	0.999985	0	0	0.489032	0.0677175	FIG4
Familial Retinoblastoma	1/13	0.870687	0.999985	0	0	0.489032	0.0677175	TCHP
Folliculitis	1/13	0.870687	0.999985	0	0	0.489032	0.0677175	HPGDS
Hemangioblastic Meningioma	1/13	0.870687	0.999985	0	0	0.489032	0.0677175	MLLT10
Hemangiopericytic Meningioma	1/13	0.870687	0.999985	0	0	0.489032	0.0677175	MLLT10
Idiopathic achalasia of esophagus	1/13	0.870687	0.999985	0	0	0.489032	0.0677175	RBM45
Infection in children	1/13	0.870687	0.999985	0	0	0.489032	0.0677175	MST1
Insulin-dependent diabetes mellitus secretory diarrhea syndrome	1/13	0.870687	0.999985	0	0	0.489032	0.0677175	HPGDS
Intraorbital Meningioma	1/13	0.870687	0.999985	0	0	0.489032	0.0677175	MLLT10
Intraventricular Meningioma	1/13	0.870687	0.999985	0	0	0.489032	0.0677175	MLLT10
Kearns-Sayre syndrome	1/13	0.870687	0.999985	0	0	0.489032	0.0677175	PRPF6
Laryngeal dystonia	1/13	0.870687	0.999985	0	0	0.489032	0.0677175	PRKRA
Lecithin Acyltransferase Deficiency	1/13	0.870687	0.999985	0	0	0.489032	0.0677175	APOE
Lenticulostriate Disorders	1/13	0.870687	0.999985	0	0	0.489032	0.0677175	CYP2D6
Lentivirus Infections	1/13	0.870687	0.999985	0	0	0.489032	0.0677175	PAX6
Low density lipoprotein increased	1/13	0.870687	0.999985	0	0	0.489032	0.0677175	APOE
Lower Urinary Tract Symptoms	1/13	0.870687	0.999985	0	0	0.489032	0.0677175	PDE5A
Lymphatic Abnormalities	1/13	0.870687	0.999985	0	0	0.489032	0.0677175	SLC2A1
Macrophage Activation Syndrome	1/13	0.870687	0.999985	0	0	0.489032	0.0677175	UNC13D
Microcystic meningioma	1/13	0.870687	0.999985	0	0	0.489032	0.0677175	MLLT10
MILES-CARPENTER X-LINKED MENTAL RETARDATION SYNDROME	1/13	0.870687	0.999985	0	0	0.489032	0.0677175	CYP2D6
Mixed Cellularity Hodgkin Lymphoma	1/13	0.870687	0.999985	0	0	0.489032	0.0677175	TNFRSF8
Mucolipidoses	1/13	0.870687	0.999985	0	0	0.489032	0.0677175	GNPTG
Multiple Acyl Coenzyme A Dehydrogenase Deficiency	1/13	0.870687	0.999985	0	0	0.489032	0.0677175	MADD
Musculoskeletal Diseases	1/13	0.870687	0.999985	0	0	0.489032	0.0677175	PPARGC1A
Myoglobinuria	1/13	0.870687	0.999985	0	0	0.489032	0.0677175	RYR1
Nicolaides Baraitser syndrome	1/13	0.870687	0.999985	0	0	0.489032	0.0677175	TERT
Non-toxic nodular goiter	1/13	0.870687	0.999985	0	0	0.489032	0.0677175	SERPINA1
Nonspherocytic hemolytic anemia	1/13	0.870687	0.999985	0	0	0.489032	0.0677175	PKM
Olfactory Groove Meningioma	1/13	0.870687	0.999985	0	0	0.489032	0.0677175	MLLT10
Osteitis Fibrosa Disseminata	1/13	0.870687	0.999985	0	0	0.489032	0.0677175	CREB1
Osteogenesis imperfecta type III	1/13	0.870687	0.999985	0	0	0.489032	0.0677175	WNT1
Osteogenesis imperfecta type IV	1/13	0.870687	0.999985	0	0	0.489032	0.0677175	WNT1
Paraparesis	1/13	0.870687	0.999985	0	0	0.489032	0.0677175	GJA1
Parasagittal Meningioma	1/13	0.870687	0.999985	0	0	0.489032	0.0677175	MLLT10
Partial to total absence of eyelashes	1/13	0.870687	0.999985	0	0	0.489032	0.0677175	MAP2K2
Pemphigus and fogo selvagem	1/13	0.870687	0.999985	0	0	0.489032	0.0677175	RBM45
Pimples	1/13	0.870687	0.999985	0	0	0.489032	0.0677175	TMEM173
Positive regitine blocking test	1/13	0.870687	0.999985	0	0	0.489032	0.0677175	TMEM127
Posterior Fossa Meningioma	1/13	0.870687	0.999985	0	0	0.489032	0.0677175	MLLT10
Primary chondrosarcoma of bone	1/13	0.870687	0.999985	0	0	0.489032	0.0677175	CYP19A1
Primary Cutaneous Follicle Center Lymphoma	1/13	0.870687	0.999985	0	0	0.489032	0.0677175	FOXP1
Proximal spinal muscular atrophy	1/13	0.870687	0.999985	0	0	0.489032	0.0677175	APOE
Pseudopseudohypoparathyroidism	1/13	0.870687	0.999985	0	0	0.489032	0.0677175	ASAH1
pustule	1/13	0.870687	0.999985	0	0	0.489032	0.0677175	TMEM173
Recurrent chest infections	1/13	0.870687	0.999985	0	0	0.489032	0.0677175	LAMA2
Renal carnitine transport defect	1/13	0.870687	0.999985	0	0	0.489032	0.0677175	MADD
Secondary Trigeminal Neuralgia	1/13	0.870687	0.999985	0	0	0.489032	0.0677175	GFAP
Skin symptom	1/13	0.870687	0.999985	0	0	0.489032	0.0677175	GRN
Sparse or absent eyelashes	1/13	0.870687	0.999985	0	0	0.489032	0.0677175	MAP2K2
Sparse to absent eyelashes	1/13	0.870687	0.999985	0	0	0.489032	0.0677175	MAP2K2
Stage IV Colorectal Cancer AJCC v7	1/13	0.870687	0.999985	0	0	0.489032	0.0677175	SMUG1
Status Dysraphicus	1/13	0.870687	0.999985	0	0	0.489032	0.0677175	MTHFR
Transformed migraine	1/13	0.870687	0.999985	0	0	0.489032	0.0677175	CYP1A2
Transfusion-Related Acute Lung Injury	1/13	0.870687	0.999985	0	0	0.489032	0.0677175	SLC6A2
Ubiquinone dehydrogenase deficiency	1/13	0.870687	0.999985	0	0	0.489032	0.0677175	CYC1
Ulnar bowing	1/13	0.870687	0.999985	0	0	0.489032	0.0677175	HOXA11
Valgus deformities of feet	1/13	0.870687	0.999985	0	0	0.489032	0.0677175	RFT1
Vestibular hypofunction	1/13	0.870687	0.999985	0	0	0.489032	0.0677175	MYO7A
Waisman syndrome	1/13	0.870687	0.999985	0	0	0.489032	0.0677175	PTPN11
White forelock	1/13	0.870687	0.999985	0	0	0.489032	0.0677175	SOX10
X-Linked Csnb	1/13	0.870687	0.999985	0	0	0.489032	0.0677175	GNAT1
Xanthomatous Meningioma	1/13	0.870687	0.999985	0	0	0.489032	0.0677175	MLLT10
Tumor Angiogenesis	66/511	0.871256	0.999985	0	0	0.86768	0.119583	SETD2;ITGB5;EPO;GTF2B;SERPINE1;CTNND1;ADM;ANTXR1;ROBO1;GJA1;SMR3B;UBASH3B;BSG;TIMP3;IKBKE;CD34;CTSB;BCAS3;ABCC1;GLCE;CAD;NGF;PRSS55;HIC1;ERN1;MMP14;PTP4A3;PKM;COL4A3;NOTCH1;EPAS1;PXN;PIK3R3;LPAR3;SEMA3F;NR2C2;NDRG1;PRDX1;HIVEP3;SLIT3;P4HTM;PAG1;CD276;NTRK1;SLC16A1;ANGPT2;HSPA5;NOS3;PCGF2;GDF2;IGF1;AGT;ARHGAP24;VEGFA;INHBE;CYP2C9;TPX2;CDK6;KLF5;ARTN;TRPV4;ID1;DRG1;HDGF;BCAR1;IL17A
Congenital cerebral hernia	5/50	0.871345	0.999985	0	0	0.651679	0.0897476	BBS2;RPGRIP1;CRB1;GUCY2D;FRAS1
Fibromyalgia	5/50	0.871345	0.999985	0	0	0.651679	0.0897476	MYT1L;NOS3;HFE;OPRM1;CES2
Microscopic Polyarteritis	5/50	0.871345	0.999985	0	0	0.651679	0.0897476	ATRNL1;SLC6A2;PMS1;CCL27;HOXA11
Congenital Bilateral Cataracts	8/75	0.871737	0.999985	0	0	0.70013	0.0961048	MAP2K2;CTDP1;WFS1;MYH9;SIL1;GFER;RAB3GAP1;GALK1
Icterus	18/154	0.872147	0.999985	0	0	0.775589	0.106098	HSD3B7;CASR;SERPINA1;THRB;ABCC2;GALT;CDKN2A;COX4I2;SLC2A1;ITGAL;CYP7B1;NT5C2;AGT;PEX14;ARNTL;CRY2;CRY1;NKX2-5
Fibrosarcoma	37/298	0.873742	0.999985	0	0	0.830055	0.112033	UCN;SETD2;SERPINE1;PDXP;RELA;NCKIPSD;GJA1;MAP3K20;ROS1;EPHB4;SLC12A9;TGM2;EGR1;MAP3K1;ABCC2;HSPA5;SYT1;CDKN2A;STAT1;HSPA4;MCRS1;AMFR;LIMK2;CAD;AKR1A1;IGF1;TMEM173;COLQ;VEGFA;GFAP;MMP14;LPAR5;RAD17;HCLS1;ARHGEF7;IL17A;BCL2L1
Fine hair	7/67	0.873759	0.999985	0	0	0.684131	0.0923238	GJA1;NBAS;MAP2K2;LIPH;NSD1;SUOX;TP63
Metastatic Renal Cell Cancer	7/67	0.873759	0.999985	0	0	0.684131	0.0923238	SMUG1;MFAP1;FLT3;ULK1;TYMS;RBM45;VEGFA
Wide nose	7/67	0.873759	0.999985	0	0	0.684131	0.0923238	SEC23A;FZD2;FRAS1;CAMTA1;STAMBP;PAFAH1B1;SMARCA4
Congenital anemia	25/208	0.874878	0.999985	0	0	0.800264	0.106972	RPL5;RTEL1;NOTCH1;EPB42;FLT3;ITGA2B;COX4I2;SLC2A1;HOXA11;BRIP1;SH3BP1;RPL15;RPS10;GPX1;CDKN2A;DNMT3A;KIF23;PTPN11;FANCE;ARHGAP26;RUNX1;RPS26;SETBP1;WT1;MYH9
Complete atrioventricular block	20/170	0.875977	0.999985	0	0	0.781229	0.103447	KCNH2;ANGPT2;EPO;STAT1;MAPKAP1;IFNGR2;PTPN11;HTR4;JMJD6;PPIP5K1;KCNQ1;CHDH;STAT4;NCAM1;NKX2-5;RBM45;CD34;PAG1;IL17A;HCN1
Paraparesis, Spastic	6/59	0.877065	0.999985	0	0	0.663891	0.0870856	GJA1;TSHZ1;PDXP;MTHFR;SPG11;SOX10
Forgetful	6/59	0.877065	0.999985	0	0	0.663891	0.0870856	EIF2B4;GRN;TOMM40;ALOX5;CAMTA1;MAPT
Eczema	58/454	0.877132	0.999985	0	0	0.85697	0.112347	IL20;NCF1;IL25;PDE3B;ADM;DEFB1;FADS2;HPGDS;UBASH3B;CLDN23;CYP2R1;ROS1;FADS1;TP63;CAMP;TGM3;CTSB;DUSP1;OPRM1;NGF;OVOL1;ZAP70;SETBP1;CLDN7;PCCB;ORAI1;HCLS1;RAPSN;CSTA;NOTCH1;SLC3A2;IQGAP1;CRHR1;NXF1;IFNL1;UBD;STAT4;S100A11;SOCS5;NTRK1;GSTM1;STAT1;HSPA4;ESRRB;SRD5A3;IL31RA;MTHFR;MCC;SUOX;VEGFA;FAP;KANSL1;PRKRA;APOC1;SARDH;CKLF;CCL27;IL17A
Neutropenia	21/178	0.877935	0.999985	0	0	0.783664	0.102019	GINS1;USP14;CASR;ABCC1;GSTM1;ABCC2;EPO;FLT3;MTHFR;XPC;ADM;TYMS;FUT1;MSH6;CYP2C8;IMPDH2;CTNNB1;NCAM1;CD34;CAMP;MCPH1
Albinism, Oculocutaneous	3/33	0.87804	0.999985	0	0	0.586623	0.0762977	PMEL;TH;CDKN2A
Pneumonia, Interstitial	3/33	0.87804	0.999985	0	0	0.586623	0.0762977	RTEL1;TERT;MUC5B
Anemia of chronic disease	3/33	0.87804	0.999985	0	0	0.586623	0.0762977	EPO;CCL19;CCL27
Congenital adrenal hyperplasia due to 21 hydroxylase deficiency	3/33	0.87804	0.999985	0	0	0.586623	0.0762977	TRIM27;CYP2C19;CYP17A1
Echinococcosis	3/33	0.87804	0.999985	0	0	0.586623	0.0762977	CYP1A1;TNFRSF8;PRSS55
Fibrous Dysplasia	3/33	0.87804	0.999985	0	0	0.586623	0.0762977	CREB1;FURIN;IGF1
Hypoplasia of scrotum	3/33	0.87804	0.999985	0	0	0.586623	0.0762977	FRAS1;SETBP1;PLOD1
Pemphigus	3/33	0.87804	0.999985	0	0	0.586623	0.0762977	DSP;PRPF6;RBM45
Soluble Interleukin 6 Receptor Measurement	3/33	0.87804	0.999985	0	0	0.586623	0.0762977	CR1;WT1;RIN2
Taste bitter	3/33	0.87804	0.999985	0	0	0.586623	0.0762977	PTCH1;LPAR3;ADRA2B
X-Linked Combined Immunodeficiency Diseases	3/33	0.87804	0.999985	0	0	0.586623	0.0762977	MTA2;FUT1;CD34
Inflammatory Bowel Diseases	121/911	0.87843	0.999985	0	0	0.894777	0.11598	POP7;TNFRSF6B;CRTC3;MAML2;SLC23A1;SERPINE1;HP;DEFB1;CELSR3;CXCL16;FADS2;HPGDS;LGALS2;MPRIP;CYP2D6;ZMIZ1;PROK2;BSN;EPHB4;TP63;CAST;GHSR;CASR;ZGPAT;KRT8;CDKAL1;FOXP1;ERN1;FNDC4;CCNE1;TBPL1;ULK1;ZNF831;CLOCK;NOTCH1;LPAR3;THADA;PHB;FUT2;LPP;ATXN2;TERT;LPXN;APOE;WNT1;AMZ1;S100A10;EGR1;RTEL1-TNFRSF6B;GSTM2;GCKR;GSTM1;HSPA4;LRBA;PTCH1;MTHFR;NFATC1;IGF1;LYZ;GNAO1;FER;ARPC2;TRPV4;CPEB4;ACHE;SETD2;FEN1;PTPRS;IL25;MAST3;ARRB2;ITGAL;GLI1;RABEPK;SUFU;GPER1;MUC13;ACP1;CAMP;IFNGR2;MST1;OPRM1;SYN3;TMEM173;NGF;SLC39A14;TERF2;MMP14;PKM;BANK1;BPI;CD47;CRK;GRN;PLA2G1B;ADCY3;AMBRA1;COX5A;GNAI2;HDAC7;ERBB4;ALOX5;GNA12;STAT4;NCAM1;SH2B3;NTRK1;SLC16A1;ERAP2;NOS3;IL34;ERAP1;MYO9B;PTPN11;MUC5B;AGT;LRPPRC;VEGFA;PMP22;RBM45;IL17A
Malignant neoplasm of esophagus	88/673	0.878455	0.999985	0	0	0.879438	0.113966	FEN1;THRB;CELF1;ZBTB20;GLI1;HOXA13;WISP1;CDC20;POLB;GJA1;HPGDS;DACH1;ALDH2;BSG;DAG1;CYP1B1;PLCE1;TIMP3;OIP5;SOX6;CD34;TP63;TGM3;WLS;SLC12A9;TGM2;ABCC1;USP4;AKR1A1;RRAS2;PAX2;RBX1;RUNX1;SLC7A5;MMS22L;MMP14;RARB;CLOCK;CRK;YAP1;LRP1;ADH1B;ALOX15;LTBP4;GATA4;XPC;SLC3A2;PHB;CYP2C19;TYMS;CYP19A1;PPL;CCNB1;TERT;PUF60;ERBB3;ERBB4;PRDX1;GNG7;TP53BP1;WNT1;EGR1;NQO1;GSTM2;CDKN2B;XRCC6;FZD2;GSTM1;CDKN2A;NOS3;FBXL19;XRCC3;MTHFR;IGF1;MCC;ALOX15B;ARHGAP24;CHFR;VEGFA;CYP2C9;TPX2;LIN28A;CDK2;CYP1A1;CTNNB1;HDGF;MAP3K11;BCL2L1
Abnormality of metabolism/homeostasis	18/155	0.878658	0.999985	0	0	0.769883	0.0995914	EPM2A;VKORC1;MYLK2;CHST6;GLMN;PLOD1;IGF1;ANTXR1;PEX14;CPN1;GNAI2;CYP2C9;ACOX1;COL7A1;CTNNB1;NKX2-5;MYH6;MYH7
Diffuse Scleroderma	4/42	0.878776	0.999985	0	0	0.617421	0.0797864	BANK1;STAT4;CCL19;RBM45
Drug Allergy	4/42	0.878776	0.999985	0	0	0.617421	0.0797864	CYP2C9;ABCC2;GSTM1;ADORA1
Hernia	4/42	0.878776	0.999985	0	0	0.617421	0.0797864	TIMP3;SLIT3;OPRM1;MYH7
Late fontanel closure	4/42	0.878776	0.999985	0	0	0.617421	0.0797864	RERE;PRDM16;EP300;ANTXR1
Nail Diseases	4/42	0.878776	0.999985	0	0	0.617421	0.0797864	DSP;SOX18;ALOX12B;UBR1
Hashimoto Disease	22/186	0.879908	0.999985	0	0	0.785887	0.100545	EGR1;ACHE;SETD2;THRB;PTCH1;HTR3A;ITGAL;CYP19A1;LPP;VEGFA;TERT;FCGRT;ZFAT;CHDH;STAT4;TNFRSF8;RBM45;ACP1;SLC2A4RG;S100A10;CTSB;IL17A
Encephalitis, St. Louis	14/124	0.880032	0.999985	0	0	0.745932	0.0953282	FEN1;CR1;CFH;SYT1;HSPA4;STAT1;ADM;MERTK;RELA;GLS;RBM45;IKBKE;CAMP;IL17A
Hernia, Inguinal	14/124	0.880032	0.999985	0	0	0.745932	0.0953282	ATP6V1A;PARPBP;INSR;LTBP4;PLOD1;BAZ1B;CYP19A1;TBL2;NSD1;DSE;PIEZO2;GTF2IRD1;TP63;GTF2I
Ataxia Telangiectasia	50/396	0.880642	0.999985	0	0	0.845686	0.10749	SETD2;SERPINA1;DOCK3;MCM7;IFT172;GLI1;PKD1;FCGRT;ROS1;TP63;SLC12A9;CASR;GPX1;AXIN1;CDC25C;SUMF2;NCOR2;CRK;NOTCH1;CCNB1;TERT;ZNF629;ALOX5;NCAM1;E2F4;TP53BP1;NTRK1;HIST1H4K;CDKN2A;HIST1H4L;TREX1;PTCH1;NFATC1;DEK;MUC5B;AGT;PML;HIST1H4A;H1F0;HIST1H4B;DLG4;FES;SCD;CDK2;NABP2;GOPC;HIST1H4I;HIST1H4J;HIST1H4C;RBM45
Inflammatory pain	8/76	0.880781	0.999985	0	0	0.689794	0.087567	NTRK1;TRPV4;SIGMAR1;OPRM1;NGF;NT5C2;ADRA2B;COX5A
Mouth Neoplasms	15/132	0.881044	0.999985	0	0	0.751346	0.0951566	CDKN2B;GSTM1;ADH1B;CDKN2A;XRCC3;TSC2;PTH1R;NDRG1;GPN1;CDC20;BSG;DLEU1;CYP1B1;CTNNB1;LGALS7
Breast Diseases	5/51	0.88218	0.999985	0	0	0.637474	0.0799134	CCND2;CYP11A1;NMU;TP63;CYP17A1
Gingival Hyperplasia	5/51	0.88218	0.999985	0	0	0.637474	0.0799134	MMP14;NFIX;FZD2;INSR;RIN2
Carcinoma, Large Cell	7/68	0.883154	0.999985	0	0	0.672876	0.0836084	SMUG1;GSTM1;CDKN2A;SLC2A1;IGF1;TP63;S100A11
Persistent infection	7/68	0.883154	0.999985	0	0	0.672876	0.0836084	FBN2;CREB1;CDKN2A;PTPN11;TFPI;RBM45;WLS
Candidiasis, Chronic Mucocutaneous	2/24	0.883453	0.999985	0	0	0.53336	0.0660926	STAT1;IL17A
Hydrops Fetalis, Non-Immune	2/24	0.883453	0.999985	0	0	0.53336	0.0660926	SOX18;UBN1
Ichthyosiform Erythroderma, Congenital	2/24	0.883453	0.999985	0	0	0.53336	0.0660926	ALOX12B;SLC27A4
Abnormal ocular motility	2/24	0.883453	0.999985	0	0	0.53336	0.0660926	PNPO;HTT
Adenoma of lung	2/24	0.883453	0.999985	0	0	0.53336	0.0660926	CDKN2A;PPIG
Basophilic leukemia	2/24	0.883453	0.999985	0	0	0.53336	0.0660926	FAAH;CR1
Bronchitis	2/24	0.883453	0.999985	0	0	0.53336	0.0660926	XPC;VEGFA
Jeune thoracic dystrophy	2/24	0.883453	0.999985	0	0	0.53336	0.0660926	IFT172;CEP120
Lens dislocation	2/24	0.883453	0.999985	0	0	0.53336	0.0660926	FBN2;SUOX
Orchitis	2/24	0.883453	0.999985	0	0	0.53336	0.0660926	ERAP1;STAT4
Postural instability	2/24	0.883453	0.999985	0	0	0.53336	0.0660926	ATXN2;NPC1
Precursor T-cell lymphoblastic lymphoma	2/24	0.883453	0.999985	0	0	0.53336	0.0660926	CEP85L;SLC3A2
Sebaceous adenoma	2/24	0.883453	0.999985	0	0	0.53336	0.0660926	MSH6;TSC2
Senile lentigo	2/24	0.883453	0.999985	0	0	0.53336	0.0660926	MAP2K2;PTPN11
Staphylococcal toxic shock syndrome	2/24	0.883453	0.999985	0	0	0.53336	0.0660926	SETBP1;RAB3IL1
Synostotic Posterior Plagiocephaly	2/24	0.883453	0.999985	0	0	0.53336	0.0660926	ZIC1;FREM1
Myasthenia Gravis	21/179	0.883822	0.999985	0	0	0.778658	0.0961636	NTRK1;CNTFR;ACHE;BCHE;HSPA5;CDKN2A;TNFAIP3;LRP4;SLC3A2;TYMS;TTN;EIF3K;ERBB4;MZB1;PMP22;NCAM1;RBM45;ACP1;CRK;CAMP;IL17A
Pituitary Diseases	29/240	0.883874	0.999985	0	0	0.804901	0.0993574	CNTF;CSH2;CSH1;CRHR1;NR3C2;HOXA10;REM1;CCNB1;HLCS;S100A10;NTRK1;GHSR;DUSP2;CDKN2B;CDKN2C;CDKN2A;HMGA2;IGF1;CSHL1;GFRA3;ADRA2B;AGT;LRPPRC;VEGFA;CAMKMT;TH;CDK2;MZB1;CRY1
Mucocutaneous Lymph Node Syndrome	18/156	0.884905	0.999985	0	0	0.764259	0.0934497	BLK;ANGPT2;FBLIM1;ABCC8;STAT1;INSR;BUD31;SERPINE1;HP;EBF2;ADM;VEGFA;PREX1;SETBP1;ORAI1;GOPC;RBM45;IL17A
Oligospermia	12/109	0.88603	0.999985	0	0	0.725113	0.0877418	HPGDS;SLC10A6;DDX4;GSTM1;CATSPER2;STRC;IZUMO1;CYP2R1;MTHFR;XPC;CTCF;SOX5
Mucinous Adenocarcinoma	10/93	0.886541	0.999985	0	0	0.706279	0.0850561	MSH6;TERT;CDKN2A;QPCT;CLDN7;RSF1;NRG1;SLC3A2;MUC3A;VEGFA
Hypotrichosis	6/60	0.886803	0.999985	0	0	0.651559	0.078273	GJA1;SOX18;LIPH;ALOX12B;ANTXR1;TP63
Pectus excavatum	16/141	0.888616	0.999985	0	0	0.750049	0.0885731	MAP2K2;FZD2;NFIX;PTCH1;ZBTB20;PTPN11;SOX10;ACTA1;MYL2;CDH11;PIEZO2;MAP3K20;EP300;LMX1B;SOS2;GAL3ST4
High-Grade Prostatic Intraepithelial Neoplasia	8/77	0.88929	0.999985	0	0	0.679757	0.0797571	HPGDS;DUSP1;EAF2;NFATC1;ERG;CYP7B1;EPOR;MUTYH
Non-small cell lung cancer stage I	8/77	0.88929	0.999985	0	0	0.679757	0.0797571	HPGDS;TERT;CDKN2A;PRDX1;RARB;ROS1;KCNJ3;VEGFA
Superficial ulcer	8/77	0.88929	0.999985	0	0	0.679757	0.0797571	MMP14;PHC1;KLF5;GNA12;RBM45;TERF2;PAFAH1B1;IL17A
Anemia, Hemolytic, Acquired	1/14	0.889521	0.999985	0	0	0.451388	0.0528451	EPO
Anemia, Hemolytic, Congenital	1/14	0.889521	0.999985	0	0	0.451388	0.0528451	EPO
Dermatitis, Phototoxic	1/14	0.889521	0.999985	0	0	0.451388	0.0528451	XPC
ECTODERMAL DYSPLASIA 10A, HYPOHIDROTIC/HAIR/NAIL TYPE, AUTOSOMAL DOMINANT	1/14	0.889521	0.999985	0	0	0.451388	0.0528451	NR2C2
ECTODERMAL DYSPLASIA 11A, HYPOHIDROTIC/HAIR/TOOTH TYPE, AUTOSOMAL DOMINANT	1/14	0.889521	0.999985	0	0	0.451388	0.0528451	NR2C2
Familial Partial Lipodystrophy, Type 2	1/14	0.889521	0.999985	0	0	0.451388	0.0528451	INSR
Heredodegenerative Disorders, Nervous System	1/14	0.889521	0.999985	0	0	0.451388	0.0528451	HTT
Hydatidiform Mole, Partial	1/14	0.889521	0.999985	0	0	0.451388	0.0528451	ERBB3
NIGHT BLINDNESS, CONGENITAL STATIONARY, TYPE 2B	1/14	0.889521	0.999985	0	0	0.451388	0.0528451	GNAT1
Opitz-G syndrome, type 2	1/14	0.889521	0.999985	0	0	0.451388	0.0528451	RMDN2
Skin Diseases, Bacterial	1/14	0.889521	0.999985	0	0	0.451388	0.0528451	NCF1
Toxoplasmosis, Congenital	1/14	0.889521	0.999985	0	0	0.451388	0.0528451	ERAP1
Tuberculosis, Multidrug-Resistant	1/14	0.889521	0.999985	0	0	0.451388	0.0528451	INHA
von Willebrand Disease, Type 1	1/14	0.889521	0.999985	0	0	0.451388	0.0528451	STXBP5
Aarskog syndrome	1/14	0.889521	0.999985	0	0	0.451388	0.0528451	SLC2A4RG
Abnormality of the antihelix	1/14	0.889521	0.999985	0	0	0.451388	0.0528451	EFTUD2
AIDS-Related Non-Hodgkin Lymphoma	1/14	0.889521	0.999985	0	0	0.451388	0.0528451	RTEL1
Allergy to peanuts	1/14	0.889521	0.999985	0	0	0.451388	0.0528451	RBM45
ALZHEIMER DISEASE 5	1/14	0.889521	0.999985	0	0	0.451388	0.0528451	CD46
Anal squamous cell carcinoma	1/14	0.889521	0.999985	0	0	0.451388	0.0528451	CDKN2A
Antibiotic-associated diarrhea	1/14	0.889521	0.999985	0	0	0.451388	0.0528451	NAA25
Atherosclerotic occlusive disease	1/14	0.889521	0.999985	0	0	0.451388	0.0528451	SERPINE1
Auditory neuropathy spectrum disorder	1/14	0.889521	0.999985	0	0	0.451388	0.0528451	MYO7A
B lymphocytopenia	1/14	0.889521	0.999985	0	0	0.451388	0.0528451	STAT1
Biconcave vertebral bodies	1/14	0.889521	0.999985	0	0	0.451388	0.0528451	USP8
Centriacinar Emphysema	1/14	0.889521	0.999985	0	0	0.451388	0.0528451	SERPINA1
Copper-Overload Cirrhosis	1/14	0.889521	0.999985	0	0	0.451388	0.0528451	KRT8
Decreased number of large peripheral myelinated nerve fibers	1/14	0.889521	0.999985	0	0	0.451388	0.0528451	SH3TC2
Deep palmar crease	1/14	0.889521	0.999985	0	0	0.451388	0.0528451	MAP2K2
Depressed mood	1/14	0.889521	0.999985	0	0	0.451388	0.0528451	S100A10
Disorder of endocrine ovary	1/14	0.889521	0.999985	0	0	0.451388	0.0528451	GALT
Disorder of face	1/14	0.889521	0.999985	0	0	0.451388	0.0528451	TRPV4
Disproportionate short stature	1/14	0.889521	0.999985	0	0	0.451388	0.0528451	WNT7A
Distal lower limb amyotrophy	1/14	0.889521	0.999985	0	0	0.451388	0.0528451	ATL1
Drug-induced depressive state	1/14	0.889521	0.999985	0	0	0.451388	0.0528451	PLA2G1B
Elevated urinary dopamine	1/14	0.889521	0.999985	0	0	0.451388	0.0528451	TMEM127
Extranodal marginal zone B-cell lymphoma	1/14	0.889521	0.999985	0	0	0.451388	0.0528451	VEGFA
Facial diplegia	1/14	0.889521	0.999985	0	0	0.451388	0.0528451	TK2
Familial hypobetalipoproteinemia	1/14	0.889521	0.999985	0	0	0.451388	0.0528451	APOE
Familial Testotoxicosis	1/14	0.889521	0.999985	0	0	0.451388	0.0528451	INHA
Fulminant Hepatic Failure with Cerebral Edema	1/14	0.889521	0.999985	0	0	0.451388	0.0528451	OPRM1
Gastric Gastrointestinal Stromal Tumor	1/14	0.889521	0.999985	0	0	0.451388	0.0528451	GJA1
Glossoptosis	1/14	0.889521	0.999985	0	0	0.451388	0.0528451	NFIX
growth hormone treatment	1/14	0.889521	0.999985	0	0	0.451388	0.0528451	IGF1
Hemophagocytic Syndrome	1/14	0.889521	0.999985	0	0	0.451388	0.0528451	NCAM1
Hepatic Stupor	1/14	0.889521	0.999985	0	0	0.451388	0.0528451	OPRM1
hypertensive nephropathy	1/14	0.889521	0.999985	0	0	0.451388	0.0528451	AGT
Hypertensive Retinopathy	1/14	0.889521	0.999985	0	0	0.451388	0.0528451	TMEM127
Hypoparathyroidism - autosomal dominant	1/14	0.889521	0.999985	0	0	0.451388	0.0528451	CASR
Loeys-Dietz Syndrome	1/14	0.889521	0.999985	0	0	0.451388	0.0528451	AGT
Lymphoid interstitial pneumonia	1/14	0.889521	0.999985	0	0	0.451388	0.0528451	MAPKAP1
Maxillary Sinus Squamous Cell Carcinoma	1/14	0.889521	0.999985	0	0	0.451388	0.0528451	VEGFA
Mesenchymal Chondrosarcoma	1/14	0.889521	0.999985	0	0	0.451388	0.0528451	IRF2BP2
Methemoglobinemia	1/14	0.889521	0.999985	0	0	0.451388	0.0528451	CYP1A2
Milk-Alkali Syndrome	1/14	0.889521	0.999985	0	0	0.451388	0.0528451	CASR
Mucocutaneous leishmaniasis	1/14	0.889521	0.999985	0	0	0.451388	0.0528451	RBM45
Neural crest tumor	1/14	0.889521	0.999985	0	0	0.451388	0.0528451	FLT3
Neuritis	1/14	0.889521	0.999985	0	0	0.451388	0.0528451	NGF
Paraneoplastic Cerebellar Degeneration	1/14	0.889521	0.999985	0	0	0.451388	0.0528451	ZIC1
Partial thromboplastin time increased	1/14	0.889521	0.999985	0	0	0.451388	0.0528451	ALG12
Peripheral arterial stenosis	1/14	0.889521	0.999985	0	0	0.451388	0.0528451	MPL
Peripheral sensory axonal neuropathy	1/14	0.889521	0.999985	0	0	0.451388	0.0528451	PIEZO2
Phosphate Diabetes	1/14	0.889521	0.999985	0	0	0.451388	0.0528451	SLC17A1
POEMS Syndrome	1/14	0.889521	0.999985	0	0	0.451388	0.0528451	VEGFA
Poikiloderma with Neutropenia	1/14	0.889521	0.999985	0	0	0.451388	0.0528451	KCNMA1
Posterior displacement of the tongue	1/14	0.889521	0.999985	0	0	0.451388	0.0528451	NFIX
Pure Red-Cell Aplasia	1/14	0.889521	0.999985	0	0	0.451388	0.0528451	EPO
Purpura Fulminans	1/14	0.889521	0.999985	0	0	0.451388	0.0528451	DNAI1
Recurrent paroxysmal headache	1/14	0.889521	0.999985	0	0	0.451388	0.0528451	TMEM127
Sensory axonal neuropathy	1/14	0.889521	0.999985	0	0	0.451388	0.0528451	PIEZO2
Sex Cord-Stromal Tumor	1/14	0.889521	0.999985	0	0	0.451388	0.0528451	WT1
Short extremities	1/14	0.889521	0.999985	0	0	0.451388	0.0528451	COL10A1
Shoulder weakness	1/14	0.889521	0.999985	0	0	0.451388	0.0528451	MYOT
Stage II Colorectal Cancer AJCC v7	1/14	0.889521	0.999985	0	0	0.451388	0.0528451	HTRA3
STARGARDT DISEASE 1	1/14	0.889521	0.999985	0	0	0.451388	0.0528451	PLXNA2
Testicular Diseases	1/14	0.889521	0.999985	0	0	0.451388	0.0528451	GJA1
Thrombocytopenic purpura	1/14	0.889521	0.999985	0	0	0.451388	0.0528451	IL17A
Thyroid Dysgenesis	1/14	0.889521	0.999985	0	0	0.451388	0.0528451	NKX2-5
Transitional Meningioma	1/14	0.889521	0.999985	0	0	0.451388	0.0528451	MLLT10
Trisomy 11	1/14	0.889521	0.999985	0	0	0.451388	0.0528451	FLT3
Ulnar deviation of hand	1/14	0.889521	0.999985	0	0	0.451388	0.0528451	RAPSN
Vacuolar myopathy	1/14	0.889521	0.999985	0	0	0.451388	0.0528451	DES
Very long chain fatty acid accumulation	1/14	0.889521	0.999985	0	0	0.451388	0.0528451	PEX14
X-linked agammaglobulinemia with growth hormone deficiency	1/14	0.889521	0.999985	0	0	0.451388	0.0528451	CASR
Zellweger-Like Syndrome	1/14	0.889521	0.999985	0	0	0.451388	0.0528451	PEX14
Adrenoleukodystrophy	17/149	0.889701	0.999985	0	0	0.754615	0.0881921	ELOVL1;GSTM1;HSPA5;HFE;SERPINE1;AKR1A1;IGF1;FUT1;ENDOU;EXOSC6;PMP22;SCAP;CTNNB1;CLOCK;CD34;S100A10;IL17A
Graft-vs-Host Disease	27/226	0.88975	0.999985	0	0	0.794594	0.0928199	FLT3;HP;TYMS;FUT2;RABEPK;RELA;KAT5;SUFU;NCAM1;CD34;TP63;SPTBN1;BCHE;GSTM1;ANGPT2;SYT1;STAT1;HSPA4;FLT3LG;MTHFR;ARHGAP24;VEGFA;ORAI1;CD47;GLCCI1;RBM45;IL17A
Sarcoma, Epithelioid	4/43	0.889936	0.999985	0	0	0.601554	0.0701449	TCHP;HDAC9;CD34;SMARCA4
Becker Muscular Dystrophy	4/43	0.889936	0.999985	0	0	0.601554	0.0701449	CREB1;ALOX15;DAG1;TTN
Macrocephaly	4/43	0.889936	0.999985	0	0	0.601554	0.0701449	CCND2;CHD8;TSC2;PIK3R2
Peroxisomal Disorders	4/43	0.889936	0.999985	0	0	0.601554	0.0701449	EPAS1;ACOX1;PIPOX;PEX14
Biliary Cirrhosis, Secondary	3/34	0.890453	0.999985	0	0	0.567667	0.0658633	ABCC2;UBD;STAT4
Chorioretinal abnormality	3/34	0.890453	0.999985	0	0	0.567667	0.0658633	RPGRIP1;ALMS1;PEX14
Ichthyosis linearis circumflexa	3/34	0.890453	0.999985	0	0	0.567667	0.0658633	EFS;EPO;PTPN11
Short long bone	3/34	0.890453	0.999985	0	0	0.567667	0.0658633	IFT172;INPPL1;PTH1R
Malignant neoplasm of kidney	53/421	0.891556	0.999985	0	0	0.842613	0.0967212	SETD2;THRB;EPO;SLC2A1;DEFB1;PKD1;GLS;CXCL16;ROBO1;IKBKB;TCHP;FLCN;HPGDS;NOB1;CHL1;NPPA;CYP1B1;TIMP3;TNS1;ABCC2;TSC2;PRKCA;PAX2;CAMKMT;DNM3;FOLH1;CLOCK;KANK1;GRN;EPAS1;SLC3A2;TYMS;NDRG1;CYP17A1;HSF1;MXI1;BBS2;EGR1;NQO1;GSTM1;CDKN2A;IL31RA;ARHGAP24;EPOR;SULF2;VEGFA;WT1;CDK2;NMU;CYP1A1;HRC;SARDH;CTNNB1
Bone Diseases	19/165	0.892174	0.999985	0	0	0.762417	0.0869876	TNFRSF6B;SERPINA1;SYT1;LRP1;MAPKAP1;LRP4;SLC39A13;ADO;RELA;CLCN7;SMR3B;PTP4A3;ANKH;TRPV4;PRDM16;SH3BP2;ASF1A;SLC12A9;IL17A
Gingival Hypertrophy	5/52	0.892224	0.999985	0	0	0.623874	0.0711452	MMP14;NFIX;FZD2;INSR;RIN2
Hereditary Breast and Ovarian Cancer Syndrome	5/52	0.892224	0.999985	0	0	0.623874	0.0711452	MSH6;BRIP1;FAP;CDKN2A;CDK2
Idiopathic crescentic glomerulonephritis	5/52	0.892224	0.999985	0	0	0.623874	0.0711452	TNFRSF6B;SERPINE1;COL4A3;VEGFA;IL17A
Invasive Lobular Breast Carcinoma	5/52	0.892224	0.999985	0	0	0.623874	0.0711452	CCND2;CBFB;CCL27;FOXP1;VEGFA
Parasitic Diseases	5/52	0.892224	0.999985	0	0	0.623874	0.0711452	IL25;NCF1;MST1;MST1R;ACP1
X-linked agammaglobulinemia	5/52	0.892224	0.999985	0	0	0.623874	0.0711452	HPGDS;CR1;NCF1;TNFRSF8;FGFR4
Neuroendocrine Tumors	31/257	0.892839	0.999985	0	0	0.803148	0.0910361	YAP1;GRN;NOTCH1;GIPR;LPAR3;MST1R;SEMA3F;TYMS;SLC6A2;TERT;TMEM127;GNA12;NCAM1;NTRK1;GHSR;DUSP2;ANGPT2;CDKN2A;HSPA4;MST1;HMGA2;ACTN4;IGF1;NGF;VEGFA;GIP;SLC7A5;CREB1;CCNE1;RARB;CTNNB1
Difficulties with night vision	14/126	0.893431	0.999985	0	0	0.732525	0.0825457	GUCY2D;ROM1;MYO7A;MERTK;POMGNT1;USH2A;PEX14;RPGRIP1;POC1B;ZNF513;GNAT1;SNRNP200;EYS;BBS4
Nodule	14/126	0.893431	0.999985	0	0	0.732525	0.0825457	RNF43;KCNJ5;NOTCH1;ATRNL1;TIE1;CACNA1D;CYP19A1;GIP;VEGFA;CDH11;NCAM1;ERG;CCL27;IL17A
airway disease	10/94	0.894031	0.999985	0	0	0.69783	0.0781674	PDIA3;IL20;IL25;SYT1;BPI;MUC5B;DNAI1;RELA;VEGFA;IL17A
Lymphatic Metastasis	16/142	0.894736	0.999985	0	0	0.744052	0.0827583	EGR1;ANGPT2;MAP3K1;CDKN2A;NOS3;SERPINE1;TYMS;COX5A;FOXP1;VEGFA;MMP14;CAPNS1;ARTN;COL4A3;BCAR1;JAM3
Chronic gastritis	9/86	0.895304	0.999985	0	0	0.685188	0.0757767	TP53AIP1;REM1;NOTCH1;GSTM1;TERT;CDKN2A;XRCC3;TIMP3;GATA4
Herpes NOS	9/86	0.895304	0.999985	0	0	0.685188	0.0757767	TNFRSF6B;FOLH1;STAT1;GNA12;MYH9;APOE;CD34;ADRA2B;VEGFA
Hemorrhagic Fever, Ebola	6/61	0.89588	0.999985	0	0	0.639675	0.0703317	NPC1;HSPA5;PRKRA;PRDM6;DAG1;NUSAP1
Sinusitis	6/61	0.89588	0.999985	0	0	0.639675	0.0703317	AZGP1;NCF1;ARMC4;CCDC65;MUC5B;DNAI1
Congenital contractural arachnodactyly	25/212	0.896034	0.999985	0	0	0.782961	0.0859506	FBN2;NOTCH1;SERPINE1;SRRT;PDGFA;RELA;GLS;CCNB1;CHL1;TIMP3;ROS1;NQO1;RNF43;ABCC2;HSPA5;SYT1;CDKN2A;KLHL1;MTHFR;ACTN4;IGF1;ARHGAP24;SLC7A5;PKM;PAFAH1B1
Dystonia, Primary	2/25	0.897097	0.999985	0	0	0.510141	0.0553966	PRKRA;APOE
Plagiocephaly, Nonsynostotic	2/25	0.897097	0.999985	0	0	0.510141	0.0553966	ZIC1;ZBTB20
Abnormality of nail of toe	2/25	0.897097	0.999985	0	0	0.510141	0.0553966	COL7A1;RAB3GAP1
Acrocephaly	2/25	0.897097	0.999985	0	0	0.510141	0.0553966	ZIC1;FREM1
Aortic Diseases	2/25	0.897097	0.999985	0	0	0.510141	0.0553966	CDKN2B;TSC2
Asymmetry of the posterior cranium	2/25	0.897097	0.999985	0	0	0.510141	0.0553966	ZIC1;ZBTB20
Dyspepsia	2/25	0.897097	0.999985	0	0	0.510141	0.0553966	SERPINE1;IL17A
Flat head	2/25	0.897097	0.999985	0	0	0.510141	0.0553966	ZIC1;ZBTB20
Flattening of cranial vault	2/25	0.897097	0.999985	0	0	0.510141	0.0553966	ZIC1;ZBTB20
Flattening of head	2/25	0.897097	0.999985	0	0	0.510141	0.0553966	ZIC1;ZBTB20
Invasive Pulmonary Aspergillosis	2/25	0.897097	0.999985	0	0	0.510141	0.0553966	AKR1A1;PARP9
Leukokeratosis	2/25	0.897097	0.999985	0	0	0.510141	0.0553966	RTEL1;TERT
Plagiocephaly	2/25	0.897097	0.999985	0	0	0.510141	0.0553966	ZIC1;ZBTB20
Pseudohypoparathyroidism	2/25	0.897097	0.999985	0	0	0.510141	0.0553966	ASAH1;TFPI
Pyemia	2/25	0.897097	0.999985	0	0	0.510141	0.0553966	NOS3;ADM
Rhomboid shaped head	2/25	0.897097	0.999985	0	0	0.510141	0.0553966	ZIC1;ZBTB20
Uterine Carcinosarcoma	2/25	0.897097	0.999985	0	0	0.510141	0.0553966	ERBB3;VEGFA
Bronchial Hyperreactivity	8/78	0.897287	0.999985	0	0	0.670006	0.0726153	HPGDS;SERPINA1;KAT5;SERPINE1;NPR3;NGF;RBM45;VEGFA
Psoriasis	107/818	0.899526	0.999985	0	0	0.879017	0.0930769	TNFRSF6B;MYT1L;HP;DEFB1;HPGDS;CYP2D6;ZMIZ1;BSG;BSN;TP63;TGM3;RGS6;WLS;SLC12A9;TGM2;CAST;PIPOX;CDKAL1;RUNX1;ERN1;STX1B;BTD;ELMO1;ZNF831;NOTCH1;EPAS1;ALOX15;IL20RB;THADA;CYP2C19;FUT2;RIC8B;APOE;EGR1;RTEL1-TNFRSF6B;GCKR;GSTM1;FZD2;RARRES1;SETD1A;MTHFR;LNPEP;NFATC1;IGF1;LYZ;ALOX15B;ID1;CYP1A1;PDE3A;IL20;SERPINA1;IL25;FLT3;SLC2A1;AATK;TNFAIP3;ITGAL;RABEPK;PPP6C;NFKBIZ;TIMP3;IKBKE;TRIM65;CD34;CAMP;ABCC1;DUSP1;IFNGR2;MST1;DNMT3A;OPRM1;NGF;BANK1;CRK;PPARD;CRB1;GRN;CSTA;MYRF;ADCY3;RASIP1;HDAC7;NXF1;IFNL1;MGAT5;GNA12;NAA25;SLIT3;NCAM1;CCL19;CSMD1;SH2B3;JAZF1;NTRK1;ANGPT2;ERAP2;CDKN2A;NOS3;FBXL19;ERAP1;NR1H3;SUOX;VEGFA;PRKRA;RBM45;CCL27;IL17A
Arthritis, Adjuvant-Induced	4/44	0.900185	0.999985	0	0	0.586481	0.0616716	STAT1;ACSL5;VEGFA;IL17A
Arthritis, Collagen-Induced	4/44	0.900185	0.999985	0	0	0.586481	0.0616716	STAT1;ACSL5;VEGFA;IL17A
Arthritis, Experimental	4/44	0.900185	0.999985	0	0	0.586481	0.0616716	STAT1;ACSL5;VEGFA;IL17A
Alkaline phosphatase raised	4/44	0.900185	0.999985	0	0	0.586481	0.0616716	COG4;CYP2R1;PTH1R;CYP7B1
Neuromyelitis Optica	4/44	0.900185	0.999985	0	0	0.586481	0.0616716	CH25H;IFI30;RBM45;GFAP
Osteosclerosis	4/44	0.900185	0.999985	0	0	0.586481	0.0616716	PLEKHM1;LRP4;PTH1R;VEGFA
Paranasal Sinus Diseases	4/44	0.900185	0.999985	0	0	0.586481	0.0616716	NCF1;ARMC4;CCDC65;DNAI1
Pneumococcal Infections	4/44	0.900185	0.999985	0	0	0.586481	0.0616716	SBNO1;CLOCK;ARNTL;IL17A
Tumoral calcinosis	4/44	0.900185	0.999985	0	0	0.586481	0.0616716	NOTCH1;EPO;LY86;LSP1
Respiratory Tract Infections	7/70	0.900194	0.999985	0	0	0.651439	0.0684953	IKBKB;STAT1;TREX1;SERPINE1;DEFB1;ALG12;NGF
Choreoathetosis	5/53	0.901521	0.999985	0	0	0.610841	0.0633274	PNPT1;PDE10A;SCN8A;SLC2A1;SUOX
Thrombocytopenia due to platelet alloimmunization	5/53	0.901521	0.999985	0	0	0.610841	0.0633274	FCGRT;STAT1;MPL;TNFAIP3;IL17A
Abnormal pigmentation	3/35	0.901721	0.999985	0	0	0.549895	0.0568866	ITGB4;SRD5A3;FANCE
Cervical Dystonia	3/35	0.901721	0.999985	0	0	0.549895	0.0568866	ACTA1;TRPV4;CACNA1B
Complete trisomy 18 syndrome	3/35	0.901721	0.999985	0	0	0.549895	0.0568866	NOTCH1;KCNMA1;MTHFR
Hemianopsia	3/35	0.901721	0.999985	0	0	0.549895	0.0568866	IGF1;MYO7A;USH2A
HTLV-I Infections	3/35	0.901721	0.999985	0	0	0.549895	0.0568866	LRP1;CDKN2A;CAPN2
Multinodular goiter	3/35	0.901721	0.999985	0	0	0.549895	0.0568866	PTCH1;ID1;ALMS1
Chronic active hepatitis	9/87	0.902598	0.999985	0	0	0.676364	0.0693126	SERPINA1;GPX1;CYP2D6;CYP11A1;STAT1;ARTN;HFE;ALMS1;CYP17A1
Malignant Childhood Neoplasm	9/87	0.902598	0.999985	0	0	0.676364	0.0693126	NQO1;HPGDS;ABCC1;MMP14;TH;CDKN2A;ARHGEF7;RUNX1;VEGFA
Adenocarcinoma, metastatic	1/15	0.905612	0.999985	0	0	0.419121	0.0415535	HSPA5
Breast Fibrocystic Change, Proliferative Type	1/15	0.905612	0.999985	0	0	0.419121	0.0415535	PTPRG
Carcinoma of urinary bladder, invasive	1/15	0.905612	0.999985	0	0	0.419121	0.0415535	INSR
Leukemia, Prolymphocytic, B-Cell	1/15	0.905612	0.999985	0	0	0.419121	0.0415535	ZAP70
Rickets, X-Linked Hypophosphatemic	1/15	0.905612	0.999985	0	0	0.419121	0.0415535	SLC17A1
Abnormality of the face	1/15	0.905612	0.999985	0	0	0.419121	0.0415535	TRPV4
Abnormality of the hypothalamus-pituitary axis	1/15	0.905612	0.999985	0	0	0.419121	0.0415535	HFE
Adult Synovial Sarcoma	1/15	0.905612	0.999985	0	0	0.419121	0.0415535	SLC3A1
Albright's hereditary osteodystrophy	1/15	0.905612	0.999985	0	0	0.419121	0.0415535	ASAH1
Aplasia/Hypoplasia of the thumb	1/15	0.905612	0.999985	0	0	0.419121	0.0415535	FRAS1
Ascending aortic dissection	1/15	0.905612	0.999985	0	0	0.419121	0.0415535	MYH11
Bacterial sepsis	1/15	0.905612	0.999985	0	0	0.419121	0.0415535	SLC3A2
Bagassosis	1/15	0.905612	0.999985	0	0	0.419121	0.0415535	HS3ST6
Body Temperature Changes	1/15	0.905612	0.999985	0	0	0.419121	0.0415535	CLCN7
Chronic hemolytic anemia	1/15	0.905612	0.999985	0	0	0.419121	0.0415535	NPPA
Chronic ulcer	1/15	0.905612	0.999985	0	0	0.419121	0.0415535	VEGFA
Clear Cell Meningioma	1/15	0.905612	0.999985	0	0	0.419121	0.0415535	MLLT10
Complex Regional Pain Syndromes	1/15	0.905612	0.999985	0	0	0.419121	0.0415535	CRHR1
Congenital Foot Deformity	1/15	0.905612	0.999985	0	0	0.419121	0.0415535	TP63
Cystic medial necrosis of aorta	1/15	0.905612	0.999985	0	0	0.419121	0.0415535	MYH11
Decreased circulating ACTH level	1/15	0.905612	0.999985	0	0	0.419121	0.0415535	PDE11A
Descending aortic dissection	1/15	0.905612	0.999985	0	0	0.419121	0.0415535	MYH11
Fetal Distress	1/15	0.905612	0.999985	0	0	0.419121	0.0415535	KCNQ1
Group B streptococcal pneumonia	1/15	0.905612	0.999985	0	0	0.419121	0.0415535	GSTM1
Helicobacter Infections	1/15	0.905612	0.999985	0	0	0.419121	0.0415535	WNT1
Hereditary Paraganglioma	1/15	0.905612	0.999985	0	0	0.419121	0.0415535	SARDH
Humoral hypercalcemia of malignancy	1/15	0.905612	0.999985	0	0	0.419121	0.0415535	CASR
Hypoplastic ilia	1/15	0.905612	0.999985	0	0	0.419121	0.0415535	INPPL1
Low grade B-cell lymphoma	1/15	0.905612	0.999985	0	0	0.419121	0.0415535	RTEL1
Lymphocyte Rich Classical Hodgkin Lymphoma	1/15	0.905612	0.999985	0	0	0.419121	0.0415535	TNFRSF8
Malignant melanoma of ciliary body	1/15	0.905612	0.999985	0	0	0.419121	0.0415535	GNA11
Mast-Cell Sarcoma	1/15	0.905612	0.999985	0	0	0.419121	0.0415535	CYP2D6
Meningococcal meningitis	1/15	0.905612	0.999985	0	0	0.419121	0.0415535	CFH
Mesomelia	1/15	0.905612	0.999985	0	0	0.419121	0.0415535	PTH1R
Monoblastic leukemia	1/15	0.905612	0.999985	0	0	0.419121	0.0415535	FGFR4
Nicotine Use Disorder	1/15	0.905612	0.999985	0	0	0.419121	0.0415535	PLEKHG1
orbit disorders	1/15	0.905612	0.999985	0	0	0.419121	0.0415535	ACHE
Paraneoplastic Syndromes	1/15	0.905612	0.999985	0	0	0.419121	0.0415535	EPO
Partial or complete agenesis of corpus callosum	1/15	0.905612	0.999985	0	0	0.419121	0.0415535	NSD1
Periodic fever	1/15	0.905612	0.999985	0	0	0.419121	0.0415535	CRK
Phrynoderma	1/15	0.905612	0.999985	0	0	0.419121	0.0415535	TRIP4
Primary congenital glaucoma	1/15	0.905612	0.999985	0	0	0.419121	0.0415535	CYP1B1
Primary gout	1/15	0.905612	0.999985	0	0	0.419121	0.0415535	SLC17A1
Progesterone Resistance	1/15	0.905612	0.999985	0	0	0.419121	0.0415535	HOXA10
Progressive pseudorheumatoid dysplasia	1/15	0.905612	0.999985	0	0	0.419121	0.0415535	COL10A1
Psammomatous Meningioma	1/15	0.905612	0.999985	0	0	0.419121	0.0415535	MLLT10
Pulsatile Tinnitus	1/15	0.905612	0.999985	0	0	0.419121	0.0415535	TMEM127
Rapidly progressive glomerulonephritis	1/15	0.905612	0.999985	0	0	0.419121	0.0415535	COL4A3
Reproductive tract infection	1/15	0.905612	0.999985	0	0	0.419121	0.0415535	BSG
Shoulder girdle weakness	1/15	0.905612	0.999985	0	0	0.419121	0.0415535	MYOT
Small wings of the pelvic girdle	1/15	0.905612	0.999985	0	0	0.419121	0.0415535	INPPL1
Sphenoid Wing Meningioma	1/15	0.905612	0.999985	0	0	0.419121	0.0415535	MLLT10
Stage II Colorectal Cancer	1/15	0.905612	0.999985	0	0	0.419121	0.0415535	HTRA3
Systemic amyloidosis	1/15	0.905612	0.999985	0	0	0.419121	0.0415535	LYZ
Tic disorder	1/15	0.905612	0.999985	0	0	0.419121	0.0415535	ECT2
Transient ischemia	1/15	0.905612	0.999985	0	0	0.419121	0.0415535	ADM
Triglyceride storage disease with ichthyosis	1/15	0.905612	0.999985	0	0	0.419121	0.0415535	CDKN2A
Urinary Stress Incontinence	1/15	0.905612	0.999985	0	0	0.419121	0.0415535	FBN2
Uterine Corpus Carcinosarcoma	1/15	0.905612	0.999985	0	0	0.419121	0.0415535	VEGFA
X-Linked Lissencephaly	1/15	0.905612	0.999985	0	0	0.419121	0.0415535	PAFAH1B1
Synovitis	12/112	0.905969	0.999985	0	0	0.703236	0.069445	STAT1;IL34;SERPINE1;CDH11;STAT4;TNFRSF8;TNFAIP3;PTPN11;CD47;NGF;VEGFA;IL17A
Respiratory distress	11/104	0.906657	0.999985	0	0	0.6932	0.0679271	EFTUD2;CREB1;HLCS;TACO1;CYP1A2;IGHMBP2;EP300;SIK1;COX14;APOPT1;SDCCAG8
Pterygium	7/71	0.90789	0.999985	0	0	0.641222	0.0619623	LRP1;TERT;CDKN2A;CRK;LOXL1;ST3GAL3;VEGFA
Acute hepatitis	2/26	0.909241	0.999985	0	0	0.488856	0.0465124	NTHL1;OPRM1
Blurred vision	2/26	0.909241	0.999985	0	0	0.488856	0.0465124	COL4A1;MAPT
Borna Disease	2/26	0.909241	0.999985	0	0	0.488856	0.0465124	GJA1;CHP1
Capuchin ears	2/26	0.909241	0.999985	0	0	0.488856	0.0465124	FRAS1;CHD4
Cupped ears	2/26	0.909241	0.999985	0	0	0.488856	0.0465124	FRAS1;CHD4
Defect of vertebral segmentation	2/26	0.909241	0.999985	0	0	0.488856	0.0465124	LFNG;TNNT3
Hiatal Hernia	2/26	0.909241	0.999985	0	0	0.488856	0.0465124	TPRKB;CYP2C19
Malignant Uterine Corpus Neoplasm	2/26	0.909241	0.999985	0	0	0.488856	0.0465124	ERBB3;CTNNB1
Metastatic osteosarcoma	2/26	0.909241	0.999985	0	0	0.488856	0.0465124	COPS3;SRR
Multiple lipomata	2/26	0.909241	0.999985	0	0	0.488856	0.0465124	FLCN;HMGA2
Opisthotonus	2/26	0.909241	0.999985	0	0	0.488856	0.0465124	SETBP1;ACP2
Pfaundler-Hurler Syndrome	2/26	0.909241	0.999985	0	0	0.488856	0.0465124	GNPTG;GNS
Septo-Optic Dysplasia	2/26	0.909241	0.999985	0	0	0.488856	0.0465124	PROK2;WNT3
Tibial bowing	2/26	0.909241	0.999985	0	0	0.488856	0.0465124	SETBP1;CYP2R1
Cerebral Amyloid Angiopathy	4/45	0.909582	0.999985	0	0	0.572143	0.0542223	BCHE;TSHZ1;APOE;HDAC9
Diminished sweating	4/45	0.909582	0.999985	0	0	0.572143	0.0542223	ROGDI;SMARCAD1;ALOX12B;TP63
Enteritis	4/45	0.909582	0.999985	0	0	0.572143	0.0542223	CFH;DUSP1;SERPINE1;CRK
LATERAL MENINGOCELE SYNDROME	4/45	0.909582	0.999985	0	0	0.572143	0.0542223	HHAT;DES;CDKN2A;CD34
Nicotinamide adenine dinucleotide coenzyme Q reductase deficiency	4/45	0.909582	0.999985	0	0	0.572143	0.0542223	NDUFAF6;NDUFS3;NDUFAF3;NDUFAF1
Purpura	4/45	0.909582	0.999985	0	0	0.572143	0.0542223	USP8;ITGA2B;ORAI1;AGT
Congenital ichthyosis	5/54	0.910111	0.999985	0	0	0.59834	0.056357	CSTA;CLDN7;ALOX12B;F13B;SLC27A4
Pruritus	15/137	0.911252	0.999985	0	0	0.720341	0.0669454	MPL;IL31RA;ATP2A2;ALOX12B;AQP5;OPRM1;NGF;CYP7B1;ADRA2B;EPOR;VEGFA;TRPV4;COL7A1;APOC1;CRK
Luminal B Breast Carcinoma	8/80	0.911826	0.999985	0	0	0.651319	0.060121	TOX3;CCNB1;KRT8;PDXP;PHB;TFPI;TYMS;JMJD6
Familial lichen amyloidosis	17/153	0.911867	0.999985	0	0	0.732248	0.0675576	GRN;GSTM1;NOS3;RARRES1;IL31RA;CACNA2D2;NEDD4L;PHB;NDRG2;VEGFA;ALKBH3;HPGDS;FOLH1;PSMB5;CYP1B1;ERG;APOE
Hyperlipoproteinemia Type IIa	17/153	0.911867	0.999985	0	0	0.732248	0.0675576	MYBPC3;SRCAP;NOS3;SERPINE1;CAD;MTHFR;ATP2A2;SLC3A2;LIPA;AGT;SMARCA4;PLN;NPC1;SCN8A;ALOX5;APOE;MYH7
Primary Effusion Lymphoma	17/153	0.911867	0.999985	0	0	0.732248	0.0675576	VKORC1;NTRK1;RTEL1;NOTCH1;CDKN2A;ADRA2B;PML;LRPPRC;VEGFA;H1F0;CDK6;BSG;TNFRSF8;CTNNB1;NCAM1;CD47;SLC12A9
Squamous cell carcinoma of tongue	17/153	0.911867	0.999985	0	0	0.732248	0.0675576	ITGB5;EPAS1;FBLIM1;CDKN2A;GEMIN2;MTUS1;HMGA2;AQP5;AP5B1;MFF;GNAI2;VEGFA;SLC9A3R2;MMP14;DAG1;GOPC;HOXD8
Adrenal gland hypofunction	3/36	0.911931	0.999985	0	0	0.5332	0.0491562	CYP11A1;GMPPA;CYP17A1
Dislocation of elbow joint	3/36	0.911931	0.999985	0	0	0.5332	0.0491562	SETD5;FZD2;SMARCA4
Fractured hair	3/36	0.911931	0.999985	0	0	0.5332	0.0491562	SEC23A;MAP2K2;LIPH
Fragile hair	3/36	0.911931	0.999985	0	0	0.5332	0.0491562	SEC23A;MAP2K2;LIPH
Inflammatory Myofibroblastic Tumor	3/36	0.911931	0.999985	0	0	0.5332	0.0491562	NTRK1;DES;ROS1
Invasive Streptococcus pneumoniae disease	3/36	0.911931	0.999985	0	0	0.5332	0.0491562	LNPEP;SORBS1;CD46
Radiohumeral dislocation	3/36	0.911931	0.999985	0	0	0.5332	0.0491562	SETD5;FZD2;SMARCA4
Reduced tensile strength of hair	3/36	0.911931	0.999985	0	0	0.5332	0.0491562	SEC23A;MAP2K2;LIPH
Ulnohumeral dislocation	3/36	0.911931	0.999985	0	0	0.5332	0.0491562	SETD5;FZD2;SMARCA4
Necrotizing Enterocolitis	6/63	0.912175	0.999985	0	0	0.617157	0.0567315	LGALS2;ALDH2;NOS3;AKR1A1;VEGFA;IL17A
Neutrophilia	6/63	0.912175	0.999985	0	0	0.617157	0.0567315	GSTM2;GSTM1;SETBP1;PARP9;CABS1;IL17A
leukemia	263/1941	0.913267	0.999985	0	0	0.912172	0.0827582	CNTF;SPI1;JMJD1C;C4BPA;GLS;GJA1;KAT5;MPRIP;ZMIZ1;CYP2D6;BSG;DLEU1;CYP1B1;SOX7;EPHB4;WLS;SLC12A9;TNS1;MEF2C;EBF1;FLT3LG;SOX10;RUNX1;INPP4B;TFR2;HOXB4;TBPL1;HOXB3;HOXB7;RTEL1;LXN;EPAS1;MAPKAP1;PIK3R3;GATA4;XPC;HPR;MST1R;BRIP1;TERT;PRDM16;TP53BP2;TRPM7;APOE;PAG1;HEXIM1;BRAP;SRPK2;EGR1;MSR1;GSTM1;SETD1A;XRCC3;EAF1;PBX3;NFATC3;MRPL28;MTHFR;IGF1;SNF8;LYZ;SMARCA4;MOV10;MLLT10;TCN2;ID1;CYP1A1;CREBRF;HOXD3;SLC2A4RG;ACHE;SETD2;LRSAM1;PHF23;ADM;CTCF;SLC6A2;ACTR1A;MECOM;CD34;CAMP;PRMT5;DUSP2;PACRG;DUSP1;TERF2;CBFA2T3;MLF1;PAX2;AES;RARB;CD47;CD46;PAFAH1B1;YAP1;ASAH1;CTF1;HTT;TYMS;RELA;ARNTL;ARFRP1;PSMB5;ALOX5;NSD1;HSF1;CKB;BCL2L2-PABPN1;EPS15;CD55;JAM3;BCHE;NQO1;CDKN2B;CDKN2A;STAT1;RYK;WNT7A;CSHL1;LRPPRC;VEGFA;FAP;WT1;CFHR1;CTNNB1;NCF1;EPO;NAB1;HFE;SPPL2A;CTNND1;ITGA2B;HP;MPL;MSI2;HOXA11;HOXA10;HPGDS;SMR3B;CCND2;DACH1;FCGRT;MACROD1;TNFRSF8;EP300;CHP1;ROS1;KCNH2;KCNH3;CASR;KDM2B;CDC25C;HIC1;MSH6;ERN1;CCNE1;ERG;MAD1L1;KMT2E;PMEL;DDX4;NOTCH1;CBFB;SMYD5;CSH2;ALOX15;HOXB13;FUT1;ZFP36L2;NCKIPSD;CCNB1;ATXN1;BAG3;DVL2;LPXN;MYH11;EVI5;SYT1;HSPA5;HSPA4;PTCH1;RARRES1;TNK1;HMGA2;FANCE;ARHGAP26;ARHGAP24;H1F0;CDK7;SON;CDK6;LIN28A;FES;CDK2;FGFR4;BCL2L2;BCL2L1;RERE;THRB;ITGB4;FLT3;SLC2A1;TNFAIP3;DDX43;ARRB2;ITGAL;AFF1;CKS1B;TCHP;SUMO1;GPER1;ACP1;RBM6;ABCC1;CR1;ABCC2;ABCC8;DNMT3A;NGF;ADRA2B;ZAP70;ASPM;PTP4A3;PKM;FCHSD2;CREB1;SETBP1;TMBIM6;CRK;NFAT5;KDM3B;LRP1;SLC3A2;NT5C2;NR2C2;HDAC9;MLLT6;TTN;HDAC7;PLN;EFS;ZNF629;ERBB4;SH3BP2;NCAM1;IGF2BP2;SLC25A20;SH2B3;NTRK1;ANGPT2;TIE1;KCNIP3;CMTM5;PTPN11;DEK;MERTK;EPOR;PML;FMNL1;MEIS1;TEF;RBM45;BCAR1
Intrahepatic Cholangiocarcinoma	20/177	0.913766	0.999985	0	0	0.746089	0.0672831	YAP1;RNF43;CA10;NOTCH1;CISH;CDKN2A;ESRRB;GAB1;MTHFR;PDXP;ROBO1;VEGFA;SMUG1;SLC7A5;CAPNS1;TERT;RBM45;ROS1;S100A11;SLC12A9
Hypersensitivity	21/185	0.914577	0.999985	0	0	0.749905	0.0669614	RERE;RTEL1-TNFRSF6B;RTEL1;CSTA;SLC15A2;HP;MTHFR;TNFAIP3;AQP2;LPP;CRHR1;PEX14;HDAC7;ATXN2;SUFU;CYP1A1;SIK1;CCL19;ZNF652;JAZF1;IL17A
Malignant neoplasm of testis	21/185	0.914577	0.999985	0	0	0.749905	0.0669614	SYT1;CMTM3;HSPA4;TSHZ1;SERPINE1;DNMT3A;SPRY4;CTCF;LEMD1;SULF2;HPGDS;PDE11A;CFHR2;WT1;CYP1A1;TEKT5;PPIG;APOE;INHA;TP63;SLC12A9
Cockayne Syndrome	7/72	0.915072	0.999985	0	0	0.63132	0.0560312	FEN1;RTEL1;BRIP1;CSH2;CSH1;XPC;SMARCA4
Frequent fractures	7/72	0.915072	0.999985	0	0	0.63132	0.0560312	CLCN7;USP8;CASR;RTEL1;TERT;CYP2R1;WNT1
Hallucinations	7/72	0.915072	0.999985	0	0	0.63132	0.0560312	PRDM8;SLC6A19;GRN;TOMM40;ERBB4;MAPT;APOE
Increased fracture rate	7/72	0.915072	0.999985	0	0	0.63132	0.0560312	CLCN7;USP8;CASR;RTEL1;TERT;CYP2R1;WNT1
Neutrophil count decreased	7/72	0.915072	0.999985	0	0	0.63132	0.0560312	CLPB;MECOM;TCN2;TFR2;PCCB;FANCE;MMACHC
Varying degree of multiple fractures	7/72	0.915072	0.999985	0	0	0.63132	0.0560312	CLCN7;USP8;CASR;RTEL1;TERT;CYP2R1;WNT1
Infection caused by Helicobacter pylori	37/308	0.915301	0.999985	0	0	0.798951	0.0707092	UCN;HFE;SERPINE1;GATA4;DEFB1;CTCF;CYP2C19;FUT2;NDRG2;NR2C2;CYP2C18;RELA;TP53AIP1;REM1;GJA1;ALDH2;ROS1;CAMP;GSTM1;SYT1;CDKN2A;HSPA4;XRCC3;GAB1;MTHFR;PTPN11;AGT;ARHGAP24;VEGFA;CYP2C9;TPPP3;CYP1A2;CYP1A1;AMPH;ARHGEF7;RBM45;IL17A
Malaria, Falciparum	9/89	0.915908	0.999985	0	0	0.659377	0.057919	CASZ1;CYP2C8;CR1;ANGPT2;NCF1;ARTN;MST1;HP;PPIG
Chagas Disease	9/89	0.915908	0.999985	0	0	0.659377	0.057919	TCN2;HSPA4;PRDM6;KRT8;NOL3;ROS1;PPARGC1A;CTSB;IL17A
Retinal Degeneration	9/89	0.915908	0.999985	0	0	0.659377	0.057919	BBS2;CNTF;CFH;NOS3;IFT172;POMT1;POMGNT1;BBS4;SDCCAG8
Liver diseases	77/606	0.916423	0.999985	0	0	0.850542	0.0742327	RERE;ACHE;GFM1;ACADVL;SERPINA1;PRKCSH;SLC23A1;HFE;MPI;PMCH;HP;CXCL16;HPGDS;ALDH2;CYP2D6;TIMP3;CD34;ABCC1;CR1;ABCC2;KRT8;OPRM1;NGF;CYP7B1;CDC25A;SREBF2;GIP;ERN1;NPC1;CHDH;TBPL1;HCLS1;BPI;PPIG;PPARD;CFH;ADH1B;CYP2C19;FUT2;FUT1;CYP17A1;PKHD1;RELN;TERT;ERBB4;STAT4;NCAM1;CCL19;APOE;UGGT1;BCHE;NQO1;HSD3B7;CDKN2B;GSTM1;ANGPT2;CDKN2A;NOS3;MTHFR;MRPL28;PTPN11;IGF1;LYZ;MERTK;LRPPRC;PEX14;VEGFA;SMUG1;CYP2C9;CPEB1;WT1;CYP1A2;CTNNB1;RBM45;CPEB4;BCL2L1;IL17A
Psoriasis vulgaris	15/138	0.916462	0.999985	0	0	0.714442	0.0623245	GRN;HSPA5;CDKN2A;ERAP1;MTHFR;TNFAIP3;CDKAL1;RABEPK;STX1B;DDX19A;ZMIZ1;APOE;RBM45;TP63;IL17A
Senile Plaques	36/301	0.917345	0.999985	0	0	0.794965	0.0685826	ACHE;GRN;CTF1;RAB3A;LRP1;TSHZ1;SERPINE1;HTT;FURIN;NDRG2;HPGDS;RELN;ALOX5;APOE;PPARGC1A;PAG1;CTSB;CAST;EGR1;BCHE;SLC30A3;CDKN2A;ABCC8;PABPC4;RMDN2;IGF1;PDYN;ADAP1;NGF;GFAP;GIP;SMUG1;MMP14;VSNL1;C1D;MAPT
Joint hyperflexibility	12/114	0.917581	0.999985	0	0	0.689366	0.0592956	NFIX;SRCAP;PTCH1;PTPN11;PLOD1;LMX1B;ANTXR1;OBSL1;ATRIP;SOS2;TRAIP;SMARCA4
Bone Diseases, Developmental	5/55	0.918037	0.999985	0	0	0.586339	0.0501425	ABCC1;CBFB;TRPV4;WLS;TMEM165
Gingivitis	5/55	0.918037	0.999985	0	0	0.586339	0.0501425	ALMS1;ITGAL;JMJD6;VEGFA;IL17A
Hantavirus Infections	5/55	0.918037	0.999985	0	0	0.586339	0.0501425	SYT1;NOS3;RELA;RUNX1;VEGFA
Hypocholesterolemia	5/55	0.918037	0.999985	0	0	0.586339	0.0501425	FLCN;HSD3B7;HTR3A;SLC2A4;AGT
Immunoglobulin A deficiency	5/55	0.918037	0.999985	0	0	0.586339	0.0501425	TCN2;LRBA;NFATC1;FUT2;TGM2
Acute periodontitis	4/46	0.918183	0.999985	0	0	0.558488	0.0476718	CDKN2B;CDKN2A;STAT1;SLC23A1
Choreoathetoid movements	4/46	0.918183	0.999985	0	0	0.558488	0.0476718	PNPT1;SCN8A;SLC2A1;SUOX
Hypoalbuminemia	4/46	0.918183	0.999985	0	0	0.558488	0.0476718	DGAT1;MPI;PLCE1;ACTN4
Systemic candidiasis	4/46	0.918183	0.999985	0	0	0.558488	0.0476718	ERN1;MYRF;SETD1A;IL17A
Toxoplasmosis	4/46	0.918183	0.999985	0	0	0.558488	0.0476718	HM13;DCTN3;CHP1;CTSB
Congenital dyserythropoietic anemia, type II	1/16	0.91936	0.999985	0	0	0.391157	0.0328874	MAN2A1
Crigler Najjar syndrome, type 1	1/16	0.91936	0.999985	0	0	0.391157	0.0328874	UGGT1
Cystadenocarcinoma, Mucinous	1/16	0.91936	0.999985	0	0	0.391157	0.0328874	CDKN2A
Dyspnea, Paroxysmal	1/16	0.91936	0.999985	0	0	0.391157	0.0328874	MYH11
HYPERTRICHOSIS, CONGENITAL GENERALIZED	1/16	0.91936	0.999985	0	0	0.391157	0.0328874	IGF1
Malignant melanoma, metastatic	1/16	0.91936	0.999985	0	0	0.391157	0.0328874	CYP1A1
Necrotizing encephalopathy, infantile subacute, of Leigh	1/16	0.91936	0.999985	0	0	0.391157	0.0328874	COX15
Nephronophthisis, familial juvenile	1/16	0.91936	0.999985	0	0	0.391157	0.0328874	MAPKBP1
Phobia, Social	1/16	0.91936	0.999985	0	0	0.391157	0.0328874	SLC6A2
RETINOSCHISIS 1, X-LINKED, JUVENILE	1/16	0.91936	0.999985	0	0	0.391157	0.0328874	PAFAH1B1
Achalasia	1/16	0.91936	0.999985	0	0	0.391157	0.0328874	NOS3
Adenosine deaminase deficiency	1/16	0.91936	0.999985	0	0	0.391157	0.0328874	CD34
Alobar Holoprosencephaly	1/16	0.91936	0.999985	0	0	0.391157	0.0328874	PTCH1
Anxiety and fear	1/16	0.91936	0.999985	0	0	0.391157	0.0328874	ASIC4
Asymmetric crying face association	1/16	0.91936	0.999985	0	0	0.391157	0.0328874	JMJD1C
Auricular swelling	1/16	0.91936	0.999985	0	0	0.391157	0.0328874	HSPA4
BREAST CANCER 3	1/16	0.91936	0.999985	0	0	0.391157	0.0328874	VEGFA
Broad ribs	1/16	0.91936	0.999985	0	0	0.391157	0.0328874	SETBP1
Cannabis Abuse	1/16	0.91936	0.999985	0	0	0.391157	0.0328874	FDFT1
Childhood Synovial Sarcoma	1/16	0.91936	0.999985	0	0	0.391157	0.0328874	SLC3A1
Chronic lymphocytic leukaemia refractory	1/16	0.91936	0.999985	0	0	0.391157	0.0328874	NOTCH1
Congenital total cataract	1/16	0.91936	0.999985	0	0	0.391157	0.0328874	HSF4
Cortical cataract	1/16	0.91936	0.999985	0	0	0.391157	0.0328874	GSTM1
Cystathionine beta-Synthase Deficiency Disease	1/16	0.91936	0.999985	0	0	0.391157	0.0328874	MTHFR
Dermatofibrosarcoma	1/16	0.91936	0.999985	0	0	0.391157	0.0328874	CD34
Disease caused by Shigella dysenteriae	1/16	0.91936	0.999985	0	0	0.391157	0.0328874	CFH
Diverticulitis	1/16	0.91936	0.999985	0	0	0.391157	0.0328874	VEGFA
Duration of sleep	1/16	0.91936	0.999985	0	0	0.391157	0.0328874	MEIS1
Elevated levels of phytanic acid	1/16	0.91936	0.999985	0	0	0.391157	0.0328874	PEX14
Fibrous Meningioma	1/16	0.91936	0.999985	0	0	0.391157	0.0328874	MLLT10
Glucagonoma	1/16	0.91936	0.999985	0	0	0.391157	0.0328874	GRN
Group B Streptococcal Infection	1/16	0.91936	0.999985	0	0	0.391157	0.0328874	PLA2G1B
Hand polydactyly	1/16	0.91936	0.999985	0	0	0.391157	0.0328874	GLI1
Hyper-beta-alaninemia	1/16	0.91936	0.999985	0	0	0.391157	0.0328874	TRMT10C
Hypereosinophilic syndrome	1/16	0.91936	0.999985	0	0	0.391157	0.0328874	WT1
Hyperoxaluria	1/16	0.91936	0.999985	0	0	0.391157	0.0328874	SLC26A6
Idiopathic bronchiectasis	1/16	0.91936	0.999985	0	0	0.391157	0.0328874	NXF1
Increased blood alanine	1/16	0.91936	0.999985	0	0	0.391157	0.0328874	TRMT10C
Increased serum alanine	1/16	0.91936	0.999985	0	0	0.391157	0.0328874	TRMT10C
Juvenile polyp	1/16	0.91936	0.999985	0	0	0.391157	0.0328874	SLC12A9
Latent Autoimmune Diabetes in Adults	1/16	0.91936	0.999985	0	0	0.391157	0.0328874	SOX13
Leigh Syndrome Due To Mitochondrial Complex II Deficiency	1/16	0.91936	0.999985	0	0	0.391157	0.0328874	COX15
Leigh Syndrome due to Mitochondrial Complex V Deficiency	1/16	0.91936	0.999985	0	0	0.391157	0.0328874	COX15
Malignant melanoma of choroid	1/16	0.91936	0.999985	0	0	0.391157	0.0328874	GNA11
Mammary Analogue Secretory Carcinoma	1/16	0.91936	0.999985	0	0	0.391157	0.0328874	TP63
Meconium ileus	1/16	0.91936	0.999985	0	0	0.391157	0.0328874	MSRA
Nephropathic cystinosis	1/16	0.91936	0.999985	0	0	0.391157	0.0328874	NBAS
Papillary Meningioma	1/16	0.91936	0.999985	0	0	0.391157	0.0328874	MLLT10
Pdgfra-Associated Chronic Eosinophilic Leukemia	1/16	0.91936	0.999985	0	0	0.391157	0.0328874	PCM1
Q Fever	1/16	0.91936	0.999985	0	0	0.391157	0.0328874	CLOCK
Rachischisis	1/16	0.91936	0.999985	0	0	0.391157	0.0328874	MTHFR
Retinal telangiectasia	1/16	0.91936	0.999985	0	0	0.391157	0.0328874	CRB1
Sacroiliitis	1/16	0.91936	0.999985	0	0	0.391157	0.0328874	RBM45
Serous cystadenocarcinoma ovary	1/16	0.91936	0.999985	0	0	0.391157	0.0328874	VEGFA
social stress	1/16	0.91936	0.999985	0	0	0.391157	0.0328874	NR3C2
Spinal Meningioma	1/16	0.91936	0.999985	0	0	0.391157	0.0328874	MLLT10
Steroid-sensitive nephrotic syndrome	1/16	0.91936	0.999985	0	0	0.391157	0.0328874	VEGFA
Tracheal Stenosis	1/16	0.91936	0.999985	0	0	0.391157	0.0328874	WNT3
Tubular atrophy	1/16	0.91936	0.999985	0	0	0.391157	0.0328874	XPNPEP3
Tumor thrombus	1/16	0.91936	0.999985	0	0	0.391157	0.0328874	VEGFA
Vitamin K Deficiency	1/16	0.91936	0.999985	0	0	0.391157	0.0328874	VKORC1
Widespread Chronic Pain	1/16	0.91936	0.999985	0	0	0.391157	0.0328874	OPRM1
Mycobacterium Infections	10/98	0.920006	0.999985	0	0	0.665954	0.0555238	DRAM1;STAT1;IFNGR2;AP4E1;CHP1;NCAM1;RABEPK;TP63;CAMP;IL17A
Chronic Infantile Neurological, Cutaneous, and Articular Syndrome	2/27	0.92003	0.999985	0	0	0.469275	0.0391134	CREB1;CRK
Appendicitis	2/27	0.92003	0.999985	0	0	0.469275	0.0391134	MYH9;DEFB1
Calcium pyrophosphate deposition disease	2/27	0.92003	0.999985	0	0	0.469275	0.0391134	ANKH;HFE
Cutaneous lymphoma	2/27	0.92003	0.999985	0	0	0.469275	0.0391134	TNFRSF8;NCAM1
Ectopia Lentis	2/27	0.92003	0.999985	0	0	0.469275	0.0391134	FBN2;SUOX
Elevated C-reactive protein	2/27	0.92003	0.999985	0	0	0.469275	0.0391134	CASR;STAT4
Elevated C-reactive protein level	2/27	0.92003	0.999985	0	0	0.469275	0.0391134	CASR;STAT4
Extraskeletal Myxoid Chondrosarcoma	2/27	0.92003	0.999985	0	0	0.469275	0.0391134	MCM7;PPARGC1A
Homocystinuria	2/27	0.92003	0.999985	0	0	0.469275	0.0391134	MTHFR;MMACHC
Mixed Oligodendroglioma-Astrocytoma	2/27	0.92003	0.999985	0	0	0.469275	0.0391134	SMUG1;GFAP
Recurrent skin infections	2/27	0.92003	0.999985	0	0	0.469275	0.0391134	BTD;ITGB4
Rothmund-Thomson syndrome	2/27	0.92003	0.999985	0	0	0.469275	0.0391134	CREB1;PAG1
Pancreatitis, Chronic	36/302	0.920785	0.999985	0	0	0.791929	0.0653565	ADH1B;HFE;ADM;GLI1;FUT2;RELA;CDC20;FGF5;ALDH2;ERBB3;MUC7;APOE;PRSS3;MAP4K1;NTRK1;CASR;ABCC2;HSPA5;SYT1;DUSP1;CDKN2A;PTCH1;KRT8;AKR1A1;KLHL1;MTHFR;NFATC1;NGF;HIC1;VEGFA;GIP;ARTN;APOC1;MZB1;SPARCL1;HCLS1
Simple syndactyly of toes, first web space	3/37	0.921167	0.999985	0	0	0.517487	0.0424929	NEDD4L;TP63;SOX5
Abscess	3/37	0.921167	0.999985	0	0	0.517487	0.0424929	SETD2;GJA1;IL17A
Aplasia/Hypoplasia of the radius	3/37	0.921167	0.999985	0	0	0.517487	0.0424929	BRIP1;TNNT3;FANCE
Bacterial Endocarditis	3/37	0.921167	0.999985	0	0	0.517487	0.0424929	ITGA2B;S100A11;SIPA1
Brittle hair	3/37	0.921167	0.999985	0	0	0.517487	0.0424929	SEC23A;MAP2K2;LIPH
Carcinoma testes	3/37	0.921167	0.999985	0	0	0.517487	0.0424929	HPGDS;TERT;MAD1L1
Paget Disease	3/37	0.921167	0.999985	0	0	0.517487	0.0424929	GJA1;CASR;TRIP6
Rubella	3/37	0.921167	0.999985	0	0	0.517487	0.0424929	HPGDS;LSAMP;BTN3A3
Lupus Nephritis	24/210	0.921427	0.999985	0	0	0.755467	0.0618215	BLK;IL20;CFH;DUSP1;STAT1;NOS3;SERPINE1;GLMN;SLC5A11;TNFAIP3;ADM;VEGFA;NIN;FAM167A;ANKRD1;STAT4;MYH9;PPIG;CD46;CD34;XKR6;TNS1;IL17A;OTUB1
Chondrosarcoma	28/241	0.921553	0.999985	0	0	0.769491	0.0628637	EPAS1;RRAD;SERPINE1;C4BPA;PTH1R;GLI1;WISP1;TERT;HLCS;TP53BP1;SRGAP2;SLC12A9;CDKN2B;ANGPT2;CDKN2A;PTCH1;MTHFR;HMGA2;IGF1;MUC5B;CDC25A;VEGFA;GFAP;MMP14;CDK2;CREBRF;CRK;BCL2L1
ECTRODACTYLY, ECTODERMAL DYSPLASIA, AND CLEFT LIP/PALATE SYNDROME 1	7/73	0.921765	0.999985	0	0	0.621718	0.0506483	ZFHX3;CTNNB1;CTCF;CRK;TP63;SLC12A9;RUNX1
Fractures, Multiple	7/73	0.921765	0.999985	0	0	0.621718	0.0506483	CLCN7;USP8;CASR;RTEL1;TERT;CYP2R1;WNT1
Hepatitis, Alcoholic	7/73	0.921765	0.999985	0	0	0.621718	0.0506483	CDKN2B;SYT1;UBD;MRPL28;UFSP1;RELA;IL17A
Congenital small ears	7/73	0.921765	0.999985	0	0	0.621718	0.0506483	EFTUD2;NIN;B3GAT3;POMT1;TP63;WNT3;PLEC
Encephalomyelitis	42/348	0.922554	0.999985	0	0	0.80291	0.0647221	CNTF;IL25;NCF1;EPO;PDXP;MST1R;GLI1;RABEPK;GRM1;ELAVL3;TTN;HPGDS;SLC22A17;ALOX5;STAT4;APOE;SNCB;TP63;TMED5;TRPM4;CD276;NTRK1;EGR1;EGR2;DUSP1;CDKN2A;STAT1;IL11RA;HSPA4;MST1;IGF1;LRPPRC;VEGFA;GFAP;CH25H;TH;CD47;CD46;RBM45;CRK;PPARD;IL17A
Disseminated Malignant Neoplasm	22/195	0.92386	0.999985	0	0	0.744606	0.058969	NTRK1;PMEL;SETD2;SLC16A1;CDKN2A;CBX1;KRT8;MYO5A;NRG1;CYP2C19;NR2C2;DGKZ;ARHGAP24;RUNX1;VEGFA;TTN;MLXIPL;BSG;KCNMA1;TNS1;CTSB;TGM2
Pleural effusion disorder	11/107	0.92404	0.999985	0	0	0.671419	0.0530423	TERT;CDKN2A;HFE;ALOX5;SHOX2;SLC2A1;TNFRSF8;NCAM1;IGF1;FBRS;VEGFA
Epstein-Barr Virus Infections	27/234	0.924228	0.999985	0	0	0.763523	0.0601632	RTEL1;TNFAIP3;MST1R;ITGAL;RELA;TTN;HPGDS;HHAT;CAPNS1;TNFRSF8;CD34;TP63;EGR1;ABCC1;SYT1;CDKN2A;IGF1;UNC13D;ARHGAP24;PTPRD;LPAR5;NPC1;CD47;RBM45;CRK;FRK;CARD11
Progressive sensorineural hearing impairment	5/56	0.925339	0.999985	0	0	0.574808	0.0446025	WFS1;MYO15A;MYO6;ALMS1;MYH9
ATRICHIA WITH PAPULAR LESIONS	4/47	0.926044	0.999985	0	0	0.545468	0.0419103	CEBPE;FLT3;HOXB2;PML
Cholestasis of pregnancy	4/47	0.926044	0.999985	0	0	0.545468	0.0419103	ABCC2;ERP29;ADRA2B;CRHR1
Secondary malignant neoplasm of lymph node	168/1271	0.926116	0.999985	0	0	0.887662	0.0681328	FAAH;TNFRSF6B;EPO;RAB3D;SERPINE1;CTNND1;DEFB1;MSI1;AQP5;LGALS4;TP53AIP1;HOXA10;SMR3B;DACH1;RASSF3;TMEM88;SOX18;BSG;CYP1B1;PLCE1;PRSS3;SOX6;LGALS7;EPHB4;TP63;TGM3;SLC12A9;KCNH2;PDIA3;TSC2;PRKCA;ACTN4;CDC25A;FOXP1;RUNX1;CCNE1;CLDN7;ORAI1;ERG;HOXB7;MAD1L1;SEMA7A;NOTCH1;DHH;EPAS1;ALOX15;PDGFA;LPAR3;IQGAP1;HOXB13;NDRG2;NDRG1;CCNB1;RACGAP1;TERT;PRDX1;UBD;MYO6;ZKSCAN3;APOE;TP53BP1;CD276;ST3GAL3;EGR1;MSR1;ZNF143;GSTM1;AFAP1L1;SYT1;HSPA5;MUC17;PTCH1;HMGA2;IGF1;TRAPPC9;ARHGAP24;MFHAS1;TPX2;CPEB1;CDK7;LIN28A;ID1;CDK2;RAD17;FGFR4;BCL2L1;ITGB4;PINX1;SLC2A1;ADM;RSF1;ITGAL;GLI1;ATRAID;ZIC1;XPO5;CA7;TIMP3;CD34;CAMP;RBM5;CTSB;HELLS;FOXD1;MYEOV;MST1;DNMT3A;AXIN1;PAX6;NGF;RHOC;PAX2;MMP14;PTP4A3;CREB1;MMP16;NPC1;KIF2A;VSNL1;CDH11;CRY1;RARB;MYH9;KIF2C;CD47;PPARD;SEMA3F;TYMS;NR2C2;RELA;CYP17A1;ARNTL;NXF1;ERBB3;ERBB4;MXI1;GNA12;PDSS2;NCAM1;CCL19;MTA2;KCNJ3;NTRK1;LGALS7B;NQO1;KDM4A;KDM4B;ANGPT2;CMTM3;CDKN2A;PCGF2;PTPN11;CHFR;AGT;PML;VEGFA;SMUG1;MYO1B;KLF5;CAPZA1;SARDH;PMP22;EIF3H;CTNNB1;HDGF;BCAR1;NUCB2;SIPA1
Limitation of joint mobility	6/65	0.926207	0.999985	0	0	0.596167	0.045701	ITGB4;HFE;TRPV4;STAT4;ALOX12B;PLEC
Infection	61/492	0.927214	0.999985	0	0	0.827238	0.0625154	RYR1;SPI1;SERPINA1;IL20;HFE;MPL;SLC2A1;ADM;DEFB1;MSI1;PTH1R;CTCF;ANTXR1;TP53AIP1;CYP2D6;TNFRSF8;IKBKE;CAMP;IFNGR2;NFAM1;THOC1;FLT3LG;PRKCA;RHOA;HCK;BPI;MAPT;CD46;PLEC;CFH;CTBP1;CACNA1C;FUT2;TANK;RELA;IFNL1;TERT;BAG3;ALOX5;APOH;CCL19;APOE;CD55;KLRG1;NTRK1;SRPK2;TIA1;CDKN2A;STAT1;NFATC3;M6PR;MTHFR;PTPN11;PML;VEGFA;FAP;APOC1;NMT1;CTNNB1;BCL2L1;IL17A
Ichthyoses	9/91	0.927636	0.999985	0	0	0.643219	0.0483162	CSTA;MAP2K2;COL7A1;CLDN7;SRD5A3;ORAI1;ALOX12B;F13B;SLC27A4
DiGeorge Syndrome	7/74	0.927994	0.999985	0	0	0.612403	0.0457646	ZAP70;CELF2;JMJD1C;CTNNB1;PKP4;VEGFA;BCL2L1
Marginal Zone B-Cell Lymphoma	7/74	0.927994	0.999985	0	0	0.612403	0.0457646	DSP;TNFAIP3;PTPRJ;SLC3A2;TYMS;CARD11;FOXP1
Osteogenesis Imperfecta	23/204	0.928405	0.999985	0	0	0.743951	0.0552664	GHSR;NBAS;CASR;THRB;SRCAP;B3GAT3;INSR;SHOX2;IL31RA;LRP4;SLC39A13;PTPN11;IGF1;PTH1R;PLOD1;GPATCH8;ANKH;TRPV4;COL10A1;EP300;WNT1;OBSL1;RAPSN
Renal carcinoma	62/500	0.928607	0.999985	0	0	0.827305	0.0612784	SETD2;THRB;EPO;SLC2A1;DEFB1;PKD1;CXCL16;IKBKB;TCHP;FLCN;NOB1;CHL1;NPPA;DAG1;CYP1B1;TNS1;SLC12A9;ABCC2;TSC2;PRSS55;PAX2;CAMKMT;FOLH1;CDH11;HAGH;CLOCK;KANK2;KANK1;GRN;EPAS1;PRCC;SLC3A2;TYMS;NDRG1;TTBK2;CYP17A1;HSF1;MXI1;HIVEP3;S100A11;NTRK1;BBS2;EGR1;NQO1;GSTM1;TIPARP;CDKN2A;IL31RA;IGF1;PML;ARHGAP24;EPOR;SULF2;VEGFA;WT1;CDK2;NMU;CYP1A1;HRC;SARDH;CTNNB1;FGFR4
Common acute lymphoblastic leukemia	3/38	0.929508	0.999985	0	0	0.502672	0.0367451	CHP1;CD34;RUNX1
Infectious Mononucleosis	3/38	0.929508	0.999985	0	0	0.502672	0.0367451	RTEL1;TNFRSF8;RBM45
Pelvic Inflammatory Disease	3/38	0.929508	0.999985	0	0	0.502672	0.0367451	HSPA4;ROM1;CTSB
Shprintzen syndrome	3/38	0.929508	0.999985	0	0	0.502672	0.0367451	EIF3K;JMJD1C;PKP4
Subfertility	3/38	0.929508	0.999985	0	0	0.502672	0.0367451	MPL;MTHFR;BRDT
Tented mouth	3/38	0.929508	0.999985	0	0	0.502672	0.0367451	RAI1;PREPL;CHAMP1
Tented upper lip	3/38	0.929508	0.999985	0	0	0.502672	0.0367451	RAI1;PREPL;CHAMP1
Tented upper lip vermilion	3/38	0.929508	0.999985	0	0	0.502672	0.0367451	RAI1;PREPL;CHAMP1
Lung Diseases, Obstructive	2/28	0.929603	0.999985	0	0	0.451199	0.0329364	SERPINA1;MUC5B
Agammaglobulinemia	2/28	0.929603	0.999985	0	0	0.451199	0.0329364	IKBKB;SLC3A2
Chronic colitis	2/28	0.929603	0.999985	0	0	0.451199	0.0329364	GJA1;DCAF7
Depressed philtrum	2/28	0.929603	0.999985	0	0	0.451199	0.0329364	EFTUD2;NSD1
Fetal Death	2/28	0.929603	0.999985	0	0	0.451199	0.0329364	PTPN11;PTH1R
Incontinentia Pigmenti Achromians	2/28	0.929603	0.999985	0	0	0.451199	0.0329364	MPV17;PARP9
Oligomenorrhea	2/28	0.929603	0.999985	0	0	0.451199	0.0329364	USP8;CYP17A1
Paratuberculosis	2/28	0.929603	0.999985	0	0	0.451199	0.0329364	LYZ;ST18
Philadelphia chromosome positive chronic myelogenous leukemia	2/28	0.929603	0.999985	0	0	0.451199	0.0329364	MECOM;PAFAH1B1
Radial ray hypoplasia	2/28	0.929603	0.999985	0	0	0.451199	0.0329364	LRP4;WNT7A
Short ulnae	2/28	0.929603	0.999985	0	0	0.451199	0.0329364	LRP4;OBSL1
Sideroblastic anemia	2/28	0.929603	0.999985	0	0	0.451199	0.0329364	WFS1;HFE
ULNAR HYPOPLASIA	2/28	0.929603	0.999985	0	0	0.451199	0.0329364	LRP4;OBSL1
Carcinoma, Neuroendocrine	8/83	0.93032	0.999985	0	0	0.625156	0.0451527	TERT;EPO;TMEM127;CDKN2A;NCAM1;DEK;GLI1;TYMS
Elliptocytosis, Hereditary	1/17	0.931106	0.999985	0	0	0.366688	0.0261748	USP14
Gonadal Dysgenesis, 45,X	1/17	0.931106	0.999985	0	0	0.366688	0.0261748	DCAF7
Keratoconjunctivitis, Vernal	1/17	0.931106	0.999985	0	0	0.366688	0.0261748	SERPINE1
Liposarcoma, Pleomorphic	1/17	0.931106	0.999985	0	0	0.366688	0.0261748	YEATS4
Motor Neuron Disease, Lower	1/17	0.931106	0.999985	0	0	0.366688	0.0261748	ASAH1
SYNOVITIS, GRANULOMATOUS, WITH UVEITIS AND CRANIAL NEUROPATHIES	1/17	0.931106	0.999985	0	0	0.366688	0.0261748	CRK
Abnormality of the eyebrow	1/17	0.931106	0.999985	0	0	0.366688	0.0261748	SOX10
Acute hepatitis C	1/17	0.931106	0.999985	0	0	0.366688	0.0261748	IFNL1
Biliary Tract Neoplasm	1/17	0.931106	0.999985	0	0	0.366688	0.0261748	CDKN2A
Central Nervous System Infection	1/17	0.931106	0.999985	0	0	0.366688	0.0261748	ARTN
child abuse behavior	1/17	0.931106	0.999985	0	0	0.366688	0.0261748	CRHR1
Childhood Myelodysplastic Syndrome	1/17	0.931106	0.999985	0	0	0.366688	0.0261748	PAFAH1B1
Color blindness	1/17	0.931106	0.999985	0	0	0.366688	0.0261748	PAG1
Complement deficiency disease	1/17	0.931106	0.999985	0	0	0.366688	0.0261748	MTA2
Congenital Intestinal Aganglionosis	1/17	0.931106	0.999985	0	0	0.366688	0.0261748	NRG1
Coronary Restenosis	1/17	0.931106	0.999985	0	0	0.366688	0.0261748	MTHFR
Cranial nerve palsies	1/17	0.931106	0.999985	0	0	0.366688	0.0261748	PTPN11
Dermoid Cyst	1/17	0.931106	0.999985	0	0	0.366688	0.0261748	PTCH1
Dopa-Responsive Dystonia	1/17	0.931106	0.999985	0	0	0.366688	0.0261748	TH
Double ureter	1/17	0.931106	0.999985	0	0	0.366688	0.0261748	AXIN1
Ethylmalonic encephalopathy	1/17	0.931106	0.999985	0	0	0.366688	0.0261748	DNM1
Genu recurvatum	1/17	0.931106	0.999985	0	0	0.366688	0.0261748	CTDP1
Hepatic necrosis	1/17	0.931106	0.999985	0	0	0.366688	0.0261748	CTNNB1
Hypopharyngeal Carcinoma	1/17	0.931106	0.999985	0	0	0.366688	0.0261748	CDKN2A
Leigh Syndrome due to Mitochondrial Complex III Deficiency	1/17	0.931106	0.999985	0	0	0.366688	0.0261748	COX15
Leigh Syndrome due to Mitochondrial Complex IV Deficiency	1/17	0.931106	0.999985	0	0	0.366688	0.0261748	COX15
Lipoprotein measurement	1/17	0.931106	0.999985	0	0	0.366688	0.0261748	APOE
Lobomycosis	1/17	0.931106	0.999985	0	0	0.366688	0.0261748	IL17A
Metastatic hepatocellular carcinoma	1/17	0.931106	0.999985	0	0	0.366688	0.0261748	NOTCH1
Mild short stature	1/17	0.931106	0.999985	0	0	0.366688	0.0261748	COL10A1
Mouth Diseases	1/17	0.931106	0.999985	0	0	0.366688	0.0261748	CHAF1B
Narrow palm	1/17	0.931106	0.999985	0	0	0.366688	0.0261748	KANSL1
Nasal allergies	1/17	0.931106	0.999985	0	0	0.366688	0.0261748	COX4I2
Neonatal Deformity	1/17	0.931106	0.999985	0	0	0.366688	0.0261748	ZIC1
Overriding toe	1/17	0.931106	0.999985	0	0	0.366688	0.0261748	PIEZO2
Parainfluenza	1/17	0.931106	0.999985	0	0	0.366688	0.0261748	STAT1
Polydactyly preaxial type 1	1/17	0.931106	0.999985	0	0	0.366688	0.0261748	EFTUD2
Psychological symptom	1/17	0.931106	0.999985	0	0	0.366688	0.0261748	APOE
Relative short stature	1/17	0.931106	0.999985	0	0	0.366688	0.0261748	COL10A1
Retinal damage	1/17	0.931106	0.999985	0	0	0.366688	0.0261748	GTPBP2
Schistosomiasis mansoni	1/17	0.931106	0.999985	0	0	0.366688	0.0261748	APOE
Scleroatonic muscular dystrophy	1/17	0.931106	0.999985	0	0	0.366688	0.0261748	LAMA2
Semilobar Holoprosencephaly	1/17	0.931106	0.999985	0	0	0.366688	0.0261748	PTCH1
SPONDYLOCARPOTARSAL SYNOSTOSIS SYNDROME	1/17	0.931106	0.999985	0	0	0.366688	0.0261748	CTNNB1
Stiff-Person Syndrome	1/17	0.931106	0.999985	0	0	0.366688	0.0261748	AMPH
Allergic asthma	22/197	0.931562	0.999985	0	0	0.736009	0.0521777	PDIA3;PHC1;GSTM1;IL25;HSPA4;ITGB4;PLA2G1B;NOS3;IFNGR2;SERPINE1;ROM1;MCC;IL17RB;VEGFA;HPGDS;IFNL1;KAT5;ALOX5;STAT4;RBM45;CD34;IL17A
Arteriosclerosis	142/1087	0.931876	0.999985	0	0	0.876082	0.0618126	NCF1;HFE;SERPINE1;ITGA2B;HP;PREP;LIPA;CXCL16;NR3C2;NPPB;FADS2;AS3MT;HPGDS;GJA1;MPRIP;KAT5;CYP2D6;SOX18;BSG;NPPA;DAG1;SLC39A8;MPV17;ROS1;HABP2;CAST;GHSR;PDIA2;MEF2C;CASR;DGAT1;GTF3A;CDKAL1;PRSS55;CH25H;ORAI1;PPIG;CLOCK;CES3;KMT2E;FBN2;NOTCH1;ARHGEF26;CFH;ALOX15;ECSCR;PDGFA;BHLHE22;TERT;APOH;SCAP;APOE;PPARGC1A;EGR1;GSTM2;GSTM1;HSPA4;INSR;MTHFR;IRF2BP2;SNF8;IGF1;LYZ;ALOX15B;ARHGAP24;SMARCA4;ZC3HC1;CYP2C9;MLXIPL;MSRA;CYP2C8;NCEH1;CYP1A2;CYP1A1;TMEM18;SLC2A4RG;SETD2;IL20;SERPINA1;IL25;ITGB4;ADM;PTPRF;IKBKB;ALDH2;GPER1;TIMP3;SPEG;CD34;CAMP;VKORC1;SREBF1;CR1;GPX1;DUSP1;CAD;NRG1;KLF14;ADRA2B;SREBF2;RHOA;GIP;MMP14;CREB1;CHDH;CRY1;MYH9;PDE5A;CD46;CRK;PPARD;NFAT5;GRN;CTF1;LRP1;PLA2G1B;GOSR2;FURIN;TFPI;HDAC9;RELA;ADD1;RELN;ALOX5;TBX20;CCL19;SASH1;NQO1;CDKN2B;ANGPT2;STAT1;CDKN2A;NOS3;TIE1;NR1H3;MERTK;AGT;VEGFA;KLF5;EIF3K;SCD;IL17A
Giant Cell Tumor of Bone	6/66	0.932452	0.999985	0	0	0.586196	0.0409969	TCHP;GJA1;GPX1;H3F3B;TP63;VEGFA
Malignant Pleural Mesothelioma	30/260	0.933781	0.999985	0	0	0.763277	0.0522947	SETD2;GUCY2D;TUSC2;ADM;GLI1;TYMS;ARNTL;TERT;PUF60;ZIC1;MTA2;KDM6B;GSTM2;CDKN2B;GSTM1;SLC16A1;CDKN2A;STAT1;DDX51;IGF1;PRSS55;VEGFA;MMP14;CYP1A1;RARB;CD47;CD46;CLOCK;CRK;BCL2L1
Central Nervous System Neoplasms	7/75	0.933786	0.999985	0	0	0.603361	0.0413354	YAP1;FAP;EPO;CD46;HDAC9;PML;VEGFA
Impaired exercise tolerance	7/75	0.933786	0.999985	0	0	0.603361	0.0413354	GMPPB;TACO1;NDUFS3;NDUFAF3;APOPT1;COX14;NDUFAF1
Ovarian Cysts	7/75	0.933786	0.999985	0	0	0.603361	0.0413354	RPL5;NXPH2;INSR;CYP19A1;PEX14;CYP17A1;VEGFA
VITILIGO-ASSOCIATED MULTIPLE AUTOIMMUNE DISEASE SUSCEPTIBILITY 1	18/166	0.93424	0.999985	0	0	0.712199	0.0484451	PMEL;NQO1;GSTM1;IL20;HSPA4;MTHFR;FUT1;CXCL16;MSRA;SMOC2;HPGDS;TH;ZMIZ1;QPCT;RBM45;ACP1;CRK;IL17A
Sarcoma	83/658	0.934279	0.999985	0	0	0.842914	0.0573014	ATF1;SERPINE1;GLI1;FGFRL1;PTPRG;BSG;CHAMP1;CD34;EPHB4;TP63;CAMP;SLC12A9;MEF2A;NCOA1;CASR;ABCC1;ABCC2;MST1;AXIN1;TSC2;ETV1;PARP9;CDC25A;HIC1;FOXP1;RBL2;CREB1;CCNE1;SCN8A;CDH11;ERG;MAPT;CRK;YAP1;DHH;EPAS1;PDGFA;MST1R;TYMS;UQCRH;CRHR1;ARNTL;ATXN2;TERT;HAUS8;CAMTA1;NCAM1;PATZ1;WNT1;MTA2;TSPAN1;NKX2-2;JAZF1;NTRK1;NQO1;CDKN2B;TIA1;AFAP1L1;ANGPT2;SYT1;TIPARP;CDKN2A;STAT1;AMFR;MTHFR;HMGA2;NFATC1;EIF2AK4;IGF1;SMARCA4;VEGFA;SMUG1;LIN28A;DES;LPAR5;FAP;WT1;FES;CDK2;CTNNB1;HDGF;FGFR4;RBM45
Adenocarcinoma Of Esophagus	35/299	0.935324	0.999985	0	0	0.775587	0.0518577	KHDRBS2;PLA2G1B;GATA4;XPC;GLI1;TYMS;NR2C2;CYP19A1;CASP7;ERBB3;TIMP3;HIF1AN;CD55;SLC12A9;CTSB;NQO1;BCAS3;CDKN2A;NOS3;XRCC3;AKR1A1;MTHFR;TSC2;ETV1;IGF1;ARHGAP24;VEGFA;FOXP1;MSRA;ASPM;MMP14;OR5V1;ELMO1;ARHGEF7;FGFR4
Chronic sinusitis	8/84	0.935686	0.999985	0	0	0.616894	0.0410083	HPGDS;IL25;PLA2G1B;CYP11A1;CCDC103;TNFRSF8;DNAI1;IL17A
Skin Ulcer	8/84	0.935686	0.999985	0	0	0.616894	0.0410083	NTRK1;RTEL1;TERT;TREX1;AQP5;NGF;SFI1;TP63
Congenital anomaly of face	13/126	0.936149	0.999985	0	0	0.67391	0.044465	CTDP1;AUTS2;INSR;PTPN11;ACSL3;IGF1;TRPV4;HIVEP2;MAPT;ACP1;CRK;HIBCH;PAFAH1B1
Hepatitis A	30/261	0.936871	0.999985	0	0	0.759927	0.0495546	HFE;PKD2L1;CYP2C19;CYP19A1;ROBO1;NR3C2;HPGDS;IFNL1;TERT;CYP2D6;NCAM1;SLC12A9;GSTM1;ABCC2;CR1;TIPARP;CDKN2A;KLHL1;MTHFR;OPRM1;AGT;ARHGAP24;PML;SON;SETBP1;SPDYA;RARB;RBM45;CLOCK;IL17A
Broad hallux	3/39	0.93703	0.999985	0	0	0.488681	0.0317836	EP300;TAF6;NKX2-5
Clonus	3/39	0.93703	0.999985	0	0	0.488681	0.0317836	IGHMBP2;NIPA1;AMPD2
Esotropia	3/39	0.93703	0.999985	0	0	0.488681	0.0317836	CRB1;B3GAT3;GRM1
Multiple pulmonary infections	3/39	0.93703	0.999985	0	0	0.488681	0.0317836	NCF1;ALMS1;PLOD1
Optic Neuropathy	3/39	0.93703	0.999985	0	0	0.488681	0.0317836	SH3BP2;APOE;ACO2
Recurrent pulmonary infections	3/39	0.93703	0.999985	0	0	0.488681	0.0317836	NCF1;ALMS1;PLOD1
Sweet Syndrome	3/39	0.93703	0.999985	0	0	0.488681	0.0317836	PMCH;MTHFR;TFPI
Anorexia	12/118	0.937205	0.999985	0	0	0.663196	0.0430102	GHSR;FAAH;HLCS;UCN2;CDKN2A;NMU;HTR3B;AQP2;HTR4;MMACHC;CRHR1;GIP
Colitis	76/608	0.937739	0.999985	0	0	0.834316	0.0536325	UCN;SETD2;FAAH;PTPRS;NCF1;IL25;EPO;SERPINE1;HP;ADM;DEFB1;ARRB2;GLI1;ADO;WISP1;CXCL16;IKBKB;HPGDS;LGALS2;UCN2;CAPN2;PROK2;TIMP3;TNFRSF8;ROS1;ACP1;CAST;USP8;DUSP2;CASR;GPX1;KRT8;PRSS16;CBFA2T3;SLC7A5;PKM;FNDC4;BPI;LCT;CRK;PPARD;GRN;NOTCH1;PLA2G1B;NPR3;SLC3A2;PHB;NR2C2;CRHR1;RELA;GNAI2;SLC9A3R2;ERBB4;ALOX5;PPARGC1A;CD55;NTRK1;NQO1;GIT2;SYT1;STAT1;MUC17;NOS3;LRBA;PCGF2;LIMK2;PTPN11;IGF1;LYZ;LRPPRC;VEGFA;KLF5;CYP1A1;PMP22;RBM45;IL17A
Meningitis, Pneumococcal	2/29	0.938085	0.999985	0	0	0.434463	0.0277688	SERPINE1;CTSB
Alveolar Bone Loss	2/29	0.938085	0.999985	0	0	0.434463	0.0277688	ITGAL;IL17A
Congenital hypoplasia of radius	2/29	0.938085	0.999985	0	0	0.434463	0.0277688	LRP4;WNT7A
Deep philtrum	2/29	0.938085	0.999985	0	0	0.434463	0.0277688	EFTUD2;NSD1
Discordant ventriculoarterial connection	2/29	0.938085	0.999985	0	0	0.434463	0.0277688	DVL2;NKX2-5
Erythema Nodosum	2/29	0.938085	0.999985	0	0	0.434463	0.0277688	NXF1;LY75
Infection of bone	2/29	0.938085	0.999985	0	0	0.434463	0.0277688	NTRK1;NCF1
Keratoconjunctivitis Sicca	2/29	0.938085	0.999985	0	0	0.434463	0.0277688	PAX6;TP63
Macrothrombocytopenia	2/29	0.938085	0.999985	0	0	0.434463	0.0277688	ITGA2B;MYH9
Malignant melanoma of eye	2/29	0.938085	0.999985	0	0	0.434463	0.0277688	TERT;CDKN2A
Oral candidiasis	2/29	0.938085	0.999985	0	0	0.434463	0.0277688	IGFALS;IL17A
Pierre Robin Syndrome	2/29	0.938085	0.999985	0	0	0.434463	0.0277688	FRAS1;FREM1
Primary peritoneal carcinoma	2/29	0.938085	0.999985	0	0	0.434463	0.0277688	BRIP1;VEGFA
Stippled epiphyses	2/29	0.938085	0.999985	0	0	0.434463	0.0277688	THRB;PEX14
Thyroid Agenesis	2/29	0.938085	0.999985	0	0	0.434463	0.0277688	GLIS3;NKX2-5
Aplasia/Hypoplasia of the cerebellum	6/67	0.938226	0.999985	0	0	0.576553	0.0367638	GJA1;INPP5E;MYO7A;L2HGDH;TUBGCP4;SMARCA4
Cervical Adenocarcinoma	6/67	0.938226	0.999985	0	0	0.576553	0.0367638	PDIA3;CDKN2A;TIMP3;CTNNB1;HDGF;CHFR
Wide anterior fontanel	5/58	0.938229	0.999985	0	0	0.553052	0.0352634	SEC23A;PIEZO2;EP300;ANTXR1;PEX14
Abortion, Tubal	11/110	0.938585	0.999985	0	0	0.650958	0.041259	CD164;ITGB4;CYP1A1;TNR;TIMP3;NCAM1;APOE;IGF1;INHA;HABP2;GLS
Reperfusion Injury	11/110	0.938585	0.999985	0	0	0.650958	0.041259	EGR1;GPX1;TERT;EPO;HSPA4;NOS3;ALOX5;ADM;IQGAP1;RELA;AGT
Congenital absence of germinal epithelium of testes	4/49	0.939754	0.999985	0	0	0.521163	0.0323835	SPATA16;CYP11A1;CYP2R1;DMC1
Dryness of eye	4/49	0.939754	0.999985	0	0	0.521163	0.0323835	HPGDS;CREB1;PAX6;TGM2
Endogenous depression	4/49	0.939754	0.999985	0	0	0.521163	0.0323835	RELN;MTHFR;DBH;S100A10
Cicatrix, Hypertrophic	8/85	0.940686	0.999985	0	0	0.608846	0.0372285	NOS3;TRADD;SERPINE1;NREP;IGF1;TP63;AGT;SLC12A9
Severe Acute Respiratory Syndrome	8/85	0.940686	0.999985	0	0	0.608846	0.0372285	CR1;UBE2I;BAG3;MERTK;RBM45;CRK;AGT;BCL2L1
B-CELL MALIGNANCY, LOW-GRADE	1/18	0.941142	0.999985	0	0	0.345098	0.020934	CDKN2A
Carney Complex, Type 1	1/18	0.941142	0.999985	0	0	0.345098	0.020934	CASR
ECTODERMAL DYSPLASIA 10B, HYPOHIDROTIC/HAIR/TOOTH TYPE, AUTOSOMAL RECESSIVE	1/18	0.941142	0.999985	0	0	0.345098	0.020934	NR2C2
ECTODERMAL DYSPLASIA 11B, HYPOHIDROTIC/HAIR/TOOTH TYPE, AUTOSOMAL RECESSIVE	1/18	0.941142	0.999985	0	0	0.345098	0.020934	NR2C2
3-Methylglutaconic aciduria type 2	1/18	0.941142	0.999985	0	0	0.345098	0.020934	ATRN
Adrenomyeloneuropathy	1/18	0.941142	0.999985	0	0	0.345098	0.020934	PMP22
Barrel chest	1/18	0.941142	0.999985	0	0	0.345098	0.020934	TRPV4
Chronic Neutrophilic Leukemia	1/18	0.941142	0.999985	0	0	0.345098	0.020934	SETBP1
Cryptosporidiosis	1/18	0.941142	0.999985	0	0	0.345098	0.020934	BRAP
Dental Plaque	1/18	0.941142	0.999985	0	0	0.345098	0.020934	APOE
Difficulty running	1/18	0.941142	0.999985	0	0	0.345098	0.020934	RYR1
Diminished ovarian reserve	1/18	0.941142	0.999985	0	0	0.345098	0.020934	CXXC5
Ectopic kidney	1/18	0.941142	0.999985	0	0	0.345098	0.020934	FANCE
Episodic hyperhidrosis	1/18	0.941142	0.999985	0	0	0.345098	0.020934	TMEM127
Hartnup Disease	1/18	0.941142	0.999985	0	0	0.345098	0.020934	SLC6A19
Hyperlipoproteinemia Type I	1/18	0.941142	0.999985	0	0	0.345098	0.020934	AMT
Hypocupremia	1/18	0.941142	0.999985	0	0	0.345098	0.020934	COG2
Hypoplastic fingernail	1/18	0.941142	0.999985	0	0	0.345098	0.020934	PLEC
Hypoplastic scapulae	1/18	0.941142	0.999985	0	0	0.345098	0.020934	INPPL1
Immunosuppression	1/18	0.941142	0.999985	0	0	0.345098	0.020934	VEGFA
Late-Infantile Neuronal Ceroid Lipfuscinosis	1/18	0.941142	0.999985	0	0	0.345098	0.020934	CLCN6
Meningococcemia	1/18	0.941142	0.999985	0	0	0.345098	0.020934	SERPINE1
Mitochondrial encephalopathy	1/18	0.941142	0.999985	0	0	0.345098	0.020934	GFM1
Mouth Abnormalities	1/18	0.941142	0.999985	0	0	0.345098	0.020934	TCN2
Myeloid and Lymphoid Neoplasms with FGFR1 Rearrangement	1/18	0.941142	0.999985	0	0	0.345098	0.020934	RUNX1
Nongerminomatous Germ Cell Tumor	1/18	0.941142	0.999985	0	0	0.345098	0.020934	DDX4
Pancreatic carcinoma resectable	1/18	0.941142	0.999985	0	0	0.345098	0.020934	GLI1
Papillomatosis	1/18	0.941142	0.999985	0	0	0.345098	0.020934	NQO1
Pleocytosis	1/18	0.941142	0.999985	0	0	0.345098	0.020934	FLT3
Reduced subcutaneous adipose tissue	1/18	0.941142	0.999985	0	0	0.345098	0.020934	SOX18
Renal dysplasia and retinal aplasia	1/18	0.941142	0.999985	0	0	0.345098	0.020934	SDCCAG8
Residual Cancer	1/18	0.941142	0.999985	0	0	0.345098	0.020934	TP53BP1
Retinal vascular tortuosity	1/18	0.941142	0.999985	0	0	0.345098	0.020934	COL4A1
Sexually Transmitted Diseases	1/18	0.941142	0.999985	0	0	0.345098	0.020934	FCGRT
Tarsal Coalition	1/18	0.941142	0.999985	0	0	0.345098	0.020934	TNNT3
Xanthomatosis	1/18	0.941142	0.999985	0	0	0.345098	0.020934	APOE
Triple Negative Breast Neoplasms	79/632	0.941234	0.999985	0	0	0.83414	0.0505186	UCN;SETD2;THRB;SERPINE1;DDX43;MSI1;KIAA0100;GLI1;PTPRF;GRM1;CDC20;TCHP;UBASH3B;TMEM88;SLC22A17;RPS6KA2;HYAL2;GPER1;NUSAP1;IKBKE;TP63;PELP1;KDM2B;GLCE;PRKCA;PRSS55;HIC1;ASPM;INPP4B;TOX3;MMP14;PKM;PRKD3;CLDN7;ORAI1;CD47;TKT;SLC27A4;NOTCH1;AHNAK;TNKS;EPAS1;LPAR3;CYP2C19;HDAC9;PPL;ARNTL;TERT;ERBB3;BAG3;ERBB4;TP53BP1;EIF4B;CD276;NTRK1;WNT10B;NQO1;ANGPT2;HSPA5;CDKN2A;STAT1;HSPA4;PCGF2;ESRRB;GFPT1;SIAH1;XRCC3;MTHFR;HMGA2;PTPN11;IGF1;ARHGAP24;SMARCA4;VEGFA;CDK7;KLF5;WT1;BCAR1;BCL2L1
Chronic Obstructive Airway Disease	84/669	0.941286	0.999985	0	0	0.838276	0.0507227	CHRM2;SPAG16;SERPINA1;NCF1;ITGB5;BNC2;EPO;SERPINE1;FAM13A;ATP2A2;ADM;DEFB1;MSI1;PKD2L1;AQP5;DBH;SLC2A4;HTR4;ITGAL;HPGDS;ALDH2;FAM19A2;PLCE1;SOX6;IKBKE;DIRC3;CAMP;SOX5;TNS1;DSP;ABCC1;NRG1;PARP9;NPNT;FAM227B;CH25H;HCK;MMP14;COL4A3;RARB;CD46;ARHGEF7;RAPGEF3;CSTA;CFH;TSHZ3;EPAS1;PLA2G1B;FGL1;LTBP4;COX5A;SRR;DPP6;HAUS8;ERBB3;STAT4;TP53BP1;PPARGC1A;CSMD1;EGR1;MSR1;NQO1;GSTM2;GSTM1;ANGPT2;PNPT1;TIPARP;CDKN2A;STAT1;HSPA4;NOS3;AMFR;LNPEP;BTBD11;SORBS1;MUC5B;VEGFA;DLG2;TRPV4;CYP1A2;CYP1A1;SARDH;CNTN4;IL17A
Pre-Eclampsia	16/152	0.942124	0.999985	0	0	0.688936	0.0410736	ANGPT2;NOS3;IFNGR2;TPBG;SERPINE1;HP;MTHFR;ADM;IGF1;TFPI;AGT;VEGFA;NSD1;TNFRSF8;PDE5A;INHA
Carcinoma	24/216	0.942502	0.999985	0	0	0.731599	0.0433232	UBE2I;H3F3B;SLC2A1;PDGFA;FURIN;ACTN4;PHB;MERTK;RPL6;RHOA;DUSP6;GNAI2;MRC2;TMEM37;RCN1;PKM;DES;TERT;ERBB3;SCD;TKT;LGALS7;TP63;BCL2L1
Encephalitis	15/144	0.942626	0.999985	0	0	0.680971	0.0402354	EGR1;GRN;GABBR1;STAT1;HEXA;ADM;RELA;GFAP;DNAJC5;APOE;CD47;L2HGDH;CD46;ARHGEF7;CTSB
Umbilical hernia	11/111	0.942865	0.999985	0	0	0.64441	0.0379118	FZD2;THRB;NFIX;INSR;PTCH1;LTBP4;PLOD1;NKX2-5;ANTXR1;RIN2;TP63
Leishmaniasis	6/68	0.943555	0.999985	0	0	0.56722	0.0329558	HSPA4;MPL;IGF1;MAPK4;CTSB;IL17A
Recurrent infections	6/68	0.943555	0.999985	0	0	0.56722	0.0329558	HELLS;CEBPE;INSR;ORAI1;CACNA1C;CARD11
Depression, Neurotic	3/40	0.943804	0.999985	0	0	0.475445	0.0274982	RELN;MTHFR;S100A10
Anthrax disease	3/40	0.943804	0.999985	0	0	0.475445	0.0274982	MMP14;PLA2G1B;ANTXR1
Hypoplasia of thumb	3/40	0.943804	0.999985	0	0	0.475445	0.0274982	RPL5;LRP4;FANCE
Rhizomelia	3/40	0.943804	0.999985	0	0	0.475445	0.0274982	FZD2;INPPL1;PTH1R
Spinal Cord Diseases	3/40	0.943804	0.999985	0	0	0.475445	0.0274982	BTD;MTHFR;IL17A
Hypercholesterolemia	27/240	0.943809	0.999985	0	0	0.741751	0.042897	CTF1;NCF1;PLA2G1B;SERPINE1;ITGAL;LIPA;TCHP;RAI1;CYP2D6;APOE;ROS1;FDFT1;SREBF1;DGAT1;NOS3;COG4;CAD;MTHFR;NR1H3;IGF1;SREBF2;AGT;VEGFA;SCD;CHDH;GPD1;ORAI1
aggressive cancer	7/77	0.94415	0.999985	0	0	0.586054	0.0336806	YAP1;SMUG1;SETD2;PKM;NOTCH1;PTH1R;GLI1
Severe Sepsis	10/103	0.944669	0.999985	0	0	0.629964	0.0358581	ANGPT2;HSPA4;NOS3;SERPINE1;ADM;BPI;AQP5;APOE;TFPI;IL17A
Metastatic melanoma	50/417	0.944868	0.999985	0	0	0.796296	0.0451581	ATF1;SETD2;SERPINE1;AATK;GLI1;GRM1;PPP6C;GJA1;SMR3B;KAT5;RPS6KA2;PLXNC1;EPHB4;NCK1;CTSB;TGM2;MAP4K1;FNDC3B;PRSS55;CAMKMT;MSH6;PTP4A3;CREB1;SIK1;CD47;ARHGEF7;RAPGEF3;PMEL;ASAH1;RAB5B;GUCY2D;TTN;ERBB3;CD276;CDKN2B;HSPA5;TIPARP;CDKN2A;STAT1;MRPL28;NFATC1;IGF1;ARHGAP24;VEGFA;INHBE;SMUG1;CDK6;HDGF;FGFR4;BCL2L1
Liver carcinoma	493/3593	0.944889	0.999985	0	0	0.920059	0.0521566	ATF1;CNTF;SERPINE1;GLS;GJA1;CAPNS1;ZMIZ1;CYP2D6;CYP1B1;PRSS8;PRSS3;CDK5RAP3;WLS;MEF2A;MEF2C;PRKCH;STARD7;CACNA2D1;FNDC3B;SCRIB;PRKCA;GTPBP1;SOX10;SND1;DKK4;TFR2;CLDN7;SPARCL1;TBPL1;HOXB7;SHMT2;MAPKAP1;SHOX2;PDGFA;XPC;IQGAP1;HPR;ARPP19;GABARAP;ACMSD;TERT;PRDX1;MYO6;PNPO;PPARGC1A;S100A11;ST3GAL3;FDFT1;S100A10;HEXIM1;GSTM2;GSTM1;ICMT;FZD2;TIPARP;CADM2;ST13;PBX3;FZD9;MRPL28;MTHFR;LNPEP;RMDN2;NFATC1;PA2G4;LYZ;ST18;CYP2C9;CYP2C8;CYP1A2;HRC;CYP1A1;ACHE;SETD2;SERPINA1;PRKAG2;MED19;ADM;CTCF;GLI1;SLC6A2;IKBKB;MRC2;TUBA1B;MECOM;TIMP3;IKBKE;BRD1;DUSP1;RRAS2;PAX6;PTGR1;SLC39A14;TERF2;DUSP6;SLC7A5;MMP14;MMP16;SLC7A8;RARB;TKT;PPARD;GRN;ASAH1;CCNDBP1;ARFRP1;NSD1;ALOX5;STAT4;CCL19;TP53I11;CSMD1;PMS1;CDKN2B;CDKN2C;CDKN2A;STAT1;ATRNL1;SCTR;AGT;LRPPRC;SULF2;NUDT21;WT1;INHA;FRK;CCL27;EXOC3L2;CHPF;EPO;TUSC2;CTNND1;HP;ZBTB20;MSI1;PLOD1;MSI2;RPL10A;CXCL16;FGF5;FADS2;HPGDS;SMR3B;DACH1;CHP1;OIP5;ZNF689;ROS1;ZNF443;RNF43;MAP2K2;SLC15A2;CISH;USP4;GTF3A;CDC25C;CDC25A;HIC1;FOXP1;RBX1;MSH6;ST7L;HAT1;ERP29;ANAPC1;MAD1L1;PFKFB4;NOTCH1;SMYD5;TNKS;PHB;CYP2C19;CYP2C18;CYP19A1;UQCRH;NPAS2;SLC9A3R2;BAG3;THEM4;ZKSCAN4;EVI5;ZKSCAN1;CD276;TIA1;NEK6;GFPT1;ESRRG;MCC;GFAP;PTPRD;MLXIPL;TFCP2;CDK6;MOB2;CDK2;ACO2;BCL2L2;BCL2L1;PPP1R13B;MCM7;BNC2;ITGB4;BNC1;FHL5;ARRB2;WISP1;PPP6C;SUMO1;TLK2;ACP1;GPX1;DNMT3A;NGF;C1QL1;DNAJC3;ASPM;PTP4A3;PKM;ACTBL2;CRK;LRP1;FGL1;FURIN;HDAC9;DRAM1;ZNF629;SH3BP1;PUF60;RAB24;CSK;IGF2BP2;E2F4;SLC25A20;NTRK1;ANGPT2;AMFR;PTPN11;GFER;PML;KLF5;EIF3H;BCAR1;SPON2;TNFRSF6B;AQP5;ANTXR1;CDC20;LGALS4;TP53AIP1;HERC4;KAT5;BSG;TRIM27;SOX6;RPS10;SOX7;TP63;EPHB4;SLC12A9;TNS1;SLC6A19;KRT8;MTUS1;FLT3LG;ACTN4;ACSL3;AZGP1;SIK1;ULK1;TLN2;KIF20B;RIN2;CASZ1;EPAS1;RRAD;TSHZ1;PIK3R3;LPAR3;PIK3R2;MST1R;PKHD1;RACGAP1;APOH;TP53BP2;SCAP;TRPM7;APOE;TP53BP1;TSPAN1;SPTBN1;SCAI;EGR1;NUS1;EGR2;XRCC6;HIST1H4K;HIST1H4L;INSR;XRCC3;SIAH1;EAF2;GDF2;IGF1;SMARCA4;MSRA;TPX2;HIST1H4A;HIST1H4B;FUBP3;TH;ARTN;CDC16;ID1;SPDYA;HIST1H4I;HIST1H4J;HIST1H4C;CLIC4;FEN1;HIP1;IL25;HNF4G;STAB2;RSF1;ROBO1;ACTR1A;SLC22A17;XPO5;ANKRD1;CD34;TMED5;CTSB;NCOA1;VKORC1;SREBF1;MST1;GAB1;AKR1A1;KIF23;AMPD2;PARP9;RHOC;SREBF2;RHOA;IL17RB;CLDN14;MZB1;CD47;ARHGEF7;CD46;YAP1;MYCBP;ADH1B;MRPS30;NOL3;TYMS;COX5A;RELA;GNAI2;CYP17A1;RELN;MGAT5;HSF1;CTNNA3;EPS15;NQO1;MAP3K1;KLHL1;SORBS1;SORBS3;VEGFA;SEC23IP;CYP2W1;FAP;CTNNB1;HDGF;SPC24;RAB3GAP1;IL17A;HFE;GEMIN2;MPL;HOXA13;NR3C2;CCND2;EP300;TGM2;PDIA3;PDIA2;CASR;ZGPAT;TSC2;PRSS55;CAMKMT;ERN1;CCNE1;GPD1;COL4A3;PPIG;PSMD14;PXN;NDRG2;FUT2;NDRG1;FUT1;CACNA1G;NCKIPSD;CCNB1;FUT9;UBD;LPXN;ECT2;WNT1;WNT3;ZFHX3;UBE2I;PNPT1;SYT1;HSPA5;HSPA4;PTCH1;RARRES1;HMGA2;ARHGAP24;INHBE;GNAO1;FER;LIN28A;NABP2;FGFR4;UCN;THRB;PINX1;PDE3B;SLC2A1;CHD4;SLC2A4;RABEPK;CKS1B;ELAVL3;TCHP;UFL1;CASP7;ALDH2;ZIC1;CYP2R1;KDM6B;ABCC1;ABCC2;AKTIP;CAD;AXIN1;CTPS1;OPRM1;RBL2;HPDL;CREB1;ACOX1;CRY1;MYH6;OTUB1;VAC14;USP14;LAMA2;PLA2G1B;TAF9;DCTN3;PDXP;SELENOF;SLC3A2;NT5C2;NR2C2;TFPI;ADD1;IFNL1;ERBB3;ERBB4;MXI1;GNA12;PDSS2;NCAM1;FBRS;MUTYH;KDM4B;NOS3;GALNT2;PDAP1;DEK;EPOR;SMUG1;SCD;RBM45;NUP37
Tuberculosis, Pulmonary	18/169	0.944994	0.999985	0	0	0.697926	0.0394866	GIT2;CR1;RNF34;IFNGR2;AKR1A1;LSAMP;MSI1;RELA;ALOX5;STAT4;CHP1;INTS4;RBM45;SIL1;CRK;WNT3;CAMP;IL17A
Malaria, Cerebral	8/86	0.945341	0.999985	0	0	0.601005	0.0337825	LGALS2;CR1;ANGPT2;EPO;NOS3;AGT;VEGFA;IL17A
Myocardial Reperfusion Injury	8/86	0.945341	0.999985	0	0	0.601005	0.0337825	CASP7;GJA1;PLN;NOS3;ATP2A2;ADRB1;AGT;VEGFA
Congenital malformation syndrome	2/30	0.945589	0.999985	0	0	0.418922	0.0234374	EP300;MYH9
Congenital Nonbullous Ichthyosiform Erythroderma	2/30	0.945589	0.999985	0	0	0.418922	0.0234374	ALOX12B;SLC27A4
High pitched voice	2/30	0.945589	0.999985	0	0	0.418922	0.0234374	SRCAP;RIN2
Horseshoe Kidney	2/30	0.945589	0.999985	0	0	0.418922	0.0234374	SON;FANCE
Hyperplasia of supraorbital margins	2/30	0.945589	0.999985	0	0	0.418922	0.0234374	SEC23A;FREM1
Hyperplasia of supraorbital ridge	2/30	0.945589	0.999985	0	0	0.418922	0.0234374	SEC23A;FREM1
Hypertrophy of supraorbital margins	2/30	0.945589	0.999985	0	0	0.418922	0.0234374	SEC23A;FREM1
Hypertrophy of supraorbital ridge	2/30	0.945589	0.999985	0	0	0.418922	0.0234374	SEC23A;FREM1
Lymphadenitis	2/30	0.945589	0.999985	0	0	0.418922	0.0234374	NCF1;CCL19
MERRF Syndrome	2/30	0.945589	0.999985	0	0	0.418922	0.0234374	PRPF6;TK2
Poorly differentiated carcinoma	2/30	0.945589	0.999985	0	0	0.418922	0.0234374	NOTCH1;CDKN2A
Prominent supraorbital ridges	2/30	0.945589	0.999985	0	0	0.418922	0.0234374	SEC23A;FREM1
Prostatic Hypertrophy	2/30	0.945589	0.999985	0	0	0.418922	0.0234374	EGR1;FOLH1
Tendinopathy	2/30	0.945589	0.999985	0	0	0.418922	0.0234374	SMARCD1;NOS3
Tongue Neoplasms	2/30	0.945589	0.999985	0	0	0.418922	0.0234374	NOTCH1;TYMS
Leishmaniasis, Cutaneous	4/50	0.945703	0.999985	0	0	0.509804	0.0284608	MON2;H1F0;HSPA4;IL17A
Clostridium; difficile	4/50	0.945703	0.999985	0	0	0.509804	0.0284608	NAA25;LNPEP;SORBS1;NT5C2
Erythroblastosis	4/50	0.945703	0.999985	0	0	0.509804	0.0284608	ERBB3;EPO;ERBB4;NPTN
Li-Fraumeni Syndrome	4/50	0.945703	0.999985	0	0	0.509804	0.0284608	SMUG1;CDKN2A;CDK2;MUTYH
Small Lymphocytic Lymphoma	4/50	0.945703	0.999985	0	0	0.509804	0.0284608	NOTCH1;DLEU1;SLC3A2;CD34
Varicella zoster	4/50	0.945703	0.999985	0	0	0.509804	0.0284608	NXF1;MST1;APOE;PML
Hamman-Rich syndrome	26/233	0.946202	0.999985	0	0	0.734989	0.040644	RTEL1;SERPINA1;ATL1;HFE;SERPINE1;FAM13A;PDGFA;TERT;ALOX5;STAT4;TNFRSF8;WNT1;CD34;TP63;SLC12A9;DSP;CDKN2A;MST1;KRT8;IGF1;MUC5B;AGT;VEGFA;SULF2;CDH11;RBM45
liposarcoma	13/129	0.947935	0.999985	0	0	0.656365	0.0350956	SREBF1;SYT1;CDKN2A;HMGA2;ATP2A2;YEATS4;PML;FOXP1;DNM3;CDK6;ZIC1;E2F4;IGF2BP2
Hepatolenticular Degeneration	6/69	0.948469	0.999985	0	0	0.558184	0.0295314	SERPINA1;GPX1;HFE;OPRL1;MTHFR;APOE
Malignant neoplasm of salivary gland	6/69	0.948469	0.999985	0	0	0.558184	0.0295314	PYGB;ASPM;SON;MAML2;ITGB4;VEGFA
Subfertility, Male	5/60	0.949082	0.999985	0	0	0.532879	0.0278482	ALDH2;NOS3;CYP1A1;MTHFR;CYP17A1
Dry Eye Syndromes	5/60	0.949082	0.999985	0	0	0.532879	0.0278482	HPGDS;CREB1;MUC7;PAX6;TGM2
Post-Traumatic Osteoporosis	5/60	0.949082	0.999985	0	0	0.532879	0.0278482	TUBA1B;GPX1;PKM;WNT1;CYP19A1
Adenocarcinoma of lung, stage IV	1/19	0.949716	0.999985	0	0	0.325907	0.0168142	ROS1
Anaplastic Large Cell Lymphoma, ALK-Positive	1/19	0.949716	0.999985	0	0	0.325907	0.0168142	STAT1
Hand, Foot and Mouth Disease	1/19	0.949716	0.999985	0	0	0.325907	0.0168142	CA10
Hypothermia, natural	1/19	0.949716	0.999985	0	0	0.325907	0.0168142	ACADSB
Lupus Erythematosus, Cutaneous	1/19	0.949716	0.999985	0	0	0.325907	0.0168142	TREX1
Papilloma, Squamous Cell	1/19	0.949716	0.999985	0	0	0.325907	0.0168142	NQO1
stage, cervical cancer	1/19	0.949716	0.999985	0	0	0.325907	0.0168142	SIPA1
absence of radius and ulna	1/19	0.949716	0.999985	0	0	0.325907	0.0168142	FANCE
Generalized hyperkeratosis	1/19	0.949716	0.999985	0	0	0.325907	0.0168142	GJA1
Hypertrophy	1/19	0.949716	0.999985	0	0	0.325907	0.0168142	AGT
Impaired T cell function	1/19	0.949716	0.999985	0	0	0.325907	0.0168142	JMJD1C
Lack of skin elasticity	1/19	0.949716	0.999985	0	0	0.325907	0.0168142	ALOX12B
Mandibulofacial Dysostosis	1/19	0.949716	0.999985	0	0	0.325907	0.0168142	EFTUD2
Peri-Implantitis	1/19	0.949716	0.999985	0	0	0.325907	0.0168142	TERT
Renal salt wasting	1/19	0.949716	0.999985	0	0	0.325907	0.0168142	CYP11A1
Short hallux	1/19	0.949716	0.999985	0	0	0.325907	0.0168142	HOXA13
Skeletal muscle hypertrophy	1/19	0.949716	0.999985	0	0	0.325907	0.0168142	POMGNT1
Stretched skin	1/19	0.949716	0.999985	0	0	0.325907	0.0168142	ALOX12B
Taste sweet	1/19	0.949716	0.999985	0	0	0.325907	0.0168142	ADRA2B
Chikungunya Fever	3/41	0.949895	0.999985	0	0	0.462906	0.023795	BCAR3;DSP;LSAMP
Gastrointestinal mucositis	3/41	0.949895	0.999985	0	0	0.462906	0.023795	PLA2G1B;MTHFR;TYMS
MELAS Syndrome	3/41	0.949895	0.999985	0	0	0.462906	0.023795	COL4A1;MAPKAP1;FGF21
Monoclonal B-Cell Lymphocytosis	3/41	0.949895	0.999985	0	0	0.462906	0.023795	NOTCH1;SCN8A;SLC3A2
Recurrent pneumonia	3/41	0.949895	0.999985	0	0	0.462906	0.023795	NCF1;ALMS1;PLOD1
TNF receptor-associated periodic fever syndrome	3/41	0.949895	0.999985	0	0	0.462906	0.023795	NOS3;HCLS1;CYP17A1
Melanocytic nevus	22/203	0.950858	0.999985	0	0	0.711359	0.0358457	NQO1;CDKN2B;CDKN2A;PTCH1;XRCC3;MPL;SLC2A1;ATP2A2;PTPN11;SOX10;ARHGAP24;HOXA11;CDK6;TERT;SUFU;CRY1;KIF20A;CLOCK;CD34;TP63;PAG1;SLC12A9
Lymphoma, Follicular	42/359	0.951107	0.999985	0	0	0.774541	0.0388265	RTEL1;NOTCH1;FLT3;PMCH;TNFAIP3;PTPRJ;SLC3A2;TYMS;LPP;NR3C2;HPGDS;CCNB1;TNFRSF8;CD34;TP63;CD55;SOX5;CDKN2B;TIA1;SLC14A2;GSTM1;GPX1;CDKN2A;STAT1;ABCC8;XRCC3;EBF1;IL31RA;MTHFR;MRPL28;VEGFA;FOXP1;ZAP70;RRAGC;CFHR1;MZB1;CFHR5;AMPH;CD46;FGFR4;CARD11;BCL2L1
Lymphohistiocytosis, Hemophagocytic	4/51	0.951109	0.999985	0	0	0.498928	0.0250096	NCAM1;FHL5;CD47;UNC13D
Adult Lymphoma	4/51	0.951109	0.999985	0	0	0.498928	0.0250096	CASR;HSPA4;TNFRSF8;SMARCA4
Autoimmune Primary Adrenal Insufficiency	4/51	0.951109	0.999985	0	0	0.498928	0.0250096	GNAO1;NFATC1;RBM45;TGM2
Hermanski-Pudlak Syndrome	4/51	0.951109	0.999985	0	0	0.498928	0.0250096	PDIA2;PMEL;NXF1;BHLHE22
Rabies	4/51	0.951109	0.999985	0	0	0.498928	0.0250096	STAT1;SLC3A2;IGF1;GFAP
Uveitis	13/130	0.951419	0.999985	0	0	0.650717	0.0324063	SERPINA1;CISH;CFH;STAT1;ADM;RELA;NR3C2;CKB;CD46;SNCB;RBM45;SOCS5;IL17A
Aggressive periodontitis, generalized	2/31	0.952222	0.999985	0	0	0.404452	0.0198008	NOS3;SERPINE1
Autoimmune Lymphoproliferative Syndrome	2/31	0.952222	0.999985	0	0	0.404452	0.0198008	TNFAIP3;UNC13D
Clitoral hypoplasia	2/31	0.952222	0.999985	0	0	0.404452	0.0198008	FZD2;RAB3GAP1
Embryotoxon	2/31	0.952222	0.999985	0	0	0.404452	0.0198008	JMJD1C;PEX14
Endocrine Gland Neoplasms	2/31	0.952222	0.999985	0	0	0.404452	0.0198008	CDKN2C;SCTR
Invasive aspergillosis	2/31	0.952222	0.999985	0	0	0.404452	0.0198008	CD34;CRHR1
Large hand	2/31	0.952222	0.999985	0	0	0.404452	0.0198008	NSD1;INSR
Latent autoimmune diabetes mellitus in adult	2/31	0.952222	0.999985	0	0	0.404452	0.0198008	ZMIZ1;RBM45
Myxoma	2/31	0.952222	0.999985	0	0	0.404452	0.0198008	STAT1;VEGFA
Stage II Colon Cancer	2/31	0.952222	0.999985	0	0	0.404452	0.0198008	ERBB3;VEGFA
Terminal tremor	2/31	0.952222	0.999985	0	0	0.404452	0.0198008	ABHD12;CTDP1
Thick skin	2/31	0.952222	0.999985	0	0	0.404452	0.0198008	SMARCAD1;SLC27A4
Virus Diseases	111/875	0.95275	0.999985	0	0	0.847081	0.0410007	EPO;HFE;SERPINE1;ZFYVE1;GLS;GJA1;MPRIP;PPIP5K1;CYP2D6;RPS6KA2;BSG;TNFRSF8;CHP1;MPV17;RPS11;SLC12A9;TGM2;CASR;MORC3;CISH;GTF3A;RUNX1;ERN1;FOLH1;CLDN7;ORAI1;PPIG;SLC27A4;ENPEP;RTEL1;UBA7;CFH;HVCN1;PIK3R2;MST1R;FUT2;PKHD1;TERT;BAG3;APOH;APOE;TP53BP1;PAG1;SRPK2;EGR1;GSTM2;TIA1;GSTM1;SYT1;HSPA5;HSPA4;TREX1;NFATC3;EIF2AK4;NMRAL1;GFAP;TH;ARTN;CDK2;CYP1A1;LRSAM1;WNT2B;MCM7;PRKCSH;CALCOCO2;ADM;PTPRG;TLK1;CD34;CTSB;DNAI2;ABCC2;DUSP1;SIGMAR1;MST1;PAX6;OPRM1;TMEM173;CREB1;NPC1;MAPT;CD46;CRK;ADH1B;HDAC9;RELA;REM1;NXF1;IFNL1;ERBB4;STAT4;NCAM1;PAIP2;CD55;KLRG1;ERAP2;STAT1;CDKN2A;RIOK3;ERAP1;KLHL1;LSAMP;PTPN11;DEK;MERTK;LRPPRC;PML;VEGFA;CTNNB1;RBM45;IL17A
Deformity of face	6/70	0.952995	0.999985	0	0	0.54943	0.0264528	CTDP1;AUTS2;INSR;HIVEP2;IGF1;HIBCH
Distortion of face	6/70	0.952995	0.999985	0	0	0.54943	0.0264528	CTDP1;AUTS2;INSR;HIVEP2;IGF1;HIBCH
Funny looking face	6/70	0.952995	0.999985	0	0	0.54943	0.0264528	CTDP1;AUTS2;INSR;HIVEP2;IGF1;HIBCH
Chordoma	8/88	0.95369	0.999985	0	0	0.585911	0.027782	NTRK1;SMR3B;ABCC1;PTP4A3;CDKN2B;CDKN2A;TSC2;GFAP
Leukemia, Large Granular Lymphocytic	5/61	0.953832	0.999985	0	0	0.523332	0.0247366	CDKN2A;HCLS1;PIK3R3;NCAM1;ERG
Noonan Syndrome	5/61	0.953832	0.999985	0	0	0.523332	0.0247366	MAP2K2;PTPN11;ACP1;SOS2;SLC2A4RG
Secondary malignant neoplasm of bone	38/330	0.954817	0.999985	0	0	0.760846	0.0351785	RYR1;SETD2;CSTA;TNFRSF6B;NOTCH1;SERPINE1;ADM;PTH1R;ITGAL;NR2C2;CYP19A1;WISP1;MRC2;GJA1;ERBB3;BSG;DAG1;APOE;CTSB;CASR;GPX1;ANGPT2;CDKN2A;NOS3;XRCC3;ESRRB;IGF1;PDYN;VEGFA;SMUG1;TOX3;AZGP1;MMP14;FOLH1;RBMXL1;CDH11;SPDYA;HOXB7
Color vision defect, severe	3/42	0.955366	0.999985	0	0	0.45101	0.0205934	RPGRIP1;GUCY2D;POC1B
Abnormal color vision	3/42	0.955366	0.999985	0	0	0.45101	0.0205934	RPGRIP1;GUCY2D;POC1B
Loss in color vision	3/42	0.955366	0.999985	0	0	0.45101	0.0205934	RPGRIP1;GUCY2D;POC1B
Melancholia	3/42	0.955366	0.999985	0	0	0.45101	0.0205934	RELN;MTHFR;S100A10
Ragged-red muscle fibers	3/42	0.955366	0.999985	0	0	0.45101	0.0205934	PABPN1;TK2;MYH7
Autoimmune Diseases	136/1060	0.95539	0.999985	0	0	0.857392	0.0391273	TNFRSF6B;NCF1;GTF2B;SERPINE1;HP;C4BPA;DEFB1;IKZF4;CELSR3;NR3C2;HPGDS;KAT5;ZMIZ1;FCGRT;KIF5A;TNFRSF8;MYOZ2;TP63;WLS;TGM2;CASR;USP4;RPL23;SOX13;FLT3LG;TSC2;RUNX1;COL4A3;ORAI1;AMPH;IGFALS;CLOCK;BLK;PMEL;CFH;HVCN1;IL20RB;FUT2;FUT1;HELZ2;ATXN2;TERT;MAN2A1;APOH;HIVEP3;APOE;PAG1;SOCS5;CD276;EGR1;EGR2;GSTM1;TIPARP;WFS1;HSPA4;LRBA;TREX1;PTCH1;MTHFR;NFATC1;IGF1;LYZ;ARHGAP26;GFAP;GNAO1;TH;CILP;ZFAT;FEN1;IL20;SERPINA1;FLT3;PTPRM;TNFAIP3;ADM;ITGAL;TCHP;ACP1;CD34;CAMP;MAP4K1;KDM6B;ABCC1;CR1;DUSP1;MST1;PRSS16;TMEM173;ADRA2B;SLC7A5;ZAP70;BANK1;MYH9;CD47;CD46;CRK;RAPSN;PPARD;CRB1;NFAT5;VAC14;GRN;LRP1;SLC3A2;COX5A;HDAC9;TTN;NXF1;ZNF629;ERBB3;STAT4;NAA25;CSK;NCAM1;SH2B3;CD55;JAZF1;MON2;ERAP2;STAT1;CDKN2A;ERAP1;DONSON;MYO9B;DEK;MERTK;SUOX;LRPPRC;PML;VEGFA;KTN1;SMOC2;EIF3K;PKN2;RBM45;IL17A
Endocrine System Diseases	4/52	0.956016	0.999985	0	0	0.488505	0.0219732	NTRK1;CASR;CYP11A1;WT1
Teratocarcinoma	10/106	0.956027	0.999985	0	0	0.61017	0.0274389	ACHE;WNT2B;TIPARP;WNT8A;ADM;NCAM1;APOE;GDF3;RABEPK;TP63
Thymoma	22/205	0.956156	0.999985	0	0	0.703501	0.0315407	RYR1;RYR2;SMARCC1;CDKN2A;STAT1;LY75;SLC3A2;IGF1;RUNX1;VEGFA;TTN;ATXN1;DES;MECOM;EIF3K;CDK2;CREBRF;ERG;RBM45;TP63;IL17A;GTF2I
Nasopharyngeal carcinoma	98/782	0.956442	0.999985	0	0	0.835558	0.0372113	TNFRSF6B;MAML2;SERPINE1;PKD2L1;CXCL16;HOXA10;HPGDS;GJA1;CDH4;CAPNS1;BSG;TP63;WLS;SLC12A9;SOX5;CACNA2D2;CDC25C;PRSS55;INPP4B;CLDN7;ULK1;NOTCH1;RRAD;XPC;IQGAP1;MST1R;NDRG1;CCNB1;TERT;TRPM7;TP53BP1;ZNF423;PAG1;EGR1;GSTM2;GSTM1;SYT1;HSPA5;HSPA4;XRCC3;RARRES1;SIAH1;HMGA2;MTHFR;IGF1;ARHGAP24;LPAR5;TRIP6;CDK2;BCL2L1;SETD2;WNT2B;CELF2;PINX1;PTPRG;MECOM;RSRC1;CHL1;TIMP3;ABCC1;ABCC2;CAD;DUSP6;MMP14;CREB1;NPC1;TMBIM6;CD47;MAPT;ARHGEF7;CRK;CSTA;TYMS;RELA;ZNRF3;ERBB3;HSF1;MXI1;GNA12;KDM4A;GABBR1;CDKN2B;STAT1;CDKN2A;NOS3;NICN1;WNT7A;DEK;CHFR;PML;VEGFA;CLCN7;SMUG1;NIN;CENPH;UBAP1;CDK2AP1;RBM45
Intestinal Diseases	7/80	0.956999	0.999985	0	0	0.56187	0.024696	NOS3;SERPINE1;TNFRSF8;SCAP;FHL5;PHB;TGM2
Asthma, Aspirin-Induced	1/20	0.957042	0.999985	0	0	0.308736	0.013556	ALOX5
Abnormal vertebral bodies	1/20	0.957042	0.999985	0	0	0.308736	0.013556	HIBCH
Abnormal vertebral morphology	1/20	0.957042	0.999985	0	0	0.308736	0.013556	HIBCH
Absent radius	1/20	0.957042	0.999985	0	0	0.308736	0.013556	FANCE
Accessory nipple	1/20	0.957042	0.999985	0	0	0.308736	0.013556	TP63
Acral pseudolymphomatous angiokeratoma of children	1/20	0.957042	0.999985	0	0	0.308736	0.013556	SERPINA1
Adult Myelodysplastic Syndrome	1/20	0.957042	0.999985	0	0	0.308736	0.013556	PAFAH1B1
Alveolar Soft Part Sarcoma	1/20	0.957042	0.999985	0	0	0.308736	0.013556	BSG
Autoimmune pancreatitis	1/20	0.957042	0.999985	0	0	0.308736	0.013556	RBM45
Chronic Chagas' disease	1/20	0.957042	0.999985	0	0	0.308736	0.013556	RBM45
Disproportionate short-trunk short stature	1/20	0.957042	0.999985	0	0	0.308736	0.013556	TRPV4
Eczema Herpeticum	1/20	0.957042	0.999985	0	0	0.308736	0.013556	CAMP
Fissured tongue	1/20	0.957042	0.999985	0	0	0.308736	0.013556	RAB3GAP1
Gray Platelet Syndrome	1/20	0.957042	0.999985	0	0	0.308736	0.013556	MYH9
Infantile neuronal ceroid lipofuscinosis	1/20	0.957042	0.999985	0	0	0.308736	0.013556	GFAP
Intrinsic asthma	1/20	0.957042	0.999985	0	0	0.308736	0.013556	RBM45
Multiple vertebral anomalies	1/20	0.957042	0.999985	0	0	0.308736	0.013556	HIBCH
Pouchitis	1/20	0.957042	0.999985	0	0	0.308736	0.013556	DEFB1
Small thymus	1/20	0.957042	0.999985	0	0	0.308736	0.013556	JMJD1C
Squamous cell carcinoma of penis	1/20	0.957042	0.999985	0	0	0.308736	0.013556	CDKN2A
Warts	1/20	0.957042	0.999985	0	0	0.308736	0.013556	PKHD1
Tracheal Diseases	6/71	0.957158	0.999985	0	0	0.540945	0.0236862	DNAI2;ODAM;MUC5B;MUC3A;DNAI1;TP63
Dermatitis, Atopic	58/484	0.957235	0.999985	0	0	0.795188	0.0347545	TNFRSF6B;IL20;IL25;MYT1L;PDE3B;PRKAG2;ADM;DEFB1;GLS;HPGDS;UBASH3B;FCGRT;CLDN23;NFKBIZ;ROS1;CAMP;TGM3;DUSP1;OPRM1;NGF;OVOL1;SETBP1;CLDN7;ORAI1;HCLS1;RAPSN;CARD11;RTEL1;CSTA;NOTCH1;SLC3A2;IQGAP1;GLYAT;CRHR1;RASIP1;NXF1;SHARPIN;IFNL1;UBD;S100A11;SOCS5;NTRK1;RTEL1-TNFRSF6B;GSTM1;KCNJ11;HSPA4;IL31RA;MTHFR;VEGFA;FAP;PRKRA;QPCT;APOC1;CYP1A1;SARDH;CKLF;CCL27;IL17A
Osteoarthrosis Deformans	8/89	0.957421	0.999985	0	0	0.578644	0.0251778	RCN3;CLIC4;SEC23A;TRPV4;SLC2A1;HIBCH;GLS;TGM2
Lung diseases	46/393	0.957712	0.999985	0	0	0.77466	0.0334718	SERPINA1;PLA2G1B;SERPINE1;SHOX2;FAM13A;SLC2A1;PDGFA;PTH1R;ITGAL;WISP1;NXF1;HPGDS;TERT;ALDH2;ADORA1;CHP1;CAMP;WNT3;CTSB;EGR1;NQO1;XRCC6;GSTM1;GPX1;CDKN2A;NOS3;IFNGR2;INSR;TSC2;IGF1;PARP9;LILRB3;NPNT;MUC5B;ADRA2B;GFER;RUNX1;VEGFA;CYP2C9;CREB1;WT1;KCNQ1;MARS;CYP1A1;INTS4;BPI
Hyper-IgM Immunodeficiency Syndrome, Type 1	2/32	0.958077	0.999985	0	0	0.390948	0.0167431	NCF1;SLC3A2
Congenital malrotation of intestine	2/32	0.958077	0.999985	0	0	0.390948	0.0167431	LMOD1;MYH11
HIV encephalitis	2/32	0.958077	0.999985	0	0	0.390948	0.0167431	CHP1;APOE
Hypereosinophilia	2/32	0.958077	0.999985	0	0	0.390948	0.0167431	RUNX1;PAFAH1B1
Increased bilirubin level	2/32	0.958077	0.999985	0	0	0.390948	0.0167431	HSD3B7;KIF23
Intestinal Obstruction	2/32	0.958077	0.999985	0	0	0.390948	0.0167431	TYMS;SOX10
Lipomatosis	2/32	0.958077	0.999985	0	0	0.390948	0.0167431	FLCN;HMGA2
Lobar Holoprosencephaly	2/32	0.958077	0.999985	0	0	0.390948	0.0167431	RPGRIP1;PTCH1
Omenn Syndrome	2/32	0.958077	0.999985	0	0	0.390948	0.0167431	ZAP70;CARD11
Zellweger Syndrome	2/32	0.958077	0.999985	0	0	0.390948	0.0167431	GPD1;PEX14
Diffuse Large B-Cell Lymphoma	70/575	0.958255	0.999985	0	0	0.809142	0.0345027	UCN;EIF4E3;TNFRSF6B;TNFAIP3;PTPRJ;GLI1;IKBKB;CCND2;TNFRSF8;EP300;TP63;GPX1;DTX3L;CDC25C;NGF;PARP9;FBXO11;SND1;HIC1;FOXP1;CAMKMT;ERN1;CCNE1;CDH11;MZB1;ARHGEF7;CES2;CARD11;PMEL;RTEL1;NOTCH1;RNF34;ITPR2;SLC3A2;UBR1;MST1R;TYMS;HDAC9;LPP;RELA;CYP17A1;GNA12;TP53BP2;MAP4;EIF4B;PAG1;NQO1;CDKN2B;XRCC6;GSTM1;SLC16A1;SYT1;CDKN2A;STAT1;SIAH1;EAF2;MTHFR;MRPL28;NFATC1;ARHGAP24;SMARCA4;VEGFA;PTPRD;SMUG1;MLLT10;TPX2;CDK2;CYP1A1;RCOR1;BCL2L1
Dermatitis, Allergic Contact	10/107	0.959324	0.999985	0	0	0.603844	0.0250752	SLC7A5;CALCRL;CISH;QPCT;CYP1A1;CCL19;IFI30;CCL27;VEGFA;IL17A
Endothelial dysfunction	29/262	0.959367	0.999985	0	0	0.727952	0.0301963	CLIC4;SERPINE1;PXN;DCTN3;HP;PEAR1;TFPI;LIPA;RELA;NR3C2;APOH;ADORA1;CHP1;APOE;ROS1;ABCC1;ANGPT2;SYT1;STAT1;NOS3;MTHFR;SREBF2;AGT;VEGFA;PDE5A;PPIG;CRK;IL17A;BCL2L1
Osteosarcoma of bone	133/1042	0.959886	0.999985	0	0	0.852185	0.0348887	TNFRSF6B;UBXN2A;SERPINE1;PMCH;CXCL16;CDC20;NPPB;HPGDS;BSG;CDC27;SMARCAD1;TRIM27;SOX7;TP63;WLS;SLC12A9;CASR;CISH;IL11RA;NGDN;EBF2;ACYP2;HIC1;FOXP1;CCNE1;PPIG;HOXB7;CES2;RTEL1;NOTCH1;FBLIM1;EPAS1;TNKS;PXN;NDRG1;CCNB1;TERT;KCNMB4;CYC1;ECT2;PPARGC1A;CD276;EGR1;WNT10B;EGR2;GSTM1;ICMT;HSPA5;TIPARP;HSPA4;IL31RA;GDF2;HMGA2;IGF1;ARHGAP24;COPS3;CDK6;LPAR5;CAPRIN1;BCL2L1;UCN;SETD2;CLIC4;WNT2B;TRADD;PINX1;ARPC1A;SLC2A1;MED19;ADM;RSF1;PTH1R;CTCF;SLC2A4;GLI1;PKD1;WISP1;GRM1;TCHP;NOB1;TIMP3;ACP1;TRIM66;CTSB;ABCC1;DUSP1;BUD31;PAX6;TMEM173;CBFA2T3;GAK;MMP14;PKM;MMP16;VSNL1;KCNMA1;CDH11;TUT1;CD47;CD46;YAP1;LRP1;DCTN2;PDXP;SLC3A2;TYMS;HDAC9;LIMA1;SRR;DRAM1;ERBB3;ERBB4;ALOX5;HSF1;P4HTM;SASH1;SLC16A1;CDKN2A;KCNIP4;LSAMP;NR1H3;DEK;PML;TBX2;VEGFA;SMUG1;DES;WT1;IMPDH2;PMP22;CTNNB1;GOPC;IL17A
Broad thumbs	3/43	0.960273	0.999985	0	0	0.439709	0.0178246	SRCAP;NSD1;EP300
Triploidy syndrome	3/43	0.960273	0.999985	0	0	0.439709	0.0178246	NTRK1;EAF2;PDXP
Yolk Sac Tumor	3/43	0.960273	0.999985	0	0	0.439709	0.0178246	HMGA2;NKX2-5;TP63
Childhood Lymphoma	4/53	0.960465	0.999985	0	0	0.478507	0.0193021	CASR;HSPA4;TNFRSF8;SMARCA4
Lobar Pneumonia	7/81	0.960649	0.999985	0	0	0.554245	0.0222509	DOCK3;SERPINE1;CCL19;TFPI;PKD1;AGT;IL17A
Leukemia, T-Cell	42/364	0.960803	0.999985	0	0	0.762287	0.0304807	VAC14;LRSAM1;NOTCH1;LRP1;CEBPE;IFT172;ITGAL;RELA;CDC20;IKBKB;CCNB1;CCND2;TERT;FCGRT;PRDM16;CAPN2;TNFRSF8;NCAM1;CCL19;E2F4;CD34;PMS1;NOMO1;SLC12A9;MEF2C;CDKN2B;ABCC1;SYT1;CDKN2A;STAT1;DNMT3A;ADAM11;MRPL28;TERF2;RUNX1;VEGFA;MSH6;CDK6;CREB1;TBPL1;TCTA;BCL2L1
Medullary carcinoma of thyroid	26/239	0.960957	0.999985	0	0	0.714032	0.0284365	ATF1;YAP1;CALCB;NOTCH1;DCTN3;NDRG2;PTPRF;TERT;CHL1;XPO5;CHP1;TLK1;HABP2;NTRK1;CDKN2B;CASR;CDKN2A;HSPA4;PTCH1;MRPL28;GFRA3;VEGFA;CYP1A2;ID1;AGBL2;SARDH
Viral hepatitis	5/63	0.96214	0.999985	0	0	0.505227	0.0194992	ALDH2;ADH1B;APOE;AGT;SLC12A9
Carcinoma, Lewis Lung	10/108	0.9624	0.999985	0	0	0.597648	0.022905	H1F0;TERT;COL4A3;ADM;OPRM1;CRK;EML2;WISP1;VEGFA;IL17A
Secondary Neoplasm	10/108	0.9624	0.999985	0	0	0.597648	0.022905	SMUG1;TOX3;CYP2D6;PTCH1;HMGA2;NRG1;NR2C2;HOXB7;NDRG1;HCN1
Secondary malignant neoplasm of lung	84/683	0.962813	0.999985	0	0	0.817989	0.0309984	NCF1;ITGB4;RAB3D;TUSC2;SERPINE1;SLC2A1;FNBP1L;GLI1;WISP1;GJA1;SMR3B;HYAL2;BSG;TMED3;TRIM27;LGALS7;CD34;TRIM66;EPHB4;TP63;WLS;CTSB;NCOA1;PDIA3;CASR;ABCC1;BUD31;TSC2;PRKCA;OPRM1;NPNT;SND1;MLF2;INPP4B;MMP14;PTP4A3;AZGP1;PKM;CLDN7;C1D;TMBIM6;CD47;HOXB7;KANK2;YAP1;PMEL;ASAH1;CSTA;LRP1;IQGAP1;PHB;TYMS;NR2C2;ADD1;TERT;ERBB3;NCAM1;CCL19;MTA2;SASH1;FDFT1;JAZF1;LGALS7B;ANGPT2;SYT1;RIOK3;INSR;PTCH1;HMGA2;TBX2;VEGFA;SMUG1;FER;LPAR5;WT1;CAPRIN1;ID1;NMU;HRC;CTNNB1;HDGF;FGFR4;BCAR1;SIPA1
Respiratory syncytial virus infection in conditions classified elsewhere and of unspecified site	23/216	0.963059	0.999985	0	0	0.6972	0.0262429	PDIA2;DNAI2;SERPINA1;IL20;SYT1;STAT1;PTPN11;IGF1;NGF;RABEPK;CRHR1;RELA;VEGFA;REM1;IFNL1;PPIP5K1;ZNF629;CDK2;NCAM1;IGFALS;ARHGEF7;CRK;TP63
Stickler syndrome, type 1	2/33	0.963241	0.999985	0	0	0.378314	0.0141686	ZAP70;PLXNA2
Cholestatic liver disease	2/33	0.963241	0.999985	0	0	0.378314	0.0141686	HSD3B7;CASR
Craniopharyngioma	2/33	0.963241	0.999985	0	0	0.378314	0.0141686	CLDN7;CTNNB1
CREST Syndrome	2/33	0.963241	0.999985	0	0	0.378314	0.0141686	SOX10;SOX5
Epithelial hyperplasia	2/33	0.963241	0.999985	0	0	0.378314	0.0141686	EAF2;IL17A
Fulminant hepatitis	2/33	0.963241	0.999985	0	0	0.378314	0.0141686	SYT1;RELA
Gastric Mucosa-Associated Lymphoid Tissue Lymphoma	2/33	0.963241	0.999985	0	0	0.378314	0.0141686	HPGDS;FOXP1
Megacolon	2/33	0.963241	0.999985	0	0	0.378314	0.0141686	EP300;SOX10
Metaphyseal widening	2/33	0.963241	0.999985	0	0	0.378314	0.0141686	ANKH;SLC39A13
Periapical Periodontitis	2/33	0.963241	0.999985	0	0	0.378314	0.0141686	CRK;IL17A
Superinfection	2/33	0.963241	0.999985	0	0	0.378314	0.0141686	CHP1;CTCF
46, XY female	1/21	0.9633	0.999985	0	0	0.293282	0.0109658	PMP22
Anaplastic large cell lymphoma, ALK negative	1/21	0.9633	0.999985	0	0	0.293282	0.0109658	GLI1
Xanthomatosis, Cerebrotendinous	1/21	0.9633	0.999985	0	0	0.293282	0.0109658	SSPN
Adult-Onset Still Disease	1/21	0.9633	0.999985	0	0	0.293282	0.0109658	IL17A
Chagas Cardiomyopathy	1/21	0.9633	0.999985	0	0	0.293282	0.0109658	NGF
Chronic venous insufficiency	1/21	0.9633	0.999985	0	0	0.293282	0.0109658	ITGAL
Cryopyrin-Associated Periodic Syndromes	1/21	0.9633	0.999985	0	0	0.293282	0.0109658	IL17A
Erythema Chronicum Migrans	1/21	0.9633	0.999985	0	0	0.293282	0.0109658	HPGDS
Fibrolamellar Hepatocellular Carcinoma	1/21	0.9633	0.999985	0	0	0.293282	0.0109658	PRKCA
Generalized hypopigmentation	1/21	0.9633	0.999985	0	0	0.293282	0.0109658	TP63
Hereditary Multiple Exostoses	1/21	0.9633	0.999985	0	0	0.293282	0.0109658	PTPN11
Herpes encephalitis	1/21	0.9633	0.999985	0	0	0.293282	0.0109658	STAT1
Latent Tuberculosis	1/21	0.9633	0.999985	0	0	0.293282	0.0109658	IL17A
Limited elbow extension	1/21	0.9633	0.999985	0	0	0.293282	0.0109658	LMX1B
Lumbar disc disease	1/21	0.9633	0.999985	0	0	0.293282	0.0109658	CILP
Pleurisy	1/21	0.9633	0.999985	0	0	0.293282	0.0109658	RBM45
Polymyalgia Rheumatica	1/21	0.9633	0.999985	0	0	0.293282	0.0109658	RBM45
SMITH-MCCORT DYSPLASIA 1	1/21	0.9633	0.999985	0	0	0.293282	0.0109658	MYH11
Stillbirth	1/21	0.9633	0.999985	0	0	0.293282	0.0109658	PTH1R
Leukemia, B-Cell	11/117	0.963477	0.999985	0	0	0.60772	0.022611	ZAP70;MEIS1;CCND2;ABCC8;BMF;SLC3A2;IQGAP1;CCL19;ARHGEF7;MAP3K11;SLC12A9
Salivary Gland Neoplasms	7/82	0.964016	0.999985	0	0	0.546823	0.0200394	ATF1;PYGB;ASPM;SON;ITGB4;CTNNB1;TP63
Neoplasms	159/1236	0.964223	0.999985	0	0	0.858971	0.0312943	ATF1;EPO;TUSC2;CTNND1;AQP5;GLS;HOXA11;LGALS4;GJA1;MPRIP;KAT5;RPS6KA2;BSG;CYP1B1;CHAC2;PRSS8;ROS1;MYOZ2;SOX7;TP63;TNS1;MEF2A;KCNH2;PDIA3;USP8;RNF43;GHSR;CASR;GLCE;WDR74;MTUS1;ACSL5;TSC2;PRKCA;SCRIB;SOX10;CDC25A;RBX1;RUNX1;ERN1;DKK4;INPP4B;FOLH1;COL4A1;KCNQ1;PLEKHS1;PKP4;CLOCK;BLK;NOTCH1;CBFB;EPAS1;CSH2;CSH1;IQGAP1;BHLHE22;PHB;NDRG2;NDRG1;BRIP1;TERT;BAG3;TRPM7;ZKSCAN4;TP53BP1;ECT2;CD276;ICMT;HSPA5;HSPA4;INSR;PTCH1;ESRRB;HMGA2;IGF1;INO80;SMARCA4;GFAP;STAG1;LIN28A;ARTN;FES;ID1;NMU;CYP1A1;FGFR4;HOXD8;SETD2;MCM7;FLT3;PINX1;PTPRJ;CHD4;CTCF;FHL5;GLI1;WISP1;FLCN;PCM1;CHL1;SUFU;XPO5;IKBKE;CTSB;GPX1;NRG1;AES;TRAF7;ASPM;HCK;MMP14;CREB1;PKM;ACTBL2;KCNMA1;ITPKA;RARB;CD47;YAP1;KANK1;GRN;CSTA;LRP1;AHNAK;PDXP;SLC3A2;TYMS;HDAC9;PRSS50;ERBB3;ALOX5;HSF1;SLIT3;NCAM1;IGF2BP2;NTRK1;NQO1;CDKN2B;SLC16A1;STAT1;CDKN2A;NOS3;TIE1;IL34;SPRY4;PTPN11;DEK;TPD52L2;VEGFA;SMUG1;MEIS1;MFAP1;FAP;WT1;SCD;SARDH;CTNNB1;INHA;IL17A
Hemophilia, NOS	4/54	0.964493	0.999985	0	0	0.46891	0.0169524	ARTN;SLC3A2;TFPI;NT5C2
Guillain-Barre Syndrome	6/73	0.964496	0.999985	0	0	0.524736	0.0189688	TH;PLA2G1B;PMP22;APOE;GFAP;IL17A
Infertility	6/73	0.964496	0.999985	0	0	0.524736	0.0189688	USP8;SPATA16;GSTM1;DHH;CYP17A1;VEGFA
Lupus Erythematosus	34/304	0.9646	0.999985	0	0	0.736166	0.026533	BLK;GRN;SERPINE1;SLC3A2;ITGAL;HDAC9;AFF1;HPGDS;UBASH3B;SNRNP70;APOH;STAT4;HIVEP3;TP53BP1;ZNF423;ACP1;CAMP;TNS1;SLC12A9;CD276;CAST;BCHE;EGR2;XRCC6;STAT1;TREX1;DNMT3A;MTHFR;MERTK;FAM167A;CFHR1;CD46;RBM45;IL17A
Oral Submucous Fibrosis	3/44	0.96467	0.999985	0	0	0.42896	0.0154293	SERPINE1;PPIG;TGM2
Split hand foot deformity 1	3/44	0.96467	0.999985	0	0	0.42896	0.0154293	USP14;MAP3K20;TP63
Toxic Shock Syndrome	3/44	0.96467	0.999985	0	0	0.42896	0.0154293	SETBP1;ADM;RAB3IL1
Severe Combined Immunodeficiency	23/217	0.965141	0.999985	0	0	0.693565	0.0246087	NOTCH1;THRB;NCF1;CDKN2A;STAT1;PMCH;MPL;SLC3A2;ACTN4;FUT1;ROBO1;VEGFA;IKBKB;ZAP70;CCND2;CDK2;ORAI1;NCAM1;MTA2;CD34;INA;CAMP;CARD11
B-Cell Lymphomas	90/730	0.965566	0.999985	0	0	0.819972	0.0287326	SPI1;TNFRSF6B;HIP1;EPO;TUSC2;SLC2A1;TNFAIP3;PTPRJ;CTCF;SLC2A4;PKD1;PTPRG;CCND2;FCGRT;HYAL2;TNFRSF8;TLK1;EP300;ROS1;TP63;TMED5;SREBF1;PRMT5;DUSP2;CASR;ABCC1;ABCC2;DTX3L;IL11RA;SIRT4;PARP9;FBXO11;CBFA2T3;HIC1;RHOA;FOXP1;RUNX1;NCOR2;ZAP70;PKM;CREB1;CCNE1;CRK;CES2;CARD11;PAFAH1B1;RTEL1;NOTCH1;PXN;SLC3A2;UBR1;MRPS30;RELA;CYP17A1;CCNB1;TERT;BAG3;NCR3LG1;PLXNA2;MAP3K20;BMF;NCAM1;MAP4;TP53BP1;PMS1;JAM3;EGR1;CDKN2B;PCGF6;TIA1;GSTM1;ANGPT2;HSPA5;CDKN2A;INSR;EAF2;MTHFR;MRPL28;PDAP1;NFATC1;PTPN11;IGF1;ARHGAP24;VEGFA;MFHAS1;CDK6;MAP3K19;CDK2;FGFR4;BCL2L1
Osteoporosis, Senile	5/64	0.965758	0.999985	0	0	0.496635	0.0173039	TUBA1B;GPX1;PKM;WNT1;CYP19A1
Allergic Reaction	5/64	0.965758	0.999985	0	0	0.496635	0.0173039	HP;CYP1A1;MTHFR;CCL19;IL17A
Chronic Fatigue Syndrome	5/64	0.965758	0.999985	0	0	0.496635	0.0173039	REM1;TH;CHP1;RBM45;CTSB
Mastocytosis	5/64	0.965758	0.999985	0	0	0.496635	0.0173039	NTRK1;TNFRSF8;NGF;CD34;BCL2L1
Short metacarpal	5/64	0.965758	0.999985	0	0	0.496635	0.0173039	HHAT;PDE3A;SLC39A13;PTH1R;SIL1
Immune System Diseases	27/250	0.966943	0.999985	0	0	0.708069	0.0238025	CFH;HTT;LPP;ATXN2;ZMIZ1;BSG;KIF5A;PSD3;STAT4;ACP1;SH2B3;CAMP;KLRG1;CISH;STAT1;HSPA4;LRBA;TREX1;EIF2AK4;FOXP1;ELMO1;PMP22;ORAI1;CD46;RBM45;PAFAH1B1;IL17A
Thyroid associated opthalmopathies	8/92	0.96705	0.999985	0	0	0.557879	0.0186916	IKBKB;ACHE;HSPA4;STAT1;SCD;CYP1A1;HMGA2;CD34
Uveomeningoencephalitic Syndrome	6/74	0.967717	0.999985	0	0	0.516989	0.0169653	EGR2;TNFAIP3;ADO;RBM45;VEGFA;IL17A
Anti-Neutrophil Cytoplasmic Antibody-Associated Vasculitis	2/34	0.96779	0.999985	0	0	0.36647	0.0119983	GHSR;SERPINA1
Cholangitis	2/34	0.96779	0.999985	0	0	0.36647	0.0119983	EGR1;FUT2
Coxa valga	2/34	0.96779	0.999985	0	0	0.36647	0.0119983	NFIX;SIL1
Coxa valga deformity	2/34	0.96779	0.999985	0	0	0.36647	0.0119983	NFIX;SIL1
Narrow nose	2/34	0.96779	0.999985	0	0	0.36647	0.0119983	GJA1;TP63
Rickets	2/34	0.96779	0.999985	0	0	0.36647	0.0119983	CYP2R1;PTH1R
Eosinophilic disorder	16/161	0.967806	0.999985	0	0	0.645832	0.0211337	AOC1;IL25;FLT3;CEP85L;SLC3A2;COX5A;HPGDS;PCM1;WT1;GOLGB1;QPCT;MYH9;MYH11;TP53BP1;SH2B3;IL17A
Burkitt Lymphoma	47/407	0.967869	0.999985	0	0	0.762592	0.0249053	RTEL1;NOTCH1;TNFRSF6B;FLT3;PINX1;SLC3A2;MST1R;GLI1;ITGAL;ZFP36L2;AFF1;HDAC7;CKS1B;LGALS4;TCHP;TUBA1B;HPGDS;CCND2;DLEU1;TNFRSF8;EP300;SLC25A20;E2F4;EGR1;NQO1;CDKN2B;HSPA5;AUTS2;CDKN2A;HSPA4;INSR;CAD;SIRT4;TSC2;IGF1;RHOA;ARHGAP24;FOXP1;RUNX1;SMARCA4;VEGFA;ERN1;RBL2;ZAP70;NPC1;CDK2;CRK
Hallucinations, Sensory	4/55	0.968137	0.999985	0	0	0.459688	0.0148857	PRDM8;SLC6A19;GRN;TOMM40
Early Rheumatoid Arthritis	4/55	0.968137	0.999985	0	0	0.459688	0.0148857	GNA12;RBM45;ACP1;IL17A
Eosinophilia	19/186	0.968215	0.999985	0	0	0.665718	0.0215031	AOC1;IL25;FLT3;CEP85L;SLC3A2;COX5A;HPGDS;PCM1;SHARPIN;WT1;GOLGB1;QPCT;MYH9;MYH11;TP53BP1;SH2B3;TP63;SLC27A4;IL17A
Cachexia	15/153	0.968589	0.999985	0	0	0.636222	0.0203047	GHSR;EGR1;CNTF;INSR;ADRB1;IGF1;APEH;LIPA;ACVR2B;TRAIP;VEGFA;AZGP1;TRPV4;NMU;ATRIP
Hypoparathyroidism	3/45	0.968605	0.999985	0	0	0.418722	0.0133566	CASR;JMJD1C;PTH1R
Infectious Otitis Media	3/45	0.968605	0.999985	0	0	0.418722	0.0133566	DUSP1;SERPINE1;MCPH1
Mammary adenocarcinoma	3/45	0.968605	0.999985	0	0	0.418722	0.0133566	NTHL1;CDKN2A;PTPRF
Widely spaced teeth	3/45	0.968605	0.999985	0	0	0.418722	0.0133566	SETD5;KANSL1;TP63
SIMPSON-GOLABI-BEHMEL SYNDROME, TYPE 1	1/22	0.968647	0.999985	0	0	0.2793	0.00889702	IGF1
Adenoid cystic carcinoma of salivary gland	1/22	0.968647	0.999985	0	0	0.2793	0.00889702	VEGFA
Anti-nuclear factor positive	1/22	0.968647	0.999985	0	0	0.2793	0.00889702	STAT4
Bare Lymphocyte Syndrome	1/22	0.968647	0.999985	0	0	0.2793	0.00889702	ZAP70
Disturbance of consciousness	1/22	0.968647	0.999985	0	0	0.2793	0.00889702	SCN8A
Fibromyxosarcoma	1/22	0.968647	0.999985	0	0	0.2793	0.00889702	CDK2AP1
Impaired left ventricular function	1/22	0.968647	0.999985	0	0	0.2793	0.00889702	MYH11
Microretrognathia	1/22	0.968647	0.999985	0	0	0.2793	0.00889702	CEP120
myeloblastosis	1/22	0.968647	0.999985	0	0	0.2793	0.00889702	PKM
Peritoneal adhesion	1/22	0.968647	0.999985	0	0	0.2793	0.00889702	EGR1
Platelet Storage Pool Deficiency	1/22	0.968647	0.999985	0	0	0.2793	0.00889702	RUNX1
Pneumoconiosis	1/22	0.968647	0.999985	0	0	0.2793	0.00889702	HS3ST6
Relative macrocephaly	1/22	0.968647	0.999985	0	0	0.2793	0.00889702	CEP120
Saethre-Chotzen Syndrome	1/22	0.968647	0.999985	0	0	0.2793	0.00889702	HAND2
Shock	1/22	0.968647	0.999985	0	0	0.2793	0.00889702	HSF1
Short humerus	1/22	0.968647	0.999985	0	0	0.2793	0.00889702	FZD2
Stroke-like episode	1/22	0.968647	0.999985	0	0	0.2793	0.00889702	WFS1
XX males	1/22	0.968647	0.999985	0	0	0.2793	0.00889702	GATA4
Hepatic methionine adenosyltransferase deficiency	5/65	0.969054	0.999985	0	0	0.488329	0.0153508	GJC1;GJA1;FLT3;CDKN2A;CDH11
Melanocytic nevus of skin	5/65	0.969054	0.999985	0	0	0.488329	0.0153508	CDKN2A;SLC2A1;PAG1;ARHGAP24;SLC12A9
Cholangiocarcinoma	53/455	0.970399	0.999985	0	0	0.769779	0.0231306	EPO;CTNND1;SPATA20;WISP1;BSG;TIMP3;TLK1;ROS1;CD34;WLS;RNF43;ABCC1;MAP2K2;ABCC2;CISH;AKR1A1;NGF;RHOC;SLC7A5;HOXB7;CRK;PPARD;YAP1;GRN;NOTCH1;SRRT;PHB;FUT2;PPL;CCNB1;TERT;ALOX5;HSF1;APOE;DCAF12;MUTYH;NTRK1;NQO1;CDKN2B;ANGPT2;HSPA5;CDKN2A;STAT1;NOS3;SCTR;KLHL1;MTHFR;GFER;LRPPRC;ARHGAP24;EPOR;VEGFA;CYP1A1
Premature Menopause	15/154	0.970703	0.999985	0	0	0.631608	0.0187807	EIF2B4;GALT;MTHFR;DBH;CYP2C19;TYMS;CYP19A1;ACVR2B;STAG3;EXO1;WT1;DMC1;INHA;DNAI1;SDCCAG8
Hepatitis C, Chronic	44/386	0.970874	0.999985	0	0	0.751512	0.0222138	RTEL1;MCM7;EPO;CELF1;PLA2G1B;HFE;HP;PIK3R3;ADM;DEFB1;CYP17A1;TCHP;HPGDS;HHAT;BRIP1;IFNL1;CYP2D6;CYP2R1;STAT4;HSF4;TNFRSF8;NCAM1;APOE;PPARGC1A;HABP2;FDFT1;CPT1A;CR1;CDKN2A;STAT1;LAMB2;IFNGR2;KRT8;MTHFR;IGF1;OPRM1;VEGFA;CYP2C9;MAPKAPK3;IMPDH2;CDK2;ERG;RBM45;CRK
Keloid	17/171	0.97123	0.999985	0	0	0.645974	0.0188574	ASAH1;ANGPT2;IL11RA;SERPINE1;GAB1;PDGFA;MYL6B;NRG1;IGF1;AGT;VEGFA;PRDX1;EP300;ROS1;TP63;CAMP;S100A10
Familial Mediterranean Fever	4/56	0.971429	0.999985	0	0	0.450822	0.0130682	SCN8A;LMX1B;TRIM38;CAMP
HER2 gene amplification	4/56	0.971429	0.999985	0	0	0.450822	0.0130682	NTRK1;ERBB3;CTNNB1;CRK
Holoprosencephaly	4/56	0.971429	0.999985	0	0	0.450822	0.0130682	UCN2;SUFU;PTCH1;ZIC1
Inflammatory abnormality of the eye	2/35	0.971794	0.999985	0	0	0.355344	0.0101669	AGT;NR3C2
Juvenile Myoclonic Epilepsy	2/35	0.971794	0.999985	0	0	0.355344	0.0101669	GABBR1;COL7A1
Metastatic malignant neoplasm to brain	16/163	0.971904	0.999985	0	0	0.63697	0.0181527	NOTCH1;USP4;CDKN2A;IL31RA;PRKCA;NRG1;ACTN4;IGF1;INHBC;ROBO1;VEGFA;MMP14;ERBB3;HYAL1;ERBB4;KCNMA1
Arachnodactyly	5/66	0.972054	0.999985	0	0	0.480295	0.0136137	FBN2;DSE;PIEZO2;JMJD1C;PLOD1
Bronchiolitis	5/66	0.972054	0.999985	0	0	0.480295	0.0136137	IL20;IFNL1;PMCH;SDCCAG8;IL17A
Bilateral single transverse palmar creases	3/46	0.972123	0.999985	0	0	0.40896	0.0115626	SETD5;TNNT3;PEX14
Early gastric cancer	3/46	0.972123	0.999985	0	0	0.40896	0.0115626	CLDN7;CLOCK;RHOA
Peptic Esophagitis	3/46	0.972123	0.999985	0	0	0.40896	0.0115626	KCNH2;IGF1;CYP2C19
Death in infancy	9/103	0.972394	0.999985	0	0	0.56071	0.0156965	MSH6;ITGB4;ACOX1;AMT;SUOX;LIPA;PMS1;PEX14;PLEC
Lupus Erythematosus, Discoid	34/309	0.972503	0.999985	0	0	0.722566	0.0201468	BLK;GRN;NCF1;SERPINE1;SLC3A2;ITGAL;HDAC9;AFF1;HPGDS;UBASH3B;SNRNP70;APOH;STAT4;HIVEP3;TP53BP1;ZNF423;ACP1;CAMP;TNS1;SLC12A9;CD276;CAST;EGR2;XRCC6;STAT1;TREX1;DNMT3A;MTHFR;MERTK;FAM167A;CFHR1;CD46;RBM45;IL17A
Hepatitis	35/317	0.972661	0.999985	0	0	0.725304	0.0201051	SERPINA1;HFE;ARRB2;CYP2C19;CYP19A1;RELA;ROBO1;NR3C2;HPGDS;IFNL1;TERT;CYP2D6;NCAM1;APOE;HABP2;GSTM1;ABCC2;CR1;TIPARP;CDKN2A;STAT1;KLHL1;MTHFR;OPRM1;CYP7B1;AGT;ARHGAP24;PML;SON;SETBP1;SPDYA;CTNNB1;RBM45;CLOCK;IL17A
Cholera	10/112	0.972723	0.999985	0	0	0.574075	0.0158768	SLC9A3R2;NBAS;CYP11A1;PRSS8;APOE;CD46;CYP19A1;CD55;GFAP;VEGFA
Dermatitis, Irritant	1/23	0.973215	0.999985	0	0	0.266589	0.00723785	OR2B3
Psychomotor retardation, profound	1/23	0.973215	0.999985	0	0	0.266589	0.00723785	PEX14
Skin Diseases, Infectious	1/23	0.973215	0.999985	0	0	0.266589	0.00723785	SETD2
Acoustic Trauma	1/23	0.973215	0.999985	0	0	0.266589	0.00723785	KCNQ1
Anencephaly	1/23	0.973215	0.999985	0	0	0.266589	0.00723785	MTHFR
beta^0^ Thalassemia	1/23	0.973215	0.999985	0	0	0.266589	0.00723785	PMCH
Bloch Sulzberger syndrome	1/23	0.973215	0.999985	0	0	0.266589	0.00723785	SHARPIN
Cholesteatoma	1/23	0.973215	0.999985	0	0	0.266589	0.00723785	VEGFA
Chromosome 11p11.2 Deletion Syndrome	1/23	0.973215	0.999985	0	0	0.266589	0.00723785	PHF21A
Congenital dislocation of radial head	1/23	0.973215	0.999985	0	0	0.266589	0.00723785	EP300
Cryptogenic Chronic Hepatitis	1/23	0.973215	0.999985	0	0	0.266589	0.00723785	GPX1
Enthesitis-Related Arthritis	1/23	0.973215	0.999985	0	0	0.266589	0.00723785	ERAP1
Granuloma	1/23	0.973215	0.999985	0	0	0.266589	0.00723785	VEGFA
Posterior subcapsular cataract	1/23	0.973215	0.999985	0	0	0.266589	0.00723785	HSF4
Pre B-cell acute lymphoblastic leukemia	1/23	0.973215	0.999985	0	0	0.266589	0.00723785	CD34
Primary sclerosing cholangitis	12/130	0.973891	0.999985	0	0	0.595331	0.0157502	NOTCH1;CDKN2A;CLDN7;MST1;HP;STAT4;DEFB1;NCAM1;MST1R;FUT2;RBM45;SH2B3
Abnormality of epiphysis morphology	4/57	0.9744	0.999985	0	0	0.44229	0.01147	CLCN7;INPPL1;PTPN11;PTH1R
Chronic Lymphocytic Leukemia/Small Lymphocytic Lymphoma	4/57	0.9744	0.999985	0	0	0.44229	0.01147	ZAP70;CCND2;DUSP1;ADRA2B
Death in early childhood	9/104	0.974638	0.999985	0	0	0.554775	0.0142519	MSH6;ITGB4;ACOX1;AMT;SUOX;LIPA;PMS1;PEX14;PLEC
Agenesis	8/95	0.974661	0.999985	0	0	0.538547	0.0138221	KDM4A;CELF2;PROK2;FLT3LG;GATA4;RMDN2;TP63;MUTYH
Fragile X Syndrome	8/95	0.974661	0.999985	0	0	0.538547	0.0138221	TCHP;RAI1;CPEB1;PKP4;CTCF;GRM1;CRHR1;NFE2L1
Joint swelling	5/67	0.974782	0.999985	0	0	0.472521	0.012069	ASAH1;ANKH;SH3BP2;STAT4;LMX1B
Leishmaniasis, Visceral	7/86	0.975022	0.999985	0	0	0.519013	0.0131285	MON2;HSPA4;MPL;RABEPK;FUT1;TP63;IL17A
Chronic pain	3/47	0.975264	0.999985	0	0	0.399642	0.0100097	OPRM1;NGF;IL17A
Almond-shaped palpebral fissure	2/36	0.975315	0.999985	0	0	0.344873	0.00861986	BRIP1;FANCE
Avellino corneal dystrophy	2/36	0.975315	0.999985	0	0	0.344873	0.00861986	CCL19;CCL27
Germ Cell Cancer	2/36	0.975315	0.999985	0	0	0.344873	0.00861986	PHC1;GDF3
Hip joint varus deformity - observation	2/36	0.975315	0.999985	0	0	0.344873	0.00861986	TRPV4;COL10A1
Lichen Sclerosus et Atrophicus	2/36	0.975315	0.999985	0	0	0.344873	0.00861986	CDKN2A;PRSS55
Stage IV Skin Melanoma	2/36	0.975315	0.999985	0	0	0.344873	0.00861986	FGFR4;TGM2
Aortic Aneurysm, Abdominal	31/288	0.976289	0.999985	0	0	0.704972	0.0169171	SERPINA1;NOTCH1;NCF1;LRP1;SERPINE1;HP;LTBP4;CYP19A1;MPRIP;FCGRT;PRDX1;ALOX5;KAT8;TIMP3;EP300;APOE;PAG1;CTSB;EGR1;ANGPT2;CDKN2A;STAT1;NOS3;CAD;MTHFR;AGT;VEGFA;MMP14;ERG;RBM45;IL17A
Premature Obstetric Labor	9/105	0.976714	0.999985	0	0	0.548964	0.0129345	HOXA10;MYL4;UCN;ANGPT2;KLF5;ACVR2B;RHOA;CD55;INHBE
Fibrosis, Liver	64/545	0.976804	0.999985	0	0	0.776184	0.0182168	SERPINA1;IL25;IFT172;HFE;SERPINE1;MPI;LIPA;CXCL16;ROBO1;ALDH2;CYP2D6;BSG;NPPA;CYP2R1;HIF1AN;CD34;HABP2;BBS4;TNS1;CTSB;TGM2;SREBF1;SLC13A4;CISH;IFNGR2;MST1;KRT8;NGF;MMP14;NPC1;TFR2;CCNE1;GPD1;CRK;SDCCAG8;GLIS3;NDRG2;FUT1;TERT;PRDX1;INPP5E;STAT4;TRPM7;APOE;SLC17A2;FBRS;BBS2;EGR1;GCKR;HSPA5;STAT1;INSR;GDF2;MTHFR;IGF1;MERTK;AGT;VEGFA;SCD;TRPV4;CYP1A2;CTNNB1;HDGF;IL17A
IMMUNE SUPPRESSION	8/96	0.976816	0.999985	0	0	0.532396	0.0124885	SERPINA1;TNFRSF6B;DUSP1;STAT1;MST1;MERTK;CD34;VEGFA
Urticaria	10/114	0.976854	0.999985	0	0	0.562969	0.0131837	GSTM1;SERPINA1;GPX1;ALOX5;CHP1;NGF;RBM45;CRHR1;VEGFA;IL17A
Chlamydia Infections	4/58	0.977079	0.999985	0	0	0.434074	0.010065	TREX1;FURIN;MTA2;RBM45
Mycoplasma Infections	4/58	0.977079	0.999985	0	0	0.434074	0.010065	CAST;ST13;PARP9;NUP37
Respiratory Tract Diseases	4/58	0.977079	0.999985	0	0	0.434074	0.010065	SERPINA1;ALOX5;TRPV4;BPI
Glossitis, Benign Migratory	1/24	0.977118	0.999985	0	0	0.254983	0.0059023	HPGDS
Pseudohypoparathyroidism, Type Ia	1/24	0.977118	0.999985	0	0	0.254983	0.0059023	ASAH1
Abnormality of macular pigmentation	1/24	0.977118	0.999985	0	0	0.254983	0.0059023	GNAT1
Acute Lung Injury	1/24	0.977118	0.999985	0	0	0.254983	0.0059023	MST1R
Adiponectin Measurement	1/24	0.977118	0.999985	0	0	0.254983	0.0059023	CMIP
bilateral breast cancer	1/24	0.977118	0.999985	0	0	0.254983	0.0059023	CYP19A1
Hyperlipoproteinemia Type IIb	1/24	0.977118	0.999985	0	0	0.254983	0.0059023	APOE
Increased thickness of cranium	1/24	0.977118	0.999985	0	0	0.254983	0.0059023	CDH11
Intestinal Pseudo-Obstruction	1/24	0.977118	0.999985	0	0	0.254983	0.0059023	CDKN2A
Macular pigmentary changes	1/24	0.977118	0.999985	0	0	0.254983	0.0059023	GNAT1
Noise-induced hearing loss	1/24	0.977118	0.999985	0	0	0.254983	0.0059023	KCNQ1
Pinched bridge of nose	1/24	0.977118	0.999985	0	0	0.254983	0.0059023	GJA1
Pinched nasal bridge	1/24	0.977118	0.999985	0	0	0.254983	0.0059023	GJA1
Profound global developmental delay	1/24	0.977118	0.999985	0	0	0.254983	0.0059023	PEX14
Secondary hypothyroidism	1/24	0.977118	0.999985	0	0	0.254983	0.0059023	CTNNB1
Thickened calvaria	1/24	0.977118	0.999985	0	0	0.254983	0.0059023	CDH11
Uterine Neoplasms	1/24	0.977118	0.999985	0	0	0.254983	0.0059023	KCNH2
Malaria	54/469	0.977442	0.999985	0	0	0.759408	0.0173268	ACHE;NCF1;HP;ITGAL;RABEPK;ALKBH3;NANP;LGALS2;CHP1;TP63;WLS;ABCC1;CR1;CISH;INSRR;MST1;AKR1A1;ASPM;DNAJC5;ERG;PPIG;CLOCK;CRK;FBN2;RNF34;CFH;CSH2;ADH1B;CSH1;PIK3R3;HPR;GLYAT;TYMS;NT5C2;FUT9;APOE;CSMD1;CD55;GSTM1;ANGPT2;HSPA4;NOS3;LSAMP;MTHFR;KLHL3;IGF1;AGT;CYP2C8;TCN2;ARTN;CYP1A2;ZNF536;RBM45;IL17A
Immune thrombocytopenic purpura	18/183	0.977487	0.999985	0	0	0.63818	0.0145318	CDKN2B;NOTCH1;STAT1;TSHZ1;ITGA2B;DNMT3A;MPL;MRPL28;TNFAIP3;GATA4;SLC3A2;FCGRT;HOXB4;NCAM1;RBM45;CD34;CAMP;IL17A
Primary biliary cirrhosis	36/329	0.977838	0.999985	0	0	0.717799	0.0160867	WNT2B;CALCOCO2;NAB1;DLST;DEFB1;ITGAL;HPGDS;CYP2D6;UBD;DAG1;DLEU1;STAT4;APOE;PPARGC1A;SLC12A9;WLS;NQO1;GSTM2;ABCC1;GSTM1;ABCC2;CDKN2A;ATRNL1;NOS3;KLHL1;OPRM1;AGT;PML;CLDN14;ELMO1;PDE5A;MAPT;PPIG;RBM45;CCL27;IL17A
Synovial Cyst	3/48	0.978067	0.999985	0	0	0.390738	0.00866524	CNTF;LAMA2;VEGFA
Meningitis, Bacterial	2/37	0.97841	0.999985	0	0	0.335	0.00731199	NGF;CAMP
Bone Marrow Diseases	2/37	0.97841	0.999985	0	0	0.335	0.00731199	MTHFR;IL17A
Inflammatory disorder	19/192	0.97845	0.999985	0	0	0.642402	0.0139952	ACHE;SEMA7A;NOS3;TREX1;ERAP1;HP;SLC2A1;OPRL1;XPC;IGF1;HDAC7;VEGFA;BSG;MUC13;CD46;ARHGEF7;CRK;CCL27;IL17A
Hyperhidrosis disorder	8/97	0.978801	0.999985	0	0	0.526383	0.0112786	RTEL1;MAP2K2;TERT;KCNJ11;ABCC8;MPL;IGHMBP2;FOXP1
Increased sweating	8/97	0.978801	0.999985	0	0	0.526383	0.0112786	RTEL1;MAP2K2;TERT;KCNJ11;ABCC8;MPL;IGHMBP2;FOXP1
Sweating	8/97	0.978801	0.999985	0	0	0.526383	0.0112786	RTEL1;MAP2K2;TERT;KCNJ11;ABCC8;MPL;IGHMBP2;FOXP1
Leukocyte adhesion deficiency type 1	4/59	0.979493	0.999985	0	0	0.426156	0.00883005	NOTCH1;ITGAL;BCL2L1;IL17A
Optic Atrophy, Hereditary, Leber	5/69	0.979509	0.999985	0	0	0.457701	0.00947609	RPGRIP1;GLIS3;PLXNA2;MAPT;TFPI
Papillary thyroid carcinoma	67/571	0.979548	0.999985	0	0	0.775229	0.0160195	ATF1;SETD2;SERPINA1;THRB;SERPINE1;SLC2A1;PTPRJ;LOXL1;PCM1;CDC23;SUMO1;KAT5;CYP2D6;CHL1;ZIC1;PROK2;TIMP3;TRIM27;DIRC3;EPHB4;HABP2;TP63;CTSB;IL11RA;DNMT3A;MST1;KAZN;NRG1;NGF;DUSP6;IL17RB;SCN10A;PKM;CRY2;RARB;NOTCH1;PLA2G1B;IQGAP1;CYP19A1;RELA;ARNTL;ZNRF3;TERT;ALOX5;NCAM1;S100A11;NTRK1;NQO1;EGR2;ANGPT2;SYT1;TIPARP;CDKN2A;NOS3;INSR;PTCH1;XRCC3;IGF1;CHFR;VEGFA;SMUG1;SLC6A9;ID1;CTNNB1;STRN;RBM45;IL17A
Osteosarcoma	138/1103	0.980045	0.999985	0	0	0.831524	0.0167608	TNFRSF6B;UBXN2A;SERPINE1;PMCH;CXCL16;CDC20;NPPB;HPGDS;BSG;CDC27;TRIM27;SOX7;TP63;WLS;SLC12A9;CASR;CISH;IL11RA;NGDN;EBF2;ACYP2;HIC1;FOXP1;CCNE1;PPIG;HOXB7;CES2;RTEL1;NOTCH1;EPAS1;TNKS;HVCN1;PXN;PDGFA;MST1R;NDRG1;CCNB1;TERT;KCNMB4;CYC1;ECT2;WNT1;PPARGC1A;CD276;EGR1;WNT10B;EGR2;GSTM1;ICMT;HSPA5;TIPARP;HSPA4;GDF2;HMGA2;MTHFR;IGF1;ARHGAP24;GFAP;COPS3;CDK6;LPAR5;CAPRIN1;FGFR4;BCL2L1;UCN;SETD2;CLIC4;WNT2B;TRADD;ARPC1A;SLC2A1;MED19;ADM;RSF1;PTH1R;CTCF;SLC2A4;GLI1;PKD1;WISP1;GRM1;TCHP;SUMO1;NOB1;TIMP3;TRIM66;CTSB;ABCC1;DUSP1;BUD31;PAX6;TMEM173;CBFA2T3;RHOA;MMP14;CREB1;PKM;MMP16;KCNMA1;CDH11;TUT1;CD47;CD46;YAP1;LRP1;DCTN2;PDXP;SLC3A2;TYMS;HDAC9;RELA;LIMA1;SRR;DRAM1;ERBB3;ERBB4;ALOX5;HSF1;P4HTM;SASH1;NTRK1;CDKN2B;SLC16A1;CDKN2A;KCNIP4;LSAMP;NR1H3;DEK;PML;TBX2;VEGFA;DES;WT1;IMPDH2;PMP22;CTNNB1;GOPC;IL17A
Primary Sj??gren's syndrome	14/151	0.980326	0.999985	0	0	0.597971	0.0118819	NTRK1;PLA2G1B;STAT1;TNFAIP3;NGF;RUNX1;NCR3LG1;STAT4;APOE;RBM45;IKBKE;GTF2I;CD276;IL17A
Condition, Preneoplastic	10/116	0.980407	0.999985	0	0	0.552282	0.0109285	CISH;ACY1;ALDH2;CDKN2A;COG4;KRT8;ZBTB20;TSC2;PHB;VEGFA
Aganglionosis, Colonic	1/25	0.980452	0.999985	0	0	0.244344	0.0048237	NRG1
Abnormality of the liver	1/25	0.980452	0.999985	0	0	0.244344	0.0048237	PEX14
Congenital infectious disease	1/25	0.980452	0.999985	0	0	0.244344	0.0048237	TREX1
Goiter	1/25	0.980452	0.999985	0	0	0.244344	0.0048237	THRB
Hepatic Form of Wilson Disease	1/25	0.980452	0.999985	0	0	0.244344	0.0048237	APOE
Hyperostosis	1/25	0.980452	0.999985	0	0	0.244344	0.0048237	SLC39A14
Pendred's syndrome	1/25	0.980452	0.999985	0	0	0.244344	0.0048237	THRB
Spondyloepimetaphyseal disorder	1/25	0.980452	0.999985	0	0	0.244344	0.0048237	COL10A1
Color vision defect	3/49	0.980566	0.999985	0	0	0.382221	0.00750116	RPGRIP1;GUCY2D;POC1B
Medullary carcinoma	3/49	0.980566	0.999985	0	0	0.382221	0.00750116	PTCH1;NRG1;WNT1
Arthropathy	11/125	0.980577	0.999985	0	0	0.564806	0.011078	MMP14;CREB1;IFNL1;ANKH;HFE;TRPV4;PTPN11;CRK;LRPPRC;VEGFA;IL17A
Dengue Fever	17/177	0.980904	0.999985	0	0	0.621529	0.0119836	NCF1;CFH;HSPA5;STAT1;LSAMP;DEFB1;PTPN11;TMEM173;GLS;VEGFA;NXF1;NPC1;SENP8;PMP22;PLCE1;RBM45;IL17A
Bacterial Infections	29/276	0.981073	0.999985	0	0	0.686121	0.0131107	SETD2;EPO;HFE;SERPINE1;SLC3A2;ITGAL;TFPI;RELA;CXCL16;NXF1;GJA1;KAT5;TERT;SUMO1;SH2B3;CAMP;CD55;SYT1;STAT1;HSPA4;OPRM1;PARP9;TMEM173;VEGFA;SLC7A5;NPC1;BPI;NCAPD3;IL17A
Eczema, Infantile	2/38	0.981126	0.999985	0	0	0.325675	0.00620542	OVOL1;CARD11
Hyperparathyroidism, Secondary	2/38	0.981126	0.999985	0	0	0.325675	0.00620542	CASR;IGF1
Genu varum	2/38	0.981126	0.999985	0	0	0.325675	0.00620542	CYP2R1;COL10A1
Hemophilia A	7/89	0.981141	0.999985	0	0	0.499937	0.00951815	ARTN;HFE;SERPINE1;TFPI;NT5C2;RBM45;FUT1
Severe myopia	9/108	0.982043	0.999985	0	0	0.532235	0.00964408	ERN1;ATP6V1A;EGR1;ERBB3;TIMP3;PAX6;GNAT1;IGF1;VEGFA
Waldenstrom Macroglobulinemia	9/108	0.982043	0.999985	0	0	0.532235	0.00964408	USP14;RTEL1;CCND2;CDKN2A;BSG;PXN;SLC3A2;IGF1;ARHGAP24
Dystonia Disorders	12/135	0.982334	0.999985	0	0	0.570962	0.0101767	ATXN2;ATXN1;TH;PRKRA;SCN8A;HEXA;CACNA1B;SLC2A1;DNAJC12;APOE;DBH;PAFAH1B1
Hepatitis D Infection	3/50	0.982791	0.999985	0	0	0.374067	0.00649318	CHP1;PKD2L1;PRSS3
Cervical Squamous Cell Carcinoma	14/153	0.983069	0.999985	0	0	0.589297	0.0100626	NQO1;GSTM1;HSPA4;CDKN2A;ATRAID;ARHGAP24;VEGFA;TCHP;HPGDS;TIMP3;RARB;APOE;TP63;ST3GAL3
Inflammation	48/429	0.983256	0.999985	0	0	0.735224	0.0124146	UCN;CNTF;GRN;SERPINA1;IL20;IL25;EPO;SERPINE1;PDGFA;TNFAIP3;ADM;PHB;CACNA1C;CYP2C19;ITGAL;CYP19A1;RELA;CXCL16;NR3C2;NPPB;BSG;NCAM1;CCL19;PRSS3;SH2B3;CAMP;CTSB;TGM2;ASIC1;YWHAH;EGR1;ANGPT2;HSPA4;NOS3;TREX1;FLT3LG;TSC2;NRG1;IGF1;NGF;CYP7B1;AGT;VEGFA;CTNNB1;BPI;CD47;KCNK3;IL17A
Abnormality of the eyelashes	1/26	0.983301	0.999985	0	0	0.234557	0.00395003	TUBGCP4
Bare lymphocyte syndrome 2	1/26	0.983301	0.999985	0	0	0.234557	0.00395003	NXF1
Choroideremia	1/26	0.983301	0.999985	0	0	0.234557	0.00395003	YLPM1
drug response	1/26	0.983301	0.999985	0	0	0.234557	0.00395003	KLHL1
Melioidosis	1/26	0.983301	0.999985	0	0	0.234557	0.00395003	HRC
MOHR-TRANEBJAERG SYNDROME	1/26	0.983301	0.999985	0	0	0.234557	0.00395003	MUTYH
Pathological fracture	1/26	0.983301	0.999985	0	0	0.234557	0.00395003	PTH1R
Radial polydactyly	1/26	0.983301	0.999985	0	0	0.234557	0.00395003	CEP120
Reticulocytosis	1/26	0.983301	0.999985	0	0	0.234557	0.00395003	CLCN7
Anemia, Hemolytic	10/118	0.983453	0.999985	0	0	0.541991	0.00904357	HPGDS;GALT;EPB42;CFH;EPO;COL4A1;HFE;SLC2A1;MTHFR;CD47
Short toe	2/39	0.98351	0.999985	0	0	0.316854	0.00526853	FIG4;PTH1R
Arthritis	74/630	0.983676	0.999985	0	0	0.77562	0.0127661	SERPINA1;TNFRSF6B;IL20;NCF1;IL25;HFE;SERPINE1;HP;STAB2;TNFAIP3;PTPRJ;PTH1R;ARRB2;ITGAL;CXCL16;FCGRT;HYAL2;BSG;TIMP3;SLC12A9;CTSB;FLT3LG;OPRM1;NGF;PRSS55;MUC3A;UNC13D;ZAP70;MMP14;FOLH1;TFR2;BANK1;CDH11;CD46;CRK;ASF1A;NFAT5;ASAH1;GRN;PLA2G1B;ALOX15;HDAC9;COX5A;FUT1;RELA;IFNL1;ANKH;ALOX5;SH3BP2;STAT4;CD55;JAM3;TIA1;PHC1;ANGPT2;SYT1;CDKN2A;HSPA4;LRBA;TIE1;IL34;ERAP1;MTHFR;NFATC1;PTPN11;LYZ;GFER;VEGFA;CLCN7;DES;AGBL2;RBM45;BCL2L1;IL17A
Graves Disease	36/335	0.983818	0.999985	0	0	0.703144	0.0114712	PMEL;THRB;PLA2G1B;TNFAIP3;ADRB1;SLC3A2;FUT2;CYP19A1;LPP;POLB;ATXN2;CYP2R1;STAT4;PROK2;NCAM1;CD34;ACP1;SH2B3;CAMP;TGM2;CASR;GSTM1;CDKN2A;HSPA4;NOS3;PTCH1;IGF1;VEGFA;SCD;ZFAT;QPCT;ID1;CYP1A1;PPIG;RBM45;IL17A
Coinfection	16/171	0.98402	0.999985	0	0	0.603809	0.00972668	EGR1;RTEL1;SERPINA1;RNF34;CFH;MST1;PTPN11;PARP9;NT5C2;GFAP;C1QL1;GJA1;NPC1;PSMA1;SH3BP1;SCD
Albinism	3/51	0.984772	0.999985	0	0	0.366253	0.00562035	PLXNA2;PAX6;LPAR3
Lymphopenia	12/137	0.984947	0.999985	0	0	0.561761	0.00852041	HELLS;ABCC1;TERT;TCN2;ALDH2;TFR2;ADH1B;STAT1;IMPDH2;CTPS1;MERTK;BCL2L1
Cervix carcinoma	137/1105	0.985032	0.999985	0	0	0.82249	0.0124043	ATF1;EPO;GEMIN2;SERPINE1;HP;MSI1;CDC20;HPGDS;GJA1;CYP2D6;BSG;CYP1B1;ROS1;LGALS7;TP63;SLC12A9;CISH;CACNA2D2;PRSS55;SND1;CDC25A;HIC1;ERN1;ST7L;CFDP1;FOLH1;HOXB8;AJUBA;HOXB7;PMEL;ENPEP;NOTCH1;PXN;LPAR3;BHLHE22;NDRG2;CYP19A1;NDRG1;SLC9A3R2;CCNB1;ATXN1;SHARPIN;TERT;BAG3;TP53BP1;CD276;ST3GAL3;EGR1;XRCC6;ZFHX3;GSTM1;SYT1;TIPARP;HSPA4;PTCH1;SIAH1;HMGA2;MTHFR;LNPEP;IGF1;ARHGAP24;INHBE;GNAO1;TPX2;COPS6;ID1;CDK2;CYP1A1;SETD2;GFM1;SERPINA1;WNT2B;MCM7;PINX1;SLC2A1;ADM;DOC2B;GLI1;ROBO1;TCHP;CASP7;SH3PXD2A;CHL1;TIMP3;CD34;PABPC4;AKTIP;MST1;DNMT3A;RHOC;ACTA1;MMP14;PKM;MMP16;PSMA1;NPC1;IFNK;RARB;CD47;CD46;TKT;GRN;PDXP;SLC3A2;TFPI;RELA;NXF1;ERBB3;ERBB4;HSF1;NCAM1;CKB;GINS1;LGALS7B;NQO1;CDKN2B;STAT1;CDKN2A;ERAP1;WNT7A;PDAP1;PTPN11;DEK;CHFR;AGT;LRPPRC;PML;VEGFA;KLF5;MFAP1;CTNNB1;HDGF;RBM45;INHA;SIPA1;IL17A;HCN1
Isolated somatotropin deficiency	5/72	0.985069	0.999985	0	0	0.43713	0.006576	PREPL;IFT172;ALMS1;IGF1;TP63
West Nile viral infection	5/72	0.985069	0.999985	0	0	0.43713	0.006576	IFNL1;STAT1;PTPN11;GLS;TRAIP
Arsenic Poisoning, Inorganic	4/62	0.985373	0.999985	0	0	0.404043	0.00595357	AS3MT;NDUFB8;SOX18;MTHFR
Nervous System, Organic Arsenic Poisoning	4/62	0.985373	0.999985	0	0	0.404043	0.00595357	AS3MT;NDUFB8;SOX18;MTHFR
Arsenic Encephalopathy	4/62	0.985373	0.999985	0	0	0.404043	0.00595357	AS3MT;NDUFB8;SOX18;MTHFR
Arsenic Induced Polyneuropathy	4/62	0.985373	0.999985	0	0	0.404043	0.00595357	AS3MT;NDUFB8;SOX18;MTHFR
Arsenic Poisoning	4/62	0.985373	0.999985	0	0	0.404043	0.00595357	AS3MT;NDUFB8;SOX18;MTHFR
Pneumonia, Bacterial	2/40	0.9856	0.999985	0	0	0.308498	0.00447479	CR1;IL17A
Contracture of joint of hand	2/40	0.9856	0.999985	0	0	0.308498	0.00447479	PIEZO2;TP63
Benign neoplasm of breast	1/27	0.985734	0.999985	0	0	0.225522	0.00324046	DUSP1
Cryoglobulinemia	1/27	0.985734	0.999985	0	0	0.225522	0.00324046	RTEL1
Fibular polydactyly	1/27	0.985734	0.999985	0	0	0.225522	0.00324046	RPGRIP1
Localized scleroderma	1/27	0.985734	0.999985	0	0	0.225522	0.00324046	ITGB5
Mucopolysaccharidoses	1/27	0.985734	0.999985	0	0	0.225522	0.00324046	CD34
Mumps	1/27	0.985734	0.999985	0	0	0.225522	0.00324046	STAT1
Postaxial foot polydactyly	1/27	0.985734	0.999985	0	0	0.225522	0.00324046	RPGRIP1
Skin toxicity	1/27	0.985734	0.999985	0	0	0.225522	0.00324046	MTHFR
Fever	16/173	0.986189	0.999985	0	0	0.596046	0.00828961	FBN2;RYR1;NBAS;NCF1;TREX1;MST1;ERAP1;XPC;AQP2;TMEM173;UNC13D;RUNX1;FOXP1;DDB2;HSF1;STAT4
Decreased antibody level in blood	3/52	0.986532	0.999985	0	0	0.358757	0.00486453	HELLS;RTEL1;CARD11
HIV-1 infection	6/83	0.986712	0.999985	0	0	0.45632	0.00610415	POLB;SUN2;NBEA;HDAC9;TANK;SDK2
Behcet Syndrome	26/258	0.987102	0.999985	0	0	0.654817	0.00850108	GEMIN2;SERPINE1;TNFAIP3;C4BPA;CYP2C19;FUT2;ITGAL;NXF1;UBASH3B;APOH;STAT4;NTRK1;GSTM1;HSPA4;NOS3;ERAP1;MTHFR;NRG1;NGF;RUNX1;VEGFA;CYP2C9;QPCT;CYP1A1;RBM45;IL17A
Lyme Disease	11/130	0.987152	0.999985	0	0	0.540916	0.00699485	IFNL1;CFH;ZNF629;ALOX5;TFPI;NT5C2;RBM45;RHBDL2;SGPP1;IL17A;NUP37
Degenerative polyarthritis	119/976	0.987238	0.999985	0	0	0.807277	0.0103688	TNFRSF6B;NCF1;HFE;SERPINE1;HP;CXCL16;GLS;HPGDS;GJA1;BSG;NPPA;CYP1B1;SLC39A8;ROS1;EPHB4;SLC12A9;TGM2;CISH;PDYN;PRSS55;FOXP1;MSH6;ERN1;SCN8A;LMX1B;CLOCK;NOTCH1;CALCRL;SHMT2;EPAS1;MAPKAP1;ALOX15;LPAR3;CYP19A1;NPAS2;CRHR1;GJC1;CCNB1;ANKH;APOE;ZNF423;PPARGC1A;S100A11;S100A10;EGR1;TIA1;SYT1;HSPA5;HSPA4;TREX1;PTCH1;HMGA2;LNPEP;IGF1;MFHAS1;ARHGAP32;CILP;TRPV4;FGFR4;MAP3K11;BCL2L1;UCN;SETD2;CLIC4;IL20;SLC2A1;ADM;PTH1R;GLI1;WISP1;IKBKB;UCN2;HYAL1;HYAL2;COL10A1;TIMP3;IKBKE;HIBCH;CTSB;DUSP1;ABCC8;BUD31;DNMT3A;NGF;SREBF2;RCN3;NCOR2;ASPM;ZAP70;MMP14;CREB1;C1D;CDH11;RARB;CD46;CRK;PPARD;SEC23A;GRN;LRP1;PLA2G1B;RELA;ARNTL;GANAB;ALOX5;JAM3;KCNJ5;CDKN2A;IL34;KCNIP3;WWP2;PTPN11;LRPPRC;VEGFA;SULF2;CLCN7;FAP;CTNNB1;IL17A
Dystonic disease	13/148	0.987335	0.999985	0	0	0.563357	0.0071806	RNASEH2C;PNPT1;COX15;TREX1;SLC2A1;DNAJC12;NDUFAF6;NPC1;ACOX1;PCCB;NDUFS3;MPV17;HIBCH
Infectious disease of lung	9/112	0.987407	0.999985	0	0	0.511445	0.00648154	SERPINA1;NCF1;ALMS1;HP;RARB;PLOD1;LYZ;ROS1;IL17A
Irregular hyperpigmentation	2/41	0.987431	0.999985	0	0	0.30057	0.00380194	BRIP1;FANCE
Lytic lesion	2/41	0.987431	0.999985	0	0	0.30057	0.00380194	ZBTB20;PTH1R
Prolymphocytic Leukemia	2/41	0.987431	0.999985	0	0	0.30057	0.00380194	ABCC1;WLS
Vitamin D-Resistant Rickets, X-Linked	1/28	0.987813	0.999985	0	0	0.217157	0.00266277	SLC17A1
Anasarca	1/28	0.987813	0.999985	0	0	0.217157	0.00266277	UBR1
Familial Hypophosphatemic Rickets	1/28	0.987813	0.999985	0	0	0.217157	0.00266277	IL17A
Immunoglobulin G subclass deficiency	1/28	0.987813	0.999985	0	0	0.217157	0.00266277	TCN2
Psoriasiform eczema	1/28	0.987813	0.999985	0	0	0.217157	0.00266277	IL17A
Necrotizing enterocolitis in fetus OR newborn	5/74	0.987949	0.999985	0	0	0.424409	0.00514577	FABP2;EPO;HSPA4;VEGFA;IL17A
Multiple Myeloma	164/1312	0.988065	0.999985	0	0	0.829008	0.00995404	RPL5;TNFRSF6B;EPO;HFE;ULK4;SERPINE1;INPPL1;PKD2L1;PREX1;HPGDS;GJA1;SMR3B;CCND2;UBASH3B;CYP2D6;BSG;EP300;CYP1B1;SOX8;ROS1;WLS;SLC12A9;CASR;DIMT1;IL11RA;TSC2;CDC25C;PRSS55;SND1;CDC25A;HIC1;CAMKMT;RUNX1;ERN1;FOLH1;CCNE1;TBPL1;SIK1;HOXB7;PMEL;RTEL1;DDX4;NOTCH1;FBLIM1;EPAS1;TNKS;MAPKAP1;PIK3R2;IQGAP1;CYP2C19;FUT1;NDRG1;LPP;CCNB1;ATXN1;TERT;ZKSCAN3;BMF;PAG1;EGR1;XRCC6;GSTM1;UBE2I;SYT1;HSPA5;HSPA4;PTCH1;GLMN;MRPL28;MTHFR;IGF1;ARHGAP24;CYP2C9;TPX2;CYP2C8;CDK6;NBEA;ID1;CDK2;FGFR4;BCL2L1;UCN;SETD2;PPP1R13B;FLT3;TNFAIP3;PTPRJ;ADM;SLC2A4;ITGAL;GLI1;ATRAID;CKS1B;SLC2A8;IKBKB;TCHP;ACTR1A;CHL1;SCN5A;CD34;NCK1;NCOA1;KDM6B;DUSP2;ABCC1;ABCC2;DTX3L;MYEOV;SLC2A12;DNMT3A;GAB1;AKR1A1;DUSP8;NGF;TERF2;ADRA2B;IL17RB;NCOR2;SLC7A5;HCK;ZAP70;PTP4A3;CREB1;PKM;NPC1;SETBP1;MZB1;CD47;ARHGEF7;INA;CRK;PAFAH1B1;USP14;GRN;LRP1;SLC3A2;TYMS;COX5A;HDAC9;RELA;ARFRP1;RELN;ERBB3;ALOX5;GNA12;NCAM1;NQO1;CDKN2B;SLC16A1;CENPW;CDKN2C;ANGPT2;STAT1;CDKN2A;KLHL1;PTPN11;EPOR;LRPPRC;VEGFA;SULF2;CTNNB1;GOPC;RBM45;IL17A
Dystonia	25/251	0.988077	0.999985	0	0	0.646353	0.0077527	RNASEH2C;COX15;HEXA;CACNA1B;SLC2A1;DBH;ATXN2;ATXN1;CYP2D6;MPV17;APOE;HIBCH;PNPT1;TREX1;MYO5A;DNAJC12;TH;NDUFAF6;NPC1;PRKRA;ACOX1;SCN8A;PCCB;NDUFS3;PAFAH1B1
Experimental Lung Inflammation	3/53	0.988096	0.999985	0	0	0.351561	0.00421005	CCL19;AGT;IL17A
Thick vermilion border	3/53	0.988096	0.999985	0	0	0.351561	0.00421005	TFAP2B;SOX18;NAGA
Lupus Vulgaris	29/284	0.988139	0.999985	0	0	0.66428	0.0079258	BLK;GRN;SERPINE1;ITGAL;HDAC9;AFF1;HPGDS;UBASH3B;SNRNP70;APOH;STAT4;HIVEP3;TP53BP1;ZNF423;CAMP;TNS1;SLC12A9;CAST;EGR2;XRCC6;STAT1;TREX1;DNMT3A;MTHFR;FAM167A;CFHR1;CD46;RBM45;IL17A
Anus, Imperforate	4/64	0.988361	0.999985	0	0	0.390529	0.00457211	FRAS1;POMT1;UBR1;WNT3
Bronchiolitis Obliterans	4/64	0.988361	0.999985	0	0	0.390529	0.00457211	NOS3;GOSR2;TNFRSF8;IL17A
Uterine Cancer	4/64	0.988361	0.999985	0	0	0.390529	0.00457211	KCNH2;RCN1;CDKN2A;XRCC3
Enterovirus Infections	8/104	0.988866	0.999985	0	0	0.4878	0.00546185	EGR1;CISH;MGAT5;IGFALS;PHB;RBM45;TGM2;IL17A
Mucosa-Associated Lymphoid Tissue Lymphoma	16/176	0.98894	0.999985	0	0	0.584767	0.0065035	GSTM1;SYT1;CDKN2A;UBE2E3;TNFAIP3;PTPRJ;SLC3A2;PARP9;TYMS;RELA;FOXP1;SMUG1;HPGDS;MAP3K20;TNFRSF8;ARHGEF7
Chronic diarrhea	2/42	0.989034	0.999985	0	0	0.293039	0.00323128	IKBKB;LRBA
Infection by Cryptococcus neoformans	2/42	0.989034	0.999985	0	0	0.293039	0.00323128	HSPA4;ARTN
Mixed cryoglobulinemia	2/42	0.989034	0.999985	0	0	0.293039	0.00323128	RTEL1;RBM45
PITUITARY ADENOMA PREDISPOSITION	2/42	0.989034	0.999985	0	0	0.293039	0.00323128	MARS;PARP9
Precancerous Conditions	49/446	0.98924	0.999985	0	0	0.719854	0.00778763	SETD2;ACY1;MYT1L;CTNND1;ZBTB20;PKD2L1;ROBO1;AS3MT;HPGDS;ALDH2;HYAL2;CYP1B1;ROS1;TGM2;CISH;COG4;KRT8;AXIN1;TSC2;RUNX1;MSH6;HAND2;RARB;NOTCH1;CFH;PXN;GATA4;HPR;PHB;MST1R;FUT1;TERT;CKB;GSTM1;SLC16A1;CDKN2A;STAT1;IGF1;CSHL1;ALOX15B;MAPK15;ARHGAP24;EPOR;VEGFA;KLF5;CDK2;PMP22;CTNNB1;FGFR4
Posteriorly rotated ear	9/114	0.98949	0.999985	0	0	0.501644	0.00530026	PPP1CB;RERE;SRCAP;QARS;PIEZO2;PTPN11;RAPSN;SOX5;TMEM165
Diffusely thickened skin	1/29	0.989589	0.999985	0	0	0.209389	0.0021914	SMARCAD1
Lymphoid hyperplasia	1/29	0.989589	0.999985	0	0	0.209389	0.0021914	TYMS
Muckle-Wells Syndrome	1/29	0.989589	0.999985	0	0	0.209389	0.0021914	CRK
Paget Disease Extramammary	1/29	0.989589	0.999985	0	0	0.209389	0.0021914	CTNNB1
Small hand	4/65	0.989627	0.999985	0	0	0.384104	0.0040052	SETD5;GJA1;SON;TRPV4
Pulmonary Fibrosis	47/432	0.990161	0.999985	0	0	0.712008	0.00703998	SETD2;SEMA7A;RTEL1;SERPINA1;SERPINE1;FAM13A;LTBP4;PDGFA;ADM;GLI1;WISP1;LOXL1;TERT;KAT5;ERBB3;BSG;GNA12;STAT4;NKX2-5;WNT1;HABP2;DSP;CAST;EGR1;MSR1;STAT1;HSPA4;B3GAT3;PTCH1;MST1;KRT8;IGF1;PARP9;PRSS55;MUC5B;AGT;SULF2;VEGFA;DES;WT1;ID1;CDH11;TMBIM6;ACO2;RBM45;RAPGEF3;IL17A
Autoimmune thrombocytopenia	5/76	0.990297	0.999985	0	0	0.412406	0.00402123	FCGRT;STAT1;MPL;TNFAIP3;IL17A
Platyspondyly	5/76	0.990297	0.999985	0	0	0.412406	0.00402123	TRPV4;COL10A1;SLC39A13;PTH1R;WNT1
Primary infection NOS	5/76	0.990297	0.999985	0	0	0.412406	0.00402123	CREB1;SENP8;PTCH1;CHP1;CRK
Lymphocytic Choriomeningitis	3/55	0.990716	0.999985	0	0	0.338	0.00315261	EGR2;STAT1;DAG1
Addison Disease	4/66	0.990761	0.999985	0	0	0.377887	0.0035077	GNAO1;MTHFR;RBM45;PEX14
Chronic graft-versus-host disease	8/106	0.990785	0.999985	0	0	0.477789	0.0044233	SERPINA1;FLT3;HP;GLI1;CD34;AGT;VEGFA;IL17A
Tumor Immunity	11/134	0.990856	0.999985	0	0	0.523202	0.00480617	PMEL;TERT;CDKN2A;NCR3LG1;MPL;PDE5A;PTPN11;IFI30;ANTXR1;ADRA2B;IL17A
Christ-Siemens-Touraine syndrome	1/30	0.991106	0.999985	0	0	0.202157	0.00180601	HAND2
Stage II Colon Cancer AJCC v7	1/30	0.991106	0.999985	0	0	0.202157	0.00180601	VEGFA
Welts	1/30	0.991106	0.999985	0	0	0.202157	0.00180601	CHP1
Lipoma	6/87	0.991192	0.999985	0	0	0.433684	0.00383698	FLCN;SETBP1;CDKN2A;HMGA2;CD34;LPP
Hairy Cell Leukemia	8/107	0.991624	0.999985	0	0	0.472935	0.00397821	ALKBH3;ABCC1;CDKN2B;FLT3;CDKN2A;NCAM1;SKAP1;WLS
Allergic disposition	23/240	0.991784	0.999985	0	0	0.619209	0.00510825	RTEL1;AOC1;CDKN2B;PLA2G1B;SERPINE1;HP;MTHFR;LNPEP;SLC3A2;SORBS1;ITGAL;MERTK;LGALS2;HPGDS;ALOX5;GPER1;CTNNA3;LCT;RBM45;ACP1;CRK;RAPSN;IL17A
Glucocorticoid Receptor Deficiency	3/56	0.991808	0.999985	0	0	0.331603	0.00272774	MSH6;NR3C2;PELP1
Barrett Esophagus	33/323	0.99184	0.999985	0	0	0.664215	0.00544254	NOTCH1;BNC2;HFE;JMJD1C;DEFB1;TYMS;RELA;CYP17A1;HPGDS;TERT;MXI1;EPHB4;TP63;CD55;TGM2;KCNH2;MSR1;NQO1;GPX1;CDKN2A;B3GAT2;IGF1;MUC3A;VEGFA;FOXP1;MSRA;OR5V1;CDK2;FGFR4;HOXB7;RIN2;HOXB6;IL17A
Lymphoproliferative Disorders	20/215	0.992055	0.999985	0	0	0.599349	0.00478096	RTEL1;ABCC1;CDKN2A;MTHFR;TNFAIP3;SLC3A2;PARP9;ARHGAP24;ZAP70;CDK6;ORAI1;TNFRSF8;NCAM1;NKX2-5;FGFR4;CCL27;CARD11;WLS;IL17A;BCL2L1
Multiple Sclerosis, Relapsing-Remitting	5/78	0.992205	0.999985	0	0	0.40106	0.00313832	RRN3;PDXP;APOE;RBM45;VEGFA
Allergic rhinitis	14/163	0.992239	0.999985	0	0	0.549423	0.00428059	BLK;EGR1;RBFOX1;WNT2B;SERPINE1;COX4I2;DEFB1;SLC3A2;NGF;AGT;HHAT;PRDM16;HCLS1;IL17A
Hypophosphatemic Rickets, X-Linked Dominant	1/31	0.992402	0.999985	0	0	0.195407	0.00149034	SLC17A1
Gastritis	16/181	0.99243	0.999985	0	0	0.566879	0.00430778	UCN;SETD2;CDKN2A;LRBA;SERPINE1;DEFB1;CYP2C19;ARHGAP24;AGT;LRPPRC;REM1;HPGDS;KLF5;TERT;PLCE1;IL17A
Osteoarthritis of hip	4/68	0.992682	0.999985	0	0	0.366035	0.00268841	CLCN7;GLIS3;COL10A1;VEGFA
Sentinel node	3/57	0.992775	0.999985	0	0	0.325443	0.00235989	CDKN2A;PRSS55;VEGFA
Osteitis Deformans	5/79	0.99302	0.999985	0	0	0.395617	0.00277111	GJA1;CASR;NUP205;TRIP6;PML
Diphtheria	4/69	0.993493	0.999985	0	0	0.360382	0.00235272	LGALS4;DPH2;LYZ;VEGFA
hiv-infection/aids	4/69	0.993493	0.999985	0	0	0.360382	0.00235272	CREB1;ARTN;APOE;C1QL1
Chronic Persistent Hepatitis	1/32	0.993509	0.999985	0	0	0.189092	0.00123132	GPX1
Subacute Sclerosing Panencephalitis	1/32	0.993509	0.999985	0	0	0.189092	0.00123132	CD46
Pancreatitis	26/269	0.993599	0.999985	0	0	0.624767	0.00401171	USP14;SERPINA1;ADH1B;IFT172;PDGFA;UBR1;TYMS;CDC20;ALDH2;HSF1;CTSB;FGF21;EGR1;CASR;GSTM1;DUSP1;CDKN2A;KRT8;AKR1A1;AMT;DUSP6;VEGFA;SULF2;PCCB;CYP1A1;TBPL1
Absence of eyebrow	2/46	0.993673	0.999985	0	0	0.266336	0.00169044	MAP2K2;ALOX12B
Aplasia/Hypoplasia of the eyebrow	2/46	0.993673	0.999985	0	0	0.266336	0.00169044	MAP2K2;ALOX12B
Sparse or absent eyebrows	2/46	0.993673	0.999985	0	0	0.266336	0.00169044	MAP2K2;ALOX12B
Sparse/absent eyebrows	2/46	0.993673	0.999985	0	0	0.266336	0.00169044	MAP2K2;ALOX12B
Lymphadenopathy	6/91	0.994214	0.999985	0	0	0.413178	0.00239775	CLCN7;NCF1;CDKN2A;LRBA;CHP1;TSC2
Disproportionate short-limb short stature	1/33	0.994455	0.999985	0	0	0.183172	0.00101847	INPPL1
EPIDERMAL DIFFERENTIATION COMPLEX	1/33	0.994455	0.999985	0	0	0.183172	0.00101847	C4BPA
Pleural Tuberculosis	1/33	0.994455	0.999985	0	0	0.183172	0.00101847	RNF34
Short metatarsal	1/33	0.994455	0.999985	0	0	0.183172	0.00101847	SIL1
Hepatoma, Morris	9/121	0.99451	0.999985	0	0	0.470098	0.00258788	CYP2C8;PRDX1;CYP1A2;RRAS2;CTNNB1;CCNDBP1;SLC6A2;PML;BCL2L1
Pseudohyperkalemia Cardiff	10/131	0.994765	0.999985	0	0	0.48339	0.00253742	CPT1A;RTEL1;STAT1;HFE;IMPDH2;SLC2A1;MTHFR;APOE;IGF1;CD34
Secondary malignant neoplasm of liver	55/508	0.994789	0.999985	0	0	0.707221	0.00369499	SETD2;SERPINE1;HP;MPL;DDX43;AQP5;SLC6A2;RABEPK;ROBO1;SMR3B;TIMP3;EP300;CD34;TP63;TGM2;KDM6B;MST1;NRG1;PTP4A3;B3GNT7;KCNQ1;SPARCL1;ULK1;CD46;CLOCK;CES2;OTUB1;YAP1;NOTCH1;CFH;FBLIM1;IQGAP1;SEMA3F;TYMS;NDRG1;ERBB3;FUT9;ZKSCAN3;NCAM1;CKB;SASH1;HEXIM1;NTRK1;ANGPT2;HSPA5;CDKN2A;MTHFR;AGT;HCRTR1;VEGFA;SMOC2;DRG1;CTNNB1;GOPC;FGFR4
Metastatic Carcinoma	1/34	0.995263	0.999985	0	0	0.177611	0.000843299	CDKN2A
Poor suck	1/34	0.995263	0.999985	0	0	0.177611	0.000843299	SIK1
Osteoarthritis, Knee	6/93	0.995325	0.999985	0	0	0.403632	0.00189144	EPAS1;HFE;BUD31;SERPINE1;PDE3B;GLIS3
Scleroderma	15/179	0.995611	0.999985	0	0	0.534537	0.00235101	SRPK2;EGR1;SEMA7A;EGR2;SYT1;PDGFA;PRSS55;RELA;TTN;BANK1;STAT4;TIMP3;PPIG;CRK;FBRS
Childhood Osteosarcoma	18/206	0.995714	0.999985	0	0	0.559344	0.0024023	WNT2B;HSPA5;EPAS1;DUSP1;CDKN2A;RSF1;PAX6;SLC3A2;TMEM173;NDRG1;VEGFA;PKM;NOB1;HSF1;PPIG;CYC1;ECT2;HOXB7
Inflammatory dermatosis	13/163	0.99635	0.999985	0	0	0.506572	0.00185222	GRN;FLT3;PREP;DEFB1;HPGDS;UBASH3B;ALOX5;TBPL1;CAMP;CCL27;FDFT1;PPARD;IL17A
Active tuberculosis	2/50	0.996371	0.999985	0	0	0.244084	0.00088731	RNF34;IL17A
Chronic inflammatory disorder	2/50	0.996371	0.999985	0	0	0.244084	0.00088731	TREX1;IL17A
Mycoses	10/135	0.996386	0.999985	0	0	0.467811	0.0016935	RNASEH2C;MECOM;STAT1;SCD;TREX1;DVL2;SSPN;LYZ;S100A10;IL17A
Hypogammaglobulinemia	5/85	0.996439	0.999985	0	0	0.365816	0.00130484	HELLS;RTEL1;EPO;LRBA;CARD11
Liver Neoplasms, Experimental	8/116	0.996532	0.999985	0	0	0.433294	0.00150533	CYP2C8;PRDX1;CYP1A2;RRAS2;CTNNB1;CCNDBP1;PML;BCL2L1
Experimental Hepatoma	8/116	0.996532	0.999985	0	0	0.433294	0.00150533	CYP2C8;PRDX1;CYP1A2;RRAS2;CTNNB1;CCNDBP1;PML;BCL2L1
Autoimmune state	1/36	0.996543	0.999985	0	0	0.167442	0.000579834	MST1
Barrett's Adenocarcinoma	1/36	0.996543	0.999985	0	0	0.167442	0.000579834	CRK
Myocarditis	9/126	0.996598	0.999985	0	0	0.449875	0.00153299	GNAO1;IFNGR2;TNFAIP3;NCAM1;ITGAL;TFPI;NT5C2;MYH6;IL17A
Pituitary Neoplasms	28/296	0.996731	0.999985	0	0	0.60958	0.00199605	CRB1;SETD2;THRB;CTBP1;CSH2;CSH1;SCGN;GALR3;CYP2D6;NCAM1;TP63;SOX5;S100A10;CTSB;NTRK1;GHSR;GSTM1;CDKN2A;HMGA2;IGF1;NGF;RUNX1;VEGFA;GFAP;C1QL1;CREB1;FGFR4;CRK
Malignant tumor of cervix	102/884	0.996737	0.999985	0	0	0.757209	0.00247483	ATF1;EPO;GEMIN2;SERPINE1;MSI1;CDC20;HPGDS;CYP2D6;BSG;CYP1B1;ROS1;LGALS7;SLC12A9;CISH;PRSS55;HIC1;ERN1;ST7L;CFDP1;FOLH1;AJUBA;PMEL;NOTCH1;LPAR3;BHLHE22;NDRG2;CYP19A1;SLC9A3R2;CCNB1;ATXN1;SHARPIN;TERT;TP53BP1;ST3GAL3;EGR1;XRCC6;ZFHX3;GSTM1;SYT1;TIPARP;HSPA4;PTCH1;SIAH1;MTHFR;LNPEP;IGF1;ARHGAP24;GNAO1;COPS6;ID1;CDK2;CYP1A1;SETD2;WNT2B;MCM7;PINX1;ADM;DOC2B;GLI1;TCHP;CASP7;SH3PXD2A;CHL1;TIMP3;CD34;PABPC4;AKTIP;MST1;DNMT3A;ACTA1;MMP14;PKM;NPC1;RARB;CD47;CD46;PDXP;TFPI;RELA;NXF1;ERBB4;CKB;GINS1;LGALS7B;NQO1;CDKN2A;WNT7A;PDAP1;PTPN11;DEK;CHFR;AGT;PML;VEGFA;KLF5;MFAP1;CTNNB1;HDGF;RBM45;SIPA1;IL17A;HCN1
Periodontitis	21/237	0.996989	0.999985	0	0	0.567623	0.00171172	NTRK1;RTEL1;CDKN2B;GSTM1;CDKN2A;IL34;SERPINE1;MST1;DEFB1;ADRB1;AGT;JMJD6;VEGFA;TERT;ALDH2;CYP1A1;TIMP3;CAMTA1;APOE;CAMP;IL17A
Congenital Camptodactyly	3/64	0.99704	0.999985	0	0	0.287979	0.000853618	PIEZO2;TP63;PAX2
Hepatitis B, Chronic	21/238	0.997205	0.999985	0	0	0.564974	0.00158111	GSTM2;GSTM1;ANGPT2;ADH1B;STAT1;HFE;HP;TSC2;AGT;JMJD6;PPIP5K1;ALDH2;CYP2D6;ERBB4;CYP2R1;CYP1A1;STAT4;PPIG;RBM45;CD34;IL17A
Lymphocytic infiltration	2/52	0.997257	0.999985	0	0	0.234294	0.000643489	MAPT;IL17A
Non-arthropod borne lymphocytic choriomeningitis	2/52	0.997257	0.999985	0	0	0.234294	0.000643489	EGR2;STAT1
Hepatoma, Novikoff	8/119	0.997437	0.999985	0	0	0.421509	0.00108167	CYP2C8;PRDX1;CYP1A2;RRAS2;CTNNB1;CCNDBP1;PML;BCL2L1
Chronic eosinophilic leukemia	1/38	0.997477	0.999985	0	0	0.158373	0.000400075	PCM1
Growth abnormality	1/38	0.997477	0.999985	0	0	0.158373	0.000400075	GNS
Lupus Erythematosus, Systemic	131/1113	0.997605	0.999985	0	0	0.772911	0.00185318	SPI1;TNFRSF6B;NCF1;SERPINE1;HP;SCAMP5;HPGDS;UBASH3B;ZSCAN31;CYP2D6;ZMIZ1;FCGRT;BSG;DAG1;TNFRSF8;EP300;ANKS1A;TP63;SLC12A9;GTF2I;TNS1;CAST;ACSL5;RUNX1;UHRF1BP1;SNRPC;BLK;NOTCH1;CFH;CYP2C19;FUT2;LPP;PGBD1;NCKIPSD;ATXN2;ATXN1;TERT;MAN2A1;APOH;HIVEP3;APOE;TP53BP1;ZNF423;CD276;EGR2;XRCC6;GSTM1;SYT1;HSPA4;TREX1;MTHFR;LYZ;CDK6;CYP1A1;GTF2IRD1;XKR6;ACHE;FEN1;IL20;HIP1;PDE3B;TNFAIP3;ADM;ITGAL;RABEPK;AFF1;POLB;SNRNP70;IKBKE;ACP1;CD34;CAMP;VKORC1;MAP4K1;KDM6B;ABCC1;CR1;ABCC2;IFNGR2;DNMT3A;TMEM173;NGF;ZAP70;OR5V1;CREB1;BANK1;HCLS1;CD46;RBM23;CRB1;GRN;PLA2G1B;SLC5A11;SLC3A2;HDAC9;RELA;DRAM1;IFNL1;ZNF629;STAT4;NAA25;OR12D3;CSK;NCAM1;MTA2;SH2B3;JAZF1;NTRK1;BCHE;CDKN2C;ERAP2;STAT1;CDKN2A;NOS3;NR1H3;MYO9B;MERTK;SUOX;AGT;DEF6;VEGFA;NIN;FAM167A;FAP;CFHR1;CFHR4;CFHR3;CFHR5;TRIM38;RBM45;IL17A
Drug-Induced Liver Disease	37/377	0.997712	0.999985	0	0	0.634198	0.00145255	MST1R;NREP;CYP2C19;ROBO1;FADS2;ERLEC1;HPGDS;APOH;TCTN1;STAT4;CAMTA1;HACL1;APOE;S100A11;FADS1;GSTM4;GSTM2;ABCC1;GSTM1;ABCC2;GPX1;SLC13A4;PPTC7;LRBA;KLHL1;MTHFR;NR1H3;DNAJC12;IGF1;PTPRD;CYP2C9;BTD;CYP1A2;CYP1A1;CTNNB1;RBM45;IL17A
Tropical Spastic Paraparesis	1/39	0.997845	0.999985	0	0	0.154196	0.00033272	IL17A
Short palm	5/90	0.997994	0.999985	0	0	0.344197	0.000691017	RAI1;FZD2;INPPL1;PTH1R;SIL1
Metastatic Neoplasm	57/544	0.998157	0.999985	0	0	0.680851	0.00125616	SERPINA1;IL25;SERPINE1;CTCF;AQP5;GLI1;SMR3B;CAPNS1;BSG;NUSAP1;TNFAIP8L3;PRSS3;ROS1;ACP1;EPHB4;NCK1;HELLS;DUSP2;MTUS1;NRG1;ACTN4;HIC1;IL17RB;AES;PTP4A3;SETBP1;XRN2;ERP29;HOXB7;MACF1;NOTCH1;EPAS1;IQGAP1;MST1R;TYMS;NR2C2;NDRG1;HDAC7;SHARPIN;NCAM1;PPARGC1A;EPS15;SCAI;CD276;WNT10B;HSPA5;MCRS1;XRCC3;HMGA2;IGF1;VEGFA;SMUG1;COPS6;MFAP1;ARTN;NMU;FGFR4
Pneumonitis	32/339	0.998221	0.999985	0	0	0.607594	0.00108207	SEMA7A;TNFRSF6B;IL25;PLA2G1B;SERPINE1;ALOX15;HP;LSP1;HPGDS;ALOX5;TNFRSF8;CCL19;PLXNC1;ROS1;NEO1;GSTM1;HSPA4;NOS3;MTHFR;IGF1;PARP9;AGT;LRPPRC;VEGFA;FER;CFHR1;ARHGEF7;RBM45;CLOCK;CRK;CARD11;IL17A
Dermatologic disorders	40/406	0.998223	0.999985	0	0	0.63659	0.00113249	GRN;NDUFB8;SERPINA1;IL20;FLT3;ITGB4;ATP2A2;ALOX12B;GLI1;CPN1;GJA1;SOX18;HYAL1;TNFRSF8;PRSS8;CCL19;TP63;CAMP;TGM3;DSP;GSTM1;CDKN2A;OR5J2;HSPA4;GLMN;MTHFR;SGCZ;GFAP;VEGFA;ZAP70;DES;SCD;COL7A1;RARB;CRK;CCL27;PPARD;SLC27A4;IL17A;PLEC
Sepsis	55/529	0.998264	0.999985	0	0	0.675035	0.00117274	SPI1;NCF1;SERPINE1;HP;ADM;DEFB1;AQP5;ITGAL;SENP6;KAT5;SUFU;KAT8;SLC39A8;ROS1;CAMP;CTSB;DUSP1;ABCC8;PRKCA;AMPD2;MMP16;BPI;ARHGEF7;CLOCK;CRK;CFH;PLA2G1B;MAPKAP1;ALOX15;TFPI;FUT1;RELA;ALOX5;NCR3LG1;NAA25;PPARGC1A;TRPM4;NQO1;GIT2;ANGPT2;SYT1;HSPA4;NOS3;NR1H3;RMDN2;AGT;VEGFA;SMUG1;CYP2C8;FER;QPCT;CYP1A2;APOC1;AAK1;IL17A
Immunologic Deficiency Syndromes	69/641	0.998265	0.999985	0	0	0.701068	0.00121732	NCF1;EPO;FLT3;SERPINE1;JMJD1C;ITGAL;GRM1;IKBKB;GJA1;HHAT;ACTR1A;BSG;CHP1;CD34;CTSB;KCNH2;USP8;CASR;IFNGR2;DNMT3A;FLT3LG;PAX6;CTPS1;OPRM1;PRSS55;FBXO11;SLC7A5;ZAP70;ORAI3;HOXB4;TBPL1;ORAI1;IGFALS;CD47;INA;MAD1L1;CARD11;PLEC;CRB1;NFAT5;RTEL1;NOTCH1;CFH;CBFB;PXN;SLC3A2;MST1R;CACNA1C;NT5C2;ARFRP1;TERT;ERBB3;TP53BP2;RAD54L;TP53BP1;PPARGC1A;EGR1;STAT1;LRBA;IGF1;MCC;ACVR2B;PML;VEGFA;MOV10;MLLT10;CYP2W1;ARTN;BCL2L1
Eosinophilic esophagitis	4/80	0.998267	0.999985	0	0	0.308022	0.000534249	SLC3A2;CAMP;DNM1;XKR6
androgen independent prostate cancer	12/163	0.998418	0.999985	0	0	0.464321	0.00073497	ALKBH3;EGR1;MEF2C;PLA2G1B;GPER1;MZB1;ETV1;ERG;MOSPD3;ARHGAP24;PAX2;SLC12A9
Hemophilia B	1/41	0.998427	0.999985	0	0	0.146469	0.000230626	IFI30
Hyperbilirubinemia	2/56	0.998438	0.999985	0	0	0.216888	0.000339002	ABCC2;UGGT1
Nasal Polyps	18/219	0.998467	0.999985	0	0	0.522765	0.000802257	IL25;SYT1;PLA2G1B;AMT;DEFB1;MUC5B;COX5A;IL17RB;RELA;ARHGAP24;VEGFA;HPGDS;TERT;ORAI1;CCDC151;DNAI1;TP63;IL17A
cervical cancer	110/965	0.998548	0.999985	0	0	0.745657	0.00108356	ATF1;EPO;GEMIN2;SERPINE1;MSI1;CDC20;HPGDS;CYP2D6;BSG;CYP1B1;ROS1;LGALS7;EPHB4;TP63;SLC12A9;CISH;PRSS55;HIC1;ERN1;ST7L;CFDP1;FOLH1;AJUBA;HOXB7;KMT2E;PMEL;NOTCH1;LPAR3;BHLHE22;NDRG2;CYP19A1;SLC9A3R2;CCNB1;ATXN1;SHARPIN;TERT;TP53BP1;CD276;ST3GAL3;EGR1;XRCC6;ZFHX3;GSTM1;SYT1;TIPARP;HSPA4;PTCH1;SIAH1;MTHFR;LNPEP;IGF1;ARHGAP24;GNAO1;COPS6;ID1;CDK2;CYP1A1;SETD2;WNT2B;MCM7;PINX1;ADM;DOC2B;GLI1;TCHP;CASP7;SH3PXD2A;CHL1;TIMP3;CD34;PABPC4;AKTIP;MST1;DNMT3A;ACTA1;MMP14;PKM;NPC1;RARB;CD47;CD46;TKT;PDXP;SLC3A2;TFPI;RELA;NXF1;ERBB4;CKB;NTRK1;GINS1;LGALS7B;NQO1;CDKN2A;WNT7A;PDAP1;PTPN11;DEK;CHFR;AGT;PML;VEGFA;KLF5;MFAP1;CTNNB1;HDGF;RBM45;SIPA1;IL17A;HCN1
Septicemia	47/468	0.998623	0.999985	0	0	0.64972	0.00089543	CFH;NCF1;ITGB4;PLA2G1B;MAPKAP1;SERPINE1;HP;ADM;AQP5;ITGAL;TFPI;FUT1;RELA;SENP6;KAT5;ALOX5;SUFU;NCR3LG1;KAT8;SLC39A8;PPARGC1A;ROS1;CAMP;TRPM4;CTSB;NQO1;GIT2;ANGPT2;SYT1;DUSP1;HSPA4;ABCC8;NOS3;NR1H3;RMDN2;AGT;VEGFA;CYP2C8;FER;MMP16;AAK1;BPI;ARHGEF7;CLOCK;CRK;IL17A;PLEC
Ovarian adenocarcinoma	3/70	0.998644	0.999985	0	0	0.262097	0.000355658	ABCC1;PHB;ARHGAP24
Acute GVH disease	12/166	0.998802	0.999985	0	0	0.455195	0.000545625	BCHE;KAT5;SUFU;ITGA2B;MTHFR;BPI;GLCCI1;FUT2;TYMS;RBM45;VEGFA;IL17A
Chubby cheeks	4/83	0.998802	0.999985	0	0	0.296273	0.000355027	RPGRIP1;MLXIPL;MAP2K2;SH3BP2
Full cheeks	4/83	0.998802	0.999985	0	0	0.296273	0.000355027	RPGRIP1;MLXIPL;MAP2K2;SH3BP2
Hyperplasia of cheeks	4/83	0.998802	0.999985	0	0	0.296273	0.000355027	RPGRIP1;MLXIPL;MAP2K2;SH3BP2
Hypertrophy of cheeks	4/83	0.998802	0.999985	0	0	0.296273	0.000355027	RPGRIP1;MLXIPL;MAP2K2;SH3BP2
Puffy cheeks	4/83	0.998802	0.999985	0	0	0.296273	0.000355027	RPGRIP1;MLXIPL;MAP2K2;SH3BP2
Acute intermittent porphyria	1/43	0.998851	0.999985	0	0	0.139478	0.000160297	PPARGC1A
Dermatitis	14/190	0.999233	0.999985	0	0	0.464395	0.000356138	GRN;FLT3;PREP;DEFB1;MCC;HPGDS;SHARPIN;UBASH3B;ALOX5;TBPL1;CAMP;CCL27;FDFT1;IL17A
Exfoliative dermatitis	1/46	0.999283	0.999985	0	0	0.130157	9.3327e-05	ALOX12B
Smell Perception	1/47	0.999387	0.999985	0	0	0.12732	7.80238e-05	BNC2
Hepatitis, Drug-Induced	29/329	0.999405	0.999985	0	0	0.563129	0.000335217	MST1R;NREP;CYP2C19;FADS2;ERLEC1;HPGDS;APOH;TCTN1;HACL1;APOE;S100A11;FADS1;GSTM4;GSTM2;ABCC1;GSTM1;ABCC2;SLC13A4;PPTC7;MTHFR;NR1H3;DNAJC12;IGF1;CYP2C9;BTD;CYP1A2;CTNNB1;PPIG;IL17A
Rheumatoid Arthritis	221/1833	0.999483	0.999985	0	0	0.788791	0.000407967	CNTFR;TNFRSF6B;PGAP1;SERPINE1;GLS;LGALS2;KAT5;CYP2D6;BSG;TP63;SLC12A9;PRKCH;FLT3LG;RUNX1;CFDP1;ORAI1;UHRF1BP1;HOXB2;CLOCK;ASF1A;CFH;EPAS1;HOXD1;PIK3R3;LPAR3;PIK3R2;CRHR1;CIAO1;PGBD1;ANKH;TERT;APOE;EGR1;WNT10B;GSTM2;EGR2;GSTM1;TIPARP;TREX1;MTHFR;LNPEP;NFATC1;IGF1;LYZ;MSRA;STAG1;TH;CILP;CYP1A2;PDE3A;CREBRF;F13B;HOXD4;HOXD8;SPAG16;SETD2;IL20;SERPINA1;HEXA;PTPRJ;ADM;GLI1;IKBKB;UCN2;HYAL2;TIMP3;IKBKE;CD34;CTSB;PRMT5;DUSP1;IFNGR2;CYP7B1;DUSP6;MMP14;OR5V1;B3GNT9;MMP16;BANK1;KCNMA1;RARB;HCLS1;CD47;ARHGEF7;GART;PAFAH1B1;PPARD;GRN;NDUFA4L2;TYMS;COX5A;TANK;RELA;ARNTL;PSMB5;OS9;MGAT5;ALOX5;STAT4;CD55;JAM3;GABBR1;MON2;CDKN2C;CDKN2A;STAT1;IL34;MYO9B;LRPPRC;VEGFA;QPCT;AGBL2;CCL27;RAB3GAP1;IL17A;NCF1;HFE;HP;CXCL16;NPPB;FADS2;HPGDS;FCGRT;KIF5A;TNFRSF8;TGM2;KPNA1;CAST;PDIA3;TLE3;CISH;ADAM11;PRSS55;MSH6;ELMO1;ERG;BLK;NOTCH1;CALCRL;UBA7;ALOX15;ITPR2;CYP2C19;CYP19A1;NPAS2;NKAPL;NCKIPSD;CCNB1;ZKSCAN4;ZNF423;WNT1;CD276;ASIC1;DR1;TIA1;SYT1;HSPA4;GFAP;ZC3HC1;CDK6;CDK2;MAP3K11;BCL2L1;UCN;TNFAIP3;LSP1;ITGAL;RABEPK;PKD1;CASP7;SUMO1;ACP1;CR1;ABCC2;ABCC8;NGF;ADRA2B;RBL2;ZAP70;ASPM;DDX19A;CREB1;CDH11;NDUFS3;BPI;LCP2;HAGH;SLC25A12;CRK;NFAT5;USP14;LRP1;PLA2G1B;SLC3A2;HDAC9;TTN;NXF1;IFNL1;PARD6A;GNA12;SH3BP2;NAA25;SLIT3;CSK;NCAM1;SH2B3;JAZF1;ANGPT2;NOS3;TIE1;PTPN11;DEK;SUOX;PML;FAM167A;DES;MAB21L2;SARDH;TRIM38;RBM45;BCAR1
Mammary Ductal Carcinoma	2/65	0.999565	0.999985	0	0	0.185805	8.08095e-05	CTNND1;BCAR1
Respiratory Syncytial Virus Infections	6/116	0.999643	0.999985	0	0	0.318805	0.000113681	STAT1;NCAM1;PTPN11;NGF;CAMP;IL17A
Flat face	2/67	0.999673	0.999985	0	0	0.180067	5.88736e-05	CDH11;PEX14
Non-medullary thyroid carcinoma	3/82	0.999724	0.999985	0	0	0.222128	6.14186e-05	TUSC2;PDAP1;MRPS30
Hepatitis, Toxic	27/325	0.999786	0.999985	0	0	0.527508	0.000113159	MST1R;NREP;CYP2C19;FADS2;ERLEC1;APOH;TCTN1;HACL1;APOE;S100A11;FADS1;GSTM4;GSTM2;ABCC1;GSTM1;ABCC2;SLC13A4;PPTC7;MTHFR;NR1H3;DNAJC12;IGF1;CYP2C9;BTD;CYP1A2;CTNNB1;IL17A
Chemical and Drug Induced Liver Injury	27/325	0.999786	0.999985	0	0	0.527508	0.000113159	MST1R;NREP;CYP2C19;FADS2;ERLEC1;APOH;TCTN1;HACL1;APOE;S100A11;FADS1;GSTM4;GSTM2;ABCC1;GSTM1;ABCC2;SLC13A4;PPTC7;MTHFR;NR1H3;DNAJC12;IGF1;CYP2C9;BTD;CYP1A2;CTNNB1;IL17A
Chemically-Induced Liver Toxicity	27/325	0.999786	0.999985	0	0	0.527508	0.000113159	MST1R;NREP;CYP2C19;FADS2;ERLEC1;APOH;TCTN1;HACL1;APOE;S100A11;FADS1;GSTM4;GSTM2;ABCC1;GSTM1;ABCC2;SLC13A4;PPTC7;MTHFR;NR1H3;DNAJC12;IGF1;CYP2C9;BTD;CYP1A2;CTNNB1;IL17A
Drug-Induced Acute Liver Injury	27/325	0.999786	0.999985	0	0	0.527508	0.000113159	MST1R;NREP;CYP2C19;FADS2;ERLEC1;APOH;TCTN1;HACL1;APOE;S100A11;FADS1;GSTM4;GSTM2;ABCC1;GSTM1;ABCC2;SLC13A4;PPTC7;MTHFR;NR1H3;DNAJC12;IGF1;CYP2C9;BTD;CYP1A2;CTNNB1;IL17A
Leprosy	8/143	0.999797	0.999985	0	0	0.346084	7.02297e-05	PACRG;GSTM1;CFH;HP;DEFB1;FILIP1;RBM45;CYP19A1
Pneumonia	46/497	0.999863	0.999985	0	0	0.592322	8.10932e-05	SEMA7A;TNFRSF6B;CFH;IL25;PLA2G1B;SERPINE1;ALOX15;HP;LSP1;TYMS;TFPI;IKBKB;HPGDS;TERT;ALOX5;TNFRSF8;CCL19;PLXNC1;APOE;ROS1;NEO1;DNAI1;JAM3;GSTM1;HSPA5;DUSP1;HSPA4;NOS3;LRBA;IGF1;PARP9;AGT;LRPPRC;VEGFA;ACTA1;ZAP70;FER;CFHR1;CYP1A1;LCT;ARHGEF7;RBM45;CLOCK;CRK;CARD11;IL17A
Increased susceptibility to bacterial infections	1/58	0.999889	0.999985	0	0	0.102683	1.13515e-05	CFH
Prone to bacterial infection	1/58	0.999889	0.999985	0	0	0.102683	1.13515e-05	CFH
Recurrent bacterial infection	1/58	0.999889	0.999985	0	0	0.102683	1.13515e-05	CFH
Tuberculosis	58/602	0.999892	0.999985	0	0	0.618293	6.68044e-05	C2CD2;CTNND1;HP;LY75;RABEPK;PNN;SMR3B;HPGDS;HHAT;CHP1;TLK1;ACP1;SIL1;TP63;CAMP;PACRG;CISH;IFNGR2;GAB1;TSC2;NRG1;TMEM173;CAMKMT;MMP14;PTP4A3;CREB1;PPIG;CRK;ENPEP;RNF34;LRP1;RELA;NXF1;ZNF629;ALOX5;NCAM1;RHBDL2;WNT3;NTRK1;GSTM2;SLC14A2;GSTM1;STAT1;HSPA4;LSAMP;LNPEP;SORBS1;LY75-CD302;GFAP;DES;CYP1A2;CYP1A1;INTS4;INHA;RBM45;BCAR1;MXD3;IL17A
Mental Retardation, X-Linked	5/118	0.999929	0.999985	0	0	0.258483	1.83485e-05	CHD3;RCOR1;IL17RB;PHOX2A;SMARCA4
Familial Nonmedullary Thyroid Cancer	1/65	0.999961	0.999985	0	0	0.0914143	3.54203e-06	HABP2
Influenza	54/589	0.999967	0.999985	0	0	0.584834	1.91535e-05	ITSN2;TNFRSF6B;DOCK3;SERPINE1;HP;MPL;CTCF;PKD1;LGALS4;MPRIP;SNRNP70;CHP1;PRSS8;TP63;CAMP;RGS6;KPNA1;CISH;DNMT3A;TMEM173;PARP9;FOLH1;CREB1;RARB;CRK;TRIM56;PFN2;GRN;CFH;TFPI;NR2C2;NT5C2;RELA;REM1;RELN;IFNL1;TERT;PABPN1;S100A11;CD55;KLRG1;SPECC1;ST13;STAT1;HSPA4;TREX1;LSAMP;PTPN11;PA2G4;PRKRA;SARDH;FGFR4;RBM45;IL17A
Prader-Willi Syndrome	4/119	0.999985	0.999985	0	0	0.203096	3.06926e-06	GHSR;MST1;NIPA1;IGF1

### Sheet: DisGeNET-AFR
Term	Overlap	P_value	AdjustedP_value	OldP_value	OldAdjustedP_value	OddsRatio	CombinedScore	Genes
Body mass index	6/370	0.000193033	0.0664537	0	0	8.0728	69.0439	GRID1;ZBTB38;ATP2A1;MAML3;TUFM;SH2B1
Finding of body mass index	6/370	0.000193033	0.0664537	0	0	8.0728	69.0439	GRID1;ZBTB38;ATP2A1;MAML3;TUFM;SH2B1
Abnormality of the voice	3/57	0.000305404	0.0664537	0	0	25.7106	208.098	FKRP;NSMF;TAC3
Electroencephalogram abnormal	4/141	0.000306945	0.0664537	0	0	13.7762	111.433	GABBR2;FKRP;PAX6;SH2B1
Abnormality of body height	2/19	0.000863163	0.115362	0	0	53.3075	376.079	TAC3;NSMF
Increased female libido	2/19	0.000863163	0.115362	0	0	53.3075	376.079	TAC3;NSMF
Eunuchoid habitus	2/20	0.000957668	0.115362	0	0	50.3434	349.938	TAC3;NSMF
Absence of pubertal development	2/23	0.00126962	0.115362	0	0	43.145	287.736	TAC3;NSMF
Irido-corneo-trabecular dysgenesis	2/23	0.00126962	0.115362	0	0	43.145	287.736	FKRP;PAX6
Female hypogonadism syndrome	2/25	0.00150109	0.115362	0	0	39.3893	256.092	TAC3;NSMF
Absence of secondary sex characteristics	2/28	0.00188309	0.115362	0	0	34.8392	218.61	TAC3;NSMF
Central Core Myopathy	2/29	0.00201962	0.115362	0	0	33.5471	208.155	FKRP;ATP2A1
Polymicrogyria	3/110	0.00206897	0.115362	0	0	12.9409	79.9838	FKRP;PAX6;TUFM
Hypoplasia of the optic nerve	2/30	0.00216072	0.115362	0	0	32.3474	198.526	FKRP;PAX6
Neonatal Hypotonia	3/112	0.00217798	0.115362	0	0	12.7022	77.856	FKRP;TUFM;SH2B1
Lymphocyte Count measurement	3/114	0.0022905	0.115362	0	0	12.472	75.8173	RAP1GAP2;ZBTB38;FOXP1
Hydrophthalmos	2/32	0.00245653	0.115362	0	0	30.1879	181.399	FKRP;PAX6
Red Blood Cell Count measurement	3/118	0.00252624	0.115362	0	0	12.0358	71.9864	ZBTB38;FOXP1;SH2B1
Cryptorchidism	5/414	0.00253104	0.115362	0	0	5.82772	34.8446	FKRP;PAX6;NSMF;ATP2A1;TAC3
Paranoid Schizophrenia	2/36	0.00310201	0.118154	0	0	26.631	153.813	DPYSL2;PAX6
Decreased testosterone in males	2/36	0.00310201	0.118154	0	0	26.631	153.813	TAC3;NSMF
Testicular hypogonadism	2/37	0.00327448	0.118154	0	0	25.8688	148.011	TAC3;NSMF
Congenital hypoplasia of breast	2/37	0.00327448	0.118154	0	0	25.8688	148.011	TAC3;NSMF
Infantile uterus	2/37	0.00327448	0.118154	0	0	25.8688	148.011	TAC3;NSMF
Gross motor development delay	2/38	0.00345135	0.119555	0	0	25.149	142.569	FKRP;FOXP1
Autistic Disorder	6/677	0.00435304	0.141159	0	0	4.31066	23.4365	GABBR2;DPYSL2;PAX6;FOXP1;CAPS2;SH2B1
Secondary physiologic amenorrhea	2/43	0.00440102	0.141159	0	0	22.0765	119.785	TAC3;NSMF
Congenital hypoplasia of ovary	2/45	0.00481098	0.143666	0	0	21.0476	112.328	TAC3;NSMF
Hypoplastic ovary	2/45	0.00481098	0.143666	0	0	21.0476	112.328	TAC3;NSMF
Sparse body hair	2/49	0.00568163	0.16401	0	0	19.2524	99.545	NSMF;TAC3
Congenital neurologic anomalies	2/52	0.00637838	0.178183	0	0	18.0945	91.4651	FKRP;PAX6
Language Disorders	2/53	0.00661886	0.179123	0	0	17.7389	89.0106	FOXP1;SH2B1
Anophthalmos	2/55	0.00711206	0.181912	0	0	17.0678	84.4165	FKRP;PAX6
Idiopathic hypogonadotropic hypogonadism	2/63	0.00924516	0.181912	0	0	14.8234	69.4277	NSMF;TAC3
Asthma	8/1313	0.00943604	0.181912	0	0	3.00851	14.0293	GRID1;ENTPD8;TAC3;MAML3;ADAMTS12;LAT;TUFM;SH2B1
Wide spaced nipples	2/66	0.0101099	0.181912	0	0	14.1264	64.9002	NSMF;TAC3
Metabolic acidosis	2/70	0.0113164	0.181912	0	0	13.2928	59.5716	CA5A;TUFM
Neurodevelopmental Disorders	3/208	0.0121198	0.181912	0	0	6.72116	29.6599	GABBR2;FOXP1;SH2B1
Smoking Behaviors	3/209	0.0122767	0.181912	0	0	6.68819	29.4284	ZBTB38;ATP2A1;SH2B1
Clouding of corneal stroma	2/75	0.0129093	0.181912	0	0	12.3792	53.8472	FKRP;PAX6
Big calvaria	3/213	0.0129164	0.181912	0	0	6.55947	28.5288	FKRP;FOXP1;SH2B1
Increased size of skull	3/213	0.0129164	0.181912	0	0	6.55947	28.5288	FKRP;FOXP1;SH2B1
Intelligence	3/214	0.0130792	0.181912	0	0	6.52805	28.3104	ATP2A1;MAML3;FOXP1
Increased head circumference	3/215	0.0132432	0.181912	0	0	6.49693	28.0945	FKRP;FOXP1;SH2B1
Alkalosis, Respiratory	1/6	0.0137225	0.181912	0	0	88.6622	380.247	CA5A
Meningoencephalocele	1/6	0.0137225	0.181912	0	0	88.6622	380.247	FKRP
Central opacification of the cornea	1/6	0.0137225	0.181912	0	0	88.6622	380.247	PAX6
Speech and language disorder	1/6	0.0137225	0.181912	0	0	88.6622	380.247	FOXP1
MUSCULAR DYSTROPHY-DYSTROGLYCANOPATHY WITH BRAIN AND EYE ANOMALIES, TYPE A, 10	1/6	0.0137225	0.181912	0	0	88.6622	380.247	FKRP
MUSCULAR DYSTROPHY-DYSTROGLYCANOPATHY WITH BRAIN AND EYE ANOMALIES, TYPE A, 11	1/6	0.0137225	0.181912	0	0	88.6622	380.247	FKRP
MUSCULAR DYSTROPHY-DYSTROGLYCANOPATHY WITH BRAIN AND EYE ANOMALIES, TYPE A, 12	1/6	0.0137225	0.181912	0	0	88.6622	380.247	FKRP
MUSCULAR DYSTROPHY-DYSTROGLYCANOPATHY WITH BRAIN AND EYE ANOMALIES, TYPE A, 14	1/6	0.0137225	0.181912	0	0	88.6622	380.247	FKRP
MUSCULAR DYSTROPHY-DYSTROGLYCANOPATHY WITH BRAIN AND EYE ANOMALIES, TYPE A, 2	1/6	0.0137225	0.181912	0	0	88.6622	380.247	FKRP
MUSCULAR DYSTROPHY-DYSTROGLYCANOPATHY WITH BRAIN AND EYE ANOMALIES, TYPE A, 8	1/6	0.0137225	0.181912	0	0	88.6622	380.247	FKRP
MUSCULAR DYSTROPHY-DYSTROGLYCANOPATHY WITH MENTAL RETARDATION, TYPE B, 1	1/6	0.0137225	0.181912	0	0	88.6622	380.247	FKRP
MUSCULAR DYSTROPHY-DYSTROGLYCANOPATHY WITH MENTAL RETARDATION, TYPE B, 14	1/6	0.0137225	0.181912	0	0	88.6622	380.247	FKRP
MUSCULAR DYSTROPHY-DYSTROGLYCANOPATHY WITH MENTAL RETARDATION, TYPE B, 2	1/6	0.0137225	0.181912	0	0	88.6622	380.247	FKRP
MUSCULAR DYSTROPHY-DYSTROGLYCANOPATHY WITH MENTAL RETARDATION, TYPE B, 3	1/6	0.0137225	0.181912	0	0	88.6622	380.247	FKRP
MUSCULAR DYSTROPHY-DYSTROGLYCANOPATHY -GIRDLE, TYPE C, 12	1/6	0.0137225	0.181912	0	0	88.6622	380.247	FKRP
Thinning of Descemet membrane	1/6	0.0137225	0.181912	0	0	88.6622	380.247	PAX6
Delusional disorder	1/6	0.0137225	0.181912	0	0	88.6622	380.247	DPYSL2
Anterior subcapsular cataract	1/6	0.0137225	0.181912	0	0	88.6622	380.247	PAX6
Klinefelter Syndrome	2/78	0.0139092	0.181912	0	0	11.8888	50.8268	NSMF;TAC3
Corneal Opacity	2/80	0.014594	0.181912	0	0	11.5828	48.962	FKRP;PAX6
Fatigability	1/7	0.0159916	0.181912	0	0	73.8815	305.551	ATP2A1
MUSCULAR DYSTROPHY-DYSTROGLYCANOPATHY WITH BRAIN AND EYE ANOMALIES, TYPE A, 7	1/7	0.0159916	0.181912	0	0	73.8815	305.551	FKRP
MUSCULAR DYSTROPHY-DYSTROGLYCANOPATHY -GIRDLE, TYPE C, 7	1/7	0.0159916	0.181912	0	0	73.8815	305.551	FKRP
Nocturnal hypoventilation	1/7	0.0159916	0.181912	0	0	73.8815	305.551	FKRP
Composite Lymphoma	1/7	0.0159916	0.181912	0	0	73.8815	305.551	FOXP1
Primary physiologic amenorrhea	2/85	0.0163684	0.181912	0	0	10.8823	44.7522	NSMF;TAC3
Muscle Cramp	2/86	0.0167338	0.181912	0	0	10.7522	43.9798	FKRP;ATP2A1
Gynecomastia	2/87	0.0171028	0.181912	0	0	10.6251	43.2285	NSMF;TAC3
Non-obstructive azoospermia	2/89	0.017851	0.181912	0	0	10.3798	41.786	NSMF;TAC3
Restrictive deficit on pulmonary function testing	1/8	0.0182556	0.181912	0	0	63.3238	253.503	FKRP
Branchio-Oculo-Facial Syndrome	1/8	0.0182556	0.181912	0	0	63.3238	253.503	AP2A1
Glaucoma of childhood	1/8	0.0182556	0.181912	0	0	63.3238	253.503	PAX6
NEPHROTIC SYNDROME, STEROID-RESISTANT, AUTOSOMAL RECESSIVE	1/8	0.0182556	0.181912	0	0	63.3238	253.503	NUP205
Rett Syndrome, Atypical	1/8	0.0182556	0.181912	0	0	63.3238	253.503	GABBR2
Oval face	1/8	0.0182556	0.181912	0	0	63.3238	253.503	SH2B1
Congenital anomaly of anterior segment of eye	1/8	0.0182556	0.181912	0	0	63.3238	253.503	PAX6
Abnormality of the antitragus	1/8	0.0182556	0.181912	0	0	63.3238	253.503	GABBR2
Infant length	1/8	0.0182556	0.181912	0	0	63.3238	253.503	ZBTB38
Alpha-Sarcoglycanopathies	1/8	0.0182556	0.181912	0	0	63.3238	253.503	FKRP
Anterior synechiae	1/8	0.0182556	0.181912	0	0	63.3238	253.503	PAX6
Waist Circumference	2/91	0.018613	0.181912	0	0	10.1456	40.4188	ZBTB38;SH2B1
Speech Disorders	2/93	0.0193885	0.181912	0	0	9.92158	39.1215	FKRP;FOXP1
Cardiomyopathy, Familial Hypertrophic, 1	1/9	0.0205145	0.181912	0	0	55.4056	215.341	MAML3
body fat percentage finding	1/9	0.0205145	0.181912	0	0	55.4056	215.341	TUFM
Bone Sarcoma	1/9	0.0205145	0.181912	0	0	55.4056	215.341	FOXP1
Keratitis, Herpetic	1/9	0.0205145	0.181912	0	0	55.4056	215.341	LAT
Myotubular myopathy	1/9	0.0205145	0.181912	0	0	55.4056	215.341	FKRP
Cleft lip or lips	1/9	0.0205145	0.181912	0	0	55.4056	215.341	NSMF
Congenital coloboma of iris	1/9	0.0205145	0.181912	0	0	55.4056	215.341	PAX6
Hypoplastic male external genitalia	1/9	0.0205145	0.181912	0	0	55.4056	215.341	FKRP
Adult Soft Tissue Sarcoma	1/9	0.0205145	0.181912	0	0	55.4056	215.341	FOXP1
Difficulty standing	1/9	0.0205145	0.181912	0	0	55.4056	215.341	FKRP
Retinal Detachment	2/96	0.0205771	0.181912	0	0	9.60348	37.2959	FKRP;PAX6
Shoulder girdle muscle atrophy	1/10	0.0227683	0.181912	0	0	49.2469	186.271	FKRP
Cerebellar cyst	1/10	0.0227683	0.181912	0	0	49.2469	186.271	FKRP
Hereditary macular coloboma	1/10	0.0227683	0.181912	0	0	49.2469	186.271	PAX6
Thick cerebral cortex	1/10	0.0227683	0.181912	0	0	49.2469	186.271	FKRP
Toe-walking gait	1/10	0.0227683	0.181912	0	0	49.2469	186.271	FKRP
Congenital ectopic pupil	1/10	0.0227683	0.181912	0	0	49.2469	186.271	PAX6
Congenital nystagmus	1/10	0.0227683	0.181912	0	0	49.2469	186.271	PAX6
Vitamin B6 measurement	1/10	0.0227683	0.181912	0	0	49.2469	186.271	GABBR2
WAGR Syndrome	1/10	0.0227683	0.181912	0	0	49.2469	186.271	PAX6
Sarcoglycanopathies	1/11	0.0250171	0.181912	0	0	44.32	163.461	FKRP
Sinonasal undifferentiated carcinoma	1/11	0.0250171	0.181912	0	0	44.32	163.461	MAML3
Odontome	1/11	0.0250171	0.181912	0	0	44.32	163.461	PAX6
Posterior fossa cyst	1/11	0.0250171	0.181912	0	0	44.32	163.461	FKRP
Isaacs syndrome	1/11	0.0250171	0.181912	0	0	44.32	163.461	ATP2A1
Aplasia/Hypoplasia of the macula	1/11	0.0250171	0.181912	0	0	44.32	163.461	PAX6
Congenital ocular coloboma	2/108	0.0256248	0.181912	0	0	8.51115	31.1865	FKRP;PAX6
Physical aggression	2/108	0.0256248	0.181912	0	0	8.51115	31.1865	FOXP1;SH2B1
Congenital Heart Defects	3/277	0.0257521	0.181912	0	0	5.01103	18.3366	FKRP;MAML3;FOXP1
Small testicle	2/110	0.0265105	0.181912	0	0	8.35269	30.3221	NSMF;TAC3
Congenital myopathy	2/110	0.0265105	0.181912	0	0	8.35269	30.3221	FKRP;ATP2A1
Aggressive reaction	2/110	0.0265105	0.181912	0	0	8.35269	30.3221	FOXP1;SH2B1
Physical Activity Measurement	2/111	0.026958	0.181912	0	0	8.27565	29.9038	ZBTB38;SH2B1
Cerebellar dysplasia	1/12	0.0272607	0.181912	0	0	40.2889	145.133	FKRP
Pelvic girdle weakness	1/12	0.0272607	0.181912	0	0	40.2889	145.133	FKRP
Cranioschisis	1/12	0.0272607	0.181912	0	0	40.2889	145.133	PAX6
Waardenburg Syndrome	1/12	0.0272607	0.181912	0	0	40.2889	145.133	PAX6
Dyssomnias	1/12	0.0272607	0.181912	0	0	40.2889	145.133	PAX6
Aggressive behavior	2/112	0.0274085	0.181912	0	0	8.2	29.4946	FOXP1;SH2B1
Congenital hypoplasia of penis	3/285	0.0277046	0.181912	0	0	4.8669	17.4535	FKRP;NSMF;TAC3
Axenfeld-Rieger syndrome	1/13	0.0294994	0.181912	0	0	36.9296	130.117	PAX6
Explosive speech	1/13	0.0294994	0.181912	0	0	36.9296	130.117	PAX6
Rieger syndrome	1/13	0.0294994	0.181912	0	0	36.9296	130.117	PAX6
Bethlem myopathy	1/13	0.0294994	0.181912	0	0	36.9296	130.117	FKRP
Scanning speech	1/13	0.0294994	0.181912	0	0	36.9296	130.117	PAX6
Multi-core congenital myopathy	1/13	0.0294994	0.181912	0	0	36.9296	130.117	FKRP
Hearing abnormality	1/13	0.0294994	0.181912	0	0	36.9296	130.117	PAX6
Chronic constipation	1/13	0.0294994	0.181912	0	0	36.9296	130.117	SH2B1
Subependymal Glioma	1/13	0.0294994	0.181912	0	0	36.9296	130.117	PAX6
TOBACCO ADDICTION, SUSCEPTIBILITY TO	1/13	0.0294994	0.181912	0	0	36.9296	130.117	GABBR2
Congenital hypogonadotropic hypogonadism	1/13	0.0294994	0.181912	0	0	36.9296	130.117	TAC3
Abnormality of the vagina	1/13	0.0294994	0.181912	0	0	36.9296	130.117	PAX6
Primary Cutaneous Follicle Center Lymphoma	1/13	0.0294994	0.181912	0	0	36.9296	130.117	FOXP1
Lentivirus Infections	1/13	0.0294994	0.181912	0	0	36.9296	130.117	PAX6
Hypogonadism, Isolated Hypogonadotropic	2/117	0.0297067	0.181912	0	0	7.8415	27.5737	NSMF;TAC3
Erectile dysfunction	2/118	0.0301754	0.181912	0	0	7.77351	27.213	NSMF;TAC3
Increased serum lactate	2/119	0.030647	0.181912	0	0	7.70668	26.8595	CA5A;TUFM
Exudative retinopathy	1/14	0.031733	0.181912	0	0	34.0872	117.614	PAX6
Foveal hypoplasia	1/14	0.031733	0.181912	0	0	34.0872	117.614	PAX6
Shoulder weakness	1/14	0.031733	0.181912	0	0	34.0872	117.614	FKRP
Hypoplasia of the pons	1/14	0.031733	0.181912	0	0	34.0872	117.614	FKRP
Achromatopsia 1	1/14	0.031733	0.181912	0	0	34.0872	117.614	PAX6
Ketoacidosis	1/14	0.031733	0.181912	0	0	34.0872	117.614	CA5A
Dull foveal reflex	1/14	0.031733	0.181912	0	0	34.0872	117.614	PAX6
Hyperammonemia	2/122	0.0320793	0.181912	0	0	7.51288	25.8409	CA5A;TUFM
Autosomal recessive, childhood type, muscular dystrophy resembling Duchenne or Becker muscular dystrophy	1/15	0.0339615	0.181912	0	0	31.6508	107.06	FKRP
response to ACE inhibitor	1/15	0.0339615	0.181912	0	0	31.6508	107.06	SH2B1
Benign scapuloperoneal muscular dystrophy with early contractures [Emery-Dreifuss]	1/15	0.0339615	0.181912	0	0	31.6508	107.06	FKRP
Shoulder girdle weakness	1/15	0.0339615	0.181912	0	0	31.6508	107.06	FKRP
Glycogen Storage Disease Type V	1/15	0.0339615	0.181912	0	0	31.6508	107.06	ATP2A1
MUSCULAR DYSTROPHY, LIMB-GIRDLE, TYPE 2K	1/15	0.0339615	0.181912	0	0	31.6508	107.06	FKRP
Cobblestone Lissencephaly	1/15	0.0339615	0.181912	0	0	31.6508	107.06	FKRP
Congenital muscular dystrophy with specific morphological abnormalities of the muscle fiber	1/15	0.0339615	0.181912	0	0	31.6508	107.06	FKRP
alpha-Dystroglycanopathies	1/15	0.0339615	0.181912	0	0	31.6508	107.06	FKRP
Hypogonadotropic hypogonadism	2/126	0.0340297	0.181912	0	0	7.26906	24.5732	NSMF;TAC3
Left-Sided Heart Failure	2/126	0.0340297	0.181912	0	0	7.26906	24.5732	FKRP;ATP2A1
Pervasive Development Disorder	2/129	0.0355223	0.182188	0	0	7.09628	23.6845	PAX6;FOXP1
Delayed Puberty	2/130	0.0360254	0.182188	0	0	7.04048	23.3993	NSMF;TAC3
Severe [Duchenne] muscular dystrophy	1/16	0.0361851	0.182188	0	0	29.5393	98.044	FKRP
Subcapsular cataract	1/16	0.0361851	0.182188	0	0	29.5393	98.044	PAX6
Ocular muscular dystrophy	1/16	0.0361851	0.182188	0	0	29.5393	98.044	FKRP
Hyper-beta-alaninemia	1/16	0.0361851	0.182188	0	0	29.5393	98.044	CA5A
Contracture of tendo achilles	1/16	0.0361851	0.182188	0	0	29.5393	98.044	FKRP
Increased blood alanine	1/16	0.0361851	0.182188	0	0	29.5393	98.044	CA5A
Achromatopsia	1/16	0.0361851	0.182188	0	0	29.5393	98.044	PAX6
Increased serum alanine	1/16	0.0361851	0.182188	0	0	29.5393	98.044	CA5A
Abnormal aldolase level	1/17	0.0384036	0.186755	0	0	27.6917	90.2638	FKRP
Corneal diameter increased	1/17	0.0384036	0.186755	0	0	27.6917	90.2638	FKRP
Hirschsprung Disease	2/135	0.0385824	0.186755	0	0	6.77409	22.0494	PAX6;SH2B1
Exercise-induced myalgia	1/18	0.0406172	0.186755	0	0	26.0614	83.4895	FKRP
Metatarsal Valgus	1/18	0.0406172	0.186755	0	0	26.0614	83.4895	FKRP
Smith-Lemli-Opitz Syndrome	1/18	0.0406172	0.186755	0	0	26.0614	83.4895	PAX6
Chorioretinal dysplasia	1/18	0.0406172	0.186755	0	0	26.0614	83.4895	FKRP
Coloboma of optic disc	1/18	0.0406172	0.186755	0	0	26.0614	83.4895	PAX6
Abnormal levels of creatine kinase in blood	1/18	0.0406172	0.186755	0	0	26.0614	83.4895	FKRP
Prostate specific antigen measurement	1/18	0.0406172	0.186755	0	0	26.0614	83.4895	ZBTB38
Small head	4/570	0.041534	0.186755	0	0	3.26233	10.3783	GABBR2;FKRP;PAX6;TUFM
Atrophic retina	1/19	0.0428257	0.186755	0	0	24.6123	77.544	FKRP
Slurred speech	1/19	0.0428257	0.186755	0	0	24.6123	77.544	PAX6
Classical phenylketonuria	1/19	0.0428257	0.186755	0	0	24.6123	77.544	LAT
Homocysteine measurement	1/19	0.0428257	0.186755	0	0	24.6123	77.544	GABBR2
Congenital keratoglobus	1/19	0.0428257	0.186755	0	0	24.6123	77.544	FKRP
Proximal amyotrophy	1/19	0.0428257	0.186755	0	0	24.6123	77.544	FKRP
Pulmonary Infiltrate	1/19	0.0428257	0.186755	0	0	24.6123	77.544	FOXP1
Cerebellar Hypoplasia	2/144	0.0433542	0.186755	0	0	6.34187	19.903	FKRP;PAX6
Generalized osteopenia	2/145	0.0438975	0.186755	0	0	6.2972	19.6844	NSMF;TAC3
Mammary Carcinoma, Animal	2/145	0.0438975	0.186755	0	0	6.2972	19.6844	RCN1;NSMF
Animal Mammary Neoplasms	2/145	0.0438975	0.186755	0	0	6.2972	19.6844	RCN1;NSMF
Calf muscle hypertrophy	1/20	0.0450293	0.186755	0	0	23.3158	72.2892	FKRP
Muscle eye brain disease	1/20	0.0450293	0.186755	0	0	23.3158	72.2892	FKRP
Streak ovary	1/20	0.0450293	0.186755	0	0	23.3158	72.2892	PAX6
Observation of Neuromuscular Block	1/20	0.0450293	0.186755	0	0	23.3158	72.2892	ATP2A1
Other Creutzfeldt-Jakob disease	1/20	0.0450293	0.186755	0	0	23.3158	72.2892	ZBTB38
Hypoplasia of iris	1/20	0.0450293	0.186755	0	0	23.3158	72.2892	PAX6
Corneal pannus	1/20	0.0450293	0.186755	0	0	23.3158	72.2892	PAX6
Infantile neuronal ceroid lipofuscinosis	1/20	0.0450293	0.186755	0	0	23.3158	72.2892	DPYSL2
Ketonuria	1/20	0.0450293	0.186755	0	0	23.3158	72.2892	CA5A
Aplasia/Hypoplasia involving the skeletal musculature	1/20	0.0450293	0.186755	0	0	23.3158	72.2892	FKRP
Aplasia/Hypoplasia of the iris	1/20	0.0450293	0.186755	0	0	23.3158	72.2892	PAX6
Lactic acidemia	2/148	0.0455426	0.186755	0	0	6.16687	19.0501	CA5A;TUFM
Mental deterioration in childhood	2/150	0.046652	0.186755	0	0	6.08292	18.6444	GABBR2;TUFM
Neurodevelopmental regression	2/150	0.046652	0.186755	0	0	6.08292	18.6444	GABBR2;TUFM
Psychomotor regression, progressive	2/150	0.046652	0.186755	0	0	6.08292	18.6444	GABBR2;TUFM
Psychomotor regression	2/150	0.046652	0.186755	0	0	6.08292	18.6444	GABBR2;TUFM
Psychomotor regression beginning in infancy	2/150	0.046652	0.186755	0	0	6.08292	18.6444	GABBR2;TUFM
Loss of developmental milestones	2/150	0.046652	0.186755	0	0	6.08292	18.6444	GABBR2;TUFM
Shared Paranoid Disorder	1/21	0.047228	0.186755	0	0	22.1489	67.6154	DPYSL2
Glucose measurement	1/21	0.047228	0.186755	0	0	22.1489	67.6154	MAML3
Oculo-dento-digital syndrome	1/21	0.047228	0.186755	0	0	22.1489	67.6154	PAX6
Coloboma of eyelid	1/21	0.047228	0.186755	0	0	22.1489	67.6154	PAX6
Walker-Warburg congenital muscular dystrophy	1/21	0.047228	0.186755	0	0	22.1489	67.6154	FKRP
Difficulty walking up stairs	1/21	0.047228	0.186755	0	0	22.1489	67.6154	FKRP
Progressive renal failure	1/21	0.047228	0.186755	0	0	22.1489	67.6154	SH2B1
Psychomotor regression in infants	2/153	0.0483346	0.189377	0	0	5.96117	18.06	GABBR2;TUFM
Developmental regression	2/154	0.0489004	0.189377	0	0	5.92165	17.8714	GABBR2;TUFM
Abnormal lactate dehydrogenase activity	1/22	0.0494216	0.189377	0	0	21.0931	63.4348	FKRP
Hypothalamic gonadotropin-releasing hormone deficiency	1/22	0.0494216	0.189377	0	0	21.0931	63.4348	NSMF
Abnormality of the optic disc	1/22	0.0494216	0.189377	0	0	21.0931	63.4348	PAX6
Impaired left ventricular function	1/22	0.0494216	0.189377	0	0	21.0931	63.4348	FKRP
Death in childhood	1/22	0.0494216	0.189377	0	0	21.0931	63.4348	FKRP
Anxiety disease	2/157	0.0506124	0.191002	0	0	5.80616	17.323	NSMF;TAC3
Gait imbalance	1/23	0.0516104	0.191002	0	0	20.1333	59.6759	FKRP
Occipital Encephalocele	1/23	0.0516104	0.191002	0	0	20.1333	59.6759	FKRP
Hypoplasia of optic disc	1/23	0.0516104	0.191002	0	0	20.1333	59.6759	PAX6
Activated B-cell type diffuse large B-cell lymphoma	1/23	0.0516104	0.191002	0	0	20.1333	59.6759	FOXP1
PR interval feature	1/23	0.0516104	0.191002	0	0	20.1333	59.6759	RAP1GAP2
Aniridia	1/23	0.0516104	0.191002	0	0	20.1333	59.6759	PAX6
Electrocardiogram P-R interval	1/23	0.0516104	0.191002	0	0	20.1333	59.6759	RAP1GAP2
Mammary Neoplasms, Experimental	2/160	0.0523459	0.1929	0	0	5.69505	16.7997	RCN1;NSMF
Erectile abnormalities	1/24	0.0537942	0.195738	0	0	19.257	56.2803	NSMF
Body Weight	1/24	0.0537942	0.195738	0	0	19.257	56.2803	SH2B1
Hyperphenylalaninaemia	1/24	0.0537942	0.195738	0	0	19.257	56.2803	LAT
Atrioventricular Septal Defect	1/25	0.0559731	0.198607	0	0	18.4537	53.1999	FOXP1
Apraxia, Developmental Verbal	1/25	0.0559731	0.198607	0	0	18.4537	53.1999	FOXP1
Frequent falls	1/25	0.0559731	0.198607	0	0	18.4537	53.1999	FKRP
Globe of eye large	1/25	0.0559731	0.198607	0	0	18.4537	53.1999	FKRP
Specific language impairment	1/25	0.0559731	0.198607	0	0	18.4537	53.1999	FOXP1
Steroid resistant nephrotic syndrome of childhood	1/25	0.0559731	0.198607	0	0	18.4537	53.1999	NUP205
Glaucoma	3/381	0.0570657	0.198607	0	0	3.61314	10.3464	FKRP;CA5A;PAX6
Movement Disorders	2/169	0.0576722	0.198607	0	0	5.38568	15.3652	GABBR2;PAX6
Retinal Dysplasia	1/26	0.058147	0.198607	0	0	17.7147	50.3943	FKRP
Severe Aplastic Anemia	1/26	0.058147	0.198607	0	0	17.7147	50.3943	LAT
Steroid-resistant nephrotic syndrome	1/26	0.058147	0.198607	0	0	17.7147	50.3943	NUP205
Tachypnea	1/26	0.058147	0.198607	0	0	17.7147	50.3943	CA5A
Opisthotonus	1/26	0.058147	0.198607	0	0	17.7147	50.3943	TUFM
Congenital contracture	1/26	0.058147	0.198607	0	0	17.7147	50.3943	FKRP
Cyclic neutropenia	1/26	0.058147	0.198607	0	0	17.7147	50.3943	PAX6
Erythrocyte Mean Corpuscular Hemoglobin Test	3/387	0.0592525	0.198607	0	0	3.5556	10.0479	NUP205;ZBTB38;FOXP1
Finding of Mean Corpuscular Hemoglobin	3/387	0.0592525	0.198607	0	0	3.5556	10.0479	NUP205;ZBTB38;FOXP1
Encephalopathy, Toxic	1/27	0.0603161	0.198607	0	0	17.0325	47.8299	LAT
Fukuyama Type Congenital Muscular Dystrophy	1/27	0.0603161	0.198607	0	0	17.0325	47.8299	FKRP
Fused vertebrae	1/27	0.0603161	0.198607	0	0	17.0325	47.8299	FKRP
Generalized hyperpigmentation	1/27	0.0603161	0.198607	0	0	17.0325	47.8299	PAX6
Generalized vitiligo	1/27	0.0603161	0.198607	0	0	17.0325	47.8299	FOXP1
Toxic Encephalitis	1/27	0.0603161	0.198607	0	0	17.0325	47.8299	LAT
Corneal Diseases	1/27	0.0603161	0.198607	0	0	17.0325	47.8299	PAX6
Vertebral body fusion	1/27	0.0603161	0.198607	0	0	17.0325	47.8299	FKRP
Carcinomatosis	2/176	0.0619406	0.200263	0	0	5.16719	14.3729	RCN1;NSMF
Malignant Bone Neoplasm	1/28	0.0624803	0.200263	0	0	16.4008	45.4779	FOXP1
Liposarcoma, well differentiated	1/28	0.0624803	0.200263	0	0	16.4008	45.4779	FOXP1
Cartilage-hair hypoplasia	1/28	0.0624803	0.200263	0	0	16.4008	45.4779	TAC3
Corneal dystrophy	1/28	0.0624803	0.200263	0	0	16.4008	45.4779	PAX6
Rat Insulinoma	1/28	0.0624803	0.200263	0	0	16.4008	45.4779	PAX6
Retinal Dystrophies	2/178	0.0631796	0.200263	0	0	5.10795	14.107	FKRP;PAX6
Mask-like facies	1/29	0.0646396	0.200263	0	0	15.8143	43.3142	PAX6
Other cataract	1/29	0.0646396	0.200263	0	0	15.8143	43.3142	PAX6
Congenital Fiber Type Disproportion	1/29	0.0646396	0.200263	0	0	15.8143	43.3142	FKRP
Contiguous gene syndrome	1/29	0.0646396	0.200263	0	0	15.8143	43.3142	PAX6
Cortical white matter abnormalities seen on MRI	1/29	0.0646396	0.200263	0	0	15.8143	43.3142	FKRP
Phenylketonurias	1/29	0.0646396	0.200263	0	0	15.8143	43.3142	LAT
Acquired CJD	1/29	0.0646396	0.200263	0	0	15.8143	43.3142	ZBTB38
Keratoconjunctivitis Sicca	1/29	0.0646396	0.200263	0	0	15.8143	43.3142	PAX6
Anterior hypopituitarism	1/29	0.0646396	0.200263	0	0	15.8143	43.3142	NSMF
Epilepsy, Temporal Lobe	2/181	0.065054	0.200263	0	0	5.02158	13.7217	GABBR2;DPYSL2
Dull intelligence	5/947	0.0652126	0.200263	0	0	2.46129	6.71958	GABBR2;FKRP;PAX6;FOXP1;SH2B1
Low intelligence	5/947	0.0652126	0.200263	0	0	2.46129	6.71958	GABBR2;FKRP;PAX6;FOXP1;SH2B1
Strabismus	3/404	0.065662	0.200797	0	0	3.4019	9.26418	FKRP;PAX6;FOXP1
Acidosis, Lactic	2/183	0.0663141	0.200797	0	0	4.9656	13.4734	CA5A;TUFM
Neoplasm Invasiveness	2/183	0.0663141	0.200797	0	0	4.9656	13.4734	PAX6;FOXP1
Delayed bone age	2/183	0.0663141	0.200797	0	0	4.9656	13.4734	NSMF;TAC3
X-Linked Emery-Dreifuss Muscular Dystrophy	1/30	0.0667941	0.200846	0	0	15.2682	41.3179	FKRP
Prostatic Hypertrophy	1/30	0.0667941	0.200846	0	0	15.2682	41.3179	SH2B1
Hypoplasia of corpus callosum	2/187	0.0688588	0.203772	0	0	4.85725	12.9965	FKRP;PAX6
CONGENITAL HEART DEFECTS, MULTIPLE TYPES, 1, X-LINKED	1/31	0.0689437	0.203772	0	0	14.7585	39.4712	MAML3
HETEROTAXY, VISCERAL, 1, X-LINKED	1/31	0.0689437	0.203772	0	0	14.7585	39.4712	MAML3
Spinal fusion	1/31	0.0689437	0.203772	0	0	14.7585	39.4712	FKRP
Latent autoimmune diabetes mellitus in adult	1/31	0.0689437	0.203772	0	0	14.7585	39.4712	INSM2
Carcinoma, Spindle-Cell	2/188	0.0695001	0.204718	0	0	4.83089	12.8812	RCN1;NSMF
Myopathies, Nemaline	1/32	0.0710884	0.206586	0	0	14.2817	37.7585	FKRP
Neurotoxicity Syndromes	1/32	0.0710884	0.206586	0	0	14.2817	37.7585	LAT
Posterior embryotoxon	1/32	0.0710884	0.206586	0	0	14.2817	37.7585	PAX6
Amblyopia	1/32	0.0710884	0.206586	0	0	14.2817	37.7585	PAX6
Megacolon	1/33	0.0732283	0.209062	0	0	13.8347	36.1664	SH2B1
Gastric Mucosa-Associated Lymphoid Tissue Lymphoma	1/33	0.0732283	0.209062	0	0	13.8347	36.1664	FOXP1
Soluble Interleukin 6 Receptor Measurement	1/33	0.0732283	0.209062	0	0	13.8347	36.1664	SORBS2
Superinfection	1/33	0.0732283	0.209062	0	0	13.8347	36.1664	LAT
Paranoia	1/33	0.0732283	0.209062	0	0	13.8347	36.1664	RAP1GAP2
Mean Corpuscular Volume	2/194	0.073389	0.209062	0	0	4.6785	12.2202	FOXP1;SH2B1
Poor school performance	5/985	0.0745164	0.211213	0	0	2.36112	6.13122	GABBR2;FKRP;PAX6;FOXP1;SH2B1
Profound Mental Retardation	2/196	0.0747008	0.211213	0	0	4.6298	12.0109	FKRP;PAX6
Sarcoma, Spindle Cell	1/34	0.0753634	0.211213	0	0	13.4148	34.6831	MAML3
Increased appetite	1/34	0.0753634	0.211213	0	0	13.4148	34.6831	SH2B1
Winged scapula	1/34	0.0753634	0.211213	0	0	13.4148	34.6831	FKRP
Speech impairment	2/200	0.0773472	0.213046	0	0	4.53535	11.608	FOXP1;SH2B1
Excessive daytime somnolence	1/35	0.0774937	0.213046	0	0	13.0196	33.2984	FKRP
HTLV-I Infections	1/35	0.0774937	0.213046	0	0	13.0196	33.2984	LAT
Hyperphagia	1/35	0.0774937	0.213046	0	0	13.0196	33.2984	SH2B1
Tooth agenesis	1/35	0.0774937	0.213046	0	0	13.0196	33.2984	FOXP1
Abnormality of the metacarpal bones	1/35	0.0774937	0.213046	0	0	13.0196	33.2984	GABBR2
Absence of septum pellucidum	1/36	0.0796192	0.218197	0	0	12.647	32.0032	FKRP
Anaplastic carcinoma	2/204	0.0800233	0.218613	0	0	4.44464	11.2247	RCN1;NSMF
Hypogonadism	2/205	0.0806969	0.219154	0	0	4.42253	11.1317	NSMF;TAC3
Language Delay	2/206	0.0813722	0.219154	0	0	4.40062	11.0399	FOXP1;SH2B1
Atypical Lipoma	1/37	0.0817399	0.219154	0	0	12.2951	30.7895	FOXP1
Fundus coloboma	1/37	0.0817399	0.219154	0	0	12.2951	30.7895	PAX6
Truncus Arteriosus, Persistent	1/37	0.0817399	0.219154	0	0	12.2951	30.7895	PAX6
Leukoaraiosis	1/37	0.0817399	0.219154	0	0	12.2951	30.7895	FKRP
Hypoplasia of the brainstem	1/38	0.0838558	0.222039	0	0	11.9622	29.6501	FKRP
Pituitary dwarfism	1/38	0.0838558	0.222039	0	0	11.9622	29.6501	PAX6
Disorder of the optic nerve	1/38	0.0838558	0.222039	0	0	11.9622	29.6501	PAX6
Atresia of the external auditory canal	1/39	0.0859669	0.222039	0	0	11.6468	28.5788	FKRP
Atretic auditory canal	1/39	0.0859669	0.222039	0	0	11.6468	28.5788	FKRP
Sense of smell impaired	1/39	0.0859669	0.222039	0	0	11.6468	28.5788	NSMF
Myofibrillar Myopathy	1/39	0.0859669	0.222039	0	0	11.6468	28.5788	ATP2A1
Static Tremor	1/39	0.0859669	0.222039	0	0	11.6468	28.5788	PAX6
Neuronal Ceroid-Lipofuscinoses	1/39	0.0859669	0.222039	0	0	11.6468	28.5788	DPYSL2
Absent auditory canals	1/39	0.0859669	0.222039	0	0	11.6468	28.5788	FKRP
Absent external auditory canals	1/39	0.0859669	0.222039	0	0	11.6468	28.5788	FKRP
Anosmia	1/39	0.0859669	0.222039	0	0	11.6468	28.5788	NSMF
Speech Delay	2/213	0.0861492	0.222039	0	0	4.25312	10.4273	FOXP1;SH2B1
Mental deficiency	5/1032	0.0869918	0.223546	0	0	2.24749	5.48823	GABBR2;FKRP;PAX6;FOXP1;SH2B1
Muscular Dystrophy, Oculopharyngeal	1/40	0.0880733	0.22537	0	0	11.3476	27.5699	FKRP
Carcinoma	2/216	0.0882223	0.22537	0	0	4.19286	10.1798	RCN1;NSMF
Depressive disorder	4/741	0.0898953	0.227672	0	0	2.4833	5.98254	GRID1;DPYSL2;NSMF;TAC3
Cloudy cornea	1/41	0.0901749	0.227672	0	0	11.0633	26.6184	PAX6
Hypoplastic Left Heart Syndrome	1/41	0.0901749	0.227672	0	0	11.0633	26.6184	FOXP1
Corneal stromal opacities	1/41	0.0901749	0.227672	0	0	11.0633	26.6184	PAX6
Delayed speech and language development	2/220	0.0910098	0.229112	0	0	4.1151	9.86301	FOXP1;SH2B1
Reduced bone mineral density	1/42	0.0922718	0.229312	0	0	10.793	25.7198	NSMF
Eye Abnormalities	1/42	0.0922718	0.229312	0	0	10.793	25.7198	PAX6
Ptosis	1/42	0.0922718	0.229312	0	0	10.793	25.7198	PAX6
EMG myopathic abnormalities	1/42	0.0922718	0.229312	0	0	10.793	25.7198	FKRP
Microphthalmos	2/222	0.0924134	0.229312	0	0	4.07727	9.70996	FKRP;PAX6
Becker Muscular Dystrophy	1/43	0.094364	0.230845	0	0	10.5354	24.8699	FKRP
Sarcoma, Epithelioid	1/43	0.094364	0.230845	0	0	10.5354	24.8699	MAML3
Tooth Abnormalities	1/43	0.094364	0.230845	0	0	10.5354	24.8699	PAX6
Proliferative retinopathy	1/43	0.094364	0.230845	0	0	10.5354	24.8699	PAX6
Pyruvate Carboxylase Deficiency Disease	1/43	0.094364	0.230845	0	0	10.5354	24.8699	CA5A
Muscular stiffness	1/44	0.0964514	0.234626	0	0	10.2899	24.0652	ATP2A1
Congenital anomaly of brain	1/44	0.0964514	0.234626	0	0	10.2899	24.0652	FKRP
No development of motor milestones	2/229	0.0973761	0.23507	0	0	3.95014	9.20057	FKRP;PAX6
RENAL ADYSPLASIA	1/45	0.0985342	0.23507	0	0	10.0556	23.3023	FKRP
Sleeplessness	1/45	0.0985342	0.23507	0	0	10.0556	23.3023	PAX6
Liposarcoma, Dedifferentiated	1/45	0.0985342	0.23507	0	0	10.0556	23.3023	FOXP1
Hypopituitarism	1/45	0.0985342	0.23507	0	0	10.0556	23.3023	PAX6
Inherited neuropathies	1/45	0.0985342	0.23507	0	0	10.0556	23.3023	MYO1A
Distal Muscular Dystrophies	1/45	0.0985342	0.23507	0	0	10.0556	23.3023	FKRP
Motor delay	2/232	0.0995262	0.235487	0	0	3.89802	8.99404	FKRP;PAX6
Hypoglycemia	2/232	0.0995262	0.235487	0	0	3.89802	8.99404	CA5A;INSM2
Refractive Errors	1/46	0.100612	0.235487	0	0	9.8316	22.5781	PAX6
Childhood Diffuse Large B-Cell Lymphoma	1/46	0.100612	0.235487	0	0	9.8316	22.5781	FOXP1
Hereditary Diseases	1/46	0.100612	0.235487	0	0	9.8316	22.5781	PAX6
Decreased fertility	1/46	0.100612	0.235487	0	0	9.8316	22.5781	NSMF
Adult Diffuse Large B-Cell Lymphoma	1/46	0.100612	0.235487	0	0	9.8316	22.5781	FOXP1
Abnormality of the cornea	1/47	0.102686	0.239692	0	0	9.61739	21.89	PAX6
Undifferentiated carcinoma	2/237	0.10314	0.240105	0	0	3.81412	8.66443	RCN1;NSMF
Sleep Disorders	1/48	0.104754	0.241912	0	0	9.41229	21.2354	PAX6
Paresthesia	1/48	0.104754	0.241912	0	0	9.41229	21.2354	FKRP
Agyria	1/48	0.104754	0.241912	0	0	9.41229	21.2354	FKRP
Malignant hyperpyrexia due to anesthesia	1/49	0.106818	0.242794	0	0	9.21574	20.6122	ATP2A1
Female Breast Carcinoma	1/49	0.106818	0.242794	0	0	9.21574	20.6122	PAX6
Thromboangiitis Obliterans	1/49	0.106818	0.242794	0	0	9.21574	20.6122	FOXP1
Abnormality of vision	1/49	0.106818	0.242794	0	0	9.21574	20.6122	PAX6
Dryness of eye	1/49	0.106818	0.242794	0	0	9.21574	20.6122	PAX6
Low anterior hairline	1/49	0.106818	0.242794	0	0	9.21574	20.6122	SH2B1
Nystagmus	3/500	0.107363	0.243394	0	0	2.73132	6.09504	PAX6;TUFM;FOXP1
Renal dysplasia	1/50	0.108878	0.246183	0	0	9.02721	20.0181	FKRP
Gastroesophageal reflux disease	2/246	0.109734	0.247474	0	0	3.67176	8.11346	GABBR2;FOXP1
Genetic Diseases, Inborn	3/507	0.110739	0.248236	0	0	2.69241	5.92487	GABBR2;DPYSL2;FOXP1
Malignant neoplasm of female breast	1/51	0.110932	0.248236	0	0	8.84622	19.4514	PAX6
Albinism	1/51	0.110932	0.248236	0	0	8.84622	19.4514	PAX6
Congenital absence of kidney	1/52	0.112982	0.251524	0	0	8.67233	18.9102	SH2B1
Invasive Lobular Breast Carcinoma	1/52	0.112982	0.251524	0	0	8.67233	18.9102	FOXP1
Visual Impairment	2/251	0.113446	0.251909	0	0	3.59712	7.82885	FKRP;PAX6
Thick vermilion border	1/53	0.115028	0.254768	0	0	8.50513	18.393	GABBR2
Autistic behavior	1/54	0.117069	0.257313	0	0	8.34423	17.8983	SH2B1
Severe muscular hypotonia	1/54	0.117069	0.257313	0	0	8.34423	17.8983	FKRP
Cognition	1/54	0.117069	0.257313	0	0	8.34423	17.8983	FOXP1
Primary central nervous system lymphoma	1/55	0.119105	0.261126	0	0	8.1893	17.4248	FOXP1
Muscle degeneration	2/259	0.119453	0.261229	0	0	3.48373	7.40233	FKRP;ATP2A1
Low Vision	2/261	0.120968	0.263579	0	0	3.45648	7.30088	FKRP;PAX6
Adult Cholangiocarcinoma	1/56	0.121137	0.263579	0	0	8.04	16.9711	AP2A1
Broad nasal tip	1/57	0.123164	0.266649	0	0	7.89603	16.5362	FOXP1
Obsessive compulsive behavior	1/57	0.123164	0.266649	0	0	7.89603	16.5362	FOXP1
Bipolar Disorder	4/837	0.125347	0.270413	0	0	2.18613	4.53988	CYTH4;GRID1;CA5A;DPYSL2
Mental Retardation	5/1158	0.125527	0.270413	0	0	1.98856	4.12672	GABBR2;FKRP;PAX6;FOXP1;SH2B1
Retinoblastoma	3/539	0.126688	0.271997	0	0	2.52751	5.22191	NUP205;PAX6;SH2B1
Myopia	2/269	0.127073	0.271997	0	0	3.35155	6.91423	FKRP;PAX6
Waddling gait	1/59	0.127204	0.271997	0	0	7.62299	15.7183	FKRP
Dry Eye Syndromes	1/60	0.129217	0.275621	0	0	7.49341	15.3335	PAX6
Uranostaphyloschisis	2/274	0.130926	0.277175	0	0	3.2891	6.68715	FKRP;NSMF
Bile duct carcinoma	1/61	0.131226	0.277175	0	0	7.36815	14.9635	LAT
Disorders of Sex Development	1/61	0.131226	0.277175	0	0	7.36815	14.9635	PAX6
Profound intellectual disabilities	1/61	0.131226	0.277175	0	0	7.36815	14.9635	FKRP
Pancreatic carcinoma	7/1869	0.133634	0.281573	0	0	1.74398	3.51002	SORBS2;PAX6;AP2A1;MAML3;LDLRAD4;STRN4;FOXP1
Difficulty walking	1/63	0.13523	0.284246	0	0	7.12975	14.265	FKRP
Anus, Imperforate	1/64	0.137226	0.285667	0	0	7.01623	13.9351	FKRP
Muscle biopsy shows dystrophic changes	1/64	0.137226	0.285667	0	0	7.01623	13.9351	FKRP
Uterine Cancer	1/64	0.137226	0.285667	0	0	7.01623	13.9351	RCN1
Lissencephaly	1/64	0.137226	0.285667	0	0	7.01623	13.9351	FKRP
Rhabdomyolysis	1/65	0.139216	0.288424	0	0	6.90625	13.6172	FKRP
Open mouth	1/65	0.139216	0.288424	0	0	6.90625	13.6172	FOXP1
Beckwith-Wiedemann Syndrome	1/66	0.141203	0.291146	0	0	6.79966	13.3107	PAX6
Arachnodactyly	1/66	0.141203	0.291146	0	0	6.79966	13.3107	SH2B1
Fine hair	1/67	0.143184	0.292447	0	0	6.6963	13.0151	GABBR2
Congenital muscular dystrophy	1/67	0.143184	0.292447	0	0	6.6963	13.0151	FKRP
Wide nose	1/67	0.143184	0.292447	0	0	6.6963	13.0151	GABBR2
Aplasia/Hypoplasia of the cerebellum	1/67	0.143184	0.292447	0	0	6.6963	13.0151	GABBR2
Autism Spectrum Disorders	3/572	0.143959	0.293338	0	0	2.37687	4.60692	PAX6;FOXP1;SH2B1
Primary hypogonadism	1/68	0.145162	0.295094	0	0	6.59602	12.7297	TAC3
Underdeveloped nasal alae	1/69	0.147134	0.297707	0	0	6.49869	12.4541	GABBR2
Kallmann Syndrome	1/69	0.147134	0.297707	0	0	6.49869	12.4541	NSMF
Schizophrenia	7/1923	0.148733	0.30024	0	0	1.68977	3.22002	GABBR2;CYTH4;GRID1;DPYSL2;PAX6;ADAMTS12;FOXP1
Neurofibromatoses	1/71	0.151067	0.302833	0	0	6.31238	11.9306	PAX6
Proximal muscle weakness	1/71	0.151067	0.302833	0	0	6.31238	11.9306	FKRP
Proximal neurogenic muscle weakness	1/71	0.151067	0.302833	0	0	6.31238	11.9306	FKRP
Benign melanocytic nevus	1/72	0.153026	0.303947	0	0	6.22316	11.6818	TUFM
Familial primary gastric lymphoma	1/72	0.153026	0.303947	0	0	6.22316	11.6818	FOXP1
secondary acute myeloid leukemia	1/72	0.153026	0.303947	0	0	6.22316	11.6818	FOXP1
Hyperuricemia	1/72	0.153026	0.303947	0	0	6.22316	11.6818	SH2B1
Congenital small ears	1/73	0.154981	0.307126	0	0	6.13642	11.4411	FKRP
Marginal Zone B-Cell Lymphoma	1/74	0.156932	0.309	0	0	6.05205	11.2081	FOXP1
Keratitis	1/74	0.156932	0.309	0	0	6.05205	11.2081	PAX6
Arthrogryposis	2/307	0.156998	0.309	0	0	2.92832	5.42185	FKRP;ATP2A1
Malignant Fibrous Histiocytoma	1/75	0.158878	0.311286	0	0	5.96997	10.9825	FOXP1
MYOTONIC DYSTROPHY 1	1/75	0.158878	0.311286	0	0	5.96997	10.9825	ATP2A1
Microcornea	1/76	0.16082	0.31438	0	0	5.89007	10.7639	PAX6
Bronchial Hyperreactivity	1/78	0.164691	0.319065	0	0	5.73651	10.3469	ADAMTS12
Stereotyped Behavior	1/78	0.164691	0.319065	0	0	5.73651	10.3469	FOXP1
Abnormal vision	1/78	0.164691	0.319065	0	0	5.73651	10.3469	PAX6
Electromyogram abnormal	1/78	0.164691	0.319065	0	0	5.73651	10.3469	FKRP
Osteitis Deformans	1/79	0.166619	0.322081	0	0	5.66268	10.1478	NUP205
Abnormality of the fingernails	1/80	0.168544	0.323634	0	0	5.59072	9.95461	GABBR2
Dandy-Walker Syndrome	1/80	0.168544	0.323634	0	0	5.59072	9.95461	FKRP
Lordosis	1/80	0.168544	0.323634	0	0	5.59072	9.95461	FKRP
High density lipoprotein measurement	2/324	0.170798	0.327237	0	0	2.77132	4.89767	GABBR2;MAML3
Impaired glucose tolerance	2/326	0.172436	0.329645	0	0	2.75393	4.84067	PAX6;SH2B1
Mental disorders	2/329	0.174897	0.332881	0	0	2.72825	4.75685	DPYSL2;LDLRAD4
Osteopenia	2/329	0.174897	0.332881	0	0	2.72825	4.75685	NSMF;TAC3
Soft Tissue Neoplasms	1/84	0.176198	0.333842	0	0	5.32021	9.23668	FOXP1
Venous Thromboembolism	1/84	0.176198	0.333842	0	0	5.32021	9.23668	NUP205
Alzheimer's Disease, Focal Onset	1/85	0.178101	0.333842	0	0	5.25661	9.0698	DPYSL2
Convex nasal bridge	1/85	0.178101	0.333842	0	0	5.25661	9.0698	SH2B1
Acute Confusional Senile Dementia	1/85	0.178101	0.333842	0	0	5.25661	9.0698	DPYSL2
Prominent nasal bridge	1/85	0.178101	0.333842	0	0	5.25661	9.0698	SH2B1
Prostatic Hyperplasia	1/85	0.178101	0.333842	0	0	5.25661	9.0698	SH2B1
Headache	1/86	0.179999	0.335947	0	0	5.19451	8.90756	FKRP
Curvature of digit	1/86	0.179999	0.335947	0	0	5.19451	8.90756	NSMF
Everted lower lip vermilion	1/87	0.181893	0.33658	0	0	5.13385	8.7498	PAX6
Generalized muscle weakness	1/87	0.181893	0.33658	0	0	5.13385	8.7498	FKRP
Nevus	1/87	0.181893	0.33658	0	0	5.13385	8.7498	TUFM
Protruding lower lip	1/87	0.181893	0.33658	0	0	5.13385	8.7498	PAX6
Lens Opacities	2/339	0.183144	0.338171	0	0	2.64594	4.49144	FKRP;PAX6
Facial muscle weakness of muscles innervated by CN VII	1/88	0.183783	0.338503	0	0	5.07458	8.59634	FKRP
Degenerative polyarthritis	4/976	0.18547	0.338503	0	0	1.85989	3.13366	DPYSL2;SORBS2;ADAMTS12;FOXP1
Retinal Degeneration	1/89	0.185669	0.338503	0	0	5.01667	8.44702	FKRP
Osteoarthrosis Deformans	1/89	0.185669	0.338503	0	0	5.01667	8.44702	DPYSL2
Congenital clinodactyly	1/89	0.185669	0.338503	0	0	5.01667	8.44702	NSMF
Creutzfeldt-Jakob disease	1/89	0.185669	0.338503	0	0	5.01667	8.44702	ZBTB38
Hip circumference	1/90	0.18755	0.341215	0	0	4.96005	8.30168	ZBTB38
Nonsyndromic Deafness	1/91	0.189427	0.343907	0	0	4.90469	8.16019	MYO1A
Bell Palsy	1/92	0.1913	0.345137	0	0	4.85055	8.02239	FKRP
Facial Paresis	1/92	0.1913	0.345137	0	0	4.85055	8.02239	FKRP
Stereotypic Movement Disorder	1/92	0.1913	0.345137	0	0	4.85055	8.02239	FOXP1
Sarcoma	3/658	0.192272	0.346169	0	0	2.05564	3.38943	MAML3;FOXP1;SH2B1
Muscular Dystrophies, Limb-Girdle	1/93	0.193169	0.347062	0	0	4.79758	7.88815	FKRP
Macroglossia	1/94	0.195033	0.347528	0	0	4.74576	7.75736	FKRP
Myelodysplasia	1/94	0.195033	0.347528	0	0	4.74576	7.75736	FOXP1
airway disease	1/94	0.195033	0.347528	0	0	4.74576	7.75736	ADAMTS12
AMYOTROPHIC LATERAL SCLEROSIS 1	1/94	0.195033	0.347528	0	0	4.74576	7.75736	LAT
Pachygyria	1/95	0.196893	0.350122	0	0	4.69504	7.62988	FKRP
Broad forehead	1/96	0.198749	0.351977	0	0	4.64538	7.5056	SH2B1
Werner Syndrome	1/96	0.198749	0.351977	0	0	4.64538	7.5056	EXD3
Sweating	1/97	0.200601	0.352374	0	0	4.59676	7.38441	FOXP1
Hyperhidrosis disorder	1/97	0.200601	0.352374	0	0	4.59676	7.38441	FOXP1
Increased sweating	1/97	0.200601	0.352374	0	0	4.59676	7.38441	FOXP1
Adult Hepatocellular Carcinoma	1/97	0.200601	0.352374	0	0	4.59676	7.38441	FOXP1
Optic Atrophy	2/363	0.203164	0.356154	0	0	2.46701	3.93178	FKRP;PAX6
Malformations of Cortical Development	1/99	0.204292	0.356687	0	0	4.50249	7.15089	FKRP
Nephrolithiasis	1/99	0.204292	0.356687	0	0	4.50249	7.15089	GABBR2
Myalgia	1/100	0.206131	0.358453	0	0	4.45679	7.03836	FKRP
Neuralgia	1/100	0.206131	0.358453	0	0	4.45679	7.03836	DPYSL2
Sleep disturbances	1/101	0.207966	0.359478	0	0	4.412	6.92852	PAX6
Hematocrit procedure	1/101	0.207966	0.359478	0	0	4.412	6.92852	MAML3
Neuromuscular Diseases	1/101	0.207966	0.359478	0	0	4.412	6.92852	FKRP
Heart Decompensation	1/102	0.209797	0.361921	0	0	4.3681	6.82129	ATP2A1
Abnormal behavior	2/372	0.21074	0.362825	0	0	2.4059	3.74629	DPYSL2;LDLRAD4
Specific learning disability	1/103	0.211624	0.362903	0	0	4.32505	6.71657	FKRP
Death in infancy	1/103	0.211624	0.362903	0	0	4.32505	6.71657	TUFM
Calcification of coronary artery	2/375	0.213273	0.363152	0	0	2.38618	3.68708	GRID1;ZBTB38
Enterovirus Infections	1/104	0.213446	0.363152	0	0	4.28285	6.6143	CA5A
Macrostomia	1/104	0.213446	0.363152	0	0	4.28285	6.6143	GABBR2
Death in early childhood	1/104	0.213446	0.363152	0	0	4.28285	6.6143	TUFM
Bulging forehead	1/105	0.215265	0.3641	0	0	4.24145	6.51439	FOXP1
Premature Obstetric Labor	1/105	0.215265	0.3641	0	0	4.24145	6.51439	TAC3
Prominent forehead	1/105	0.215265	0.3641	0	0	4.24145	6.51439	FOXP1
Heart Failure, Right-Sided	1/106	0.217079	0.366454	0	0	4.20085	6.41676	ATP2A1
Basal cell carcinoma	1/107	0.21889	0.36716	0	0	4.16101	6.32135	FOXP1
Microstomia	1/107	0.21889	0.36716	0	0	4.16101	6.32135	SH2B1
Reduced visual acuity	1/108	0.220696	0.36716	0	0	4.12191	6.22808	PAX6
Secondary Neoplasm	1/108	0.220696	0.36716	0	0	4.12191	6.22808	BRMS1L
Severe myopia	1/108	0.220696	0.36716	0	0	4.12191	6.22808	PAX6
Myocardial Failure	1/108	0.220696	0.36716	0	0	4.12191	6.22808	ATP2A1
Vesico-Ureteral Reflux	1/108	0.220696	0.36716	0	0	4.12191	6.22808	SH2B1
Mitochondrial Diseases	2/384	0.220889	0.36716	0	0	2.32889	3.51684	PAX6;TUFM
Schizoaffective Disorder	1/109	0.222498	0.368419	0	0	4.08354	6.13689	GRID1
Flexion contracture of proximal interphalangeal joint	1/109	0.222498	0.368419	0	0	4.08354	6.13689	GABBR2
Cardiomyopathy, Familial Idiopathic	2/388	0.224283	0.369278	0	0	2.30429	3.44456	PAX6;FOXP1
Weight Gain	1/110	0.224296	0.369278	0	0	4.04587	6.04772	SORBS2
Lethargy	1/110	0.224296	0.369278	0	0	4.04587	6.04772	CA5A
Congenital cataract	1/111	0.22609	0.371526	0	0	4.00889	5.9605	PAX6
Muscular Dystrophy, Facioscapulohumeral	1/112	0.22788	0.373758	0	0	3.97257	5.87518	FKRP
Diabetes Mellitus, Experimental	1/113	0.229666	0.374559	0	0	3.9369	5.7917	PAX6
Streptozotocin Diabetes	1/113	0.229666	0.374559	0	0	3.9369	5.7917	PAX6
Alloxan Diabetes	1/113	0.229666	0.374559	0	0	3.9369	5.7917	PAX6
Head and Neck Carcinoma	1/114	0.231448	0.376755	0	0	3.90187	5.71	LAT
Alzheimer Disease, Early Onset	1/116	0.234999	0.381819	0	0	3.83362	5.55175	DPYSL2
Muscle Hypertonia	1/117	0.236769	0.383256	0	0	3.80038	5.4751	FKRP
Diastolic blood pressure	1/117	0.236769	0.383256	0	0	3.80038	5.4751	MAML3
Systolic Pressure	1/118	0.238535	0.385394	0	0	3.76771	5.40003	MAML3
Retrognathia	1/119	0.240297	0.387517	0	0	3.73559	5.32651	FOXP1
Retinitis Pigmentosa	2/410	0.243018	0.391177	0	0	2.17758	3.08046	ZBTB38;SH2B1
Congenital Disorders of Glycosylation	1/122	0.245558	0.394533	0	0	3.64242	5.11477	FKRP
Global developmental delay	4/1102	0.246766	0.395139	0	0	1.63553	2.28862	FKRP;PAX6;FOXP1;SH2B1
Myopathy	2/415	0.247289	0.395139	0	0	2.15067	3.00491	FKRP;ATP2A1
Peripheral T-Cell Lymphoma	1/123	0.247304	0.395139	0	0	3.61239	5.047	FOXP1
Malignant neoplasm of pancreas	6/1846	0.247899	0.39536	0	0	1.47668	2.05958	SORBS2;PAX6;AP2A1;MAML3;STRN4;FOXP1
Multiple Sclerosis	4/1106	0.248791	0.395731	0	0	1.62925	2.26651	ZBTB38;DPYSL2;TAC3;FOXP1
Nicotine Dependence	1/124	0.249046	0.395731	0	0	3.58284	4.98057	GABBR2
Hyperkeratosis	1/127	0.254248	0.403258	0	0	3.497	4.78895	AP2A1
Rett Syndrome	1/129	0.257696	0.406494	0	0	3.44201	4.66728	GABBR2
liposarcoma	1/129	0.257696	0.406494	0	0	3.44201	4.66728	FOXP1
early pregnancy	1/129	0.257696	0.406494	0	0	3.44201	4.66728	TAC3
Uveitis	1/130	0.259415	0.40846	0	0	3.41516	4.60817	CA5A
Disorder of eye	1/131	0.261129	0.410414	0	0	3.38872	4.55017	PAX6
Nausea and vomiting	1/132	0.26284	0.412354	0	0	3.36268	4.49325	FOXP1
Absent tendon reflex	1/134	0.266249	0.416947	0	0	3.31178	4.38255	FKRP
Osteoporosis	2/441	0.269541	0.420741	0	0	2.0206	2.64908	NSMF;TAC3
Amyotrophic Lateral Sclerosis, Sporadic	1/136	0.269644	0.420741	0	0	3.26239	4.27586	LAT
Reflex, Deep Tendon, Absent	1/137	0.271335	0.42186	0	0	3.23824	4.22396	FKRP
Absent reflex	1/137	0.271335	0.42186	0	0	3.23824	4.22396	FKRP
Mental Retardation, Psychosocial	1/138	0.273022	0.423723	0	0	3.21444	4.17299	PAX6
Cholangitis, Sclerosing	1/140	0.276386	0.427411	0	0	3.16787	4.07374	FOXP1
Acid reflux	1/140	0.276386	0.427411	0	0	3.16787	4.07374	GABBR2
Lymphatic Metastasis	1/142	0.279734	0.43031	0	0	3.12262	3.97795	FOXP1
Clear-cell metastatic renal cell carcinoma	1/142	0.279734	0.43031	0	0	3.12262	3.97795	LAT
Liver Cirrhosis, Experimental	3/801	0.279751	0.43031	0	0	1.67477	2.13341	RCN1;CA5A;NSMF
Cholangiocarcinoma	2/455	0.281533	0.432283	0	0	1.95675	2.48019	AP2A1;LAT
Abnormally small eyeball	1/145	0.284728	0.435644	0	0	3.0571	3.84039	FKRP
Decreased size of eyeball	1/145	0.284728	0.435644	0	0	3.0571	3.84039	FKRP
Epilepsy	4/1177	0.285316	0.435766	0	0	1.52487	1.91242	GABBR2;FKRP;PAX6;SH2B1
Muscle hypotonia	2/460	0.285814	0.435766	0	0	1.93489	2.42329	FKRP;PAX6
Heart failure	3/815	0.288594	0.439231	0	0	1.64469	2.04391	FKRP;ATP2A1;MAML3
Anxiety	2/464	0.289238	0.439439	0	0	1.91775	2.37898	NSMF;TAC3
Epileptic encephalopathy	2/468	0.29266	0.44386	0	0	1.9009	2.33571	GABBR2;FKRP
Pre-Eclampsia	1/152	0.29625	0.448518	0	0	2.91435	3.54546	TAC3
Breast Cancer, Familial	1/154	0.299508	0.451386	0	0	2.87596	3.4673	FOXP1
Focal glomerulosclerosis	1/155	0.301132	0.451386	0	0	2.85714	3.42917	NUP205
Monocyte count procedure	1/155	0.301132	0.451386	0	0	2.85714	3.42917	GABBR2
Monocyte count result	1/155	0.301132	0.451386	0	0	2.85714	3.42917	GABBR2
Other specified transient cerebral ischemias	1/155	0.301132	0.451386	0	0	2.85714	3.42917	PAX6
Stomach Neoplasms	3/835	0.301272	0.451386	0	0	1.60348	1.92376	MYO1A;PAX6;FOXP1
Elevated creatine kinase	1/156	0.302751	0.45282	0	0	2.83857	3.39164	FKRP
Hyperkyphosis	1/157	0.304368	0.45367	0	0	2.82023	3.35471	FKRP
Curvature of little finger	1/157	0.304368	0.45367	0	0	2.82023	3.35471	GABBR2
Blindness, Legal	1/158	0.30598	0.454509	0	0	2.80212	3.31837	FKRP
Intestinal Neoplasms	1/158	0.30598	0.454509	0	0	2.80212	3.31837	MYO1A
Clinodactyly of the 5th finger	1/159	0.307589	0.455337	0	0	2.78425	3.2826	GABBR2
Creatine phosphokinase serum increased	1/159	0.307589	0.455337	0	0	2.78425	3.2826	FKRP
Malar flattening	1/160	0.309195	0.456154	0	0	2.7666	3.24739	SH2B1
Hypotrophic malar bone	1/160	0.309195	0.456154	0	0	2.7666	3.24739	SH2B1
Weight decreased	1/161	0.310796	0.45696	0	0	2.74917	3.21272	FOXP1
Juvenile psoriatic arthritis	1/161	0.310796	0.45696	0	0	2.74917	3.21272	FOXP1
Heartburn	1/162	0.312394	0.458531	0	0	2.73195	3.1786	GABBR2
Inflammatory dermatosis	1/163	0.313989	0.460092	0	0	2.71495	3.145	AP2A1
Blindness	1/164	0.315579	0.461642	0	0	2.69816	3.11191	FKRP
Ataxias, Hereditary	1/167	0.32033	0.464667	0	0	2.649	3.01562	PAX6
Retinal pigment epithelial abnormality	1/167	0.32033	0.464667	0	0	2.649	3.01562	PAX6
Hereditary hemochromatosis	1/167	0.32033	0.464667	0	0	2.649	3.01562	MAML3
Abnormality of retinal pigmentation	1/167	0.32033	0.464667	0	0	2.649	3.01562	PAX6
Infratentorial atrophy	1/167	0.32033	0.464667	0	0	2.649	3.01562	FKRP
Juvenile-Onset Still Disease	1/168	0.321907	0.465394	0	0	2.633	2.98449	FOXP1
Kyphosis deformity of spine	1/168	0.321907	0.465394	0	0	2.633	2.98449	FKRP
Cleft upper lip	1/169	0.323479	0.466112	0	0	2.6172	2.95382	FKRP
Cyst	1/169	0.323479	0.466112	0	0	2.6172	2.95382	FKRP
Respiratory function loss	1/170	0.325049	0.467595	0	0	2.60158	2.9236	FKRP
Fever	1/173	0.329735	0.47355	0	0	2.55581	2.83559	FOXP1
Mucosa-Associated Lymphoid Tissue Lymphoma	1/176	0.33439	0.478647	0	0	2.51162	2.75135	FOXP1
Small nose	1/176	0.33439	0.478647	0	0	2.51162	2.75135	FOXP1
Hemoglobin low	1/177	0.335934	0.479473	0	0	2.49722	2.72407	FOXP1
Cataract	2/519	0.336074	0.479473	0	0	1.7089	1.86342	FKRP;PAX6
Dyschezia	1/178	0.337475	0.48068	0	0	2.48299	2.69718	FOXP1
Short nose	1/179	0.339013	0.482077	0	0	2.46891	2.67067	FOXP1
Penile hypospadias	1/180	0.340547	0.483465	0	0	2.455	2.64453	PAX6
Respiratory Insufficiency	1/182	0.343604	0.486211	0	0	2.42762	2.59335	FKRP
Mental impairment	1/182	0.343604	0.486211	0	0	2.42762	2.59335	FKRP
Ulcer	1/184	0.346648	0.48892	0	0	2.40085	2.54357	FOXP1
Proteinuria	1/184	0.346648	0.48892	0	0	2.40085	2.54357	SH2B1
Tumor Progression	6/2090	0.348053	0.489465	0	0	1.28623	1.35749	PAX6;AP2A1;LAT;STRN4;FOXP1;SH2B1
Respiratory Failure	1/185	0.348165	0.489465	0	0	2.38768	2.51919	TUFM
Inflammatory Bowel Diseases	3/911	0.349675	0.490791	0	0	1.46343	1.5377	TUFM;FOXP1;SH2B1
Craniofacial Abnormalities	1/187	0.351188	0.492048	0	0	2.36177	2.47144	PAX6
Intellectual Disability	7/2503	0.351706	0.492048	0	0	1.2554	1.31184	GABBR2;FKRP;CA5A;PAX6;TUFM;FOXP1;SH2B1
Familial Alzheimer Disease	1/188	0.352694	0.492634	0	0	2.34902	2.44804	DPYSL2
Cerebellar atrophy	1/190	0.355696	0.494435	0	0	2.32393	2.40219	FKRP
Dermatitis	1/190	0.355696	0.494435	0	0	2.32393	2.40219	AP2A1
Long philtrum	1/190	0.355696	0.494435	0	0	2.32393	2.40219	GABBR2
Transient Ischemic Attack	1/191	0.357193	0.495719	0	0	2.31158	2.37973	PAX6
Hematopoietic Neoplasms	1/192	0.358685	0.496994	0	0	2.29936	2.35756	FOXP1
Cerebellar degeneration	1/193	0.360175	0.497466	0	0	2.28727	2.33568	FKRP
Developmental delay	1/193	0.360175	0.497466	0	0	2.28727	2.33568	SH2B1
Eclampsia	1/194	0.36166	0.498386	0	0	2.2753	2.31409	TAC3
Gait abnormality	1/195	0.363143	0.498386	0	0	2.26346	2.29279	FKRP
Hypospadias	1/195	0.363143	0.498386	0	0	2.26346	2.29279	PAX6
Decreased tendon reflex	1/195	0.363143	0.498386	0	0	2.26346	2.29279	FKRP
Allergic asthma	1/197	0.366098	0.501647	0	0	2.24014	2.25101	LAT
Melanocytic nevus	1/203	0.374883	0.511258	0	0	2.17294	2.13196	TUFM
Muscular Dystrophy	1/203	0.374883	0.511258	0	0	2.17294	2.13196	FKRP
Left Ventricular Hypertrophy	1/203	0.374883	0.511258	0	0	2.17294	2.13196	FKRP
Dilated ventricles	1/204	0.376335	0.511627	0	0	2.16212	2.11299	GABBR2
Leukodystrophy	1/204	0.376335	0.511627	0	0	2.16212	2.11299	TUFM
Embryonal Carcinoma	1/205	0.377785	0.512792	0	0	2.15142	2.09426	PAX6
Childhood Osteosarcoma	1/206	0.37923	0.513038	0	0	2.14081	2.07576	PAX6
Cytopenia	1/206	0.37923	0.513038	0	0	2.14081	2.07576	LAT
Liver Dysfunction	1/207	0.380673	0.513038	0	0	2.13031	2.05749	LAT
Congenital anemia	1/208	0.382112	0.513038	0	0	2.11991	2.03944	LAT
Constipation	1/208	0.382112	0.513038	0	0	2.11991	2.03944	FOXP1
Addictive Behavior	1/208	0.382112	0.513038	0	0	2.11991	2.03944	FOXP1
Adenoid Cystic Carcinoma	1/208	0.382112	0.513038	0	0	2.11991	2.03944	MAML3
Mental Depression	2/575	0.382897	0.513295	0	0	1.53744	1.47593	GRID1;DPYSL2
Trisomy	1/209	0.383549	0.513374	0	0	2.10962	2.02162	FOXP1
Cognitive delay	3/966	0.384617	0.513704	0	0	1.37586	1.31464	FKRP;PAX6;SH2B1
Neurofibromatosis 1	1/210	0.384981	0.513704	0	0	2.09942	2.00402	DPYSL2
Lymphoproliferative Disorders	1/215	0.392097	0.520791	0	0	2.04984	1.91916	LAT
Skeletal muscle atrophy	1/215	0.392097	0.520791	0	0	2.04984	1.91916	FKRP
Neurogenic muscle atrophy, especially in the lower limbs	1/215	0.392097	0.520791	0	0	2.04984	1.91916	FKRP
Adenocarcinoma of prostate	1/216	0.39351	0.521868	0	0	2.04021	1.9028	SH2B1
Nasal Polyps	1/219	0.397731	0.526659	0	0	2.01182	1.85486	AP2A1
Nonorganic psychosis	1/220	0.399131	0.527707	0	0	2.00254	1.83926	DPYSL2
Status Epilepticus	1/221	0.400529	0.528747	0	0	1.99333	1.82384	DPYSL2
Downward slant of palpebral fissure	1/222	0.401923	0.52978	0	0	1.98421	1.8086	FOXP1
Blood basophil count test	1/224	0.404702	0.531824	0	0	1.96622	1.77865	CA5A
Severe mental retardation .Q. 20-34	1/224	0.404702	0.531824	0	0	1.96622	1.77865	FKRP
Neurogenic Muscular Atrophy	1/228	0.410222	0.538261	0	0	1.93118	1.72079	FKRP
Feeding difficulties in infancy	1/233	0.417051	0.546394	0	0	1.88908	1.65209	FKRP
Encephalopathies	1/234	0.418408	0.547343	0	0	1.88088	1.63881	TUFM
Mental and motor retardation	3/1021	0.4192	0.54746	0	0	1.29776	1.12828	FKRP;PAX6;SH2B1
Microcephaly	1/235	0.419761	0.54746	0	0	1.87274	1.62567	PAX6
Cognition Disorders	1/237	0.422459	0.55015	0	0	1.85669	1.59984	FOXP1
Overweight	1/238	0.423803	0.551072	0	0	1.84876	1.58713	SH2B1
Huntington Disease	2/627	0.425171	0.552021	0	0	1.40575	1.20228	DPYSL2;FOXP1
Vitiligo	1/243	0.430479	0.558076	0	0	1.8101	1.52566	FOXP1
Immunologic Deficiency Syndromes	2/641	0.436314	0.564795	0	0	1.37395	1.13955	PAX6;ADAMTS12
FANCONI ANEMIA, COMPLEMENTATION GROUP A	1/249	0.43839	0.566634	0	0	1.76577	1.45614	PAX6
Brain Diseases	1/250	0.439698	0.566634	0	0	1.75859	1.44498	LAT
Immune System Diseases	1/250	0.439698	0.566634	0	0	1.75859	1.44498	FOXP1
Alzheimer Disease, Late Onset	1/253	0.443604	0.569972	0	0	1.73739	1.41219	DPYSL2
Hydrocephalus	1/253	0.443604	0.569972	0	0	1.73739	1.41219	FKRP
Narcolepsy	1/258	0.450055	0.577267	0	0	1.70316	1.35978	GRID1
Colorectal Neoplasms	3/1073	0.451369	0.577267	0	0	1.2313	0.97946	GRID1;MYO1A;DPYSL2
Malignant Pleural Mesothelioma	1/260	0.452615	0.577267	0	0	1.68983	1.33955	MYO1A
Hearing Loss, Partial	1/260	0.452615	0.577267	0	0	1.68983	1.33955	GABBR2
Sjogren's Syndrome	1/260	0.452615	0.577267	0	0	1.68983	1.33955	PAX6
Pancreatic Neoplasm	2/665	0.455155	0.579653	0	0	1.32257	1.04102	SORBS2;FOXP1
Brain Ischemia	1/264	0.4577	0.582038	0	0	1.66379	1.30032	DPYSL2
Impaired cognition	2/671	0.459812	0.583867	0	0	1.3103	1.01802	FKRP;FOXP1
Trichohepatoenteric Syndrome	1/267	0.461483	0.585131	0	0	1.64478	1.27192	FOXP1
Hypothyroidism	1/268	0.462738	0.585865	0	0	1.63854	1.26264	DPYSL2
Deafness	1/273	0.468972	0.59289	0	0	1.60801	1.2176	GABBR2
Infant, Small for Gestational Age	1/275	0.471446	0.595149	0	0	1.59611	1.20019	TUFM
Dwarfism	1/277	0.473908	0.597387	0	0	1.58438	1.18312	ZBTB38
Intrauterine retardation	1/278	0.475135	0.598063	0	0	1.57858	1.17471	TUFM
Pancreatic Ductal Adenocarcinoma	2/701	0.482762	0.60678	0	0	1.25211	0.911829	AP2A1;MAML3
Noninfiltrating Intraductal Carcinoma	1/287	0.486053	0.60977	0	0	1.52821	1.1025	PAX6
Atrial Fibrillation	1/288	0.487252	0.60977	0	0	1.5228	1.09485	MAML3
Anoxia	1/288	0.487252	0.60977	0	0	1.5228	1.09485	FOXP1
Congenital deafness	1/289	0.488449	0.610385	0	0	1.51744	1.08728	GABBR2
Fanconi Anemia	1/290	0.489643	0.610995	0	0	1.51211	1.07977	PAX6
hearing impairment	1/294	0.494391	0.616032	0	0	1.49116	1.05042	GABBR2
Charcot-Marie-Tooth Disease	1/298	0.499096	0.621001	0	0	1.47078	1.02213	MYO1A
Adenocarcinoma Of Esophagus	1/299	0.500265	0.621563	0	0	1.46577	1.01522	FOXP1
Hereditary Diffuse Gastric Cancer	1/300	0.501432	0.62212	0	0	1.4608	1.00837	PAX6
Leukemogenesis	2/730	0.504395	0.624901	0	0	1.20042	0.821566	AP2A1;FOXP1
Fetal Growth Retardation	1/304	0.506073	0.626084	0	0	1.44122	0.981577	TUFM
Serum total cholesterol measurement	1/307	0.509525	0.629457	0	0	1.42687	0.962103	MAML3
Seizures	3/1174	0.511801	0.631367	0	0	1.11908	0.749581	GABBR2;FKRP;SH2B1
Fibroid Tumor	1/310	0.512955	0.63189	0	0	1.4128	0.943141	TAC3
Body Height	1/314	0.51749	0.636572	0	0	1.39446	0.918622	ZBTB38
Short stature	2/750	0.518985	0.637505	0	0	1.16711	0.765485	PAX6;SH2B1
Agenesis of corpus callosum	1/317	0.520865	0.638005	0	0	1.38101	0.900785	FKRP
Psychotic Disorders	1/317	0.520865	0.638005	0	0	1.38101	0.900785	DPYSL2
Barrett Esophagus	1/323	0.527545	0.644333	0	0	1.35487	0.866464	FOXP1
Hepatitis, Toxic	1/325	0.529752	0.644333	0	0	1.34636	0.855408	SLC13A4
Chemical and Drug Induced Liver Injury	1/325	0.529752	0.644333	0	0	1.34636	0.855408	SLC13A4
Chemically-Induced Liver Toxicity	1/325	0.529752	0.644333	0	0	1.34636	0.855408	SLC13A4
Drug-Induced Acute Liver Injury	1/325	0.529752	0.644333	0	0	1.34636	0.855408	SLC13A4
Juvenile arthritis	1/326	0.530851	0.644765	0	0	1.34215	0.84995	FOXP1
Hepatitis, Drug-Induced	1/329	0.534134	0.646449	0	0	1.32967	0.833849	SLC13A4
Diarrhea	1/329	0.534134	0.646449	0	0	1.32967	0.833849	CA5A
Fatigue	1/330	0.535224	0.646449	0	0	1.32557	0.828572	FOXP1
Secondary malignant neoplasm of bone	1/330	0.535224	0.646449	0	0	1.32557	0.828572	SH2B1
Mood Disorders	1/336	0.541708	0.652461	0	0	1.30143	0.79781	PAX6
Triglycerides measurement	1/336	0.541708	0.652461	0	0	1.30143	0.79781	MAML3
Blepharoptosis	1/337	0.54278	0.652844	0	0	1.29749	0.79283	PAX6
Cerebral atrophy	1/338	0.54385	0.653223	0	0	1.29357	0.787891	GABBR2
Muscle Weakness	1/339	0.544917	0.653599	0	0	1.28968	0.782991	FKRP
Encephalomyelitis	1/348	0.554412	0.664068	0	0	1.25565	0.740642	DPYSL2
Uterine Fibroids	1/349	0.555455	0.664398	0	0	1.25198	0.736123	TAC3
Ewings sarcoma	1/352	0.55857	0.667202	0	0	1.24109	0.722779	MAML3
Muscle Spasticity	1/353	0.559604	0.667516	0	0	1.2375	0.718402	GABBR2
Adenocarcinoma	4/1712	0.5628	0.670405	0	0	1.0174	0.584832	NOXA1;AP2A1;LAT;FOXP1
Lymphoma, Follicular	1/359	0.565755	0.673	0	0	1.21639	0.692847	FOXP1
Presenile dementia	1/362	0.568799	0.675693	0	0	1.20609	0.680512	DPYSL2
Leukemia, T-Cell	1/364	0.570817	0.677161	0	0	1.19933	0.672447	GIN1
Precursor B-cell lymphoblastic leukemia	1/367	0.573826	0.679799	0	0	1.18931	0.660579	FOXP1
Orbital separation excessive	1/368	0.574825	0.680052	0	0	1.18601	0.656684	FOXP1
Nephroblastoma	1/370	0.576815	0.681476	0	0	1.17946	0.648981	PAX6
Hepatomegaly	1/373	0.579783	0.683816	0	0	1.16977	0.637645	TUFM
Hepatitis B	2/839	0.580506	0.683816	0	0	1.03818	0.564618	MAML3;TUFM
Solid Neoplasm	2/840	0.581165	0.683816	0	0	1.03688	0.562738	BRMS1L;FOXP1
Hyperinsulinism	1/377	0.583709	0.684948	0	0	1.15709	0.622924	SH2B1
Drug-Induced Liver Disease	1/377	0.583709	0.684948	0	0	1.15709	0.622924	SLC13A4
Chronic Kidney Diseases	1/380	0.58663	0.687444	0	0	1.14776	0.612169	SH2B1
Gastric Adenocarcinoma	1/383	0.589531	0.68991	0	0	1.13857	0.601652	AP2A1
Invasive carcinoma of breast	1/385	0.591453	0.691226	0	0	1.13252	0.59477	PAX6
Chronic kidney disease stage 5	1/388	0.594321	0.693642	0	0	1.12357	0.584634	NUP205
Adenomatous Polyposis Coli	1/392	0.598114	0.694807	0	0	1.11185	0.571462	PAX6
Non-Small Cell Lung Carcinoma	5/2243	0.598919	0.694807	0	0	0.965365	0.494875	BRMS1L;DPYSL2;PAX6;LAT;SH2B1
Prostate carcinoma	7/3145	0.600011	0.694807	0	0	0.961841	0.491315	MGAT4C;RCN1;ZBTB38;PAX6;LAT;FOXP1;SH2B1
Retrusion of lower jaw	1/395	0.600936	0.694807	0	0	1.10321	0.561831	PAX6
Hypoplastic mandible condyle	1/395	0.600936	0.694807	0	0	1.10321	0.561831	PAX6
Decreased projection of lower jaw	1/395	0.600936	0.694807	0	0	1.10321	0.561831	PAX6
Decreased projection of mandible	1/395	0.600936	0.694807	0	0	1.10321	0.561831	PAX6
Rhabdomyosarcoma	1/397	0.602807	0.695114	0	0	1.09753	0.555525	AP2A1
Aplasia/Hypoplasia of the mandible	1/397	0.602807	0.695114	0	0	1.09753	0.555525	PAX6
Carcinoma, Transitional Cell	1/399	0.604669	0.696334	0	0	1.0919	0.549309	LAT
Micrognathism	1/400	0.605596	0.696476	0	0	1.08911	0.546235	PAX6
Vascular Diseases	1/401	0.606522	0.696615	0	0	1.08633	0.543182	NOXA1
Congestive heart failure	2/884	0.60943	0.699028	0	0	0.98289	0.486758	FKRP;ATP2A1
Dermatologic disorders	1/406	0.611118	0.700038	0	0	1.07265	0.528241	ATP2A1
Burkitt Lymphoma	1/407	0.612031	0.700157	0	0	1.06995	0.525316	FOXP1
Curvature of spine	1/408	0.612942	0.700274	0	0	1.06727	0.522411	FKRP
Attention deficit hyperactivity disorder	1/412	0.616565	0.703485	0	0	1.05666	0.510994	SH2B1
Acquired scoliosis	1/418	0.621936	0.70868	0	0	1.04114	0.494456	FKRP
Cardiomyopathy, Dilated	1/419	0.622825	0.70876	0	0	1.0386	0.491765	FKRP
Alcoholic Intoxication, Chronic	1/424	0.627235	0.711962	0	0	1.02606	0.478589	DPYSL2
Coronary heart disease	2/913	0.627283	0.711962	0	0	0.950155	0.443112	MAML3;FOXP1
Sensorineural Hearing Loss	1/471	0.666298	0.755254	0	0	0.921229	0.374036	MYO1A
Down Syndrome	1/475	0.669431	0.757814	0	0	0.913268	0.366519	DPYSL2
Cardiomyopathies	1/480	0.673307	0.761207	0	0	0.903503	0.357383	FKRP
Hyperglycemia	1/488	0.679417	0.767112	0	0	0.888296	0.343344	SH2B1
Anemia	1/490	0.680927	0.767816	0	0	0.884572	0.339941	FOXP1
Diabetes Mellitus	3/1507	0.683916	0.770183	0	0	0.855857	0.325158	PAX6;INSM2;MAML3
Congenital chromosomal disease	1/497	0.686156	0.771703	0	0	0.871774	0.328353	FOXP1
Adult T-Cell Lymphoma/Leukemia	1/500	0.688372	0.771745	0	0	0.866399	0.323536	LAT
Malignant tumor of colon	4/2001	0.688739	0.771745	0	0	0.85638	0.319338	RCN1;MYO1A;NOXA1;ADAMTS12
Carcinoma of lung	5/2476	0.688867	0.771745	0	0	0.862838	0.321586	NUP205;DPYSL2;PAX6;ADAMTS12;SH2B1
Herpes Simplex Infections	1/503	0.690572	0.772475	0	0	0.861089	0.318805	LAT
Malignant Glioma	1/504	0.691302	0.772475	0	0	0.859333	0.317247	LAT
Major Depressive Disorder	1/513	0.697797	0.778727	0	0	0.843837	0.303635	GABBR2
Osteosarcoma of bone	2/1042	0.699289	0.779388	0	0	0.826661	0.295689	PAX6;FOXP1
Unipolar Depression	1/517	0.700641	0.779891	0	0	0.837123	0.297815	GABBR2
Neoplasm Metastasis	8/3920	0.704187	0.782017	0	0	0.863309	0.302772	RCN1;CA5A;BRMS1L;AP2A1;LAT;STRN4;FOXP1;SH2B1
Prostatic Neoplasms	3/1554	0.704357	0.782017	0	0	0.827808	0.290121	PAX6;FOXP1;SH2B1
Lymphoma, Non-Hodgkin	1/539	0.715819	0.793725	0	0	0.801983	0.268125	FOXP1
Fibrosis, Liver	1/545	0.719826	0.797123	0	0	0.792892	0.26066	SLC13A4
Arteriosclerosis	2/1087	0.721637	0.797123	0	0	0.79049	0.257884	NOXA1;TUFM
Metabolic Syndrome X	1/548	0.721809	0.797123	0	0	0.788422	0.257022	PAX6
Colon Carcinoma	4/2091	0.722566	0.797123	0	0	0.815342	0.264943	MYO1A;DPYSL2;NOXA1;ADAMTS12
Osteosarcoma	2/1103	0.729249	0.803473	0	0	0.778342	0.245753	PAX6;FOXP1
Cerebellar Ataxia	1/565	0.732788	0.806346	0	0	0.763987	0.237523	PAX6
Chronic Lymphocytic Leukemia	2/1120	0.73715	0.810117	0	0	0.765816	0.233546	TUFM;FOXP1
Diffuse Large B-Cell Lymphoma	1/575	0.739047	0.811172	0	0	0.75029	0.226883	FOXP1
Atherosclerosis	2/1134	0.743513	0.815041	0	0	0.755782	0.223991	NOXA1;TUFM
Carcinogenesis	8/4065	0.744622	0.815225	0	0	0.824929	0.243254	RCN1;BRMS1L;DPYSL2;SORBS2;PAX6;MAML3;LDLRAD4;FOXP1
Medulloblastoma	1/590	0.748167	0.818072	0	0	0.730617	0.211973	PAX6
Hodgkin Disease	1/592	0.749359	0.818342	0	0	0.728069	0.210075	FOXP1
Diabetes Mellitus, Non-Insulin-Dependent	3/1672	0.75138	0.819515	0	0	0.764349	0.218484	PAX6;FOXP1;SH2B1
Liver diseases	1/606	0.757552	0.823762	0	0	0.710707	0.197337	LAT
Congenital Abnormality	1/607	0.758127	0.823762	0	0	0.709498	0.196463	PAX6
Liver and Intrahepatic Biliary Tract Carcinoma	1/607	0.758127	0.823762	0	0	0.709498	0.196463	LDLRAD4
Adenocarcinoma of lung	2/1187	0.766453	0.831765	0	0	0.719946	0.191492	LAT;FOXP1
Arthritis	1/630	0.770991	0.835186	0	0	0.682742	0.177566	ADAMTS12
Conventional Cell Renal Cell Carcinoma	1/631	0.771535	0.835186	0	0	0.681623	0.176795	LAT
Generalized hypotonia	1/633	0.772619	0.835316	0	0	0.679395	0.175263	FOXP1
Esophageal Neoplasms	1/637	0.774771	0.836599	0	0	0.674983	0.172247	TUFM
Malignant neoplasm of prostate	6/3239	0.77725	0.83823	0	0	0.775796	0.195495	MGAT4C;RCN1;PAX6;LAT;FOXP1;SH2B1
Chronic Obstructive Airway Disease	1/669	0.791291	0.85231	0	0	0.641583	0.150188	MAML3
Colorectal Cancer	6/3298	0.792611	0.852323	0	0	0.759204	0.176456	TSKS;RCN1;GRID1;MYO1A;DPYSL2;PAX6
Malignant neoplasm of esophagus	1/673	0.79327	0.852323	0	0	0.637632	0.14767	TUFM
Secondary malignant neoplasm of lung	1/683	0.798139	0.853342	0	0	0.627957	0.141587	BRMS1L
MYELODYSPLASTIC SYNDROME	1/683	0.798139	0.853342	0	0	0.627957	0.141587	FOXP1
Liver Cirrhosis	1/683	0.798139	0.853342	0	0	0.627957	0.141587	SLC13A4
Diabetes	2/1268	0.798161	0.853342	0	0	0.670975	0.151268	PAX6;INSM2
Secondary malignant neoplasm of lymph node	2/1271	0.79926	0.853464	0	0	0.669281	0.149965	PAX6;FOXP1
Hyperactive behavior	1/709	0.81028	0.864165	0	0	0.60408	0.127084	FOXP1
Lymphoma	2/1307	0.812063	0.864759	0	0	0.649565	0.135225	LAT;FOXP1
Stomach Carcinoma	4/2378	0.812833	0.864759	0	0	0.705259	0.146151	MYO1A;SORBS2;PAX6;AP2A1
Malignant neoplasm of stomach	4/2398	0.818159	0.868715	0	0	0.698572	0.140203	MYO1A;SORBS2;PAX6;AP2A1
Squamous cell carcinoma	3/1876	0.818802	0.868715	0	0	0.6735	0.134641	AP2A1;LAT;FOXP1
B-Cell Lymphomas	1/730	0.819562	0.868715	0	0	0.586039	0.116613	FOXP1
Astrocytoma	1/741	0.824245	0.872611	0	0	0.576997	0.111527	PAX6
Neurodegenerative Disorders	1/745	0.825918	0.873315	0	0	0.573775	0.10974	DPYSL2
melanoma	4/2454	0.832438	0.879135	0	0	0.680428	0.124788	BRMS1L;PAX6;AP2A1;LAT
Cerebrovascular accident	1/768	0.835241	0.88053	0	0	0.555903	0.100082	MAML3
Glioblastoma	3/1937	0.835792	0.88053	0	0	0.650057	0.116604	PAX6;LAT;FOXP1
Colonic Neoplasms	1/778	0.83914	0.882984	0	0	0.548463	0.0961878	FOXP1
Obesity	3/1961	0.842104	0.885027	0	0	0.641233	0.110197	PAX6;TUFM;SH2B1
Malignant neoplasm of liver	1/805	0.849224	0.891428	0	0	0.529298	0.0865046	LDLRAD4
Malignant Neoplasms	2/1438	0.852852	0.894153	0	0	0.586161	0.0932987	BRMS1L;MAML3
Glioblastoma Multiforme	1/854	0.865967	0.906805	0	0	0.497616	0.071611	PAX6
Virus Diseases	1/875	0.872573	0.912619	0	0	0.485126	0.066127	PAX6
Malignant tumor of cervix	1/884	0.875306	0.914372	0	0	0.479955	0.0639214	SH2B1
Acute lymphocytic leukemia	1/907	0.882031	0.920288	0	0	0.467206	0.0586475	FOXP1
Crohn Disease	1/912	0.883445	0.920423	0	0	0.46452	0.057566	ZBTB38
Ulcerative Colitis	1/915	0.884286	0.920423	0	0	0.462922	0.0569277	TUFM
ovarian neoplasm	1/938	0.890537	0.925816	0	0	0.451014	0.0522863	FOXP1
Diabetes Mellitus, Insulin-Dependent	1/956	0.895197	0.929546	0	0	0.442094	0.0489447	INSM2
cervical cancer	1/965	0.897454	0.929916	0	0	0.437759	0.0473625	SH2B1
Myocardial Infarction	1/966	0.897702	0.929916	0	0	0.437283	0.0471902	SH2B1
Coronary Artery Disease	1/981	0.90135	0.932579	0	0	0.430249	0.0446866	SH2B1
Central neuroblastoma	2/1655	0.903379	0.933564	0	0	0.503245	0.0511362	DPYSL2;FOXP1
Primary malignant neoplasm of lung	3/2268	0.906425	0.935595	0	0	0.544864	0.0535309	NUP205;DPYSL2;PAX6
Squamous cell carcinoma of esophagus	1/1023	0.910899	0.938173	0	0	0.411655	0.0384169	SORBS2
Neuroblastoma	2/1698	0.911292	0.938173	0	0	0.489333	0.0454552	DPYSL2;FOXP1
Leukemia, Myelocytic, Acute	2/1703	0.912172	0.938173	0	0	0.487761	0.044838	AP2A1;FOXP1
Breast Carcinoma	8/4963	0.914195	0.939138	0	0	0.637272	0.0571704	GRID1;ZBTB38;BRMS1L;DPYSL2;PAX6;AP2A1;ADAMTS12;FOXP1
Autoimmune Diseases	1/1060	0.918558	0.942194	0	0	0.396496	0.0336823	INSM2
Parkinson Disease	1/1064	0.919347	0.942194	0	0	0.39492	0.0332096	TUFM
Mammary Neoplasms	3/2387	0.924374	0.946227	0	0	0.514184	0.0404344	BRMS1L;AP2A1;FOXP1
Cervix carcinoma	1/1105	0.927009	0.947804	0	0	0.379428	0.0287577	SH2B1
Lupus Erythematosus, Systemic	1/1113	0.928419	0.948126	0	0	0.376539	0.0279665	LAT
Rheumatoid Arthritis	2/1833	0.932446	0.950012	0	0	0.449903	0.0314682	GIN1;ADAMTS12
Malignant neoplasm of lung	3/2449	0.932459	0.950012	0	0	0.499382	0.0349216	NUP205;DPYSL2;PAX6
Malignant neoplasm of urinary bladder	1/1144	0.933634	0.950091	0	0	0.365724	0.0251145	PAX6
Carcinoma of bladder	1/1162	0.93649	0.951878	0	0	0.359709	0.0236029	PAX6
Lung Neoplasms	1/1177	0.938778	0.953085	0	0	0.354837	0.0224175	LAT
Bladder Neoplasm	1/1217	0.944491	0.957763	0	0	0.342434	0.0195561	PAX6
leukemia	2/1941	0.94591	0.95808	0	0	0.422312	0.0234839	AP2A1;LAT
Alzheimer's Disease	2/1982	0.950335	0.961437	0	0	0.412626	0.0210194	DPYSL2;PAX6
Malignant neoplasm of ovary	2/2026	0.954709	0.964538	0	0	0.402668	0.0186633	BRMS1L;FOXP1
Hypertensive disease	1/1310	0.955834	0.964538	0	0	0.316527	0.0142978	TAC3
Liver neoplasms	1/1321	0.957015	0.964538	0	0	0.313704	0.0137828	MYO1A
Epithelial ovarian cancer	1/1329	0.957855	0.964538	0	0	0.31168	0.0134205	FOXP1
Renal Cell Carcinoma	1/1348	0.959786	0.965359	0	0	0.30697	0.0125997	RCN1
Ovarian Carcinoma	2/2203	0.968923	0.972824	0	0	0.366631	0.0115748	BRMS1L;FOXP1
Glioma	2/2211	0.969454	0.972824	0	0	0.365138	0.0113275	PAX6;FOXP1
Colorectal Carcinoma	3/2931	0.973213	0.975466	0	0	0.40569	0.0110153	GRID1;MYO1A;PAX6
Liver carcinoma	4/3593	0.975756	0.976884	0	0	0.434263	0.0106579	MYO1A;BRMS1L;PAX6;FOXP1
Malignant neoplasm of breast	5/5054	0.995701	0.995701	0	0	0.360009	0.00155113	BRMS1L;PAX6;AP2A1;ADAMTS12;FOXP1

### Sheet: WikiPathway-EUR
Term	Overlap	P_value	AdjustedP_value	OldP_value	OldAdjustedP_value	OddsRatio	CombinedScore	Genes
Histone Modifications WP2369	23/67	4.08398e-05	0.023442	0	0	3.08514	31.178	KMT2E;SETD5;SETD2;HIST1H3J;H3F3B;HIST1H4K;SETD9;SMYD5;HIST1H4L;SETD1A;HIST1H4A;HIST1H3A;HIST1H4B;SETBP1;AEBP2;NSD1;HIST1H3H;HIST1H4I;HIST1H3I;HIST1H4J;HIST1H3B;HIST1H4C;HIST1H3C
Calcium Regulation in the Cardiac Cell WP536	36/150	0.00141818	0.282943	0	0	1.86453	12.2283	CHRM2;RYR1;RYR2;RGS19;CACNA1B;ITPR2;ATP2A2;ADCY3;CACNA1D;ADRB1;CACNA1C;ARRB2;GNAI2;GJC1;GNGT1;GJA1;PLN;GRK4;PRKAR2A;GNG7;GNA11;GJA9;RGS6;YWHAH;KCNJ3;KCNJ5;PRKCH;PRKCA;ATP2B1;GNG12;GNG11;GNAO1;PKIB;GNB2;GNB4;RGS11
Melatonin metabolism and effects WP3298	13/37	0.00147879	0.282943	0	0	3.18963	20.7853	ACHE;ADRB1;PRKCA;CYP2C19;ARNTL;CYP2D6;CYP1A2;CRY2;CYP1A1;CRY1;CYP1B1;APOE;CLOCK
Arrhythmogenic Right Ventricular Cardiomyopathy WP2118	20/74	0.00372227	0.439151	0	0	2.18238	12.207	DSP;RYR2;ITGB5;LAMA2;ITGB4;CACNA2D1;ITGA2B;ATP2A2;CACNA2D2;CACNA1D;ACTN4;CACNA1C;CACNB2;GJA1;DES;DAG1;ITGA8;CTNNB1;CTNNA3;CACNG3
Effect of progerin on genes involved in Hutchinson-Gilford progeria syndrome WP4320	12/37	0.00473749	0.439151	0	0	2.82536	15.122	SREBF1;HIST1H3A;HIST1H3J;H3F3B;CBX1;CHD4;HIST1H3H;CHD3;HIST1H3I;HIST1H3B;MTA2;HIST1H3C
Metabolism of alpha-linolenic acid WP4586	4/6	0.00525153	0.439151	0	0	11.7558	61.7088	FADS2;ALOX5;ALOX15;FADS1
Genes targeted by miRNAs in adipocytes WP1992	6/13	0.00646083	0.439151	0	0	5.04018	25.4126	HCN4;GJA1;HAND2;KCNQ1;IGF1;ERG
Cell cycle WP179	28/120	0.00681003	0.439151	0	0	1.79431	8.95246	MCM7;CDC20;CCNB1;CCND2;CDC23;CDC27;EP300;E2F4;YWHAH;CDKN2B;CDKN2C;ANAPC7;CDKN2A;CDC25C;CDC25A;RBX1;RBL2;CDK7;STAG1;CDK6;CCNE1;CDK2;CDC16;ANAPC4;ANAPC5;MCM6;MAD1L1;ANAPC1
Heart Development WP1591	13/44	0.00805994	0.439151	0	0	2.46838	11.8997	MEF2C;NOTCH1;NFATC3;GATA4;PTPN11;NFATC1;VEGFA;TBX2;ERBB3;HAND2;TBX20;CTNNB1;NKX2-5
Tumor suppressor activity of SMARCB1 WP4204	10/31	0.0100101	0.439151	0	0	2.80166	12.8993	SMARCD1;SMARCC1;SMARCC2;CDK6;H3F3B;ACTL6B;CDKN2A;PTCH1;GLI1;SMARCA4
Pathways affected in adenoid cystic carcinoma WP3651	17/65	0.0101059	0.439151	0	0	2.08547	9.58198	KDM6B;HIST1H2AL;SETD2;BRD1;MAP2K2;NOTCH1;MYCBP;SRCAP;CTBP1;MGA;INSRR;JMJD1C;KANSL1;NSD1;EP300;TLK1;FGFR4
Hypothetical Craniofacial Development Pathway WP3655	4/7	0.0108442	0.439151	0	0	7.83672	35.4543	ARHGAP29;WNT1;RHOA;TP63
Adipogenesis WP236	29/130	0.0113114	0.439151	0	0	1.69249	7.58562	CNTFR;EPAS1;CELF1;SERPINE1;GATA4;SLC2A4;E2F4;WNT1;PPARGC1A;RXRG;MEF2A;NCOA1;WNT10B;SREBF1;MEF2C;EGR2;STAT1;EBF1;GTF3A;NR1H3;IGF1;AGT;RBL2;NCOR2;CREB1;KLF5;SCD;CTNNB1;PPARD
Oxidation by Cytochrome P450 WP43	16/61	0.0120151	0.439151	0	0	2.09329	9.2557	CYB5B;CYP3A43;CYP7B1;CYP2C19;CYP19A1;CYP2C18;CYP17A1;CYP2C9;CYP2C8;CYP2W1;CYP2D6;CYP11A1;CYP2R1;CYP1A2;CYP1A1;CYP1B1
Monoamine Transport WP727	10/32	0.012701	0.439151	0	0	2.67416	11.6756	RBL2;ACHE;TH;TSC2;AMPH;DBH;CDC25C;SLC6A2;AGT;SCAMP2
White fat cell differentiation WP4149	10/32	0.012701	0.439151	0	0	2.67416	11.6756	WNT10B;SREBF1;TLE3;EGR2;CREB1;KLF5;MECOM;EBF1;NR1H3;ZNF423
G Protein Signaling Pathways WP35	22/93	0.0130062	0.439151	0	0	1.82526	7.92589	PRKCH;PDE1A;PDE4C;ADCY3;PRKCA;GNG12;GNG11;RHOA;AKAP2;GNAI2;GNGT1;GNAO1;AKAP10;PPP3CC;PRKD3;GNG7;PRKAR2A;GNA11;GNB2;GNA12;PDE7B;KCNJ3
IL-18 signaling pathway WP4754	53/272	0.0151347	0.464028	0	0	1.42851	5.98657	PYGB;NCF1;ITGA2B;TNFAIP3;WISP1;CXCL16;IKBKB;NPPB;GRM7;FAM186B;BSG;NPPA;NFKBIZ;TIMP3;RPS11;TGM2;MEF2A;KCNH2;CPT1A;ECH1;PRKCA;BAZ1B;ARFGAP2;ACTA1;MMP14;MYH6;MYH7;GRN;TOMM40;STOML1;TSHZ1;PRCC;KLC1;FUT1;RELA;TMEM165;TRPM7;CCL19;UGGT1;ZNF143;NR1H3;DEK;GRIN2B;VEGFA;UCK1;DES;SYT10;ZNF219;CTNNB1;HDGF;HOXD8;AARS;BCL2L1
Disruption of postsynaptic signaling by CNV WP4875	10/33	0.015901	0.464028	0	0	2.55774	10.5926	RPH3A;RYR2;NLGN1;NLGN2;DLG2;NRXN1;DLGAP1;GRIN2B;GRM1;GRIN2D
MicroRNAs in cardiomyocyte hypertrophy WP1544	20/84	0.0161682	0.464028	0	0	1.8403	7.59071	MAP2K2;CTF1;FZD2;CISH;PIK3R3;NRG1;PIK3R2;GATA4;IGF1;HDAC9;RHOA;AGT;HDAC7;IKBKB;NPPB;CDK7;NPPA;CTNNB1;IKBKE;MAPK4
VEGFA-VEGFR2 Signaling Pathway WP3888	79/432	0.0176783	0.483206	0	0	1.32255	5.33703	RPL5;NCF1;ITGB5;FAF1;FHOD1;CTNND1;PTPRJ;ARRB2;RPL10A;TUBA1C;GJA1;BSG;CAPN2;CHAC1;RPS11;ACP1;NCK1;MEF2C;MAP2K2;GPX1;CACNA2D1;GAB1;RPL13A;PRKCA;RHOC;TMEM170A;SND1;RHOA;ERN1;INPP4B;MMP14;RCN1;CREB1;MYL2;RAPGEF1;NUMB;MYH9;MAPKAPK5;ERG;TKT;CRK;KANK1;CASC10;MAPKAP1;SH2D2A;PXN;PIK3R2;IQGAP1;HDAC9;NDRG1;FUT1;RELA;AKAP2;PPM1G;HDAC7;MYO6;DHX36;CSK;MYH11;CCT7;EPS15;EGR1;STAT1;NOS3;TRIP4;NFATC1;PTPN11;VEGFA;MOV10;CYP2C8;TFCP2;MYO1C;PRKRA;RCAN2;SPIRE1;EIF3H;CTNNB1;BCAR1;BCL2L1
Serine Metabolism WP4688	4/8	0.0192083	0.501163	0	0	5.87719	23.2291	SRR;SHMT2;TYMS;PSPH
ID signaling pathway WP53	6/16	0.0204527	0.510429	0	0	3.5275	13.7207	RBL2;SREBF1;CCNE1;ID1;CDK2;PAX2
One-carbon metabolism WP241	9/30	0.0231508	0.54383	0	0	2.52063	9.49198	FOLH1;TCN2;SHMT2;CHDH;DNMT3A;AMT;MTHFR;TYMS;GART
Sulindac Metabolic Pathway WP2542	3/5	0.0244778	0.54383	0	0	8.81379	32.699	MSRA;CYP1A2;CYP1B1
Tamoxifen metabolism WP691	7/21	0.0246528	0.54383	0	0	2.93991	10.8861	CYP2C9;CYP2C8;CYP2D6;CYP1A2;CYP1A1;CYP1B1;CYP2C19
Myometrial relaxation and contraction pathways WP289	32/156	0.0263315	0.54383	0	0	1.52069	5.53073	ATF1;RYR1;MYLK2;RYR2;RGS19;ITPR2;ATP2A2;ADCY3;ADM;ARRB2;CRHR1;GNGT1;GJA1;GRK4;PRKAR2A;GNG7;RGS6;YWHAH;PRKCH;NOS3;PRKCA;GNG12;DGKZ;GNG11;MYL4;PKIB;ACTA1;CREB1;MYL2;GNB2;GNB4;RGS11
Primary focal segmental glomerulosclerosis WP2572	17/72	0.0272665	0.54383	0	0	1.8193	6.55329	CR1;NOTCH1;ITGB4;LAMB2;KRT8;ACTN4;PAX2;DNM1;WT1;COL4A3;DAG1;PLCE1;MYH9;CTNNB1;LMX1B;WNT1;NCK1
Regulation of Wnt/B-catenin Signaling by Small Molecule Compounds WP3664	6/17	0.0278017	0.54383	0	0	3.20663	11.4883	LRP1;TNKS;AXIN1;DVL2;CTNNB1;WNT1
Wnt signaling in kidney disease WP4150	10/36	0.0290626	0.54383	0	0	2.26222	8.00441	WNT10B;WNT2B;FZD2;DVL2;FZD9;WNT7A;CTNNB1;WNT1;WNT3;RHOA
NRF2 pathway WP2884	30/146	0.0300666	0.54383	0	0	1.52363	5.33931	SERPINA1;MGST3;SLC2A1;SLC5A11;SLC2A4;SLC5A10;SLC6A2;SLC2A8;PRDX1;SLC39A8;GSTM4;EGR1;NQO1;SLC6A19;GSTM2;SLC6A18;GSTM1;ABCC2;SLC2A12;SLC39A11;SLC39A13;NRG1;PTGR1;SLC39A14;CES4A;SLC5A6;SLC6A9;CES3;CES2;PPARD
Irinotecan pathway WP229	5/13	0.030318	0.54383	0	0	3.67365	12.8431	BCHE;ABCC1;ABCC2;NPC1;CES2
Androgen receptor signaling pathway WP138	20/90	0.0326867	0.557662	0	0	1.68197	5.75366	NCOA1;UBE2I;LIMK2;PIK3R2;RNF4;NR2C2;RHOA;RELA;AES;NCOR2;CREB1;SUMO1;KAT5;ZMIZ1;CCNE1;PRDX1;EP300;CTNNB1;BMF;PATZ1
Intracellular trafficking proteins involved in CMT neuropathy WP4856	8/27	0.0338346	0.557662	0	0	2.47584	8.38387	FIG4;LRSAM1;EGR2;RAB3A;SH3TC2;PMP22;NDRG1;SBF2
Initiation of transcription and translation elongation at the HIV-1 LTR WP3414	9/32	0.0347192	0.557662	0	0	2.30117	7.733	HEXIM1;PPP3CC;SUPT4H1;NFATC3;EP300;NFATC1;HDAC9;RELA;HDAC7
Wnt signaling pathway and pluripotency WP399	22/102	0.0354359	0.557662	0	0	1.61906	5.40772	WNT10B;PRKCH;FZD2;WNT2B;CTBP1;CTNND1;ESRRB;FZD9;AXIN1;WNT7A;PRKCA;PPM1J;RHOA;CCND2;RACGAP1;DVL2;EP300;CTNNB1;WNT1;WNT3;PAFAH1B1;PPARD
Cardiac Progenitor Differentiation WP2406	13/53	0.0374566	0.557662	0	0	1.91198	6.28005	MEF2C;NOTCH1;NRG1;PAX6;GATA4;IGF1;LIN28A;MYL2;TBX20;NCAM1;SCN5A;NKX2-5;MYH6
Rett syndrome causing genes WP4312	12/48	0.0389562	0.557662	0	0	1.96079	6.36339	NCOR2;GNAO1;MEF2C;ACTL6B;SCN8A;IMPDH2;HTT;CHD4;HIVEP2;GRIN2B;CRK;SMARCA4
TGF-beta Signaling Pathway WP366	27/132	0.0400129	0.557662	0	0	1.51433	4.87394	YAP1;ITGB4;NEDD4L;PIK3R2;PARD6A;TERT;SUMO1;PRKAR2A;EP300;E2F4;SPTBN1;MAPK4;MEF2A;MAP4K1;MEF2C;CDKN2B;MAP2K2;UBE2I;LIMK2;AXIN1;RHOA;PML;RBX1;RBL2;SIK1;DCP1A;BCAR1
Omega-3/Omega-6 FA synthesis WP4723	5/14	0.041645	0.557662	0	0	3.26527	10.3789	FADS2;ACOX1;PLA2G4B;ACSL3;FADS1
Omega-9 FA synthesis WP4724	5/14	0.041645	0.557662	0	0	3.26527	10.3789	ELOVL1;FADS2;SCD;ACSL3;FADS1
Pathways Regulating Hippo Signaling WP4540	21/98	0.0417418	0.557662	0	0	1.60541	5.09919	NTRK1;PRKCH;FLT3;INSR;MST1;PRKAG1;PRKAG2;PRKCA;RHOA;GNAI2;CDH4;PRKD3;PRKAR2A;GNA11;CDH11;CDH24;CTNNB1;FGFR4;CDH16;TEAD3;CDH19
Prion disease pathway WP3995	9/33	0.0417761	0.557662	0	0	2.20516	7.00234	PDIA3;MEF2C;SPI1;CREB1;HSPA5;EBF1;EP300;NCAM1;CTCF
miRNA regulation of DNA damage response WP1530	16/71	0.0466068	0.594732	0	0	1.71169	5.24806	MCM7;CDC25C;CDC25A;PML;DDB2;TP53AIP1;CCNB1;CCND2;CREB1;CDK6;CCNE1;CDK2;TLK2;TLK1;RAD17;ATRIP
Cardiac Hypertrophic Response WP2795	13/55	0.0490725	0.594732	0	0	1.82072	5.48849	MAP4K1;MEF2A;MAP2K2;MAP3K1;NRG1;PRKCA;IGF1;HDAC9;HDAC7;IKBKB;CDK7;NPPA;IKBKE
Type 2 papillary renal cell carcinoma WP4241	9/34	0.0497373	0.594732	0	0	2.11683	6.35261	SETD2;EPAS1;CADM2;PRCC;SLC2A1;DVL2;EP300;VEGFA;RBX1
Nephrotic syndrome WP4758	11/45	0.0541945	0.594732	0	0	1.90269	5.54667	ITGB4;LAMB2;WT1;COL4A3;PDSS2;PLCE1;MYH9;ACTN4;LMX1B;ARHGAP24;PAX2
Fatty Acid Omega Oxidation WP206	5/15	0.055197	0.594732	0	0	2.93858	8.5126	ALDH2;ADH1B;CYP2D6;CYP1A2;CYP1A1
GPCRs, Class C Metabotropic glutamate, pheromone WP501	5/15	0.055197	0.594732	0	0	2.93858	8.5126	GRM2;GABBR1;CASR;GRM7;GRM1
Integrin-mediated Cell Adhesion WP185	21/101	0.0553562	0.594732	0	0	1.54494	4.47099	MYLK2;GIT2;MAP2K2;ITGB5;ITGB4;ITGA2B;PXN;PIK3R2;SORBS1;ITGAL;CAPN9;CAPNS1;CAPN2;RAPGEF1;ITGA8;CSK;ARHGEF7;CRK;MAPK4;BCAR1;TNS1
FBXL10 enhancement of MAP/ERK signaling in diffuse large B-cell lymphoma WP4553	9/35	0.0586349	0.594732	0	0	2.03529	5.77296	HIST1H3A;HIST1H3J;H3F3B;KDM2B;HIST1H3H;HIST1H3I;HIST1H3B;HIST1H3C;DUSP6
Overview of leukocyte-intrinsic Hippo pathway functions WP4542	9/35	0.0586349	0.594732	0	0	2.03529	5.77296	YAP1;MST1;FOXO6;STK38L;ITGAL;NDRG1;RHOA;SAV1;TEAD3
Synaptic Vesicle Pathway WP2267	12/51	0.0589604	0.594732	0	0	1.80964	5.1229	NSF;DNM3;STX1B;RAB3A;UNC13A;SYT1;CACNA1B;SLC17A6;SYN3;CPLX1;DNM1;CPLX3
Small cell lung cancer WP4658	20/96	0.0593434	0.594732	0	0	1.54864	4.37399	CDKN2B;LAMA2;LAMB2;ITGA2B;PIK3R3;PIK3R2;RELA;CKS1B;DDB2;IKBKB;CDK6;COL4A2;CCNE1;COL4A1;COL4A3;CDK2;RARB;POLK;RXRG;BCL2L1
Hematopoietic Stem Cell Gene Regulation by GABP alpha/beta Complex WP3657	6/20	0.0594391	0.594732	0	0	2.51906	7.1108	FLT3;DNMT3A;EP300;TERF2;SMARCA4;BCL2L1
Oligodendrocyte specification and differentiation, leading to myelin components for CNS WP4304	8/30	0.0601312	0.594732	0	0	2.13785	6.00998	CNTF;SOX8;IGF1;SOX6;SOX10;MYT1;NKX2-2;SOX5
Thermogenesis WP4321	22/108	0.0615052	0.594732	0	0	1.50557	4.1985	SMARCD1;SMARCC1;CPT1A;SMARCC2;KDM3B;ACTL6B;NPR1;PRKAG1;BMP8A;ACSL5;TSC2;PRKAG2;ADCY3;ACSL3;SMARCA4;CREB1;RPS6KA2;PRDM16;SLC25A20;PPARGC1A;SOS2;FGF21
DNA damage response WP707	15/68	0.0620668	0.594732	0	0	1.66489	4.62762	CDC25C;CDC25A;PML;DDB2;TP53AIP1;CCNB1;CCND2;CREB1;CDK6;CCNE1;CDK2;TLK2;TLK1;RAD17;ATRIP
Aryl Hydrocarbon Receptor Netpath WP2586	11/46	0.0622321	0.594732	0	0	1.84822	5.13229	NCOR2;NQO1;HPGDS;CDK2;CYP1A2;CYP1A1;EP300;CYP1B1;RELA;FGF21;VEGFA
Gastrin signaling pathway WP4659	23/114	0.0623193	0.594732	0	0	1.4876	4.12882	EGR1;MEF2C;PRKCH;CDKN2A;SERPINE1;PXN;PIK3R3;PRKCA;PIK3R2;PTPN11;ARRB2;RHOA;RELA;HDAC7;VEGFA;IKBKB;CREB1;KAT5;CTNNB1;CRK;MAP3K11;BCAR1;BCL2L1
SRF and miRs in Smooth Muscle Differentiation and Proliferation WP1991	4/11	0.0632033	0.594732	0	0	3.35781	9.27224	MEF2A;MEF2C;CCND2;NKX2-5
EGF/EGFR signaling pathway WP437	31/162	0.064584	0.597923	0	0	1.39339	3.81759	ATF1;SH2D2A;INPPL1;PIK3R2;IQGAP1;GJA1;ATXN2;RPS6KA2;PLCE1;CSK;EPS15;MAPK4;NCK1;MEF2A;MAP4K1;USP8;MEF2C;MAP2K2;MAP3K1;NOS3;STAT1;LIMK2;GAB1;PRKCA;PTPN11;DNM1;CREB1;STAMBP;SOS2;CRK;BCAR1
Wnt Signaling Pathway WP363	12/52	0.0669142	0.609662	0	0	1.7643	4.77127	GJA1;GCKR;CDK6;CTBP1;RYK;AXIN1;DVL2;TSC2;CTNNB1;PRKCA;ARRB2;RHOA
Arachidonate Epoxygenase / Epoxide Hydrolase WP678	3/7	0.0683492	0.613007	0	0	4.40638	11.8229	CYP2C9;CYP2C8;COX5A
Hedgehog Signaling Pathway Netpath WP47	5/16	0.0709899	0.616605	0	0	2.67128	7.06611	DHH;PTCH1;SUFU;GLI1;ARNTL
SREBF and miR33 in cholesterol and lipid homeostasis WP2011	5/16	0.0709899	0.616605	0	0	2.67128	7.06611	SREBF1;SCD;NR1H3;PPARGC1A;SREBF2
Globo Sphingolipid Metabolism WP1424	6/21	0.0733536	0.616605	0	0	2.35098	6.14185	ST6GALNAC1;GALNT2;FUT9;FUT2;FUT1;ST3GAL2
G1 to S cell cycle control WP45	14/64	0.0739746	0.616605	0	0	1.64685	4.28845	CDKN2B;CDKN2C;MCM7;CDKN2A;MYT1;CDC25A;CCNB1;CDK7;CCND2;CREB1;CDK6;CCNE1;CDK2;MCM6
Integrated breast cancer pathway WP1984	29/152	0.0741215	0.616605	0	0	1.38796	3.61155	ATF1;GRN;USP38;NAB1;TRADD;PIK3R2;PHB;TFPI;CYP19A1;ZMIZ1;DAG1;EP300;RAD54L;STAT1;DCAKD;XRCC3;TSC2;MYT1;CDC25A;PML;SMARCA4;VEGFA;MSH6;CDK7;FER;CREB1;CDK2;CTNNB1;FILIP1
Phosphodiesterases in neuronal function WP4222	12/53	0.0755359	0.619394	0	0	1.72117	4.44602	PDE11A;CREB1;PDE10A;PDE1A;PDE3B;PDE4C;PDE3A;ADCY3;PDE5A;PDE7B;GRIN2B;GRIN2D
Joubert Syndrome WP4656	16/76	0.0787474	0.632388	0	0	1.56859	3.98659	BBS2;ARL3;CEP120;RAB3IP;MYO5A;RHOA;PCM1;NIN;KAT5;SUFU;TCTN1;MYO6;INPP5E;ZNF423;BBS5;BBS4
Photodynamic therapy-induced HIF-1 survival signaling WP3614	9/37	0.0793239	0.632388	0	0	1.88969	4.78889	SLC16A1;ANGPT2;PKM;EPO;SERPINE1;SLC2A1;HIF1AN;VEGFA;BCL2L1
Oncostatin M Signaling Pathway WP2374	14/65	0.0822133	0.646445	0	0	1.61446	4.03363	EGR1;PRKCH;MAP2K2;STAT1;SERPINE1;PXN;PRKCA;PTPN11;RELA;VEGFA;CASP7;CREB1;CDK2;TIMP3
Genes controlling nephrogenesis WP4823	10/43	0.0857607	0.658062	0	0	1.78162	4.37601	FOXD1;LAMB2;WT1;ITGA8;CTNNB1;LMX1B;PAX2;HOXA11;NCK1;VEGFA
Mitochondrial LC-Fatty Acid Beta-Oxidation WP368	5/17	0.088985	0.658062	0	0	2.44853	5.92369	ACADVL;CPT1A;ECI1;ACSL3;SLC25A20
Striated Muscle Contraction Pathway WP383	9/38	0.0911346	0.658062	0	0	1.82443	4.37026	MYBPC3;MYL4;ACTA1;DES;MYL2;TNNT3;ACTN4;MYH6;TTN
Pathogenic Escherichia coli infection WP2272	12/55	0.0948146	0.658062	0	0	1.64092	3.86573	TUBA1C;TUBA1B;TUBA1A;ARPC2;ARPC3;ARPC1B;ARPC1A;HCLS1;CTNNB1;PRKCA;RHOA;NCK1
Alpha 6 Beta 4 signaling pathway WP244	8/33	0.0965337	0.658062	0	0	1.88098	4.39747	LAMA2;ITGB4;LAMB2;GAB1;PIK3R2;PTPN11;PRKCA;RHOA
Interleukin-11 Signaling Pathway WP2332	10/44	0.0971962	0.658062	0	0	1.72912	4.03062	ATF1;IKBKB;MAP2K2;CREB1;STAT1;IL11RA;FES;PIK3R2;PTPN11;RELA
Brain-derived neurotrophic factor signaling pathway WP2380	27/144	0.0972381	0.658062	0	0	1.35805	3.16506	RAB3A;DOCK3;NCF1;PIK3R2;PTPRF;RELA;IKBKB;NCAM1;NCK1;MEF2A;NSF;NTRK1;EGR1;LINGO1;MEF2C;EGR2;MAP2K2;MAP3K1;STAT1;TSC2;PTPN11;NGF;GRIN2B;CREB1;DOK5;CTNNB1;MAPT
ApoE and miR-146 in inflammation and atherosclerosis WP3926	3/8	0.0978337	0.658062	0	0	3.5249	8.19357	SPI1;APOE;RELA
Dual hijack model of Vif in HIV infection WP3300	3/8	0.0978337	0.658062	0	0	3.5249	8.19357	CBFB;RUNX1;RBX1
Hijack of ubiquitination by SARS-CoV-2 WP4860	3/8	0.0978337	0.658062	0	0	3.5249	8.19357	CBFB;NAE1;RBX1
Ketogenesis and Ketolysis WP4742	3/8	0.0978337	0.658062	0	0	3.5249	8.19357	SLC16A1;SLC2A1;SLC25A20
Angiopoietin Like Protein 8 Regulatory Pathway WP3915	25/132	0.0981065	0.658062	0	0	1.37483	3.19194	THRB;MAPKAP1;SLC2A1;PRKAG1;PIK3R3;PRKAG2;PIK3R2;SLC2A4;RPS6KA2;MAP4K5;MAPK4;MAP4K1;SREBF1;MAP2K2;MAP3K1;INSR;TSC2;NR1H3;SREBF2;MLXIPL;SCD;RAPGEF1;SOS2;CRK;MAP3K11
Hippo-Merlin Signaling Dysregulation WP4541	23/120	0.0985947	0.658062	0	0	1.39509	3.23207	NTRK1;ITGB5;FLT3;ITGB4;INSR;ITGA2B;MST1;ITGAL;RBX1;SAV1;PPP1CB;PPP1CC;CDH4;PRKAR2A;CDH11;ITGA8;CDH24;CTNNB1;FGFR4;CDH16;AJUBA;TEAD3;CDH19
B Cell Receptor Signaling Pathway WP23	19/97	0.105874	0.680658	0	0	1.43282	3.2174	BLK;MAP4K1;MEF2C;MAP2K2;NFATC3;GAB1;PIK3R2;PTPN11;RELA;IKBKB;CREB1;SH3BP2;RAPGEF1;HCLS1;CRK;CARD11;MAPK4;GTF2I;NCK1
Hippo-Yap signaling pathway WP4537	6/23	0.106222	0.680658	0	0	2.07415	4.65072	MAP4K1;MST1;STK38L;NDRG1;SAV1;TEAD3
Disorders of Folate Metabolism and Transport WP4259	4/13	0.108196	0.680658	0	0	2.61132	5.80707	SHMT2;MTHFR;TYMS;GART
EDA signaling in hair follicle development WP3930	4/13	0.108196	0.680658	0	0	2.61132	5.80707	DKK4;PTCH1;GLI1;WNT3
Estrogen Receptor Pathway WP2881	4/13	0.108196	0.680658	0	0	2.61132	5.80707	ACOX1;CYP1A2;CYP1A1;CYP1B1
Estrogen metabolism WP697	5/18	0.109095	0.680658	0	0	2.26005	5.00721	NQO1;GSTM1;CYP1A2;CYP1A1;CYP1B1
MAPK Signaling Pathway WP382	43/246	0.113276	0.694185	0	0	1.24715	2.71621	CACNA1B;PDGFA;CACNA1D;CACNA1C;ARRB2;RELA;CACNA1G;IKBKB;FGF5;PPP3CC;GNA12;MAP3K20;CACNG3;FGF21;MAP4K1;NTRK1;MEF2C;DUSP2;MAP3K1;MAP2K2;DUSP1;CACNA2D1;PLA2G4B;NFATC3;CACNA2D2;RRAS2;PRKCA;NFATC1;GNG12;DUSP8;NGF;DUSP6;CACNB2;PPM1B;MRAS;MAPKAPK3;RAPGEF2;MAPKAPK5;MAPT;FGFR4;CRK;SOS2;MAP3K11
ncRNAs involved in Wnt signaling in hepatocellular carcinoma WP4336	17/86	0.113682	0.694185	0	0	1.44897	3.15058	WNT10B;WNT2B;FZD2;CTBP1;RYK;CHD8;AXIN1;FZD9;WNT7A;SENP2;DKK4;CCND2;DVL2;CTNNB1;WNT1;SOX7;WNT3
ATM Signaling Pathway WP2516	9/40	0.117666	0.710951	0	0	1.70652	3.65179	CCNB1;CREB1;CCNE1;CDK2;TLK1;TP53BP1;CDC25C;AP3B2;CDC25A
Ciliary landscape WP4352	38/216	0.121248	0.722684	0	0	1.2566	2.65132	YAP1;DYNC1I2;MCM7;IFT172;UBE2D2;MCM9;ANKS3;COPS7A;MYL6B;IQGAP1;DCAF7;EFTUD2;EXOSC4;MAEA;DNPEP;CEP170;NINL;BBS5;BBS4;BBS2;TFAP2B;CNOT6L;TFAP2D;NUP133;RAB3IL1;ACSL3;LRPPRC;COPS3;MYL6;COPS6;GID4;MFAP1;IFT81;COPS2;XPNPEP3;CTNNB1;MCM6;PAFAH1B1
Focal Adhesion WP306	35/198	0.126209	0.722684	0	0	1.26371	2.61564	BLK;MYLK2;ITGB5;LAMA2;ITGB4;ITGA2B;PXN;TESK2;PDGFA;PIK3R3;PIK3R2;PPP1CB;PPP1CC;RELN;CCND2;CAPN2;TNR;LAMB2;TNK1;PRKCA;ACTN4;IGF1;RHOA;VEGFA;HCK;COL4A2;COL4A1;MYL2;RAPGEF1;ITGA8;CTNNB1;TLN2;PPP1R12B;CRK;BCAR1
One-carbon metabolism and related pathways WP3940	11/52	0.12622	0.722684	0	0	1.57719	3.26436	GPX1;SHMT2;ETNK2;GPX6;CHDH;GPX5;DNMT3A;SARDH;MTHFR;TYMS;DNM1
The influence of laminopathies on Wnt signaling WP4844	8/35	0.126428	0.722684	0	0	1.74144	3.60144	WNT10B;SREBF1;ICMT;CDK6;AXIN1;HMGA2;CTNNB1;SLC2A4
Osteoblast differentiation WP4787	22/118	0.130057	0.722684	0	0	1.34795	2.74953	WNT10B;PRKCH;NOTCH1;FZD2;WNT2B;STAT1;PTCH1;FZD9;WNT8A;PIK3R3;SMAD9;WNT8B;WNT7A;PRKCA;PIK3R2;FGF5;CTNNB1;WNT1;FGFR4;HES3;WNT3;MAPK4
Serotonin Receptor 4/6/7 and NR3C Signaling WP734	5/19	0.13119	0.722684	0	0	2.09849	4.26226	ATF1;EGR1;MAP2K2;CREB1;HTR4
Benzopyrene metabolism WP696	3/9	0.131428	0.722684	0	0	2.93724	5.96053	AKR1A1;CYP1A1;CYP1B1
Biotin Metabolism IEMs WP5031	3/9	0.131428	0.722684	0	0	2.93724	5.96053	BTD;HLCS;PCCB
Glioblastoma signaling pathways WP2261	16/82	0.132942	0.722684	0	0	1.42549	2.87641	CDKN2B;PRKCH;MAP2K2;CDKN2C;CDKN2A;GAB1;TSC2;PRKCA;PIK3R2;MSH6;CCND2;CDK6;ERBB3;CCNE1;CDK2;EP300
Somatic sex determination WP4814	4/14	0.134817	0.722684	0	0	2.35005	4.70912	DHH;WT1;GATA4;SOX8
Development of ureteric collection system WP5053	10/47	0.136553	0.722684	0	0	1.58864	3.16305	FRAS1;WT1;ITGA8;RARB;CTNNB1;GLI1;FREM1;PAX2;ROBO1;HOXA11
Energy Metabolism WP1541	10/47	0.136553	0.722684	0	0	1.58864	3.16305	NCOA1;MEF2A;MEF2C;PPP3CC;CREB1;PRKAG1;PRKAG2;EP300;PPARGC1A;PPARD
NO/cGMP/PKG mediated Neuroprotection WP4008	10/47	0.136553	0.722684	0	0	1.58864	3.16305	NPPB;CREB1;NPR1;NOS3;DLG4;NPPA;PDE3A;GRIN2B;RELA;GRIN2D
Thyroid hormones production and their peripheral downstream signaling effects WP4746	18/95	0.142678	0.722684	0	0	1.37464	2.67665	PFKFB2;THRB;NOTCH1;KDM3B;ACTL6B;NPR1;SECISBP2L;TSC2;ITPR2;ADCY3;NPPB;MAPKAPK3;NPPA;PRDM16;CTNNB1;MAP4K5;PPARGC1A;FGF21
Target Of Rapamycin Signaling WP1471	8/36	0.142981	0.722684	0	0	1.67915	3.26601	RRAGC;MAPKAP1;PRKAG1;ULK3;PRKAG2;TSC2;PRKCA;ULK1
Metabolic reprogramming in colon cancer WP4290	9/42	0.147943	0.722684	0	0	1.60291	3.06304	PKM;SHMT2;SLC2A1;DLST;ACO2;TKT;GART;PSPH;GLS
Splicing factor NOVA regulated synaptic proteins WP4148	9/42	0.147943	0.722684	0	0	1.60291	3.06304	DAB1;CHL1;KCNMA1;MAP4;ATP2B1;ANK3;NEO1;GRIN2B;MAPK4
Tryptophan metabolism WP465	9/42	0.147943	0.722684	0	0	1.60291	3.06304	AOC1;ALDH2;CYP1A2;CYP1A1;CYP1B1;CYP7B1;CYP19A1;CYP2C18;ACMSD
Interferon type I signaling pathways WP585	11/54	0.153477	0.722684	0	0	1.50366	2.81816	ZAP70;CREB1;MAP3K1;STAT1;MAPKAP1;RAPGEF1;STAT4;PIK3R2;PTPN11;CRK;EIF4B
T-cell receptor signaling pathway WP69	17/90	0.154016	0.722684	0	0	1.36926	2.56147	MAP4K1;MAP2K2;PIK3R2;PTPN11;NFATC1;OPRM1;RELA;IKBKB;ZAP70;CREB1;LCP2;CRK;SH2B3;CARD11;SKAP1;NCK1;IL17A
Ethanol effects on histone modifications WP3996	7/31	0.154569	0.722684	0	0	1.71394	3.20013	ALDH2;ADH1B;HAT1;MTHFR;TYMS;HDAC9;HDAC7
Thyroid stimulating hormone signaling pathway WP2032	13/66	0.155453	0.722684	0	0	1.44191	2.68398	EGR1;STAT1;KCNIP3;ADCY3;SCRIB;PIK3R2;GNAI2;RBL2;GNAO1;CREB1;CCNE1;GNA12;CDK2
Linoleic acid metabolism known to be affected by coronavirus infection WP4853	2/5	0.15663	0.722684	0	0	3.91566	7.25912	FADS2;FADS1
SARS-CoV-2 altering angiogenesis via NRP1 WP5065	2/5	0.15663	0.722684	0	0	3.91566	7.25912	FURIN;VEGFA
Male infertility WP4673	26/146	0.15816	0.722684	0	0	1.27439	2.35016	CCNT2;DDX4;XPC;YBX2;CYP17A1;ARNTL;POLB;UBD;EP300;SOX5;USP8;NQO1;PACRG;GPX1;NOS3;INSR;CCDC36;XRCC3;MTHFR;GNAO1;HIST1H4A;FOLH1;TCN2;CYP1A1;CLOCK;BRDT
Wnt signaling WP428	21/115	0.158866	0.722684	0	0	1.31376	2.41691	WNT10B;FZD2;WNT2B;CTBP1;RYK;CHD8;FZD9;NFATC3;AXIN1;WNT7A;PRKCA;NFATC1;SENP2;RHOA;DKK4;CCND2;PPP3CC;DVL2;CTNNB1;WNT1;WNT3
ERK Pathway in Huntington's Disease WP3853	4/15	0.16377	0.722684	0	0	2.13629	3.86517	CASP7;CREB1;HTT;GRM1
GPR40 Pathway WP3958	4/15	0.16377	0.722684	0	0	2.13629	3.86517	GNA11;PLCE1;PLCD3;PKD1
miRNAs involved in DNA damage response WP1545	4/15	0.16377	0.722684	0	0	2.13629	3.86517	CREB1;CDK6;CCNE1;CDC25A
IL-6 signaling pathway WP364	9/43	0.164403	0.722684	0	0	1.55567	2.80867	NCOA1;HCK;MAP2K2;STAT1;GAB1;PIK3R2;PTPN11;AGT;BCL2L1
Nuclear Receptors Meta-Pathway WP2882	53/319	0.165306	0.722684	0	0	1.17283	2.11105	SERPINA1;SLC2A1;TNFAIP3;SLC2A4;SLC6A2;SLC2A8;ARL5B;ANKRD1;CYP1B1;EP300;SLC39A8;POLK;NCOA1;SREBF1;CPT1A;SLC6A19;SLC6A18;ABCC2;SLC2A12;SLC39A11;SLC39A13;NRG1;PTGR1;SLC39A14;CES4A;SLC5A6;SLC7A5;ACOX1;CDC42EP3;CES3;CES2;PPARD;MGST3;SLC5A11;SLC5A10;CYP2C19;GPR153;PRDX1;PPARGC1A;GSTM4;EGR1;NQO1;GSTM2;GSTM1;NR1H3;KTN1;CYP2C9;SLC6A9;ETNK2;SCD;CYP1A2;CYP1A1;CPEB4
DNA IR-double strand breaks and cellular response via ATM WP3959	11/55	0.168143	0.722684	0	0	1.4694	2.61985	YAP1;KAT5;EXO1;CDKN2A;HSF1;NABP2;RAD17;TP53BP1;CDC25C;TERF2;MCPH1
Hematopoietic Stem Cell Differentiation WP2849	11/55	0.168143	0.722684	0	0	1.4694	2.61985	KCNH2;THRB;SPI1;NOTCH1;EPO;RIOK3;ITGA2B;MXI1;CD34;CBFA2T3;RUNX1
Head and Neck Squamous Cell Carcinoma WP4674	14/73	0.168265	0.722684	0	0	1.3949	2.48601	NOTCH1;CDKN2A;MAPKAP1;GAB1;TSC2;PIK3R2;RELA;VEGFA;CDK6;TERT;NUMB;CTNNB1;AJUBA;TP63
Aspirin and miRNAs WP4707	3/10	0.168338	0.722684	0	0	2.51749	4.48562	NOS3;WNT1;VEGFA
Liver X receptor pathway WP2874	3/10	0.168338	0.722684	0	0	2.51749	4.48562	SREBF1;SCD;NR1H3
Steroid Biosynthesis WP496	3/10	0.168338	0.722684	0	0	2.51749	4.48562	F13B;CPN1;CYP17A1
p53 transcriptional gene network WP4963	13/67	0.16871	0.722684	0	0	1.41512	2.51831	GPX1;NOTCH1;SERPINE1;SLC2A1;XPC;PML;DDB2;TP53AIP1;SMR3B;DRAM1;ULK1;POLK;POLH
PPAR signaling pathway WP3942	13/67	0.16871	0.722684	0	0	1.41512	2.51831	CPT1A;ACSL5;NR1H3;ACSL3;SORBS1;FADS2;FABP2;ACOX1;SCD;SLC27A6;RXRG;PPARD;SLC27A4
Insulin Signaling WP481	28/160	0.170683	0.72572	0	0	1.24764	2.20576	RRAD;INPPL1;SLC2A1;PIK3R3;PIK3R2;SLC2A4;PTPRF;IKBKB;RPS6KA2;STX4;MAP4K5;MAPK4;MAP4K1;EGR1;MAP2K2;PRKCH;MAP3K1;INSR;GAB1;TSC2;PRKCA;PTPN11;SORBS1;MYO1C;RAPGEF1;SOS2;CRK;MAP3K11
Hair Follicle Development Organogenesis - Part 2 of 3 WP2839	7/32	0.174536	0.732445	0	0	1.64529	2.87206	CCND2;PTCH1;PDGFA;CTNNB1;NCAM1;GLI1;TP63
PI3K-Akt signaling pathway WP4172	56/340	0.174817	0.732445	0	0	1.16065	2.0242	CHRM2;ITGB5;EPO;FLT3;ITGB4;ITGA2B;GNGT1;IKBKB;FGF5;CCND2;TNR;MAP2K2;FLT3LG;TSC2;PRKCA;NGF;RBL2;CREB1;COL4A2;COL4A1;CCNE1;COL4A3;ITGA8;SOS2;LAMA2;CSH2;CSH1;PDGFA;PIK3R3;PIK3R2;LPAR3;RELA;RELN;GNG7;THEM4;EIF4B;FGF21;NTRK1;ANGPT2;NOS3;LAMB2;INSR;IGF1;CSHL1;GNG12;GNG11;EPOR;VEGFA;CDK6;LPAR5;GNB2;CDK2;GNB4;PKN2;FGFR4;BCL2L1
Galanin receptor pathway WP4970	5/21	0.180656	0.751423	0	0	1.83596	3.14163	YAP1;CREB1;SLC2A4;PPARGC1A;VEGFA
Synaptic signaling pathways associated with autism spectrum disorder WP4539	10/50	0.183029	0.755817	0	0	1.46923	2.49493	DLG4;PRKAG1;PRKAG2;TSC2;PIK3R3;PIK3R2;CACNA1C;GRIN2B;GRM1;GRIN2D
Deregulation of Rab and Rab Effector Genes in Bladder Cancer WP2291	4/16	0.194696	0.798255	0	0	1.95815	3.20414	RPH3A;RPH3AL;MADD;UNC13D
Sterol regulatory element-binding proteins signaling WP1982	13/69	0.196835	0.801301	0	0	1.36442	2.21771	SREBF1;SEC23A;AMFR;PRKAG1;PRKAG2;SREBF2;CREB1;SCD;SCAP;CAMP;SEC31B;FDFT1;FGF21
Notch Signaling WP268	9/45	0.199735	0.807173	0	0	1.46907	2.36633	LFNG;NCOR2;KCNJ5;NOTCH1;DTX3L;CTBP1;DVL2;NUMB;DTX3
LncRNA involvement in canonical Wnt signaling and colorectal cancer WP4258	17/94	0.20109	0.807173	0	0	1.29782	2.08171	WNT10B;WNT2B;FZD2;CTBP1;RYK;CHD8;AXIN1;FZD9;WNT7A;SENP2;DKK4;CCND2;CDK6;DVL2;CTNNB1;WNT1;WNT3
Vitamin D in inflammatory diseases WP4482	5/22	0.207625	0.819714	0	0	1.72787	2.71624	IKBKB;MAP3K1;DUSP1;NFATC1;RELA
Autosomal recessive Osteopetrosis pathways WP4788	3/11	0.207763	0.819714	0	0	2.20267	3.46118	IKBKB;CLCN7;PLEKHM1
Benzene metabolism WP3891	2/6	0.213093	0.819714	0	0	2.93658	4.54002	NQO1;GSTM1
exRNA mechanism of action and biogenesis WP2805	2/6	0.213093	0.819714	0	0	2.93658	4.54002	ERI1;XPO5
Fluoroacetic acid toxicity WP4966	2/6	0.213093	0.819714	0	0	2.93658	4.54002	ALDH2;ACO2
SCFA and skeletal muscle substrate metabolism WP4030	2/6	0.213093	0.819714	0	0	2.93658	4.54002	SLC2A4;PPARD
Ras signaling WP4223	31/184	0.214563	0.819714	0	0	1.19149	1.83388	RAB5B;FLT3;PLA2G1B;PIK3R3;PIK3R2;RELA;GNGT1;IKBKB;GNG7;PLCE1;BRAP;NTRK1;MAP2K2;INSR;PLA2G4B;GAB1;RRAS2;PRKCA;PTPN11;GNG12;GNG11;GRIN2B;RHOA;ZAP70;MRAS;GNB2;JMJD7-PLA2G4B;GNB4;FGFR4;SOS2;BCL2L1
Signaling of Hepatocyte Growth Factor Receptor WP313	7/34	0.21747	0.819714	0	0	1.52324	2.32399	MAP4K1;MAP2K2;PXN;GAB1;RAPGEF1;PTPN11;CRK
Aryl Hydrocarbon Receptor Pathway WP2873	9/46	0.218495	0.819714	0	0	1.42928	2.17393	NCOA1;NQO1;SLC7A5;CYP1A2;CYP1A1;EP300;CYP1B1;POLK;CES3
Cholesterol metabolism both Bloch and Kandutsch-Russell pathways WP4718	9/46	0.218495	0.819714	0	0	1.42928	2.17393	FADS2;SREBF1;CH25H;SCD;NR1H3;ACSL3;FADS1;SREBF2;FDFT1
Alzheimer's disease WP2059	15/83	0.220446	0.821663	0	0	1.29649	1.96042	LRP1;ATP2A2;ITPR2;CACNA1D;CACNA1C;GRIN2B;GRIN2D;ERN1;CASP7;PPP3CC;CAPN2;CHP1;MAPT;NAE1;APOE
Glycosaminoglycan degradation WP4815	4/17	0.227223	0.829151	0	0	1.80741	2.67827	HYAL1;HYAL2;HEXA;GNS
MAP3K1 role in promoting and blocking gonadal determination WP4872	4/17	0.227223	0.829151	0	0	1.80741	2.67827	MAP3K1;AXIN1;CTNNB1;RHOA
miR-509-3p alteration of YAP1/ECM axis WP3967	4/17	0.227223	0.829151	0	0	1.80741	2.67827	YAP1;PBX3;BCAR1;TEAD3
Mesodermal commitment pathway WP2857	25/147	0.229163	0.829151	0	0	1.20473	1.77495	YAP1;MACF1;SETD2;HTT;KIAA0754;DIP2A;WNT3;ZNF462;SLC2A12;MSGN1;PBX3;AXIN1;HMGA2;PAX6;GDF3;ELP4;ACVR2B;TOX3;ARL4A;MEIS1;KLF5;AEBP2;MTF2;NABP2;RARB
Endoderm differentiation WP2853	24/141	0.233512	0.829151	0	0	1.2059	1.75401	KDM4A;ZNF462;DUSP2;NOTCH1;SFMBT1;STAT1;SLC2A12;PBX3;WNT8A;GATA4;RTF1;GDF3;ELP4;LRPPRC;TOX3;CAND1;AEBP2;MTF2;NABP2;CTNNB1;DIP2A;TAF5;SOX7;WNT3
Cancer immunotherapy by PD-1 blockade WP4585	5/23	0.235792	0.829151	0	0	1.63178	2.3576	NFAT5;ZAP70;NFATC3;PTPN11;NFATC1
Nanoparticle triggered autophagic cell death WP2509	5/23	0.235792	0.829151	0	0	1.63178	2.3576	ATG9B;INSR;TSC2;ULK1;AMBRA1
Mechanoregulation and pathology of YAP/TAZ via Hippo and non-Hippo mechanisms WP4534	9/47	0.237903	0.829151	0	0	1.39159	1.99818	MAP4K1;ACTA1;ITGB5;ITGB4;MST1;CTNNB1;MAP4K5;SAV1;TEAD3
Eicosanoid metabolism via lipooxygenases WP4721	6/29	0.23935	0.829151	0	0	1.53253	2.19126	ACOX1;ALOX5;ALOX15;PTGR1;ALOX15B;PPARD
RAS and bradykinin pathways in COVID-19 WP4969	6/29	0.23935	0.829151	0	0	1.53253	2.19126	NPR1;NOS3;SERPINE1;AGT;RHOA;CPN1
Statin inhibition of cholesterol production WP430	6/29	0.23935	0.829151	0	0	1.53253	2.19126	PDIA2;LRP1;DGAT1;APOC1;APOE;FDFT1
ESC Pluripotency Pathways WP3931	20/116	0.239789	0.829151	0	0	1.22456	1.74867	WNT10B;MAP2K2;FZD2;WNT2B;FZD9;GAB1;AXIN1;PDGFA;SMAD9;WNT7A;PIK3R2;PTPN11;FGF5;DVL2;CTNNB1;WNT1;FGFR4;WNT3;MAPK4;FGF21
Differentiation Pathway WP2848	9/48	0.257889	0.868065	0	0	1.35583	1.83745	CNTF;WNT2B;NOTCH1;EPO;PDGFA;FLT3LG;IGF1;WNT1;VEGFA
Fatty acid transporters WP5061	4/18	0.260974	0.868065	0	0	1.67822	2.25441	FABP2;ACSL5;ACSL3;SLC27A4
MFAP5 effect on permeability and motility of endothelial cells via cytoskeleton rearrangement WP4560	4/18	0.260974	0.868065	0	0	1.67822	2.25441	CREB1;MYL2;PXN;LPP
GPCRs, Class B Secretin-like WP334	5/24	0.26493	0.868065	0	0	1.5458	2.05328	CALCRL;GIPR;SCTR;PTH1R;CRHR1
Kallmann's Syndrome WP5074	5/24	0.26493	0.868065	0	0	1.5458	2.05328	MAP2K2;MYRF;PROK2;PTPN11;SOX10
miRNA regulation of p53 pathway in prostate cancer WP3982	5/24	0.26493	0.868065	0	0	1.5458	2.05328	TP53AIP1;SIAH1;SERPINE1;SHISA5;DDB2
PI3K-AKT-mTOR signaling pathway and therapeutic opportunities WP3844	6/30	0.265256	0.868065	0	0	1.46859	1.94891	NOS3;PIK3R3;TSC2;PIK3R2;ULK1;ATG13
Ciliopathies WP4803	30/183	0.268083	0.868065	0	0	1.15265	1.51742	IFT172;ARL3;CCDC103;ANKS3;CEP120;PKD1;TTBK2;PKHD1;FLCN;TBC1D32;SUFU;INPP5E;TCTN1;POC1B;ZNF423;BBS5;DNAI1;BBS4;BBS2;DNAI2;POMGNT1;RP1L1;RPGRIP1;IFT81;XPNPEP3;ARMC4;ALMS1;CCDC65;CCDC151;SDCCAG8
Metapathway biotransformation Phase I and II WP702	30/183	0.268083	0.868065	0	0	1.15265	1.51742	MGST3;GLYAT;CYP2C19;HS6ST1;CYP19A1;CYP2C18;HS2ST1;CYP17A1;CYP2D6;CYP11A1;CYP2R1;CYP1B1;GAL3ST4;GSTM4;CHST9;GSTM2;CHST6;GSTM1;GPX5;CYP3A43;AKR1A1;HS3ST6;CYP7B1;HS3ST4;CYP2C9;CYP2C8;CYP2W1;NAT8;CYP1A2;CYP1A1
Modulators of TCR signaling and T cell activation WP5072	11/61	0.268518	0.868065	0	0	1.29261	1.69958	IKBKB;MAP4K1;ZAP70;ARIH2;TNFAIP3;LCP2;PIK3R2;DGKZ;SH2B3;CARD11;RELA
Aflatoxin B1 metabolism WP699	2/7	0.270991	0.868065	0	0	2.34912	3.06718	GSTM1;CYP1A2
Hfe effect on hepcidin production WP3924	2/7	0.270991	0.868065	0	0	2.34912	3.06718	HFE;ID1
MicroRNA for Targeting Cancer Growth and Vascularization in Glioblastoma WP3593	2/7	0.270991	0.868065	0	0	2.34912	3.06718	HIF1AN;VEGFA
Chemokine signaling pathway WP3929	27/164	0.273723	0.868065	0	0	1.15843	1.5009	NCF1;PXN;PIK3R3;ADCY3;PIK3R2;ARRB2;RELA;CXCL16;GNAI2;GNGT1;IKBKB;PREX1;GRK4;GNG7;CSK;CCL19;STAT1;GNG12;GNG11;HCK;GNB2;ELMO1;GNB4;SOS2;CRK;CCL27;BCAR1
Corticotropin-releasing hormone signaling pathway WP2355	16/93	0.273728	0.868065	0	0	1.22106	1.58203	NOS3;PRKCA;ARRB2;RHOA;CRHR1;RELA;GNAI2;ERN1;GNAO1;GJA1;CREB1;CYP11A1;GNA11;GNB2;CTNNB1;RAPGEF3
Sudden Infant Death Syndrome Susceptibility Pathways WP706	26/158	0.279391	0.881155	0	0	1.15772	1.47626	CHRM2;RYR2;THRB;CTCF;HDAC9;GJA1;PRKAR2A;EP300;SCN5A;PPARGC1A;SPTBN1;NKX2-2;YWHAH;KCNH2;EGR1;MEF2C;CPT1A;HTR3A;NGF;PHOX2A;VEGFA;CREB1;TH;KCNQ1;CTNNB1;LMX1B
Eukaryotic Transcription Initiation WP405	8/43	0.283207	0.883057	0	0	1.34277	1.69401	CDK7;GTF2B;TAF9;POLR2F;POLR3H;TAF6;TAF5;POLR2I
Focal Adhesion-PI3K-Akt-mTOR-signaling pathway WP3932	48/303	0.2841	0.883057	0	0	1.10679	1.39282	CHRM2;PFKFB2;PFKFB4;ITGB5;LAMA2;EPAS1;EPO;ITGB4;CSH1;ITGA2B;SLC2A1;PDGFA;PIK3R2;LPAR3;SLC2A4;ITGAL;GNGT1;IKBKB;RELN;GNG7;TNR;PPARGC1A;EIF4B;FGF21;SREBF1;MAP2K2;ANGPT2;NOS3;LAMB2;INSR;TSC2;IGF1;CSHL1;GNG12;NGF;GNG11;EPOR;VEGFA;CREB1;LPAR5;COL4A2;PIK3IP1;COL4A1;GNB2;GNB4;ITGA8;ULK1;FGFR4
Serotonin and anxiety-related events WP3944	3/13	0.291163	0.883057	0	0	1.76193	2.174	NLGN1;CRHR1;GRIN2D
Transcriptional cascade regulating adipogenesis WP4211	3/13	0.291163	0.883057	0	0	1.76193	2.174	SREBF1;EGR2;KLF5
Base Excision Repair WP4752	6/31	0.291821	0.883057	0	0	1.40976	1.73629	POLB;SMUG1;FEN1;NEIL2;NTHL1;MUTYH
Trans-sulfuration and one-carbon metabolism WP2525	6/31	0.291821	0.883057	0	0	1.40976	1.73629	SHMT2;DNMT3A;AMT;MTHFR;TYMS;PSPH
Differentiation of white and brown adipocyte WP2895	5/25	0.294808	0.883057	0	0	1.46843	1.79358	ZIC1;PRDM16;SMAD9;ZNF423;PPARGC1A
Mammalian disorder of sexual development WP4842	5/25	0.294808	0.883057	0	0	1.46843	1.79358	DHH;WT1;CTNNB1;GATA4;SOX8
MTHFR deficiency WP4288	5/25	0.294808	0.883057	0	0	1.46843	1.79358	CHDH;MARS;DNMT3A;MTHFR;GRIN2D
Host-pathogen interaction of human coronaviruses - autophagy WP4863	4/19	0.295583	0.883057	0	0	1.56624	1.90895	ATG16L2;ULK1;ATG13;ZFYVE1
Neural Crest Differentiation WP2064	17/101	0.296916	0.883057	0	0	1.18918	1.44403	TFAP2B;NOTCH1;AXIN1;WNT8A;SOX10;HDAC9;GFAP;HDAC7;DMBX1;ID1;ZIC1;DVL2;PMP22;CTNNB1;HOXB1;WNT1;SOX5
Hedgehog Signaling Pathway WP4249	8/44	0.305768	0.904694	0	0	1.30539	1.5468	CSNK1G3;CCND2;DHH;SUFU;PTCH1;FBXL17;ARRB2;GLI1
Leptin signaling pathway WP2034	13/76	0.309166	0.910058	0	0	1.21232	1.42311	NCOA1;MAP2K2;CISH;NOS3;STAT1;PDE3B;PIK3R2;PTPN11;RHOA;RELA;IKBKB;CREB1;BCL2L1
Nuclear receptors WP170	7/38	0.312327	0.911496	0	0	1.32638	1.54351	THRB;ESRRB;NR1H3;RARB;NR2C2;RXRG;PPARD
Proximal tubule transport WP4917	10/57	0.312946	0.911496	0	0	1.2499	1.45204	ATP6V1A;ATP6V0B;SLC6A19;ABCC2;SLC6A18;SLC7A8;SLC2A1;SLC3A1;SLC3A2;SLC26A6
Circadian rhythm related genes WP3594	32/201	0.319335	0.911496	0	0	1.11281	1.27029	NLGN1;SERPINE1;OPRL1;RORB;TYMS;NPAS2;ARNTL;PPP1CB;PPP1CC;RAI1;GNA11;ADORA1;PROK2;EP300;PPARGC1A;NTRK1;EGR1;PRMT5;SREBF1;CPT1A;ZFHX3;GFPT1;NR1H3;PML;HCRTR1;CREB1;TH;KCNMA1;CRY2;CRY1;SIK1;CLOCK
EPO Receptor Signaling WP581	5/26	0.325203	0.911496	0	0	1.39842	1.57085	MAP2K2;CISH;EPO;STAT1;EPOR
Wnt/beta-catenin signaling pathway in leukemia WP3658	5/26	0.325203	0.911496	0	0	1.39842	1.57085	FLT3;CTNNB1;WNT1;PML;PPARD
Caloric restriction and aging WP4191	2/8	0.32871	0.911496	0	0	1.95749	2.17786	IGF1;PPARGC1A
Canonical NF-KB pathway WP4562	2/8	0.32871	0.911496	0	0	1.95749	2.17786	IKBKB;RELA
FTO Obesity Variant Mechanism WP3407	2/8	0.32871	0.911496	0	0	1.95749	2.17786	PRDM16;PPARGC1A
HIF1A and PPARG regulation of glycolysis WP2456	2/8	0.32871	0.911496	0	0	1.95749	2.17786	GPD1;SLC2A1
Insulin signaling in adipocytes condition WP3635	2/8	0.32871	0.911496	0	0	1.95749	2.17786	INSR;SLC2A4
Insulin signaling in adipocytes condition WP3634	2/8	0.32871	0.911496	0	0	1.95749	2.17786	INSR;SLC2A4
Phase I biotransformations, non P450 WP136	2/8	0.32871	0.911496	0	0	1.95749	2.17786	LIPA;CES2
Cancer immunotherapy by CTLA4 blockade WP4582	3/14	0.333803	0.920883	0	0	1.60166	1.75735	PIK3R3;PIK3R2;PTPN11
EGFR Tyrosine Kinase Inhibitor Resistance WP4806	14/84	0.335304	0.920883	0	0	1.17494	1.28388	MAP2K2;GAB1;RRAS2;PDGFA;PIK3R3;NRG1;PRKCA;PIK3R2;IGF1;VEGFA;MRAS;ERBB3;SOS2;BCL2L1
Endothelin Pathways WP2197	6/33	0.346298	0.937617	0	0	1.30518	1.38409	CALCRL;NOS3;CAD;ATP2A2;ADRB1;PRKCA
Fluoropyrimidine Activity WP1601	6/33	0.346298	0.937617	0	0	1.30518	1.38409	SMUG1;UCK1;XRCC3;MTHFR;TYMS;CES2
Nuclear Receptors in Lipid Metabolism and Toxicity WP299	6/33	0.346298	0.937617	0	0	1.30518	1.38409	CYP2C9;ABCC2;CYP1A2;NR1H3;RARB;PPARD
MET in type 1 papillary renal cell carcinoma WP4205	10/59	0.353607	0.944589	0	0	1.19874	1.24618	MAP2K2;PRCC;GAB1;RAPGEF1;PIK3R3;PIK3R2;PTPN11;STRN;CRK;SOS2
Apoptosis-related network due to altered Notch3 in ovarian cancer WP2864	9/53	0.363988	0.944589	0	0	1.2014	1.21418	ERN1;HELLS;NQO1;CASP7;ERBB3;HSPA5;AXIN1;NRG1;APOE
FOXA2 pathway WP5066	4/21	0.366006	0.944589	0	0	1.38182	1.38887	SREBF1;MLXIPL;GSTM2;ABCC2
Urea cycle and metabolism of amino groups WP497	4/21	0.366006	0.944589	0	0	1.38182	1.38887	CKM;ACY1;SARDH;CKB
Fatty acid beta-oxidation WP143	6/34	0.373903	0.944589	0	0	1.2585	1.23805	ACADVL;CPT1A;ECI1;ACSL5;SLC25A20;ACSL3
Endoplasmic reticulum stress response in coronavirus infection WP4861	8/47	0.375276	0.944589	0	0	1.20477	1.18078	PPP1CB;ERN1;PPP1CC;PPP1R13B;HSPA5;PPP1R3B;PPP1R3E;PPP1R12B
Thymic Stromal LymphoPoietin Signaling Pathway WP2203	8/47	0.375276	0.944589	0	0	1.20477	1.18078	HCK;MAP2K2;CISH;STAT1;FES;STAT4;PTPN11;RELA
Biogenic Amine Synthesis WP550	3/15	0.376311	0.944589	0	0	1.46811	1.43484	ACHE;TH;DBH
Biomarkers for pyrimidine metabolism disorders WP4584	3/15	0.376311	0.944589	0	0	1.46811	1.43484	TK2;CKB;TYMS
Codeine and Morphine Metabolism WP1604	3/15	0.376311	0.944589	0	0	1.46811	1.43484	CYP2C8;ABCC2;CYP2D6
Regulation of sister chromatid separation at the metaphase-anaphase transition WP4240	3/15	0.376311	0.944589	0	0	1.46811	1.43484	CDC20;STAG1;MAD1L1
DNA IR-damage and cellular response via ATR WP4016	13/80	0.379712	0.944589	0	0	1.13967	1.1036	FEN1;SMARCC2;POLN;CDC25C;PML;POLB;BRIP1;EXO1;CDK2;RAD17;TP53BP1;ATRIP;MCPH1
Epithelial to mesenchymal transition in colorectal cancer WP4239	25/160	0.383278	0.944589	0	0	1.08788	1.04327	NOTCH1;WNT2B;WNT8A;PIK3R3;WNT8B;PIK3R2;NR2C2;PKD1;CLDN23;WNT1;WNT3;DSP;WNT10B;MAP2K2;FZD2;FZD9;WNT7A;COL4A2;COL4A1;CLDN14;CLDN7;COL4A3;ID1;CTNNB1;SOS2
15q11.2 copy number variation syndrome WP4940	2/9	0.385076	0.944589	0	0	1.67775	1.6011	NIPA1;TUBGCP4
ATR Signaling WP3875	2/9	0.385076	0.944589	0	0	1.67775	1.6011	RAD9B;ATRIP
Eicosanoid metabolism via cytochrome P450 monooxygenases pathway WP4720	2/9	0.385076	0.944589	0	0	1.67775	1.6011	CYP2C8;CYP2C18
Folate-Alcohol and Cancer Pathway Hypotheses WP1589	2/9	0.385076	0.944589	0	0	1.67775	1.6011	CREB1;MTHFR
NLR Proteins WP288	2/9	0.385076	0.944589	0	0	1.67775	1.6011	IKBKB;RELA
Role of Altered Glycolysation of MUC1 in Tumour Microenvironment WP4480	2/9	0.385076	0.944589	0	0	1.67775	1.6011	IKBKB;RELA
Somitogenesis in the context of spondylocostal dysostosis WP4785	2/9	0.385076	0.944589	0	0	1.67775	1.6011	LFNG;NOTCH1
Supression of HMGB1 mediated inflammation by THBD WP4479	2/9	0.385076	0.944589	0	0	1.67775	1.6011	IKBKB;RELA
Thiamine metabolic pathways WP4297	2/9	0.385076	0.944589	0	0	1.67775	1.6011	BCKDK;TKT
Vitamin D-sensitive calcium signaling in depression WP4698	7/41	0.387692	0.946959	0	0	1.20913	1.14571	KDM6B;KDM1B;ITPR2;CACNA1C;ATP2B1;GRIN2B;GRIN2D
Prader-Willi and Angelman Syndrome WP3998	10/61	0.394951	0.951368	0	0	1.1516	1.06983	PCM1;CDKN2B;CCND2;CDKN2C;CDK6;CDKN2A;FEZ2;NIPA1;NGF;BBS4
Fatty Acid Biosynthesis WP357	4/22	0.401202	0.951368	0	0	1.30497	1.19182	SCD;ECH1;ACSL5;ACSL3
Glycerolipids and Glycerophospholipids WP4722	4/22	0.401202	0.951368	0	0	1.30497	1.19182	DGAT1;PLA2G1B;DGKZ;PISD
miRNA targets in ECM and membrane receptors WP2911	4/22	0.401202	0.951368	0	0	1.30497	1.19182	ITGB5;COL4A2;LAMB2;COL4A1
STING pathway in Kawasaki-like disease and COVID-19 WP4961	4/22	0.401202	0.951368	0	0	1.30497	1.19182	IKBKB;TMEM173;IKBKE;RELA
Transcription factor regulation in adipogenesis WP3599	4/22	0.401202	0.951368	0	0	1.30497	1.19182	CREB1;INSR;SLC2A4;PPARGC1A
Type II diabetes mellitus WP1584	4/22	0.401202	0.951368	0	0	1.30497	1.19182	IKBKB;KCNJ11;INSR;SLC2A4
RAC1/PAK1/p38/MMP2 Pathway WP3303	11/68	0.402757	0.951368	0	0	1.13341	1.03074	IKBKB;YAP1;CASP7;ANGPT2;TIE1;PXN;CTNNB1;PTPN11;CRK;RELA;NCK1
Gastric Cancer Network 1 WP2361	5/29	0.417384	0.967981	0	0	1.2234	1.06895	TPX2;SMOC2;NOTCH1;ECT2;KIF20B
Classical pathway of steroidogenesis with glucocorticoid and mineralocorticoid metabolism WP4523	3/16	0.418222	0.967981	0	0	1.35509	1.1813	CYP11A1;CYP19A1;CYP17A1
Interactome of polycomb repressive complex 2 WP2916	3/16	0.418222	0.967981	0	0	1.35509	1.1813	MORC3;AEBP2;MTF2
Mitochondrial complex III assembly WP4921	3/16	0.418222	0.967981	0	0	1.35509	1.1813	UQCRC1;CYC1;UQCRH
Pathways of nucleic acid metabolism and innate immune sensing WP4705	3/16	0.418222	0.967981	0	0	1.35509	1.1813	RNASEH2C;TREX1;TMEM173
Pancreatic adenocarcinoma pathway WP4263	14/89	0.421198	0.970039	0	0	1.09629	0.947907	MAP2K2;CDKN2A;STAT1;PIK3R3;PIK3R2;RHOA;DUSP6;RELA;DDB2;VEGFA;IKBKB;CDK6;POLK;BCL2L1
AMP-activated protein kinase signaling WP1403	11/69	0.422491	0.970039	0	0	1.1138	0.959636	SREBF1;CPT1A;CCNB1;INSR;PRKAG1;PRKAG2;TSC2;PIK3R3;PIK3R2;SLC2A4;SLC2A4RG
Zinc homeostasis WP3529	6/36	0.429131	0.972517	0	0	1.17446	0.993584	SLC30A3;SLC30A5;SLC39A11;SLC39A8;SLC39A13;SLC39A14
DNA damage response ATM dependent WP710	17/110	0.434918	0.972517	0	0	1.07353	0.893819	WNT10B;WNT2B;MAP3K1;CDKN2A;INSR;AXIN1;PIK3R3;WNT7A;PIK3R2;RHOA;RBL2;CCND2;DVL2;CTNNB1;WNT1;SOS2;WNT3
Estrogen signaling pathway WP712	4/23	0.436025	0.972517	0	0	1.23622	1.02613	GNGT1;IKBKB;CREB1;GPER1
Glutathione metabolism WP100	4/23	0.436025	0.972517	0	0	1.23622	1.02613	GSTM2;GSTM1;GPX1;OPLAH
NRF2-ARE regulation WP4357	4/23	0.436025	0.972517	0	0	1.23622	1.02613	NQO1;INSR;PRKCA;RBX1
Leptin and adiponectin WP3934	2/10	0.439261	0.972517	0	0	1.46794	1.20762	CPT1A;PRKAG1
SARS-CoV-2 and COVID-19 Pathway WP4846	2/10	0.439261	0.972517	0	0	1.46794	1.20762	SLC6A19;FURIN
Type III interferon signaling WP2113	2/10	0.439261	0.972517	0	0	1.46794	1.20762	IFNL1;STAT1
Autophagy WP4923	5/30	0.447809	0.972517	0	0	1.1744	0.943497	PRKAG1;PRKAG2;ULK1;AMBRA1;ATG13
Dopaminergic Neurogenesis WP2855	5/30	0.447809	0.972517	0	0	1.1744	0.943497	TH;LMX1B;GLI1;WNT1;NKX2-2
Matrix Metalloproteinases WP129	5/30	0.447809	0.972517	0	0	1.1744	0.943497	MMP14;MMP16;BSG;TIMP3;TCF20
Endochondral Ossification with Skeletal Dysplasias WP4808	10/64	0.4572	0.972517	0	0	1.08743	0.85106	MEF2C;STAT1;PTCH1;COL10A1;TIMP3;PTH1R;IGF1;SOX6;SOX5;VEGFA
Endochondral Ossification WP474	10/64	0.4572	0.972517	0	0	1.08743	0.85106	MEF2C;STAT1;PTCH1;COL10A1;TIMP3;PTH1R;IGF1;SOX6;SOX5;VEGFA
ACE Inhibitor Pathway WP554	3/17	0.45915	0.972517	0	0	1.25823	0.979378	NOS3;AGT;NR3C2
Airway smooth muscle cell contraction WP4962	3/17	0.45915	0.972517	0	0	1.25823	0.979378	RYR1;PPP1CB;RHOA
Amplification and Expansion of Oncogenic Pathways as Metastatic Traits WP3678	3/17	0.45915	0.972517	0	0	1.25823	0.979378	NOTCH1;EPAS1;VEGFA
IL-9 signaling pathway WP22	3/17	0.45915	0.972517	0	0	1.25823	0.979378	MAP2K2;STAT1;PIK3R2
Leptin Insulin Overlap WP3935	3/17	0.45915	0.972517	0	0	1.25823	0.979378	INSR;PIK3R3;DGKZ
Nephrogenesis WP5052	3/17	0.45915	0.972517	0	0	1.25823	0.979378	MEIS1;FOXD1;PAX2
NOTCH1 regulation of endothelial cell calcification WP3413	3/17	0.45915	0.972517	0	0	1.25823	0.979378	NOTCH1;SOX6;VEGFA
Pyrimidine metabolism and related diseases WP4225	3/17	0.45915	0.972517	0	0	1.25823	0.979378	CAD;TK2;TYMS
NAD Metabolism in Oncogene-Induced Senescence and Mitochondrial Dysfunction-Associated Senescence WP5046	4/24	0.470245	0.986962	0	0	1.17434	0.88604	SLC2A1;SLC2A4;RELA;CCL27
MECP2 and Associated Rett Syndrome WP3584	11/72	0.481424	0.986962	0	0	1.05884	0.774017	FGF5;MEF2C;RBFOX1;CREB1;ARHGEF26;GRID1;GPRIN1;CTCF;NREP;IGF1;MYT1
Non-small cell lung cancer WP4255	11/72	0.481424	0.986962	0	0	1.05884	0.774017	MAP2K2;CDK6;CDKN2A;RARB;PIK3R3;PRKCA;PIK3R2;POLK;SOS2;RXRG;DDB2
Breast cancer pathway WP4262	23/154	0.481503	0.986962	0	0	1.03094	0.753456	NCOA1;WNT10B;MAP2K2;NOTCH1;FZD2;WNT2B;FZD9;AXIN1;PIK3R3;WNT7A;PIK3R2;IGF1;DDB2;FGF5;HEYL;CDK6;DVL2;CTNNB1;POLK;WNT1;SOS2;WNT3;FGF21
Amyotrophic lateral sclerosis WP2447	6/38	0.48352	0.986962	0	0	1.10093	0.800001	TOMM40;PPP3CC;GPX1;MAP2K2;PRPH;BCL2L1
Parkinson's disease pathway WP2371	6/38	0.48352	0.986962	0	0	1.10093	0.800001	ATXN2;CASP7;UBA7;TH;CCNE1;UBE2G1
DNA Repair Pathways Full Network WP4946	18/120	0.484303	0.986962	0	0	1.03619	0.751286	XRCC6;FEN1;XPC;FANCE;TERF2;RBX1;DDB2;MSH6;POLB;SMUG1;BRIP1;CDK7;NEIL2;NTHL1;EXO1;POLK;POLH;MUTYH
Gene regulatory network modelling somitogenesis WP2854	2/11	0.490705	0.986962	0	0	1.30476	0.928877	LFNG;NOTCH1
PTF1A related regulatory pathway WP4147	2/11	0.490705	0.986962	0	0	1.30476	0.928877	NOTCH1;CTNNB1
The alternative pathway of fetal androgen synthesis WP4524	2/11	0.490705	0.986962	0	0	1.30476	0.928877	CYP11A1;CYP17A1
Netrin-UNC5B signaling pathway WP4747	8/52	0.491959	0.986962	0	0	1.06755	0.757275	YAP1;MAP2K2;ITGB4;PRKCA;PTPN11;NEO1;PLEKHH1;RHOA
Kit receptor signaling pathway WP304	9/59	0.495278	0.986962	0	0	1.05686	0.742592	MAP2K2;STAT1;EP300;PRKCA;PIK3R2;PTPN11;MAPT;CRK;TBX2
AGE/RAGE pathway WP2324	10/66	0.498203	0.986962	0	0	1.04847	0.730518	IKBKB;MSR1;MMP14;NCF1;NOS3;STAT1;INSR;PRKCA;RHOA;RELA
Association Between Physico-Chemical Features and Toxicity Associated Pathways WP3680	10/66	0.498203	0.986962	0	0	1.04847	0.730518	ACTA1;GPX1;FZD2;ERBB4;AXIN1;FZD9;CTNNB1;RHOA;NCK1;PFN2
Inhibition of exosome biogenesis and secretion by Manumycin A in CRPC cells WP4301	3/18	0.498785	0.986962	0	0	1.17428	0.816804	RAB5B;MRAS;RRAS2
Transcription co-factors SKI and SKIL protein partners WP4533	3/18	0.498785	0.986962	0	0	1.17428	0.816804	PRMT5;MERTK;TEAD3
Glycosylation and related congenital defects WP4521	4/25	0.503661	0.986962	0	0	1.11835	0.767023	GMPPB;MPI;SRD5A3;ALG12
Hypothesized Pathways in Pathogenesis of Cardiovascular Disease WP3668	4/25	0.503661	0.986962	0	0	1.11835	0.767023	FBN2;ANGPT2;SERPINE1;NR2C2
IL-7 signaling pathway WP205	4/25	0.503661	0.986962	0	0	1.11835	0.767023	MAP2K2;STAT1;PIK3R2;BCL2L1
Physiological and pathological hypertrophy of the heart WP1528	4/25	0.503661	0.986962	0	0	1.11835	0.767023	CTF1;GATA4;AGT;RHOA
Signal Transduction of S1P Receptor WP26	4/25	0.503661	0.986962	0	0	1.11835	0.767023	ASAH1;RACGAP1;MAPK4;GNAI2
Constitutive Androstane Receptor Pathway WP2875	5/32	0.507237	0.986962	0	0	1.08728	0.73802	NCOA1;CYP2C9;ABCC2;CYP2C19;PPARGC1A
IL17 signaling pathway WP2112	5/32	0.507237	0.986962	0	0	1.08728	0.73802	IKBKB;IL25;RELA;IL17RB;IL17A
Ovarian infertility WP34	5/32	0.507237	0.986962	0	0	1.08728	0.73802	EGR1;CCND2;DMC1;INHA;CYP19A1
Novel intracellular components of RIG-I-like receptor pathway WP3865	9/60	0.51664	0.999559	0	0	1.03608	0.684237	IKBKB;DDX17;MAP3K1;TRADD;IFNK;TMEM173;IKBKE;TANK;RELA
Regulation of Actin Cytoskeleton WP51	22/150	0.519984	0.999559	0	0	1.00906	0.659882	CHRM2;MAP2K2;PXN;PDGFA;PIK3R3;RRAS2;PIK3R2;IQGAP1;GNG12;RHOA;FGF5;MRAS;GNA12;CSK;PIP4K2C;FGFR4;ARHGEF7;SOS2;CRK;MAPK4;BCAR1;FGF21
Pregnane X receptor pathway WP2876	5/33	0.535976	0.999559	0	0	1.04839	0.653842	NCOA1;CYP2C9;ABCC2;CYP2C19;PPARGC1A
Ferroptosis WP4313	6/40	0.536184	0.999559	0	0	1.03604	0.645743	ALOX15;ACSL5;SLC3A2;SLC39A8;ACSL3;SLC39A14
TP53 network WP1742	3/19	0.536886	0.999559	0	0	1.10082	0.684678	SUMO1;CDKN2A;TP63
IL-4 signaling pathway WP395	8/54	0.537107	0.999559	0	0	1.02101	0.634619	IKBKB;STAT1;FES;EP300;PIK3R2;PTPN11;RELA;SOCS5
Melanoma WP4685	10/68	0.538343	0.999559	0	0	1.0122	0.626812	MAP2K2;CREB1;CDK6;ERBB4;CDKN2A;PIK3R3;PIK3R2;POLK;SOS2;DDB2
Computational Model of Aerobic Glycolysis WP4629	2/12	0.539058	0.999559	0	0	1.17422	0.725587	PKM;SLC2A1
MAPK and NFkB signaling pathways inhibited by Yersinia YopJ WP3849	2/12	0.539058	0.999559	0	0	1.17422	0.725587	IKBKB;MAP3K1
Cytoplasmic Ribosomal Proteins WP477	13/89	0.540405	0.999559	0	0	1.00418	0.618009	RPL5;RPS9;RPL41;RPL23;RPL22;RPL13A;RPL10A;RPL6;RPS26;RPS6KA2;RPL15;RPS11;RPS10
miR-517 relationship with ARCN1 and USP1 WP3596	1/5	0.544596	0.999559	0	0	1.46778	0.891988	ID1
Mitochondrial fatty acid synthesis pathway WP4317	1/5	0.544596	0.999559	0	0	1.46778	0.891988	HSD17B12
Vitamin B6-dependent and responsive disorders WP4228	1/5	0.544596	0.999559	0	0	1.46778	0.891988	PNPO
22q11.2 copy number variation syndrome WP4657	19/131	0.544636	0.999559	0	0	0.99586	0.605123	SREBF1;CCDC188;HIST1H4K;HIST1H4L;ZDHHC8;SLC2A4;SREBF2;RBX1;ARNTL;PPP1CB;HIST1H4A;HIST1H4B;RELN;HAND2;HIST1H4I;HIST1H4J;NKX2-5;HIST1H4C;ASF1A
7q11.23 copy number variation syndrome WP4932	15/104	0.55782	0.999559	0	0	0.989354	0.577505	ATPAF2;UBE2E3;FZD9;DLST;NRG1;DEK;BAZ1B;MLXIPL;TBL2;MYO1C;BCL7B;CTNNB1;ULK1;GTF2IRD1;GTF2I
Exercise-induced Circadian Regulation WP410	7/48	0.560119	0.999559	0	0	1.00228	0.580931	HIST1H2BN;SUMO1;CRY2;CRY1;ERC2;CLOCK;ARNTL
CAMKK2 Pathway WP4874	5/34	0.563919	0.999559	0	0	1.01217	0.579818	CREB1;WFS1;EP300;ARHGEF7;RELA
p38 MAPK Signaling Pathway WP400	5/34	0.563919	0.999559	0	0	1.01217	0.579818	MAP3K1;CREB1;STAT1;TRADD;MAPKAPK5
1q21.1 copy number variation syndrome WP4905	4/27	0.567449	0.999559	0	0	1.02098	0.578494	GJA1;PRKAG1;PRKAG2;CTNNB1
Eicosanoid Synthesis WP167	4/27	0.567449	0.999559	0	0	1.02098	0.578494	ALOX5;PLA2G4B;ALOX15;ALOX15B
Follicle Stimulating Hormone signaling pathway WP2035	4/27	0.567449	0.999559	0	0	1.02098	0.578494	CREB1;TSC2;PRKCA;CYP19A1
mRNA Processing WP411	18/126	0.572963	0.999559	0	0	0.978281	0.544837	SRPK2;CPSF1;CELF1;CELF2;CELF4;CLK3;PPM1G;EFTUD2;NXF1;NUDT21;PRPF6;PHF5A;PABPN1;SNRNP70;XRN2;SNRPG;RBM5;PSKH1
Hereditary leiomyomatosis and renal cell carcinoma pathway WP4206	3/20	0.573271	0.999559	0	0	1.03601	0.57643	PRKAG1;SLC2A1;VEGFA
Parkin-Ubiquitin Proteasomal System pathway WP2359	10/70	0.577274	0.999559	0	0	0.978341	0.537539	TUBA1C;TUBA1B;TUBA1A;PSMD14;HSPA5;PSMC3;CCNE1;HSPA4;SIAH1;UBE2G1
Endometrial cancer WP4155	9/63	0.578734	0.999559	0	0	0.978348	0.535071	MAP2K2;AXIN1;PIK3R3;CTNNB1;PIK3R2;CTNNA3;POLK;SOS2;DDB2
BMP2-WNT4-FOXO1 pathway in primary endometrial stromal cell differentiation WP3876	2/13	0.58413	0.999559	0	0	1.06741	0.573873	SMAD9;CTNNB1
Cell Differentiation - Index WP2029	2/13	0.58413	0.999559	0	0	1.06741	0.573873	MEF2A;MEF2C
Cell-type Dependent Selectivity of CCK2R Signaling WP3679	2/13	0.58413	0.999559	0	0	1.06741	0.573873	RYR1;RYR2
Development of pulmonary dendritic cells and macrophage subsets WP3892	2/13	0.58413	0.999559	0	0	1.06741	0.573873	SPI1;FLT3LG
Dopamine metabolism WP2436	2/13	0.58413	0.999559	0	0	1.06741	0.573873	NQO1;TH
Ganglio Sphingolipid Metabolism WP1423	2/13	0.58413	0.999559	0	0	1.06741	0.573873	FUT1;ST3GAL2
ncRNAs involved in STAT3 signaling in hepatocellular carcinoma WP4337	2/13	0.58413	0.999559	0	0	1.06741	0.573873	IL11RA;RELA
NO metabolism in cystic fibrosis WP4947	2/13	0.58413	0.999559	0	0	1.06741	0.573873	PRMT5;NOS3
Osteopontin Signaling WP1434	2/13	0.58413	0.999559	0	0	1.06741	0.573873	IKBKB;RELA
Valproic acid pathway WP3871	2/13	0.58413	0.999559	0	0	1.06741	0.573873	CYP2C9;ACADSB
Vitamin B12 Disorders WP4271	2/13	0.58413	0.999559	0	0	1.06741	0.573873	TCN2;MMACHC
Nonalcoholic fatty liver disease WP4396	22/155	0.585873	0.999559	0	0	0.970838	0.51906	SREBF1;NDUFB8;NDUFA6;INSR;COX4I2;PRKAG1;NDUFA4L2;PIK3R3;PRKAG2;NR1H3;PIK3R2;COX5A;UQCRH;RELA;ERN1;IKBKB;MLXIPL;CASP7;UQCRC1;NDUFS3;CYC1;MAP3K11
Common Pathways Underlying Drug Addiction WP2636	6/42	0.586411	0.999559	0	0	0.978371	0.52219	PPP1CB;PPP1CC;MAP2K2;CREB1;PRKCA;GRM1
IL-2 signaling pathway WP49	6/42	0.586411	0.999559	0	0	0.978371	0.52219	CCND2;MAP2K2;CISH;STAT1;PTPN11;MAPT
Mitochondrial CIV Assembly WP4922	5/35	0.590979	0.999559	0	0	0.978378	0.514602	COX19;COX15;TACO1;COX14;COX5A
Regulatory circuits of the STAT3 signaling pathway WP4538	11/78	0.594214	0.999559	0	0	0.963675	0.501607	PTPRD;CNTFR;DUSP2;CTF1;IL11RA;IFNGR2;MAPKAP1;MPL;IL20RB;MAPK15;MAPK4
Fragile X Syndrome WP4549	17/121	0.602208	0.999559	0	0	0.959362	0.486543	CPT1A;MAP2K2;SLC16A1;CDKN2A;GAB1;TSC2;PRKCA;PTPN11;GRIN2B;GRM1;DNM1;ARHGAP32;CREB1;DLG4;DAG1;HOXB8;HCN1
Vitamin B12 metabolism WP1533	7/50	0.605473	0.999559	0	0	0.955554	0.479445	TCN2;SHMT2;INSR;SERPINE1;MTHFR;APOE;RELA
Arylamine metabolism WP694	1/6	0.610896	0.999559	0	0	1.17416	0.578658	CYP1A2
let-7 inhibition of ES cell reprogramming WP3299	1/6	0.610896	0.999559	0	0	1.17416	0.578658	EGR1
LncRNA-mediated mechanisms of therapeutic resistance WP3672	1/6	0.610896	0.999559	0	0	1.17416	0.578658	BCL2L1
Metastatic brain tumor WP2249	1/6	0.610896	0.999559	0	0	1.17416	0.578658	CDK6
miRNA Biogenesis WP2338	1/6	0.610896	0.999559	0	0	1.17416	0.578658	XPO5
Pilocytic astrocytoma WP2253	1/6	0.610896	0.999559	0	0	1.17416	0.578658	PTPN11
Robo4 and VEGF Signaling Pathways Crosstalk WP3943	1/6	0.610896	0.999559	0	0	1.17416	0.578658	VEGFA
Complement and Coagulation Cascades WP558	8/58	0.622121	0.999559	0	0	0.939111	0.445722	SERPINA1;CR1;CFH;SERPINE1;F13B;CD46;TFPI;CD55
Kennedy pathway from sphingolipids WP3933	2/14	0.625851	0.999559	0	0	0.9784	0.45852	ETNK2;PISD
Osteoblast Signaling WP322	2/14	0.625851	0.999559	0	0	0.9784	0.45852	PTH1R;SLC17A2
Cannabinoid receptor signaling WP3869	4/29	0.626407	0.999559	0	0	0.939195	0.439314	CYP2C9;FAAH;CYP1A1;CYP2C19
Integrated Cancer Pathway WP1971	6/44	0.633667	0.999559	0	0	0.926769	0.422821	ATF1;MSH6;CDKN2B;STAT1;CDK2;CDC25A
NAD+ biosynthetic pathways WP3645	3/22	0.640438	0.999559	0	0	0.926844	0.413004	TNKS;SIRT4;ACMSD
PI3K/AKT/mTOR - VitD3 signaling WP4141	3/22	0.640438	0.999559	0	0	0.926844	0.413004	PFKFB4;TSC2;RELA
Regulation of apoptosis by parathyroid hormone-related protein WP3872	3/22	0.640438	0.999559	0	0	0.926844	0.413004	ITGB4;BCL2L2;BCL2L1
Overview of interferons-mediated signaling pathway WP4558	5/37	0.642177	0.999559	0	0	0.917122	0.406185	IFNL1;STAT1;IFNGR2;IFNK;PRKCA
Eicosanoid metabolism via cyclooxygenases WP4719	4/30	0.653883	0.999559	0	0	0.903019	0.383627	ACOX1;PLA2G4B;PTGR1;PPARD
Selenium Micronutrient Network WP15	12/89	0.658516	0.999559	0	0	0.914529	0.38206	GPX1;GPX6;ALOX5;PRDX1;INSR;SERPINE1;PNPO;SELENOF;MTHFR;SEPHS2;ALOX15B;RELA
Major receptors targeted by epinephrine and norepinephrine WP4589	2/15	0.664242	0.999559	0	0	0.903086	0.369461	ADCY3;ADRB1
Mammary gland development pathway - Embryonic development 1 of 4 WP2813	2/15	0.664242	0.999559	0	0	0.903086	0.369461	TERT;ERBB4
Phytochemical activity on NRF2 transcriptional activation WP3	2/15	0.664242	0.999559	0	0	0.903086	0.369461	NQO1;PRKCA
Role of Osx and miRNAs in tooth development WP3971	2/15	0.664242	0.999559	0	0	0.903086	0.369461	NOTCH1;CTNNB1
Sleep regulation WP3591	5/38	0.666216	0.999559	0	0	0.889278	0.361173	NLGN1;TH;ADORA1;NPAS2;HCRTR1
Acetylcholine Synthesis WP528	1/7	0.667547	0.999559	0	0	0.978408	0.395419	ACHE
Activation of NLRP3 Inflammasome by SARS-CoV-2 WP4876	1/7	0.667547	0.999559	0	0	0.978408	0.395419	RELA
Cerebral organic acidurias, including diseases WP4519	1/7	0.667547	0.999559	0	0	0.978408	0.395419	L2HGDH
COVID-19, thrombosis and anticoagulation WP4927	1/7	0.667547	0.999559	0	0	0.978408	0.395419	F13B
Disorders of the Krebs cycle WP4236	1/7	0.667547	0.999559	0	0	0.978408	0.395419	DLST
EV release from cardiac cells and their functional effects WP3297	1/7	0.667547	0.999559	0	0	0.978408	0.395419	ERBB4
Molybdenum cofactor biosynthesis WP4507	1/7	0.667547	0.999559	0	0	0.978408	0.395419	SUOX
Nanomaterial-induced inflammasome activation WP3890	1/7	0.667547	0.999559	0	0	0.978408	0.395419	CTSB
Pentose Phosphate Metabolism WP134	1/7	0.667547	0.999559	0	0	0.978408	0.395419	TKT
SARS-CoV-2 and angiotensin-converting enzyme 2 receptor molecular mechanisms WP4883	1/7	0.667547	0.999559	0	0	0.978408	0.395419	AGT
Complement system WP2806	13/97	0.669929	0.999559	0	0	0.908118	0.363778	CR1;CFH;ITGA2B;C4BPA;PRKCA;ADM;ARRB2;CPN1;GNAI2;CFHR2;CFHR4;CD46;CD55
Ebstein-Barr virus LMP1 signaling WP262	3/23	0.6711	0.999559	0	0	0.88045	0.351156	IKBKB;TRADD;RELA
Kynurenine Pathway and links to Cellular Senescence WP5044	3/23	0.6711	0.999559	0	0	0.88045	0.351156	KLF5;EIF2AK4;ACMSD
Apoptosis Modulation and Signaling WP1772	12/90	0.674041	0.999559	0	0	0.902752	0.356104	IKBKB;BLK;CASP7;TNFRSF6B;CAPNS1;BAG3;CDKN2A;TRADD;MADD;BMF;BCL2L2;BCL2L1
Envelope proteins and their potential roles in EDMD physiopathology WP4535	6/46	0.677585	0.999559	0	0	0.880327	0.342641	MAP2K2;TMEM43;ADCY3;SOS2;RHOA;PLEC
Translation inhibitors in chronically activated PDGFRA cells WP4566	6/46	0.677585	0.999559	0	0	0.880327	0.342641	MAP2K2;RPS6KA2;PIK3R3;PIK3R2;PRKCA;EIF4B
TYROBP causal network in microglia WP3945	8/61	0.679964	0.999559	0	0	0.885798	0.341666	GPX1;HCLS1;LHFPL2;SH2B3;GAL3ST4;ZFP36L2;CXCL16;LGALS9B
16p11.2 distal deletion syndrome WP4950	4/31	0.679968	0.999559	0	0	0.869523	0.335383	PLN;INSR;MPL;SDCCAG8
TGF-beta Receptor Signaling WP560	7/54	0.688131	0.999559	0	0	0.874026	0.32669	STAT1;SERPINE1;EP300;SMAD9;CTNNB1;ZNF423;WNT1
G13 Signaling Pathway WP524	5/39	0.689172	0.999559	0	0	0.863072	0.321292	PPP1CB;ARHGDIG;PIK3R2;IQGAP1;RHOA
Kisspeptin/kisspeptin receptor system in the ovary WP4871	5/39	0.689172	0.999559	0	0	0.863072	0.321292	PRKCH;MAP2K2;CYP11A1;PRKCA;ARRB2
Apoptosis WP254	11/84	0.694338	0.999559	0	0	0.884157	0.322538	IKBKB;HELLS;CASP7;MAP3K1;CDKN2A;TRADD;IGF1;TP63;RELA;BCL2L2;BCL2L1
MAPK pathway in congenital thyroid cancer WP4928	2/16	0.699387	0.999559	0	0	0.838531	0.299817	MAP2K2;SOS2
Angiogenesis WP1539	3/24	0.699794	0.999559	0	0	0.838475	0.29931	NOS3;TIMP3;VEGFA
SARS-CoV-2 mitochondrial interactions WP5038	4/32	0.704644	0.999559	0	0	0.83842	0.293499	PHB;NDUFAF1;TMEM173;IKBKE
The Overlap Between Signal Transduction Pathways that Contribute to a Range of LMNA Laminopathies WP4879	7/55	0.706949	0.999559	0	0	0.855766	0.296777	SREBF1;WNT10B;NOTCH1;ICMT;AXIN1;HMGA2;CTNNB1
Pyrimidine metabolism WP4022	11/85	0.709463	0.999559	0	0	0.872158	0.299366	PNPT1;UCK1;NME6;CAD;TK2;CTPS1;POLR3H;TYMS;POLR2I;DCTPP1;UCKL1
IL-5 signaling pathway WP127	5/40	0.711027	0.999559	0	0	0.838364	0.28592	MAP2K2;STAT1;PIK3R2;PTPN11;MAPT
Microglia Pathogen Phagocytosis Pathway WP3937	5/40	0.711027	0.999559	0	0	0.838364	0.28592	HCK;NCF1;ARPC1B;PIK3R3;PIK3R2
PDGF Pathway WP2526	5/40	0.711027	0.999559	0	0	0.838364	0.28592	MAP3K1;STAT1;PDGFA;PTPN11;RHOA
Lung fibrosis WP3624	8/63	0.715315	0.999559	0	0	0.853487	0.285946	DSP;RTEL1;SERPINA1;TERT;FAM13A;PDGFA;IGF1;MUC5B
Effects of nitric oxide WP1995	1/8	0.715953	0.999559	0	0	0.838586	0.280206	NOS3
Peroxiredoxin 2 induced ovarian failure WP4873	1/8	0.715953	0.999559	0	0	0.838586	0.280206	CYP11A1
Sphingolipid Metabolism pathway WP4726	3/25	0.726539	0.999559	0	0	0.800316	0.255671	ASAH1;CERS5;SGPP1
MAPK Cascade WP422	4/33	0.727909	0.999559	0	0	0.809461	0.257068	MAP3K1;MAP2K2;SOS2;SIPA1
Monoamine GPCRs WP58	4/33	0.727909	0.999559	0	0	0.809461	0.257068	CHRM2;ADRB1;HTR4;ADRA2B
Oxidative Stress WP408	4/33	0.727909	0.999559	0	0	0.809461	0.257068	NQO1;NFIX;GPX1;CYP1A1
Purinergic signaling WP4900	4/33	0.727909	0.999559	0	0	0.809461	0.257068	GNAO1;ADORA1;GNAT1;GNAI2
Resistin as a regulator of inflammation WP4481	4/33	0.727909	0.999559	0	0	0.809461	0.257068	IKBKB;PLCE1;PLCD3;RELA
Cori Cycle WP1946	2/17	0.731419	0.999559	0	0	0.782583	0.244767	SLC2A1;SLC2A4
BDNF-TrkB Signaling WP3676	4/34	0.749774	0.999559	0	0	0.782433	0.225328	CREB1;DLG4;GAB1;TSC2
Fas ligand pathway and stress induction of heat shock proteins WP314	5/42	0.751419	0.999559	0	0	0.792954	0.22662	ACTA1;CASP7;MAP3K1;MAPKAPK3;FAF1
Composition of Lipid Particles WP3601	1/9	0.757312	0.999559	0	0	0.73372	0.203959	APOE
Macrophage markers WP4146	1/9	0.757312	0.999559	0	0	0.73372	0.203959	LYZ
Pre-implantation embryo WP3527	7/58	0.758755	0.999559	0	0	0.805285	0.22232	TFAP2B;EGR1;FOXD1;SOX8;ZFP36L2;NR3C2;SMARCA4
TGF-beta receptor signaling in skeletal dysplasias WP4816	7/58	0.758755	0.999559	0	0	0.805285	0.22232	STAT1;SERPINE1;EP300;SMAD9;CTNNB1;ZNF423;WNT1
4-hydroxytamoxifen, Dexamethasone, and Retinoic Acids Regulation of p27 Expression WP3879	2/18	0.760498	0.999559	0	0	0.733628	0.200854	MAP2K2;MAP3K11
Simplified Interaction Map Between LOXL4 and Oxidative Stress Pathway WP3670	2/18	0.760498	0.999559	0	0	0.733628	0.200854	NQO1;PKD1
TCA Cycle Krebs or citric acid cycle WP78	2/18	0.760498	0.999559	0	0	0.733628	0.200854	DLST;ACO2
TGF-B Signaling in Thyroid Cells for Epithelial-Mesenchymal Transition WP3859	2/18	0.760498	0.999559	0	0	0.733628	0.200854	ID1;CDH16
Photodynamic therapy-induced NF-kB survival signaling WP3617	4/35	0.770264	0.999559	0	0	0.757149	0.197633	IKBKB;RELA;BCL2L2;VEGFA
Canonical and non-canonical Notch signaling WP3845	3/27	0.774369	0.999559	0	0	0.733537	0.187571	NOTCH1;MAML2;MFAP1
FGFR3 signaling in chondrocyte proliferation and terminal differentiation WP4767	3/27	0.774369	0.999559	0	0	0.733537	0.187571	MAP2K2;STAT1;PTH1R
Intraflagellar transport proteins binding to dynein WP4532	3/27	0.774369	0.999559	0	0	0.733537	0.187571	DYNC1I2;DYNC1LI2;IFT81
Photodynamic therapy-induced unfolded protein response WP3613	3/27	0.774369	0.999559	0	0	0.733537	0.187571	DNAJC3;ERN1;HSPA5
Apoptosis Modulation by HSP70 WP384	2/19	0.786806	0.999559	0	0	0.690433	0.165548	CASP7;MAP3K1
Cell Differentiation - Index expanded WP2023	2/19	0.786806	0.999559	0	0	0.690433	0.165548	MEF2A;MEF2C
Extracellular vesicles in the crosstalk of cardiac cells WP4300	2/19	0.786806	0.999559	0	0	0.690433	0.165548	GATA4;IGF1
Mitochondrial Gene Expression WP391	2/19	0.786806	0.999559	0	0	0.690433	0.165548	CREB1;PPARGC1A
Renin-angiotensin-aldosterone system WP4756	5/44	0.787444	0.999559	0	0	0.752201	0.179748	ATF1;CREB1;CYP11A1;ITPR2;AGT
Host-pathogen interaction of human coronaviruses - MAPK signaling WP4877	4/36	0.789411	0.999559	0	0	0.733445	0.173436	MAP3K1;MAP2K2;RPS6KA2;MAP3K11
ErbB signaling pathway WP673	11/91	0.789977	0.999559	0	0	0.806461	0.190124	MAP2K2;ERBB3;ERBB4;GAB1;PIK3R3;NRG1;PRKCA;PIK3R2;CRK;SOS2;NCK1
Ebola Virus Pathway on Host WP4217	16/129	0.791342	0.999559	0	0	0.830287	0.194308	STAT1;PIK3R3;PIK3R2;ACTN4;IQGAP1;RHOC;MERTK;RHOA;RELA;NPC1;PRKRA;EP300;IKBKE;EPS15;KPNA1;CTSB
Degradation pathway of sphingolipids, including diseases WP4153	1/10	0.792651	0.999559	0	0	0.652157	0.151543	HEXA
Ethanol metabolism resulting in production of ROS by CYP2E1 WP4269	1/10	0.792651	0.999559	0	0	0.652157	0.151543	MAP2K2
Gamma-glutamyl cycle for the biosynthesis and degradation of glutathione, including diseases WP4518	1/10	0.792651	0.999559	0	0	0.652157	0.151543	OPLAH
Interleukin-1 Induced Activation of NF-kappa-B WP3656	1/10	0.792651	0.999559	0	0	0.652157	0.151543	AJUBA
Non-homologous end joining WP438	1/10	0.792651	0.999559	0	0	0.652157	0.151543	XRCC6
TCA cycle in senescence WP5050	1/10	0.792651	0.999559	0	0	0.652157	0.151543	PDP2
Vitamin D Metabolism WP1531	1/10	0.792651	0.999559	0	0	0.652157	0.151543	CYP2R1
Prolactin Signaling Pathway WP2037	9/76	0.794869	0.999559	0	0	0.787918	0.180888	ZAP70;MAP2K2;CISH;STAT1;RPS6KA2;PXN;PIK3R2;PTPN11;RELA
Notch Signaling Pathway Netpath WP61	7/61	0.803604	0.999559	0	0	0.760413	0.166264	NCOR2;NOTCH1;MAML2;NUMB;EP300;PIK3R2;MAPT
Folate Metabolism WP176	8/69	0.805184	0.999559	0	0	0.769266	0.166688	GPX1;SHMT2;GPX6;INSR;SERPINE1;MTHFR;GART;RELA
Factors and pathways affecting insulin-like growth factor -Akt signaling WP3850	4/37	0.807258	0.999559	0	0	0.711178	0.152272	MAPKAP1;IGF1;PPARGC1A;ACVR2B
Neovascularisation processes WP4331	4/37	0.807258	0.999559	0	0	0.711178	0.152272	NOTCH1;SMAD9;RELA;EPHB4
Type II interferon signaling WP619	4/37	0.807258	0.999559	0	0	0.711178	0.152272	SPI1;STAT1;IFNGR2;PTPN11
BMP Signaling Pathway in Eyelid Development WP3927	2/20	0.810532	0.999559	0	0	0.652038	0.13697	NOTCH1;MAP3K1
Hypertrophy Model WP516	2/20	0.810532	0.999559	0	0	0.652038	0.13697	ANKRD1;VEGFA
Metabolism of Spingolipids in ER and Golgi apparatus WP4142	2/20	0.810532	0.999559	0	0	0.652038	0.13697	B4GALT2;SGPP1
Serotonin Receptor 2 and ELK-SRF/GATA4 signaling WP732	2/20	0.810532	0.999559	0	0	0.652038	0.13697	MAP2K2;GATA4
Lipid Metabolism Pathway WP3965	3/29	0.815104	0.999559	0	0	0.677032	0.138412	PRKAR2A;PRKAG1;PRKAG2
PDGFR-beta pathway WP3972	3/29	0.815104	0.999559	0	0	0.677032	0.138412	MAP3K1;STAT1;PRKCA
T-Cell antigen Receptor pathway during Staphylococcus aureus infection WP3863	7/62	0.817048	0.999559	0	0	0.746544	0.150845	IKBKB;ZAP70;MAP2K2;CHP1;LCP2;CARD11;NCK1
Glucocorticoid Receptor Pathway WP2880	8/70	0.817827	0.999559	0	0	0.756814	0.152199	ARL5B;GPR153;ETNK2;CDC42EP3;ANKRD1;TNFAIP3;KTN1;CPEB4
Oxysterols derived from cholesterol WP4545	5/46	0.819267	0.999559	0	0	0.715425	0.142616	HSD3B7;CH25H;IL25;CYP7B1;IL17A
Regulation of Microtubule Cytoskeleton WP2038	5/46	0.819267	0.999559	0	0	0.715425	0.142616	PARD6A;TESK2;PRKCA;KIF2C;MAPT
Acute viral myocarditis WP4298	10/86	0.821303	0.999559	0	0	0.771649	0.151909	CASP7;CREB1;LAMA2;STAT1;DAG1;KRT8;ITGAL;MYH6;CD55;BCL2L1
Glycolysis in senescence WP5049	1/11	0.822845	0.999559	0	0	0.586907	0.114439	PKM
NAD metabolism, sirtuins and aging WP3630	1/11	0.822845	0.999559	0	0	0.586907	0.114439	ROS1
Nucleotide GPCRs WP80	1/11	0.822845	0.999559	0	0	0.586907	0.114439	ADORA1
Serotonin Transporter Activity WP1455	1/11	0.822845	0.999559	0	0	0.586907	0.114439	SCAMP2
mBDNF and proBDNF regulation of GABA neurotransmission WP4829	4/38	0.823851	0.999559	0	0	0.69022	0.133741	CREB1;PIK3R3;PIK3R2;RHOA
3q29 copy number variation syndrome WP4906	7/63	0.829764	0.999559	0	0	0.73317	0.136819	CASP7;HFE;MCRS1;PXN;UBXN7;PIK3R3;ZNF76
Genotoxicity pathway WP4286	7/63	0.829764	0.999559	0	0	0.73317	0.136819	HIST1H2BN;HIST1H2BM;RAPGEF2;TM7SF3;HIST1H2BB;DDB2;HIST1H2BC
IL-1 signaling pathway WP195	6/55	0.830852	0.999559	0	0	0.718255	0.133095	IKBKB;MAP2K2;MAP3K1;PIK3R2;PTPN11;RELA
RANKL/RANK signaling pathway WP2018	6/55	0.830852	0.999559	0	0	0.718255	0.133095	IKBKB;SPI1;STAT1;PIK3R2;NFATC1;RELA
Spinal Cord Injury WP2431	14/118	0.831693	0.999559	0	0	0.789245	0.145451	EGR1;PRKCA;PDYN;RHOC;LILRB3;RHOA;GFAP;GJA1;COL4A1;CDK2;PLXNA2;SLIT3;CD47;ROS1
Host-pathogen interaction of human coronaviruses - apoptosis WP4864	2/21	0.83187	0.999559	0	0	0.617684	0.113703	CASP7;BCL2L1
Nicotine Activity on Dopaminergic Neurons WP1602	2/21	0.83187	0.999559	0	0	0.617684	0.113703	TH;KCNK3
Retinoblastoma gene in cancer WP2446	10/87	0.832087	0.999559	0	0	0.761582	0.139993	MSH6;CCNB1;CDK6;MCM7;CCNE1;FAF1;CDK2;MCM6;TYMS;CDC25A
Extracellular vesicle-mediated signaling in recipient cells WP2870	3/30	0.833018	0.999559	0	0	0.651918	0.119106	DKK4;AXIN1;CTNNB1
Glycerophospholipid Biosynthetic Pathway WP2533	3/30	0.833018	0.999559	0	0	0.651918	0.119106	PTPMT1;GPD1;GPAT2
Sphingolipid pathway WP1422	3/30	0.833018	0.999559	0	0	0.651918	0.119106	ASAH1;CERS5;SERINC1
Genes related to primary cilium development on CRISPR WP4536	12/103	0.835956	0.999559	0	0	0.773196	0.13854	BBS2;IFT81;IFT172;ARL3;CEP120;FBF1;INPP5E;TCTN1;CBY1;BBS5;BBS4;TTBK2
Mitochondrial complex I assembly model OXPHOS system WP4324	6/56	0.843555	0.999559	0	0	0.703849	0.119746	NDUFB8;NDUFA6;NDUFAF6;NDUFS3;NDUFAF3;NDUFAF1
Alanine and aspartate metabolism WP106	1/12	0.848644	0.999559	0	0	0.533521	0.0875588	DARS
Bile acids synthesis and enterohepatic circulation WP4389	1/12	0.848644	0.999559	0	0	0.533521	0.0875588	FGFR4
IL-10 Anti-inflammatory Signaling Pathway WP4495	1/12	0.848644	0.999559	0	0	0.533521	0.0875588	STAT1
Iron metabolism in placenta WP2007	1/12	0.848644	0.999559	0	0	0.533521	0.0875588	TFR2
Nanoparticle triggered regulated necrosis WP2513	1/12	0.848644	0.999559	0	0	0.533521	0.0875588	TRADD
Gastric Cancer Network 2 WP2363	3/31	0.849416	0.999559	0	0	0.628598	0.102591	RNF144B;RAD17;CTNNB1
Toll-like Receptor Signaling related to MyD88 WP3858	3/31	0.849416	0.999559	0	0	0.628598	0.102591	IKBKB;IKBKE;RELA
Methionine De Novo and Salvage Pathway WP3580	2/22	0.851013	0.999559	0	0	0.586765	0.0946614	MSRA;CHDH
PKC-gamma calcium signaling pathway in ataxia WP4760	2/22	0.851013	0.999559	0	0	0.586765	0.0946614	GNA11;GRM1
Bladder cancer WP2828	4/40	0.853489	0.999559	0	0	0.651798	0.10326	MAP2K2;CDKN2A;PIK3R2;VEGFA
Neural Crest Cell Migration during Development WP4564	4/40	0.853489	0.999559	0	0	0.651798	0.10326	CDH11;PIK3R3;EPHB4;RHOA
Vitamin D Receptor Pathway WP2877	22/182	0.854871	0.999559	0	0	0.805724	0.126342	CDKN2B;CDKN2C;IL25;CDKN2A;KRTAP5-4;TNFAIP3;CDKAL1;MYO9B;SLC2A4;ATP2B1;CYP2C9;CYP2D6;CCNE1;ALOX5;ID1;CDK2;CYP1A1;TIMP3;KRTAP5-1;EPHB4;CAMP;PPARD
Hepatitis C and Hepatocellular Carcinoma WP3646	5/49	0.859677	0.999559	0	0	0.666528	0.100778	CASP7;COL4A2;PTPN11;VEGFA;BCL2L1
IL-3 signaling pathway WP286	5/49	0.859677	0.999559	0	0	0.666528	0.100778	HCK;RAPGEF1;PIK3R2;PTPN11;BCL2L1
Phosphoinositides metabolism WP4971	5/49	0.859677	0.999559	0	0	0.666528	0.100778	PLCE1;MTMR9;PIP4K2C;PLCD3;SBF2
Structural Pathway of Interleukin 1 -1 WP2637	5/49	0.859677	0.999559	0	0	0.666528	0.100778	IKBKB;MAP2K2;MAP3K1;TANK;RELA
Mammary gland development pathway - Pregnancy and lactation 3 of 4 WP2817	3/32	0.864392	0.999559	0	0	0.606887	0.0884409	ERBB3;ERBB4;BCL2L1
Nucleotide-binding Oligomerization Domain pathway WP1433	4/41	0.866647	0.999559	0	0	0.634145	0.0907612	IKBKB;CASP7;COPS6;RELA
Blood Clotting Cascade WP272	2/23	0.868148	0.999559	0	0	0.558791	0.0790093	SERPINE1;F13B
DNA Mismatch Repair WP531	2/23	0.868148	0.999559	0	0	0.558791	0.0790093	MSH6;EXO1
GDNF/RET signaling axis WP4830	2/23	0.868148	0.999559	0	0	0.558791	0.0790093	CTNNB1;PAX2
Immune response to tuberculosis WP4197	2/23	0.868148	0.999559	0	0	0.558791	0.0790093	STAT1;IFNGR2
Ectoderm Differentiation WP2858	16/138	0.868535	0.999559	0	0	0.768629	0.108336	BCAS3;NLGN1;CTBP1;ARHGDIG;PRKAG2;NFATC1;PAX6;AES;ARHGAP10;TOX3;ZNF219;PLXNA2;CTNNB1;WNT1;ASTN1;PPARD
MFAP5-mediated ovarian cancer cell motility and invasiveness WP3301	1/13	0.870687	0.999559	0	0	0.489032	0.0677175	CREB1
Neuroinflammation WP4919	1/13	0.870687	0.999559	0	0	0.489032	0.0677175	RELA
Cytosolic DNA-sensing pathway WP4655	8/75	0.871737	0.999559	0	0	0.70013	0.0961048	IKBKB;TRADD;TREX1;POLR2F;POLR3H;TMEM173;IKBKE;RELA
Host-pathogen interaction of human coronaviruses - interferon induction WP4880	3/33	0.87804	0.999559	0	0	0.586623	0.0762977	IKBKB;STAT1;IKBKE
miRNA regulation of prostate cancer signaling pathways WP3981	3/33	0.87804	0.999559	0	0	0.586623	0.0762977	MAP2K2;PDGFA;CTNNB1
Signal transduction through IL1R WP4496	3/33	0.87804	0.999559	0	0	0.586623	0.0762977	IKBKB;MAP3K1;RELA
TNF related weak inducer of apoptosis Signaling Pathway WP2036	4/42	0.878776	0.999559	0	0	0.617421	0.0797864	IKBKB;CASP7;CTNNB1;RELA
Photodynamic therapy-induced NFE2L2 survival signaling WP3612	2/24	0.883453	0.999559	0	0	0.53336	0.0660926	NQO1;ABCC2
Sphingolipid Metabolism overview WP4725	2/24	0.883453	0.999559	0	0	0.53336	0.0660926	ASAH1;SGPP1
Triacylglyceride synthesis WP325	2/24	0.883453	0.999559	0	0	0.53336	0.0660926	DGAT1;GPD1
Unfolded protein response WP4925	2/24	0.883453	0.999559	0	0	0.53336	0.0660926	ERN1;HSPA5
Urea cycle and associated pathways WP4595	2/24	0.883453	0.999559	0	0	0.53336	0.0660926	NOS3;SLC25A12
Pathways in clear cell renal cell carcinoma WP4018	9/85	0.887559	0.999559	0	0	0.694244	0.0828095	SETD2;PKM;SHMT2;SLC2A1;SSPN;EP300;TSC2;PSPH;VEGFA
H19 action Rb-E2F1 signaling and CDK-Beta-catenin activity WP3969	1/14	0.889521	0.999559	0	0	0.451388	0.0528451	CTNNB1
Riboflavin and CoQ disorders WP5037	1/14	0.889521	0.999559	0	0	0.451388	0.0528451	PDSS2
Neural Crest Cell Migration in Cancer WP4565	4/43	0.889936	0.999559	0	0	0.601554	0.0701449	CDH11;PIK3R3;EPHB4;RHOA
Translation Factors WP107	5/52	0.892224	0.999559	0	0	0.623874	0.0711452	EEF1G;EIF2B4;CLUH;EIF3H;EIF4B
Neurodegeneration with brain iron accumulation subtypes pathway WP4577	4/44	0.900185	0.999559	0	0	0.586481	0.0616716	TSC2;ULK1;GTPBP2;ATG13
Nucleotide Excision Repair WP4753	4/44	0.900185	0.999559	0	0	0.586481	0.0616716	CDK7;XPC;RBX1;DDB2
Proteasome Degradation WP183	6/62	0.904326	0.999559	0	0	0.628215	0.0631767	PSMB5;PSMA1;UBA7;PSMC3;UBE2D2;HIST1H2AB
Cholesterol Biosynthesis Pathway WP197	1/15	0.905612	0.999559	0	0	0.419121	0.0415535	FDFT1
COVID-19 adverse outcome pathway WP4891	1/15	0.905612	0.999559	0	0	0.419121	0.0415535	AGT
Cysteine and methionine catabolism WP4504	1/15	0.905612	0.999559	0	0	0.419121	0.0415535	SUOX
Hepatitis B infection WP4666	17/152	0.906701	0.999559	0	0	0.737715	0.0722539	EGR2;MAP2K2;MAP3K1;STAT1;NFATC3;PIK3R3;PRKCA;PIK3R2;NFATC1;RELA;DDB2;IKBKB;CREB1;STAT4;EP300;IKBKE;SOS2
Non-genomic actions of 1,25 dihydroxyvitamin D3 WP4341	7/71	0.90789	0.999559	0	0	0.641222	0.0619623	IKBKB;PRKCH;STAT1;PLCE1;PRKCA;RXRG;CAMP
PPAR-alpha pathway WP2878	2/26	0.909241	0.999559	0	0	0.488856	0.0465124	CPT1A;NR1H3
ATM Signaling Network in Development and Disease WP3878	4/45	0.909582	0.999559	0	0	0.572143	0.0542223	KAT5;TSC2;TP53BP1;RNF40
Prostaglandin Synthesis and Regulation WP98	4/45	0.909582	0.999559	0	0	0.572143	0.0542223	HPGDS;CYP11A1;PPARGC1A;S100A10
Metabolic pathway of LDL, HDL and TG, including diseases WP4522	1/16	0.91936	0.999559	0	0	0.391157	0.0328874	APOE
NAD+ metabolism WP3644	1/16	0.91936	0.999559	0	0	0.391157	0.0328874	SIRT4
TCA Cycle and Deficiency of Pyruvate Dehydrogenase complex WP2453	1/16	0.91936	0.999559	0	0	0.391157	0.0328874	DLST
Amino Acid metabolism WP3925	9/91	0.927636	0.999559	0	0	0.643219	0.0483162	PKM;HIBADH;TH;CAD;DLST;DBH;ACO2;HIBCH;GLS
Nanoparticle-mediated activation of receptor signaling WP2643	2/28	0.929603	0.999559	0	0	0.451199	0.0329364	MAP2K2;PXN
TLR4 Signaling and Tolerance WP3851	2/28	0.929603	0.999559	0	0	0.451199	0.0329364	IKBKB;IKBKE
Canonical and non-canonical TGF-B signaling WP3874	1/17	0.931106	0.999559	0	0	0.366688	0.0261748	LOXL1
Cells and molecules involved in local acute inflammatory response WP4493	1/17	0.931106	0.999559	0	0	0.366688	0.0261748	ITGAL
Drug Induction of Bile Acid Pathway WP2289	1/17	0.931106	0.999559	0	0	0.366688	0.0261748	ABCC2
nsp1 from SARS-CoV-2 inhibits translation initiation in the host cell WP5027	1/17	0.931106	0.999559	0	0	0.366688	0.0261748	EIF3H
Serotonin and anxiety WP3947	1/17	0.931106	0.999559	0	0	0.366688	0.0261748	GRM1
TNF-alpha signaling pathway WP231	9/92	0.93295	0.999559	0	0	0.635432	0.044101	IKBKB;CASP7;MAP3K1;TRADD;MADD;TNFAIP3;NOXO1;TANK;BCL2L1
T-Cell Receptor and Co-stimulatory Signaling WP2583	2/29	0.938085	0.999559	0	0	0.434463	0.0277688	ZAP70;PRKCA
Proteoglycan biosynthesis WP4784	1/18	0.941142	0.999559	0	0	0.345098	0.020934	B3GAT3
Glycogen Synthesis and Degradation WP500	3/40	0.943804	0.999559	0	0	0.475445	0.0274982	PYGB;PHKG1;PHKG2
Cell migration and invasion through p75NTR WP4561	2/30	0.945589	0.999559	0	0	0.418922	0.0234374	CDH11;RHOA
Inflammatory Response Pathway WP453	2/30	0.945589	0.999559	0	0	0.418922	0.0234374	ZAP70;LAMB2
Photodynamic therapy-induced AP-1 survival signaling. WP3611	4/50	0.945703	0.999559	0	0	0.509804	0.0284608	CCNE1;CDKN2A;BMF;BCL2L1
15q13.3 copy number variation syndrome WP4942	1/19	0.949716	0.999559	0	0	0.325907	0.0168142	GPR75
Farnesoid X receptor pathway WP2879	1/19	0.949716	0.999559	0	0	0.325907	0.0168142	PPARGC1A
Nucleotide metabolism WP404	1/19	0.949716	0.999559	0	0	0.325907	0.0168142	POLB
Overview of nanoparticle effects WP3287	1/19	0.949716	0.999559	0	0	0.325907	0.0168142	COL4A1
SARS coronavirus and innate immunity WP4912	2/31	0.952222	0.999559	0	0	0.404452	0.0198008	STAT1;IKBKE
Type I interferon induction and signaling during SARS-CoV-2 infection WP4868	2/31	0.952222	0.999559	0	0	0.404452	0.0198008	STAT1;IKBKE
DNA Replication WP466	3/42	0.955366	0.999559	0	0	0.45101	0.0205934	MCM7;CDK2;MCM6
Imatinib and Chronic Myeloid Leukemia WP3640	1/20	0.957042	0.999559	0	0	0.308736	0.013556	NOP2
Nanomaterial induced apoptosis WP2507	1/20	0.957042	0.999559	0	0	0.308736	0.013556	CASP7
Development and heterogeneity of the ILC family WP3893	2/32	0.958077	0.999559	0	0	0.390948	0.0167431	IL25;IL17A
Vitamin A and carotenoid metabolism WP716	3/43	0.960273	0.999559	0	0	0.439709	0.0178246	DGAT1;RARB;RXRG
Type I collagen synthesis in the context of Osteogenesis imperfecta WP4786	2/33	0.963241	0.999559	0	0	0.378314	0.0141686	PLOD1;WNT1
Pathogenesis of SARS-CoV-2 Mediated by nsp9-nsp10 Complex WP4884	1/21	0.9633	0.999559	0	0	0.293282	0.0109658	ZAP70
Chromosomal and microsatellite instability in colorectal cancer WP4216	6/73	0.964496	0.999559	0	0	0.524736	0.0189688	MSH6;AXIN1;CTNNB1;POLK;RHOA;DDB2
GPCRs, Class A Rhodopsin-like WP455	28/257	0.965171	0.999559	0	0	0.715048	0.0253483	GPR27;CHRM2;OR14J1;OR5I1;OPRL1;GPR20;ADRB1;HTR4;OR2S2;GALR3;GPER1;OR2W1;NPBWR2;ADORA1;OR12D3;OR2B6;OR2B3;OR2B2;GHSR;OR5F1;OR2J3;OR2J2;GPR75;OPRM1;ADRA2B;HCRTR1;OR5V1;LPAR5
Glycolysis and Gluconeogenesis WP534	3/45	0.968605	0.999559	0	0	0.418722	0.0133566	PKM;SLC2A1;SLC2A4
Complement Activation WP545	1/22	0.968647	0.999559	0	0	0.2793	0.00889702	CD55
FGF23 signaling in hypophosphatemic rickets and related disorders WP4790	1/22	0.968647	0.999559	0	0	0.2793	0.00889702	ROS1
Purine metabolism and related disorders WP4224	1/22	0.968647	0.999559	0	0	0.2793	0.00889702	GART
SARS-CoV-2 innate immunity evasion and cell-specific immune response WP5039	5/66	0.972054	0.999559	0	0	0.480295	0.0136137	STAT1;TRADD;BSG;EP300;TANK
Senescence and Autophagy in Cancer WP615	9/105	0.976714	0.999559	0	0	0.548964	0.0129345	MMP14;CDKN2A;SERPINE1;COL10A1;ULK1;IGF1;AMBRA1;ATG13;GABARAP
miRNAs involvement in the immune response in sepsis WP4329	2/37	0.97841	0.999559	0	0	0.335	0.00731199	IKBKB;RELA
Relationship between inflammation, COX-2 and EGFR WP4483	1/25	0.980452	0.999559	0	0	0.244344	0.0048237	CYP19A1
Allograft Rejection WP2328	7/89	0.981141	0.999559	0	0	0.499937	0.00951815	TUBA1B;CASP7;STAT1;CCL19;CD55;VEGFA;IL17A
Oxidative phosphorylation WP623	4/60	0.981665	0.999559	0	0	0.418522	0.00774475	NDUFB8;NDUFA6;NDUFS3;NDUFA4L2
Cytokines and Inflammatory Response WP530	1/26	0.983301	0.999559	0	0	0.234557	0.00395003	PDGFA
7-oxo-C and 7beta-HC pathways WP5064	1/27	0.985734	0.999559	0	0	0.225522	0.00324046	NPC1
Fibrin Complement Receptor 3 Signaling Pathway WP4136	2/41	0.987431	0.999559	0	0	0.30057	0.00380194	IKBKB;RHOA
16p11.2 proximal deletion syndrome WP4949	5/74	0.987949	0.999559	0	0	0.424409	0.00514577	CCT6A;UNC13A;PPP4R4;SIAH1;CCT7
Peptide GPCRs WP24	5/74	0.987949	0.999559	0	0	0.424409	0.00514577	GHSR;GALR3;OPRL1;OPRM1;HCRTR1
Selective expression of chemokine receptors during T-cell polarization WP4494	1/29	0.989589	0.999559	0	0	0.209389	0.0021914	IFNGR2
GABA receptor Signaling WP4159	1/31	0.992402	0.999559	0	0	0.195407	0.00149034	GABBR1
Regulation of toll-like receptor signaling pathway WP1449	11/139	0.994089	0.999559	0	0	0.502616	0.00297971	IKBKB;MAP2K2;CISH;STAT1;TRAFD1;PIK3R3;TNFAIP3;PIK3R2;IKBKE;RELA;RNF41
Regucalcin in proximal tubule epithelial kidney cells WP4838	1/33	0.994455	0.999559	0	0	0.183172	0.00101847	RELA
Electron Transport Chain system in mitochondria WP111	7/103	0.99527	0.999559	0	0	0.426678	0.00202306	NDUFB8;NDUFA6;COX15;UQCRC1;NDUFS3;COX5A;UQCRH
Toll-like Receptor Signaling Pathway WP75	7/103	0.99527	0.999559	0	0	0.426678	0.00202306	IKBKB;MAP2K2;STAT1;PIK3R3;PIK3R2;IKBKE;RELA
Copper homeostasis WP3286	2/52	0.997257	0.999559	0	0	0.234294	0.000643489	MTF2;MAPT
Oxidative Damage WP3941	1/40	0.998158	0.999559	0	0	0.150234	0.00027691	MAP3K1
GPCRs, Other WP117	4/91	0.999559	0.999559	0	0	0.268903	0.000118621	CHRM2;OR2B6;GRM1;CELSR3

### Sheet: WikiPathway-AFR
Term	Overlap	P_value	AdjustedP_value	OldP_value	OldAdjustedP_value	OddsRatio	CombinedScore	Genes
16p11.2 distal deletion syndrome WP4950	5/31	8.35695e-09	2.84136e-07	0	0	93.4709	1738.58	SPNS1;ATP2A1;LAT;SH2B1;TUFM
GABA receptor Signaling WP4159	2/31	0.00230636	0.0392082	0	0	31.2304	189.634	GABBR2;AP2A1
LDLRAD4 and what we know about it WP4904	1/7	0.0159916	0.181238	0	0	73.8815	305.551	LDLRAD4
GPCRs, Class C Metabotropic glutamate, pheromone WP501	1/15	0.0339615	0.215152	0	0	31.6508	107.06	GABBR2
Extracellular vesicles in the crosstalk of cardiac cells WP4300	1/19	0.0428257	0.215152	0	0	24.6123	77.544	SORBS2
Brain-derived neurotrophic factor signaling pathway WP2380	2/144	0.0433542	0.215152	0	0	6.34187	19.903	DPYSL2;SH2B1
Integrated breast cancer pathway WP1984	2/152	0.0477713	0.215152	0	0	6.00121	18.2517	RALGAPA1;NOXA1
Canonical and non-canonical Notch signaling WP3845	1/27	0.0603161	0.215152	0	0	17.0325	47.8299	MAML3
mBDNF and proBDNF regulation of GABA neurotransmission WP4829	1/38	0.0838558	0.215152	0	0	11.9622	29.6501	AP2A1
Microglia Pathogen Phagocytosis Pathway WP3937	1/40	0.0880733	0.215152	0	0	11.3476	27.5699	LAT
Splicing factor NOVA regulated synaptic proteins WP4148	1/42	0.0922718	0.215152	0	0	10.793	25.7198	GABBR2
Integrated Cancer Pathway WP1971	1/44	0.0964514	0.215152	0	0	10.2899	24.0652	NOXA1
Notch Signaling WP268	1/45	0.0985342	0.215152	0	0	10.0556	23.3023	MAML3
Regulation of Microtubule Cytoskeleton WP2038	1/46	0.100612	0.215152	0	0	9.8316	22.5781	DPYSL2
Rett syndrome causing genes WP4312	1/48	0.104754	0.215152	0	0	9.41229	21.2354	GABBR2
Synaptic Vesicle Pathway WP2267	1/51	0.110932	0.215152	0	0	8.84622	19.4514	AP2A1
Cardiac Progenitor Differentiation WP2406	1/53	0.115028	0.215152	0	0	8.50513	18.393	PAX6
Notch Signaling Pathway Netpath WP61	1/61	0.131226	0.215152	0	0	7.36815	14.9635	MAML3
Modulators of TCR signaling and T cell activation WP5072	1/61	0.131226	0.215152	0	0	7.36815	14.9635	LAT
T-Cell antigen Receptor pathway during Staphylococcus aureus infection WP3863	1/62	0.133231	0.215152	0	0	7.24699	14.6076	LAT
Genotoxicity pathway WP4286	1/63	0.13523	0.215152	0	0	7.12975	14.265	BRMS1L
Pathways affected in adenoid cystic carcinoma WP3651	1/65	0.139216	0.215152	0	0	6.90625	13.6172	MAML3
MECP2 and Associated Rett Syndrome WP3584	1/72	0.153026	0.226213	0	0	6.22316	11.6818	GRID1
Leptin signaling pathway WP2034	1/76	0.16082	0.227829	0	0	5.89007	10.7639	SH2B1
Alzheimer's disease WP2059	1/83	0.174291	0.237036	0	0	5.38537	9.40839	ATP2A1
T-cell receptor signaling pathway WP69	1/90	0.18755	0.245258	0	0	4.96005	8.30168	LAT
Fragile X Syndrome WP4549	1/121	0.243808	0.306977	0	0	3.67296	5.18392	AP2A1
22q11.2 copy number variation syndrome WP4657	1/131	0.261129	0.306977	0	0	3.38872	4.55017	TSKS
VEGFA-VEGFR2 Signaling Pathway WP3888	2/432	0.261833	0.306977	0	0	2.06385	2.76565	RCN1;AP2A1
Ectoderm Differentiation WP2858	1/138	0.273022	0.309425	0	0	3.21444	4.17299	PAX6
Mesodermal commitment pathway WP2857	1/147	0.288039	0.315913	0	0	3.01492	3.75255	PAX6
EGF/EGFR signaling pathway WP437	1/162	0.312394	0.331919	0	0	2.73195	3.1786	AP2A1
Ras signaling WP4223	1/184	0.346648	0.357152	0	0	2.40085	2.54357	LAT
IL-18 signaling pathway WP4754	1/272	0.467731	0.467731	0	0	1.61402	1.22643	NSMF

### Sheet: UK Biobank GWAS-EUR
Term	Overlap	P_value	AdjustedP_value	OldP_value	OldAdjustedP_value	OddsRatio	CombinedScore	Genes
Diastolic blood pressure reading	223/314	1.29891e-115	9.84574e-113	0	0	15.4964	4099.36	ATF1;MAPKBP1;IPO11;ULK4;PREX1;GJA1;UBASH3B;PIEZO2;SOX6;TNS1;MEF2C;SMARCC1;PAQR5;LMAN1L;EBF1;OR5R1;STX1B;EML6;PPP1R3B;MYL2;ARMC4;OR4C12;SIK1;ZNF831;OR4C15;EXD1;CASZ1;ENPEP;HIST1H3J;PPP1R32;PDE1A;CWF19L2;GATA4;ABCB9;NCAPH;PKHD1;POM121C;HLCS;PRKAR2A;PRDM16;INSR;SETD1A;GDF2;OR2J2;MICAL3;EIF2AK4;INO80;MSRA;NDUFAF6;NMT1;PDE3A;RGL3;XKR6;CPEB4;ACHE;LRRC10B;ZFAND2A;PRKAG2;PTPRJ;SLC35F1;RSF1;ADO;SMG6;LFNG;MECOM;CAMKV;RSRC1;MYBPC3;PACRG;PAX2;NCOR2;MN1;AEBP2;KIF2A;RILPL2;CDC42EP3;SDCCAG8;DYNC1I2;KANK1;NBAS;ARNTL;CUX2;SCAND3;OR4C46;SLC16A1;MYO9B;NOC3L;AGT;MPHOSPH9;SGSM2;OR4A5;SIPA1;YPEL2;GUCY1B3;NAB1;HOXA13;CMIP;HOXA11;RPH3A;FGF5;ARHGAP42;DACH1;SLC39A8;SBF2;ZNF322;GUCY1A3;CAST;ANKRD36C;CSNK1G3;ZGPAT;USP4;ZBTB38;TEX2;TANC2;CDC25A;TRAIP;CACNB2;FOLH1;COL4A2;CCNE1;ANAPC4;PKP4;PHIP;ERG;TSNARE1;HIST1H2BC;FBN2;ZCCHC7;RNASEH2C;NPR1;TNKS;NPR3;LTBP4;ADRB1;THADA;CYP2C19;NDRG1;SLC9A3R2;ATXN2;MAN2A2;NACC2;ZKSCAN8;HYI;OR4A47;COX14;MARK4;CCDC141;TFAP2B;CD164;AUTS2;ZBTB10;SLC4A10;TVP23C;ZZEF1;ZC3HC1;MFHAS1;IRAK1BP1;DLG4;FES;REEP3;MAP3K19;AMOTL2;TMEM18;RERE;WNT2B;ITGB5;PINX1;LMOD1;LSP1;ARRB2;CHD3;DBH;SEPT9;GRM7;SNRNP70;PDILT;CERS5;PLEKHG1;GPX1;MYEOV;NAV1;NGF;DDX19A;MMS22L;POM121L2;DNAJC1;SETBP1;DNAJC5;PDE5A;LCORL;SOS2;CASC10;RGS19;TENC1;ABHD17C;NT5C2;LRRC16A;HDAC7;PLN;SH3TC2;PUF60;HECTD4;TBX20;NAA25;TRIM48;CSK;CNNM2;SH2B3;CYTH1;MAPK4;ANGPT2;ERAP2;ZNF184;NOS3;MGA;ATP2B1;MERTK;CLCN6;NIN;PDE10A;CAPN12;SARDH;KCNK3
Systolic blood pressure reading	209/336	3.4578e-91	1.31051e-88	0	0	10.3308	2151.85	IPO11;POP4;ULK4;PREX1;GJA1;OBFC1;SOX6;BSN;TNS1;SMARCC1;PAQR5;EBF1;EBF2;GAPVD1;OR5R1;CFDP1;PRKD3;OR4C12;SIK1;ZNF831;OR4C16;OR4C13;EXD1;CASZ1;TMEM161B;TSHZ3;CWF19L2;GATA4;PPL;POM121C;DPH1;PRDM16;STK38L;HIVEP3;STXBP5;HIVEP2;MAP4;SCAI;EDEM3;FZD2;INSR;UPF3A;EIF2AK4;MSRA;CYP2C9;EHD4;ZFAT;CYP1A2;NMT1;PDE3A;RGL3;HOXD3;FERMT2;CPEB4;LRRC10B;ZFAND2A;HNF4G;PRKAG2;TCF20;SNX11;ADO;SMG6;MRC2;MECOM;MTRNR2L9;RSRC1;AMPD3;SLC39A14;PAX2;OR4C5;PPARD;ADH1B;ARNTL;STX4;OR4C46;MYO9B;WWP2;NOC3L;LHFPL2;MPP6;AGT;AGBL2;CTNNB1;PKN2;OR4A5;GOPC;SIPA1;EXOC3L2;HFE;PRDM6;NAB1;GTF2B;RASL11A;CTNND1;FAM13A;RORB;HOXA13;RPH3A;FGF5;ARHGAP42;NPPA;SLC39A8;SBF2;GUCY1A3;TEX2;NPNT;HIC1;CDC25A;CACNB2;FOLH1;MADD;PHIP;TSNARE1;MAD1L1;FBN2;NPR1;TNKS;NPR3;ADRB1;CACNA1D;GLYAT;THADA;CYP2C19;NUP160;PHF21A;SLC9A3R2;ATXN2;SNTG1;HYI;WNT1;IP6K1;FUK;SPECC1;TFAP2B;SLC14A2;ZFHX3;AUTS2;SLC4A10;ZBTB10;DNAJC12;ARHGAP24;PTPRD;MFHAS1;FER;CDK6;YEATS2;FES;MAP3K19;PLEKHM2;AMOTL2;TMEM18;RERE;USP36;WNT2B;USP38;ITGB5;PINX1;LSP1;SLC2A4;FHL5;DBH;TCHP;SEPT9;UFL1;SNRNP70;BCAS3;CERS5;PLEKHG1;SGIP1;MYEOV;HAUS4;NGF;MMS22L;SETBP1;CDH11;LCORL;LPHN2;SOS2;CRK;MYH6;RGS19;GOSR2;OPRL1;FURIN;TENC1;ABHD17C;NT5C2;HDAC9;ATAD2B;SH3TC2;NAA25;NCAM1;TRIM48;CSK;CNNM2;MAPK4;CYTH1;KCNJ11;NOS3;TIE1;ATP2B1;EFR3B;TBX2;CLCN6;NIN;KANSL1;TNRC6A;KCNK3;BCAR1
Automated pulse rate reading	194/304	1.6684e-87	4.21548e-85	0	0	11.0213	2202.19	POP4;GPATCH2;PREP;TESK2;PKD2L1;GJA1;RASSF3;CYP2D6;CHAC2;CPT1A;TMEM194B;SFMBT1;CACNA2D1;ENTPD6;FNDC3B;ACTN4;GTPBP1;RNF123;SCN10A;MXRA7;ASF1A;MACF1;NUP205;TMEM161B;CASZ1;CTBP1;MAPKAP1;WDR62;ACMSD;PKHD1;PRKAR2A;APOE;NKX2-5;PPARGC1A;TRPM4;FDFT1;ICMT;SETD1A;OR2J3;IRF2BP2;NFATC1;NTAN1;GNG11;PKIB;SSPN;PDE3A;RNF220;RYR2;ACHE;FEN1;ARPC1B;HRCT1;SLC35F1;GNGT1;TUBA1C;MECOM;HYAL1;ANKRD1;ZNF800;CD34;SREBF1;PARP6;GAB1;RRAS2;PAX2;MN1;POC5;B3GNT7;VSNL1;YAP1;KANK2;MYRF;AHNAK;SRRT;WNT8A;KIAA0087;MRPS30;HSF2;RPRML;TP53I11;SCAND3;CSMD1;SVIL;COLQ;WT1;CTNNB1;FHOD3;CHRM2;PLVAP;CTNND1;CEP120;NR3C2;TBC1D32;ZNF689;TEKT5;ARHGEF40;RGS6;USP4;ZBTB38;ALG10;MYT1;KLHL42;TRAIP;MSH6;CACNB2;TANC1;COL4A3;LMX1B;HIST1H2BC;FBN2;CALCRL;CACNA1D;CACNA1C;NREP;THADA;NPAS2;TMEM26;ATXN1;RAD51AP2;MYH11;CCDC141;ZKSCAN1;OR2B2;GCKR;OSBPL6;CNTN5;WFS1;SLC4A10;ESRRG;ARHGAP26;COPS3;KIAA1755;GNB4;CSPG5;CNTN4;DOCK3;THRB;ADPGK;MAST2;CELF4;SLC2A1;LMOD1;ATP2A2;UFSP1;GRM2;FLCN;CASP7;MFSD6;SPEG;SCN5A;DSP;SUN2;ABCC2;SGIP1;CYP3A43;SENP2;RBL2;HPDL;ARHGAP10;HAND2;CDH11;RBM20;CDH16;MYH6;CDH19;PLEC;HCN4;NFAT5;HSD17B12;SRL;LRRC16A;MLLT6;ERBB3;RBBP5;TBX20;RAB24;SLC25A20;JAZF1;KCNJ5;KDM4B;B3GAT3;CCDC58;FBXL17;ZNF804A;TM6SF1;PML;MEIS1;CAPN12;SYT10;PMP22;CCDC63;TAF6;SSBP3;KCNK3
Doctor diagnosed high blood pressure 6150 4	192/304	1.96753e-85	3.72847e-83	0	0	10.7037	2087.69	ATF1;GTF2B;PRDM6;HFE;JMJD1C;WBP1L;HOXA13;CMIP;NR3C2;RPH3A;FGF5;PREX1;PPP1CC;ARHGAP42;UBASH3B;KAT5;ZNF689;SLC39A8;SOX6;SOX7;SBF2;GUCY1A3;PDIA2;MEF2C;MORC3;KDM2B;PAQR5;LMAN1L;SLC30A5;EBF1;EBF2;OVOL1;NPNT;DGKZ;OR5R1;HIC1;CDC25A;CACNB2;FOLH1;PRKD3;COL4A1;MADD;OR4C12;ZSCAN23;OR4C11;ANAPC4;SIK1;PKP4;ANAPC5;ZNF831;OR4C13;EXD1;FBN2;CASZ1;ENPEP;TMEM161B;NPR1;TNKS;PDE1A;NPR3;CWF19L2;GATA4;ADRB1;CACNA1D;THADA;CYP2C19;PHF21A;PKHD1;SLC9A3R2;POM121C;TERT;ERI1;SNTG1;STK38L;OR4A47;HIVEP3;TRIM49B;CCDC33;TBC1D12;ZNF423;MARK3;TFAP2B;GTF2IRD2;HSPA4;INSR;SLC4A10;ZBTB10;ZZEF1;ZC3HC1;MSRA;STAG1;IRAK1BP1;TFCP2;FES;REEP3;CYP1A2;NMT1;RGL3;HIST1H4C;XKR6;RERE;WNT2B;USP38;LRRC10B;HNF4G;PRKAG2;PTPRJ;HRCT1;SLC35F1;LSP1;CHD3;SLC2A4;FHL5;DBH;ADO;LFNG;SEPT9;OR5W2;JPH2;SIPA1L1;MECOM;SNRNP70;PDILT;HIST1H1A;NCOA1;MYBPC3;PLEKHG1;CERS5;AXIN1;ZFP91;NGF;KLF14;MLF1;GIP;MRAS;AEBP2;SETBP1;BANK1;ACOX1;MTF2;LCORL;SOS2;SDCCAG8;RNF34;ADH1B;ZBTB46;GOSR2;FURIN;TENC1;ABHD17C;HSD17B12;NT5C2;LRRC16A;NCALD;ARNTL;LIMA1;CAND1;SH3TC2;HECTD4;UBN1;NAA25;RPRML;CSK;TRIM48;SH2B3;PURG;GIT2;ZNF462;KDM4B;KCNJ11;ZNF184;RYK;NOS3;DEFB136;MYO9B;KLHL3;NOC3L;PRSS36;LHFPL2;ATP2B1;EFR3B;AGT;TBX2;TTLL6;CLCN6;NIN;FAM167A;PDE10A;SNX16;WT1;OR4A5;KCNK3
Self-reported hypertension 20002 1065	180/289	1.23813e-78	1.877e-76	0	0	10.2674	1841.86	ATF1;NCF1;GTF2B;PRDM6;HFE;JMJD1C;WBP1L;HOXA13;CMIP;NR3C2;RPH3A;FGF5;PPP1CC;ARHGAP42;KAT5;KAT8;ZNF689;SLC39A8;SOX6;SOX7;SBF2;GUCY1A3;MEF2C;KDM2B;PAQR5;LMAN1L;SLC30A5;EBF1;EBF2;OVOL1;NPNT;OR5R1;HIC1;CDC25A;CACNB2;FOLH1;PRKD3;COL4A1;MADD;OR4C12;OR4C11;SIK1;PKP4;ZNF831;OR4C13;EXD1;FBN2;CASZ1;ENPEP;TMEM161B;NPR1;TNKS;NPR3;CWF19L2;GATA4;ADRB1;CACNA1D;THADA;CYP2C19;PKHD1;SLC9A3R2;TMEM26;ATXN2;POM121C;TERT;ERI1;SNTG1;HIVEP3;TRIM49B;CCDC33;TBC1D12;ZNF423;TFAP2B;GTF2IRD2;HSPA4;INSR;SLC4A10;ZBTB10;ZZEF1;ZC3HC1;MSRA;STAG1;IRAK1BP1;DLG2;TFCP2;NDUFAF6;FES;REEP3;CYP1A2;NMT1;RGL3;HIST1H4C;XKR6;RERE;WNT2B;USP38;LRRC10B;HNF4G;PRKAG2;PTPRJ;HRCT1;SLC35F1;LSP1;CHD3;SLC2A4;FHL5;DBH;ADO;ATP5G1;LFNG;SEPT9;OR5W2;JPH2;MECOM;RSRC1;PDILT;TRIM66;NCOA1;PLEKHG1;CERS5;AXIN1;NAV1;NGF;KLF14;GIP;MRAS;AEBP2;SETBP1;BANK1;ACOX1;LCORL;SOS2;RAPSN;RNF34;ADH1B;ZBTB46;GOSR2;FURIN;TENC1;ABHD17C;HSD17B12;NT5C2;LRRC16A;RASIP1;NCALD;ARNTL;LIMA1;SH3TC2;NSD1;HECTD4;UBN1;NAA25;CSK;TRIM48;SH2B3;PURG;GIT2;ZNF184;KCNJ11;RYK;NOS3;DEFB136;MYO9B;SYT14;NOC3L;PRSS36;ATP2B1;EFR3B;AGT;TBX2;CLCN6;NIN;FAM167A;PDE10A;SNX16;WT1;UBAP1;OR4A5;NAA16;KCNK3
None of the above vascular/heart problems diagnosed by doctor 6150 100	170/285	3.8653e-70	4.88317e-68	0	0	9.15432	1463.13	GTF2B;HFE;PRDM6;HOXA13;CMIP;HOXA11;RPH3A;FGF5;PREX1;ARHGAP42;UBASH3B;KAT5;SLC39A8;SOX6;SBF2;GUCY1A3;PDIA2;MEF2C;KDM2B;PAQR5;LMAN1L;SLC30A5;UBE2E3;MED8;EBF1;EBF2;NPNT;DGKZ;OR5R1;HIC1;CDC25A;SCAMP2;CACNB2;FOLH1;PRKD3;COL4A1;CLDN7;MADD;OR4C12;OR4C11;ANAPC4;SIK1;PKP4;ANAPC5;ZNF831;OR4C13;EXD1;FBN2;CASZ1;ENPEP;TMEM161B;NPR1;TNKS;PDE1A;NPR3;CWF19L2;MTMR9;ADRB1;CACNA1D;THADA;HOXB13;CYP2C19;FUT2;PKHD1;SLC9A3R2;ATXN2;POM121C;ERI1;OR4A47;HIVEP3;TRIM49B;APOE;CCDC33;TBC1D12;FDFT1;ACBD4;GTF2IRD2;HSPA4;INSR;SLC4A10;ZBTB10;LYZ;ZC3HC1;MSRA;MLLT10;STAG1;IRAK1BP1;NDUFAF6;FES;RGL3;XKR6;RERE;WNT2B;USP38;LRRC10B;HNF4G;PRKAG2;PTPRJ;HRCT1;SLC35F1;LSP1;CHD3;DBH;ADO;ATP5G1;LFNG;TCHP;SEPT9;OR5W2;JPH2;MECOM;BCL7C;PDILT;MYBPC3;CERS5;PLEKHG1;GAB1;AXIN1;NAV1;NGF;KLF14;MLF1;MRAS;AEBP2;SETBP1;LCORL;SOS2;RNF34;ADH1B;ZBTB46;GOSR2;FURIN;ABHD17C;HSD17B12;NT5C2;HDAC9;NCALD;ARNTL;SH3TC2;HECTD4;UBN1;NAA25;TRIM48;CSK;CKB;SH2B3;PURG;ZNF462;CDKN2B;KDM4B;KCNJ11;RYK;NOS3;DEFB136;MYO9B;KLHL3;NOC3L;ATP2B1;EFR3B;AGT;TBX2;CLCN6;NIN;FAM167A;PDE10A;SNX16;WT1;OR4A5;SIPA1;KCNK3
Left leg fat percentage	205/551	1.01239e-40	1.09627e-38	0	0	3.66592	337.599	ITSN2;JMJD1C;GOLGA2;UBASH3B;MSANTD1;CDC27;DLEU1;FAM19A2;EYS;ZNF165;RBFOX1;MEF2C;SMARCC1;FNDC3B;EBF1;CACNA2D2;EBF2;RUNX1;STX1B;BTD;WBSCR16;FREM1;SKAP1;TMEM87B;TMEM161B;GIPR;MST1R;TEX29;PKHD1;POM121C;PRKAR2A;HIVEP3;APOE;HIVEP2;EDEM3;TIPARP;CADM2;INO80;MLLT10;MSRA;STAG1;ATP5J2-PTCD1;NMT1;STRN;XKR6;HIBADH;HNF4G;SNX11;KCNT2;RSRC1;CLDN23;FAM182B;NINL;PAX2;DUSP6;GAK;OR5V1;POC5;KCNMA1;PITPNM2;SDCCAG8;NBAS;ADH1B;ADCY3;HTT;TMEM165;ARNTL;PRSS50;RELN;UBN1;CTNNA3;CSMD2;SCAND3;PURG;ZNF462;AOC1;CENPW;YLPM1;WWP2;NOC3L;MPP6;VEGFA;AGBL4;ETAA1;SLCO3A1;CAPZA1;MORN3;MTCH2;FAM13A;CLEC18C;ZBTB20;YEATS4;CMIP;CELSR3;SCGN;IPO9;SLC39A8;SBF2;GATSL1;ZNF322;HIST1H2AC;ZGPAT;ANAPC7;USP4;UBE2E3;TSC2;SHISA4;CAMKMT;CCNE1;ANAPC4;PKP4;LMX1B;TSNARE1;SNRPC;MAD1L1;OSBP2;BRSK2;CALCRL;ARHGEF26;CYP2C19;KLC1;DNAJC27;NCKIPSD;SCUBE3;COBLL1;CAMTA1;SOCS5;KLHL29;TFAP2B;CPSF6;TFAP2D;AUTS2;PTCH1;FBXO33;ZZEF1;PTPRD;DLG2;DLG4;MAP3K19;ZNF536;ACO2;TMEM18;ZCCHC4;RERE;RBM26;THRB;DOCK3;BNC2;ZC3H4;FLT3;CELF1;MAST3;MAST2;COX4I2;PINX1;CELF4;MRPL1;MAN1A1;METTL16;ERC2;NEO1;TRIM65;TRIM66;GPX1;AXIN1;NAV1;KLF14;DNM1;PARD3B;MMS22L;NPC1;RTN4RL1;CDH11;LCORL;LPHN2;SOS2;NFAT5;NLGN1;STOML1;LAMA2;NRXN1;AMBRA1;HSD17B12;MTIF3;ABHD17C;LRRC16A;CXXC5;SRL;PDE11A;ERBB4;LEKR1;LINGO2;LINGO1;PTCD1;FBXL17;SYT14;ATP2B1;SGCZ;PML;NIN;ASXL3;APOC1;R3HDM1;TNRC6A;CCDC171
Right leg fat percentage	194/528	1.14151e-37	1.08158e-35	0	0	3.58187	304.686	ITSN2;VIT;JMJD1C;GOLGA2;PREX1;UBASH3B;CDC27;DLEU1;FAM19A2;HABP2;EYS;ZNF165;RBFOX1;MEF2C;SMARCC1;FNDC3B;EBF1;CACNA2D2;EBF2;GTPBP2;RUNX1;STX1B;BTD;FREM1;SKAP1;TMEM87B;TMEM161B;GIPR;RTF1;MST1R;TEX29;PKHD1;POM121C;APOE;HIVEP2;EDEM3;CADM2;MLLT10;TPX2;MSRA;STAG1;ATP5J2-PTCD1;NMT1;PDE3A;STRN;XKR6;HIBADH;HNF4G;SNX11;TUBA1B;KCNT2;RSRC1;CLDN23;FAM182B;NINL;CNOT6L;DUSP6;RHOA;OR5V1;POC5;KCNMA1;PITPNM2;SDCCAG8;ADH1B;ADCY3;HTT;TMEM165;ARNTL;PRSS50;RELN;UBN1;CSMD2;SCAND3;PURG;ZNF462;AOC1;CENPW;YLPM1;ZNF76;WWP2;NOC3L;MPP6;VEGFA;AGBL4;ETAA1;SLCO3A1;CAPZA1;MORN3;MTCH2;FAM13A;CLEC18C;ZBTB20;CELSR3;IPO9;SLC39A8;SBF2;GATSL1;ZNF322;HIST1H2AC;ZGPAT;ANAPC7;UBE2E3;TSC2;SHISA4;FOXP1;CAMKMT;ST7L;CCNE1;ANAPC4;PKP4;LMX1B;SNRPC;MAD1L1;OSBP2;BRSK2;CALCRL;ARHGEF26;TNKS;CACNA1C;CYP2C19;KLC1;DNAJC27;SCUBE3;COBLL1;CAMTA1;KLHL29;TFAP2B;AUTS2;PTCH1;MCC;FBXO33;ZZEF1;DLG4;ZNF536;TMEM18;RERE;RBM26;THRB;DOCK3;BNC2;ZC3H4;FLT3;CELF1;MAST3;MAST2;CELF4;BAI3;PDILT;MAN1A1;METTL16;ERC2;NEO1;TRIM65;TRIM66;GPX1;AXIN1;KLF14;PARD3B;MMS22L;NPC1;RTN4RL1;CDH11;LCORL;LPHN2;SOS2;NFAT5;NLGN1;STOML1;LAMA2;NRXN1;AMBRA1;HSD17B12;MTIF3;ABHD17C;LRRC16A;SRL;PDE11A;ERBB4;NCAM1;LEKR1;LINGO2;LINGO1;KCNIP4;FBXL17;SYT14;ATP2B1;SGCZ;PML;NIN;ASXL3;APOC1;R3HDM1;TNRC6A;CCDC171
Left arm fat percentage	186/508	6.67009e-36	5.6177e-34	0	0	3.55423	287.877	ITSN2;CCNT2;FAM13A;ULK4;ZBTB20;MSI2;CMIP;CELSR3;HOXA11;NFU1;PREX1;AS3MT;IPO9;CDC27;SLC39A8;FAM150B;ZNF322;EYS;HIST1H2AC;MEF2C;SMARCC1;ZGPAT;KDM2B;USP4;UBE2E3;GTF3A;EBF1;EBF2;RUNX1;CAMKMT;STX1B;BTD;WBSCR16;FOLH1;CCNE1;OR4C12;ANAPC4;PKP4;TSNARE1;LMX1B;SNRPC;MAD1L1;CARD11;MACF1;ZCCHC7;BRSK2;TMEM161B;ARHGEF26;TNKS;GIPR;TSHZ2;GLIS3;GATA4;CACNA1D;MST1R;CACNA1C;KLC1;PPL;DNAJC27;TEX29;PHF21A;PKHD1;SBNO1;SCUBE3;POM121C;ERI1;COBLL1;OR4A47;CAMTA1;HIVEP3;HIVEP2;SOCS5;EDEM3;KLHL29;LRRC37A2;TFAP2B;ZFHX3;TFAP2D;AUTS2;CADM2;CRIM1;KLHL24;MLLT10;MSRA;STAG1;ATP5J2-PTCD1;DLG4;AARS;RERE;SETD5;RBM26;DOCK3;BNC2;ZC3H4;CELF1;ADPGK;FLT3;MAST3;PINX1;HNF4G;PTPRJ;SNX11;ITGAL;OR5W2;KCNT2;BAI3;PDILT;MAN1A1;NINL;TRIM65;TRIM66;GPX1;GRID1;CCDC36;AXIN1;OPRM1;KLF14;PAX2;DUSP6;PARD3B;GAK;MMS22L;TOX3;OR5V1;NPC1;POC5;SETBP1;RTN4RL1;BANK1;NDUFS3;RARB;MAPT;LCORL;LPHN2;PPARD;HCN4;NFAT5;VAC14;NLGN1;WBP2;ZBTB46;ADH1B;NRXN1;HTT;ADCY3;HSD17B12;AMBRA1;SEMA3F;ABHD17C;CXXC5;TMEM165;ARNTL;TMEM69;RELN;ERBB4;TRIM48;NCAM1;CSMD2;CSMD1;DCAF12;SCAND3;LEKR1;OR4C46;PURG;LINGO2;LINGO1;KDM4B;CENPW;SPRY4;FBXL17;LSAMP;WWP2;SYT14;ATP2B1;SGCZ;PML;SULF2;VEGFA;AGBL4;ETAA1;SLCO3A1;TEF;APOC1;TNRC6A;KCNK3;CCDC171
Right arm fat percentage	180/489	4.09724e-35	3.10571e-33	0	0	3.57919	283.401	ITSN2;CCNT2;FAM13A;ULK4;ZBTB20;HOXA13;CMIP;CELSR3;NFU1;PREX1;AS3MT;IPO9;UBASH3B;CDC27;SLC39A8;FAM150B;ZNF322;EYS;HIST1H2AC;MEF2C;SMARCC1;ZGPAT;KDM2B;UBE2E3;GTF3A;EBF1;CDKAL1;FOXP1;CAMKMT;STX1B;BTD;WBSCR16;CCNE1;ANAPC4;PKP4;TSNARE1;LMX1B;SNRPC;FREM1;MAD1L1;CARD11;BLK;FBN2;MACF1;ZCCHC7;BRSK2;TMEM161B;ARHGEF26;TNKS;GIPR;TSHZ2;CACNA1D;MST1R;CACNA1C;KLC1;PPL;DNAJC27;TEX29;PHF21A;PKHD1;SBNO1;SCUBE3;POM121C;ERI1;COBLL1;CAMTA1;HIVEP3;HIVEP2;SOCS5;EDEM3;KLHL29;LRRC37A2;TFAP2B;ZFHX3;TFAP2D;AUTS2;CADM2;CRIM1;KLHL24;MCC;MLLT10;MSRA;ATP5J2-PTCD1;DLG4;AARS;SETD5;RBM26;DOCK3;BNC2;FLT3;ZC3H4;CELF1;ADPGK;MAST3;PINX1;HNF4G;SNX11;ITGAL;OR5W2;KCNT2;BAI3;PDILT;MAN1A1;NINL;TRIM65;TRIM66;ANKDD1B;GPX1;GRID1;CCDC36;AXIN1;OPRM1;KLF14;PAX2;DUSP6;PARD3B;MMS22L;OR5V1;NPC1;POC5;SETBP1;RTN4RL1;BANK1;NDUFS3;RARB;MAPT;LCORL;HCN4;NFAT5;NLGN1;WBP2;ADH1B;NRXN1;VPRBP;HTT;ADCY3;HSD17B12;SEMA3F;ABHD17C;CXXC5;TMEM165;ARNTL;TMEM69;OR4S1;DCAF16;RELN;ERBB4;TRIM48;CSMD2;MAP4K5;CSMD1;DCAF12;SCAND3;LEKR1;OR4C46;PURG;LINGO2;LINGO1;KDM4B;CENPW;SPRY4;FBXL17;WWP2;SYT14;NOC3L;ATP2B1;SGCZ;PML;SULF2;VEGFA;AGBL4;ETAA1;PHF5A;SLCO3A1;APOC1;R3HDM1;PVRL2;TNRC6A;KCNK3;CCDC171
Body fat percentage	194/551	1.03484e-34	7.13096e-33	0	0	3.34651	261.876	ITSN2;ULK4;NFU1;PREX1;UBASH3B;SPATA21;CDC27;EYS;ZNF165;RBFOX1;MEF2C;FNDC3B;EBF1;RUNX1;STX1B;BTD;WBSCR16;FREM1;SKAP1;TMEM161B;TMEM87B;GIPR;ABCB9;MST1R;PPL;TEX29;ACMSD;PKHD1;POM121C;HIVEP3;HIVEP2;EDEM3;LRRC37A2;CADM2;MLLT10;ATP5J2-PTCD1;AARS;HNF4G;NANP;OR5W2;KCNT2;RSRC1;FAM182B;NINL;ANKDD1B;COPZ2;PAX2;DUSP6;OR5V1;MRAS;RILPL2;POC5;RARB;PPARD;SDCCAG8;ADH1B;ADCY3;HTT;TMEM165;ARNTL;TMEM69;OR4S1;CSMD2;CSMD1;SCAND3;PURG;AOC1;GABBR1;CENPW;YLPM1;WWP2;NOC3L;SULF2;AGBL4;ETAA1;SLCO3A1;AGBL2;MTCH2;SPPL2C;FAM13A;HOXA13;CMIP;IPO9;SLC39A8;FAM150B;SBF2;ZNF322;NSF;ZGPAT;ANAPC7;USP4;UBE2E3;ZBTB38;GTF3A;TSC2;FOXP1;CAMKMT;ST7L;MAPKAPK3;CCNE1;PKP4;LMX1B;TSNARE1;SNRPC;MAD1L1;OSBP2;BRSK2;ARHGEF26;TNKS;CACNA1D;CACNA1C;CYP2C19;KLC1;DNAJC27;PHF21A;NCKIPSD;SCUBE3;COBLL1;CAMTA1;SOCS5;TMEM120B;TFAP2B;ZFHX3;TFAP2D;AUTS2;CRIM1;KLHL24;ZZEF1;DLG2;DLG4;ZNF536;ACO2;ZCCHC4;RERE;EIF4E3;RBM26;DOCK3;BNC2;ZC3H4;ADPGK;MAST3;MRPL1;BAI3;PDILT;MAN1A1;NEO1;TRIM65;TRIM66;GRID1;CCDC36;DCAKD;AXIN1;KLF14;PARD3B;MMS22L;POM121L2;NPC1;SETBP1;RTN4RL1;CDH11;RBM20;LCORL;LPHN2;SOS2;NFAT5;NLGN1;ZBTB46;NRXN1;HSD17B12;AMBRA1;ABHD17C;LRRC16A;CXXC5;SRL;ERBB4;GNA12;LEKR1;LINGO2;LINGO1;KDM4B;PTCD1;KCNIP4;FBXL17;SYT14;ATP2B1;SGCZ;NIN;APOC1;CCDC64;R3HDM1;SSBP3;TNRC6A;KCNK3;CCDC171
Right leg fat mass	177/481	1.60781e-34	1.0156e-32	0	0	3.57456	278.147	ITSN2;VIT;COL16A1;CEP120;FAM13A;ULK4;WBP1L;ZFYVE1;DCAF4;NUDT3;PPP1CB;GOLGA2;NFU1;SCGN;IPO9;CCND2;UBASH3B;CDC27;FAM19A2;SLC39A8;FAM150B;ZNF322;EYS;HIST1H2AC;SOX5;KCNH2;ZNF165;MEF2C;SMARCC1;ANAPC7;KDM2B;UBE2E3;ZBTB38;GTF3A;EBF2;GTPBP2;ST7L;STX1B;BTD;WBSCR16;CCNE1;ANAPC4;UHRF1BP1;LMX1B;TSNARE1;SKAP1;MAD1L1;BLK;HOMEZ;ZCCHC7;BRSK2;TMEM161B;ARHGEF26;TNKS;GIPR;MST1R;CACNA1C;KLC1;PPL;DNAJC27;TEX29;PKHD1;POM121C;ERI1;PRKAR2A;COBLL1;CAMTA1;HIVEP3;TFAP2B;ZFHX3;AUTS2;CADM2;SLC4A10;CRIM1;MLLT10;MSRA;STAG1;CDK6;NBEA;YEATS2;ATP5J2-PTCD1;DLG4;ZFAT;TMEM18;XKR6;RERE;SETD5;RBM26;SETD8;BNC2;ZC3H4;CELF1;FLT3;ADPGK;MAST3;CELF2;PINX1;HNF4G;LMOD1;SNX11;ITGAL;PKD1;KCNT2;PDILT;FAM182B;MAN1A1;NEO1;TRIM66;GPX1;GRID1;SLC39A11;AXIN1;OPRM1;KLF14;PAX2;DUSP6;RHOA;PARD3B;GAK;MMS22L;OR5V1;DNAJC1;POC5;SETBP1;RTN4RL1;DNAJC5;KCNMA1;PCCB;CDH11;RARB;LCORL;LPHN2;SOS2;LPHN3;PPARD;NFAT5;NLGN1;WBP2;ADH1B;HTT;ADCY3;DEFB124;HSD17B12;ABHD17C;LRRC16A;CXXC5;SRL;TMEM165;ARNTL;PRSS50;RELN;RAB26;ERBB4;GNA12;CSMD2;SCAND3;PURG;LINGO2;GINS1;LINGO1;ZNF184;FBXL17;WWP2;SYT14;ATP2B1;CHFR;AGBL4;ETAA1;SLCO3A1;KANSL1;ASXL3;CAPZA1;AGBL2;PVRL2;TNRC6A;KCNK3;CCDC171
Trunk fat percentage	186/528	2.43367e-33	1.41902e-31	0	0	3.34239	251	ITSN2;MTCH2;COL16A1;SPPL2C;FAM13A;ULK4;IPP;HOXA13;HOXA11;NFU1;PREX1;IPO9;SPATA21;CDC27;SLC39A8;FAM150B;ZNF322;RBFOX1;MEF2C;ZGPAT;USP4;UBE2E3;ZBTB38;GTF3A;EBF1;TSC2;OVOL1;EML3;FOXP1;RUNX1;ST7L;STX1B;WBSCR16;MAPKAPK3;CCNE1;ZSCAN23;PKP4;PHIP;UHRF1BP1;TSNARE1;SNRPC;FREM1;SKAP1;MAD1L1;HOMEZ;BRSK2;TMEM161B;HIST1H3J;ARHGEF26;TNKS;GIPR;TSHZ2;CACNA1D;ABCB9;PPL;DNAJC27;TEX29;PHF21A;ACMSD;PKHD1;NCKIPSD;SBNO1;POM121C;COBLL1;HIVEP2;APOE;ST3GAL2;EDEM3;LRRC37A2;TMEM120B;TFAP2B;ZFHX3;TFAP2D;AUTS2;CADM2;CRIM1;UPF3A;KLHL24;ZZEF1;MLLT10;DLG2;ACO2;NOL12;ZCCHC4;ZNF652;RERE;EIF4E3;RBM26;DOCK3;BNC2;ADPGK;DENND1A;HNF4G;ADM;PTPRJ;MRPL1;KCNT2;CAMKV;BAI3;PDILT;FAM182B;MAN1A1;NINL;NEO1;TRIM66;ANKDD1B;GRID1;CCDC36;DCAKD;AXIN1;COPZ2;AMPD2;KLF14;PAX2;DUSP6;RHOA;PARD3B;MMS22L;POM121L2;OR5V1;MRAS;NPC1;POC5;SETBP1;RTN4RL1;CDH11;RARB;RBM20;CDHR4;MAPT;LCORL;LPHN2;SOS2;PPARD;SDCCAG8;HCN4;NFAT5;WBP2;ZBTB46;HTT;ADCY3;TMEM160;HSD17B12;AMBRA1;ABHD17C;LRRC16A;CXXC5;SRL;HDAC9;TMEM165;ARNTL;TMEM69;OR4S1;ERBB4;MGAT5;GNA12;CSMD2;CSMD1;JAZF1;PURG;LINGO2;AOC1;GABBR1;KDM4B;PTCD1;CENPW;SPRY4;FBXL17;WWP2;SYT14;NOC3L;ATP2B1;SGCZ;PML;SULF2;VEGFA;AGBL4;ETAA1;SLCO3A1;AGBL2;APOC1;R3HDM1;SSBP3;TNRC6A;KCNK3;CCDC171
Left leg fat mass	180/503	2.76133e-33	1.49506e-31	0	0	3.42119	256.486	ITSN2;VIT;CEP120;FAM13A;ULK4;ZSCAN9;ZFYVE1;DCAF4;NUDT3;PPP1CB;GOLGA2;NFU1;SCGN;IPO9;CCND2;UBASH3B;MSANTD1;CDC27;FAM19A2;SLC39A8;FAM150B;ZNF322;EYS;HIST1H2AC;SOX5;CALN1;KCNH2;ZNF165;MEF2C;SMARCC1;ANAPC7;KDM2B;USP4;UBE2E3;ZBTB38;GTF3A;CACNA2D2;EBF2;GTPBP2;ST7L;STX1B;BTD;WBSCR16;CCNE1;ANAPC4;UHRF1BP1;LMX1B;TSNARE1;SKAP1;MAD1L1;HOMEZ;ZCCHC7;BRSK2;TMEM161B;ARHGEF26;TNKS;GIPR;TSHZ2;GATA4;MST1R;CACNA1C;LIN7B;PPL;DNAJC27;TEX29;PKHD1;POM121C;ERI1;PRKAR2A;COBLL1;CAMTA1;HIVEP3;GTF2IRD2B;TFAP2B;ZFHX3;AUTS2;CADM2;CRIM1;MLLT10;MSRA;STAG1;CDK6;DLG2;NBEA;YEATS2;ATP5J2-PTCD1;DLG4;ZFAT;TMEM18;XKR6;RERE;SETD5;RBM26;DOCK3;SETD8;BNC2;ZC3H4;CELF1;ADPGK;FLT3;MAST3;CELF2;PINX1;HNF4G;SNX11;ITGAL;PKD1;KCNT2;PDILT;FAM182B;MAN1A1;HIF1AN;TRIM66;GPX1;GRID1;SLC39A11;AXIN1;ABHD14A;OPRM1;KLF14;PAX2;DUSP6;RHOA;PARD3B;GAK;MMS22L;OR5V1;NPC1;POC5;SETBP1;RTN4RL1;DNAJC5;KCNMA1;CDH11;RARB;LCORL;LPHN2;SOS2;LPHN3;PPARD;HCN4;NFAT5;NBAS;NLGN1;WBP2;ADH1B;ADCY3;HSD17B12;ABHD17C;LRRC16A;CXXC5;ARNTL;PRSS50;RELN;RAB26;ERBB4;GNA12;CSMD2;SCAND3;PURG;LINGO2;GINS1;LINGO1;ZNF184;FBXL17;WWP2;SYT14;ATP2B1;CHFR;AGBL4;ETAA1;SLCO3A1;KANSL1;TEF;ASXL3;AGBL2;PVRL2;TNRC6A;KCNK3;CCDC171
Body mass index	194/568	1.12964e-32	5.70844e-31	0	0	3.19115	234.743	ITSN2;ZFYVE1;DCAF7;GOLGA2;NFU1;PREX1;UBASH3B;MSANTD1;FAM19A2;DAG1;SOX6;ZNF165;MEF2C;SMARCC1;IQCF3;ENTPD6;CACNA2D2;EBF2;GTPBP2;STX1B;BTD;WBSCR16;FREM1;SKAP1;TMEM161B;GIPR;TSHZ2;PIK3R3;GATA4;MST1R;PKHD1;POM121C;ERI1;PRKAR2A;DHX36;NRBF2;GTF2IRD2B;EDEM3;TIPARP;CADM2;PA2G4;MLLT10;MSRA;STAG1;ATP5J2-PTCD1;HIST1H4C;AARS;SETD5;SETD2;SETD8;HNF4G;SNX11;KCNT2;RSRC1;ARIH2;FAM182B;NINL;PACRG;PABPC4;PAX2;DUSP6;RHOA;RNF144B;OR5V1;POC5;NME6;BANK1;KCNMA1;RARB;PPARD;ADH1B;ADCY3;ARNTL;RELN;UBN1;CSMD2;SLC17A1;SCAND3;PURG;ZNF462;PCGF5;LSAMP;NUDT21;AGBL4;ETAA1;SLCO3A1;UBAP2;CEP120;ZBTB20;MSI2;PPP1CB;IPO9;CCND2;SLC39A8;FAM150B;ZNF322;PPFIA3;KCNH2;CAST;TLE3;ANAPC7;HIST1H2AH;UBE2E3;GTF3A;TSC2;FOXP1;CAMKMT;CCNE1;ANAPC4;PKP4;LMX1B;TSNARE1;SNRPC;MAD1L1;CARD11;BLK;ZCCHC7;BRSK2;TNKS;NXPH4;CACNA1C;KLC1;LPP;DNAJC27;PHF21A;SCUBE3;COBLL1;SOCS5;TFAP2B;ZFHX3;GCKR;TFAP2D;AUTS2;CRIM1;DLG2;YEATS2;DLG4;ZNF536;TMEM18;RERE;RBM26;DOCK3;BNC2;FLT3;ZC3H4;CELF1;ADPGK;CELF2;PINX1;ELAVL4;LMOD1;ITGAL;MAN1A1;TRIM66;GRID1;AXIN1;OPRM1;PARD3B;MMS22L;RCN1;NPC1;SETBP1;RTN4RL1;DNAJC5;PCCB;CDH11;LCORL;LPHN2;LPHN3;NFAT5;NLGN1;STOML1;WBP2;NRXN1;HSD17B12;SEMA3F;ABHD17C;CXXC5;ERBB4;PDSS2;CNNM2;LINGO2;LINGO1;FBXL17;SYT14;SGCZ;CHFR;KANSL1;TEF;ASXL3;PVRL2;TNRC6A;KCNK3;CCDC171
Pulse rate	55/71	1.68313e-32	7.97385e-31	0	0	20.5492	1503.42	CHRM2;FHOD3;ACHE;ADPGK;GPATCH2;SLC35F1;GNGT1;FADS2;GJA1;TBC1D32;SPEG;SCN5A;ARHGEF40;CD34;NEO1;RGS6;SLC12A9;DSP;USP4;SGIP1;ZBTB38;FNDC3B;RRAS2;ACTN4;GFRA3;JOSD1;ALG10;RBL2;ARHGAP10;RCN1;B3GNT7;VSNL1;CDH11;KDELR3;MYH6;HCN4;MYRF;MAPKAP1;CEP85L;CACNA1D;CACNA1C;MYH11;CCDC141;NKX2-5;PPARGC1A;GINS1;GCKR;ESRRG;PKIB;KIAA1755;CAPN12;SYT10;APOC1;ZNF219;RNF220
Hip circumference	185/537	9.82514e-32	4.38086e-30	0	0	3.22687	230.391	FAM13B;FAM13A;CEP120;ULK4;ZSCAN9;ZFYVE1;RPL6;HOXA11;PPP1CB;NPPB;AS3MT;IPO9;CCND2;FAM19A2;SLC39A8;PRSS8;TRIM27;ZNF322;TCP11;CALN1;KCNH2;CAST;ZNF165;MEF2C;ANAPC7;KDM2B;UBE2E3;ZBTB38;GTF3A;SCRIB;CDKAL1;OVOL1;GTPBP1;RUNX1;STX1B;TANC1;WBSCR16;CCNE1;ANAPC4;MAPKAPK5;LMX1B;TSNARE1;SNRPC;SKAP1;ANAPC1;MAD1L1;BLK;MACF1;TMEM161B;ARHGEF26;GIPR;TSHZ2;ITPR2;MST1R;KLC1;CYP19A1;PPL;DNAJC27;TEX29;PKHD1;POM121C;ERI1;COBLL1;BMF;HIVEP3;TP53BP1;APOE;HIVEP2;FGF21;TFAP2B;ZFHX3;GCKR;TFAP2D;AUTS2;CADM2;INSR;PTCH1;LY86;SLC4A10;CRIM1;HMGA2;KLHL24;MLLT10;MLXIPL;MSRA;STAG1;CDK6;YEATS2;DLG4;ZFAT;CDK2;HIST1H4J;TMEM18;XKR6;BCL2L2;CPEB4;SETD5;RBM26;SETD8;BNC2;ZC3H4;CELF1;FAF1;PDE3B;PINX1;HNF4G;ITGAL;PKD1;GNGT1;KCNT2;ALDH2;UBXN7;PDILT;MAN1A1;NEO1;DIRC3;ANKDD1B;GRID1;SLC39A11;AXIN1;RRAS2;PRSS16;COPZ2;SLC39A13;NAV1;OPRM1;KLF14;PAX2;DUSP6;PARD3B;GAK;DNM3;DNAJC1;DDX19B;MRAS;NPC1;POC5;SETBP1;RTN4RL1;DNAJC5;PITPNM2;CDH11;RARB;LCORL;SOS2;PPARD;NFAT5;NLGN1;NFIX;WBP2;ADCY3;TMEM160;HSD17B12;SEMA3F;ABHD17C;LRRC16A;CXXC5;SRL;TMEM165;DCAF16;RELN;CUX2;ABLIM3;GNA12;OR12D2;IGF2BP2;CSMD2;SCAND3;LINGO2;GINS1;METAP1D;GABBR1;CENPW;SPRY4;FBXL17;WWP2;SYT14;PTPN11;ATP2B1;VEGFA;AGBL4;ETAA1;MPHOSPH9;ASXL3;CCDC171
Body mass index	198/595	1.34111e-31	5.64757e-30	0	0	3.06855	218.133	VIT;ZFYVE1;DCAF7;GOLGA2;NFU1;PREX1;AS3MT;UBASH3B;MSANTD1;FAM19A2;DAG1;SOX6;ZNF165;MEF2C;SMARCC1;IQCF3;ENTPD6;CACNA2D2;GTPBP2;STX1B;WBSCR16;BTD;FREM1;SKAP1;TMEM161B;GIPR;TSHZ2;GATA4;PKHD1;POM121C;ERI1;PRKAR2A;NRBF2;HIVEP2;GTF2IRD2B;EDEM3;TIPARP;CADM2;BTBD11;PA2G4;MLLT10;MSRA;STAG1;ATP5J2-PTCD1;HIST1H4C;AARS;SETD5;SETD2;SETD8;HNF4G;SNX11;KCNT2;RSRC1;ARIH2;FAM182B;NINL;PACRG;PABPC4;SLC35G2;PAX2;DUSP6;RHOA;OR5V1;MMP16;POC5;NME6;BANK1;KCNMA1;RARB;PAFAH1B1;PPARD;SDCCAG8;ADH1B;IGHMBP2;ADCY3;ARNTL;TMEM69;RELN;UBN1;CSMD2;SLC17A1;SCAND3;PURG;ZNF462;PCGF5;AGBL4;ETAA1;SLCO3A1;TCEA2;UBAP2;CEP120;ZBTB20;MSI2;CMIP;PPP1CB;IPO9;CCND2;SLC39A8;FAM150B;ZNF322;PPFIA3;KCNH2;CAST;TLE3;ANAPC7;UBE2E3;GTF3A;TSC2;FOXP1;CCNE1;ANAPC4;PKP4;LMX1B;TSNARE1;SNRPC;MAD1L1;CARD11;BLK;ZCCHC7;BRSK2;ARHGEF26;TNKS;NXPH4;CACNA1C;KLC1;LPP;DNAJC27;PHF21A;SCUBE3;COBLL1;EVI5;SOCS5;TFAP2B;SLC14A2;ZFHX3;GCKR;CPSF6;TFAP2D;AUTS2;CRIM1;DLG2;YEATS2;ZNF536;TMEM18;RERE;RBM26;DOCK3;BNC2;FLT3;ZC3H4;CELF1;ADPGK;CELF2;PINX1;ELAVL4;ITGAL;ZIC1;MAN1A1;TRIM66;GRID1;AXIN1;OPRM1;PARD3B;DNAJC3;MMS22L;NPC1;RTN4RL1;PCCB;CDH11;NDUFS3;LCORL;LPHN2;LPHN3;NFAT5;NLGN1;STOML1;WBP2;NRXN1;HSD17B12;SEMA3F;ABHD17C;CXXC5;ERBB4;CNNM2;LINGO2;LINGO1;ZNF184;FBXL17;SYT14;SGCZ;CHFR;KANSL1;TEF;ASXL3;PVRL2;TNRC6A;KCNK3;CCDC171
Right arm fat mass	164/452	3.30825e-31	1.31982e-29	0	0	3.48279	244.435	ITSN2;CEP120;FAM13A;ULK4;ZFYVE1;DCAF4;NUDT3;PPP1CB;NFU1;AS3MT;IPO9;CCND2;SLC39A8;TRIM27;FAM150B;ZNF322;PPFIA3;HIST1H2AC;SOX5;KCNH2;ZNF165;TLE3;MEF2C;SMARCC1;KDM2B;UBE2E3;ZBTB38;GTF3A;CACNA2D2;EBF2;GTPBP2;STX1B;BTD;WBSCR16;CCNE1;ANAPC4;UHRF1BP1;LMX1B;TSNARE1;SKAP1;MAD1L1;BLK;HOMEZ;MACF1;ZCCHC7;TMEM161B;ARHGEF26;TNKS;GIPR;MST1R;CACNA1C;KLC1;PPL;DNAJC27;TEX29;PKHD1;POM121C;ERI1;PRKAR2A;COBLL1;CAMTA1;HIVEP3;TFAP2B;ZFHX3;GCKR;TFAP2D;AUTS2;CADM2;SLC4A10;CRIM1;MLLT10;STAG1;CDK6;YEATS2;ATP5J2-PTCD1;DLG4;TMEM18;SETD5;RBM26;DOCK3;SETD8;BNC2;ZC3H4;CELF1;ADPGK;FLT3;MAST3;PINX1;HNF4G;ELAVL4;LMOD1;SNX11;ITGAL;PKD1;KCNT2;PDILT;MAN1A1;TRIM66;GPX1;GRID1;SLC39A11;AXIN1;PRSS16;ABHD14A;OPRM1;KLF14;PAX2;DUSP6;RHOA;PARD3B;MMS22L;OR5V1;NPC1;POC5;SETBP1;RTN4RL1;RARB;LCORL;LPHN2;LPHN3;PPARD;NFAT5;NLGN1;WBP2;ADH1B;RPS10-NUDT3;HTT;ADCY3;HSD17B12;SEMA3F;ABHD17C;LRRC16A;CXXC5;ARNTL;RELN;ERBB4;GNA12;CSMD2;SCAND3;LEKR1;PURG;LINGO2;GINS1;LINGO1;ZNF184;SPRY4;FBXL17;WWP2;SYT14;ATP2B1;CHFR;AGBL4;ETAA1;SLCO3A1;KANSL1;TEF;ASXL3;AGBL2;CCDC64;PVRL2;TRMT61A;TNRC6A;KCNK3;CCDC171
Trunk fat mass	187/573	1.10698e-28	4.19544e-27	0	0	2.97058	191.219	ITSN2;COL16A1;FAM13A;CEP120;ULK4;HOXA13;PPP1CB;NFU1;AS3MT;IPO9;CCND2;SPATA21;CDC27;SLC39A8;TRIM27;FAM150B;NOMO1;ZNF322;EYS;KCNH2;ZNF165;RBFOX1;MEF2C;ZGPAT;KDM2B;UBE2E3;ZBTB38;GTF3A;EBF1;ACYP2;FOXP1;ST7L;STX1B;WBSCR16;MAPKAPK3;CCNE1;ZSCAN23;UHRF1BP1;LMX1B;TSNARE1;SKAP1;MAD1L1;HOMEZ;FBN2;MACF1;BRSK2;TMEM161B;ARHGEF26;TNKS;GIPR;TSHZ2;MST1R;CACNA1C;PPL;DNAJC27;TEX29;PKHD1;NCKIPSD;SBNO1;SCUBE3;POM121C;COBLL1;HIVEP3;APOE;LRRC37A2;TFAP2B;ZFHX3;TFAP2D;AUTS2;CADM2;CRIM1;HMGA2;UPF3A;PA2G4;KLHL24;ZZEF1;MLLT10;CDK6;DLG2;DLG4;ZFAT;TMEM18;ZCCHC4;SETD5;RBM26;DOCK3;SETD8;BNC2;ZC3H4;CELF1;FLT3;ADPGK;MAST3;DENND1A;HNF4G;ITGAL;PKD1;KCNT2;BAI3;UBXN7;PDILT;FAM182B;MAN1A1;NINL;NEO1;TRIM66;ANKDD1B;GRID1;PABPC4;SLC39A11;AXIN1;RRAS2;PRSS16;COPZ2;OPRM1;KLF14;PAX2;DUSP6;RHOA;PARD3B;GAK;MMS22L;POM121L2;DNAJC1;MRAS;NPC1;POC5;SETBP1;RTN4RL1;CDH11;RARB;MAPT;LCORL;LPHN2;SOS2;PPARD;NFAT5;DYNC1I2;NLGN1;WBP2;ADH1B;RPS10-NUDT3;ADCY3;HSD17B12;AMBRA1;ABHD17C;LRRC16A;CXXC5;TMEM165;PPM1G;ARNTL;CYP17A1;RELN;ERBB4;GNA12;OR12D2;CSMD2;SCAND3;JAZF1;PURG;LINGO2;LINGO1;GABBR1;SPRY4;FBXL17;LSAMP;WWP2;SYT14;ATP2B1;SGCZ;EFR3B;CHFR;SULF2;VEGFA;AGBL4;ETAA1;SLCO3A1;TEF;CAPZA1;AGBL2;CCDC64;R3HDM1;PVRL2;SSBP3;TNRC6A;KCNK3;CCDC171
Takes blood pressure medication 6153 2	60/93	3.8427e-28	1.38703e-26	0	0	10.8772	686.637	WNT2B;PRDM6;PTPRJ;LSP1;CHD3;HOXA13;CMIP;FGF5;ARHGAP42;MECOM;GUCY1A3;MYBPC3;PLEKHG1;EBF1;PRSS16;EBF2;NGF;NPNT;KLF14;OR5R1;SCAMP2;CACNB2;PRKD3;MYL2;OR4C11;ZNF831;FBN2;CASZ1;RNF34;TNKS;NPR3;CWF19L2;CACNA1D;ADRB1;FURIN;ABHD17C;NT5C2;PKHD1;ATXN2;HECTD4;ZKSCAN8;TRIM49B;SCAND3;NOS3;INSR;OR2J2;DEFB136;MYO9B;ATP2B1;AGT;RP1L1;CLCN6;MFHAS1;FAM167A;PDE3A;PKN2;RGL3;TRIM38;KCNK3;SIPA1
Whole body fat mass	178/543	1.3405e-27	4.61863e-26	0	0	2.9842	184.653	ITSN2;FAM13A;CEP120;ULK4;ZSCAN9;ZFYVE1;PPP1CB;NFU1;SCGN;AS3MT;IPO9;CCND2;CDC27;FAM19A2;SLC39A8;FAM150B;ZNF322;EYS;PPFIA3;SOX5;KCNH2;ZNF165;MEF2C;ZGPAT;ANAPC7;KDM2B;UBE2E3;ZBTB38;GTF3A;EBF1;EBF2;FOXP1;ST7L;STX1B;BTD;WBSCR16;MAPKAPK3;CCNE1;HAT1;LMX1B;TSNARE1;FREM1;SKAP1;MAD1L1;BLK;HOMEZ;MACF1;BRSK2;TMEM161B;ARHGEF26;TNKS;GIPR;TSHZ2;MST1R;CACNA1C;PPL;DNAJC27;TEX29;PHF21A;PKHD1;POM121C;PRKAR2A;COBLL1;CAMTA1;HIVEP3;HIVEP2;LRRC37A2;TFAP2B;ZFHX3;GCKR;AUTS2;CADM2;CRIM1;HMGA2;KLHL24;ZZEF1;MLLT10;STAG1;CDK6;DLG2;ATP5J2-PTCD1;DLG4;ZFAT;TMEM18;ZCCHC4;SETD5;RBM26;DOCK3;SETD8;BNC2;ZC3H4;CELF1;FLT3;ADPGK;MAST3;PINX1;HNF4G;SNX11;ITGAL;PKD1;KCNT2;UBXN7;PDILT;FAM182B;MAN1A1;NINL;NEO1;TRIM66;GRID1;SLC39A11;AXIN1;RRAS2;PRSS16;OPRM1;KLF14;PAX2;DUSP6;RHOA;PARD3B;GAK;MMS22L;POM121L2;OR5V1;DNAJC1;MRAS;RILPL2;POC5;SETBP1;RTN4RL1;KCNMA1;CDH11;RARB;MAPT;LCORL;LPHN2;SOS2;PPARD;NFAT5;NLGN1;WBP2;ADH1B;HTT;ADCY3;HSD17B12;ABHD17C;LRRC16A;CXXC5;TMEM165;ARNTL;RELN;ERBB4;GNA12;CSMD2;SCAND3;PURG;LINGO2;LINGO1;GABBR1;SPRY4;FBXL17;WWP2;SYT14;ATP2B1;SGCZ;CHFR;SULF2;VEGFA;AGBL4;ETAA1;SLCO3A1;TEF;ASXL3;AGBL2;PVRL2;SSBP3;TNRC6A;KCNK3;CCDC171
Left arm fat mass	151/431	6.10718e-27	2.01272e-25	0	0	3.28437	198.245	ITSN2;CEP120;FAM13A;ULK4;ZFYVE1;NFU1;AS3MT;IPO9;CCND2;SLC39A8;TRIM27;ZNF322;SOX5;KCNH2;ZNF165;TLE3;MEF2C;KDM2B;UBE2E3;ZBTB38;GTF3A;EBF2;GTPBP2;STX1B;BTD;WBSCR16;CCNE1;ANAPC4;LMX1B;TSNARE1;SKAP1;MAD1L1;BLK;HOMEZ;MACF1;ZCCHC7;BRSK2;TMEM161B;ARHGEF26;TNKS;GIPR;MST1R;CACNA1C;PPL;DNAJC27;TEX29;PKHD1;POM121C;ERI1;PRKAR2A;COBLL1;CAMTA1;HIVEP3;TFAP2B;ZFHX3;GCKR;AUTS2;CADM2;XRCC3;CRIM1;MLLT10;STAG1;YEATS2;ATP5J2-PTCD1;TMEM18;SETD5;RBM26;DOCK3;SETD8;BNC2;ZC3H4;CELF1;ADPGK;FLT3;MAST3;PINX1;HNF4G;LMOD1;SNX11;ITGAL;PKD1;GRM2;KCNT2;PDILT;MAN1A1;TRIM66;GRID1;SLC39A11;AXIN1;PRSS16;OPRM1;KLF14;PAX2;DUSP6;RHOA;PARD3B;GAK;MMS22L;OR5V1;RILPL2;NPC1;POC5;SETBP1;RTN4RL1;CDH11;RARB;LCORL;LPHN2;LPHN3;PPARD;NFAT5;NLGN1;WBP2;ADH1B;HTT;ADCY3;HSD17B12;SEMA3F;ABHD17C;LRRC16A;CXXC5;ARNTL;RELN;ERBB4;GNA12;CSMD2;SCAND3;PURG;LINGO2;GINS1;LINGO1;ZNF184;SPRY4;FBXL17;LSAMP;WWP2;SYT14;ATP2B1;CHFR;AGBL4;ETAA1;SLCO3A1;KANSL1;TEF;ASXL3;AGBL2;PVRL2;TRMT61A;TNRC6A;KCNK3;CCDC171
Weight	203/682	2.95719e-25	9.3398e-24	0	0	2.59945	146.818	ITSN2;ULK4;ZFYVE1;RPL6;NFU1;FAM19A2;TRIM27;BSN;EYS;SOX5;CALN1;RBFOX1;MEF2C;FNDC3B;EBF2;SCRIB;GTPBP2;STX1B;WBSCR16;KCNQ1;SKAP1;MACF1;TMEM161B;GIPR;PDE1A;PPL;TEX29;PKHD1;POM121C;ERI1;HIVEP3;ZSCAN16;HEXIM2;CADM2;INSR;PA2G4;NTAN1;ZFAT;CDC16;SETD5;SETD8;FAF1;HNF4G;PTPRJ;SNX11;GNGT1;NANP;KCNT2;ZNF800;UBXN7;FAM182B;DIRC3;PACRG;SLC39A11;RRAS2;PRSS16;SLC39A13;PAX2;DUSP6;NCOR2;GAK;RNF144B;POC5;BANK1;PITPNM2;RARB;PPARD;TMEM160;RELN;CUX2;CKB;CSMD2;SCAND3;PURG;GINS1;GABBR1;CENPW;HEYL;AGBL4;ETAA1;EPPK1;CEP120;ZSCAN9;PPP1CB;SCGN;IPO9;CCND2;SCMH1;SLC39A8;FAM150B;ZNF322;PPFIA3;KCNH2;KDM2B;UBE2E3;ZBTB38;GTF3A;ACYP2;CDKAL1;CDC25A;FOXP1;CAMKMT;ST7L;CACNB2;CCNE1;ANAPC4;LMX1B;TSNARE1;MAD1L1;BLK;HOMEZ;CALCB;ARHGEF26;TNKS;ITPR2;NREP;CACNA1C;BHLHE22;COBLL1;TFAP2B;GCKR;ZFHX3;AUTS2;PTCH1;CRIM1;HMGA2;KLHL24;ZZEF1;CDK6;DLG2;REEP2;AAK1;TMEM18;RBM26;DOCK3;BNC2;ZC3H4;FLT3;CELF1;MAST3;PINX1;ATP2A2;ITGAL;PKD1;ALDH2;PDILT;MAN1A1;NEO1;TRIM66;GRID1;AXIN1;ABHD14A;OPRM1;PARD3B;DNM3;MMS22L;DNAJC1;NPC1;SETBP1;RTN4RL1;CDH11;LCORL;LPHN2;LPHN3;MCPH1;NFAT5;NLGN1;WBP2;HSD17B12;SEMA3F;ABHD17C;LRRC16A;CXXC5;NCALD;ATAD2B;ERBB4;GNA12;IGF2BP2;OR12D2;CNNM2;CCDC71;CYTH1;JAZF1;LINGO2;LINGO1;METAP1D;MGA;SPRY4;FBXL17;SYT14;ATP2B1;EFR3B;CHFR;KANSL1;SYT10;ASXL3;CCDC64;MYO1H;PVRL2;TNRC6A;KCNK3;PPIL6;CCDC171
Standing height	353/1456	1.73871e-24	5.27175e-23	0	0	2.00004	109.42	ATF1;ULK4;SERPINE1;GPATCH2;IPP;HS6ST1;ANTXR1;GLS;PREX1;DIP2B;PRSS3;OR5D14;SOX5;HEMK1;MEF2C;KCTD19;CCDC79;COG4;FNDC3B;EBF1;PRKCA;ANK3;EML6;CTAGE5;KCNQ1;FEZ2;XRN2;OR4C12;TSPYL6;SKAP1;OR4C13;EXD1;SLC45A4;PDXDC1;CTBP1;MAPKAP1;SHOX2;IL20RB;NEDD4L;GATA4;IQGAP1;BAZ2B;GNS;RPAP2;CRHR1;OR5M11;WBSCR28;RIC8B;RACGAP1;PRKAR2A;PTPMT1;KCNMB4;MCMBP;ZSCAN12;HIVEP3;PROM2;EDEM3;HEXIM1;BTBD18;TIPARP;INSR;PBX3;IRF2BP2;NFATC1;INO80;CCT6A;MSRA;STAG1;FUBP3;ZFAT;CDC16;NMU;PDE3A;SERPINA1;HIBADH;MEI1;SETD9;DENND1A;FAF1;FAM69A;PTPRM;PTPRJ;ADO;TRIOBP;PTPRF;PTPRG;GNGT1;MRC2;MECOM;SH3PXD2A;RSRC1;SUFU;CLDN23;TIMP3;TNFAIP8L3;ARIH1;DIRC3;NCOA1;SREBF1;ZNF483;BRD1;DUSP1;IFNGR2;SLC39A11;RRAS2;PRSS16;SLC35G2;NME5;PTGR1;SYN3;GFRA3;SREBF2;MLF1;NCOR2;MN1;RNF144B;KIF9;RILPL2;BANK1;CDC42EP3;MTF2;RAPGEF1;RARB;GLCCI1;PAFAH1B1;PPARD;KANK2;PAPLN;SEZ6;ADCY3;TMEM165;ARNTL;LIMA1;PDPR;OS9;HSF1;GPBP1L1;CSMD1;EPS15;SCAND3;AAMDC;ZNF462;AOC1;CDKN2B;CENPW;SPRYD3;MAP3K1;CDKN2C;PCGF5;RYK;SAMD4A;LSAMP;MYO9B;WWP2;CSHL1;MYO9A;ELP6;LILRB5;KTN1;SMOC2;AGBL2;CTNNB1;PKN2;FILIP1;OR4A5;CCDC3;FRK;SPC24;NUCB2;SIPA1;RAB3GAP1;MYLK2;NCF1;UBE2D2;CEP120;ITGA2B;SPPL2A;ZBTB20;MSI2;RORB;LOXL1;CMIP;DOCK10;FADS2;CCND2;SCMH1;SLC39A8;PLXNC1;ARHGEF40;SBF2;FADS1;ZNF322;ANKRD36C;MORC3;MAP2K2;MAMSTR;USP4;ZBTB38;ACYP2;ALG10;MYT1;CDC25A;TANC2;FOXP1;CAMKMT;PLA2G15;ST7L;SLC9A5;FOLH1;MAPKAPK3;CCNE1;DPEP2;ANAPC4;RAD54L2;SNRPC;GLYR1;FBN2;TNKS;NPR3;LTBP4;CACNA1D;ADRB1;THADA;UBR1;CYP19A1;LPP;PHF21A;ARL17B;BAG3;UBD;CASKIN1;OR4A47;SLC38A9;COX14;ZNF423;EVI5;MARK3;WNT3;IP6K2;SOCS5;CNTLN;KLHL29;OR2B2;CD164;DR1;GCKR;ZFHX3;CBX6;ACBD4;AUTS2;PTCH1;CRIM1;HMGA2;SMAD9;KLHL23;MCC;ARHGAP26;ZZEF1;ARHGAP24;ZC3HC1;CNOT4;ARHGAP32;FER;CDK6;LIN28A;REEP3;ZNF536;BCL2L2;RERE;USP36;THRB;DOCK3;OR14J1;BNC2;CELF1;BNC1;CHD8;MAST2;PDE3B;OR10AG1;PKD1;ATP5G1;SENP6;DSE;TLK1;ERC2;NEO1;RBM6;ABCC1;GRID1;PVRIG;CCDC36;MYEOV;DNMT3A;ETV1;OPRM1;GIP;RBL2;DNM3;DMRTA2;POM121L2;PPM1B;SETBP1;PCCB;RFT1;CDHR4;PDE5A;LCORL;PLEC;NFAT5;STOML1;LRP1;LAMA2;MGRN1;VPRBP;NTN5;LRRC16A;CXXC5;HDAC9;ADD1;ATAD2B;DDN;PDE11A;DRAM1;ZNRF3;PABPN1;TBX20;GNA12;TRIM48;SLIT3;IGF2BP2;CNNM2;SH2B3;CYTH1;JAZF1;KDM4B;PTCD1;MGA;TPBG;FBXL17;ARID3B;CHFR;CLCN7;SH3YL1;KLF5;KANSL1;XPNPEP3;EIF3H;CDK2AP1;PDE7B;SSBP3;TNRC6A;PPIL6
Impedance of whole body	214/747	3.31787e-24	9.67285e-23	0	0	2.46468	133.247	ATF1;ULK4;PKD2L1;ANTXR1;NUDT3;IKZF4;DIP2B;FAM65A;ANKS1A;SOX6;BSN;RPS10;MEF2C;RBFOX1;SMARCC1;COG4;EBF1;WDR72;GAPVD1;SND1;AZGP1;WBSCR16;KCNQ1;XRN2;TLN2;CES3;MACF1;CASZ1;RTEL1;TMEM161B;HOXD1;GIPR;PDE1A;GATA4;XPC;MST1R;CRHR1;POM121C;ERI1;NPBWR2;LRRC37A2;PHC1;CADM2;INSR;PA2G4;IGF1;CYP2C9;MLLT10;MSRA;STAG1;QARS;ZFAT;DCP1A;XKR6;RYR2;SERPINA1;HIP1;HNF4G;ADM;SNX11;SMG6;ROBO1;GNGT1;JPH2;SH3PXD2A;ZNF800;DLGAP1;DIRC3;PACRG;SLC35G2;AMPD3;SREBF2;NCOR2;RNF144B;MMP14;MMP16;POC5;BANK1;CDC42EP3;PITPNM2;RARB;PPARD;LIMA1;CUX2;RELN;NCR3LG1;CKB;AOC1;CENPW;RYK;MYO9B;UBE2G1;KLHL3;ELP4;NOC3L;CSHL1;KTN1;FABP2;BOP1;PDCL2;DPY19L1;UBAP2;PLCD3;KDM1B;CEP120;WBP1L;MSI1;HOXA13;LOXL1;CMIP;EFTUD1;HPGDS;IPO9;CCND2;SMARCAD1;FAM150B;ARHGEF40;SBF2;GTF2I;KCNH2;CAST;TLE3;USP4;FOXP1;ST7L;CACNB2;CCNE1;ANAPC4;SLC27A6;LMX1B;ANAPC1;BLK;PFKFB4;AKNA;ARHGEF26;TNKS;NPR3;FOXO6;CACNA1D;THADA;CYP2C19;ZFP36L2;ATXN2;COBLL1;ZNF423;WNT1;EVI5;WNT3;IP6K2;TFAP2B;GCKR;AUTS2;NEK6;PTCH1;ZBTB10;HMGA2;FANCE;MLXIPL;FER;REEP3;ZNF536;TMEM18;FGFR4;RNF185;ZNF652;WNT2B;RBM26;DOCK3;ITGB5;BNC2;FLT3;ZC3H4;PINX1;CELF4;LMOD1;PKD1;ZC3H7B;BCL7C;BCL7B;SPEG;GRID1;PARD3B;ARFGAP2;PDE5A;KDM3B;ZBTB46;HSD17B12;SEMA3F;ABHD17C;CXXC5;HDAC9;ATAD2B;NT5DC1;ZNF629;ERBB4;HECTD4;SLIT3;CNNM2;SH2B3;JAZF1;LINGO2;KCNJ11;MGA;SPRY4;FBXL17;ATP2B1;EFR3B;SGCZ;ACVR2B;TTC39A;BRE;KANSL1;ASXL3;BCAR1
Waist circumference	150/451	3.99655e-24	1.122e-22	0	0	3.0301	163.252	ITSN2;CEP120;ULK4;ZFYVE1;AS3MT;IPO9;CCND2;MSANTD1;FAM19A2;TRIM27;FAM150B;ZNF322;HIST1H2AC;KCNH2;MEF2C;UBE2E3;ZBTB38;GTF3A;CDC25A;STX1B;WBSCR16;BTD;CCNE1;FEZ2;HAT1;ANAPC4;UHRF1BP1;LMX1B;TSNARE1;SNRPC;FREM1;SKAP1;MAD1L1;HOMEZ;MACF1;ZCCHC7;TMEM161B;CALCRL;ARHGEF26;GIPR;MST1R;CACNA1C;KLC1;PPL;DNAJC27;PKHD1;POM121C;CAMTA1;HIVEP3;HIVEP2;WNT3;TFAP2B;ZFHX3;GCKR;AUTS2;CADM2;XRCC3;CRIM1;PA2G4;ZZEF1;MLLT10;MSRA;IRAK1BP1;STAG1;CDK6;DLG2;ATP5J2-PTCD1;DLG4;TMEM18;ZCCHC4;GALK1;SETD5;RBM26;BNC2;ZC3H4;CELF1;ADPGK;DENND1A;FAF1;HNF4G;LMOD1;SNX11;ITGAL;PKD1;NANP;KCNT2;UBXN7;PDILT;NINL;TRIM66;GRID1;PDE4C;AXIN1;OPRM1;PAX2;DUSP6;PARD3B;GAK;MMS22L;RNF144B;NPC1;POC5;RTN4RL1;BANK1;CDH11;RARB;LCORL;LPHN2;SOS2;PPARD;SDCCAG8;NFAT5;NLGN1;ADH1B;NRXN1;ADCY3;HSD17B12;ABHD17C;CXXC5;ARNTL;CYP17A1;PRSS50;RELN;ERBB4;GNA12;OR12D2;CSMD2;CCDC71;SCAND3;LEKR1;PURG;LINGO2;BMP8A;FBXL17;SYT14;ATP2B1;SGCZ;CHFR;VEGFA;AGBL4;ETAA1;NIN;SLCO3A1;KANSL1;ASXL3;AGBL2;PVRL2;TNRC6A;KCNK3;CCDC171
Impedance of left arm	187/623	8.52803e-24	2.30866e-22	0	0	2.62205	139.28	SPON2;KDM1B;HFE;FAM13A;CEP120;WBP1L;PKD2L1;RORB;ANTXR1;HOXA13;RPL6;IKZF4;NUDT3;LOXL1;CMIP;NR3C2;IPO9;SMARCAD1;DIP2B;FAM150B;BSN;RPS10;TP63;GTF2I;KCNH2;NSF;CAST;TLE3;MEF2C;IQCF3;USP4;SLC30A5;EBF1;FOXP1;CACNB2;AZGP1;KCNQ1;XRN2;ANAPC4;TLN2;SKAP1;BLK;FBN2;MACF1;CASZ1;AKNA;HOXD1;TNKS;GIPR;CSH1;PDE1A;FOXO6;GATA4;CACNA1D;MST1R;BHLHE22;CYP2C19;NPAS2;CRHR1;POM121C;ERI1;PRKAR2A;COBLL1;NRBF2;CCDC33;WNT1;EVI5;FDFT1;CNTLN;LRRC37A2;TFAP2B;GCKR;CADM2;LRBA;NEK6;INSR;ZBTB10;PA2G4;IGF1;MLXIPL;MFHAS1;MSRA;STAG1;FER;QARS;ZFAT;REEP3;NMT1;ZNF536;TMEM18;FGFR4;RNF185;XKR6;ZNF652;SERPINA1;DOCK3;ITGB5;BNC2;ZC3H4;PINX1;ELAVL4;LMOD1;ADM;PKD1;JPH2;SH3PXD2A;ZC3H7B;BCL7C;ZNF800;SPEG;DLGAP1;ERC2;DIRC3;ANKDD1B;GRID1;ABCC8;MYEOV;SLC35G2;AMPD3;KLF14;CBFA2T3;SREBF2;RNF144B;ZAP70;MMP14;MMP16;NPC1;POC5;MYOT;BANK1;CDC42EP3;MAPT;PAFAH1B1;PPARD;PLEC;CASC10;ZBTB46;RPS10-NUDT3;NRXN1;PPM1J;SEMA3F;ABHD17C;HDAC9;LIMA1;NT5DC1;GANAB;ZNRF3;ALS2CL;RELN;ZNF629;ERBB4;GNA12;NAA25;SLIT3;MAP4K5;SH2B3;JAZF1;LINGO2;AOC1;CENPW;PCGF5;RYK;SPRY4;FBXL17;WNT7A;MYO9B;KLHL3;ELP4;NOC3L;EFR3B;SGCZ;ACVR2B;KTN1;RP1L1;AGBL4;FABP2;ETAA1;BOP1;DPY19L1;BRE;KANSL1;TEF;ASXL3;QRICH1;NUCB2;BCAR1;KCNK3
Impedance of right arm	178/590	5.76216e-23	1.50611e-21	0	0	2.63634	135.002	ATF1;SPON2;STH;FAM13A;CEP120;JMJD1C;WBP1L;PKD2L1;RORB;ANTXR1;HOXA13;NUDT3;LOXL1;CMIP;IPO9;MSANTD1;SMARCAD1;DIP2B;BSN;RPS10;SOX7;GTF2I;KCNH2;NSF;CAST;TLE3;MEF2C;IQCF3;ZGPAT;EBF1;FOXP1;CACNB2;AZGP1;KCNQ1;XRN2;ANAPC4;AMPH;TLN2;SKAP1;BLK;FBN2;MACF1;PFKFB4;TMEM161B;CASZ1;AKNA;HOXD1;TNKS;CSH1;PDE1A;IL20RB;FOXO6;GATA4;MST1R;CRHR1;POM121C;COBLL1;CCDC33;WNT1;EVI5;CNTLN;LRRC37A2;TFAP2B;GCKR;PHC1;CADM2;LRBA;NEK6;INSR;CBX1;ZBTB10;PA2G4;IGF1;CYP2C9;MLXIPL;MFHAS1;MSRA;STAG1;FER;UCK1;ZFAT;REEP3;CDK2;NMT1;ZNF536;RAD9B;TMEM18;DCP1A;FGFR4;RNF185;XKR6;RYR2;SERPINA1;DOCK3;RBM26;ITGB5;BNC2;ZC3H4;PINX1;LMOD1;ADM;PKD1;SMG6;JPH2;SH3PXD2A;ZC3H7B;ZNF800;SPEG;DLGAP1;ERC2;CD34;DIRC3;NCK1;CERS5;MYEOV;AMPD3;KLF14;CBFA2T3;SREBF2;RHOA;RNF144B;MMP14;MMP16;MDFIC;POC5;SETBP1;BANK1;CDC42EP3;PCCB;RBM20;MAPT;PAFAH1B1;PPARD;PLEC;CRB2;CASC10;NRXN1;PPM1J;SEMA3F;HDAC9;LIMA1;ZNRF3;ALS2CL;RELN;ZNF629;ERBB4;NCR3LG1;NAA25;SLIT3;MAP4K5;SH2B3;JAZF1;LINGO2;AOC1;CENPW;RYK;SPRY4;FBXL17;MYO9B;ELP4;NOC3L;CSHL1;EFR3B;SGCZ;ACVR2B;KTN1;FABP2;ETAA1;BOP1;DPY19L1;SNX16;BRE;KANSL1;TEF;ASXL3;QRICH1;BCAR1;KCNK3
Takes blood pressure medication 6177 2	48/74	6.15772e-23	1.55585e-21	0	0	11.0028	562.701	FBN2;CASZ1;ENPEP;WNT2B;HFE;NPR3;CWF19L2;PTPRJ;HRCT1;ADRB1;CACNA1D;LSP1;ABHD17C;LFNG;FGF5;ARHGAP42;PDILT;TRIM49B;SOX6;IP6K1;SH2B3;GUCY1A3;TFAP2B;MEF2C;PLEKHG1;NOS3;INSR;ZFP91;MTHFR;PTPN11;EVX1;ATP2B1;NOC3L;CDC25A;CACNB2;CLCN6;FOLH1;AEBP2;FES;WT1;MADD;CLDN7;CYP1A2;OR4C12;ANAPC5;RGL3;ZNF831;KCNK3
Platelet count	208/735	7.90375e-23	1.9326e-21	0	0	2.41835	123.075	GLTP;ITSN1;TESK2;STMN3;JMJD1C;PKD2L1;AQP5;PREX1;OR2AE1;RASSF3;KAT5;DIP2B;SOX6;MEF2C;CPT1A;EBF1;ACSL5;ACTN4;TMEM170B;TMEM170A;RUNX1;CFDP1;MYL2;ULK3;ZSCAN23;UHRF1BP1;ZFPM2;SKAP1;SLC45A4;TMEM161B;ZNF391;PIK3R3;BAZ2B;PPL;TTBK2;TERT;ERI1;APOH;PRDM16;GSE1;STXBP5;MAP4;TP53BP1;EDEM3;LRRC37A2;GSTM1;EAF2;NFATC1;EHD4;ZFAT;CREBRF;INTS4;STRN;TMCC2;XKR6;RCOR1;ACHE;PYGB;CSRNP1;SERPINA1;C2CD2;ARPC1A;FAM69A;PTPRJ;ADO;PEAR1;GLI1;SMG6;TUBA1C;JPH2;AKAP10;MECOM;SUFU;FAM182B;ANKDD1B;ELOVL1;SLC39A13;SLC35G2;BAZ1B;SLC7A5;MN1;KIF9;RAP2B;KIF2A;ZADH2;CDC42EP3;RARB;MAPT;PPARD;LSMD1;SEZ6;METTL21A;RELA;FAM129B;MICALL1;SCAND3;GINS1;CDKN2B;CDKN2A;KLHL1;WWP2;MYO9B;NOC3L;SORBS1;LHFPL2;ELP5;FABP2;NUCB2;YPEL2;EXOC3L2;UBXN2A;NAB1;HFE;ITGA2B;CASC4;LY75;ZBTB20;MSI2;RPH3A;EFTUD2;DOCK10;ARHGAP42;DACH1;CCND2;MACROD1;FADS1;ZNF322;PDIA3;ZGPAT;ANAPC7;PIPOX;HIC1;LGALS9B;ST7L;FRMD5;COL4A2;ELMO1;ERG;HIST1H2BC;BLK;HOMEZ;COX19;UBR1;NREP;THADA;CACNA1C;FUT2;NUP160;ZFP36L2;SAV1;SBNO1;HYI;CAMTA1;TRIM49B;MARK4;WNT3;CD164;NOP14;CCDC18;GCKR;CBX6;ARHGAP27;INHBE;ZC3HC1;MLXIPL;CDK6;ARPC2;YEATS2;REEP3;TRPV4;MXD3;OR14J1;CHD3;TCHP;BCL7C;DSE;ERC2;SPG11;NCK1;BCAS3;MYEOV;ETV1;DNM3;HPDL;CREB1;SETBP1;PLEC;HIST1H2BO;LRRC16A;CXXC5;HDAC9;HDAC7;HECTD4;GNA12;NAA25;IGF2BP2;SH2B3;LEKR1;GALNT2;ERAP1;NFASC;MEIS1;CAPN12;BRE;COL7A1;CCDC63;POLR3H;PDE7B
Weight	196/683	2.48725e-22	5.89167e-21	0	0	2.46103	122.426	ITSN2;ULK4;ZFYVE1;RPL6;NFU1;TRIM27;BSN;EYS;SOX5;CALN1;MEF2C;FNDC3B;EBF2;SCRIB;GTPBP2;STX1B;WBSCR16;KCNQ1;SKAP1;MACF1;TMEM161B;GIPR;PDE1A;MST1R;PPL;TEX29;PKHD1;POM121C;ERI1;HIVEP3;ZSCAN16;HEXIM2;CADM2;INSR;PA2G4;NTAN1;MLLT10;ZFAT;SETD5;SETD8;FAF1;HNF4G;PTPRJ;SNX11;GNGT1;NANP;KCNT2;ZNF800;UBXN7;FAM182B;DIRC3;SLC39A11;RRAS2;PRSS16;SLC39A13;PAX2;DUSP6;NCOR2;GAK;RNF144B;RILPL2;POC5;BANK1;RARB;PPARD;DYNC1I2;ADH1B;TMEM160;RELN;CUX2;CKB;CSMD2;SCAND3;PURG;GINS1;GABBR1;CENPW;HEYL;AGBL4;ETAA1;EPPK1;CEP120;ZSCAN9;PPP1CB;SCGN;IPO9;CCND2;SCMH1;SLC39A8;FAM150B;ZNF322;KCNH2;CAST;PPTC7;UBE2E3;ZBTB38;GTF3A;CDKAL1;CDC25A;CAMKMT;ST7L;CCNE1;ANAPC4;LMX1B;TSNARE1;MAD1L1;BLK;HOMEZ;ARHGEF26;TNKS;ITPR2;NREP;CACNA1C;BHLHE22;LIN7B;COBLL1;TFAP2B;GCKR;ZFHX3;AUTS2;PTCH1;CRIM1;HMGA2;KLHL24;ZZEF1;CDK6;REEP2;AAK1;TMEM18;USP36;RBM26;BNC2;ZC3H4;FLT3;CELF1;MAST3;PINX1;ITGAL;PKD1;ALDH2;PDILT;MAN1A1;NEO1;TRIM66;GRID1;AXIN1;NAV1;OPRM1;PARD3B;DNM3;MMS22L;POM121L2;DNAJC1;NPC1;SETBP1;RTN4RL1;CDH11;LCORL;LPHN2;LPHN3;MCPH1;NFAT5;NLGN1;RRN3;WBP2;HSD17B12;SEMA3F;ABHD17C;LRRC16A;CXXC5;ATAD2B;ERBB4;GNA12;IGF2BP2;OR12D2;CNNM2;CCDC71;JAZF1;LINGO2;LINGO1;METAP1D;MGA;SPRY4;FBXL17;SYT14;ATP2B1;EFR3B;CHFR;KANSL1;ASXL3;MYO1H;PVRL2;TNRC6A;KCNK3;PPIL6;CCDC171
Red blood cell count	177/597	6.32659e-22	1.4532e-20	0	0	2.56942	125.419	ITSN2;EXOC3L2;TXNL4B;GTF2B;HFE;ITSN1;ULK4;SPPL2A;GPATCH2;LY75;TESK2;JMJD1C;LRRC71;ZFYVE1;RPH3A;FGF5;HOXA10;PPP1CC;AS3MT;GJA1;CHCHD2;CCND2;ZMIZ1;TBC1D32;CDC27;OBFC1;SLC39A8;ARHGEF40;SBF2;CDK5RAP3;FADS1;HABP2;WLS;NSF;MEF2C;MAP2K2;ZGPAT;USP4;HIST1H2AH;GLCE;UBE2E3;ZBTB38;CDKAL1;GCAT;FOXP1;TRAIP;RUNX1;STX1B;FRMD5;AZGP1;TFR2;IFT81;MYL2;HOXB3;ZSCAN23;ERG;ZFPM2;ASF1A;SKAP1;HIST1H2BC;EXD1;BLK;TMEM161B;FBLIM1;GLIS3;COPS7A;THADA;NREP;CACNA1C;LPP;ACMSD;SLC9A3R2;ARL17A;ATXN2;TERT;ERI1;COBLL1;PRDM16;MAP4;TBC1D12;PPARGC1A;ST3GAL3;SPECC1;KLHL29;CD164;DR1;SLC14A2;CCDC18;ZFHX3;GCKR;AUTS2;SETD1A;OR2J3;NFATC3;GDF2;IRF2BP2;MTHFR;OR2J1;MARCH8;ESRRG;EIF2AK4;PKIB;XKR7;MSRA;CYP2C8;CDK6;NDUFAF6;MAP3K19;CYP1A2;PLEKHM1;HOXD4;TMCC2;TUBGCP4;SAE1;NFE2L1;CPEB4;BCL2L1;THRB;OR14J1;ZC3H4;ARPC1B;TRADD;MAST2;HEXA;ARPC1A;PINX1;PRKAG2;ATP2A2;PTPRF;AFF1;MRPL33;DSTYK;MECOM;FAM182B;ARIH1;HIST1H1B;BCAS3;NGF;C1QL1;DNM3;SETBP1;RFT1;GFOD2;CDHR4;MAPT;CRK;TRIM56;VAC14;DNAH2;HM13;SRL;LRRC16A;NT5C2;ARNTL;ATAD2B;CUX2;ERBB3;LMAN2;HECTD4;MICALL1;MAP4K5;SH2B3;CDKN2C;LRRC29;ZNF184;WWP2;MYO9A;FIG4;PDE10A;KANSL1;MYO15A;COL7A1;CCDC64;PKN2;PDE7B;TRMT61A;TRMT61B
Forced vital capacity	150/480	3.96625e-21	8.8424e-20	0	0	2.75905	129.61	ITSN2;MTCH2;HFE;SERPINE1;FAM13A;CEP120;PMCH;APEH;LOXL1;CMIP;HOXA10;DACH1;CCND2;SCMH1;PLCE1;TRIM27;NSF;GHSR;MEF2C;MAP2K2;ZGPAT;HIST1H2AH;ZBTB38;FNDC3B;EBF1;PRKCA;ANK3;NPNT;FOXP1;KCNQ1;XRN2;ANAPC4;UHRF1BP1;FREM1;MAD1L1;SLC45A4;PFKFB4;CALCRL;GIPR;SHOX2;LTBP4;BHLHE22;GNS;CYP19A1;DNAJC27;CRHR1;NUP160;ACMSD;ARL17B;ZKSCAN8;BMF;AMZ1;FUK;WNT3;SOCS5;KLHL29;DARS;PTCH1;CBX1;CRIM1;HMGA2;SSC5D;FER;CDK6;ARPC2;ZFAT;CYP1A1;PDE3A;HIST1H4C;SERPINA1;BNC2;OR14J1;ADPGK;BNC1;FAF1;CHD8;PDE3B;CELF4;ATP5G1;MRC2;MECOM;RSRC1;DSE;TLK1;CD34;YWHAH;ROM1;AXIN1;RRAS2;RAB3IL1;RHOC;SYN3;C1QL1;DNM3;RNF144B;MN1;MRAS;MDFIC;HAND2;RFT1;NUMB;RAPGEF2;PDE5A;LCORL;PPARD;USP14;STOML1;LAMA2;ADCY3;LRRC16A;CXXC5;TANK;HDAC9;AKAP2;ADD1;ATAD2B;PDE11A;ZNF629;ABLIM3;NSD1;GNA12;WHAMM;IGF2BP2;CNNM2;SCAND3;LEKR1;OR4B1;LINGO2;ZNF462;AOC1;KDM4B;CENPW;MAP3K1;ZNF184;PCGF5;LAMB2;MGA;WNT7A;WWP2;CSHL1;MYO9A;TTC39A;KANSL1;ZNF219;APOC1;PDE7B;PLCD3;R3HDM1;PPIL6;CCDC171
Left leg fat-free mass	200/733	5.53724e-20	1.19921e-18	0	0	2.29155	101.608	ITSN2;MYT1L;ULK4;PKD2L2;ZFYVE1;ANTXR1;FGFRL1;TRIM27;BSN;SOX5;MEF2C;SFMBT1;FNDC3B;SCRIB;GAPVD1;STX1B;INPP4B;KCNQ1;XRN2;MACF1;TMEM161B;GIPR;PDE1A;MST1R;PPL;PKHD1;POM121C;ERI1;HIVEP3;BRAP;HEXIM1;ZNF143;HEXIM2;CADM2;INSR;PA2G4;NTAN1;MLLT10;MSRA;ZFAT;CPEB4;SETD5;FAF1;HNF4G;PTPRJ;SLC35F1;SNX11;ROBO1;GNGT1;NANP;SUFU;ZNF800;DIRC3;SLC39A11;RRAS2;PRSS16;SLC39A13;GFRA3;DUSP6;NCOR2;RNF144B;RILPL2;MMP16;POC5;BANK1;PITPNM2;RARB;PPARD;KIAA0087;TMEM160;METTL21A;RELN;CUX2;GINS1;ZNF462;CENPW;DEFB136;WNT7A;NOC3L;CSHL1;VEGFA;HEYL;AGBL4;CEP120;ZSCAN9;CASC4;UBE2Z;CMIP;SCGN;IPO9;CCND2;SCMH1;FAM150B;SBF2;ZNF322;GTF2I;KCNH2;PDIA3;CAST;UBE2E3;ZBTB38;GTF3A;FOXP1;CAMKMT;TANC1;CCNE1;LMX1B;MAD1L1;ANAPC1;BLK;HOMEZ;ARHGEF26;TNKS;NPR3;ITPR2;CACNA1D;NREP;BHLHE22;CYP19A1;ENHO;MARK3;KLHL29;TFAP2B;GCKR;ZFHX3;AUTS2;PTCH1;CBX1;CRIM1;HMGA2;SSC5D;KLHL24;ARHGAP26;ARHGAP24;MLXIPL;CDK6;REEP2;TMEM18;ZCCHC4;RBM26;BNC2;FLT3;ZC3H4;PDE3B;PINX1;CELF4;ELAVL4;PKD1;TLK1;GRID1;DNMT3A;ARHGEF19;NAV1;CTPS1;OPRM1;PARD3B;DNM3;SETBP1;RTN4RL1;CDH11;ZNF512;LCORL;MCPH1;NRXN1;HSD17B12;SEMA3F;ABHD17C;LRRC16A;CXXC5;NT5C2;HDAC9;ATAD2B;DRAM1;PABPN1;HECTD4;GNA12;SLIT3;IGF2BP2;OR12D2;CNNM2;SH2B3;CYTH1;JAZF1;KLRG1;LINGO2;MGA;SPRY4;CHFR;SBK2;BRE;KANSL1;SCD;ASXL3;MYO1H;TRMT61A;SSBP3;TNRC6A;KCNK3;PPIL6;R3HDM2
Forced expiratory volume in 1-second	140/447	6.8057e-20	1.43298e-18	0	0	2.76183	121.89	SPON2;MTCH2;CCNT2;CEP120;MYRFL;HTR4;LOXL1;CMIP;SCGN;DACH1;CCND2;ZSCAN31;ZMIZ1;SCMH1;OBFC1;TRIM27;BSN;TNS1;NSF;GHSR;MEF2C;ZGPAT;HIST1H2AH;ZBTB38;EBF1;PRKCA;NPNT;FOXP1;RUNX1;STX1B;INPP4B;KCNQ1;ZSCAN21;XRN2;ANAPC4;UHRF1BP1;MAD1L1;PFKFB4;TMEM87B;TNKS;SHOX2;NPR3;GLIS3;THADA;GNS;DNAJC27;CRHR1;ARL17B;BTBD1;BAG3;ZKSCAN8;APOE;MAP4;FUK;SCAI;WNT3;SOCS5;SLC14A2;EGR2;AFAP1L1;HOMER2;PTCH1;MICAL3;HMGA2;UPF3A;FANCE;FBXO33;MLXIPL;MSRA;FER;CDK6;ARPC2;ZFAT;CYP1A1;PDE3A;XKR6;MXD3;SERPINA1;EIF4E3;BNC2;OR14J1;FAF1;CELF4;MECOM;SH3PXD2A;RSRC1;DSE;CLDN23;CD34;CTSB;RAB3IL1;MLF1;C1QL1;DNM3;MMS22L;MN1;HAND2;RFT1;RARB;LCORL;LCT;PPARD;STOML1;AHNAK;LAMA2;HIST1H2BL;HTT;ADCY3;HDAC9;MLLT6;ATAD2B;ABLIM3;NSD1;OR2W1;IGF2BP2;CNNM2;SCAND3;LEKR1;ZNF462;AOC1;KDM4B;CENPW;MAP3K1;ZNF184;PCGF5;LAMB2;IL34;LIMK2;WNT7A;WWP2;SUOX;TTC39A;PSMC3;KANSL1;ZNF219;DRG1;PDE7B;R3HDM1;PPIL6;CCDC171
Right leg fat-free mass	205/764	1.49568e-19	3.06412e-18	0	0	2.2402	97.105	ITSN2;SPI1;MYT1L;ULK4;ZFYVE1;ANTXR1;FGFRL1;TRIM27;BSN;SOX5;MEF2C;SFMBT1;GLCE;FNDC3B;GAPVD1;STX1B;KCNQ1;XRN2;MACF1;NUP205;TMEM161B;PDXDC1;GIPR;EPAS1;PDE1A;MST1R;PPL;TTBK2;PKHD1;POM121C;ERI1;HIVEP3;RHBDL2;BRAP;ZNF143;HEXIM2;CADM2;INSR;NTAN1;MLLT10;MSRA;ZFAT;PDE3A;CPEB4;FAF1;FAM69A;HNF4G;PTPRJ;SNX11;ADO;GNGT1;SUFU;ZNF800;UBXN7;DIRC3;SLC39A11;RRAS2;PRSS16;SLC39A13;AMPD3;DUSP6;NCOR2;RNF144B;RILPL2;MMP16;POC5;BANK1;PITPNM2;RARB;PPARD;KANK1;KIAA0087;TMEM160;METTL21A;RELN;CUX2;GINS1;ZNF462;CENPW;BMP8A;DEFB136;WNT7A;NOC3L;CSHL1;AGBL4;FABP2;CEP120;ZSCAN9;CASC4;UBE2Z;CMIP;SCGN;IPO9;CCND2;SCMH1;FAM150B;ARHGEF40;SBF2;ZNF322;GTF2I;KCNH2;PDIA3;CAST;ZBTB38;GTF3A;CAMKMT;CCNE1;LMX1B;TSNARE1;ANAPC1;MAD1L1;HOMEZ;ARHGEF26;TNKS;HVCN1;NPR3;CACNA1D;NREP;BHLHE22;CYP19A1;NUP160;BMF;MARK3;KLHL29;TFAP2B;GCKR;ZFHX3;AUTS2;PTCH1;CBX1;CRIM1;HMGA2;SSC5D;KLHL24;ARHGAP26;ARHGAP24;MLXIPL;CDK6;CDK2;REEP2;TMEM18;ZCCHC4;TRIM73;RBM26;BNC2;FLT3;ZC3H4;PDE3B;PINX1;CELF4;PKD1;TLK1;CCDC53;GRID1;DNMT3A;ARHGEF19;NAV1;CTPS1;OPRM1;PARD3B;DNM3;PPM1B;SETBP1;RTN4RL1;CDH11;ZNF512;LCORL;MCPH1;KDM3B;HSD17B12;SEMA3F;ABHD17C;CXXC5;HDAC9;ATAD2B;DRAM1;PUF60;PABPN1;HECTD4;GNA12;SLIT3;IGF2BP2;OR12D2;CNNM2;SH2B3;CYTH1;JAZF1;KLRG1;LINGO2;MGA;SPRY4;ACVR2B;CHFR;SBK2;BRE;KANSL1;SCD;ASXL3;MYO1H;TRMT61A;SSBP3;TNRC6A;KCNK3;PPIL6;R3HDM2
Right leg predicted mass	204/764	3.3622e-19	6.70671e-18	0	0	2.22434	94.6155	ITSN2;SPI1;MYT1L;ULK4;ZFYVE1;ANTXR1;FGFRL1;TRIM27;BSN;SOX5;MEF2C;PRKCH;SFMBT1;GLCE;FNDC3B;GAPVD1;STX1B;KCNQ1;XRN2;MACF1;TMEM161B;PDXDC1;GIPR;PDE1A;MST1R;PPL;TTBK2;PKHD1;POM121C;ERI1;HIVEP3;BRAP;ZNF143;HEXIM2;CADM2;INSR;NTAN1;MLLT10;MSRA;ZFAT;PDE3A;CPEB4;FAF1;FAM69A;HNF4G;PTPRJ;SLC35F1;SNX11;ADO;GNGT1;SUFU;ZNF800;UBXN7;DIRC3;SLC39A11;RRAS2;PRSS16;SLC39A13;AMPD3;DUSP6;NCOR2;RNF144B;RILPL2;MMP16;POC5;BANK1;PITPNM2;RARB;PPARD;KANK1;KIAA0087;TMEM160;METTL21A;RELN;CUX2;GINS1;ZNF462;CENPW;DEFB136;WNT7A;NOC3L;CSHL1;HEYL;AGBL4;FABP2;CEP120;ZSCAN9;CASC4;UBE2Z;CMIP;SCGN;IPO9;CCND2;SCMH1;FAM150B;ARHGEF40;SBF2;ZNF322;GTF2I;KCNH2;PDIA3;CAST;ZBTB38;GTF3A;CAMKMT;CCNE1;LMX1B;TSNARE1;ANAPC1;MAD1L1;HOMEZ;ARHGEF26;TNKS;HVCN1;NPR3;CACNA1D;NREP;BHLHE22;CYP19A1;NUP160;BMF;MARK3;KLHL29;TFAP2B;GCKR;ZFHX3;AUTS2;PTCH1;CBX1;CRIM1;HMGA2;SSC5D;KLHL24;ARHGAP26;ARHGAP24;CNOT4;MLXIPL;CDK6;CDK2;REEP2;TMEM18;ZCCHC4;TRIM73;RBM26;BNC2;FLT3;ZC3H4;PDE3B;PINX1;CELF4;PKD1;TLK1;CCDC53;GRID1;DNMT3A;ARHGEF19;NAV1;CTPS1;OPRM1;PARD3B;DNM3;PPM1B;SETBP1;RTN4RL1;CDH11;ZNF512;LCORL;MCPH1;KDM3B;HSD17B12;SEMA3F;ABHD17C;CXXC5;HDAC9;ATAD2B;DRAM1;PUF60;PABPN1;HECTD4;GNA12;SLIT3;IGF2BP2;OR12D2;CNNM2;SH2B3;CYTH1;JAZF1;KLRG1;LINGO2;MGA;SPRY4;CHFR;SBK2;BRE;KANSL1;SCD;ASXL3;MYO1H;TRMT61A;SSBP3;TNRC6A;KCNK3;PPIL6;R3HDM2
Neuroticism score	53/102	6.40151e-19	1.24419e-17	0	0	6.44892	270.162	UBXN2A;CELF1;CELF2;FCF1;ZDHHC5;CELF4;SIPA1L1;ZC3H7B;CLDN23;SOX6;SBF2;RBFOX1;MEF2C;PRKCA;PAX6;CBFA2T3;EML2;DNM3;MAD1L1;PAFAH1B1;BLK;TNKS;GLIS3;CRHR1;NUP160;ARNTL;ARL17B;ERI1;ZNF668;CAMTA1;NCAM1;CSMD1;WNT3;SCAI;LINGO1;ZNF184;GALNT2;PTCH1;TMEM256-PLSCR3;KLHL1;FBXL17;ZNF804A;LSAMP;YLPM1;DEFB134;ARHGAP27;GNG12;PTPRD;MSRA;STAG1;ASXL3;MYO1H;XKR6
Haematocrit percentage	133/427	9.87939e-19	1.87215e-17	0	0	2.73497	113.388	ITSN2;EXOC3L2;SPI1;POP7;HFE;ITSN1;ULK4;SPPL2A;GPATCH2;HTR4;ZFYVE1;RPH3A;ABHD12;FGF5;FADS2;PPP1CC;DACH1;CCND2;MPRIP;ZSCAN31;CHP1;SLC39A8;TRIM27;BSN;ARHGEF40;SBF2;MEF2A;DDX17;NSF;MEF2C;ZGPAT;ZBTB38;TRAFD1;CDKAL1;RUNX1;FRMD5;AZGP1;IFT81;CCNE1;MYL2;MAP1A;DPEP2;ERG;HOXB7;ANAPC1;CSH2;GLIS3;ILDR1;HPR;NREP;UBR1;CACNA1C;CRHR1;NUP160;ZFP36L2;TTBK2;SLC9A3R2;ATXN2;PRDX1;PRDM16;TP53BP1;MARK4;PPARGC1A;KLHL29;LRRC37A2;SLC14A2;GCKR;INSR;OR2J3;ZBTB10;GDF2;ESRRG;ARHGAP27;INHBC;ZC3HC1;TH;NDUFAF6;ATP5J2-PTCD1;DLG4;CYP1A2;NMT1;HIST1H4J;SAE1;NFE2L1;OR14J1;ZC3H4;MAST2;HEXA;HNF4G;PRKAG2;ATP2A2;AFF1;LFNG;CASP7;MECOM;SPG11;GAL3ST4;BCAS3;KRTAP5-6;NCOR2;DNM3;ARHGAP10;CLDN14;MYH9;MAPT;NFAT5;CTDP1;DNAH2;MYRF;HIST1H2BL;LRRC16A;ARNTL;NT5DC1;ZNRF3;CUX2;HECTD4;OR12D3;RPRML;SH2B3;GINS1;ZNF462;LINGO1;CENPW;ZNF184;RNLS;TIE1;MYO9A;PDE10A;BRE;KANSL1;PKN2;PDE7B;TRMT61B
Forced expiratory volume in 1-second measure	126/400	2.98355e-18	5.51594e-17	0	0	2.77646	112.04	STH;CEP120;HTR4;APEH;LOXL1;DACH1;CCND2;ZMIZ1;SCMH1;TRIM27;BSN;ZNF322;TNS1;NSF;ZNF165;GHSR;MEF2C;ZBTB38;EBF1;PRKCA;CDKAL1;NPNT;EML3;FOXP1;RUNX1;XRN2;ANAPC4;UHRF1BP1;MAD1L1;PFKFB4;CASZ1;RTEL1;CTBP1;TNKS;GLIS3;LTBP4;THADA;GNS;DNAJC27;ACMSD;BTBD1;BAG3;ERI1;ZKSCAN8;ZSCAN12;SOCS5;LRRC37A2;EGR2;AFAP1L1;TIPARP;PTCH1;OR2J3;MICAL3;HMGA2;UPF3A;SSC5D;IGF1;FANCE;MSRA;FER;CDK6;ZFAT;PLEKHM1;PDE3A;XKR6;MXD3;SERPINA1;BNC2;OR14J1;CELF1;BNC1;FAF1;CELF4;MECOM;SH3PXD2A;RSRC1;BCL7C;DSE;TLK1;CTSB;AXIN1;RAB3IL1;C1QL1;DNM3;EEF1G;MN1;RFT1;NDUFS3;MAPT;LCORL;CD46;PPARD;LAMA2;HIST1H2BL;HTT;ADCY3;LRRC16A;HDAC9;MLLT6;ATAD2B;NSD1;FSD2;IGF2BP2;CNNM2;SLC17A2;SCAND3;LEKR1;AOC1;KDM4B;CENPW;MAP3K1;ZNF184;PCGF5;LAMB2;WNT7A;WWP2;CSHL1;SUOX;MPHOSPH9;MEIS1;KLF5;KANSL1;ZNF219;CTNNB1;R3HDM1;PPIL6
Left arm predicted mass	201/763	3.13586e-18	5.65949e-17	0	0	2.18114	87.908	MYT1L;ULK4;GPATCH2;RPL6;DLEU1;TRIM27;SAMD10;SOX5;ZNF165;MEF2C;SFMBT1;FNDC3B;GTPBP2;STX1B;MYL2;KCNQ1;XRN2;SKAP1;MACF1;CASZ1;TMEM161B;PDXDC1;GIPR;EPAS1;PDE1A;MST1R;PPL;RNF212;PKHD1;GJC3;ERI1;HEXIM1;ZNF143;CADM2;INSR;PA2G4;IGF1;GBAS;MLLT10;MSRA;FUBP3;ZFAT;CDC16;PDE3A;SFXN2;XKR6;FAF1;CTCF;GNGT1;TIMP3;ZNF800;UBXN7;DIRC3;NCOA1;PACRG;SLC39A11;RRAS2;PRSS16;GFRA3;SREBF2;NCOR2;RNF144B;POC5;BANK1;CDC42EP3;PITPNM2;RARB;RAPGEF2;PPARD;TMEM160;METTL21A;ALS2CL;RELN;CUX2;UBN1;MAP4K5;GINS1;ZNF462;PCGF6;CENPW;WNT7A;NOC3L;CSHL1;LILRB5;FIG4;AGBL4;ETAA1;FILIP1;CEP120;ZSCAN9;CMIP;PPP1CB;SCGN;IPO9;CCND2;SCMH1;SMARCAD1;SBF2;ZNF322;KCNH2;CAST;UBE2E3;ZBTB38;CDC25A;FOXP1;CAMKMT;CACNB2;FRMD5;CCNE1;ANAPC4;MAPKAPK5;RAD54L2;BLK;ARHGEF26;TNKS;NPR3;CACNA1D;NREP;BHLHE22;LIN7B;NUP160;CAMTA1;SLC38A9;ZNF423;MARK3;KLHL29;CD164;TFAP2B;GCKR;ZFHX3;HSPA5;AUTS2;NEK6;PTCH1;HMGA2;ARHGAP26;ARHGAP24;CNOT4;MLXIPL;CDK6;TMEM18;ZCCHC4;TRIM73;RBM26;BNC2;ZC3H4;CELF4;ELAVL4;LMOD1;PKD1;CCDC53;TLK1;RBM6;GRID1;DNMT3A;NAV1;OPRM1;PARD3B;DNM3;DNAJC1;CREB1;RTN4RL1;LCORL;MCPH1;PLEC;RRN3;HSD17B12;SEMA3F;ABHD17C;LRRC16A;CXXC5;HDAC9;PDE11A;CAND1;PABPN1;ERBB4;GNA12;SLIT3;IGF2BP2;OR12D2;SH2B3;CYTH1;JAZF1;KLRG1;LINGO2;ZNF184;MGA;TPBG;SPRY4;PTPN11;ARID3B;ACVR2B;PML;CHFR;SBK2;NIN;BRE;ASXL3;CDK2AP1;PVRL2;TNRC6A
Sitting height	252/1029	3.72564e-18	6.56753e-17	0	0	1.98961	79.8457	ITSN2;RPL5;ANTXR1;PREX1;FAM53C;DIP2B;GNAT1;SOX5;FNBP4;HEMK1;ZNF165;MEF2C;SFMBT1;FNDC3B;PRKCA;MYL4;PPP1R3B;KCNQ1;FEZ2;XRN2;ZSCAN23;TSPYL6;CLOCK;SKAP1;EXD1;SLC45A1;MAPKAP1;OR2K2;PIK3R3;PPL;CRHR1;GJC1;RIC8B;ANKH;GALR3;HLCS;ERI1;PRKAR2A;MCMBP;MAP4;ST3GAL2;PROM2;SRPK2;SLC10A6;TIPARP;INSR;MICAL3;IRF2BP2;NTAN1;GBAS;FUBP3;ZFAT;CDC16;NMU;NMT1;PDE3A;PYGB;SERPINA1;SETD8;MEI1;FAF1;PTH1R;PTPRF;SMG6;MRC2;MECOM;RSRC1;SUFU;ARIH1;DIRC3;NCOA1;LRRC48;FOXD1;RRAS2;AMPD3;NCOR2;RNF144B;RILPL2;POC5;CDC42EP3;RAPGEF2;GLCCI1;PPARD;WNT8B;ADCY3;NOL3;RASIP1;FOXS1;NSD1;LMAN2;SCAND3;ZNF462;AOC1;CDKN2B;CENPW;MAP3K1;LRRC29;PCGF5;SAMD4A;BMP8A;DEFB136;WNT7A;MYO9B;WWP2;CSHL1;MYO9A;LILRB5;SULF2;BOP1;SMOC2;PDCL2;AGBL2;CTNNB1;PKN2;CCDC3;PLCD3;FRK;SPC24;MYLK2;SPPL2C;UBE2D2;CTNND1;CEP120;MSI2;SRP14;CMIP;ABHD12;SCGN;CCND2;SCMH1;SLC39A8;PLXNC1;ARHGEF40;FADS1;ZNF322;NSF;ANKRD36C;GHSR;USP4;ZBTB38;DEFB115;GTF3A;GPR75;FOXP1;CAMKMT;GPD1;ELMO1;ANAPC4;ANAPC5;RAD54L2;ERG;TCTA;SNRPC;MAD1L1;FBN2;FBLN7;SEMA7A;DDX4;CALCRL;FBLIM1;NPR3;GLIS3;ADRB1;CYP19A1;DNAJC27;LPP;PHF21A;SAV1;BAG3;SLC38A9;TBC1D12;ZNF423;WNT1;EVI5;MARK3;SOCS5;IP6K2;KLHL29;OR2B2;GCKR;ZFHX3;CCDC18;PTCH1;LY86;CRIM1;HMGA2;SSC5D;ARHGAP27;CNOT4;MLXIPL;CDK6;LIN28A;CSPG5;BCL2L2;RERE;DOCK3;OR14J1;BNC2;CHD8;PDE3B;PKD1;SENP6;DSE;CCDC53;TLK1;RBM6;SLC13A4;PVRIG;MYEOV;NRG1;GIP;RBL2;DNM3;DMRTA2;POM121L2;DDX19A;PPM1B;RFT1;NUMB;BPI;LCORL;PLEC;NLGN1;LAMA2;CXXC5;NT5C2;HDAC9;ATAD2B;TTN;PDE11A;DRAM1;ZNRF3;GNA12;POLR2F;SLIT3;IGF2BP2;LEKR1;JAZF1;KLRG1;KDM4B;ANGPT2;ZNF184;CMTM4;MGA;EXOG;ATP2B1;ARID3B;PML;KANSL1;CDK2AP1;TNRC6A;CCDC171
Impedance of right leg	174/632	6.18706e-18	1.04578e-16	0	0	2.30849	91.4716	UBXN2A;CEP120;ULK4;HTR4;ZFYVE1;NUDT3;LOXL1;CMIP;HOXA11;AS3MT;IPO9;CCND2;MPRIP;KIF5A;SLC39A8;DIP2B;FAM150B;SOX6;BSN;ARHGEF40;RPS10;SBF2;GTF2I;SOX5;KCNH2;PDIA3;CAST;MEF2C;CISH;COG4;FNDC3B;EBF1;GAPVD1;SND1;FOXP1;ST7L;STX1B;WBSCR16;COL4A2;CCNE1;KCNQ1;XRN2;ANAPC4;ANAPC1;MAD1L1;BLK;FBN2;MACF1;CASZ1;RTEL1;ARHGEF26;TNKS;TEX264;PDE1A;TSHZ2;NPR3;GLIS3;THADA;DNAJC27;PKHD1;ATXN2;POM121C;ERI1;SCAP;EVI5;TFAP2B;GCKR;PHC1;AUTS2;CADM2;PTCH1;NFATC3;ZBTB10;NFATC1;PA2G4;CYP2C9;MOV10;MLXIPL;MSRA;STAG1;FER;ZFAT;CDK2;ACO2;TMEM18;DCP1A;FGFR4;RNF185;XKR6;ZNF652;HIP1;RBM26;DOCK3;ITGB5;BNC2;FLT3;ZC3H4;CELF1;BNC1;TRADD;SERPINA10;PINX1;CELF4;STAB2;LMOD1;ADM;SNX11;PKD1;SMG6;GNGT1;JPH2;MECOM;TIMP3;ZNF800;DIRC3;ANKDD1B;SREBF1;PABPC4;SIGMAR1;NRG1;AMPD3;DUSP6;NCOR2;RNF144B;RILPL2;MMP16;POC5;BANK1;RARB;PDE5A;TKT;LCORL;RAPSN;NFAT5;KDM3B;PALM2;KIAA0087;SEMA3F;ABHD17C;CXXC5;ATAD2B;SRR;RELN;NCR3LG1;PHKG2;SLIT3;CKB;UGGT2;DCAF12;JAZF1;LINGO2;NQO1;ANGPT2;MAP3K1;FBXL17;MYO9B;UBE2G1;NOC3L;CSHL1;ATP2B1;ACVR2B;TTC39A;VEGFA;FABP2;BOP1;PDCL2;FMNL1;BRE;UBAP2;PLCD3;RHEBL1;TRMT61A;BCAR1;R3HDM2
Basal metabolic rate	214/834	6.20846e-18	1.04578e-16	0	0	2.1077	83.5083	ITSN2;MAPKBP1;MYT1L;ULK4;ZFYVE1;RPL6;FGFRL1;TRIM27;BSN;CALN1;SOX5;MEF2C;SFMBT1;ENTPD6;FNDC3B;SCRIB;STX1B;KCNQ1;XRN2;SKAP1;MACF1;CASZ1;TMEM161B;PDXDC1;GIPR;EPAS1;PDE1A;MST1R;PPL;PKHD1;GJC3;POM121C;ERI1;HIVEP3;HEXIM1;HEXIM2;ZNF143;CADM2;INSR;PA2G4;NTAN1;MLLT10;FUBP3;ZFAT;CDC16;CPEB4;SETD5;SERPINA1;FAF1;FAM69A;HNF4G;CTCF;SNX11;GNGT1;SUFU;ZNF800;UBXN7;CD34;DIRC3;SLC39A11;RRAS2;PRSS16;GFRA3;SREBF2;NCOR2;RNF144B;MMP16;POC5;BANK1;PITPNM2;RARB;PPARD;TMEM160;METTL21A;CYP17A1;ALS2CL;RELN;UBN1;CSMD2;GINS1;ZNF462;CENPW;WNT7A;NOC3L;CSHL1;LILRB5;HEYL;AGBL4;FILIP1;CEP120;ZSCAN9;CASC4;CMIP;PPP1CB;PPP1CC;SCGN;CCND2;IPO9;SCMH1;FAM150B;SBF2;ZNF322;GTF2I;KCNH2;CAST;PDIA3;UBE2E3;ZBTB38;GTF3A;CDC25A;CAMKMT;CACNB2;CCNE1;ANAPC4;RAD54L2;LMX1B;MAD1L1;BLK;HOMEZ;ARHGEF26;TNKS;NPR3;CACNA1D;NREP;BHLHE22;CYP19A1;NUP160;CAMTA1;SLC38A9;ZNF423;MARK3;KLHL29;TFAP2B;GCKR;ZFHX3;AUTS2;HSPA5;PTCH1;CBX1;CRIM1;HMGA2;KLHL24;ARHGAP26;ARHGAP24;PTPRD;CNOT4;MLXIPL;CDK6;CDK2;AAK1;TMEM18;ZCCHC4;RBM26;BNC2;ZC3H4;PINX1;PDE3B;CELF4;ELAVL4;LMOD1;PKD1;SENP6;TLK1;CCDC53;GRID1;DNMT3A;NAV1;OPRM1;PARD3B;DNM3;RTN4RL1;CDH11;LCORL;LPHN3;PLEC;MCPH1;KDM3B;HSD17B12;ABHD17C;SEMA3F;LRRC16A;CXXC5;HDAC9;PDE11A;DRAM1;PABPN1;ERBB4;HECTD4;GNA12;SLIT3;IGF2BP2;OR12D2;CNNM2;SH2B3;CYTH1;JAZF1;KLRG1;LINGO2;MGA;SPRY4;ATP2B1;ARID3B;ACVR2B;CHFR;SBK2;BRE;KANSL1;ASXL3;QRICH1;PVRL2;SSBP3;KCNK3;TNRC6A;PPIL6
Platelet crit	177/647	6.35833e-18	1.04774e-16	0	0	2.28919	90.6445	GLTP;EXOC3L2;PANK1;UBXN2A;ITSN1;LY75;CASC4;TESK2;ZBTB20;MSI2;UBE2Z;GPATCH8;RPH3A;DOCK10;PREX1;FADS2;ARHGAP42;DACH1;CCND2;UBASH3B;OR2AE1;SCMH1;OBFC1;DIP2B;ANKRD13A;FADS1;TECTB;NSF;PDIA3;MEF2C;SZT2;ANAPC7;ENTPD6;TRAFD1;TMEM170A;HIC1;FAM227A;RUNX1;ST7L;COL4A2;MYL2;KCNQ1;UQCRC1;ZSCAN23;UHRF1BP1;ERG;ZFPM2;SKAP1;HIST1H2BC;SLC45A4;MACF1;COX19;NUP205;TMEM161B;RTEL1;SLC45A1;NPR1;GLIS3;PIK3R3;BAZ2B;UBR1;NREP;THADA;CACNA1C;CYP2C19;NUP160;ZFP36L2;TTBK2;SBNO1;ATXN2;TERT;BTBD1;RACGAP1;APOH;PRDM16;TRIM49B;TP53BP1;MARK4;ST3GAL3;CD164;EGR1;CEP112;GCKR;SLC4A10;KLHL23;INHBE;ZC3HC1;STAG1;EHD4;CDK6;YEATS2;ARPC2;ZFAT;REEP3;NMT1;SERINC1;RCOR1;MXD3;RNF220;ACHE;CSRNP1;CLIC4;SERPINA1;C2CD2;MAST2;FAM69A;PTPRJ;CTCF;ADO;GLI1;SMG6;JPH2;MECOM;ZC3H7B;SUFU;FAM182B;CD34;NCOA1;ANKDD1B;KDM6B;ELOVL1;BCAS3;MYEOV;INSRR;AKR1A1;SLC39A13;BAZ1B;LIME1;RHOA;SLC7A5;MN1;OR5V1;RAP2B;CREB1;SETBP1;HAND2;RARB;PDE5A;LCORL;PAFAH1B1;PPARD;PLEC;MYRF;INPP1;LRRC16A;CXXC5;HDAC9;FAM129B;HDAC7;ATAD2B;ARFRP1;CUX2;HECTD4;HSF2;GNA12;IGF2BP2;SH2B3;LEKR1;GINS1;PCGF6;CDKN2B;CDKN2A;GALNT2;YLPM1;KLHL1;MYO9B;NOC3L;LHFPL2;MPHOSPH9;CAPN12;BRE;KANSL1;APOC1;CDK2AP1;PKN2;POLR3H;PDE7B
Impedance of left leg	175/645	2.39418e-17	3.86126e-16	0	0	2.26167	86.5561	UBXN2A;CEP120;ULK4;HTR4;ZFYVE1;NUDT3;LOXL1;CMIP;FAM228B;HOXA11;CCND2;MPRIP;KIF5A;SLC39A8;DIP2B;FAM150B;SOX6;BSN;ARHGEF40;SBF2;GTF2I;KCNH2;PDIA3;CAST;MEF2C;GLCE;FNDC3B;EBF1;SND1;FOXP1;ST7L;STX1B;WBSCR16;COL4A2;CCNE1;KCNQ1;XRN2;ANAPC4;LMX1B;ANAPC1;MAD1L1;BLK;FBN2;MACF1;RAB5B;CASZ1;RTEL1;ARHGEF26;USP53;HOXD1;NPR3;GLIS3;XPC;THADA;DNAJC27;CRHR1;NUP160;ZFP36L2;PKHD1;ERI1;SCAP;PPARGC1A;EVI5;TFAP2B;GCKR;PHC1;HSPA5;AUTS2;CADM2;PTCH1;ZBTB10;NFATC1;PA2G4;CYP2C9;MOV10;MLLT10;MLXIPL;MSRA;STAG1;FER;ZFAT;TMEM18;DCP1A;FGFR4;RNF185;XKR6;ZNF652;HIP1;RBM26;DOCK3;ITGB5;BNC2;SETD9;FLT3;ZC3H4;TRADD;PINX1;CELF4;STAB2;LMOD1;ADM;SNX11;PKD1;SMG6;MRPL33;ROBO1;GNGT1;JPH2;ZNF800;MAN1A1;DIRC3;SREBF1;GRID1;NRG1;AMPD3;SYN3;PARD3B;ARFGAP2;NCOR2;ATRN;RNF144B;RILPL2;MMP16;POC5;UBE2R2;BANK1;RARB;PDE5A;LCORL;NFAT5;KDM3B;KIAA0087;HSD17B12;SEMA3F;ABHD17C;CXXC5;ATAD2B;SRR;DRAM1;RELN;NCR3LG1;SLIT3;CKB;UGGT2;CNNM2;JAZF1;LINGO2;NQO1;ANGPT2;RYK;FBXL17;MYO9B;UBE2G1;KLHL3;NOC3L;CSHL1;ATP2B1;ARID3C;EFR3B;SGCZ;ACVR2B;TTC39A;VEGFA;RP1L1;FABP2;HEYL;BOP1;FMNL1;BRE;KANSL1;UBAP2;RHEBL1;TRMT61A;BCAR1;R3HDM2
Left leg predicted mass	193/738	3.48034e-17	5.49604e-16	0	0	2.15552	81.6873	ITSN2;MYT1L;ULK4;ZFYVE1;ANTXR1;FGFRL1;TRIM27;BSN;SOX5;MEF2C;SFMBT1;FNDC3B;SCRIB;GAPVD1;STX1B;INPP4B;KCNQ1;XRN2;MACF1;TMEM161B;GIPR;PDE1A;MST1R;PPL;PKHD1;POM121C;ERI1;HIVEP3;HEXIM1;ZNF143;HEXIM2;CADM2;INSR;PA2G4;NTAN1;MLLT10;MSRA;ZFAT;CPEB4;SETD5;FAF1;HNF4G;PTPRJ;SNX11;ROBO1;GNGT1;SUFU;ZNF800;DIRC3;SLC39A11;RRAS2;PRSS16;SLC39A13;GFRA3;DUSP6;NCOR2;RNF144B;RILPL2;MMP16;POC5;BANK1;PITPNM2;RARB;PPARD;KIAA0087;TMEM160;METTL21A;RELN;CUX2;GINS1;ZNF462;CENPW;DEFB136;WNT7A;NOC3L;CSHL1;VEGFA;HEYL;AGBL4;CEP120;ZSCAN9;CASC4;UBE2Z;CMIP;SCGN;IPO9;CCND2;SCMH1;FAM150B;SBF2;ZNF322;GTF2I;KCNH2;PDIA3;CAST;UBE2E3;ZBTB38;GTF3A;CAMKMT;TANC1;CCNE1;LMX1B;MAD1L1;ANAPC1;BLK;HOMEZ;ARHGEF26;TNKS;NPR3;ITPR2;CACNA1D;NREP;BHLHE22;CYP19A1;ENHO;MARK3;KLHL29;TFAP2B;GCKR;ZFHX3;AUTS2;PTCH1;CBX1;CRIM1;HMGA2;SSC5D;KLHL24;ARHGAP26;ARHGAP24;MLXIPL;CDK6;REEP2;TMEM18;ZCCHC4;RBM26;BNC2;FLT3;ZC3H4;PDE3B;PINX1;CELF4;ELAVL4;PKD1;TLK1;GRID1;DNMT3A;ARHGEF19;NAV1;CTPS1;OPRM1;PARD3B;DNM3;SETBP1;RTN4RL1;CDH11;ZNF512;LCORL;MCPH1;HSD17B12;SEMA3F;ABHD17C;LRRC16A;CXXC5;HDAC9;ATAD2B;DRAM1;PABPN1;HECTD4;GNA12;SLIT3;IGF2BP2;OR12D2;CNNM2;SH2B3;CYTH1;JAZF1;KLRG1;LINGO2;MGA;SPRY4;CHFR;SBK2;BRE;KANSL1;SCD;ASXL3;MYO1H;TRMT61A;SSBP3;TNRC6A;KCNK3;PPIL6;R3HDM2
Whole body fat-free mass	219/880	1.04015e-16	1.60905e-15	0	0	2.02187	74.4087	ITSN2;MYT1L;ULK4;GPATCH2;RPL6;FGFRL1;TRIM27;BSN;SAMD10;SOX5;MEF2C;SFMBT1;FNDC3B;PRKCA;SCRIB;GAPVD1;STX1B;KCNQ1;XRN2;EXD1;MACF1;TMEM161B;CASZ1;PDXDC1;GIPR;EPAS1;PDE1A;MST1R;PPL;TTBK2;PKHD1;GJC3;POM121C;ERI1;HIVEP3;HEXIM1;EGR1;PHC1;CADM2;INSR;SNF8;IGF1;PA2G4;MLLT10;MSRA;FUBP3;ZFAT;CDC16;PDE3A;XKR6;CPEB4;LRRC36;SERPINA1;FAF1;FAM69A;SNX11;ADO;GNGT1;MRC2;SUFU;ZNF800;UBXN7;CD34;DIRC3;MYBPC3;NCOA1;DUSP1;SLC39A11;RRAS2;PRSS16;GFRA3;SREBF2;NCOR2;RNF144B;MMP16;MDFIC;POC5;BANK1;CDC42EP3;PITPNM2;RARB;GLCCI1;PPARD;TMEM160;METTL21A;ALS2CL;RELN;UBN1;ZNF462;CENPW;WNT7A;NR1H3;DEFB134;NOC3L;CSHL1;LILRB5;RP1L1;HEYL;AGBL4;FILIP1;CEP120;ZSCAN9;CASC4;CMIP;PPP1CC;SCGN;CCND2;IPO9;SCMH1;FAM150B;ARHGEF40;SBF2;ZNF322;GTF2I;KCNH2;CAST;PDIA3;ZBTB38;CDC25A;CAMKMT;CACNB2;CCNE1;RAD54L2;LMX1B;MAD1L1;HOMEZ;BEAN1;ARHGEF26;NPR3;CACNA1D;NREP;BHLHE22;CYP2C19;CYP19A1;NUP160;CAMTA1;SLC38A9;MARK3;KLHL29;TFAP2B;CD164;GCKR;ZFHX3;ACBD4;AUTS2;NEK6;PTCH1;CBX1;CRIM1;HMGA2;ARHGAP26;ARHGAP24;CNOT4;MLXIPL;CDK6;LIN28A;CDK2;AAK1;TMEM18;DOCK3;BNC2;FLT3;ZC3H4;PDE3B;CELF4;ELAVL4;LMOD1;PKD1;CCDC53;TLK1;GRID1;DNMT3A;NAV1;OPRM1;PARD3B;DNM3;PPM1B;RTN4RL1;LCORL;PLEC;MCPH1;KDM3B;HSD17B12;ABHD17C;SEMA3F;LRRC16A;CXXC5;HDAC9;PDE11A;PABPN1;HECTD4;GNA12;SLIT3;IGF2BP2;OR12D2;CNNM2;SH2B3;CYTH1;JAZF1;KLRG1;LINGO2;MGA;SPRY4;ARID3B;ACVR2B;CHFR;PML;SBK2;RPGRIP1;BRE;KANSL1;SCD;SYT10;ASXL3;QRICH1;SSBP3;KCNK3;TNRC6A;PPIL6
Whole body water mass	217/873	1.66851e-16	2.52946e-15	0	0	2.01779	73.305	ITSN2;MYT1L;ULK4;GPATCH2;RPL6;FGFRL1;TRIM27;BSN;SAMD10;CALN1;SOX5;MEF2C;SFMBT1;FNDC3B;SCRIB;STX1B;KCNQ1;XRN2;EXD1;MACF1;TMEM161B;CASZ1;PDXDC1;GIPR;EPAS1;PDE1A;MST1R;PPL;TTBK2;PKHD1;GJC3;ERI1;HIVEP3;HEXIM1;ZNF143;PHC1;CADM2;INSR;SNF8;IGF1;PA2G4;MLLT10;MSRA;FUBP3;ZFAT;CDC16;PDE3A;SFXN2;XKR6;SERPINA1;FAF1;FAM69A;SNX11;ADO;GNGT1;MRC2;SUFU;ZNF800;CD34;DIRC3;MYBPC3;NCOA1;DUSP1;SLC39A11;RRAS2;PRSS16;GFRA3;SREBF2;NCOR2;RNF144B;MMP16;RILPL2;MDFIC;POC5;BANK1;CDC42EP3;PITPNM2;RARB;GLCCI1;PPARD;TMEM160;METTL21A;ALS2CL;RELN;UBN1;ZNF462;PCGF6;CENPW;WNT7A;NR1H3;KLHL3;NOC3L;CSHL1;LILRB5;HEYL;AGBL4;FILIP1;CEP120;ZSCAN9;CASC4;CMIP;PPP1CC;SCGN;CCND2;IPO9;SCMH1;FAM150B;ARHGEF40;SBF2;ZNF322;GTF2I;KCNH2;CAST;PDIA3;ZBTB38;CDC25A;CAMKMT;CACNB2;CCNE1;RAD54L2;LMX1B;MAD1L1;BLK;HOMEZ;BEAN1;ARHGEF26;NPR3;CACNA1D;NREP;BHLHE22;CYP2C19;CYP19A1;NUP160;CAMTA1;SLC38A9;ZNF423;MARK3;KLHL29;TFAP2B;CD164;GCKR;ZFHX3;ACBD4;AUTS2;HSPA5;NEK6;PTCH1;CBX1;CRIM1;HMGA2;ARHGAP26;ARHGAP24;CNOT4;MLXIPL;CDK6;CDK2;AAK1;TMEM18;TRIM73;DOCK3;BNC2;ZC3H4;PDE3B;CELF4;ELAVL4;LMOD1;PKD1;CCDC53;TLK1;GRID1;DNMT3A;NAV1;OPRM1;PARD3B;DNM3;PPM1B;RTN4RL1;LCORL;PLEC;MCPH1;KDM3B;HSD17B12;ABHD17C;SEMA3F;LRRC16A;CXXC5;HDAC9;PDE11A;PABPN1;HECTD4;GNA12;SLIT3;IGF2BP2;OR12D2;CNNM2;SH2B3;CYTH1;JAZF1;KLRG1;LINGO2;MGA;SPRY4;ARID3B;ACVR2B;CHFR;PML;SBK2;RPGRIP1;BRE;KANSL1;SCD;ASXL3;QRICH1;SSBP3;KCNK3;TNRC6A;PPIL6
Fed-up feelings 1960	33/51	3.80303e-16	5.59925e-15	0	0	10.8745	386.106	BLK;CELF2;CELF4;DLST;CRHR1;ERBB4;DAG1;VWC2L;TRIM48;TBC1D22A;WNT3;NCK1;OR4C46;NSF;KLHL29;LINGO1;CADM2;KLHL1;PROX2;GNG12;ARFGAP2;LRRC37A;MFHAS1;MSRA;STAG1;KANSL1;OR4C12;OR4A5;MAPT;XKR6;PAFAH1B1;CPEB4;HCN1
Neutrophill count	125/418	3.84117e-16	5.59925e-15	0	0	2.57198	91.2938	ATF1;ITSN2;EXOC3L2;SPI1;SPPL2C;SPPL2A;LY75;FAM228A;JMJD1C;YEATS4;MSI2;LIPA;RPL6;CMIP;PREX1;SCGN;GJA1;CCND2;RASSF3;DIP2B;TRIM27;SBF2;FADS1;ZNF322;ZGPAT;CDKAL1;JMJD6;RRAGC;ERG;ZFPM2;SKAP1;BLK;SLC45A4;TMEM87B;TMEM161B;THADA;NUP160;ZFP36L2;ARL17B;PGBD1;SCUBE3;ATXN1;TERT;ERI1;GRK4;INPP5E;STXBP5;ZKSCAN4;ZNF423;EVI5;SPTBN1;WNT3;BRAP;KLHL29;TMEM120B;CD164;GCKR;UBE2I;LRBA;NEK6;SEC16A;IRF2BP2;DNAJC12;HMGA2;ARHGAP27;LYZ;PKIB;MLXIPL;MSRA;EHD4;TBL2;CDK6;REEP3;KIAA1875;PLEKHM1;NDUFAF1;CPEB4;DOCK6;RERE;SETD2;SETD8;OR14J1;FLT3;CCDC125;MAST2;SLC2A1;PTPRJ;PPCDC;SMG6;CD34;KDM6B;HELLS;SREBF1;CERS5;LIME1;SETBP1;GLCCI1;CD46;CRK;MYRF;HIST1H2BL;HTT;NTN5;FURIN;NT5C2;PDLIM1;GNA12;CNNM2;CSMD1;SH2B3;MAPK4;LINGO1;KDM4B;CENPW;ERAP2;ZNF184;PTPN11;VEGFA;RP1L1;MYO1C;PSMC3;BRE;CCDC63;DRG1;MYO1G
Haemoglobin concentration	133/460	8.5866e-16	1.22805e-14	0	0	2.45413	85.1366	EXOC3L2;SPI1;POP7;HFE;ULK4;SPPL2A;GPATCH2;TESK2;HTR4;RPH3A;ABHD12;FGF5;FADS2;CCND2;MPRIP;ZSCAN31;SLC39A8;CHAC2;TRIM27;SOX6;BSN;ARHGEF40;SBF2;FADS1;SOX5;TNS1;MEF2A;DDX17;NSF;RNF43;MEF2C;RBFOX1;ZGPAT;LMAN1L;CACNA2D1;ZBTB38;TRAFD1;RUNX1;FRMD5;AZGP1;IFT81;MYL2;MAP1A;ERG;HOXB7;ANAPC1;CSH2;GLIS3;ILDR1;PIK3R3;HPR;NREP;UBR1;CACNA1C;CYP2C18;CRHR1;NUP160;ZFP36L2;TTBK2;SLC9A3R2;ARL17B;ATXN2;COBLL1;TP53BP1;HIVEP2;MARK4;PPARGC1A;KLHL29;LRRC37A2;SLC14A2;ZFHX3;OR2J3;ZBTB10;GDF2;ESRRG;ARHGAP27;ZC3HC1;NDUFAF6;ATP5J2-PTCD1;DLG4;NMT1;HIST1H4J;SAE1;NFE2L1;ZC3H4;MAST2;HEXA;HNF4G;PRKAG2;ATP2A2;CHD3;AFF1;MRPL33;MECOM;SPG11;GAL3ST4;BCAS3;MST1;AKR1A1;DNM3;SLC7A5;ARHGAP10;CLDN14;MYH9;MAPT;NFAT5;DNAH2;ADH1B;HIST1H2BL;LRRC16A;ARNTL;PDLIM1;ZNRF3;CUX2;HECTD4;OR12D3;RPRML;MAP4K5;SH2B3;ZNF462;LINGO1;CENPW;ZNF184;GALNT2;TIE1;MYO9A;MEIS1;PDE10A;BRE;PKN2;PDE7B;TRMT61B;YPEL2
Comparative height size 10 1697	193/760	8.87106e-16	1.24523e-14	0	0	2.06913	71.713	SPI1;ANTXR1;RPL6;PREX1;ZSCAN31;TRIM27;SOX5;MEF2C;KCTD19;FNDC3B;CFDP1;KCNQ1;UHRF1BP1;PDXDC1;CTBP1;PDE1A;SHOX2;IQGAP1;RPAP2;NCAPH;CRHR1;WBSCR28;RIC8B;TP53BP1;PROM2;EDEM3;SLC10A6;HIST1H4K;INSR;OR2J3;UPF3A;EIF2AK4;IGF1;STAG1;FUBP3;ZFAT;GOLGB1;PDE3A;SERPINA1;SETD9;FAF1;HEXA;FAM69A;HNF4G;HRCT1;PTPRJ;PTPRF;PTPRG;MRC2;GNGT1;MECOM;SH3PXD2A;HYAL1;SUFU;CHAMP1;TIMP3;DIRC3;NCOA1;FOXD1;RRAS2;PRSS16;TMEM173;PARP9;NCOR2;DUS2;FAM101A;KIF9;RILPL2;CDC42EP3;PITPNM2;GLCCI1;CRELD2;PPARD;KANK2;PRSS45;UBN1;ZNF462;CENPW;CDKN2C;PCGF5;NR1H3;MYO9B;MYO9A;DCBLD1;SMOC2;PKN2;FILIP1;CCDC3;PLCD3;NUCB2;UBE2D2;CEP120;SPPL2A;MSI2;LOXL1;CMIP;HOXA11;CCND2;SCMH1;ARHGEF40;ZNF322;TCP11;KCNH2;NSF;ANKRD36C;GHSR;MAP2K2;USP4;ZBTB38;CDC25C;CAMKMT;FRMD5;ANAPC5;HOMEZ;FBN2;NPR3;THADA;FUT2;LPP;ARL17B;NCKIPSD;ZKSCAN8;CASKIN1;SLC38A9;ZNF423;EVI5;MARK3;WNT3;SOCS5;KLHL29;CD164;TFAP2B;DR1;SLC14A2;GCKR;PTCH1;CRIM1;HMGA2;SSC5D;ARHGAP26;PHOX2A;CNOT4;FER;CDK6;MOB2;AAK1;ZNF536;TMEM18;FGFR4;RERE;WNT2B;BNC2;OR14J1;PDE3B;CELF6;ATP5G1;PKD1;DSE;TLK1;ABCC1;MYEOV;DNMT3A;RBL2;DNM3;DMRTA2;PPM1B;RFT1;LCORL;PLEC;HSD17B12;ABHD17C;LRRC16A;CXXC5;ATAD2B;PDE11A;DRAM1;GNA12;SLIT3;IGF2BP2;CNNM2;SH2B3;JAZF1;ZNF184;NOS3;TIE1;ATP2B1;KLF5;KANSL1;EIF3H;CDK2AP1;SSBP3;TNRC6A;NUP37
Forced vital capacity	140/496	1.30211e-15	1.79454e-14	0	0	2.37474	81.3936	SPI1;STH;FAM13A;CEP120;LOXL1;CMIP;FADS2;DACH1;CCND2;ZMIZ1;SCMH1;DAG1;OBFC1;PLCE1;TRIM27;ANKS1A;TNS1;NSF;GHSR;MEF2C;MAP2K2;ZGPAT;ZBTB38;EBF1;PRKCA;ANK3;FBXO11;EML3;FOXP1;FOLH1;KCNQ1;XRN2;ANAPC4;UHRF1BP1;MAD1L1;FBN2;PFKFB4;RTEL1;CTBP1;SHOX2;LTBP4;GNS;CYP19A1;DNAJC27;PHF21A;CRHR1;NUP160;ARL17B;HELZ2;ARL17A;BAG3;ZKSCAN8;BMF;WNT3;SOCS5;KLHL29;HEXIM2;EGR2;PTCH1;CRIM1;HMGA2;UPF3A;SSC5D;MLLT10;FER;CDK6;ARPC2;ZFAT;CDC16;CYP1A1;PLEKHM1;PDE3A;NFE2L1;SERPINA1;BNC2;OR14J1;ADPGK;BNC1;FAF1;CELF4;AP4E1;MRC2;MECOM;SNRNP70;RSRC1;SENP8;DSE;TLK1;DIRC3;MYBPC3;C1QL1;GIP;DNM3;MRAS;MDFIC;HAND2;RFT1;NUMB;NDUFS3;PDE5A;LCORL;SOS2;PPARD;USP14;AHNAK;LAMA2;HIST1H2BL;HSD17B12;TANK;HDAC9;ADD1;ATAD2B;DRAM1;ZNF629;ABLIM3;NSD1;GNA12;FSD2;SLIT3;IGF2BP2;SLC17A2;SCAND3;CD55;LEKR1;JAZF1;AOC1;KDM4B;CENPW;ZNF184;PCGF5;WNT7A;WWP2;CSHL1;MPHOSPH9;KANSL1;ZNF219;PKN2;CENPO;PPIL6;CCDC171
Trunk fat-free mass	221/917	3.2603e-15	4.41304e-14	0	0	1.93504	64.5469	ITSN2;SPI1;MYT1L;GPATCH2;RPL6;FGFRL1;AS3MT;TRIM27;SOX7;SOX5;HEMK1;MEF2C;FNDC3B;PRKCA;STX1B;KCNQ1;XRN2;TSPYL6;MACF1;TMEM161B;CASZ1;PDXDC1;GIPR;EPAS1;PDE1A;MST1R;PPL;TTBK2;RNF212;PKHD1;GJC3;PDCD11;HIVEP3;PPARGC1A;HEXIM1;PHC1;CADM2;INSR;IGF1;INO80;PA2G4;MLLT10;FUBP3;ZFAT;CDC16;PDE3A;SFXN2;LRRC36;SERPINA1;HIBADH;MEI1;FAF1;FAM69A;TCF20;ADM;SNX11;ADO;GNGT1;ACTR1A;TIMP3;ZNF800;DFNB31;CD34;DIRC3;MYBPC3;NCOA1;DUSP1;SLC39A11;RRAS2;PRSS16;GFRA3;SREBF2;NCOR2;RNF144B;MMP16;MDFIC;POC5;CDC42EP3;PITPNM2;RAPGEF1;RAPGEF2;RARB;GLCCI1;PPARD;TMEM160;METTL21A;RELN;UBN1;MAP4K5;ZNF462;NQO1;CDKN2B;AOC1;CENPW;WNT7A;NOC3L;CSHL1;LILRB5;AGBL4;SMOC2;CTNNB1;FILIP1;CENPO;CEP120;ZBTB20;MSI2;CMIP;PPP1CC;SCGN;CCND2;IPO9;SCMH1;SMARCAD1;FAM150B;ARHGEF40;SBF2;ZNF322;KCNH2;MAMSTR;ZBTB38;CDC25A;CAMKMT;FRMD5;CCNE1;RAD54L2;BLK;BEAN1;ARHGEF26;NPR3;CACNA1D;BHLHE22;CYP2C19;CYP19A1;NUP160;SBNO1;ZKSCAN8;CAMTA1;SLC38A9;ZNF423;MARK3;KLHL29;TFAP2B;CD164;GCKR;ACBD4;AUTS2;HSPA5;NEK6;PTCH1;CBX1;HMGA2;ARHGAP26;ARHGAP24;CNOT4;MLXIPL;TMIE;CDK6;LIN28A;AAK1;TMEM18;BCL2L2;DOCK3;BNC2;ZC3H4;CELF4;LMOD1;PKD1;SENP6;TLK2;CCDC53;TLK1;GRID1;DNMT3A;NAV1;OPRM1;PARD3B;GIP;DNM3;PPM1B;CRY1;LCORL;PLEC;KDM3B;LAMA2;HSD17B12;ABHD17C;SEMA3F;LRRC16A;CXXC5;HDAC9;PDE11A;CAND1;PABPN1;GNA12;NAA25;SLIT3;IGF2BP2;OR12D2;SLC25A20;CNNM2;SH2B3;CYTH1;JAZF1;KLRG1;LINGO2;MGA;NICN1;TPBG;SPRY4;ARID3B;ACVR2B;SGCZ;TTC39A;CHFR;PML;RPGRIP1;BRE;SYT10;ASXL3;TNRC6A;PPIL6
Left arm fat-free mass	231/977	7.07191e-15	9.4044e-14	0	0	1.8883	61.5257	MYT1L;ULK4;GPATCH2;RPL6;DLEU1;TRIM27;SAMD10;CALN1;SOX5;ZNF165;MEF2C;RBFOX1;FNDC3B;CACNA2D2;SCRIB;GTPBP2;STX1B;MYL2;KCNQ1;XRN2;SKAP1;MACF1;CASZ1;TMEM161B;GIPR;EPAS1;PDE1A;MST1R;PPL;PKHD1;GJC3;ERI1;PRDX1;ZSCAN16;HEXIM1;ZNF143;CADM2;INSR;IGF1;PA2G4;NTAN1;GBAS;ELL3;MLLT10;MSRA;ZFAT;CDC16;PDE3A;SFXN2;XKR6;RNF220;RYR2;FAF1;HNF4G;CTCF;GNGT1;TIMP3;ZNF800;CD34;DIRC3;PACRG;SLC39A11;RRAS2;PRSS16;AMPD3;GFRA3;GAK;NCOR2;RNF144B;MN1;MMP14;RILPL2;AEBP2;POC5;BANK1;CDC42EP3;PITPNM2;RAPGEF2;RARB;KIF2B;CD46;PPARD;METTL21A;UNK;ALS2CL;RELN;UBN1;MAP4K5;CSMD1;GINS1;ZNF462;PCGF6;CENPW;CDKN2A;WNT7A;NOC3L;CSHL1;LILRB5;FIG4;ETAA1;AGBL4;SNX16;AGBL1;WT1;FILIP1;RASL11A;CEP120;CMIP;PPP1CB;SCGN;CCND2;IPO9;SCMH1;FAM150B;SBF2;RGS6;ZNF322;KCNH2;ZBTB38;GTF3A;CDC25A;FAM227B;CAMKMT;CACNB2;FRMD5;CCNE1;ANAPC4;RAD54L2;DGKI;BLK;ARHGEF26;NPR3;CACNA1D;ADRB1;NREP;BHLHE22;NUP160;PLXNA2;LPXN;CAMTA1;SLC38A9;MARK3;KLHL29;TFAP2B;CD164;GCKR;AUTS2;HSPA5;NEK6;PTCH1;LY86;HMGA2;ARHGAP26;PTPRD;CNOT4;MLXIPL;CDK6;NBEA;CDK2;AAK1;TMEM18;ZCCHC4;TRIM73;RBM26;BNC2;ZC3H4;PINX1;CELF4;ELAVL4;LMOD1;PKD1;UFL1;CCDC53;TLK1;MAN1A1;ERC2;PLEKHG4;GRID1;DNMT3A;NAV1;OPRM1;PARD3B;DNM3;DNAJC1;CREB1;SETBP1;RTN4RL1;BPI;LPHN2;LCORL;PLEC;MCPH1;SEC23A;RRN3;HSD17B12;ABHD17C;SEMA3F;LRRC16A;CXXC5;HDAC9;PDE11A;CAND1;PABPN1;ERBB4;GNA12;SLIT3;IGF2BP2;OR12D2;SH2B3;CYTH1;KCNJ3;JAZF1;KLRG1;LINGO2;MGA;KCNIP4;SPRY4;PTPN11;ATP2B1;ARID3B;ACVR2B;CHFR;SBK2;NIN;MEIS1;BRE;KANSL1;ASXL3;CDK2AP1;PVRL2;TNRC6A
Mean platelet volume	185/734	7.83094e-15	1.02342e-13	0	0	2.0446	66.4101	ITSN2;EXOC3L2;SPI1;MAML2;ITGA2B;FAM13A;LY75;TESK2;JMJD1C;C4BPA;PKD2L1;MSI2;GLS;DOCK10;FADS2;MPRIP;UBASH3B;MSANTD1;RASSF3;ZMIZ1;CYP2D6;CDC27;TRIM27;FADS1;ZNF322;HIST1H2AC;EPM2A;CAST;NSF;MEF2C;KDM2B;EBF1;TRAFD1;PIPOX;ACSL5;ALG12;TEX2;TMEM170B;RUNX1;LGALS9B;ST7L;EML6;COL4A1;ELMO1;UHRF1BP1;ZFPM2;OR4C13;HIST1H2BC;SLC45A4;KLHL18;TMEM161B;TNKS;ZNF391;ITPR2;OR9Q1;NREP;GLYAT;CYP2C19;PPL;CRHR1;ZFP36L2;SAV1;ARL17B;PGBD1;FAM171A2;ATXN2;PRDM16;ZSCAN12;GSE1;STK38L;SCAP;CAMTA1;TRIM49B;STXBP5;HIVEP2;MAP4;ZBED4;WNT3;BBS2;KLHL29;SPECC1;CD164;GCKR;GSTM1;ZBTB10;MTHFR;MYO5A;DNAJC12;NFATC1;PA2G4;GFAP;ZC3HC1;ARHGAP32;STAG1;EHD4;ARPC2;REEP3;COPS2;PLEKHM1;INTS4;STRN;TMCC2;PCNXL3;XKR6;RCOR1;CPEB4;CELF2;MCM9;MAST2;MRPL38;RSF1;PTPRJ;PEAR1;GRM1;AFF1;TUBA1C;AKAP10;MECOM;NOB1;DSE;PSD3;CLDN23;TLK1;UBXN7;CEP170;POLK;ERC2;UBL7;NCK1;ABCC2;ACTL6B;SLC39A13;ARAP1;C1QL1;NCOR2;DNM3;HPDL;KIF9;CREB1;KIF2A;SETBP1;BANK1;DNAJC5;CDC42EP3;PITPNM2;TMBIM6;LCP2;CRELD2;PAFAH1B1;PPARD;PLEC;RNF34;LRP1;HIST1H2BL;FAM129A;SEZ6;HTT;SEMA3F;LRRC16A;RNF4;RASIP1;HDAC7;ATAD2B;PDLIM1;OR2W1;GNA11;PHKG2;POLR2F;ZNF184;GALNT2;NOS3;MYO9B;NOC3L;ARID3B;SGPP1;NFASC;MEIS1;MYO1C;CAPN12;SNX16;KANSL1;SNX17;CAPZA1;CCDC64;TNRC6A
Nervous feelings 1970	35/61	1.03027e-14	1.32363e-13	0	0	7.98659	257.219	BLK;OR14J1;CELF1;SPPL2C;DENND1A;CELF4;FCF1;LRP4;GATA4;CRHR1;ARL17B;ARL17A;ZNRF3;HYAL1;ZC3H7B;CLDN23;CNNM2;SBF2;SCAND3;CSMD1;WNT3;RBFOX1;AREL1;CENPW;CADM2;HIST1H4L;CACNA2D1;MGA;PAX6;EML2;MSRA;STAG1;CDH11;TSNARE1;XKR6
Forced expiratory volume in 1-second	130/463	2.12715e-14	2.6873e-13	0	0	2.35217	74.0496	MTCH2;CEP120;CCBL2;PMCH;CMIP;LOXL1;DOCK10;CCND2;SCMH1;DLEU1;SLC39A8;DIP2B;TRIM27;ZNF322;SOX5;KCNH2;HEMK1;TLE3;GHSR;MEF2C;KCTD19;ZBTB38;FNDC3B;CDC25A;MAPKAPK3;KCNQ1;MADD;UHRF1BP1;RAD54L2;SNRPC;NPR3;CACNA1D;CYP19A1;NCKIPSD;INPP5E;CASKIN1;MCMBP;SLC38A9;COX14;IP6K1;AMZ1;MARK3;SOCS5;HEXIM1;KLHL29;EIF2B4;XRCC6;ACBD4;HIST1H4K;INSR;PTCH1;CRIM1;HMGA2;SNF8;IGF1;FER;CDK6;LIN28A;FUBP3;ZFAT;CDC16;PDE3A;NABP2;BCL2L2;SETD2;CLIC4;SERPINA1;DOCK3;OR14J1;CELF1;FAF1;CHD8;PTPRJ;ATP5G1;PTPRG;SH3PXD2A;SUFU;DSE;TIMP3;DIRC3;NCOA1;PARP6;CCDC36;DNMT3A;PRSS16;SLC35G2;NCOR2;RBL2;DNM3;DMRTA2;MN1;PPM1B;RILPL2;CDC42EP3;PITPNM2;RFT1;NUMB;GLCCI1;LCORL;PPARD;PLEC;LAMA2;SEZ6;LRP4;NT5C2;PDE11A;DRAM1;NSD1;UBN1;GNA12;SLIT3;IGF2BP2;OR12D2;EPS15;SCAND3;JAZF1;ZNF462;KDM4B;CENPW;PCGF5;NOS3;IL34;WWP2;CSHL1;PML;CHFR;SMOC2;PKN2;FILIP1;CCDC3
Heel bone mineral density	109/363	2.23217e-14	2.77374e-13	0	0	2.57833	81.0451	CRTC3;SPPL2C;WIPF3;CEP120;PKD2L1;HOXA13;FGFRL1;NUDT3;CMIP;PPP1CB;HHAT;CCND2;SMARCAD1;TRIM27;SOX6;ZNF322;WLS;TLE3;UBE2E3;EBF1;CACNA2D2;GTPBP1;DGKZ;RUNX1;FAM133B;EML6;PSME4;ELMO1;ELMO3;BLK;FBN2;RNASEH2C;CBFB;SLC45A1;TNKS;LPAR3;CACNA1C;CYP19A1;CRHR1;TRIM49B;WNT1;MARK3;SPTBN1;IP6K2;LRRC37A2;HIST1H4L;HSPA4;PTCH1;MRPL28;HMGA2;NFATC1;ARHGAP26;ARHGAP24;MSRA;COPS3;MFHAS1;CDK6;FUBP3;SSPN;NMT1;XKR6;RERE;WNT2B;DOCK3;BNC2;OR14J1;PTPRJ;PKD1;AFF1;SMG6;SEPT9;ZNF800;ERC2;CAMP;RBM6;BCAS3;FOXD1;DCAKD;DNMT3A;RHOA;DNM3;EPN3;POM121L2;MMP14;OR5V1;KCNMA1;C1D;RARB;MYH9;LCORL;PAFAH1B1;AHNAK;LSMD1;LRP4;FAM129B;GNG7;POLR2F;NCAM1;SLC25A20;SCAND3;LEKR1;JAZF1;CENPW;ATP2B1;SNX16;CTNNB1;CDK2AP1;PKN2;PDE7B
Platelet distribution width	152/573	2.51281e-14	3.07212e-13	0	0	2.18119	68.3035	EXOC3L2;CLPB;HFE;SERPINE1;ITGA2B;TESK2;JMJD1C;C4BPA;ABHD12;DOCK10;PREX1;ARHGAP42;ZMIZ1;CYP2D6;SLC39A8;ANKS1A;SBF2;OR8H3;MEF2C;SMARCC1;LMAN1L;TRAFD1;ACTN4;GAPVD1;TRAIP;INPP4B;AZGP1;FOLH1;CTAGE5;COL4A2;CLNS1A;OR4C12;ELMO1;ERG;ZFPM2;OR4C15;RIN2;EXD1;BLK;TMEM161B;TNKS;PIK3R3;ADRB1;PPL;LPP;SAV1;SLC9A3R2;SBNO1;FAM171A2;ATXN2;COBLL1;WBP2NL;KCNMB2;OR4A47;GSE1;CAMTA1;HIVEP2;MAP4;ZKSCAN1;FDFT1;TOE1;CD164;EIF2AK4;ADAP1;ZZEF1;MOV10;MLXIPL;MSRA;ARPC2;NDUFAF6;TMEM116;CNOT2;STRN;XKR6;PYGB;SETD2;CLIC4;DOCK3;THRB;MAST2;HIST1H1T;TCF20;RSF1;ADO;PEAR1;TUBA1C;SEPT9;DSTYK;MECOM;HYAL1;SUFU;BCL7C;DSE;PSD3;TLK1;UBXN7;FAM182B;UBL7;TEAD3;NCK1;AKR1A1;DNM1;NCOR2;DNM3;KIF9;RILPL2;KIF2A;BANK1;NUMB;RARB;PDE5A;SDCCAG8;PLEC;GRN;MYRF;LRP1;LRRC16A;TMEM163;HDAC9;AKAP2;HDAC7;CAND1;SH3TC2;LMAN2;HSF2;MICALL1;NAA25;TRIM48;APOPT1;ZSWIM5;SH2B3;DCAF12;CDKN2B;GALNT2;LAMB2;SCTR;PTPN11;MYO9B;LHFPL2;VEGFA;RP1L1;BOP1;MEIS1;EIF3L;CAPZA1;COL7A1;AGBL2;POLR3H;OR4A5;SSBP3;TNRC6A;MYO1G
Trunk predicted mass	215/904	3.42947e-14	4.12625e-13	0	0	1.89821	58.8516	ITSN2;MYT1L;ULK4;GPATCH2;RPL6;AS3MT;TRIM27;SOX7;SOX5;HEMK1;MEF2C;FNDC3B;PRKCA;STX1B;KCNQ1;XRN2;TSPYL6;MACF1;TMEM161B;CASZ1;PDXDC1;GIPR;EPAS1;PDE1A;MST1R;PPL;RNF212;PKHD1;GJC3;PDCD11;PPARGC1A;HEXIM1;PHC1;CADM2;INSR;IGF1;INO80;PA2G4;MLLT10;FUBP3;ZFAT;CDC16;PDE3A;SFXN2;LRRC36;SERPINA1;HIBADH;MEI1;FAF1;FAM69A;TCF20;ADM;SNX11;ADO;GNGT1;ACTR1A;TIMP3;ZNF800;DFNB31;CD34;DIRC3;MYBPC3;DUSP1;SLC39A11;RRAS2;PRSS16;GFRA3;SREBF2;NCOR2;RNF144B;MMP16;MDFIC;POC5;CDC42EP3;PITPNM2;RAPGEF1;RAPGEF2;RARB;GLCCI1;PPARD;TMEM160;METTL21A;RELN;UBN1;ZNF462;NQO1;CDKN2B;AOC1;CENPW;WNT7A;NR1H3;NOC3L;CSHL1;LILRB5;AGBL4;SMOC2;FILIP1;CENPO;CEP120;ZBTB20;MSI2;CMIP;PPP1CC;CCND2;IPO9;SCMH1;SMARCAD1;FAM150B;ARHGEF40;SBF2;ZNF322;KCNH2;MAMSTR;ZBTB38;CDC25A;CAMKMT;FRMD5;CCNE1;RAD54L2;BLK;BEAN1;ARHGEF26;NPR3;CACNA1D;BHLHE22;CYP2C19;CYP19A1;NUP160;SBNO1;ZKSCAN8;CAMTA1;SLC38A9;ZNF423;MARK3;KLHL29;TFAP2B;CD164;GCKR;ACBD4;AUTS2;HSPA5;NEK6;PTCH1;CBX1;HMGA2;ARHGAP26;ARHGAP24;CNOT4;MLXIPL;TMIE;CDK6;LIN28A;AAK1;TMEM18;DOCK3;BNC2;ZC3H4;CELF4;LMOD1;PKD1;SENP6;TLK2;CCDC53;TLK1;GRID1;OPRM1;PARD3B;GIP;DNM3;DMRTA2;PPM1B;CRY1;LCORL;PLEC;KDM3B;LAMA2;HSD17B12;ABHD17C;SEMA3F;LRRC16A;CXXC5;HDAC9;PDE11A;CAND1;PABPN1;HAUS8;GNA12;NAA25;SLIT3;IGF2BP2;OR12D2;SLC25A20;CNNM2;SH2B3;CYTH1;JAZF1;KLRG1;LINGO2;MGA;NICN1;TPBG;SPRY4;ARID3B;ACVR2B;SGCZ;TTC39A;CHFR;PML;RPGRIP1;NIN;BRE;SYT10;ASXL3;TNRC6A;PPIL6
White blood cell count	172/679	4.44953e-14	5.26991e-13	0	0	2.05383	63.1418	ATF1;ITSN2;EXOC3L2;SPI1;TXNL4B;CLPB;UBE2D2;SPPL2A;LY75;JMJD1C;WBP1L;MSI2;CMIP;EDC3;ALKBH3;RPH3A;FADS2;SCGN;CCND2;UBASH3B;RPS6KA2;DLEU1;NUSAP1;DIP2B;TRIM27;RPS10;GATSL1;FADS1;ZNF322;EYS;TLE3;RBFOX1;MAP2K2;FNDC3B;EBF1;TRAFD1;OR4P4;CDKAL1;LRRC37A;FOLH1;RRAGC;MYL2;OR4C12;ERG;ZFPM2;PFKFB2;SLC45A4;TMEM87B;TMEM161B;CALCRL;GLIS3;MST1R;RPAP2;NUP160;PGBD1;ATXN1;TERT;POM121C;ZKSCAN8;INPP5E;MCMBP;OR4A47;NRBF2;ZNF423;MARK3;SPTBN1;KLHL29;TMEM120B;CD164;GCKR;UBE2I;CCDC12;CNTN5;CPSF1;CADM2;HSPA4;LHFP;SLC4A10;CRIM1;IRF2BP2;HMGA2;IGF1;PKIB;MFHAS1;CDK7;IRAK1BP1;EHD4;TBL2;CDK6;DAB1;FES;PLEKHM1;CPEB4;RYR1;DOCK6;RERE;SETD2;OR14J1;FLT3;MAST2;PTPRJ;ITGAL;PPCDC;GRM1;SMG6;ROBO1;KCNT2;GRM7;CD34;KDM6B;SREBF1;CERS5;SLC39A11;NRG1;SLC35G2;CTPS1;BAZ1B;LIME1;SORCS2;ACTBL2;MDFIC;KIF2A;SETBP1;MTF2;KCNMA1;C1D;RARB;RAPGEF2;GLCCI1;PPP1R12B;CD46;CRK;LPHN3;NRXN1;HTT;LRRC16A;PDLIM1;RELN;ERBB4;HECTD4;PES1;SH3BP2;GNA12;SH2B3;MAPK4;HNRNPA0;OR4C46;ZNF462;KDM4B;CENPW;ZNF184;CDKN2A;TPBG;FBXL17;KLHL1;NOC3L;ELP6;SGCZ;HS3ST4;DEF6;VEGFA;RP1L1;HEYL;MEIS1;KLF5;PDE10A;WT1;OR4A5;PDE7B;NUCB2;MYO1G;DFNA5
High light scatter reticulocyte count	124/446	1.8438e-13	2.15016e-12	0	0	2.31678	67.932	ITSN2;UBXN2A;STH;HFE;TESK2;DCAF4;GLS;RRP9;RPH3A;EFTUD2;PREX1;AS3MT;ARHGAP42;UBASH3B;KAT5;SOX6;BSN;SIL1;FADS1;TNS1;NSF;MEF2C;SMARCC1;SFMBT1;IFRD2;CDC25A;FOXP1;STX1B;AZGP1;FOLH1;MYL2;ERP29;OR4C12;TLN2;ANAPC1;OR4C13;SLC45A4;PFKFB4;GIPR;TEX264;ARL3;KLC1;CRHR1;ZFP36L2;PDCD11;COBLL1;APOE;PATZ1;IP6K2;OR2B3;SPECC1;KLHL29;LRRC37A2;GCKR;CCDC12;HIST1H4K;HSPA4;INSR;OR2J3;LY86;MARCH8;INHBC;MLXIPL;LPAR5;REEP3;PLEKHM1;CSPG5;STRN;TMCC2;RCOR1;CPEB4;SETD2;SERPINA1;DOCK3;THRB;BNC2;ARPC1B;ARPC1A;FAM69A;PTPRJ;SMG6;C1QTNF4;LFNG;SEPT9;DSTYK;GPER1;ZNF800;GPX6;DNMT3A;GPR75-ASB3;PRSS16;AMPD3;MMS22L;ARL4A;UBE2R2;PITPNM2;MAPT;LCORL;KANK2;NFAT5;NLGN1;PALM2;VPRBP;LRRC16A;NT5C2;ERLEC1;PSMB5;KIAA1328;TRIM48;CKB;CNNM2;SH2B3;LINGO2;ZNF184;RIOK3;PTPN11;MYO9B;VEGFA;EEPD1;AGBL1;KANSL1;QRICH1;SIPA1;PPIL6
Medication bendroflumethiazide 20003 1141194794	28/45	2.82965e-13	3.24981e-12	0	0	9.75324	281.805	FBN2;CASZ1;NPR3;GATA4;CACNA1D;FURIN;LSP1;HOXA13;TMEM163;FGF5;SEPT9;JPH2;ARHGAP42;ERI1;CSK;ZNF689;PURG;NOS3;GALNT2;INSR;EBF1;B3GALTL;CCNE1;PPP1R3B;MADD;ZNF831;XKR6;KCNK3
Heel bone mineral density T-score	107/367	3.2177e-13	3.58679e-12	0	0	2.46996	71.0484	CRTC3;WIPF3;CEP120;PKD2L1;HOXA13;FGFRL1;NUDT3;CMIP;PPP1CB;HHAT;CCND2;SMARCAD1;TRIM27;SOX6;ZNF322;WLS;TLE3;UBE2E3;EBF1;CACNA2D2;GTPBP1;DGKZ;RUNX1;FAM133B;EML6;PSME4;ELMO1;ELMO3;BLK;FBN2;RNASEH2C;CBFB;SLC45A1;TNKS;LPAR3;CACNA1C;CYP19A1;CRHR1;TRIM49B;WNT1;MARK3;SPTBN1;LRRC37A2;HIST1H4L;HSPA4;PTCH1;MRPL28;HMGA2;ARHGAP26;ARHGAP24;MSRA;COPS3;MFHAS1;CDK6;FUBP3;SSPN;NMT1;XKR6;RERE;WNT2B;DOCK3;BNC2;OR14J1;PTPRJ;PKD1;AFF1;SMG6;SEPT9;ZNF800;ERC2;CAMP;RBM6;BCAS3;FOXD1;DCAKD;DNMT3A;RHOA;DNM3;EPN3;POM121L2;MMP14;OR5V1;SETBP1;KCNMA1;C1D;RARB;MYH9;LCORL;PAFAH1B1;AHNAK;LSMD1;LRP4;FAM129B;GNG7;POLR2F;NCAM1;SLC25A20;SCAND3;LEKR1;JAZF1;CENPW;ATP2B1;SNX16;CTNNB1;CDK2AP1;PKN2;PDE7B
Heel quantitative ultrasound index direct entry	107/367	3.2177e-13	3.58679e-12	0	0	2.46996	71.0484	CRTC3;WIPF3;CEP120;PKD2L1;HOXA13;FGFRL1;NUDT3;CMIP;PPP1CB;HHAT;CCND2;SMARCAD1;TRIM27;SOX6;ZNF322;WLS;TLE3;UBE2E3;EBF1;CACNA2D2;GTPBP1;DGKZ;RUNX1;FAM133B;EML6;PSME4;ELMO1;ELMO3;BLK;FBN2;RNASEH2C;CBFB;SLC45A1;TNKS;LPAR3;CACNA1C;CYP19A1;CRHR1;TRIM49B;WNT1;MARK3;SPTBN1;LRRC37A2;HIST1H4L;HSPA4;PTCH1;MRPL28;HMGA2;ARHGAP26;ARHGAP24;MSRA;COPS3;MFHAS1;CDK6;FUBP3;SSPN;NMT1;XKR6;RERE;WNT2B;DOCK3;BNC2;OR14J1;PTPRJ;PKD1;AFF1;SMG6;SEPT9;ZNF800;ERC2;CAMP;RBM6;BCAS3;FOXD1;DCAKD;DNMT3A;RHOA;DNM3;EPN3;POM121L2;MMP14;OR5V1;SETBP1;KCNMA1;C1D;RARB;MYH9;LCORL;PAFAH1B1;AHNAK;LSMD1;LRP4;FAM129B;GNG7;POLR2F;NCAM1;SLC25A20;SCAND3;LEKR1;JAZF1;CENPW;ATP2B1;SNX16;CTNNB1;CDK2AP1;PKN2;PDE7B
Right arm predicted mass	194/815	6.03228e-13	6.62677e-12	0	0	1.89348	53.2759	MYT1L;ULK4;GPATCH2;RPL6;DLEU1;TRIM27;SAMD10;CALN1;SOX5;HEMK1;MEF2C;SFMBT1;ENTPD6;FNDC3B;GAPVD1;ATG13;STX1B;IFT81;KCNQ1;XRN2;EXD1;MACF1;CASZ1;TMEM161B;PDXDC1;GIPR;EPAS1;PDE1A;MST1R;PPL;RNF212;PKHD1;GJC3;ERI1;ZSCAN16;RAB11FIP5;HEXIM1;ZNF143;PHC1;CADM2;INSR;IGF1;NTAN1;MLLT10;MSRA;ZFAT;PDE3A;MEI1;FAF1;HNF4G;GNGT1;SUFU;TIMP3;ZNF800;UBXN7;CD34;DIRC3;SLC39A11;RRAS2;PRSS16;GFRA3;NCOR2;RNF144B;POC5;BANK1;CDC42EP3;PITPNM2;RARB;PPARD;TMEM160;METTL21A;ALS2CL;RELN;UBN1;MAP4K5;ZNF462;AOC1;CENPW;NOC3L;CSHL1;ETAA1;BOP1;AGBL4;FILIP1;TMEM229B;COL16A1;CEP120;CMIP;PPP1CC;SCGN;CCND2;IPO9;SCMH1;SMARCAD1;SBF2;ZNF322;KCNH2;PDIA3;GHSR;USP4;UBE2E3;ZBTB38;CDC25A;CAMKMT;CCNE1;RAD54L2;BLK;ARHGEF26;NPR3;CACNA1D;BHLHE22;LIN7B;NUP160;SLC38A9;ZNF423;MARK3;KLHL29;TFAP2B;CD164;GCKR;ZFHX3;ACBD4;AUTS2;NEK6;PTCH1;CBX1;M6PR;HMGA2;CNOT4;MLXIPL;CDK6;NBEA;CDK2;TMEM18;ZCCHC4;TRIM73;RBM26;BNC2;ZC3H4;CELF4;ELAVL4;LMOD1;PKD1;CCDC53;TLK1;DNMT3A;NAV1;OPRM1;PARD3B;DNM3;DNAJC1;CREB1;RTN4RL1;LCORL;PLEC;MCPH1;NFAT5;KDM3B;HSD17B12;ABHD17C;SEMA3F;LRRC16A;CXXC5;HDAC9;ATAD2B;PDE11A;DRAM1;PABPN1;ERBB4;GNA12;NAA25;SLIT3;IGF2BP2;OR12D2;CNNM2;SH2B3;CYTH1;JAZF1;LINGO2;MGA;TPBG;SPRY4;EXOG;ATP2B1;ARID3B;ACVR2B;CHFR;SBK2;BRE;ASXL3;PVRL2;KCNK3;TNRC6A;PPIL6
Right arm fat-free mass	193/810	6.30224e-13	6.82442e-12	0	0	1.8957	53.2553	SPON2;MYT1L;ULK4;GPATCH2;RPL6;DLEU1;TRIM27;BSN;CALN1;SOX5;ZNF165;MEF2C;SFMBT1;FNDC3B;ATG13;STX1B;IFT81;KCNQ1;XRN2;MACF1;CASZ1;TMEM161B;PDXDC1;GIPR;EPAS1;PDE1A;MST1R;PPL;RNF212;PKHD1;GJC3;ERI1;RAB11FIP5;HEXIM1;ZNF143;PHC1;CADM2;INSR;IGF1;PA2G4;NTAN1;MLLT10;MSRA;FUBP3;ZFAT;PDE3A;MEI1;FAF1;HNF4G;GNGT1;ACTR1A;KCNT2;SUFU;TIMP3;ZNF800;UBXN7;CD34;DIRC3;SLC39A11;RRAS2;PRSS16;GFRA3;NCOR2;RNF144B;POC5;BANK1;CDC42EP3;PITPNM2;RARB;PPARD;TMEM160;METTL21A;ALS2CL;RELN;UBN1;MAP4K5;ZNF462;NQO1;AOC1;CENPW;NOC3L;CSHL1;AGBL4;FILIP1;TMEM229B;COL16A1;CEP120;CMIP;PPP1CC;SCGN;CCND2;IPO9;SCMH1;SMARCAD1;SBF2;ZNF322;KCNH2;PDIA3;GHSR;UBE2E3;ZBTB38;CDC25A;CAMKMT;CCNE1;RAD54L2;BLK;ARHGEF26;NPR3;CACNA1D;BHLHE22;LIN7B;NUP160;SLC38A9;ZNF423;MARK3;KLHL29;TFAP2B;CD164;GCKR;ZFHX3;AUTS2;HSPA5;NEK6;PTCH1;CBX1;M6PR;HMGA2;ARHGAP26;CNOT4;MLXIPL;CDK6;NBEA;CDK2;TMEM18;ZCCHC4;TRIM73;RBM26;DOCK3;BNC2;ZC3H4;CELF4;ELAVL4;LMOD1;PKD1;CCDC53;TLK1;DNMT3A;NAV1;OPRM1;PARD3B;DNM3;DNAJC1;RTN4RL1;LCORL;PLEC;MCPH1;KDM3B;HSD17B12;ABHD17C;SEMA3F;LRRC16A;CXXC5;HDAC9;PDE11A;DRAM1;PHKG1;PABPN1;ERBB4;GNA12;NAA25;SLIT3;IGF2BP2;OR12D2;CNNM2;SH2B3;CYTH1;JAZF1;LINGO2;MGA;TPBG;SPRY4;EXOG;ATP2B1;ARID3B;ACVR2B;CHFR;SBK2;NIN;BRE;ASXL3;PVRL2;KCNK3;TNRC6A
Ankle spacing width	119/430	8.01514e-13	8.557e-12	0	0	2.29938	64.0431	MTCH2;CEP120;ZSCAN9;PKD2L1;NUDT3;CMIP;TPRXL;HOXA11;HHAT;IPO9;CCND2;CYP2D6;LIPH;SCMH1;ARHGEF40;SBF2;ZNF322;GTF2I;KCNH2;ZBTB38;FNDC3B;EBF1;SND1;ST7L;COL4A2;ANAPC5;UHRF1BP1;HOXB8;ANAPC1;BLK;NUP205;ARL3;FBF1;TSHZ2;ITPR2;POM121C;SCAP;HIVEP2;ZNF423;MARK3;OR2B3;ZNF143;TFAP2B;CADM2;PTCH1;CBX1;HMGA2;PA2G4;MRPL23;ARHGAP24;MSRA;CDK6;FES;ZFAT;PDE3A;TMEM18;BCL2L2;CUTC;CPEB4;SERPINA1;THRB;HIBADH;CELF1;DENND1A;FAF1;TCF20;ADM;PKD1;SMG6;IKBKB;MECOM;ZNF646;ZNF800;TNFAIP8L3;DIRC3;DUSP1;ABCC8;AMPD3;KLF14;NCOR2;GAK;DMRTA2;POC5;SETBP1;LCORL;PPARD;PLEC;YAP1;NFIX;ADH1B;HIST1H2BL;TMEM160;HSD17B12;LRRC16A;CXXC5;AKAP2;DRAM1;ERBB3;GNA12;CKB;EPS15;CYTH1;JAZF1;GINS1;KDM4B;CDKN2C;CENPW;NDUFA6;NOS3;FBXL19;SYT14;CSHL1;USH2A;VEGFA;AGBL4;MEIS1;EPPK1;SPC24;PPIL6
Lymphocyte percentage	124/460	1.93674e-12	2.03896e-11	0	0	2.21839	59.83	EXOC3L2;UBXN2A;TUSC2;LY75;LIPA;HS6ST1;CMIP;NR3C2;RPH3A;FADS2;ARHGAP42;DACH1;UBASH3B;ZMIZ1;OIP5;TRIM27;MFSD2B;ZNF322;TCP11;MEF2C;ZGPAT;UBE2E3;ZBTB38;EBF1;TRAFD1;CDKAL1;ACYP2;FOXP1;STX1B;PRKD3;ULK3;ZNF831;ANAPC1;BLK;TMEM161B;RTEL1;GLIS3;IL20RB;PIK3R3;IQGAP1;THADA;CYP19A1;CRHR1;NUP160;ZFP36L2;ARL17B;SBNO1;ATXN2;ATXN1;TERT;PRDM16;ZKSCAN8;INPP5E;STXBP5;MAP4;WNT3;BRAP;OSBPL9;RAP1GAP2;LRRC37A2;CD164;CPSF6;GTF2IRD2;SEC16A;IRF2BP2;NFATC1;LNPEP;ARHGAP27;LYZ;ADAP1;RPS26;EHD4;CDK6;NMU;SERINC1;SAE1;XKR6;MXD3;SETD2;SETD8;FLT3;PHF23;FAF1;CCDC125;FAM69A;PINX1;SLC2A1;ARRB2;ITGAL;SMG6;SEPT9;JPH2;ZNF800;PDILT;IKBKE;DNMT3A;ARHGEF19;CBFA2T3;DDB2;SETBP1;MAPT;GLCCI1;CRK;CRB1;HDAC7;ZNRF3;CUX2;MXI1;NAA25;OR12D3;SLC17A2;CSMD1;DCAF12;JAZF1;CDKN2B;KDM4B;ZNF184;CDKN2A;MERTK;FIG4;PHF5A;TEF;CFHR1;MYO1G
Mean corpuscular haemoglobin	130/494	3.58201e-12	3.7194e-11	0	0	2.14787	56.6072	ITSN2;HFE;SERPINE1;ITSN1;LY75;ZFYVE1;NUDT3;SCAMP5;HOXA10;GJA1;CCND2;ZSCAN31;FAM19A2;OBFC1;FAM65A;SOX6;BSN;ZNF322;SOX5;NSF;RNF43;MEF2C;USP4;HIST1H2AH;ZBTB38;FNDC3B;SHISA5;TRAFD1;FBXO11;CDC25A;FOXP1;RUNX1;FRMD5;TFR2;XRN2;ERG;HIST1H2BC;TMEM161B;RTEL1;THADA;NREP;CRHR1;ZFP36L2;TTBK2;TERT;PDCD11;ERI1;PRKAR2A;PRDM16;SCAP;NRBF2;CCDC33;TP53BP1;MAP4;MARK3;SPECC1;KLHL29;CD164;AUTS2;SETD1A;OR2J3;IRF2BP2;MTHFR;MARCH8;EIF2AK4;GNG12;CDK6;QARS;LPAR5;TMEM116;ZFAT;KIAA1875;ZNF777;TMCC2;RGL3;AMOTL2;CPEB4;DOCK3;THRB;MAST2;PINX1;CBY1;PTPRJ;DUSP15;AFF1;CAMKV;EXO1;RBPMS2;CA7;SPG11;MYBPC3;ABCC1;SLC13A4;DUSP1;PABPC4;GPR75-ASB3;DUS2;SLC7A5;MN1;CREB1;MTF2;MYH9;ACTRT3;RAPGEF3;ADH1B;HIST1H2BL;ZNF3;METTL21A;SRL;LRRC16A;USP19;GNAI2;ATAD2B;FOXS1;PSMB5;EXOSC4;STX4;CNNM2;SH2B3;DCAF12;ZNF184;BMP8A;FIG4;FAM167A;KANSL1;MYO15A;CCDC64;TAF6;PDE7B;PVRL2
Cheese intake 1408	29/52	5.30582e-12	5.43488e-11	0	0	7.46634	193.843	BLK;KHDRBS2;TNKS;HSD17B12;ABCB9;ATAD2B;ARL17A;MTRNR2L9;CYP2D6;EP300;SLC39A8;IP6K1;SOX7;RBFOX1;SYT1;MCRS1;SPATS2;CAMKMT;NCOR2;RNF144B;MFHAS1;MSRA;NPC1;KANSL1;CLNS1A;MAPT;MAD1L1;HOXB6;XKR6
Mean sphered cell volume	135/527	1.09952e-11	1.11125e-10	0	0	2.07141	52.2691	MYLK2;HFE;ITSN1;LY75;NUDT3;TOMM22;RPH3A;PREX1;FADS2;AS3MT;GJA1;ARHGAP42;LSM11;CCND2;ZSCAN31;KAT5;ZMIZ1;DAG1;OBFC1;SOX6;SBF2;GATSL1;FADS1;KPNA1;NSF;RNF43;MEF2C;MAMSTR;ZBTB38;EBF1;CACNA2D2;CDKAL1;CDC25A;FOXP1;DKK4;TFR2;ERP29;MAPKAPK5;ELMO3;ERG;SUPT4H1;ADRB1;THADA;NREP;CRHR1;ARL17B;PKHD1;SBNO1;BRIP1;TERT;SNTG1;PRKAR2A;PRDM16;NRBF2;APOE;ZKSCAN1;WNT3;SPECC1;CD164;DR1;GCKR;INSR;SETD1A;OR2J3;MTHFR;MARCH8;MLXIPL;TPX2;CDK6;KIF18B;LPAR5;GOLGB1;PLEKHM1;PDE3A;TMCC2;MON1A;BCL2L1;DOCK6;THRB;FAF1;MAST2;PDE3B;SLC2A1;CBY1;PTPRJ;OPLAH;PPCDC;AFF1;SMG6;AP4M1;POLB;PCM1;CD34;RBM6;NCOA1;VKORC1;HELLS;PLEKHG4;ABCC1;PARP9;RHOA;SLC7A5;KIF9;SETBP1;UBE2R2;RARB;MYH9;MAPT;MYRF;HIST1H2BL;OPRL1;LRRC16A;HDAC9;ATAD2B;SRR;CUX2;NSD1;IGF2BP2;SH2B3;LRRC29;ZNF184;CDKN2A;GALNT2;CMTM4;MYO9B;SORBS3;FIG4;CLCN6;SEC23IP;KANSL1;WT1;CFHR5;PDE7B;YPEL2;GPR146
Heel Broadband ultrasound attenuation, direct entry	90/306	1.44567e-11	1.44187e-10	0	0	2.49217	62.2043	RERE;CRTC3;DOCK3;WNT2B;SPPL2C;CEP120;CHD3;HOXA13;FGFRL1;CMIP;AFF1;SMG6;HOXA11;PPP1CB;SEPT9;HHAT;HPGDS;KAT5;MECOM;ZNF800;SOX6;ERC2;WLS;RBM6;TLE3;BCAS3;MEF2C;FOXD1;PABPC4;UBE2E3;DCAKD;EBF1;DGKZ;RUNX1;FAM133B;DNM3;EPN3;POM121L2;EML6;MMP14;FOLH1;SETBP1;PSME4;KCNMA1;C1D;RARB;ELMO3;ERG;ANAPC1;PAFAH1B1;BLK;FBN2;MACF1;AHNAK;CBFB;SLC45A1;TNKS;LRP4;LPAR3;CYP19A1;CRHR1;FAM129B;GNG7;POLR2F;NCAM1;SLC25A20;WNT1;SCAND3;MARK3;SPTBN1;LEKR1;JAZF1;LRRC37A2;CENPW;HSPA4;PTCH1;NICN1;MRPL28;ATP2B1;MSRA;MFHAS1;FUBP3;SNX16;NMT1;CTNNB1;CDK2AP1;HOXD3;PDE7B;TMEM18;XKR6
Irritability 1940	27/48	2.18768e-11	2.15359e-10	0	0	7.60907	186.769	BLK;TNKS;CELF2;THADA;CRHR1;ERI1;ZC3H7B;CLDN23;DAG1;ANKFY1;WNT3;MEF2C;AUTS2;CADM2;SETD1A;FBXL17;PAX6;MSRA;MFHAS1;FAM167A;KANSL1;SETBP1;MMP16;MYO1H;MAD1L1;XKR6;HCN1
College/university degree 6138 1	89/312	1.11565e-10	1.08419e-09	0	0	2.38528	54.6622	SPAG16;RERE;BCAR3;DOCK3;CELF2;CELF4;PRKAG2;IKZF4;PTPRF;HERC4;CDH4;FAM186B;SLC39A8;EYS;SOX5;CALN1;RBFOX1;MEF2C;HIST1H2AH;USP4;CCDC36;PDE4C;CACNA2D2;SND1;RHOA;CAMKMT;FOXP1;RBL2;RNF144B;MMS22L;MDFIC;SETBP1;PITPNM2;CDH11;RAPGEF2;ANAPC4;PKP4;GLCCI1;TKT;RBM23;AJUBA;MAD1L1;KCTD16;SDCCAG8;TSHZ3;MAPKAP1;NRXN1;FOXO6;SLC3A1;PIK3R2;MST1R;KLC1;TANK;CRHR1;ARL17B;SBNO1;GANAB;POM121C;MAN2A1;GRK4;ERBB4;PRKAR2A;CAMTA1;CTNNA3;APOPT1;NRBF2;MAP4;OR2B6;IP6K1;PPARGC1A;WNT3;PURG;IP6K2;EDEM3;CCDC18;NOP14;CENPW;CKM;CNTN5;CADM2;RIOK3;LSAMP;ZNF804A;ESRRG;RPS26;REEP3;ZNF536;TRMT61A;TNRC6A
Mean corpuscular volume	147/608	1.29342e-10	1.24103e-09	0	0	1.91831	43.6771	ATF1;ITSN2;MYLK2;SPI1;HFE;SERPINE1;ITSN1;LY75;ZFYVE1;NUDT3;HOXA10;PREX1;GJA1;ARHGAP42;CCND2;ZSCAN31;TBC1D32;FAM19A2;OBFC1;SOX6;BSN;KPNA1;SOX5;DDX17;NSF;RNF43;MEF2C;FBXW12;ZBTB38;GCAT;FOXP1;FAM227A;RUNX1;DYNC1LI2;TMEM258;TFR2;XRN2;OR4C12;ERG;TMEM161B;RTEL1;THADA;NREP;CRHR1;ZFP36L2;TTBK2;ATXN2;BRIP1;NUAK2;TERT;ERI1;CYP11A1;PRDM16;ZNF668;LPXN;NRBF2;TP53BP1;MARK3;WNT3;SPECC1;KLHL29;CD164;SETD1A;OR2J3;IRF2BP2;MTHFR;MARCH8;EIF2AK4;GNG12;SMARCA4;PKIB;LIN28A;QARS;LPAR5;ZFAT;KIAA1875;PLEKHM1;ZNF777;TMCC2;RGL3;AMOTL2;CPEB4;DOCK3;THRB;FAF1;MAST2;PTPRJ;PPCDC;AFF1;AP4M1;EXO1;HYAL1;SUFU;TK2;FAM182B;SPG11;HELLS;PLEKHG4;DUSP1;PABPC4;GPR75-ASB3;CBFA2T3;DUS2;SLC7A5;MN1;SETBP1;MTF2;RARB;MYH9;MAPT;ACTRT3;RAPGEF3;RAPSN;MYRF;ADH1B;HIST1H2BL;LRRC16A;SRL;NT5C2;HDAC9;GNAI2;ATAD2B;KIAA0754;LIMA1;PSMB5;EXOSC4;HECTD4;E2F4;P4HTM;PCGF6;ZNF184;MYO9B;NOC3L;TTC39A;FIG4;FABP2;FAM167A;KANSL1;MYO15A;COL7A1;CCDC64;UBAP2;TAF6;PDE7B;TRMT61A;GPR146;YPEL2
Miserableness 1930	26/48	1.60825e-10	1.50786e-09	0	0	6.99137	157.66	RERE;BLK;UBXN2A;CELF4;GLIS3;MST1R;CRHR1;ARNTL;CLDN23;ZKSCAN3;NCAM1;TRIM27;NSF;LINGO1;LSAMP;KLHDC8B;TMEM131;ARFGAP2;MSRA;STAG1;KANSL1;AGBL2;MAD1L1;XKR6;PAFAH1B1;R3HDM2
Worrier/anxious feelings 1980	32/68	1.6113e-10	1.50786e-09	0	0	5.2651	118.722	BLK;CRB1;TNKS;CELF4;FCF1;GLIS3;NT5C2;RABEPK;CRHR1;AS3MT;ERI1;EP300;CAMTA1;GNAT1;NSF;LINGO1;RBFOX1;SFMBT1;CADM2;PTCH1;PAX6;PRKCA;PRSS36;SND1;PTPRD;MFHAS1;MSRA;STAG1;KANSL1;MYO1H;XKR6;PAFAH1B1
Neutrophill percentage	106/402	3.14624e-10	2.90835e-09	0	0	2.14392	46.9083	STH;LY75;JMJD1C;DEFB1;LIPA;CMIP;ARHGAP42;UBASH3B;ZSCAN31;ZMIZ1;OIP5;TRIM27;MFSD2B;FADS1;ZNF322;NSF;MEF2C;UBE2E3;ZBTB38;EBF1;ACYP2;TMEM131;FOXP1;STX1B;PRKD3;ZNF831;ANAPC1;BLK;SLC45A4;TMEM161B;RTEL1;GLIS3;BAZ2B;IQGAP1;THADA;CRHR1;ATXN2;TERT;GRK4;INPP5E;ZC3H18;MAP4;RAP1GAP2;LRRC37A2;CD164;GCKR;CPSF6;NEK6;SEC16A;GLMN;IRF2BP2;HMGA2;LNPEP;ARHGAP27;LYZ;MLXIPL;MSRA;CYP2C8;EHD4;CDK6;NMU;SAE1;XKR6;MXD3;SETD2;SETD8;OR14J1;PHF23;CCDC125;FAM69A;PINX1;SLC2A1;TNFAIP3;CTCF;ITGAL;PPCDC;ZC3H7B;ZNF800;DNMT3A;ARHGEF19;B3GNT7;SETBP1;GLCCI1;MAPT;CRK;RNF34;CEBPE;NTN5;COX5A;HDAC7;ERLEC1;CUX2;MXI1;CSMD1;DCAF12;JAZF1;CDKN2B;KDM4B;ZNF184;CDKN2A;PTPN11;MERTK;FIG4;PHF5A;KANSL1;BRDT
Mood swings 1920	28/56	3.78975e-10	3.461e-09	0	0	5.91779	128.378	BLK;KHDRBS3;CELF1;CELF4;HTR4;CRHR1;NR3C2;ERBB4;CLDN23;HIVEP2;SOX6;EYS;WNT3;NSF;LINGO1;TMEM120B;RBFOX1;LAMB2;YLPM1;ARHGAP27;GNG12;RBX1;PTPRD;MSRA;KANSL1;QRICH1;MAD1L1;TNRC6A
Immature reticulocyte fraction	98/364	4.3652e-10	3.93907e-09	0	0	2.20332	47.4864	ITSN2;SPON2;ZSCAN9;TESK2;JMJD1C;GLS;RPH3A;ARHGAP42;UBASH3B;KAT5;DIP2B;TRIM27;BSN;MFSD2B;MYOZ2;TNS1;NSF;SFMBT1;IFRD2;UBE2E3;FNDC3B;SHISA5;TRAFD1;FOXP1;TFR2;MYL2;DOK6;ERP29;CDIP1;TLN2;SLC45A4;PFKFB4;GIPR;TEX264;PIK3R3;ZFP36L2;PRDM16;APOE;NRBF2;MAP4;SPECC1;TMEM120B;HIST1H4K;CCDC12;SETD1A;LY86;BTBD11;MARCH8;ARHGAP27;TPX2;MLXIPL;EHD4;REEP3;CSPG5;STRN;TMCC2;RCOR1;CPEB4;BCL2L1;SERPINA1;DOCK3;THRB;MAST2;FAM69A;LFNG;SEPT9;ALDH2;SUFU;BCL7C;PRMT5;GPX6;DNMT3A;PRSS16;FAM219A;HPDL;KIF9;ACTBL2;DNAJC5;MAPT;KANK2;PALM2;VPRBP;PRSS46;TENC1;NT5C2;HDAC7;ATAD2B;PSMB5;CNNM2;SH2B3;GINS1;RIOK3;PTPN11;SGPP1;PSMC3;UBAP2;QRICH1;SIPA1
Fluid intelligence score	31/70	2.02052e-09	1.80183e-08	0	0	4.70575	94.2087	PEF1;HIST1H2BL;ZSCAN9;FOXO6;ZFYVE1;TANK;DDN;RAI1;SCMH1;SLC39A8;CALN1;ST3GAL3;GABBR1;SYT1;AUTS2;USP4;SFMBT1;OR2J2;SGCZ;TANC2;FOXP1;TRAIP;RBL2;MMS22L;STAG1;BANK1;ANAPC4;LCORL;RAPSN;ZNF311;MYO1G
Time spent watching television 1070	43/117	2.17929e-09	1.92082e-08	0	0	3.44738	68.7555	CRB2;RAB5B;KHDRBS2;DOCK3;ZBTB46;CELF4;PIK3R2;MST1R;HTR4;TANK;JPH2;PRKAR2A;VWC2L;ARIH2;SLC39A8;GNAT1;BSN;SIL1;NEO1;HIST1H2AC;SOX5;IP6K2;PURG;MEF2C;CA10;CADM2;ZNF804A;RHOA;FOXP1;RBL2;STX1B;MMS22L;DNAJC1;MPHOSPH9;MAPKAPK3;NPC1;CRYZL1;CDH11;ANAPC4;TSNARE1;GLCCI1;LCORL;XKR6
Peak expiratory flow	63/205	2.4099e-09	2.09966e-08	0	0	2.64001	52.3875	SERPINA1;OR14J1;FAF1;HTR4;PKD1;LOXL1;CCND2;MECOM;ANKS1A;ERC2;EYS;HIST1H1B;NCOA1;NSF;TMEM194B;GLCE;PABPC4;PRKCA;ANK3;NPNT;PAX2;CAMKMT;MMS22L;POM121L2;RARB;HOXB2;LCORL;BLK;KHDRBS2;STOML1;HIST1H2BO;RPS10-NUDT3;GLIS3;THADA;NT5C2;CRHR1;PHF21A;MLLT6;ARL17B;FAM171A1;BTBD1;ERI1;COX14;CSK;SLC17A1;SCAND3;SCAI;SLC17A3;WNT3;KLHL29;ZNF462;CDKN2C;MGA;HMGA2;WWP2;IGF1;RP1L1;FIG4;MSRA;KANSL1;ZFAT;TRPV4;PDE3A
High blood pressure in siblings 20111 8	18/28	2.47289e-09	2.13006e-08	0	0	10.6264	210.593	MSR1;WNT2B;NOS3;NPR3;MTHFR;DCLK2;ADRB1;LSP1;ATP2B1;FGF5;CLCN6;FES;RGL3;ZNF831;MARK3;SH2B3;KCNK3;HIST1H2BC
Eosinophill percentage	112/447	2.5023e-09	2.13117e-08	0	0	2.00119	39.6357	SPI1;CRTC3;SPPL2C;JMJD1C;MSI2;DCAF4;RPL6;CMIP;RPH3A;CCND2;OGFOD2;DLEU1;TNFRSF8;SLC39A8;PLXNC1;ANKS1A;BSN;FADS1;EYS;NSF;TLE3;CASR;TMEM131;RBX1;FOXP1;RUNX1;TMEM258;ELMO1;ANAPC1;CARD11;BLK;NUP205;PFKFB4;CBFB;ZNF391;ALOX15;PHB;LPP;CRHR1;ARL17B;ATXN2;SHARPIN;TERT;ERI1;MAN2A1;PRKAR2A;HIVEP3;TBC1D12;PATZ1;WNT3;LRRC37A2;DARS;DR1;CCDC18;PHC1;HSPA4;ZBTB10;ARHGAP26;MLXIPL;MSRA;CDK6;NDUFAF6;CDC16;PLEKHM1;NDUFAF1;XKR6;RCOR1;RERE;DOCK3;BNC2;CELF2;TNFAIP3;ATP5G1;GRM2;EXO1;FAM182B;HIST1H1B;KDM6B;FAHD2A;SLC7A8;MTF2;PITPNM2;RFT1;RARB;LCP2;ZNF512;ACTRT3;CEBPE;HIST1H2BL;DENND3;SEMA3F;CUX2;ERBB3;LMAN2;HECTD4;NRAP;CKB;GPAT2;OR12D2;TRIM43;SCAND3;JAZF1;DEFB136;PTPN11;SUOX;SNX16;FAP;KANSL1;TEF;POLR3H;CCM2;QRICH1
Right hand grip strength	70/240	3.82912e-09	3.22497e-08	0	0	2.45218	47.5248	ACHE;CEP120;PKD1;FGFRL1;LOXL1;CCND2;SLC39A8;DIRC3;EYS;CDK5RAP3;SOX5;FNBP4;NSF;MEF2C;ZBTB38;TSC2;PIPOX;CDKAL1;CTPS1;FOXP1;CAMKMT;RNF144B;CACNB2;CLNS1A;CDC42EP3;RFT1;HOXB4;UHRF1BP1;ERG;LCORL;HOXB6;MAD1L1;MAPKAP1;GLIS3;ADCY3;CYP19A1;HDAC9;CRHR1;ACMSD;AK9;TTN;ARL17B;WBP2NL;GNA12;IGF2BP2;WNT3;KLHL29;LINGO1;AOC1;SYT1;AUTS2;ZNF184;SPRY4;WNT7A;HMGA2;WWP2;CSHL1;EXOG;LRPPRC;PEX14;PML;KIF18B;KANSL1;ZFAT;ZNF219;INTS4;AQP11;CENPO;NFE2L1;TNRC6A
Mean reticulocyte volume	121/503	7.7652e-09	6.46815e-08	0	0	1.89678	35.4197	UBXN2A;ITSN1;LY75;JMJD1C;NUDT3;SCAMP5;RPH3A;EIF4ENIF1;FADS2;SCGN;AS3MT;GJA1;ARHGAP42;LSM11;CCND2;ZSCAN31;ZMIZ1;OBFC1;TRIM27;SOX6;BSN;GATSL1;SBF2;ZNF322;KPNA1;NSF;ZNF165;MEF2C;ZBTB38;IFRD2;CDC25A;FOXP1;RUNX1;STX1B;MAPKAPK5;SKAP1;OSBP2;PFKFB4;GIPR;TEX264;ZNF391;NREP;CRHR1;ZFP36L2;TERT;SNTG1;PRKAR2A;PRDM16;ZKSCAN3;NRBF2;APOE;TBC1D12;WNT3;FDFT1;ST3GAL3;SPECC1;KLHL29;TMEM120B;CD164;GCKR;HSPA4;SETD1A;LY86;EAF2;MTHFR;MARCH8;MLXIPL;TPX2;CYP2C8;CDK6;GOLGB1;GNB2;PLEKHM1;CSPG5;TMCC2;HIST1H4J;SLC48A1;DOCK3;THRB;FLT3;FAF1;SLC2A1;PTPRJ;PPCDC;PTPRF;AFF1;POLB;FLCN;PCM1;TMEM223;TK2;HELLS;PLEKHG4;ABCC1;GPR75-ASB3;KIF23;RHOA;SLC7A5;POM121L2;MN1;SETBP1;UBE2R2;DNAJC5;MYH9;HIST1H2BN;MYRF;VPRBP;PRSS46;LRRC16A;GNAI2;CUX2;CNNM2;CMTM4;MYO9B;TPD52L2;FIG4;CLCN6;KANSL1;CCDC64;UBAP2;PDE7B
Average total household income before tax 738	33/82	1.17085e-08	9.64677e-08	0	0	3.98746	72.8228	NFIX;ADH1B;DENND1A;CELF4;JMJD1C;PTPRF;ADD1;CRHR1;CDH4;POM121C;ERBB4;LARGE;RBM6;ST3GAL3;PURG;NKX2-2;NSF;KLHL29;SRPK2;CENPW;SGIP1;CADM2;RHOA;FOXP1;PARD3B;GIP;LRRC37A;RPS26;MMS22L;KANSL1;GLCCI1;LCORL;TNRC6A
Overall health rating 2178	38/104	2.20871e-08	1.78855e-07	0	0	3.41146	60.1381	TNKS;NRXN1;TSHZ2;CELF4;ADD1;IPO9;UBASH3B;SLC39A8;HIVEP3;APOPT1;SCAI;RBM6;PURG;KLHL29;NOP14;CA10;ACBD4;AUTS2;CADM2;GTF2IRD2;SETD1A;PBX3;DEFB136;KLHDC8B;DUSP6;TRAIP;B3GALTL;MSRA;MMS22L;DLG2;ANAPC4;UHRF1BP1;TSNARE1;MAD1L1;ZNF652;TNRC6A;PAFAH1B1;SDCCAG8
Frequency of tiredness/lethargy in last 2 weeks 2080	20/37	2.218e-08	1.78855e-07	0	0	6.94732	122.44	ZNF165;NLGN1;RBFOX1;CADM2;NRXN1;CELF4;HTT;ANK3;RHOA;FMNL1;IPO9;UBD;ZKSCAN8;DAG1;NCAM1;TRIM27;MYO1H;SCAND3;ZNF322;PAFAH1B1
Takes none of the above medications 6153 100	19/34	2.41552e-08	1.92733e-07	0	0	7.47824	131.159	GUCY1A3;CASZ1;WNT2B;NOS3;EBF1;PTPN11;LSP1;FUT2;KLF14;HOXA13;FGF5;PKHD1;CACNB2;ARHGAP42;ATXN2;APOE;ZNF831;SLC17A3;KCNK3
Left heel bone mineral density	56/184	2.66239e-08	2.10218e-07	0	0	2.5991	45.3321	RERE;WNT2B;BNC2;FGFRL1;AFF1;TOMM22;SMG6;DLEU1;TLK2;EP300;ZNF800;SOX6;ERC2;DIRC3;WLS;TLE3;BCAS3;PLEKHG4;ANK3;RHOC;TRAIP;DNM3;TANC1;RNF123;SLC9A5;CLDN14;OR4C12;BLK;NLGN1;AHNAK;TNKS;LRP4;IQGAP1;CYP19A1;FAM129B;NCAM1;TRIM48;SLC25A20;WNT1;MARK3;SPTBN1;LEKR1;JAZF1;CENPW;PTCH1;MRPL28;DEFB134;ATP2B1;ARHGAP26;ARHGAP24;MSRA;FAM167A;CTNNB1;PDE7B;TRMT61A;XKR6
Alcohol intake frequency 1558	38/105	2.97906e-08	2.32797e-07	0	0	3.36034	58.2316	TMEM161B;SETD2;SPI1;PTPRS;SETD8;SPPL2C;ADH1B;HTT;MST1R;NUP160;ARL17A;DPP6;NOB1;BAI1;SLC39A8;STX4;SBF2;PURG;KLHL29;RBFOX1;GCKR;AUTS2;CADM2;GTF2IRD2;IZUMO1;CCDC36;ESRRG;PAX2;FOXP1;MLXIPL;MMS22L;NPC1;BRE;COL7A1;FILIP1;LPHN3;MAD1L1;KCTD16
Right heel bone mineral density	56/186	4.03923e-08	3.12422e-07	0	0	2.55881	43.5629	RERE;BNC2;CBY1;FGFRL1;AFF1;SMG6;SCMH1;ARIH2;ZNF800;TRIM27;BSN;ERC2;DIRC3;ZNF322;RBM5;WLS;TLE3;ZNF165;BCAS3;RHOC;ST7L;TANC1;SLC9A5;RARB;VAC14;AHNAK;FBLIM1;TNKS;GATA4;IQGAP1;CYP19A1;FAM129B;GNG7;NCAM1;TRIM48;WNT1;MARK3;CSMD1;SPTBN1;ZBED4;LEKR1;JAZF1;ZNF184;PTCH1;MRPL28;DEFB135;ATP2B1;ARHGAP26;ARHGAP24;CNOT4;MSRA;FAM167A;CDK6;CTNNB1;PDE7B;XKR6
A/AS levels or equivalent 6138 2	33/87	6.47468e-08	4.95738e-07	0	0	3.61719	59.8746	PFKFB4;AMIGO3;TANK;PTPRF;POM121C;ERBB4;CLDN23;SCMH1;ZNF385D;MARK4;IP6K1;ST3GAL3;IP6K2;LINGO1;MEF2C;CADM2;ZNF804A;MPP6;SGCZ;RHOA;CAMKMT;RPS26;MMS22L;MPHOSPH9;MDFIC;KANSL1;PITPNM2;QRICH1;TSNARE1;LCORL;LPHN3;MAD1L1;SDCCAG8
Eosinophill count 30150	111/471	1.01337e-07	7.68132e-07	0	0	1.84218	29.668	EXOC3L2;CRTC3;SPPL2C;MSI2;DCAF4;ARIH2OS;IKZF4;CMIP;RPH3A;FADS2;CCND2;ZSCAN31;DLEU1;DAG1;KAT8;TRIM27;ANKS1A;ZNF322;FADS1;NSF;TLE3;ANKRD36C;CASR;SZT2;SFMBT1;HIST1H2AK;TRAFD1;CDC25A;TMEM131;RBX1;RUNX1;TMEM258;IFT81;MYL2;ELMO1;ANAPC1;CARD11;NUP205;RAB5B;NOTCH1;CBFB;ALOX15;LPP;CRHR1;ZFP36L2;SBNO1;RAI1;SHARPIN;HIVEP3;TP53BP1;PATZ1;MARK4;RAP1GAP2;LRRC37A2;CD164;PHC1;NFATC3;RMDN2;ARHGAP26;RPS26;CDK6;CDC16;RNF185;RCOR1;RERE;EIF4E3;DOCK3;BNC2;TNFAIP3;ATP2A2;PTPRJ;CTCF;EXO1;ARIH2;FAM182B;RBM5;KDM6B;DUSP2;ABHD14A;POM121L2;ITPKA;MTF2;RFT1;LCP2;ACTRT3;RAPSN;CEBPE;HIST1H2BL;PAPLN;LRRC16A;UNK;LMAN2;HECTD4;NRAP;PHKG2;OR12D2;SH2B3;KLRG1;GINS1;TRMT10C;ZNF184;STAT1;CDKN2A;WWP2;MPHOSPH9;ABCB10;PHF5A;FAP;KANSL1;TEF;CCM2
Left heel bone mineral density T-score	53/178	1.3762e-07	1.0227e-06	0	0	2.5167	39.7608	RERE;WNT2B;BNC2;FGFRL1;AFF1;TOMM22;SMG6;DLEU1;TLK2;EP300;ZNF800;SOX6;ERC2;DIRC3;WLS;TLE3;BCAS3;PLEKHG4;ANK3;RHOC;TRAIP;DNM3;TANC1;RNF123;SLC9A5;CLDN14;BLK;AHNAK;TNKS;LRP4;GATA4;IQGAP1;CYP19A1;FAM129B;NCAM1;SLC25A20;WNT1;MARK3;SPTBN1;LEKR1;JAZF1;CENPW;PTCH1;MRPL28;DEFB134;ATP2B1;ARHGAP26;ARHGAP24;MSRA;FAM167A;CTNNB1;PDE7B;XKR6
Left heel quantitative ultrasound index	53/178	1.3762e-07	1.0227e-06	0	0	2.5167	39.7608	RERE;WNT2B;BNC2;FGFRL1;AFF1;TOMM22;SMG6;DLEU1;TLK2;EP300;ZNF800;SOX6;ERC2;DIRC3;WLS;TLE3;BCAS3;PLEKHG4;ANK3;RHOC;TRAIP;DNM3;TANC1;RNF123;SLC9A5;CLDN14;BLK;AHNAK;TNKS;LRP4;GATA4;IQGAP1;CYP19A1;FAM129B;NCAM1;SLC25A20;WNT1;MARK3;SPTBN1;LEKR1;JAZF1;CENPW;PTCH1;MRPL28;DEFB134;ATP2B1;ARHGAP26;ARHGAP24;MSRA;FAM167A;CTNNB1;PDE7B;XKR6
Comparative body size 10 1687	71/266	1.54227e-07	1.13499e-06	0	0	2.1659	33.9718	LMBR1L;MTCH2;RBM26;SPPL2C;FLT3;ZC3H4;CELF1;CELF2;HNF4G;ZDHHC1;CMIP;SMG6;FAM228B;GNGT1;BCL7C;TK2;TRIM27;FAM150B;TCP11;ZNF165;MEF2C;SMARCC1;GRID1;SPATS2;OPRM1;PAX2;CDC25A;MRAS;AEBP2;BANK1;PSME4;RARB;ANAPC4;LMX1B;TSNARE1;TMEM161B;CALCRL;ARHGEF26;GIPR;NPR1;ADCY3;GATA4;MTIF3;FUT2;DNAJC27;NCAPH;GNAI2;PKHD1;OR4S1;DHX30;RELN;ERI1;ZKSCAN4;CSMD1;SLC17A3;EDEM3;LINGO2;LRRC37A2;ZNF462;TFAP2B;ZNF184;CADM2;HMGA2;NFATC1;MOV10;MSRA;ETAA1;ZNF536;SSBP3;XKR6;R3HDM2
High blood pressure in mother 20110 8	14/22	1.86894e-07	1.36217e-06	0	0	10.3182	159.857	AUTS2;INSR;NPR3;ADRB1;FURIN;LSP1;NT5C2;GIP;FGF5;FES;RGL3;ZNF831;APOE;KCNK3
Guilty feelings 2030	17/31	1.93204e-07	1.39475e-06	0	0	7.16445	110.759	KLHL29;LINGO1;HIST1H4L;CELF4;GLIS3;YLPM1;PRKCA;CRHR1;ARNTL;ATAD2B;ARL17B;MSRA;DACH1;OR12D3;SLC17A1;SCAND3;XKR6
Takes none of the above medications 6177 100	24/56	2.80975e-07	2.00924e-06	0	0	4.43116	66.844	GUCY1A3;FBN2;MEF2C;PLEKHG1;CASZ1;CDKN2B;NOS3;INSR;NPR3;OPRL1;ZFP91;ATP2B1;LFNG;FGF5;ZC3HC1;CLCN6;ARHGAP42;ATXN2;FES;CYP1A2;ZNF831;APOE;SOX6;IP6K1
Forced expiratory volume in 1-second percentage	33/93	4.02154e-07	2.8489e-06	0	0	3.25433	47.9246	TNKS;GLIS3;ITGAL;HTR4;CRHR1;MLLT6;MECOM;ZSCAN31;OBFC1;TRIM27;OR12D2;ZKSCAN4;TCP11;ZNF322;SLC17A3;TNS1;CTSB;NSF;ZNF165;GABBR1;ZGPAT;ZNF184;HOMER2;ROM1;OR2J3;MICAL3;WWP2;KLHL3;NPNT;BCKDK;MEIS1;CFDP1;KANSL1
Left hand grip strength	60/218	4.48406e-07	3.14307e-06	0	0	2.25517	32.9651	HIBADH;CELF1;RSF1;PKD1;LOXL1;PTPRG;CCND2;SUFU;TIMP3;SLC39A8;DIRC3;FNBP4;NSF;ZBTB38;PIPOX;PROX2;SND1;CAMKMT;RNF144B;BANK1;RFT1;ZNF799;SNRPC;LCORL;HOXB6;NFAT5;NCAPG;ADCY3;HPR;ABCB9;THADA;NT5C2;CYP19A1;HDAC9;CRHR1;ACMSD;TTN;ARL17B;WBP2NL;SLIT3;CSMD1;WNT3;KLHL29;AOC1;SYT1;ZNF184;CADM2;OR2J2;WNT7A;HMGA2;WWP2;LRPPRC;PML;KIF18B;KANSL1;ZFAT;ZNF219;CENPO;NFE2L1;TNRC6A
Never smoked 20116 0	38/115	4.51972e-07	3.14307e-06	0	0	2.92222	42.6926	RERE;NFAT5;UBA7;SLC45A1;NRXN1;ITGAL;TANK;IKZF4;PTPRF;AS3MT;ATXN2;SRR;PDPR;ZSCAN31;NAA25;NCAM1;CNNM2;EYS;TFAP2B;CA10;CPSF6;CADM2;UBE2E3;THOC1;EBF1;SLC4A10;OR2J2;LSAMP;ESRRG;SYT14;NAV2;GAPVD1;CHFR;INPP4B;MSRA;MLLT10;CD47;TMEM18
Seen doctor for nerves/anxiety/tension/depression 2090	19/40	7.08194e-07	4.8801e-06	0	0	5.33972	75.6134	HIST1H2BN;OR14J1;ZNF184;SGIP1;CELF4;LSAMP;YLPM1;PGBD1;PTPRD;B3GALTL;POM121L2;OR5V1;UBD;ZSCAN12;CTNNA3;SCAND3;ZNF322;EYS;CNTLN
Red blood cell distribution width	82/334	8.16106e-07	5.57305e-06	0	0	1.93662	27.149	THRB;ECI1;HFE;ITSN1;PINX1;SLC2A1;SRP14;ZFYVE1;CELSR3;ARHGAP42;ALDH2;ZMIZ1;CLDN23;DAG1;ZNF800;CEP170;DIP2B;SOX6;GATSL1;FADS1;ZNF322;HELLS;CSNK1G3;CERS5;PLEKHG1;USP4;PABPC4;GPX6;FNDC3B;GPR75-ASB3;PRSS16;SYN3;TRAIP;TFR2;UHRF1BP1;SNRPC;HIST1H2BC;KANK2;FBN2;MACF1;TNKS;HIST1H2BL;ZNF3;LRRC16A;CRHR1;NCALD;HELZ2;ARL17B;PSMB5;CUX2;ERI1;RBBP5;HECTD4;APOE;WNT3;ZKSCAN1;CD164;LINGO1;GABBR1;GCKR;ZNF184;GALNT2;OR2J3;DEFB136;LY86;IRF2BP2;MTHFR;MYO9B;MARCH8;EIF2AK4;GNG12;SGPP1;FIG4;MSRA;FAM167A;ARPC2;SNX17;UBAP1;MYO1H;XKR6;CPEB4;YPEL2
Self-reported hypothyroidism/myxoedema 20002 1226	44/145	8.67837e-07	5.8734e-06	0	0	2.58134	36.0285	GLTP;BLK;LRRC36;FEN1;POP7;OR14J1;FLT3;GLIS3;ILDR1;LRRC16A;LPP;TANK;RPL6;NR3C2;CAMSAP2;RPH3A;ATXN2;ERBB3;HECTD4;STAT4;FAM65A;OR12D2;SH2B3;SCAND3;FADS1;HIST1H1B;SASH1;NTRK1;PNPT1;INSR;TRAFD1;PRSS16;NFATC1;SUOX;MSRA;GIGYF1;FAM167A;PDE10A;FAP;MYL2;DOK6;ELMO1;PDE7B;XKR6
Reticulocyte count	190/941	9.23069e-07	6.19191e-06	0	0	1.51909	21.1086	FHOD3;THSD7B;MAML2;UBXN2A;HFE;RORB;LIPA;GLS;RPH3A;AS3MT;CDH4;ARHGAP42;OBFC1;THSD7A;TRIM27;BSN;PRSS3;FADS1;EYS;CALN1;TNS1;EPM2A;TLE3;RBFOX1;MEF2C;CPT1A;SFMBT1;DIMT1;CACNA2D1;UBE2E3;IFRD2;CDKAL1;MYO7A;CDC25A;FOXP1;CAMKMT;PLA2G15;FRMD5;CFDP1;MYL2;ERP29;MXRA7;TLN2;TSPYL6;ZFPM2;PFKFB4;BEAN1;KHDRBS3;NXPH2;TEX264;MAPKAP1;PRDM15;OR9Q1;NEDD4L;CRHR1;FAM171A1;BAG5;RAD51AP2;PDCD11;PRKAR2A;APOH;COBLL1;LARGE;PLXNA2;CAMTA1;APOE;SRGAP2;S100A11;IP6K2;CNTLN;KLHL29;SPECC1;MSR1;TFAP2B;LRRC37A2;GCKR;DTNA;AUTS2;CNTN5;DNAH17;CADM2;HSPA4;OR2J3;SRD5A3;ESRRB;PBX3;CRIM1;IRF2BP2;MARCH8;ESRRG;ARHGAP26;FBXO33;PTPRD;CNOT4;MLXIPL;TPX2;DAB1;NBEA;ZFAT;REEP3;PDE3A;CSPG5;TMCC2;RCOR1;CPEB4;ARHGAP9;DOCK3;THRB;CELF4;HNF4G;GTDC1;LSP1;ROBO1;SENP6;LRRTM3;BAI3;ZNF800;UBXN7;DLGAP1;ERC2;PACRG;SGIP1;GPX6;MST1;GPR75-ASB3;RRAS2;PRSS16;NRG1;ABHD14A;NAV2;OPRM1;SORCS2;RHOA;DNM3;RNF144B;ARL4A;PPM1B;VSNL1;UBE2R2;SETBP1;PITPNM2;LPHN2;PLEC;MCPH1;KANK2;CRB1;SEC23A;NBAS;NLGN1;HIST1H2BL;VPRBP;LRRC16A;HDAC9;AKAP2;ERLEC1;SRR;PSMB5;PRSS50;CTNNA3;IGF2BP2;LRIG2;CNNM2;CSMD1;SH2B3;LEKR1;LINGO2;ZNF462;BCHE;SVIL;GABBR1;KDM4B;CENPW;ZNF184;RIOK3;RNLS;PCGF5;KLHL1;LYSMD4;MYO9B;PTPN11;HS3ST4;SGCZ;KTN1;TEF;AGBL1;KANSL1;CR1L;ASXL3;QRICH1;CCDC171
Right heel bone mineral density T-score	51/179	1.03851e-06	6.84512e-06	0	0	2.3629	32.5554	RERE;BNC2;CBY1;FGFRL1;AFF1;SMG6;SCMH1;ARIH2;ZNF800;TRIM27;BSN;ERC2;DIRC3;RBM5;WLS;TLE3;BCAS3;RHOC;ST7L;TANC1;SLC9A5;RARB;VAC14;AHNAK;FBLIM1;TNKS;CYP19A1;FAM129B;GNG7;NCAM1;WNT1;OR2B6;MARK3;CSMD1;SPTBN1;ZBED4;LEKR1;JAZF1;PTCH1;MRPL28;DEFB135;ATP2B1;ARHGAP26;ARHGAP24;CNOT4;MSRA;FAM167A;CDK6;CTNNB1;PDE7B;XKR6
Right heel quantitative ultrasound index	51/179	1.03851e-06	6.84512e-06	0	0	2.3629	32.5554	RERE;BNC2;CBY1;FGFRL1;AFF1;SMG6;SCMH1;ARIH2;ZNF800;TRIM27;BSN;ERC2;DIRC3;RBM5;WLS;TLE3;BCAS3;RHOC;ST7L;TANC1;SLC9A5;RARB;VAC14;AHNAK;FBLIM1;TNKS;CYP19A1;FAM129B;GNG7;NCAM1;WNT1;OR2B6;MARK3;CSMD1;SPTBN1;ZBED4;LEKR1;JAZF1;PTCH1;MRPL28;DEFB135;ATP2B1;ARHGAP26;ARHGAP24;CNOT4;MSRA;FAM167A;CDK6;CTNNB1;PDE7B;XKR6
None of the above qualifications 6138 100	38/119	1.18506e-06	7.74376e-06	0	0	2.77726	37.8977	SPAG16;PFKFB4;SETD8;NRXN1;CELF4;JMJD1C;CACNA1D;MST1R;PTPRF;ADD1;ERBB3;FUT9;ERBB4;SCMH1;BAI3;CAMTA1;NRBF2;MARK4;TBC1D22A;CALN1;IP6K2;TLE3;TMEM120B;MEF2C;RBFOX1;ATP6V0B;CADM2;GPR75-ASB3;RHOA;FOXP1;CAMKMT;RBL2;MMS22L;REEP3;CDK2AP1;PHIP;TSNARE1;TNRC6A
Skin colour 1717	51/180	1.24659e-06	8.07621e-06	0	0	2.34445	31.873	ACHE;CRTC3;BNC2;COX4I2;ZBTB20;ADO;EFTUD1;NANP;DSTYK;ZSCAN31;CYP1B1;FAM182B;SOX6;NINL;SOX5;SGIP1;ZBTB38;DEFB115;AP3B2;CBFA2T3;HCK;KIF9;SIK1;SOS2;SRRT;DEFB124;THADA;TANK;PKHD1;RBBP5;GSE1;POC1B;HIVEP3;PATZ1;MARK3;HMOX2;LEKR1;CNTLN;SRPK2;GCKR;CNTN5;ZNF184;CADM2;SEC16A;FZD9;ATP2B1;EFR3B;TPX2;KIAA1755;SCD;TMCC2
Suffer from nerves 2010	12/19	1.63805e-06	1.05224e-05	0	0	10.1012	134.568	BLK;MSRA;FAM167A;SMARCC2;CADM2;CELF1;ERI1;PINX1;MADD;YLPM1;NUP160;TANC2
Right ankle spacing width	55/203	2.25562e-06	1.43677e-05	0	0	2.20436	28.6612	USP36;TRIM73;SERPINA1;HIBADH;FAF1;DENND1A;CEP120;LMOD1;PKD2L1;LSP1;CCND2;SCMH1;ZNF800;TRIM27;FAM150B;RPS10;DIRC3;SBF2;ANKDD1B;ABCC2;ZBTB38;EBF1;SENP2;SND1;DUSP6;HOXB3;ERG;LCORL;PLEC;RPS10-NUDT3;BAZ2B;CXXC5;CYP19A1;GNA12;IGF2BP2;OR12D2;SRPK2;SLC14A2;KDM4B;GTF2IRD2;NOS3;PTCH1;HMGA2;NFATC1;SYT14;CSHL1;VEGFA;PARP10;MEIS1;CDK6;ZFAT;SSPN;TMEM18;BCL2L2;CPEB4
Cereal intake 1458	16/32	2.2787e-06	1.43938e-05	0	0	5.89741	76.6186	TMEM161B;TFAP2D;ZBTB38;CRIM1;PIPOX;RABEPK;PTPRF;PKHD1;MMS22L;CYP1A1;RARB;APOE;CCDC33;MAD1L1;FGF21;PURG
Oily fish intake 1329	27/74	2.4032e-06	1.50547e-05	0	0	3.39462	43.922	OR14J1;TNKS;LRRC16A;RASIP1;CRHR1;OR2W1;UBD;ZKSCAN3;TRIM27;RGS6;SLC17A3;HIST1H4K;ZNF184;CADM2;GPX6;LIMK2;BTN3A3;DEFB134;FOXP1;MFHAS1;MSRA;MLLT10;DLG2;KANSL1;PVRL2;XKR6;ASTN1
Left ankle spacing width	55/204	2.65644e-06	1.65048e-05	0	0	2.18943	28.1091	USP36;SERPINA1;THRB;HIBADH;FAF1;CELF2;CEP120;PKD2L1;LSP1;CMIP;TPRXL;SMG6;CCND2;SCMH1;ZNF800;TRIM27;FAM150B;RPS10;DIRC3;SBF2;ABCC2;ZBTB38;EBF1;OVOL1;SENP2;SND1;DUSP6;TRAF7;HOXB1;LCORL;PLEC;HOMEZ;ITPR2;CXXC5;GNA12;OR12D3;IGF2BP2;SLC17A2;KDM4B;CDKN2C;GTF2IRD2;NOS3;PTCH1;HMGA2;PA2G4;CSHL1;FANCE;VEGFA;PARP10;MSRA;MEIS1;CDK6;ZFAT;TMEM18;CPEB4
Usual walking pace 924	25/67	3.51836e-06	2.16823e-05	0	0	3.51595	44.1516	CELF1;KLHL32;JMJD1C;HSD17B12;UBE2Z;UFL1;POM121C;STK38L;SLC39A8;IP6K1;TCP11;SREBF1;TFAP2B;SMARCC1;KDM4B;AUTS2;SFMBT1;CDKAL1;STX1B;MMS22L;MLLT10;STAG1;NPC1;ANAPC4;TSNARE1
Other exercises in last 4 wks 6164 2	12/20	3.55047e-06	2.17037e-05	0	0	8.83805	110.904	LRRC37A2;AKAP10;CADM2;ERBB4;ZNF391;MST1R;MAP4;MAPT;SOX6;MAD1L1;EYS;ZNF322
Birth weight of first child 2744	23/59	3.60114e-06	2.18373e-05	0	0	3.7725	47.2855	YAP1;TRIM73;DUSP1;EPAS1;ZBTB38;EBF1;CRIM1;TRAFD1;HMGA2;MTHFR;FURIN;SLC2A4;NOC3L;CYP2C19;NUDT3;ZFP36L2;RAI1;ATXN2;CFDP1;ERBB3;WT1;LCORL;LEKR1
Headache last month 6159 1	22/56	5.02582e-06	3.02347e-05	0	0	3.81986	46.6059	NSF;SERPINA1;HIST1H2BL;ZDHHC5;PRSS16;FHL5;ABHD17C;LRRC16A;AFF1;CRHR1;GJA1;CFDP1;KANSL1;IFT81;PRDM16;GPR149;CCDC63;PLEKHM1;ZSCAN23;WNT3;SDCCAG8;OR2B3
Right heel broadband ultrasound attenuation	46/164	5.44847e-06	3.25192e-05	0	0	2.30918	27.9877	FHOD3;RERE;VAC14;GUCY2D;BNC2;AHNAK;FBLIM1;LRP4;HOXA13;CYP19A1;FGFRL1;AFF1;SMG6;FAM129B;GNG7;EP300;SMARCAD1;NCAM1;TRIM27;CKB;BSN;WNT1;ERC2;MARK3;DIRC3;SPTBN1;RBM5;LEKR1;WLS;JAZF1;TLE3;BCAS3;PLEKHG4;HIST1H4K;DEFB136;MRPL28;ATP2B1;RHOC;DNM3;TANC1;MSRA;FAM167A;SLC9A5;RARB;CTNNB1;XKR6
Left heel broadband ultrasound attenuation	42/145	5.70291e-06	3.37719e-05	0	0	2.4142	29.1503	FHOD3;BLK;RERE;NLGN1;WNT2B;BNC2;AHNAK;LRP4;GATA4;CYP19A1;FGFRL1;AFF1;HOXA11;SMG6;FAM129B;SEPT9;EP300;NCAM1;WNT1;ERC2;MARK3;DIRC3;SPTBN1;RBM5;LEKR1;WLS;JAZF1;TLE3;BCAS3;PLEKHG4;CENPW;MRPL28;DEFB134;ATP2B1;ARHGAP26;DNM3;TANC1;MSRA;FAM167A;SLC9A5;CTNNB1;XKR6
Age when periods started 2714	49/180	6.81747e-06	4.00592e-05	0	0	2.21631	26.3652	HIP1;THRB;THSD7B;CELF1;RORB;SENP6;HPGDS;MSANTD1;DLGAP1;OR5AP2;FAM150B;TRIM66;RBM6;CCDC36;FNDC3B;PTGR1;FBXO11;TOX3;MAPKAPK3;ANAPC4;STAMBP;LPHN2;VPRBP;ADCY3;TMEM160;NREP;HSD17B12;RPAP3;ARNTL;NCKIPSD;STXBP5;NRBF2;RXRG;CSMD1;TFAP2B;KDM4A;NQO1;CA10;TRIM41;CENPW;GTF2IRD2;PCGF5;LSAMP;INO80;PML;SULF2;PTPRD;NMT1;PDE7B
Age completed full time education 845	21/53	7.0027e-06	4.08311e-05	0	0	3.87324	45.9723	KMT2E;LINGO1;GTF2IRD2;CELF4;MST1R;PTPRF;RHOA;CAMKMT;NAT8;CTAGE5;ERBB3;POM121C;LARGE;REEP3;PITPNM2;DAG1;SPEG;CDK2AP1;TSNARE1;NRBF2;IP6K2
Birth weight	34/109	7.53696e-06	4.36108e-05	0	0	2.68092	31.6233	YAP1;EPAS1;PHF23;ITPR2;ADRB1;SLC2A4;NT5C2;SLC6A2;CCND2;HACL1;ARHGEF40;AMZ1;SH2B3;LEKR1;KLHL29;ANGPT2;ABCC8;PTCH1;EBF1;HMGA2;CDKAL1;PTPN11;KLHL24;NOC3L;LHFPL2;LILRB3;SREBF2;MLXIPL;KLF5;ACTBL2;DLG4;WT1;MYL2;LCORL
Age first had sexual intercourse	41/142	7.9864e-06	4.58613e-05	0	0	2.40283	28.2039	BLK;HIP1;CTDP1;TNKS;CELF2;PINX1;CACNA1D;FURIN;SEMA3F;ERBB3;SNTG1;ERBB4;NCAM1;BSN;TCP11;EYS;SOX5;ST3GAL3;IP6K2;KLHL29;TFAP2B;MEF2C;RBFOX1;CADM2;LSAMP;CACNA2D2;DGKZ;LRPPRC;CAMKMT;MFHAS1;MSRA;CPEB1;NFASC;PKN2;ZFPM2;MAD1L1;ZNF652;XKR6;TNRC6A;KCNK3;HCN1
ECG heart rate	7/8	9.60363e-06	5.47334e-05	0	0	41.1901	475.884	KIAA1755;GJA1;SLC35F1;MYH11;CACNA1C;CCDC141;MYH6
Sensitivity/hurt feelings 1950	17/39	1.15921e-05	6.50876e-05	0	0	4.55706	51.7919	TFAP2B;PTCH1;CELF4;ZNF804A;GATA4;FURIN;CRHR1;ARL17B;PTPRD;MSRA;SIPA1L1;KANSL1;ERI1;PLEKHM1;CSMD2;WNT3;XKR6
Takes paracetamol 6154 3	17/39	1.15921e-05	6.50876e-05	0	0	4.55706	51.7919	KLHL29;ZNF165;LRRC37A2;NLGN1;ZNF184;DENND1A;ZSCAN9;CDKAL1;FHL5;CRHR1;ARL17A;PLEKHM1;RAPGEF2;OR12D3;TRIM27;MAPT;SDCCAG8
Medication amlodipine 20003 1140879802	14/29	1.65299e-05	9.21299e-05	0	0	5.50077	60.5654	CASZ1;WNT2B;RNF34;NOS3;FURIN;CACNA1D;LSP1;ABHD17C;NOC3L;FGF5;CLCN6;ARHGAP42;FES;KCNK3
Fresh fruit intake 1309	17/40	1.74351e-05	9.64657e-05	0	0	4.35867	47.7581	TFAP2B;CASC10;TFAP2D;CELF1;CADM2;AMBRA1;PKHD1;MLLT10;DNAJC1;MACROD1;UBAP1;ZNF385D;APOE;TMEM18;RNF185;TRIM66;FGF21
Ease of getting up in morning 1170	26/78	2.38269e-05	0.000130875	0	0	2.95269	31.4305	RERE;OR9I1;KHDRBS3;SPPL2C;NRXN1;TSHZ2;SEMA3F;PHF21A;ATXN1;CSMD1;BBS4;CALN1;LINGO1;LRRC37A2;CA10;NRG1;ALG10;ST18;CAMKMT;PPM1B;SYT10;PLEKHM1;MAPT;SKAP1;PAFAH1B1;R3HDM2
Lifetime number of sexual partners 2149	22/61	2.49109e-05	0.000135845	0	0	3.32916	35.2898	BLK;KLHL29;ZNF165;LRRC37A2;MEF2C;ZNF184;CADM2;UBE2E3;FURIN;ARHGAP27;CYP7B1;SND1;MDFIC;ZIC1;NCAM1;OR12D3;MAPT;ZNF423;CNNM2;SCAND3;ZNF322;MAD1L1
Past tobacco smoking 1249	27/83	2.7511e-05	0.000148953	0	0	2.84755	29.9019	NFAT5;HIST1H2BO;CYP17A1;AS3MT;SRR;ATXN2;KIF5A;NCAM1;SCAND3;EYS;TFAP2B;CA10;PTCD1;CPSF6;CADM2;EBF1;LSAMP;OR2J2;SLC4A10;PTPN11;NAV2;USH2A;CHFR;MSRA;HEATR5B;RARB;KIF2B
Medication atenolol 20003 1140866738	9/14	2.89012e-05	0.000155369	0	0	10.5966	110.751	FGF5;RPH3A;CDKN2B;CASZ1;ATXN2;NOS3;NAA25;FURIN;ZNF831
Facial ageing 1757	26/79	3.06414e-05	0.000163564	0	0	2.89681	30.107	BNC2;MYRF;SLC45A1;ROGDI;PREP;ZBTB20;HDAC9;LOXL1;PCNP;PTPMT1;SLC39A8;NRBF2;FADS1;JAZF1;SRPK2;BRD1;CEP112;CDKN2B;MAP3K1;AUTS2;RNLS;NICN1;CBFA2T3;REEP3;CDC42EP3;NUCB2
Eats other cereal type 1468 5	13/27	3.44538e-05	0.000182629	0	0	5.47114	56.2208	OR14J1;ZNF184;CRHR1;FOXP1;ARL17B;DNAJC1;NPC1;ZKSCAN8;APOE;HIST1H1A;SCAND3;PVRL2;ZNF322
Sodium in urine	20/54	3.69985e-05	0.000194756	0	0	3.4702	35.4121	TMEM161B;GCKR;CENPW;OR14J1;GIPR;ADH1B;JMJD1C;HTR4;PKHD1;MMS22L;MLLT10;MLXIPL;DNAJC1;BRE;CYP1A1;ZNF385D;TSNARE1;DCTPP1;FGF21;CCDC171
ICD10 intestinal malabsorption K90	14/31	4.24137e-05	0.000221721	0	0	4.85305	48.8607	HIST1H2BO;OR14J1;ZNF184;LRRC16A;SCGN;POM121L2;ZSCAN31;UBD;OR12D3;TRIM27;SNRPC;SCAND3;ZNF322;PPARD
High light scatter reticulocyte percentage	744/4539	4.36518e-05	0.00022663	0	0	1.2027	12.0742	ITSN2;IPO11;CLPB;MAML2;MYT1L;POP4;ITSN1;WIPF3;GPATCH2;TESK2;HTR4;FNBP1L;GPATCH8;DCAF7;GLS;TPGS2;ZFYVE28;PREX1;GJA1;AS3MT;UBASH3B;GPBP1;FAM19A2;DLEU1;ANKS1A;CDK5RAP3;WLS;FNBP4;MEF2A;RBFOX1;MEF2C;PRKCH;UNC13A;CACNA2D1;GLCE;MED8;SCRIB;WDR72;PRKCA;SND1;EML6;CTAGE5;PRKD3;IFT81;RFX4;FREM1;SKAP1;ASTN1;SRCAP;SHMT2;MAPKAP1;CEP85L;OR2K2;IL20RB;NEDD4L;BAZ2B;WDR62;TEX29;RNF212;FAM160B1;OR5M10;HLCS;PRKAR2A;PRDM16;KCNMB2;VTI1A;ZSCAN12;KCNMB4;PPARGC1A;ST3GAL3;WNT10B;DNAH17;CADM2;LRBA;OR2J3;RAB3IP;NFATC3;OR2J2;TRIP4;BTBD11;RMDN2;NFATC1;INO80;FAM136A;GRIN2B;ST18;MLLT10;CPEB1;SLC6A9;ZFAT;RAD17;STRN;FERMT2;RNF220;CPEB4;SETD5;SERPINA1;PRKAG2;TCF20;RCSD1;SMG6;IKBKB;TRIM8;CHAF1B;MECOM;CHL1;COL10A1;TIMP3;DLGAP1;IKBKE;CHST9;ZNF483;DUSP2;SLC39A11;RAB3IL1;PAX6;BAZ1B;DUSP6;PAX2;NCOR2;FAM222A;FAM101A;MMP16;AEBP2;PSMA1;MED21;KCNMA1;CDC42EP3;RAPGEF1;RAPGEF2;RARB;TKT;GART;PAFAH1B1;SAMD5;KANK2;CRB1;CTDP1;FAM129A;SEZ6;ADCY3;KIAA0087;TANK;OR4S1;PSMB5;PRSS50;NSD1;STAT4;SLC17A6;CSMD2;ZSWIM5;CSMD1;PMS1;ZNF462;BCHE;CDKN2B;CENPW;CDKN2C;ATRNL1;SAMD4A;WNT7A;EMR3;KIAA2013;DCBLD1;AGT;KTN1;SULF2;FIG4;SMOC2;AGBL4;SNX16;SLCO3A1;AGBL1;WT1;GPR149;PKN2;UBAP2;FILIP1;CCDC3;PLCD3;FRK;NUCB2;TMEM229B;CHRM2;COL16A1;UBE2D2;MPV17L;FAM13A;ZBTB20;MSI2;RORB;EDC3;RPH3A;HHAT;CDH4;DACH1;ADORA1;TNFRSF8;TNR;SMARCAD1;SLC39A8;ZNF443;TCP11;TLE3;CSNK1G3;RNF43;UBE2E3;TBR1;CDC25C;FBXO11;DGKZ;LEMD1;FAM227B;FAM227A;FOXP1;ST7L;CACNB2;HAT1;MADD;ERP29;ANAPC4;PKP4;PHIP;ANAPC1;MAD1L1;DGKI;CDKL1;OSBP2;KHDRBS2;KHDRBS3;CALCRL;NOTCH1;TNKS;HVCN1;GLIS3;FOXO6;ITPR2;NREP;PHB;UBR1;THADA;CYP2C18;NPAS2;PHF21A;ARL17B;TMEM26;OR2S2;ATXN1;RAD51AP2;BAG5;PLXNA2;OR4A47;THEM4;TRIM49B;HACL1;NAE1;SRGAP3;ZNF423;EVI5;OSBPL9;TMEM120B;CD164;NOP14;SLC14A2;CEP112;OSBPL6;CCDC12;NEK6;SHFM1;SRD5A3;ESRRB;GLMN;LY86;SLC4A10;ESRRG;MARCH8;TRAPPC9;TMPRSS12;FBXO33;B3GALTL;PTPRD;CNOT4;MFHAS1;IRAK1BP1;DAB1;CDK6;NBEA;YEATS2;REEP3;RCAN2;AAK1;CSPG5;ZNF536;BNC2;RNF13;ADPGK;BNC1;CELF2;CELF4;LSP1;ARL5B;EXO1;ZNF529;BAI3;PSD3;BAI1;CEP170;NEO1;PELP1;NCK1;SH3D19;BCAS3;PLEKHG1;CR1;GRID1;GPX6;DNMT3A;NRG1;PARD3B;DNAJC3;MMS22L;GIGYF1;DMRTA2;ASPM;ARL4A;DNAJC1;PTP4A3;ACTBL2;NPC1;RTN4RL1;HAND2;PCCB;ITGA8;LCP2;LCORL;PPP1R12B;L3MBTL4;SEC23A;NLGN1;LRP1;MGRN1;ZBTB46;WBP2;HM13;LRRC16A;HDAC9;HDAC7;ABLIM3;HECTD4;ZNF746;IGF2BP2;CNNM2;PLEKHH1;SH2B3;EIF4B;KCNJ3;JAZF1;LINGO2;CYB5B;LINGO1;KCNIP1;MGA;ERAP1;KCNIP4;FBXL17;PTPN11;USH2A;SGCZ;MYO1B;NIN;FRAS1;KLF5;MFAP1;ASXL3;EIF3H;CCDC64;PVRL2;KCNK3;MYO1G;THSD7B;ULK4;PREP;JMJD1C;HS6ST1;NUDT3;TPRXL;HERC4;ZNF609;RASSF3;PIEZO2;SOX8;THSD7A;BSN;SOX6;TBC1D22A;SIL1;TP63;EYS;HABP2;CALN1;TNS1;SOX5;RPA3-AS1;KCTD19;CPT1A;TMEM194B;SMARCC1;SFMBT1;IFRD2;EBF1;MTUS1;EBF2;ANK3;RUNX1;INPP4B;SPATA16;RRAGC;KCNQ1;XRN2;OR4C12;SIK1;TLN2;KIF20B;ZFPM2;CES3;KCTD16;OR4C13;SPTBN4;CASZ1;RTEL1;TMEM161B;EPB42;TSHZ3;EPAS1;SLC45A1;GIPR;TEX264;TSHZ1;FBF1;CWF19L2;PIK3R3;CRHR1;PKHD1;INPP5F;SEC14L5;STXBP5;HIVEP3;HIVEP2;MAP4;SPTBN1;SCAI;BBS2;ZRANB3;SRPK2;MSR1;NUS1;DTNA;HIST1H4K;INSR;MICAL3;DCLK2;IGF1;GNG12;ACADSB;MSRA;PEX5L;SESTD1;GOLGB1;CDC16;NMU;PDE3A;RCOR1;SPAG16;RYR1;RYR2;HIP1;ZFAND2A;FAM69A;HNF4G;STAB2;PTPRM;SLC35F1;PPCDC;ROBO1;PTPRG;GNGT1;SIPA1L1;KCNT2;MTRNR2L9;RSRC1;CLDN23;ARIH2;UBXN7;FAM182B;ARIH1;DIRC3;OR5B17;CAMP;TMED5;CTSB;NCOA1;NXPE3;SREBF1;PARP6;PACRG;FOXD1;GPR75-ASB3;SLC35G2;CYP7B1;RHOA;CTTNBP2NL;RNF144B;MN1;RAP2B;KIF2A;POC5;MDFIC;BANK1;TNNT3;OR4C6;CD47;KIF2B;CD46;DNASE1L2;YAP1;ALOX12B;MRPS30;AKAP2;CPN1;RELN;OS9;FAM184A;MGAT5;HSF2;PES1;GPBP1L1;HEATR4;DNAJC5G;CTNNA3;EPS15;SVIL;CA10;MAP3K1;KLHL1;LSAMP;MYO9B;SORBS1;MYO9A;RP1L1;ETAA1;PDCL2;MPHOSPH9;CTNNB1;OR4A5;FHOD3;PLVAP;CRTC3;UBXN2A;KDM1B;PRDM6;HFE;SMEK2;OTP;KIAA1199;NR3C2;EFTUD1;DOCK10;ARHGAP42;CCND2;TBC1D32;FAM186A;CAPN2;NUSAP1;EP300;FAM150B;SBF2;RGS6;TGM2;NSF;FBXW12;KDM2B;HIST1H2AH;SLC30A5;KAZN;CDKAL1;ACYP2;ALG10;TANC2;TMEM131;CAMKMT;ERN1;TANC1;FOLH1;COL4A2;DOK5;DOK6;GPD1;ELMO1;TSNARE1;CARD11;CCDC150;FBN2;ATP6V1A;ZCCHC7;NXPH2;ARHGEF26;CCDC148;NPR3;CACNA1D;CACNA1C;BHLHE22;NDRG2;HIGD1B;LPP;MARCH10;ARHGAP22;DPP6;FUT9;SNTG1;LARGE;CAMTA1;TBC1D12;CCDC141;CNTLN;SPECC1;KLHL29;RAP1GAP2;DARS;ZFHX3;TFAP2D;UBE2I;CNTN5;AUTS2;SYT1;MUC17;HSPA4;CRIM1;EPHX4;HMGA2;ARHGAP28;ARHGAP27;ARHGAP26;ARHGAP24;FER;NAT8;DNMBP;DLG2;ATG16L2;TMEM116;TRPV4;CAPRIN1;CNTN4;SDK2;GALK2;RERE;THRB;RBM26;DOCK3;PINX1;PDE3B;LMOD1;GTDC1;OPLAH;GRM1;HS2ST1;SEPT9;MFSD6;SEPT7;GRM7;ZIC1;VWC2L;NPTN;MFSD1;ZNF385B;MAN1A1;ZNF385D;DNAI2;ABCC1;ABCC2;MYEOV;PDE4C;NAV1;ETV1;ABHD14A;NAV2;OPRM1;DNM3;ARHGAP10;RCN1;CREB1;SETBP1;UBE2R2;GORASP2;CRY2;CDH11;PDE5A;LPHN2;LPHN3;MYH6;CDH19;MCPH1;VAC14;KDM3B;LAMA2;NRXN1;VPRBP;OR5M1;SLC3A2;ABHD17C;MTIF3;NT5C2;NR2C2;ADD1;CAND1;ERBB3;ERBB4;GNG7;MXI1;GNA12;MUC7;SLIT3;NCAM1;LRIG2;CYTH1;SASH1;KDM4B;ZNF184;TPBG;LIMK2;B3GAT2;ZNF804A;ATP2B1;ARID3B;HS3ST4;ACVR2B;EEPD1;FAM167A;MEIS1;PDE10A;KANSL1;ATP13A4;PDE7B;CCDC171;HCN1
Coeliac disease K11 COELIAC	15/35	4.82359e-05	0.000248727	0	0	4.42049	43.9371	HIST1H2BO;OR14J1;ZNF184;ZSCAN9;LRRC16A;SCGN;POM121L2;ZSCAN31;UBD;OR12D3;TRIM27;SNRPC;SCAND3;ZNF322;PPARD
Frequency of tenseness/restlessness in last 2 weeks 2070	11/21	5.21211e-05	0.000265153	0	0	6.47824	63.888	NSF;PGBD1;OR5V1;SIPA1L1;KANSL1;CELF2;PCCB;TRIM27;MYO1H;SCAND3;CRHR1
Salad/raw vegetable intake 1299	11/21	5.21211e-05	0.000265153	0	0	6.47824	63.888	MEF2C;OR5V1;ZNF184;CADM2;SKIDA1;SPATS2;TBX20;RARB;MAPT;MYO1H;SCAND3
Eats eggs wheat dairy sugar 6144 5	13/28	5.57585e-05	0.000281766	0	0	5.1061	50.0116	SETD2;GALNT2;UBE2Z;MYT1;FOXP1;MFHAS1;HERC3;CYP2D6;PPP1R3B;SLC39A8;POLR3H;XKR6;FGF21
Age high blood pressure diagnosed	8/12	5.69828e-05	0.000286046	0	0	11.7706	115.031	FGF5;RPH3A;CACNB2;ATXN2;NOS3;ARL3;RGL3;ZNF831
Eats wholemeal or wholegrain bread 1448 3	10/18	5.97326e-05	0.000297877	0	0	7.35996	71.5803	MEF2C;RBFOX1;THSD7B;NPC1;CELF2;CELF4;TANK;ADD1;MAD1L1;CAMKMT
Self-reported herditary/genetic haematological disorder 20002 1451	9/15	6.28864e-05	0.000311555	0	0	8.82994	85.4225	ZNF184;ZSCAN31;HFE;HIST1H2BL;GPX6;OR2J3;LRRC16A;SLC17A1;HIST1H2BC
Average champage/white wine intake 1578	5/5	6.51278e-05	0.000315429	0	0	85445	823618	NSF;TMEM258;KANSL1;VWC2L;CRHR1
None of the above in mother 20110 100	5/5	6.51278e-05	0.000315429	0	0	85445	823618	FES;APOE;ZNF831;KCNK3;GIP
Tense/highly strung 1990	14/32	6.5333e-05	0.000315429	0	0	4.58317	44.1635	RERE;BLK;PSMD14;CADM2;NT5C2;MSRA;HYAL1;ZC3H7B;ERI1;CDH11;ZNF668;NCAM1;TSNARE1;XKR6
Worry too long after embarrassment 2000	14/32	6.5333e-05	0.000315429	0	0	4.58317	44.1635	MEF2C;RBFOX1;TNKS;CTNND1;CELF4;FBXL17;HTT;RORB;RABEPK;ARNTL;MSRA;STAG1;CLDN23;XKR6
Water intake 1528	15/36	7.16094e-05	0.000343116	0	0	4.20975	40.179	ZNF143;RBM26;SKIDA1;SPPL2A;CACNA1B;KIAA1161;CRHR1;SND1;ARL17B;MLXIPL;HAT1;CYP1A1;APOE;CCDC33;CSMD1
Number of days/week of moderate physical activity 10+ minutes 884	12/25	7.19728e-05	0.000343116	0	0	5.43721	51.8667	POM121L2;NFIX;OR2W1;GPX6;CWF19L2;RBPMS2;CTNNB1;APOE;HIST1H4J;TSNARE1;L3MBTL4;ZNF322
Diabetes diagnosed by doctor 2443	25/79	8.94907e-05	0.000423962	0	0	2.7327	25.4725	GIPR;ZBTB46;THADA;LPP;CCND2;ANKH;ZMIZ1;IGF2BP2;JAZF1;NQO1;TFAP2B;GCKR;CDKN2B;CENPW;KCNJ11;CPSF1;WFS1;PABPC4;STARD10;HMGA2;CDKAL1;ARAP1;KLF14;KCNQ1;SLC25A12
Other ILD-related CVD-co-morbidities OTHER ILD CVD COMORB	11/22	9.0536e-05	0.00042625	0	0	5.88897	54.8249	FOLH1;OR4X1;MADD;OR4C12;LRP4;OR4A47;PTPRJ;TRIM48;DGKZ;OR4C46;OR4C13
Frequency of needing morning drink of alcohol after heavy drinking session in last year 20412	332/1894	9.14325e-05	0.000427814	0	0	1.27966	11.9007	IPO11;PGAP1;MAML2;MYT1L;POP4;GPATCH2;ZFYVE1;ZFYVE28;UBASH3B;FAM19A2;PIEZO2;PROK2;THSD7A;TBC1D22A;CALN1;RPA3-AS1;RBFOX1;PAQR5;GLCE;NGDN;ZFYVE21;ACSL5;EBF2;WDR72;ACTN4;GTPBP2;GAPVD1;SND1;CTAGE5;RRAGC;FEZ2;TLN2;KIF20B;SKAP1;KCTD16;PFN2;ENPEP;PARPBP;TSHZ3;TSHZ2;NEDD4L;GNS;PPL;ACMSD;PKHD1;PRDM16;STXBP5;HIVEP3;MAP4;RHBDL2;NKX2-4;SCAI;HEXIM1;MSR1;FZD2;CADM2;INSR;MICAL3;DCLK2;BTBD11;IGF1;INO80;GBAS;GRIN2B;GPR137B;PKIB;MSRA;CYP2C8;ZFAT;PDE3A;GTF2IRD1;XKR6;SPAG16;RYR1;RYR2;SERPINA1;HNF4G;PRKAG2;PTPRM;SLC35F1;PTPRJ;RCSD1;TRIOBP;SMG6;ROBO1;PTPRG;JPH2;MECOM;KCNT2;MTRNR2L9;SUFU;ANKRD1;ARIH1;DFNB31;CHST9;PACRG;SLC39A11;GPR75-ASB3;PAX6;SORCS2;NCOR2;HCK;MMP16;MDFIC;CDC42EP3;RAPGEF2;RARB;KIF2B;CD47;ARHGEF7;CD46;SAMD5;KANK1;NFIX;OR8K1;PAPLN;ADCY3;PRSS46;AKAP2;RELN;UNK;MGAT5;HSF2;NRAP;SLC17A6;ANKRD54;CTNNA3;TP53I11;CSMD1;BCHE;CA10;SLC16A1;ATRNL1;RIOK3;RYK;KLHL1;LSAMP;WNT7A;KLHL3;MYO9A;PEX14;KTN1;ETAA1;BOP1;AGBL4;DPY19L1;SNX16;AGBL1;GPR149;CTNNB1;PKN2;CCDC3;ESYT1;NAB1;PRDM6;ZBTB20;RORB;NR3C2;DOCK10;ABHD12;HHAT;CDH4;ARHGAP42;DACH1;TNFRSF8;TNR;SBF2;TGM3;TCP11;RGS6;EPM2A;PDIA3;CSNK1G3;GHSR;MORC3;UBE2E3;DEFB115;ALG10;NPNT;FBXO11;MYT1;TANC2;FOXP1;MSH6;TANC1;DOK5;ZNF799;AMPH;LMX1B;MAD1L1;KLHL18;COX19;KHDRBS2;KHDRBS3;ARHGEF26;GLIS3;CACNA1D;THADA;CYP2C19;LPP;MARCH10;ASIC4;DPP6;ATXN1;RAD51AP2;SNTG1;LARGE;PLXNA2;SLC38A9;SRGAP3;SPECC1;KLHL29;UBE2I;CNTN5;AUTS2;NEK6;PTCH1;CRIM1;HMGA2;TRAPPC9;ARHGAP27;MCC;FBXO33;ZZEF1;ARHGAP24;PTPRD;MFHAS1;IRAK1BP1;FER;DAB1;CDK6;DLG2;NBEA;RCAN2;AAK1;ZNF536;CNTN4;PRAC1;PPP1R13B;RBM26;USP38;MCM9;CELF2;CELF4;TNFAIP3;DDX43;FHL5;ITGAL;GRM1;SEPT9;GRM7;ZIC1;BAI3;TLK2;VWC2L;KRTAP5-2;MAN1A1;CEP170;ZNF385D;HIF1AN;NEO1;BCAS3;GRID1;NRG1;ETV1;HTR3B;NAV2;OPRM1;PARD3B;MMS22L;CREB1;SETBP1;ACTBL2;GORASP2;HAND2;CRY2;CDH11;ITGA8;PDE5A;LCORL;LPHN2;L3MBTL4;LPHN3;CDH19;SEC23A;NLGN1;NRXN1;AMBRA1;LRRC16A;CXXC5;TTN;PDE11A;ZNRF3;CAND1;SH3TC2;GNG7;SLIT3;UGGT2;SMNDC1;UGGT1;SASH1;KCNJ3;JAZF1;LINGO2;RPH3AL;KCNIP1;GALNT2;KCNIP4;SPRY4;ZNF804A;SYT14;ATP2B1;MERTK;HS3ST4;SGCZ;EEPD1;SH3YL1;MEIS1;FRAS1;KLF5;BRE;TEF;SYT10;ASXL3;APOC1;CCDC64;AQP11;PDE7B;SSBP3;TNRC6A;CCDC171;HCN1
Previous smoker 20116 1	14/33	9.83337e-05	0.000457282	0	0	4.3417	40.0615	CA10;TSHZ3;CADM2;LSAMP;SLC4A10;EBF2;PTPN11;FBXO11;MSRA;ATXN2;AS3MT;HECTD4;NCAM1;CSMD1
Medication metformin 20003 1140884600	16/41	0.000106255	0.000491107	0	0	3.77235	34.5158	TFAP2B;GCKR;CDKN2B;CELF1;WFS1;HMGA2;CDKAL1;THADA;ARAP1;CCND2;ZMIZ1;COBLL1;KCNQ1;IGF2BP2;DAND5;JAZF1
Right intra-ocular pressure Goldmann-correlated	27/89	0.000107246	0.000492683	0	0	2.57108	23.5006	GPATCH2;GLIS3;PTPRJ;OR10AG1;ANTXR1;LPP;ZFP36L2;NUP160;PKHD1;SEPT9;TRIM48;TRIM49B;OR4C46;MYBPC3;BCAS3;ANGPT2;FNDC3B;NR1H3;ST7L;FER;FOLH1;BRE;COL4A3;CDH11;OR4C12;LMX1B;PDE7B
Number of medications taken 137	12/26	0.000115999	0.000529683	0	0	5.04854	45.7495	RPH3A;KCNH2;B3GALTL;NLGN1;ATXN2;NAA25;YLPM1;ABHD17C;PHB;TANK;OR5B17;TRAIP
Age started wearing glasses/contact lenses	35/128	0.00012041	0.000546533	0	0	2.22404	20.0711	THRB;OR14J1;LAMA2;TNKS;HIST1H2BL;PINX1;RORB;LRRC16A;PDE11A;COL10A1;HIVEP3;ACP1;SCAND3;CD55;ZNF165;RBFOX1;MEF2C;SLC14A2;METAP1D;UBE2I;TFAP2D;ZNF184;CADM2;LAMB2;ADAM11;PAX6;SGCZ;MFHAS1;DLG2;DAB1;KCNMA1;CTNNB1;ACO2;TRIM38;L3MBTL4
Reticulocyte percentage	241/1333	0.000135939	0.000613346	0	0	1.32227	11.7726	THSD7B;CLPB;MYT1L;WIPF3;C4BPA;FNBP1L;LIPA;GLS;ZFYVE28;HERC4;AS3MT;ZMIZ1;PIEZO2;TRIM27;THSD7A;BSN;MFSD2B;EYS;RBFOX1;MEF2C;CPT1A;SFMBT1;CACNA2D1;IFRD2;NGDN;EBF1;WDR72;RUNX1;INPP4B;CFDP1;MYL2;TBPL1;SIK1;MXRA7;TLN2;TSPYL6;ZFPM2;TEX264;MAPKAP1;NEDD4L;CRHR1;FAM171A1;PDCD11;HLCS;PRKAR2A;SCAP;MAP4;S100A11;SCAI;MSR1;DNAH17;CADM2;PBX3;MICAL3;TPX2;NMT1;PDE3A;RCOR1;CPEB4;FAM69A;HNF4G;GPR20;RCSD1;ROBO1;CHAF1B;KCNT2;CHL1;ARIH2;ZNF800;UBXN7;ARIH1;PACRG;GPR75-ASB3;PRSS16;SORCS2;DUSP6;RHOA;RNF144B;MMP16;AEBP2;BANK1;PITPNM2;RAPGEF2;RARB;KIF2B;KANK2;YAP1;CRB1;NBAS;ADCY3;ALOX12B;PSMB5;PRSS50;CTNNA3;CSMD1;ZNF462;BCHE;SVIL;GABBR1;CENPW;RIOK3;PCGF5;RNLS;KLHL1;MYO9B;NOC3L;AGT;RP1L1;AGBL1;CR1L;FRK;FHOD3;CHRM2;UBXN2A;HFE;MPV17L;MSI2;RORB;NR3C2;RPH3A;ARHGAP42;SLC39A8;ZNF443;TLE3;FBXW12;UBE2E3;ALG10;FBXO11;CDC25A;FOXP1;CAMKMT;ST7L;ERP29;AMPH;ANAPC1;DGKI;FBLN7;ATP6V1A;ZCCHC7;BEAN1;CALCRL;NXPH2;CCDC148;GLIS3;CACNA1C;PHB;NPAS2;PHF21A;ARHGAP22;COBLL1;UBD;PLXNA2;THEM4;SRGAP2;IP6K2;CNTLN;KLHL29;TFAP2B;SLC14A2;GCKR;OSBPL6;SYT1;CNTN5;AUTS2;SRD5A3;CRIM1;MARCH8;ESRRG;FBXO33;PTPRD;CNOT4;MLXIPL;IRAK1BP1;DAB1;NBEA;REEP3;GNB4;CSPG5;DOCK3;THRB;CELF2;PDE3B;CELF4;GRM7;LRRTM3;BAI3;TLK1;ZNF385D;ERC2;SH3D19;SGIP1;GPX6;NRG1;ABHD14A;NAV2;OPRM1;DNM3;ARHGAP10;ARL4A;NPC1;SETBP1;UBE2R2;C1D;PDE5A;LPHN2;LCORL;LPHN3;PLEC;SEC23A;LRP1;NRXN1;HIST1H2BL;VPRBP;LRRC16A;HDAC9;ERLEC1;PDE11A;ERBB4;OR2W1;ZNF746;SLIT3;IGF2BP2;LRIG2;CNNM2;SH2B3;SASH1;LINGO2;LINGO1;KDM4A;KDM4B;ZNF184;LYSMD4;PTPN11;USH2A;HS3ST4;EEPD1;FRAS1;KANSL1;PVRL2;CCDC171;PPIL6
Hot drink temperature 1518	23/72	0.000143912	0.000645476	0	0	2.76952	24.5	OR2B2;LINGO2;TMEM161B;KHDRBS2;GCKR;OR14J1;AUTS2;CADM2;HIST1H2BL;GPR75-ASB3;FBXL17;LRRC16A;FBXO33;POM121L2;ZSCAN31;RSRC1;CYP1A1;TRIM27;SOX6;LCORL;LPHN2;ZNF322;SDCCAG8
Pulse wave Arterial Stiffness index	655/3995	0.000146752	0.000654341	0	0	1.19516	10.5494	VIT;RPL5;IPO11;MAML2;MYT1L;POP4;WIPF3;GPATCH2;SMC6;HTR4;DCAF4;GLS;ALKBH3;PREX1;GJA1;ZMIZ1;PPP4R4;GPBP1;FAM19A2;DLEU1;PROK2;PLCE1;CYP1B1;DIP2B;ANKS1A;DDX17;RBFOX1;CACNA2D1;RPL23;NGDN;WDR72;PRKCA;SND1;EML6;CTAGE5;RFX4;MYL2;FEZ2;TCEANC2;HOXB1;FREM1;ASTN1;ENPEP;CTBP1;SHOX2;IL20RB;NEDD4L;COPS7A;BAZ2B;FAM160B1;FAM171A1;RIC8B;TERT;PRKAR2A;PRDM16;KCNMB2;MYO6;VTI1A;PNPO;PPARGC1A;AMZ1;RHBDL2;EDEM3;TIPARP;CADM2;LRBA;PBX3;SLC16A12;LNPEP;BTBD11;RMDN2;LARP4;GRIN2B;ST18;CYP2C9;SLC6A9;ZFAT;CYP1A2;XKR6;FERMT2;MEI1;DENND1A;PRKAG2;TCF20;PTH1R;RCSD1;IKBKB;TUBA1C;MECOM;CHL1;COL10A1;TIMP3;DLGAP1;CHST9;HELLS;NFAM1;SLC39A11;COPZ2;DUSP6;SLC7A5;FAM101A;MMP16;AEBP2;MED21;KCNMA1;CDC42EP3;RAPGEF2;RARB;SAMD5;CRB1;KANK1;NBAS;CTDP1;KIAA0087;TANK;LMAN2;UBN1;MICALL1;SLC17A6;CSMD2;ZSWIM5;TP53I11;CSMD1;JAM3;ZNF462;BCHE;SLC16A1;LRRC29;PCGF5;RNLS;ATRNL1;SCTR;SAMD4A;ELP4;FIG4;SMOC2;AGBL4;SNX16;SLCO3A1;GPR149;PKN2;UBAP2;FILIP1;CCDC3;FRK;TMEM229B;GPR146;BRDT;CHRM2;FAM13B;ZBTB20;MSI2;RORB;RPH3A;CDH4;SMR3B;DACH1;TNR;SLC39A8;PLXNC1;ZNF322;TLE3;CSNK1G3;ANAPC7;UBE2E3;TBR1;LEMD1;FAM227A;FOXP1;MSH6;CACNB2;FRMD5;OR4X2;PKP4;PHIP;ZNF311;ANAPC1;MAD1L1;DGKI;CDKL1;OSBP2;KMT2E;KHDRBS2;KHDRBS3;CALCRL;TNKS;GLIS3;ITPR2;NREP;THADA;NPAS2;PHF21A;SLC9A3R2;TMEM26;ATXN2;ATXN1;RAD51AP2;BAG3;PLXNA2;TRIM49B;HACL1;SLC38A9;ZNF423;OSBPL9;CEP112;TIA1;NEK6;SHFM1;LY86;SLC4A10;ZBTB10;ESRRG;ADAP1;FBXO33;UCKL1;B3GALTL;PTPRD;MFHAS1;IRAK1BP1;DAB1;NBEA;REEP3;RCAN2;SPIRE1;ZNF536;TMEM18;BCAR3;LMBR1L;BNC2;ADPGK;CELF2;CELF4;CELF6;LSP1;DUSP11;ARL5B;MRPL1;BAI3;PSD3;TLK2;CEP170;ERC2;UNKL;BCAS3;PLEKHG1;CR1;GRID1;SGIP1;NRG1;SEZ6L;NGF;PARD3B;MMS22L;ATRN;ASPM;ARL4A;DNAJC1;ACTBL2;HAND2;CCDC41;NUMB;LCORL;PPP1R12B;PLEKHH2;SEC23A;NLGN1;CATSPER2;LRP1;ZBTB46;FGL1;HSD17B12;AMBRA1;LRRC16A;SRL;CXXC5;HDAC9;MLLT6;TTN;DRAM1;ZNRF3;ABLIM3;ZNF629;HECTD4;ANKAR;XIRP1;POLR2F;FSD2;IGF2BP2;CNNM2;UGGT2;TRIM43;SH2B3;DCAF12;CACNG3;KCNJ3;JAZF1;LINGO2;CYB5B;LINGO1;CDRT4;RPH3AL;ANGPT2;KCNIP1;MGA;KCNIP4;TM6SF1;USH2A;SGCZ;RPGRIP1;NFASC;KLF5;BRE;SYT10;EIF3H;MYO1H;ZNF850;TNRC6A;SPON2;FAAH;THSD7B;PANK1;ULK4;PREP;SPATA20;HS6ST1;ANTXR1;IKZF4;NUDT3;TPRXL;NUBP2;HERC3;ZNF609;RASSF3;SPATA21;PIEZO2;THSD7A;BSN;SOX6;TBC1D22A;SIL1;TP63;EYS;HABP2;CALN1;SOX5;RPA3-AS1;CPT1A;SLC6A19;IFRD2;COG4;ENTPD6;EBF1;EBF2;ACSL5;ACTN4;ANK3;RUNX1;INPP4B;AZGP1;SPATA16;RRAGC;KCNQ1;XRN2;OR4C12;SIK1;TLN2;KIF20B;ZFPM2;RIN2;OBSL1;KCTD16;OR4C13;TMEM161B;TSHZ3;PDE1A;TSHZ2;CWF19L2;PIK3R3;LPAR3;CRHR1;TTBK2;PKHD1;ANKH;ERI1;GSE1;FAM180A;STXBP5;TRPM7;HIVEP3;HIVEP2;MAP4;SCAI;RAB11FIP5;MSR1;EGR2;DTNA;TMEM50B;MICAL3;DCLK2;IGF1;GNG12;SMARCA4;MSRA;STAG1;SESTD1;ID1;NMU;DCP1A;RCOR1;SPAG16;RYR2;GFM1;IL20;HIP1;PTPRS;HIBADH;CCDC125;AP4E1;HNF4G;PTPRM;RSF1;PTPRF;ROBO1;PTPRG;GNGT1;KCNT2;SH3PXD2A;RSRC1;TMED3;ZNF800;BBS5;DIRC3;CTSB;PACRG;INSRR;GAB1;GPR75-ASB3;SYN3;CTTNBP2NL;MLF2;RNF144B;TOX3;MN1;VSNL1;KIF2A;NRN1L;B3GNT7;MDFIC;BANK1;PITPNM2;MZB1;KIF2B;ARHGEF7;ACTRT3;SFI1;RAPSN;DYNC1I2;RPS10-NUDT3;AKAP2;ARNTL;EXOSC6;RELN;MGAT5;HSF2;SPTSSB;CTNNA3;MAP4K5;SH3BGR;SVIL;CA10;MAP3K1;RYK;KLHL1;LSAMP;KLHL3;MYO9B;LHFPL2;CSHL1;MPP6;VEGFA;ETAA1;DPY19L2;CR1L;QPCT;CFHR3;SGSM2;CTNNB1;PRDM8;FHOD3;PRDM6;CCBL2;KLHL32;NR3C2;EFTUD1;DOCK10;CHCHD4;SCGN;ARHGAP42;CHCHD2;TBC1D32;KIF5A;CAPN2;TEKT5;SBF2;TGM3;RGS6;NSF;KDM2B;SLC30A5;KAZN;CDKAL1;ACYP2;ALG10;NPNT;PRSS55;TANC2;CAMKMT;TANC1;FOLH1;CCNE1;DOK5;COL4A1;ELMO1;LMX1B;FBN2;ATP6V1A;ZCCHC7;NXPH2;ARHGEF26;PSMD14;USP53;CCDC148;PXN;CACNA1B;ADRB1;CACNA1C;BHLHE22;LPP;MARCH10;CCNB1;DPP6;FUT9;SNTG1;MAN2A1;UBD;LARGE;COBLL1;CAMTA1;CCDC141;OR2B6;MARK3;CNTLN;ASIC1;SPECC1;KLHL29;ZFHX3;PNPT1;TFAP2D;CPSF6;CNTN5;AUTS2;SYT1;LHFP;PTCH1;CRIM1;HMGA2;ARHGAP26;ARHGAP24;GNAO1;FER;NAT8;DLG2;KIF18B;CAPRIN1;CNTN4;SAE1;SDK2;GALK2;RERE;THRB;RBM26;SLC2A1;LMOD1;CHD3;GRM1;AFF1;ADAL;SEPT9;MFSD6;CASP7;SEPT7;GRM7;ZIC1;NFKBIZ;CA7;MAN1A1;ZNF385D;POLK;HIBCH;POLH;ABCC1;ABCC8;AKTIP;MYEOV;CAD;NAV1;ETV1;NAV2;OPRM1;DNM3;ARHGAP10;RCN1;SETBP1;CDH11;CDHR2;RBM20;LPHN2;LPHN3;CDH19;MCPH1;STOML1;LAMA2;NRXN1;HIST1H2BK;TFPI;NCALD;SH3TC2;ERBB4;GNG7;TBX20;GNA12;SLIT3;NCAM1;LRIG2;CYTH1;MAPK4;SASH1;ZNF184;ZNF804A;ATP2B1;ABHD16B;HS3ST4;CLCN7;EEPD1;MEIS1;FMNL1;PDE10A;FAM179A;MYO15A;XPNPEP3;SARDH;ATP13A4;PDE7B;CCDC171;HCN1
Medication paracetamol 20003 2038460150	11/23	0.00015074	0.000668194	0	0	5.3979	47.5013	OR2B2;LRRC37A2;ARL17A;NLGN1;KANSL1;PLEKHM1;CDKAL1;FHL5;MAPT;NDRG1;CRHR1
Inverse distance to the nearest major road	238/1318	0.000161421	0.000711378	0	0	1.31983	11.5241	IPO11;THSD7B;MAML2;ULK4;PREP;NFU1;PREX1;ZNF609;SPATA21;PROK2;OR5D16;SEPHS2;TMEM8A;HABP2;EYS;WLS;CALN1;SOX5;RBFOX1;MEF2C;CPT1A;EBF1;EBF2;TCEANC2;SIK1;RIN2;KCTD16;TSHZ3;MAPKAP1;TEX29;CRHR1;ZNF709;HLCS;PRKAR2A;VTI1A;HIVEP2;PPARGC1A;PAG1;MSR1;DTNA;CADM2;DCLK2;BTBD11;IGF1;NTAN1;GRIN2B;MSRA;CPEB1;STAG1;ZFAT;TMCC2;SPAG16;PTPRS;HNF4G;PRKAG2;PTPRM;RSF1;SLC35F1;PTPRF;PPCDC;SIPA1L1;MECOM;MTRNR2L9;KCNT2;SH3PXD2A;RSRC1;CHL1;FAM182B;CTSB;BRD1;PACRG;IFNGR2;MSGN1;SLC39A11;RRAS2;SLC39A14;RNF144B;MN1;KIF9;MMP16;BANK1;KCNMA1;MTF2;RAPGEF1;RAPGEF2;RARB;CD47;ARHGEF7;TKT;NBAS;RELN;ALS2CL;CUX2;FAM184A;LMAN2;METTL6;CSMD2;CSMD1;EPS15;ZNF462;CENPW;MAP3K1;ATRNL1;PCGF5;KLHL1;LSAMP;CSHL1;SULF2;SLCO3A1;UBAP1;OR4A5;BRDT;FHOD3;RAB3C;PRDM6;FAM13A;ZBTB20;MYRFL;MSI2;RORB;EFTUD1;ABHD12;DOCK10;HHAT;CDH4;DACH1;TBC1D32;TNR;TLE3;SLC30A5;CDKAL1;ACYP2;CDC25A;PRPF6;COL4A1;DOK6;MADD;ERG;MAD1L1;ZCCHC7;KHDRBS2;BEAN1;CALCB;CALCRL;CBFB;GLIS3;ILDR1;THADA;LPP;CPLX1;PHF21A;DPP6;ATXN1;SNTG1;LARGE;CAMTA1;ZNF423;IP6K1;CNTLN;KLHL29;SLC14A2;CEP112;PNPT1;CNTN5;SYT1;AUTS2;NEK6;PTCH1;ESRRB;CRIM1;ESRRG;MCC;FBXO33;ARHGAP24;PTPRD;GNAO1;FER;DLG2;TRPV4;ZNF777;TMEM18;RERE;WNT2B;BNC1;CELF2;MAST2;CELF4;AFF1;SENP6;SEPT9;GRM7;LRRTM3;ZIC1;PSD3;BAI3;TLK2;MAN1A1;BCAS3;PLEKHG1;GRID1;ETV1;CTPS1;OPRM1;PARD3B;MMS22L;ACTBL2;HAND2;DNAJC5;C1D;ITGA8;MYH9;PPP1R12B;LPHN2;L3MBTL4;LPHN3;MCPH1;LAMA2;NRXN1;PALM2;DENND3;NCALD;SH3TC2;ERBB4;SLIT3;KCNJ3;JAZF1;CDRT4;RPH3AL;FBXL17;USH2A;HS3ST4;SGCZ;MYO1B;MEIS1;KLF5;FRAS1;MYO1G;CCDC171
Longest period of unenthusiasm/disinterest	213/1166	0.000183757	0.000805133	0	0	1.33672	11.4983	CNTFR;THSD7B;IPP;HS6ST1;FGFRL1;ZFYVE28;GJA1;ZMIZ1;FAM19A2;PIEZO2;SOX6;SEPHS2;EYS;RBFOX1;PRKCH;CACNA2D1;WDR72;ANK3;RUNX1;SCN10A;KIAA0368;ASTN1;MACF1;TMEM161B;TSHZ2;NCAPH;TTBK2;PKHD1;WBSCR28;ANKH;PDCD11;ERI1;KCNMB2;KCNMB4;SCAP;MAP4;PROM2;MSR1;CADM2;PBX3;IGF1;ST18;STAG1;SESTD1;GTF2IRD1;RCOR1;SPAG16;PTPRS;C2CD2;RCSD1;PTPRF;PTPRG;ROBO1;TUBA1B;SH3PXD2A;SUFU;TCTN1;ARIH2;TMED3;TIMP3;TNFAIP8L3;ARIH1;BBS5;PARP6;SLC39A11;GPR75-ASB3;DUSP8;CYP7B1;CBFA2T3;MDFIC;RARB;KIF2B;CRB2;CSTA;CTDP1;ZNF3;RELA;ARNTL;MGAT5;CTNNA3;MAP4K5;CSMD1;BCHE;SVIL;RIOK3;IL34;KLHL1;MYO9A;SLCO3A1;NCAPD3;NUCB2;FHOD3;CRTC3;UBE2D2;PRDM6;ZBTB20;KIAA1199;FADS3;EIF4ENIF1;CCND2;DACH1;TBC1D32;SCMH1;ANKRD36C;GHSR;FBXO11;CDC25A;TANC2;FOXP1;FRMD5;DOK5;SCN8A;ELMO1;AMPH;BLK;FBN2;DDX4;AKNA;NPR3;THADA;DTX3;LPP;DPP6;MAN2A1;LARGE;CAMTA1;CNTLN;KLHL29;RAP1GAP2;ZFHX3;CCDC18;CNTN5;SYT1;AUTS2;CCDC12;HSPA4;NEK6;CRIM1;ESRRG;PTPRD;CNOT4;DAB1;DLG2;NBEA;REEP3;RCAN2;CNTN4;PCNXL3;RERE;DOCK3;ADPGK;CELF2;MCM9;HIST1H1T;SEPT9;GRM7;DSE;BAI3;PSD3;ZNF385D;ERC2;RBM6;BCAS3;DNAI2;GRID1;MYEOV;DNMT3A;NRG1;OPRM1;SEZ6L;NGF;PARD3B;ARL4A;RTN4RL1;CDH11;ITGA8;CCDC41;LPHN2;LPHN3;MCPH1;HCN4;HM13;FGL1;NRXN1;NTN5;HSD17B12;LRRC16A;DCAF16;NXF1;PDE11A;CAND1;SH3TC2;ERBB4;GNG7;SLIT3;NCAM1;IGF2BP2;JAZF1;LINGO2;ANGPT2;ZNF804A;ATP2B1;HS3ST4;SGCZ;CHFR;MYO1B;NFASC;MEIS1;KLF5;MFAP1;ATP13A4;PVRL2;PPIL6
Average weekly red wine intake 1568	10/20	0.000190701	0.000826009	0	0	5.88728	50.4234	SCAMP5;MEF2C;AGBL1;CADM2;ADH1B;RIOK3;CTNND1;NRBF2;FOXP1;CAMKMT
Self-reported sarcoidosis 20002 1371	10/20	0.000190701	0.000826009	0	0	5.88728	50.4234	POM121L2;ZSCAN31;HIST1H2BL;UBD;OR2J1;BTN3A3;HIST1H4J;TRIM27;LRRC16A;SCAND3
Left 3mm strong meridian	44/177	0.000198484	0.000854835	0	0	1.95658	16.6794	FBN2;BCAR3;KANK1;CASZ1;SERPINA1;COX4I2;GLIS3;PEAR1;SMG6;PKHD1;SEPT9;NT5DC1;CCND2;ZNRF3;MXI1;PIEZO2;SH2B3;CTSB;EDEM3;GHSR;TFAP2B;KDM4B;AREL1;PNPT1;RNLS;INSR;FNDC3B;HMGA2;PAX6;IGF1;SND1;FOXP1;RP1L1;ARHGAP32;STAG1;BRE;KCNQ1;COL4A3;LMX1B;ERG;MXRA7;CNTROB;LCORL;NUCB2
Frequency of consuming at least six units of alcohol 20416	6/8	0.000203216	0.00086538	0	0	17.6458	150.011	ARL17B;ADH1B;SLC39A8;WNT3;CRHR1;LRRC37A
Leisure/social pub or social club 6160 2	6/8	0.000203216	0.00086538	0	0	17.6458	150.011	ZNF462;DPP6;GCKR;ADH1B;ASXL3;JMJD1C
Sleeplessness/insomnia 1200	17/48	0.000261973	0.00110936	0	0	3.23234	26.658	HEXIM1;MEF2C;GPR75-ASB3;LSAMP;KLHDC8B;ADO;LRPPRC;MSRA;AS3MT;MEIS1;IPO9;DAB1;NMT1;CNNM2;RBM6;GPR146;OSBP2
Duration to first press of snap-button in each round	254/1429	0.00027004	0.00113717	0	0	1.29474	10.6388	MAPKBP1;IPO11;PGAP1;MAML2;GPATCH2;HS6ST1;RPL6;GOLGA2;PREX1;KAT5;FAM19A2;DLEU1;PRSS3;SOX6;RPS10;EYS;CALN1;SOX5;RBFOX1;SLC6A19;UNC13A;CACNA2D1;EBF1;CACNA2D2;ACSL5;WDR72;SPATA16;BTD;RFX4;TLN2;HOXB6;KCTD16;ENPEP;CASZ1;TMEM161B;PARPBP;DHH;CEP85L;TSHZ2;CWF19L2;PRDM15;PKHD1;BRIP1;ERI1;MCMBP;HIVEP3;PPARGC1A;NKX2-4;SCAI;ST3GAL3;SRPK2;MSR1;CADM2;PBX3;MICAL3;SLC16A12;IRF2BP2;NFATC1;GRIN2B;ST18;MLLT10;ZFAT;PDE3A;F13B;HIP1;HNF4G;STAB2;PTPRG;PCM1;CAMKV;RSRC1;CHL1;ZNF800;FAM182B;NINL;DIRC3;RPS6KL1;BRD1;PACRG;SLC39A11;AMPD3;FAHD2A;SREBF2;PAX2;NCOR2;RNF144B;MN1;MMP16;HEATR5B;RARB;KIF2B;CD47;ARHGEF7;SAMD5;NBAS;SRRT;MRPS30;ARNTL;MGAT5;NCR3LG1;STX5;CTNNA3;SPTSSB;CSMD1;BCHE;CA10;ATRNL1;RYK;KLHL1;LSAMP;MYO9B;PRSS36;SULF2;SLCO3A1;SNX16;AGBL1;WT1;PKN2;FRK;CHRM2;CRTC3;CEP120;SPPL2A;FAM228A;ZBTB20;RORB;CXCL16;NR3C2;ARHGAP42;SCMH1;EP300;SMARCAD1;ZNF322;CAST;GUCY1A3;SLC15A2;DEFB119;ANAPC7;SPINK8;CDKAL1;FBXO11;DGKZ;FOXP1;TANC1;COL4A2;DOK5;SCN8A;ANAPC1;DGKI;BRSK2;KHDRBS3;NXPH2;ARHGEF26;ITPR2;THADA;NREP;NDRG1;LPP;PHF21A;CACNA1G;ARL17B;ATXN2;RAD51AP2;SNTG1;PLXNA2;CAMTA1;SRGAP3;OR2B6;KLHL29;ZFHX3;CEP112;SYT1;CNTN5;AUTS2;NEK6;PTCH1;FAM103A1;CBX1;CRIM1;ARHGAP29;ESRRG;TRAPPC9;MCC;ARHGAP24;PTPRD;MLXIPL;IRAK1BP1;DLG2;NBEA;CNOT2;REEP3;RCAN2;AAK1;AMOTL2;CNTN4;ZCCHC4;DNAL4;SDK2;RBM26;THRB;RNF13;CELF4;TNFAIP3;GRM1;UFL1;ARL5B;SUMO1;GRM7;PSD3;ERC2;BCAS3;NAV2;OPRM1;PARD3B;DNAJC3;ARHGAP10;DNAJC1;ACTBL2;GORASP2;CDH11;ITGA8;RBM20;HAGH;LPHN2;L3MBTL4;LPHN3;MCPH1;GOSR2;HSD17B12;AMBRA1;LRRC16A;TFPI;HDAC9;PDE11A;KIAA1328;ZNRF3;ABLIM3;GNG7;NCAM1;KCNJ3;JAZF1;ZNF184;GALNT2;LAMB2;ATP2B1;USH2A;HS3ST4;SGCZ;MYO1B;MYO1C;FRAS1;BRE;PDE7B;SSBP3
Nap during day 1190	24/80	0.000305174	0.00127802	0	0	2.52853	20.4675	NSF;KLHL29;TMEM161B;NDUFA6;CADM2;CELF4;LMOD1;GPR75-ASB3;SLC4A10;ZNF804A;SHISA4;ARHGAP27;CRHR1;EFTUD1;HELZ2;ARL17B;GNAO1;MRAS;KANSL1;NMT1;GPBP1L1;MAPT;FADS1;WNT3
Time to complete round	25/85	0.000323814	0.00134863	0	0	2.45856	19.7554	EPAS1;HIST1H2BL;ZSCAN9;ZSCAN31;UBD;OR12D3;PRSS8;APOE;ZSCAN16;ZNF322;ABCC2;SHISA5;PRSS16;NRG1;ALG12;TMEM170B;EFR3B;FOXP1;POM121L2;AGBL1;NBEA;APOC1;PMP22;TSNARE1;PVRL2
Both eyes present 5182 1	116/589	0.000336507	0.00139384	0	0	1.45795	11.659	VIT;FHOD3;IPO11;MAML2;ULK4;PREP;MYRFL;HS6ST1;CMIP;PREX1;ZNF609;FAM19A2;FAM150B;TBC1D22A;SBF2;EYS;SOX5;RBFOX1;KAZN;GAPVD1;TMEM82;FOXP1;SIK1;ANAPC1;OR4C13;CALCRL;SMYD5;TNKS;SHOX2;GLIS3;CACNA1D;NREP;BHLHE22;DNAJC27;CRHR1;PKHD1;THEM4;OR4A47;OSBPL9;MSR1;CNTN5;AUTS2;CADM2;HSPA4;SLC35E4;MYO5A;SMAD9;RMDN2;ESRRG;ARHGAP26;GPR137B;ARHGAP24;MFHAS1;CPEB1;PEX5L;AMOTL2;RYR2;GFM1;BNC2;CELF2;CELF4;AP4E1;ELAVL4;PRKAG2;PTPRM;GRM1;PTPRG;KCNT2;SLC22A17;CHAMP1;VWC2L;TIMP3;MAN1A1;ZNF385D;BBS4;CHST6;PLEKHG1;GRID1;DCAKD;NRG1;SORCS2;OOEP;PARD3B;MLF2;KCNMA1;LPHN2;LPHN3;MCPH1;DNAH2;MRPS35;FURIN;LRRC16A;CPN1;IFNL1;TBX20;STAT4;CSMD2;CSMD1;JAM3;LINGO2;ZNF462;CMTM4;B3GAT2;SAMD4A;KLHL1;WNT7A;USH2A;SGCZ;SMOC2;ETAA1;NFASC;SEC23IP;SNX16;CCM2;YPEL2;PPIL6
Uses right side of head for mobile phone 1150 2	5/6	0.000343444	0.00141484	0	0	29.4012	234.519	MFHAS1;MSRA;TNKS;CELF6;ERC2
Number of fluid intelligence questions attempted within time limit 20128	9/18	0.000403388	0.0016528	0	0	5.8856	45.9995	POM121L2;OR14J1;HIST1H2BL;ZSCAN9;SCMH1;IL20RB;LRRC16A;SCAND3;ZNF322
Recent feelings of tiredness or low energy 20519	4/4	0.000447993	0.00182569	0	0	68356	527075	CADM2;SHISA4;CACNA2D2;CSMD1
Hair/balding pattern 4 2395 4	47/200	0.000488714	0.00198033	0	0	1.81654	13.8488	ATF1;CLIC5;MYRF;STH;FAF1;PRDM6;TRADD;ULK4;PREP;PDGFA;ZBTB20;IQGAP1;RORB;THADA;HDAC9;SMG6;FGF5;LIMA1;PDE11A;ZNRF3;NSF;OSBPL9;ZNF462;TLE3;MEF2C;SLC14A2;CEP112;CDKN2C;CENPW;AUTS2;ZBTB38;MYEOV;SOX13;EBF1;MRPL28;CDKAL1;CTPS1;RUNX1;C1QL1;PLA2G15;ETAA1;BRE;KCNMA1;C1D;SSPN;PDE3A;PLEKHM1
Eats muesli 1468 4	8/15	0.000491441	0.00198033	0	0	6.72487	51.2312	MMS22L;SLC39A8;SEMA3F;BSN;SLC17A2;SCAND3;MAD1L1;FOXP1
Childhood sunburn occasions 1737	26/92	0.000493777	0.00198033	0	0	2.32445	17.697	SPON2;BNC2;TNKS;COX4I2;RAI1;CLDN23;OR12D3;TRIM27;SOX6;SCAND3;ZNF322;HIST1H1B;LEKR1;JAZF1;SRPK2;MEF2C;ZNF184;CADM2;DEFB135;RMDN2;CAMKMT;MMS22L;POM121L2;MSRA;MFHAS1;XKR6
Doctor diagnosed hayfever/allergic rhinitis/eczema 6152 9	40/163	0.000499296	0.00199193	0	0	1.92177	14.6099	RERE;RTEL1;BNC2;HFE;MAST2;ZSCAN9;TESK2;TNFAIP3;IQGAP1;LPP;PPCDC;ATXN2;ERBB3;SUFU;LMAN2;HECTD4;TNFRSF8;DLGAP1;OR12D3;CHAC1;TRIM27;SH2B3;JAZF1;ZFHX3;SLC15A2;NOS3;ZBTB38;NEK6;DNMT3A;ZBTB10;TRAFD1;ARHGAP27;NME5;OVOL1;RPS26;KLF5;ITPKA;ANAPC1;CARD11;ZNF652
Dentures 6149 6	20/64	0.000526549	0.00208966	0	0	2.67995	20.2314	ZNF184;HIST1H4K;MAMSTR;TNKS;PINX1;CBX1;OR2J2;LRRC16A;ROBO1;MRPL33;POM121L2;ZSCAN31;RARB;OR12D3;FAM150B;TRIM27;OR2B6;NEO1;SCAND3;RBM5
Diseases of the musculoskeletal system and connective tissue XIII MUSCULOSKELET	6/9	0.000534177	0.00210889	0	0	11.7632	88.6329	MSRA;TNKS;CLDN23;SLC39A8;GATA4;XKR6
Self-reported diabetes 20002 1220	19/60	0.000598462	0.00235044	0	0	2.73177	20.2729	NQO1;GCKR;CDKN2B;KCNJ11;CPSF1;WFS1;HMGA2;CDKAL1;ARAP1;THADA;KLF14;EML2;CCND2;ANKH;ZMIZ1;KCNQ1;IGF2BP2;IP6K1;JAZF1
Distance between home and job workplace	606/3725	0.000625784	0.00244507	0	0	1.17756	8.68627	VPS29;MAPKBP1;IPO11;MAML2;MYT1L;IFT172;ITSN1;GPATCH2;TESK2;GLS;PREX1;MPRIP;ZMIZ1;CYP2D6;FAM19A2;PROK2;TMEM8A;RBFOX1;MEF2C;PRKCH;UNC13A;CACNA2D1;NGDN;FNDC3B;CACNA2D2;ZFYVE21;WDR72;PRKCA;GAPVD1;CH25H;SCN10A;TFR2;RFX4;HOXB1;ENPEP;CTBP1;PRDM15;OR2K2;NEDD4L;BAZ2B;IQGAP1;GNS;TEX29;NCAPH;OR5M10;FAM171A1;TERT;PRDM16;KCNMB2;MYO6;PPARGC1A;GSTM4;EDEM3;AFAP1L1;PHC1;CADM2;LRBA;PBX3;NFATC3;FZD9;IRF2BP2;RMDN2;EIF2AK4;FAM136A;GRIN2B;ST18;PKIB;TBL3;CYP2C8;SLC6A9;ZFAT;SSPN;STRN;HOXD3;RNF220;SETD2;DENND1A;TCF20;SMG6;MECOM;CHL1;DLGAP1;HELLS;LRRC48;BRD1;SLC2A12;SLC39A11;COPZ2;DUSP6;NCOR2;MMP16;AEBP2;KCNMA1;CDC42EP3;RAPGEF2;RARB;L2HGDH;SAMD5;GRAMD1C;KANK1;NBAS;ATL1;FAM129A;SEZ6;FAM129B;GRAMD2;STAT4;ZNF589;BRD8;CCL19;CSMD2;CSMD1;ZNF462;BCHE;CENPW;SLC16A1;PCGF5;RNLS;ATRNL1;YLPM1;DCBLD1;KTN1;SULF2;SPSB3;SMOC2;TTLL6;AGBL4;SNX16;SLCO3A1;AGBL1;PKN2;CENPO;CCDC3;PLCD3;FRK;NUCB2;CHRM2;CEP120;CTNND1;LY75;ZBTB20;MSI2;RORB;TM7SF3;PPP1CB;ABHD12;RPH3A;HHAT;CDH4;DACH1;SCMH1;TNFRSF8;TNR;CHP1;SLC39A8;PLXNC1;GTF2I;EPM2A;TECTB;TLE3;CSNK1G3;ANKRD36C;RPS9;UBE2E3;TEX2;MOB3B;FOXP1;RNF41;ST7L;FRMD5;PKP4;PHIP;ANAPC5;STAMBP;ERG;ANAPC1;MAD1L1;DGKI;KMT2E;KHDRBS2;RAB5B;KHDRBS3;ZNF790;BEAN1;CALCRL;TNKS;HVCN1;GLIS3;ITPR2;UBR1;THADA;CYP19A1;ATXN1;RAD51AP2;NACC2;PLXNA2;THEM4;SLC38A9;SRGAP3;ZNF423;FUK;SOCS5;SLC14A2;CEP112;TIA1;WFS1;SHFM1;SRD5A3;ESRRB;ZBTB10;ESRRG;TRAPPC9;FBXO33;PTPRD;CNOT4;MFHAS1;IRAK1BP1;CDK7;DAB1;NBEA;MOB2;REEP3;CNOT2;RCAN2;AAK1;PLEKHM2;SPIRE1;ZNF536;TMEM18;RNF11;PPP1R13B;ITGB5;BNC2;BNC1;MCM9;CELF2;COX4I2;CELF4;ARL5B;MRPL1;EXO1;DSE;BAI3;PSD3;TLK2;TLK1;BAI1;ERC2;NEO1;TRIM66;BCAS3;PLEKHG1;GRID1;NRG1;NGF;PARD3B;ARL4A;DNAJC1;PTP4A3;ACTBL2;HAND2;NUMB;LCORL;L3MBTL4;NFAT5;SEC23A;NLGN1;LRP1;DENND3;HSD17B12;HDAC9;MROH1;DRAM1;KIAA1328;SH3BP1;IGF2BP2;UGGT2;KCNJ3;LINGO2;METAP1D;RPH3AL;KCNIP4;FBXL17;SYT14;USH2A;SGCZ;FRAS1;KLF5;BRE;EIF3H;TNRC6A;GLTP;THSD7B;ULK4;FCF1;PREP;JMJD1C;HS6ST1;ANTXR1;TPRXL;LGALS4;HERC3;LGALS2;RPS6KA2;PIEZO2;THSD7A;FAM65A;SOX6;TBC1D22A;TP63;EYS;CALN1;SLC12A9;TNS1;SOX5;TMEM194B;SMARCC1;SLC6A19;COG2;EBF1;EBF2;ACSL3;RUNX1;STX1B;INPP4B;RRAGC;KCNQ1;XRN2;ULK1;TLN2;ZNF831;KIF20B;RIN2;CES3;OR4C15;KCTD16;PFN2;MACF1;CASZ1;TMEM161B;TSHZ1;PDE1A;TSHZ2;NMD3;RPAP3;PKHD1;INPP5F;MIER3;TP53BP2;STXBP5;HIVEP3;HIVEP2;PATZ1;SPTBN1;TRPM4;RAB11FIP5;ZRANB3;MSR1;NUS1;DTNA;SLC35E4;MICAL3;DCLK2;IGF1;GDF3;GNG12;PARP15;SMARCA4;MSRA;PEX5L;NDUFAF6;PDE3A;DCP1A;SPAG16;RYR2;IL20;FAF1;FAM69A;HNF4G;STAB2;PTPRM;SLC35F1;RSF1;ROBO1;PTPRG;GNGT1;SIPA1L1;KCNT2;MTRNR2L9;SH3PXD2A;CLDN23;TMED3;ANKRD1;FAM182B;DFNB31;NCOA1;PACRG;GAB1;GPR75-ASB3;KIF23;SYN3;CYP7B1;CBFA2T3;RNF144B;TOX3;MN1;RAP2B;KIF2A;MDFIC;BANK1;GLCCI1;KIF2B;ARHGEF7;SDCCAG8;YAP1;RASIP1;AKAP2;RELN;FAM184B;MGAT5;TM4SF20;CTNNA3;RXRG;CD55;GIT2;SVIL;CA10;KLHL1;LSAMP;DEFB135;LHFPL2;MPP6;PEX14;RP1L1;PDCL3;ETAA1;SEC23IP;DPY19L1;DPY19L2;CFHR4;SGSM2;CTNNB1;OR4A5;FHOD3;PRDM6;CCBL2;SMEK2;MPL;KIAA1199;NR3C2;EFTUD1;SCGN;ARHGAP42;TBC1D32;EP300;SBF2;RGS6;TGM2;CAST;GUCY1A3;SLC30A5;KAZN;CDKAL1;ACYP2;ALG10;TMEM131;CAMKMT;FOLH1;DOK5;DOK6;SCN8A;COL4A3;ELMO1;TSNARE1;FBN2;ZCCHC7;DDX4;CALCB;NXPH2;ARHGEF26;PSMD14;COPB1;NPR3;CACNA1C;LPP;ZFP36L2;CAMSAP2;MARCH10;ARHGAP22;DPP6;FUT9;SNTG1;MAN2A1;LARGE;CAMTA1;ZC3H18;ECT2;CCDC141;SPECC1;KLHL29;RAP1GAP2;DARS;ZFHX3;PNPT1;TFAP2D;CPSF6;CNTN5;AUTS2;SYT1;LHFP;PTCH1;CRIM1;DNAJC12;SMAD9;GNAO1;ARHGAP32;TSGA13;FER;DNMBP;DLG2;AMOTL2;CNTN4;SDK2;RERE;CRISP1;USP36;THRB;RBM26;DOCK3;MAST2;LMOD1;ELAVL4;TNFAIP3;GTDC1;SLC2A4;GRM1;HS2ST1;TCHP;GRM2;SEPT9;GRM7;ZIC1;NFKBIZ;VWC2L;NPTN;ZNF385B;MAN1A1;ZNF385D;POLK;RBM6;MYEOV;SPATS2;PDE4C;ETV1;CTPS1;NAV2;OPRM1;DNM3;RCN1;SETBP1;UBE2R2;RNF207;CDH11;RFT1;CRY1;LPHN2;LPHN3;CDH19;MCPH1;CASC10;LAMA2;ANKS3;NRXN1;ABHD17C;TFPI;RNF4;NR2C2;NCALD;USP19;PDE11A;TMEM202;CAND1;ERBB4;TBX20;GNA12;SLIT3;NCAM1;LRIG2;MAPK4;SASH1;NOS3;GALNT2;TPBG;B3GAT2;ZNF804A;ATP2B1;HS3ST4;EEPD1;FAM167A;MEIS1;PDE10A;ATP13A4;PMP22;PDE7B;CCDC171;HCN1
Monocyte count	322/1881	0.00064385	0.00250276	0	0	1.23894	9.10376	THSD7B;MAML2;MYT1L;WIPF3;GPATCH2;FCF1;PREP;HTR4;FNBP1L;HS6ST1;ZFYVE1;FGFRL1;ZNF609;ZSCAN31;UBASH3B;RASSF3;ZMIZ1;GPBP1;PIEZO2;CYP1B1;TRIM27;SOX6;TBC1D22A;HABP2;EYS;WLS;SOX5;FNBP4;RBFOX1;PRKCH;CACNA2D1;KRT8;EBF1;PDYN;ATG13;RUNX1;SLC5A6;CH25H;KCNQ1;MYL2;ZFPM2;CLOCK;OBSL1;PRR14;MACF1;SLC45A1;EPAS1;MAPKAP1;PDE1A;IL20RB;RPAP2;PKHD1;PGBD1;HLCS;ERI2;KCNMB2;FAM180A;STXBP5;HIVEP3;HIVEP2;PPARGC1A;PAG1;SCAI;DTNA;LRBA;DCLK2;LNPEP;IGF1;GBAS;LYZ;MSRA;PEX5L;EHD4;NCEH1;ZFAT;STRN;CPEB4;PYGB;GMEB2;FAM69A;AP4E1;HNF4G;PRKAG2;RSF1;CTCF;RCSD1;ADO;PPCDC;SMG6;PTPRG;MECOM;MTRNR2L9;TRIM4;CHL1;FAM182B;DIRC3;CHST9;PACRG;ACTL6B;IZUMO1;GPR75-ASB3;SYN3;CYP7B1;NCOR2;TOX3;RNF144B;HCK;MN1;MDFIC;CDC42EP3;RAPGEF2;RARB;KIF2B;TKT;SDCCAG8;NBAS;CTDP1;HTT;ALOX12B;TMEM163;REM1;CUX2;HSF2;UBN1;CTNNA3;P4HTM;SLC17A2;CSMD1;SLC17A3;PURG;GABBR1;CDKN2B;CA10;SLC16A1;RNLS;KLHL1;LSAMP;SAMD4A;DEFB136;ZNF76;WNT7A;UBE2G1;MPP6;DCBLD1;SULF2;SEC23IP;MPHOSPH9;SLCO3A1;SNX16;PKN2;IL17A;CHRM2;EXOC3L2;GTF2B;MYRFL;DEFB1;MSI2;RORB;NR3C2;EFTUD1;PPP1CB;DOCK10;ARHGAP42;CCND2;DACH1;TBC1D32;SCMH1;TNR;SLC39A8;SBF2;RGS6;TECTB;TLE3;CSNK1G3;GHSR;AREL1;SPINK8;UBE2E3;DEFB115;KAZN;CDKAL1;ALG10;FBXO11;FOXP1;CAMKMT;TOM1L2;CACNB2;OR4X2;COL4A1;DOK6;KHDRBS3;ARHGEF26;CCDC148;NPR3;CACNA1B;GLIS3;ADRB1;NREP;GLYAT;BHLHE22;THADA;LPP;UQCRH;NPAS2;PHF21A;FAM83H;ARHGAP22;ATXN2;RAD51AP2;LARGE;CAMTA1;ZC3H18;SLC38A9;MARK3;OR2B3;OSBPL9;KLHL29;CD164;ZFHX3;CNTN5;AUTS2;NEK6;LY86;M6PR;SLC4A10;CRIM1;ZZEF1;ARHGAP24;PTPRD;ZC3HC1;MFHAS1;IRAK1BP1;DAB1;CDK6;DLG2;POC1B-GALNT4;CNTN4;MAP3K11;THRB;EIF4E3;RNF13;FLT3;CALCOCO2;MAST2;CHD8;CELF4;LSP1;GRM1;GRM7;ZIC1;BAI3;ZNF385B;NEO1;NCK1;CERS5;CR1;GRID1;SECISBP2L;HAUS4;RPL13A;HTR3B;NAV2;OPRM1;SEZ6L;KLF14;PARD3B;DNM3;POM121L2;CREB1;SETBP1;ITGA8;NUMB;PDE5A;LPHN2;L3MBTL4;LPHN3;CDH19;MCPH1;NLGN1;CEBPE;NRXN1;HIST1H2BL;SEMA3F;LRRC16A;HDAC9;TMEM202;HAUS8;SH3TC2;GNA12;NAA25;POC1B;CSK;NCAM1;IGF2BP2;OR12D2;UGGT2;FBRS;SH2B3;DCAF12;CACNG3;KCNJ3;LINGO2;ZNF184;TPBG;KCNIP4;ZNF804A;PTPN11;ATP2B1;MUC5B;USH2A;SGCZ;SMUG1;MYO1B;MEIS1;PDE10A;KLF5;PMP22;CCDC173;SSBP3;R3HDM2;CCDC171;HCN1
Ease of skin tanning 1727	35/139	0.000659623	0.00255099	0	0	1.98752	14.5563	BNC2;HM13;ADO;EFTUD1;DSTYK;CYP1B1;GSE1;HIVEP3;FAM182B;SOX6;NINL;LEKR1;SOX5;CNTLN;JAZF1;SRPK2;TLE3;GCKR;PRELID1;CADM2;DEFB115;DNMT3A;CDKAL1;SLC39A13;ATP2B1;CBFA2T3;DUSP6;TPX2;KIAA1755;ATRN;SLC7A5;MMS22L;HCK;SCD;TMCC2
ICD10 pulmonary embolism I26	9/19	0.000667762	0.00256936	0	0	5.29673	38.7274	FOLH1;CELF1;OR4X1;OR4C12;LRP4;OR4A47;PTPRJ;DGKZ;OR4C13
Dark brown hair 1747 4	43/182	0.000736723	0.00282039	0	0	1.82829	13.188	BCAR3;RERE;CLIC5;BNC2;LRP1;MYRF;AHNAK;BNC1;TMEM163;NR3C2;FGF5;CCND2;ZMIZ1;RBBP5;PDSS2;POC1B;SOX6;MARK3;ZKSCAN1;SLC12A9;SOX5;JAZF1;CDKN2B;ZNF184;ZBTB38;CDKAL1;ETV1;ATP2B1;OVOL1;CBFA2T3;NRBP1;ARHGAP24;TPX2;FRAS1;SNX16;ZSCAN21;AQP11;SIK1;TMCC2;ZNF831;SOS2;SKAP1;SIPA1
Hair/balding pattern 1 2395 1	50/220	0.000744382	0.00283538	0	0	1.73931	12.5282	RNF11;EIF4E3;FAF1;PRDM6;ULK4;ELAVL4;ZBTB20;FGF5;ZMIZ1;SLC39A8;DIP2B;FADS1;NSF;PRKCH;ZBTB38;EBF1;ARHGEF19;CTPS1;TMEM170B;RUNX1;NCOR2;MN1;ACTBL2;XRN2;KCNMA1;C1D;DDX28;CBFB;PDGFA;IQGAP1;THADA;HDAC9;CRHR1;SRR;ATXN1;ZNRF3;ZNF423;ZNF462;SLC14A2;CEP112;CENPW;PNPT1;AUTS2;RNLS;MRPL28;KANSL1;BRE;SSPN;NMT1;EIF3H
Seen a psychiatrist for nerves/anxiety/tension/depression 2100	10/23	0.000777759	0.00294771	0	0	4.52788	32.4155	HIST1H2BN;ZNF184;CNTN5;OR14J1;HIST1H2BL;UBD;ZSCAN9;TRIM27;SCAND3;ZNF322
Never eat wheat products 6144 3	12/31	0.000836651	0.00315513	0	0	3.71889	26.3524	ZNF165;POM121L2;GABBR1;ZSCAN31;HIST1H4K;ZNF391;ZSCAN12;TRIM27;TRIM38;LRRC16A;ZNF322;TCP11
Average weekly beer/cider intake 1588	8/16	0.000857747	0.00320282	0	0	5.88391	41.5475	ZNF462;STAG1;DPP6;NFIX;CAMKV;ADH1B;CYP1A1;JMJD1C
Self-reported heart attack/myocardial infarction 20002 1075	8/16	0.000857747	0.00320282	0	0	5.88391	41.5475	CDKN2B;STAG1;ATXN2;COL4A1;APOC1;APOE;CMIP;ZNF652
Left 3mm weak meridian	41/173	0.000904459	0.00336069	0	0	1.83517	12.8612	FBN2;BLK;EXOC3L2;CALCRL;SERPINA1;TNKS;ZBTB46;GLIS3;PEAR1;SMG6;PKHD1;SEPT9;CCND2;ZNRF3;ZSCAN31;FAM184B;PIEZO2;DIRC3;SH2B3;SMNDC1;EDEM3;GHSR;TFAP2B;HEXIM2;KDM4B;STAT1;RNLS;GDF2;HMGA2;IGF1;ELP4;VEGFA;MSRA;STAG1;BRE;KCNQ1;LMX1B;ERG;CNTROB;LCORL;NUCB2
Medication ramipril 20003 1140860806	5/7	0.00105704	0.00390848	0	0	14.6998	100.727	FGF5;ARHGAP42;CYP1A2;LPXN;SOX6
Ever smoked 20160	18/58	0.00107524	0.00395645	0	0	2.65194	18.1266	PTCD1;UBA7;CADM2;LSAMP;GAPVD1;RPL6;CHFR;PTPRG;RNF144B;AS3MT;ATXN2;WDR6;RARB;SCAP;NCAM1;KIF2B;HIST1H3I;EYS
Frequency of drinking alcohol 20414	6/10	0.00117063	0.00422542	0	0	8.82186	59.5494	NSF;GCKR;ADH1B;PLEKHM1;MAPT;FOXP1
High blood pressure in father 20107 8	6/10	0.00117063	0.00422542	0	0	8.82186	59.5494	FGF5;FBN2;ARHGAP42;FES;ARHGAP24;KCNK3
None of the above in father 20107 100	6/10	0.00117063	0.00422542	0	0	8.82186	59.5494	CDKN2B;ATXN2;TOMM40;FES;APOE;SH2B3
Parkinson's disease in mother 20110 11	6/10	0.00117063	0.00422542	0	0	8.82186	59.5494	NSF;ARL17B;KANSL1;PLEKHM1;CRHR1;WNT3
Risk taking 2040	11/28	0.00118789	0.00424726	0	0	3.80917	25.657	OR14J1;CADM2;HIST1H2BL;PINX1;ZBTB10;PTPRM;ZFYVE21;BHLHE22;SCAND3;SND1;SOX5
Self-reported gout 20002 1466	11/28	0.00118789	0.00424726	0	0	3.80917	25.657	MLXIPL;GCKR;ADH1B;SFMBT1;RFT1;PRSS16;SPARCL1;ZKSCAN4;SLC17A1;OVOL1;INHBC
Doctor diagnosed heart attack 6150 1	8/17	0.00141436	0.00498644	0	0	5.22984	34.3134	CDKN2B;STAG1;ATXN2;COL4A1;APOC1;FURIN;PVRL2;ZNF652
ICD10 disorders of mineral metabolism E83	8/17	0.00141436	0.00498644	0	0	5.22984	34.3134	ZNF184;ZSCAN31;GPX6;HFE;OR2J3;LRRC16A;HIST1H4C;HIST1H2BC
Year ended full time education	8/17	0.00141436	0.00498644	0	0	5.22984	34.3134	NSF;ARL17B;SKIDA1;CELF4;DAG1;FAM182B;CRHR1;IP6K2
Left intra-ocular pressure, Goldmann-correlated	21/74	0.00155789	0.00546705	0	0	2.33568	15.0988	MYBPC3;FNDC3B;GLIS3;PTPRJ;THADA;ANTXR1;FOXP1;ST7L;PKHD1;SEPT9;FER;FOLH1;MADD;CDH11;PLCE1;TRIM48;TRIM49B;LMX1B;PDE7B;DIRC3;OR4C13
Time to correctly identify matches	15/46	0.00157299	0.00549459	0	0	2.85009	18.3967	LRRC37A2;PTPN11;PTH1R;RORB;ATG13;DDN;CAMKMT;ARL17B;ARL17A;MMS22L;ATXN2;KIAA1328;MAPT;CSMD1;ST3GAL3
Current smoker 20116 2	10/25	0.00168417	0.00585598	0	0	3.9237	25.0587	MSRA;PHF5A;MDFIC;MAPKAP1;NCAM1;DBH;NT5C2;PTPRF;SCAI;NUCB2
Butter/spreadable butter used 1428 1	7/14	0.00183591	0.00635443	0	0	5.88223	37.0593	APOC1;LSAMP;IRF2BP2;EP300;APOE;MAD1L1;CCDC171
Salt added to food 1478	21/75	0.00187192	0.0064496	0	0	2.29229	14.3974	CENPW;THSD7B;CNTN5;HOXD1;CADM2;NICN1;CELF4;MMS22L;TMEM26;MSRA;ERBB4;PRKAR2A;DAG1;PLXNA2;APOE;LCORL;INA;DCAF12;MAD1L1;KCNK3;CCDC171
Dried fruit intake 1319	13/38	0.00195202	0.00669515	0	0	3.06186	19.1026	TSHZ3;HIST1H1T;LRRC16A;ADD1;PTPRF;MMS22L;MLLT10;DNAJC1;NPC1;REEP3;ZIC1;APOE;MAD1L1
Ex-tobacco smoker 22506 113	4/5	0.00197947	0.00675872	0	0	23.5129	146.366	MYL2;NCAM1;CNNM2;FBXO11
Self-reported malabsorption/coeliac disease 20002 1456	16/52	0.00220423	0.00748951	0	0	2.618	16.0153	OR14J1;ZNF184;RPS10-NUDT3;UBE2E3;ZSCAN9;LRRC16A;LPP;SCGN;ZSCAN23;UHRF1BP1;TRIM27;SCAND3;TCP11;ZNF322;ZNF311;PPARD
Lamb/mutton intake 1379	8/18	0.00222314	0.00748951	0	0	4.70658	28.7517	PKHD1;MEF2C;RBFOX1;ZC3H7B;FAM150B;APOE;CCDC171;FGF21
Leisure/social religious club 6160 3	8/18	0.00222314	0.00748951	0	0	4.70658	28.7517	SRPK2;MEF2C;RBFOX1;TNKS;CD47;TSNARE1;PRSS55;ATAD2B
Bread intake	9/22	0.00238191	0.00795369	0	0	4.07369	24.6045	ZRANB3;EGR2;CADM2;SNX17;DENND1A;FAM186B;DNAJC22;ABCB9;MCM6
None of the above pain types in last month 6159 100	9/22	0.00238191	0.00795369	0	0	4.07369	24.6045	MACF1;UFL1;CA10;LAMA2;FAF1;GPR75-ASB3;SLC39A8;NCAM1;SCAI
Right 3mm weak meridian	39/173	0.00310661	0.0103281	0	0	1.7182	9.92126	FBN2;EXOC3L2;CALCRL;SERPINA1;ZBTB46;GLIS3;PEAR1;SMG6;PKHD1;SEPT9;CCND2;ZNRF3;PIEZO2;DIRC3;SMNDC1;EDEM3;GHSR;TFAP2B;HEXIM2;KDM4B;AREL1;RNLS;FNDC3B;GDF2;DEFB136;HMGA2;IGF1;ELP4;MSRA;STAG1;FAM167A;BRE;COL4A3;CDH11;ERG;MXRA7;CNTROB;LCORL;NUCB2
Drive faster than motorway speed limit 1100	10/27	0.00329762	0.0108208	0	0	3.46169	19.782	ARL17B;NSF;SBNO1;RNF144B;KANSL1;CADM2;HTT;BHLHE22;CRHR1;FOXP1
DVT of lower extremities and pulmonary embolism I9 DVTANDPULM	10/27	0.00329762	0.0108208	0	0	3.46169	19.782	FOLH1;MADD;OR4C12;OR4A47;PTPRJ;TRIM48;TRIM49B;RASIP1;OR4C46;OR4C13
Venous thromboembolism I9 VTE	10/27	0.00329762	0.0108208	0	0	3.46169	19.782	MADD;OR4C12;LRP4;PTPRJ;TRIM49B;TRIM48;DGKZ;RASIP1;OR4C46;OR4C13
Never eat sugar or foods/drinks containing sugar 6144 4	9/23	0.00341315	0.0111516	0	0	3.78249	21.485	SRPK2;TRMT10C;CYP2D6;CRIM1;SLC39A8;UBE2Z;TANK;XKR6;FGF21
Blonde hair 1747 1	46/213	0.00344877	0.0112196	0	0	1.62693	9.22426	CLIC5;RNASEH2C;AHNAK;MYRF;BNC2;BNC1;IFT172;ITPR2;TMEM163;RPL6;NR3C2;FGF5;DSTYK;ATXN2;CCND2;ZMIZ1;CHL1;CAMTA1;POC1B;SOX6;MARK3;ZKSCAN1;SASH1;SLC12A9;SOX5;JAZF1;MAP3K1;ZBTB38;CAD;CDKAL1;ETV1;ATP2B1;MCC;DUSP6;ARHGAP24;RUNX1;ZC3HC1;CPEB1;MYO1B;FRAS1;SNX16;ZSCAN21;SIK1;ZNF831;SKAP1;SIPA1
Monocyte percentage	66/329	0.00375264	0.012156	0	0	1.48418	8.28959	BCAR3;EXOC3L2;EIF4E3;MYT1L;UBXN2A;FLT3;HFE;FAM69A;JMJD1C;DEFB1;LSP1;FNBP1L;DOCK10;FADS2;DACH1;UBASH3B;BCL7B;DLEU1;TCP11;KDM6B;STARD7;UBE2E3;EBF1;RPL13A;RUNX1;DDB2;HCK;FOLH1;B3GNT7;MMP16;MADD;ULK3;AMPH;LPHN3;OR4C13;OR4A16;NFIX;MYRF;CEBPE;WNT8A;BAZ2B;THADA;LPP;NUP160;SCUBE3;HECTD4;OR4A47;BMF;MARK3;SH2B3;DCAF12;OR4C46;EGR2;CDKN2B;GCKR;KDM4B;CNTN5;NEK6;OR2J3;IRF2BP2;LYZ;MLXIPL;CDK6;DLG2;MAP3K19;MYO1G
Time spent using computer 1080	16/55	0.00412652	0.0133102	0	0	2.41619	13.2657	RERE;SPAG16;MEF2C;AUTS2;DENND1A;PTCH1;RNF144B;AKAP10;CDH4;DAG1;MAN1A1;TSNARE1;MAP4;CKB;KCTD16;KCNJ3
Number of self-reported non-cancer illnesses 135	10/28	0.0044697	0.0143561	0	0	3.26918	17.6877	FGF5;HELZ2;HEXIM1;ZC3HC1;NLGN1;ATXN2;TEF;HECTD4;EBF1;MAD1L1
Right spherical power	29/122	0.00452261	0.0144613	0	0	1.83894	9.92783	TSHZ3;MYRF;LAMA2;HFE;ZSCAN9;FAM13A;RORB;PDE11A;PLXNA2;ANKRD1;COL10A1;HIVEP3;APOE;CD55;TFAP2B;BCAS3;RBFOX1;SLC14A2;PRKCH;TFAP2D;SLC16A1;ZBTB38;GRIN2B;LRPPRC;PLA2G15;DLG2;KCNMA1;ACO2;MAD1L1
Takes none of the above medications 6154 100	14/46	0.00454061	0.0144613	0	0	2.57592	13.8963	NSF;HIST1H2BO;OR14J1;HIST1H3J;ZBTB46;ZNF76;ABHD17C;PHB;FHL5;CRHR1;POM121L2;KANSL1;TRIM27;MAD1L1
Disorders of gallbladder/biliary tract/pancreas K11 GALLBILPANC	9/24	0.00476469	0.0151114	0	0	3.53012	18.8739	GCKR;PREPL;SERPINA1;MAMSTR;LRBA;MARCH8;THADA;FUT2;CAMKMT
Diabetes in mother 20110 9	8/20	0.00488516	0.0153238	0	0	3.92169	20.8695	CDKN2B;CCND2;WFS1;KCNQ1;STARD10;CDKAL1;IGF2BP2;APOE
Medication allopurinol 20003 1140875408	8/20	0.00488516	0.0153238	0	0	3.92169	20.8695	RNASEH2C;MLXIPL;GCKR;ZNRF3;ADH1B;SLC17A1;INHBC;SIPA1
Pork intake 1389	5/9	0.00491251	0.0153238	0	0	7.34902	39.0672	EBF1;KIF24;APOE;KIAA1161;CCDC171
Variation in diet 1548	5/9	0.00491251	0.0153238	0	0	7.34902	39.0672	STAG1;ANAPC7;GRK4;BAI3;MST1R
Decaffeinated coffee 100360	4/6	0.00525153	0.016116	0	0	11.7558	61.7088	CYP2C9;TBC1D12;NUP160;DUSP6
ICD10 polycythaemia vera D45	4/6	0.00525153	0.016116	0	0	11.7558	61.7088	HFE;SCN5A;LRRC16A;SLC17A2
Maximum heart rate during fitness test	4/6	0.00525153	0.016116	0	0	11.7558	61.7088	KIAA1755;GJA1;CACNA1C;CCDC141
None of the above in father 20107 101	4/6	0.00525153	0.016116	0	0	11.7558	61.7088	TERT;MYEOV;SOX13;HOXB13
ICD10 inguinal hernia K40	11/33	0.00534114	0.0163249	0	0	2.94259	15.3965	PGBD1;OR14J1;BNC2;WT1;HAND2;ZSCAN9;LY86;EBF2;ERC2;DNAJC27;SCAND3
No breathing problems during period of job 22616 0	19/72	0.00611888	0.018627	0	0	2.11177	10.7624	OR5B21;JMJD1C;HSD17B12;SENP2;FOXP1;DNM3;FIG4;SEPT9;SMOC2;ETAA1;DLG2;CTAGE5;TBC1D32;DOK5;ZNF536;DLGAP1;MAN1A1;THSD7A;LPHN3
Doctor diagnosed sarcoidosis 22133	9/25	0.00649749	0.0196219	0	0	3.30929	16.6667	OR14J1;ZSCAN31;ZNF184;ZNF391;ZSCAN9;OR12D2;TRIM27;OR2B6;SCAND3
Hernia K11 HERNIA	9/25	0.00649749	0.0196219	0	0	3.30929	16.6667	OR2B2;CDKN2C;WT1;HAND2;ADCY3;EBF2;OR12D3;TRIM27;ROBO1
Diabetes in father 20107 9	8/21	0.0068981	0.020749	0	0	3.61981	18.014	CDKN2B;CCND2;KCNQ1;CDKAL1;THADA;APOE;IGF2BP2;EML2
No major dietary changes in last 5 years 1538 0	7/17	0.00697976	0.0208294	0	0	4.11684	20.439	MACF1;TEF;SPPL2C;APOC1;KAT8;APOE;ACO2
O levels/GCSEs/equivalent 6138 3	7/17	0.00697976	0.0208294	0	0	4.11684	20.439	MMS22L;MEF2C;MPHOSPH9;BRE;TSNARE1;CAMKMT;ST3GAL3
Takes cholesterol lowering medication 6177 1	13/44	0.00805994	0.0239586	0	0	2.46838	11.8997	GCKR;CDKN2B;TXNL4B;ADH1B;NOS3;OPRL1;FURIN;FUT2;FGF5;ZC3HC1;STAG1;MSANTD1;APOE
Hair/balding pattern 2 2395 2	14/49	0.00837933	0.0248107	0	0	2.35471	11.2602	NSF;CEP112;EIF4E3;PRDM6;GLIS3;ZBTB20;HDAC9;CRHR1;RUNX1;FGF5;KLF5;KANSL1;HSF2;JAZF1
Sleep duration 1160	17/64	0.00860191	0.0250994	0	0	2.12997	10.1296	BLK;ZCCHC7;RBFOX1;CELF4;GLIS3;HSD17B12;SGCZ;TOMM22;GNAO1;MFHAS1;MSRA;STAG1;SLC39A8;ERC2;SCAND3;MAD1L1;SLC17A3
Duration of walks	5/10	0.0086544	0.0250994	0	0	5.87887	27.9228	MMS22L;RBFOX1;NFIX;ATP5J2-PTCD1;BSN
Never smoked tobacco 22506 114	5/10	0.0086544	0.0250994	0	0	5.87887	27.9228	AS3MT;CUX2;EBF2;NCAM1;CNNM2
None of the above in siblings 20111 100	5/10	0.0086544	0.0250994	0	0	5.87887	27.9228	FGF5;CLCN6;ATXN2;EBF1;MTHFR
Number of live births 2734	5/10	0.0086544	0.0250994	0	0	5.87887	27.9228	ARL17B;CADM2;WNT3;CRHR1;FADS1
Heart disease in father 20107 1	9/26	0.0086755	0.0250994	0	0	3.11444	14.7851	CDKN2B;SERPINA1;FES;SUFU;APOC1;NAA25;FURIN;SH2B3;SMG6
Palmar fascial fibromatosis M13 DUPUTRYEN	11/35	0.00873318	0.0251702	0	0	2.69705	12.7857	MMP14;CFDP1;ATL1;PXN;EBF1;EBF2;TMCC2;ERG;MAP4K5;SRGAP2;ANTXR1
Processed meat intake 1349	6/14	0.00992953	0.0285098	0	0	4.4099	20.3395	BLK;MSRA;ARL5B;PHF5A;XKR6;FGF21
Diabetes in siblings 20111 9	7/18	0.0100067	0.0285251	0	0	3.74236	17.2317	CDKN2B;CCND2;WFS1;FAM19A2;CDKAL1;ANK3;IGF2BP2
Drinks ground coffee 1508 3	10/31	0.0100101	0.0285251	0	0	2.80166	12.8993	DARS;MMS22L;FAAH;USP4;RIOK3;REEP3;CYP1A1;MST1R;NRBF2;RBM6
Amount of alcohol drunk on a typical drinking day 20403	4/7	0.0108442	0.0305573	0	0	7.83672	35.4543	KANSL1;ADH1B;SLC39A8;AKAP2
Medication doxazosin 20003 1140879778	4/7	0.0108442	0.0305573	0	0	7.83672	35.4543	CASZ1;AGBL1;LSP1;KCNK3
Unable to work because of sickness/disability 6142 4	4/7	0.0108442	0.0305573	0	0	7.83672	35.4543	KLHL29;ERBB4;GRK4;TNRC6A
Plays computer games 2237	11/36	0.0109563	0.0307588	0	0	2.58902	11.6864	NSF;BCKDK;MEF2C;THSD7B;KANSL1;LSAMP;GTF2IRD1;TSNARE1;CRHR1;KCNJ3;FOXP1
Blue cheese intake 102840	31/141	0.0111738	0.0312537	0	0	1.66146	7.46688	KMT2E;ARHGAP9;RERE;KHDRBS3;NRXN1;ABHD17C;MRC2;KCNT2;ZIC1;PIEZO2;SBF2;PPARGC1A;PAG1;KPNA1;CSNK1G3;RBFOX1;ZFHX3;PACRG;CPSF6;CNOT6L;GPR75-ASB3;FBXL17;TBR1;FOXP1;SULF2;INPP4B;MEIS1;PDE10A;REEP3;PKN2;SLC27A4
Eats white bread 1448 1	9/27	0.0113645	0.0316701	0	0	2.94125	13.1687	MMS22L;TMEM161B;MFSD6;FLT3;PLA2G1B;LAMB2;GLCCI1;CYP7B1;TMEM18
Right 6mm strong meridian	35/164	0.0117272	0.0325612	0	0	1.59998	7.11327	FBN2;EXOC3L2;SERPINA1;ZBTB46;GLIS3;THADA;SMG6;PKHD1;SEPT9;NT5DC1;CCND2;ZNRF3;TMEM43;MAN2A1;MICALL1;MXI1;PIEZO2;EDEM3;GHSR;KDM4B;PNPT1;RNLS;INSR;FNDC3B;HMGA2;IGF1;RP1L1;STAG1;BRE;COL4A3;LMX1B;ERG;CNTROB;LCORL;NUCB2
ICD10 fibroblastic disorders M72	10/32	0.012701	0.0350438	0	0	2.67416	11.6756	MMP14;CFDP1;ATL1;PXN;EBF2;TMCC2;ERG;SRGAP2;MAP4K5;ANTXR1
Age at first live birth	8/23	0.0127138	0.0350438	0	0	3.1368	13.6923	MMS22L;CELF4;HTT;MST1R;IKZF4;RHOA;MAD1L1;IP6K2
Diseases of the circulatory system IX CIRCULATORY	7/19	0.0138873	0.0381397	0	0	3.4303	14.6706	CDKN2B;MAMSTR;NAA25;PHB;SH2B3;LEKR1;ZNF652
Self-reported asthma 20002 1111	27/121	0.0140983	0.0385794	0	0	1.69263	7.21348	RERE;RAB5B;HIST1H2BO;OR14J1;MYRF;GLIS3;PHB;SEMA3F;LPP;GJA1;SHARPIN;ERBB3;ADORA1;TNFRSF8;PLXNC1;SRGAP2;SCAND3;TCP11;JAZF1;GABBR1;ZBTB10;OVOL1;SUOX;PEX14;RUNX1;PHF5A;ZNF652
ICD10 unspecified haematuria R31	9/28	0.0146304	0.0398915	0	0	2.78628	11.7711	POM121L2;OR5V1;OR14J1;ZNF184;HPR;TRIM27;ZKSCAN4;SLC17A1;HIST1H1B
Doctor diagnosed asthma 6152 8	27/122	0.0156629	0.0425537	0	0	1.67471	6.96088	RERE;RAB5B;HIST1H2BO;MYRF;CELF2;GLIS3;PHB;SEMA3F;LPP;GJA1;SHARPIN;ERBB3;ADORA1;TNFRSF8;PLXNC1;SRGAP2;SCAND3;TCP11;JAZF1;GABBR1;ZBTB10;OVOL1;SUOX;PEX14;RUNX1;PHF5A;ZNF652
Fibroblastic disorders M13 FIBROBLASTIC	10/33	0.015901	0.0430462	0	0	2.55774	10.5926	MMP14;CFDP1;ATL1;PXN;EBF2;TMCC2;ERG;MAP4K5;SRGAP2;ANTXR1
Morning/evening chronotype 1180	31/145	0.0165106	0.0445374	0	0	1.60278	6.57742	ZCCHC7;MTCH2;HNF4G;RORB;ATAD2B;ALKBH3;PKHD1;IP6K1;CAMP;TFAP2B;MEF2C;NDUFA6;CADM2;SHFM1;SHISA5;CRIM1;GPR75-ASB3;KLHL1;ZNF804A;ATP2B1;ALG10;TMEM170B;FBXO33;ST18;CAMKMT;GNAO1;PTPRD;TOX3;MEIS1;QARS;CSPG5
Malignant neoplasm of breast C3 BREAST 3	8/24	0.0166884	0.0446988	0	0	2.94058	12.0359	TOX3;MN1;MAP3K1;TERT;EBF1;MRPS30;LSP1;HCN1
Malignant neoplasm of breast C BREAST 3	8/24	0.0166884	0.0446988	0	0	2.94058	12.0359	TOX3;MN1;MAP3K1;TERT;EBF1;MRPS30;LSP1;HCN1
Basophill percentage	44/221	0.0177062	0.047258	0	0	1.46638	5.91515	ARHGAP9;HIP1;CEBPE;JMJD1C;IQGAP1;KIAA1199;THADA;IFI30;TM7SF3;HS6ST1;HOXA13;AFF1;DOCK10;PPP1CC;SEPT9;DSTYK;CDH4;HYAL3;BAI3;TNR;NCAM1;DIP2B;CALN1;RBFOX1;PRKCH;ERAP1;MICAL3;KLHL1;CRIM1;ACSL5;NAV2;ATP2B1;TANC2;RBX1;CDK6;DAB1;MYO1C;NBEA;ESRP2;SCD;KCNQ1;ELMO1;RAPGEF2;BPI
Taking other prescription medications 2492	9/29	0.0185383	0.0493055	0	0	2.64681	10.5553	NLGN1;ATXN2;HECTD4;FCF1;YLPM1;TPD52L2;MAD1L1;RBM6;TRAIP
Leisure/social none of the above 6160 100	4/8	0.0192083	0.0505553	0	0	5.87719	23.2291	CELF2;LSAMP;APEH;MAD1L1
None of the above physical activity in last 4 wks 6164 100	4/8	0.0192083	0.0505553	0	0	5.87719	23.2291	CADM2;SKIDA1;MAD1L1;FOXP1
Standard tea intake 100400	4/8	0.0192083	0.0505553	0	0	5.87719	23.2291	CYP1A1;NREP;SOX6;ZNF311
Right 6mm weak meridian	32/153	0.0203573	0.0530931	0	0	1.55867	6.06994	FBN2;EXOC3L2;SERPINA1;ZBTB46;GLIS3;NR3C2;SMG6;SEPT9;NT5DC1;CCND2;TMEM43;MXI1;GHSR;KDM4B;PNPT1;MAP3K1;RNLS;FNDC3B;GDF2;HMGA2;RP1L1;ARHGAP32;STAG1;BRE;COL4A3;FILIP1;LMX1B;ERG;MXRA7;CNTROB;LCORL;NUCB2
Alcohol intake vs previous 10 years 1628	6/16	0.0204527	0.0530931	0	0	3.5275	13.7207	GCKR;HIBADH;ADH1B;IP6K1;PTPRF;RBM6
Arthrosis M13 ARTHROSIS	6/16	0.0204527	0.0530931	0	0	3.5275	13.7207	DNAH2;CLDN23;GATA4;FILIP1;DZIP1;XKR6
Job involves mainly walking/standing 806	6/16	0.0204527	0.0530931	0	0	3.5275	13.7207	PFKFB4;MEF2C;NFIX;BSN;RHOA;RBM5
Medication levothyroxine sodium 20003 1141191044	20/86	0.0207132	0.0535858	0	0	1.78433	6.9178	FEN1;PNPT1;FLT3;TRAFD1;PTPN11;LRRC16A;SUOX;LPP;NR3C2;RPH3A;FADS2;FAM167A;FAP;TMEM116;MYL2;STAT4;SH2B3;SCAND3;HIST1H1B;SASH1
Leisure/social sports club or gym 6160 1	5/12	0.0211422	0.0545094	0	0	4.1987	16.1922	SEMA7A;CADM2;CELF4;HIST1H1T;HIVEP2
Left 3mm asymmetry index	56/297	0.0237253	0.060962	0	0	1.37124	5.1301	CLIC5;IPO11;MAML2;CELF1;FAF1;DENND1A;ATP2A2;GLS;HERC4;PREX1;ARHGAP42;MECOM;GRM7;SUFU;PSD3;ANKRD1;HIST1H2AC;CHST9;RBFOX1;PACRG;RAB3IL1;FCHSD2;RRAGC;SETBP1;RARB;LPHN2;LPHN3;SDCCAG8;CALCRL;RPEL1;ZBTB46;NRXN1;OR9Q1;DPP6;ZNF629;CSMD1;SOCS5;CA10;OSBPL6;KCNIP4;MICAL3;SLC4A10;NFATC1;LHFPL2;ATP2B1;TM6SF1;SGCZ;MEIS1;DAB1;ZFAT;SSPN;PDE3A;PKN2;FRK;RNF220;IL17A
Belittlement by partner or ex-partner as an adult 20521	3/5	0.0244778	0.0620542	0	0	8.81379	32.699	ELMO1;OR2J2;SCAND3
Ingrowing nail L12 NAIL INGROW	3/5	0.0244778	0.0620542	0	0	8.81379	32.699	GRID1;GPR149;EYS
Prospective memory result 20018	3/5	0.0244778	0.0620542	0	0	8.81379	32.699	CPEB1;TACO1;SLC39A8
Uses left side of head for mobile phone 1150 1	3/5	0.0244778	0.0620542	0	0	8.81379	32.699	C1QTNF4;MSRA;NLGN1
Left 6mm weak meridian	33/161	0.0246496	0.0620825	0	0	1.51937	5.62623	FBN2;EXOC3L2;CALCRL;SERPINA1;TNKS;ZBTB46;GLIS3;SMG6;PKHD1;SEPT9;CCND2;MXI1;PIEZO2;SH2B3;GHSR;TFAP2B;KDM4B;STAT1;RNLS;FNDC3B;GDF2;DEFB136;HMGA2;IGF1;MSRA;FAM167A;PCCB;LMX1B;ERG;MXRA7;CNTROB;LCORL;NUCB2
Current tobacco smoking 1239	7/21	0.0246528	0.0620825	0	0	2.93991	10.8861	KLHL29;PPP6C;PHF5A;MDFIC;NCAM1;FBXO33;PTPRF
Pulse wave reflection index	138/811	0.0256781	0.0644503	0	0	1.2139	4.44543	FHOD3;THSD7B;INPPL1;MYRFL;CMIP;GLS;ARHGAP42;DACH1;MSANTD1;ZMIZ1;ADORA1;TBC1D22A;TP63;RGS6;EYS;TNS1;CAST;RBFOX1;EBF2;PRKCA;PDYN;FAM133B;INPP4B;PPP1R3B;RFX4;DOK6;XRN2;TMEM161B;CALCRL;PXN;NEDD4L;ABCB9;CACNA1C;CRHR1;ZNF709;WBSCR28;DPP6;LARGE;MYH11;HIVEP2;ZNF423;EVI5;CD276;ST3GAL3;KLHDC10;EDEM3;KLHL29;TFAP2B;NUS1;SLC14A2;ZFHX3;TFAP2D;SYT1;CNTN5;NEK6;ESRRB;IRF2BP2;TRAPPC9;ADAP1;FBXO33;PTPRD;MSRA;IRAK1BP1;DLG2;CNTN4;TMEM18;RNF185;SDK2;RNF220;RYR2;RNF11;SERPINA1;THRB;USP38;DENND1A;PRKAG2;PTPRG;SEPT9;SEPT7;MECOM;KCNT2;GRM7;BAI3;DLGAP1;ZNF385D;BBS4;YWHAH;BCAS3;CR1;NSUN4;GRID1;PABPC4;SLC39A11;NSUN6;NRG1;CYP7B1;SORCS2;PARD3B;TOX3;MMP16;SLC7A8;MYOT;HAND2;C1D;CDH11;GLCCI1;LPHN2;LPHN3;MCPH1;KANK1;NLGN1;LAMA2;ZBTB46;NRXN1;PALM2;NT5C2;RELN;ERBB4;ZNF746;CTNNA3;CSMD1;LINGO2;BCHE;CA10;KDM4B;GALNT2;PCGF5;TPBG;PCGF2;SPRY4;LSAMP;KTN1;MEIS1;PDE10A;SLCO3A1;ETNK2;WT1;PRKRA
Self-reported high cholesterol 20002 1473	20/88	0.0261846	0.0655046	0	0	1.73164	6.30765	CLIC4;GCKR;MAMSTR;NOS3;OPRL1;IL20RB;HMGA2;IRF2BP2;PKD2L1;SNX11;HPR;FUT2;UNC13D;VEGFA;MLXIPL;MSANTD1;BRE;DLG4;BCL7C;APOE
Job involves heavy manual/physical work 816	8/26	0.0271768	0.0677631	0	0	2.61354	9.42284	MMS22L;PFKFB4;MEF2C;GPX1;CAMKV;USP4;SGCZ;CAMKMT
Other professional qualifications 6138 6	6/17	0.0278017	0.069094	0	0	3.20663	11.4883	LINGO1;SBNO1;MEF2C;MPHOSPH9;SYT1;GLCCI1
Home large urban area scotland 20118 11	38/192	0.0282724	0.0700343	0	0	1.4545	5.18654	SPAG16;RORB;BAZ2B;CTCF;NR3C2;ROBO1;NFU1;GJA1;ARL5B;GRM7;MAN2A1;ERBB4;HSF2;KCNMB2;PLXNA2;MFSD1;ZNF423;EYS;KCNJ3;TFAP2B;PACRG;ABCC1;MON2;CACNA2D1;RPL22;KCNIP4;MICAL3;EMR3;WNT7A;ACYP2;ANK3;FOXP1;NCOR2;DLG2;MDFIC;SYT10;SDK2;HCN1
Coffee intake 1498	9/31	0.0285266	0.0701575	0	0	2.40591	8.55763	PKHD1;RAI1;MLXIPL;OR5M8;GCKR;MEF2C;CYP1A1;CCDC33;TMEM18
Long-standing illness/disability/infirmity 2188	9/31	0.0285266	0.0701575	0	0	2.40591	8.55763	PKHD1;BRAP;NFAT5;NLGN1;CDKN2B;DLG2;PBX3;TRAFD1;SLC39A8
Left 6mm strong meridian	32/157	0.0285998	0.0701575	0	0	1.50843	5.36151	FBN2;EXOC3L2;SERPINA1;ZBTB46;GLIS3;SMG6;PKHD1;SEPT9;MAEA;CCND2;MXI1;PIEZO2;SH2B3;GHSR;KDM4B;RNLS;INSR;FNDC3B;DEFB136;HMGA2;IGF1;RP1L1;ARHGAP32;STAG1;BRE;COL4A3;LMX1B;ERG;MXRA7;CNTROB;LCORL;NUCB2
Snoring 1210	11/41	0.0290355	0.0709966	0	0	2.15689	7.63372	NCKIPSD;KANSL1;POC5;RTN4RL1;DLEU1;ANAPC4;STX4;CRHR1;WNT3;NFE2L1;SOX5
Left spherical power	25/117	0.029198	0.0711642	0	0	1.6004	5.65526	USP53;TSHZ3;LAMA2;RORB;LOXL1;PDE11A;GRM7;ANKRD1;HIVEP3;CD34;CD55;TFAP2B;RBFOX1;SLC14A2;SLC16A1;KRTAP5-6;ZBTB38;GRIN2B;LRPPRC;RBX1;DLG2;NBEA;KCNMA1;CTNNB1;POLR3H
Frequency of unenthusiasm/disinterest in last 2 weeks 2060	4/9	0.030645	0.0739775	0	0	4.70148	16.386	STAG1;TMEM161B;NCAM1;SGCZ
Strenuous sports in last 4 wks 6164 3	4/9	0.030645	0.0739775	0	0	4.70148	16.386	MMS22L;CADM2;HTT;SLC39A8
Walking for pleasure in last 4 wks 6164 1	4/9	0.030645	0.0739775	0	0	4.70148	16.386	KLHL29;FBXL19;PITPNM2;HSD17B12
Medication thyroxine product 20003 1140884516	7/22	0.031734	0.0758813	0	0	2.74376	9.46696	FIG4;STAT4;NAA25;LPP;SH2B3;SCAND3;NR3C2
Potassium in urine	7/22	0.031734	0.0758813	0	0	2.74376	9.46696	OR14J1;ZNF391;ZKSCAN8;CYP1A1;TRIM27;SCAND3;ZNF322
Self-reported cholelithiasis/gall stones 20002 1162	7/22	0.031734	0.0758813	0	0	2.74376	9.46696	SERPINA1;MAMSTR;LRBA;REEP3;CELF4;THADA;CAMKMT
Lymphocyte count	408/2588	0.0336996	0.080328	0	0	1.11479	3.77942	VIT;IPO11;CLPB;GPATCH2;GLS;ALKBH3;PREX1;UBASH3B;DIP2A;RBFOX1;MEF2C;PRKCA;WDR72;SCRIB;DYNC1LI2;PRKD3;MYL2;RFX4;FREM1;ENPEP;CTBP1;ZNF391;MAPKAP1;PDGFA;MTMR9;IQGAP1;KCNMB2;MYO6;KCNMB4;PPARGC1A;ST3GAL3;PROM2;FDFT1;HEXIM1;EDEM3;HOMER2;CADM2;PBX3;IRF2BP2;GRIN2B;ZFAT;SETD2;DENND1A;ARPC1A;TCF20;SMG6;DSTYK;MECOM;CHL1;SHPRH;DUSP1;SLC39A11;NCOR2;FAM222A;MMP16;SLC7A8;KCNMA1;RAPGEF2;RARB;TRUB1;SAMD5;CRB1;ATL1;WNT8B;TMEM163;TMEM165;KIAA2018;ALOX5;CSMD1;PMS1;ZNF462;BCHE;CKM;PCGF5;CDKN2A;DCBLD1;LRPPRC;SMOC2;HEYL;AGBL4;ABCB10;SNX16;AGBL1;ALMS1;FRK;NUCB2;CHRM2;TXNL4B;NAB1;UBE2D2;RASL11A;ITGA2B;DEFB1;RORB;TM7SF3;EDC3;RPH3A;DACH1;MAEA;TNR;ZNF322;CSNK1G3;TLE3;ANKRD36C;UBE2E3;TRAFD1;FOXP1;MSH6;TOM1L2;SLC9A5;PHIP;ANAPC1;DGKI;CDKL1;GLYR1;KHDRBS2;KHDRBS3;CALCRL;GLIS3;NREP;NPAS2;ATXN1;ZKSCAN8;PLXNA2;ZKSCAN4;ZNF423;EVI5;TMEM120B;SLC14A2;CCDC18;WFS1;ESRRB;LY86;SLC4A10;ZBTB10;ESRRG;TRAPPC9;MCC;ZZEF1;PTPRD;B3GALTL;MFHAS1;MLXIPL;IRAK1BP1;DAB1;TFCP2;NBEA;YEATS2;RCAN2;CNOT2;BCAR3;ZNF512B;OR14J1;BNC2;CELF2;CELF4;ARRB2;ITGAL;MRPL1;PSD3;CCDC53;CEP170;ERC2;NEO1;PELP1;CR1;DNMT3A;NRG1;NGF;PARD3B;POM121L2;ARL4A;ACTBL2;HAND2;C1D;ITGA8;LCORL;PPP1R12B;L3MBTL4;SRL;MFF;HDAC9;TTN;SH3BP2;CNNM2;SH2B3;HNRNPA0;KCNJ3;JAZF1;LINGO2;LINGO1;METAP1D;KCNIP2;KCNIP4;SYT14;USH2A;SGCZ;NIN;KLF5;EIF3H;CCDC64;TNRC6A;MYO1G;TMEM183A;THSD7B;ULK4;JMJD1C;TP53AIP1;HERC4;PNN;RPS6KA2;PIEZO2;TRIM27;MFSD2B;SOX6;TBC1D22A;EYS;CALN1;SOX5;PAQR5;EBF1;EBF2;ANK3;KCNQ1;SIK1;ZNF831;PFN2;TSHZ3;TSHZ2;CWF19L2;LPAR3;RPAP3;CRHR1;NUAK2;INPP5F;ERI1;GSE1;HIVEP3;TP53BP1;PAG1;SRPK2;MSR1;NUS1;DTNA;EAF2;DCLK2;IGF1;MSRA;NCEH1;PDE3A;DCP1A;SPAG16;RYR2;CLIC5;FAF1;PTPRM;SLC35F1;PTPRJ;ROBO1;PTPRG;PCM1;SIPA1L1;KCNT2;SH3PXD2A;MUC12;DFNB31;CD34;DIRC3;CTSB;PACRG;FOXD1;GPR75-ASB3;AMPD3;SORCS2;RNF144B;MN1;KIF2A;MDFIC;POC5;ZADH2;BANK1;KIF2B;CSTA;RELN;MGAT5;HSF2;HEATR4;EPS15;SCAND3;GABBR1;CA10;MAP3K1;IL34;KLHL1;LSAMP;KLHL3;SORBS1;RP1L1;CTNNB1;DFNA5;MYRFL;CMIP;NR3C2;DOCK10;NPPB;SCGN;ARHGAP42;CCND2;TBC1D32;NUSAP1;SBF2;KAZN;CDKAL1;ALG10;TMEM131;TMEM253;CAMKMT;CCNE1;DOK5;DOK6;FBLN7;ARHGEF26;PSMD14;NXPH2;LPP;ZFP36L2;DPP6;FUT9;LARGE;CAMTA1;KLHL29;RAP1GAP2;TFAP2B;ZFHX3;PNPT1;CNTN5;SYT1;AUTS2;CPSF1;LHFP;CRIM1;HIGD2B;ARHGAP26;ARHGAP32;FER;DLG2;GNB4;CNTN4;SAE1;DNAL4;SDK2;RERE;THRB;RBM26;DOCK3;MAST2;PDE3B;ELAVL4;SLC2A1;TNFAIP3;HS2ST1;SEPT9;GRM7;LRRTM3;ZIC1;VWC2L;ZNF385D;HIBCH;PLA2G4B;CTPS1;NAV2;KLF14;SETBP1;CDH11;CDHR2;PDE5A;HAGH;LPHN2;LPHN3;CDH19;MCPH1;HCN4;USP14;LAMA2;NRXN1;ABHD17C;TFPI;NCALD;TMEM202;SH3TC2;ERBB4;GNG7;GNA11;PDSS2;NCAM1;SMNDC1;KDM4A;KDM4B;TPBG;ATP2B1;HS3ST4;CLCN6;SH3YL1;MEIS1;PDE10A;KANSL1;NUP37;HCN1
ICD10 cholelithiasis K80	8/27	0.0338346	0.0803969	0	0	2.47584	8.38387	GCKR;NEIL2;MAMSTR;LRBA;MARCH8;THADA;FUT2;CAMKMT
Rarely/never worked with asbestos 22612 0	34/171	0.034265	0.0811652	0	0	1.46231	4.93329	VIT;IPO11;KHDRBS2;NBAS;NLGN1;ITSN1;CELF4;YEATS4;WBSCR28;SRR;MPRIP;LRRTM3;ERBB4;MGAT5;PSD3;TBC1D12;ZNF423;EYS;GUCY1A3;DSP;CNTN5;LY86;ESRRG;ANK3;MRPL23;CBFA2T3;DNM3;DLG2;BRE;KCNQ1;EIF3H;LMX1B;FRK;MCPH1
Spirits intake 100730	14/58	0.0358506	0.0846566	0	0	1.87208	6.23101	AMPD3;SYNGR3;GRM1;PARD3B;DMRTA2;ARL4A;DFNB59;ATXN1;KCNT2;ZNF385B;CAMTA1;TMEM18;FGFR4;CALN1
Endocrine/nutritional and metabolic diseases IV ENDOCRIN NUTRIT	6/18	0.0366991	0.0858579	0	0	2.93924	9.7142	ZNF184;HFE;GPX6;OR2J3;LRRC16A;FAM227B
Major coronary heart disease event excluding revascularizations I9 CHD NOREV	6/18	0.0366991	0.0858579	0	0	2.93924	9.7142	CDKN2B;ATXN2;ALDH2;APOC1;FURIN;RPL6
Major coronary heart disease event I9 CHD	6/18	0.0366991	0.0858579	0	0	2.93924	9.7142	CDKN2B;ATXN2;ALDH2;APOC1;FURIN;RPL6
North co-ordinate of birthplace in UK	48/256	0.0371627	0.0866749	0	0	1.36068	4.47996	PRDM8;CRISP1;RTEL1;THSD7B;HFE;NRXN1;ILDR1;MTMR9;KIAA0087;HS6ST1;TMEM163;LOXL1;DPP6;PDE11A;HLCS;ERBB4;SCMH1;FAM19A2;STK38L;TNR;TRPM7;MAN1A1;ZNF423;CSMD1;ZRANB3;TECTB;TMEM120B;DARS;EGR2;MORC3;GRID1;GPX6;ZBTB10;WDR72;ARHGAP28;KLHL24;TRAPPC9;FER;MDFIC;SARDH;CNTN4;MCM6;KIF20B;LPHN2;RAB3GAP1;PPARD;CDH19;MCPH1
No surgery/amputation of toe/leg 5540 0	105/612	0.0384198	0.0893319	0	0	1.22386	3.98877	CHRM2;FAM13A;ULK4;GPATCH2;SMC6;PALM2-AKAP2;HERC4;LIPH;GPBP1;ZNF564;EYS;SOX5;TECTB;GUCY1A3;MEF2C;RBFOX1;CASR;MAP2K2;KAZN;ALG10;OR4C12;TLN2;LMX1B;ZFPM2;OSBP2;KHDRBS2;TRIM64C;TSHZ2;OR2K2;CACNA1D;NPAS2;RAD51AP2;ANKH;SNTG1;COBLL1;KCNMB2;CAMTA1;SRGAP3;NKX2-2;SOCS5;KLHL29;MSR1;CEP112;ZFHX3;SYT1;INSR;PTCH1;MICAL3;BTBD11;PKIB;ARHGAP32;DAB1;SSPN;RERE;CELF2;CELF4;HNF4G;PRKAG2;ROBO1;SENP6;SIPA1L1;KCNT2;GRM7;CHL1;NKIRAS1;ERC2;GRID1;GPR75-ASB3;NRG1;AMPD3;ARL4A;DNAJC1;KIF2A;SETBP1;BANK1;KCNMA1;CDH11;PDE5A;LPHN3;TRIM56;SEC23A;CTDP1;RRN3;ARNTL;SH3TC2;ERBB4;CTNNA3;NCAM1;CSMD1;LINGO2;CA10;RIOK3;RNLS;LSAMP;KLHL1;SYT14;KLHL3;ELP4;ATP2B1;EEPD1;AGBL1;SNX16;BRE;OR4A5;CCDC171
Sexual interference by partner or ex-partner without consent as an adult 20524	64/355	0.039025	0.0903112	0	0	1.29765	4.20899	RAB3C;MYT1L;FAF1;CELF4;FHL5;SLC6A2;CMIP;MECOM;GRM7;TLK1;THSD7A;ARIH1;FAM150B;TCP11;SOX5;RPA3-AS1;KCNH2;TLE3;CDKAL1;ETV1;ACSL3;AP5B1;PRSS55;RUNX1;MMP16;DOK5;BPI;KIF2B;ARHGEF7;LAMA2;NRXN1;NEDD4L;CACNA1D;THADA;UBR1;HDAC9;AKAP2;RNF212;RAI1;DPP6;ATXN1;ERBB4;MGAT5;CTNNA3;ZNF423;KCNJ3;LINGO2;CA10;LHFP;GALNT2;LRBA;SLC4A10;DCLK2;MARCH8;TMPRSS12;MYO9A;USH2A;SULF2;MEIS1;AGBL1;KANSL1;ZFAT;PKN2;GPR146
East co-ordinate of birthplace in UK	22/103	0.0390793	0.0903112	0	0	1.59898	5.18416	EPM2A;MAML2;CCDC12;LAMA2;SERPINE1;ESRRB;ZNF804A;PRSS16;TMEM163;FOXP1;ETAA1;ZMIZ1;DLEU1;FAM19A2;FSD2;PKN2;ZNF423;R3HDM1;TBC1D22A;SSBP3;ZNF564;RAB3GAP1
Left corneal hysteresis	60/331	0.040483	0.0932709	0	0	1.30605	4.18833	IPO11;PTPRS;CELF2;ULK4;MPL;GTDC1;PTPRG;ROBO1;DOCK10;PREX1;SEPT9;DACH1;MECOM;GRM7;SCMH1;ARIH1;ZNF385D;ERC2;CD34;EYS;SOX5;SLC6A18;CNOT6L;GRID1;ZBTB38;FNDC3B;NME5;FOXP1;RBL2;TOX3;RNF144B;CREB1;CDH11;ZFPM2;LPHN2;ANAPC1;MCPH1;NBAS;PDE1A;GLIS3;CACNA1C;LARGE;NACC2;VTI1A;STK38L;POC1B;CSMD1;AAMDC;ZNF462;AOC1;CADM2;HSPA4;ZNF804A;ACADSB;CPEB1;NDUFAF6;ZFAT;PDE3A;FRK;SDK2
Ischaemic heart disease wide definition I9 IHD	10/38	0.0412674	0.0942296	0	0	2.10038	6.69536	ATXN2;CDKN2B;MRAS;COL4A2;COL4A1;FURIN;APOE;HDAC9;ZNF652;SMG6
ICD10 atrial fibrillation/flutter I48	8/28	0.0415163	0.0942296	0	0	2.35191	7.48301	ZFHX3;ATXN1;SH3PXD2A;GNB4;PKD2L2;SCN5A;PPFIA4;TTN
Narcolepsy 1220	8/28	0.0415163	0.0942296	0	0	2.35191	7.48301	POM121L2;GCKR;KANSL1;CADM2;LMOD1;SIL1;CRHR1;WNT3
Frequency of memory loss due to drinking alcohol in last year 20408	5/14	0.041645	0.0942296	0	0	3.26527	10.3789	INPP4B;ADH1B;PTPRM;WDR72;TRAPPC9
Self-reported atrial fibrillation 20002 1471	5/14	0.041645	0.0942296	0	0	3.26527	10.3789	ZFHX3;SH3PXD2A;PKD2L2;NKX2-5;LRPPRC
Self-reported systemic lupus erythematosis 20002 1381	5/14	0.041645	0.0942296	0	0	3.26527	10.3789	POM121L2;OR14J1;ZKSCAN8;HIST1H3C;SCAND3
Hearing difficulty/problems with background noise 2257	9/33	0.0417761	0.0942448	0	0	2.20516	7.00234	ZNF165;BAG5;ZNF184;STH;CYP1A2;OR2J1;PKN2;SCAND3;PAFAH1B1
Alzheimer's disease/dementia in siblings 20111 10	3/6	0.0437042	0.0965824	0	0	5.87552	18.3922	DLG2;TUT1;APOE
Any ICDMAIN event in hilmo or causes of death ICDMAIN ANY ENTRY	3/6	0.0437042	0.0965824	0	0	5.87552	18.3922	MLLT10;SKIDA1;NOC3L
Chronic bronchitis/emphysema in father 20107 6	3/6	0.0437042	0.0965824	0	0	5.87552	18.3922	DLG2;SERPINA1;MPP6
Excluding work cycles 6162 4	3/6	0.0437042	0.0965824	0	0	5.87552	18.3922	SPECC1;CADM2;SEMA3F
Frequency of stair climbing in last 4 wks 943	3/6	0.0437042	0.0965824	0	0	5.87552	18.3922	AS3MT;BTD;KLC1
Hands-free device/speakerphone use with mobile phone 1130	3/6	0.0437042	0.0965824	0	0	5.87552	18.3922	BLK;MFHAS1;XKR6
Takes none of the above dietary supplements 6179 100	3/6	0.0437042	0.0965824	0	0	5.87552	18.3922	JMJD1C;CTNNA3;INHBE
Beef intake 1369	4/10	0.0453054	0.0995407	0	0	3.91767	12.1226	POLR3H;NRBF2;FOXP1;CCDC171
Prostate cancer in father 20107 13	4/10	0.0453054	0.0995407	0	0	3.91767	12.1226	MMP16;MYEOV;KRT8;HOXB13
Right 3mm strong meridian	34/175	0.045868	0.100485	0	0	1.42049	4.37793	FBN2;BCAR3;SERPINA1;ZBTB46;GLIS3;PEAR1;PKHD1;SEPT9;CCND2;TUBA1A;ZNRF3;MAN2A1;PIEZO2;DIRC3;EDEM3;ZNF165;GHSR;TFAP2B;KDM4B;PNPT1;RNLS;FNDC3B;HMGA2;FOXP1;GAK;RP1L1;STAG1;BRE;KCNQ1;COL4A3;ERG;CNTROB;LCORL;NUCB2
Dark chocolate intake 102290	23/111	0.0482251	0.105345	0	0	1.53859	4.66481	EDEM3;LINGO2;RYR2;MEF2C;DTNA;IL31RA;STAB2;BTBD11;ABCB9;LPP;DPP6;ARL4A;MECOM;AEBP2;MMP16;SESTD1;ALMS1;CREBRF;SARDH;MAN1A1;SSBP3;EYS;MCPH1
Right 3mm regularity index	56/310	0.0490097	0.106751	0	0	1.30005	3.92062	RPL5;SPON2;RBM26;CELF4;MSI2;MECOM;FAM19A2;UBXN7;EP300;MAN1A1;ERC2;DIRC3;EYS;SLC12A9;MEF2A;RBFOX1;GRID1;CDC25A;RUNX1;MSH6;PPM1B;MMP16;COL4A3;CDH11;GFOD2;ITGA8;ULK1;PPP1R12B;LCT;FBLN7;FBN2;ZCCHC7;TMEM161B;KHDRBS3;ARHGEF26;TNKS;HTT;NPAS2;FAM171A1;FAM184A;SNTG1;LPXN;ZNF100;CD164;AUTS2;RYK;KCNIP4;EPHX4;FBXO33;SGCZ;PTPRD;AGBL4;PEX5L;MEIS1;DLG2;SSPN
Cardiac arrhytmias COPD co-morbidities CARDIAC ARRHYTM	7/24	0.0496771	0.107586	0	0	2.42068	7.26739	ZFHX3;SH3PXD2A;PKD2L2;SCN5A;PPFIA4;MYH6;TTN
Doctor diagnosed angina 6150 2	7/24	0.0496771	0.107586	0	0	2.42068	7.26739	CDKN2B;FES;COL4A1;FURIN;APOE;HDAC9;ZNF652
Bacon intake 103070	6/20	0.0594391	0.128324	0	0	2.51906	7.1108	MEF2C;DPP6;TNKS;ANKS3;ZFAT;ILDR1
Left 6mm regularity index	37/197	0.0595909	0.128324	0	0	1.36215	3.84162	SPAG16;BCAR3;IPO11;TSHZ3;KIAA0087;MSI2;PHF21A;NPAS2;MECOM;ERBB4;PLCE1;THSD7A;ZNF385D;ZNF423;CSMD1;EYS;TCP11;JAZF1;LINGO2;MEF2C;ZFHX3;CENPW;CNTN5;CADM2;NFATC3;SLC35G2;FBXO33;SGCZ;RUNX1;NCOR2;HPDL;ATRN;ZFAT;QPCT;COPS2;ELMO1;LPHN2
C MALE GENITAL	8/30	0.0601312	0.128756	0	0	2.13785	6.00998	TERT;TH;MYEOV;KRT8;COPZ2;THADA;HOXB13;JAZF1
Malignant neoplasm of male genital organs C3 MALE GENITAL	8/30	0.0601312	0.128756	0	0	2.13785	6.00998	TERT;TH;MYEOV;KRT8;COPZ2;THADA;HOXB13;JAZF1
Diseases of the genitourinary system XIV GENITOURINARY	7/25	0.0606411	0.129481	0	0	2.28606	6.40733	HIST1H3J;OR14J1;ZNF184;UBD;ZKSCAN8;TRIM27;LRRC16A
Mouth ulcers 6149 1	11/46	0.0622321	0.132505	0	0	1.84822	5.13229	ARL17B;CRB1;ZSCAN31;STAT4;MFSD1;COPZ2;GTDC1;OR12D3;HIST1H4J;LYZ;CRHR1
Light DIY in last 4 wks 6164 4	4/11	0.0632033	0.133449	0	0	3.35781	9.27224	HPR;GATSL1;PTPRF;ATAD2B
Non-oily fish intake 1339	4/11	0.0632033	0.133449	0	0	3.35781	9.27224	MLXIPL;BAI3;FUT1;FGF21
Number of self-reported operations 136	4/11	0.0632033	0.133449	0	0	3.35781	9.27224	SKIDA1;GNA12;GNAT1;DUSP6
Medication simvastatin 20003 1140861958	10/41	0.0654541	0.137817	0	0	1.89679	5.17141	FGF5;GCKR;CDKN2B;NOS3;OPRL1;IL20RB;FURIN;HPR;APOE;FUT2
Time spent doing light physical activity 104920	95/563	0.0660623	0.138713	0	0	1.19813	3.25549	SPAG16;IPO11;SERPINA1;IL20;HIP1;THSD7B;ADPGK;ULK4;PDE3B;NR3C2;ZFYVE28;FADS3;UFL1;MAEA;DACH1;SEPT7;SH3PXD2A;GRM7;BAI3;ZIC1;VWC2L;PROK2;BAI1;ZNF385B;SBF2;TRIM66;EYS;RBFOX1;MEF2C;SUPT16H;CR1;GPR75-ASB3;KAZN;NRG1;BTN3A3;TMEM170B;GFRA3;SYN3;PAX2;CDC25A;PARD3B;ST7L;TANC1;FCHSD2;CTAGE5;RRAGC;BANK1;DOK6;KCNMA1;CDC42EP3;HAT1;RAPGEF2;AMPH;LPHN3;DGKI;CCDC150;TMEM87B;KHDRBS3;TSHZ3;NRXN1;NPR3;GLIS3;ITPR2;CACNA1D;ABHD17C;CRHR1;ATAD2B;ERBB4;PRDM16;HIVEP2;LRIG2;PPARGC1A;PLEKHH1;SLC17A3;LEKR1;SASH1;KLHL29;BCHE;CENPW;SYT1;LHFP;GALNT2;LY86;KLHL1;LSAMP;CRIM1;SGCZ;LRPPRC;PTPRD;ARHGAP32;NIN;MEIS1;CAPRIN1;PDE3A;NCAPD3
Age at last live birth	3/7	0.0683492	0.141554	0	0	4.40638	11.8229	USP4;MST1R;IP6K2
Been injured or injured someone else through drinking but not in the last year 20411 1	3/7	0.0683492	0.141554	0	0	4.40638	11.8229	SLCO3A1;ADH1B;SH3BGR
Both eyes affected by hypermetropia 5832 3	3/7	0.0683492	0.141554	0	0	4.40638	11.8229	FAM167A;MOB3B;HCN1
Ever taken cannabis 20453	3/7	0.0683492	0.141554	0	0	4.40638	11.8229	AS3MT;CADM2;NT5C2
Reduce alcohol drunk health precaution 2664 3	3/7	0.0683492	0.141554	0	0	4.40638	11.8229	POM121L2;ADH1B;ZKSCAN4
None of the above problems diagnosed by doctor 6152 100	32/169	0.0688914	0.142288	0	0	1.37534	3.67933	RERE;RTEL1;TSHZ3;HFE;MAST2;ILDR1;TNFAIP3;IQGAP1;LPP;SHARPIN;ERBB3;SUFU;LMAN2;TNFRSF8;PLXNC1;TRIM27;SH2B3;FADS1;JAZF1;SLC15A2;ZBTB38;ZBTB10;ARHGAP27;OVOL1;PEX14;RUNX1;RPS26;PHF5A;KLF5;PITPNM2;ITPKA;ANAPC1
ICD10 malignant neoplasm of breast C50	5/16	0.0709899	0.146224	0	0	2.67128	7.06611	TOX3;MAP3K1;EBF1;MRPS30;LSP1
Self-reported psoriasis 20002 1453	9/37	0.0793239	0.162595	0	0	1.88969	4.78889	PGBD1;OR14J1;HIST1H2BL;OR2J3;LRRC16A;SH2B3;USH2A;ZNF322;ZNF311
Left intra-ocular pressure, corneal-compensated	24/123	0.079367	0.162595	0	0	1.42667	3.61471	BLK;MYBPC3;SAMD5;ZFHX3;PLEKHH2;NXPH2;SFMBT1;CEP85L;PTPRJ;SGCZ;TANC2;PARD3B;ST7L;PTPRD;IKBKB;MTRNR2L9;CHL1;SCMH1;MADD;LMX1B;PDE7B;LPHN2;LPHN3;ANAPC1
Fortified wine intake 100720	48/270	0.0797224	0.162883	0	0	1.27381	3.22173	CHRM2;FBN2;RERE;DDX4;BEAN1;THSD7B;RNF13;ITSN1;ITPR2;RORB;UBR1;GRM1;CYB5D1;NR3C2;CCND2;PSD3;DLGAP1;SPTSSB;ZNF423;TP63;JAZF1;CNOT6L;ABCC8;SLC39A11;KIF24;EMR3;KAZN;ANK3;SORBS1;SORCS2;ST18;ARHGAP24;SMARCA4;KTN1;SULF2;PARD3B;MFHAS1;SPATA16;FCHSD2;FRAS1;FAP;ATG16L2;ZFAT;CDH11;NUMB;PKP4;LPHN3;SSBP3
Chest pain felt outside physical activity 6016	11/48	0.0805391	0.164109	0	0	1.74811	4.40351	CEP112;MEI1;ZFAT;CELF4;EP300;RAD17;TBR1;HIF1AN;TMEM163;USH2A;CARD11
Self-reported hyperthyroidism/thyrotoxicosis 20002 1225	8/32	0.0832591	0.169197	0	0	1.95947	4.87084	PGBD1;ZNF184;HIST1H2BL;UBD;TRIM27;TRIM38;LRRC16A;SCAND3
Breast cancer in mother 20110 5	4/12	0.0842338	0.169812	0	0	2.93791	7.26885	TOX3;ZMIZ1;MRPS30;R3HDM2
Cucumber intake 104210	4/12	0.0842338	0.169812	0	0	2.93791	7.26885	CREB1;ZNF184;GPR75-ASB3;FBXL17
ICD10 acute myocardial infarction I21	4/12	0.0842338	0.169812	0	0	2.93791	7.26885	CDKN2B;ATXN2;APOC1;RPL6
Eats other type of bread 1448 4	6/22	0.088961	0.178441	0	0	2.20392	5.3325	ZNF184;ZKSCAN8;BTN3A3;ZKSCAN4;TRIM27;SCAND3
Calcium intake	5/17	0.088985	0.178441	0	0	2.44853	5.92369	H1F0;MDFIC;CELF2;LPHN3;CKLF
Soft cheese intake 102830	17/84	0.0961874	0.191129	0	0	1.4924	3.4944	LRRC36;THSD7B;CNTN5;TPBG;FBXL17;CDKAL1;EVX1;CYP2C18;NPAS2;FOXP1;GRIN2D;GRM7;SETBP1;ERBB4;GNB4;ZNF512;CD34
Wheeze/whistling in the chest in last year 2316	10/44	0.0971962	0.191129	0	0	1.72912	4.03062	PTPRD;CEP112;ZGPAT;THEM4;SYT14;PHB;LPP;RBM5;TCP11;RBM6
Able to pay rent/mortgage as an adult 20525	3/8	0.0978337	0.191129	0	0	3.5249	8.19357	TSHZ3;BAI3;OR9Q1
Breast cancer in siblings 20111 5	3/8	0.0978337	0.191129	0	0	3.5249	8.19357	TOX3;RAD51AP2;GLS
Depression diagnosed by a professional 20544 11	3/8	0.0978337	0.191129	0	0	3.5249	8.19357	OR14J1;TRIM27;NKAPL
Left-handed 1707 2	3/8	0.0978337	0.191129	0	0	3.5249	8.19357	ARL17A;LRRC37A2;CRHR1
Light smokers 2644	3/8	0.0978337	0.191129	0	0	3.5249	8.19357	PTPRD;CADM2;SOX6
Neck/shoulder pain in last month 6159 3	3/8	0.0978337	0.191129	0	0	3.5249	8.19357	CA10;GPR75-ASB3;SLC39A8
Number of attempts 4291	3/8	0.0978337	0.191129	0	0	3.5249	8.19357	CPEB1;SLC39A8;OR12D3
Weight manual entry	3/8	0.0978337	0.191129	0	0	3.5249	8.19357	INPP5F;GRK4;EVX1
Never an alcohol drinker 20117 0	2/4	0.103769	0.202203	0	0	5.87384	13.3077	ADH1B;PDYN
Microalbumin in urine	246/1571	0.105445	0.204643	0	0	1.09822	2.47051	ITSN2;IPO11;THSD7B;CLPB;WIPF3;ULK4;HS6ST1;PREX1;GJA1;RPS6KA2;FAM19A2;PIEZO2;DLEU1;PROK2;PLCE1;GJA9;THSD7A;PRSS3;SOX7;EYS;HABP2;CALN1;RBFOX1;MEF2C;EBF1;WDR72;ACSL3;SND1;BTD;ARMC4;KIF20B;KCTD16;MACF1;CASZ1;ENPEP;TMEM161B;PDXDC1;TSHZ3;HOXD1;MAPKAP1;SHOX2;BAZ2B;PPL;ANKH;PRDM16;KCNMB2;INPP5E;VTI1A;PPARGC1A;MSR1;CADM2;IRF2BP2;BTBD11;RMDN2;NFATC1;IGF1;CPEB1;SSPN;XKR6;RYR2;CLIC5;DENND1A;HNF4G;PTPRM;SLC35F1;SLC6A2;ROBO1;PTPRG;MTRNR2L9;SLC22A17;CHL1;DLGAP1;TK2;UBXN4;DIRC3;ATPAF2;CNOT6L;SLC39A11;GPR75-ASB3;SYN3;CYP7B1;MN1;CDCP2;B3GNT7;ZADH2;BANK1;CDC42EP3;TAX1BP1;RAPGEF2;RARB;KIF2B;NBAS;AHNAK;FAM129A;KIAA2018;TM4SF20;STAT4;CTNNA3;CSMD1;CA10;RNLS;ATRNL1;KLHL1;MYO9A;SNX16;AGBL1;EPPK1;IL17A;SMEK2;ZBTB20;MSI2;DOCK10;RPH3A;CDH4;TBC1D32;CAPN2;TNR;TEKT5;PLXNC1;ROS1;SBF2;PPFIA4;RGS6;TGM2;GUCY1A3;PDIA3;CASR;SUPT16H;PPTC7;UBE2E3;FOXP1;FAM227A;KLHL42;CAMKMT;ERN1;CACNB2;SCN8A;DOK6;ERG;FBN2;KHDRBS2;KHDRBS3;CALCB;NXPH2;LTBP4;ITPR2;CACNA1D;THADA;LPP;DNAJC27;OR2S2;DPP6;GRK4;FUT9;LARGE;COBLL1;PLXNA2;KLHL29;RAP1GAP2;ZFHX3;SYT1;CNTN5;AUTS2;LY86;CRIM1;ESRRG;ARHGAP28;MCC;ARHGAP24;DNAJC18;PTPRD;CDK6;DNMBP;DLG2;YEATS2;REEP3;SPIRE1;ZNF536;TMEM18;BCAR3;RNF11;THRB;RNF13;BNC2;ZC3H4;ADPGK;MAST2;CELF4;SEPT9;GRM7;EXO1;ZIC1;BAI3;PSD3;ZNF385B;CEP170;ZNF385D;HIBCH;PLEKHG1;NUP133;DCAKD;SECISBP2L;NAV2;OPRM1;PARD3B;DNAJC3;DNM3;HPDL;ARL4A;SETBP1;ACTBL2;RTN4RL1;CDH11;MYH9;LCORL;LPHN2;LPHN3;RPEL1;LAMA2;LRRC16A;RNF4;TFPI;ERBB4;TBX20;NCAM1;IGF2BP2;SASH1;LINGO2;LINGO1;KCNIP1;MGA;KCNIP4;FBXL17;NAGA;ATP2B1;ARID3B;HS3ST4;SGCZ;EEPD1;MEIS1;FRAS1;KLF5;EIF3L;CDK2AP1;SSBP3;ZNF850
Right intra-ocular pressure corneal-compensated	23/121	0.105739	0.204643	0	0	1.38078	3.10231	ITSN2;ANGPT2;CCDC125;CWF19L2;NR1H3;ESRRG;RORB;NUP160;VEGFA;PKHD1;MFHAS1;MYO1B;ANKH;MMP16;GNG7;BAI1;CTNNA3;LMX1B;LPHN2;CSMD1;EYS;ANAPC1;TGM2
Coxarthrosis COX ARTHROSIS	6/23	0.106222	0.204643	0	0	2.07415	4.65072	ARL17B;SFMBT1;FILIP1;LMX1B;CRHR1;KLHL42
ICD10 coxarthrosis M16	6/23	0.106222	0.204643	0	0	2.07415	4.65072	ARL17B;SFMBT1;FILIP1;LMX1B;CRHR1;KLHL42
Rarely/never worked with pesticides 22614 0	90/545	0.106371	0.204643	0	0	1.16634	2.61356	RYR2;EIF4E3;BNC2;THSD7B;FLT3;DENND1A;CELF2;ZBTB20;MSI2;NUDT3;ROBO1;ZFYVE28;FGF5;HHAT;GRM7;PSD3;FAM19A2;CAPN2;SMARCAD1;DIP2B;HIST1H1A;ZNF322;EYS;CALN1;ANKDD1B;SLC6A19;GRID1;FNDC3B;GPR75-ASB3;KAZN;GAK;ATRN;MN1;RNF144B;SETBP1;RAPGEF2;KIF2B;ZFPM2;INA;CARD11;SAMD5;SZRD1;LAMA2;TSHZ1;NRXN1;CWF19L2;CACNA1B;HTT;FOXO6;BAZ2B;BHLHE22;TFPI;ARNTL;TMEM26;PDE11A;SH3TC2;SWI5;FAM180A;CAMTA1;SPTSSB;NCAM1;IP6K1;CSMD1;RXRG;SASH1;DR1;EGR2;MON2;KDM4B;H3F3B;AUTS2;CADM2;HSPA4;LRBA;PTCH1;KCNIP4;SAMD4A;FBXL17;LSAMP;EPHX4;IRF2BP2;DCLK2;KLHL3;HS3ST4;MEIS1;KLF5;PKN2;ZNF777;TNRC6A;IL17A
Able to confide 2110	4/13	0.108196	0.207628	0	0	2.61132	5.80707	OR9I1;BNC2;MDFIC;PTPRJ
Longest period spent worried or anxious	51/296	0.110639	0.211778	0	0	1.22598	2.69898	CHRM2;THSD7B;MYT1L;CELF2;HNF4G;PRKAG2;GTDC1;PTPRG;ROBO1;ARHGAP42;GRM7;TBC1D32;RPS6KA2;PROK2;EP300;SOX6;TP63;MEF2C;NFAM1;NAV2;OPRM1;HPDL;LCORL;MACF1;TMEM161B;ARL3;TSHZ2;CEP85L;COPS7A;RPAP3;GRAMD2;KIAA1328;ERBB4;PLXNA2;ZNF423;PPARGC1A;CSMD1;PAG1;LINGO1;ZFHX3;SYT1;CNTN5;KCNIP4;ATP2B1;HS3ST4;PTPRD;MYO1B;PDE10A;EIF3H;CNTN4;YPEL2
Takes cholesterol lowering medication 6153 1	8/34	0.110933	0.211806	0	0	1.80853	3.97665	GCKR;CDKN2B;MAMSTR;DLG4;OPRL1;APOE;KLF14;CMIP
Age at menopause	12/57	0.116816	0.222479	0	0	1.5678	3.36632	DDX17;MSH6;ETAA1;MAP2K2;EXO1;GATS;STMN3;TLK1;INO80;RHBDL2;LRRC41;NRBP1
ICD10 hyperplasia of prostate N40	7/29	0.118088	0.224337	0	0	1.86998	3.99488	TSHZ3;OR14J1;HIST1H2BL;ZSCAN9;TRIM27;ZKSCAN4;SLC17A3
Left 6mm asymmetry index	39/222	0.119622	0.226684	0	0	1.2545	2.66382	LILRA6;IPO11;KHDRBS3;MAML2;RPEL1;NRXN1;HNF4G;PRSS42;PHF21A;NR3C2;TRIM8;FBXO40;ARHGAP42;DPP6;MACROD1;TNFRSF8;BCAS3;PACRG;ZFHX3;CR1;CNTN5;KCNIP4;DCLK2;NRG1;HS3ST4;CAMKMT;HCK;SMOC2;DDX19B;ARL4A;SETBP1;COPS2;ASXL3;IFNK;HOXB3;LPHN2;RNF220;MCPH1;HCN1
Disorders of lens H7 LENS	6/24	0.12507	0.236417	0	0	1.95881	4.07213	CASZ1;CDKN2B;CASP7;CDKN2C;ELAVL4;WWP2
2007 particulate matter air pollution	3/9	0.131428	0.245376	0	0	2.93724	5.96053	MSRA;SLC9A5;PPARD
Alzheimer's disease/dementia in mother 20110 10	3/9	0.131428	0.245376	0	0	2.93724	5.96053	APOC1;APOE;PVRL2
C PRIMARY LYMPHOID HEMATOPOIETIC	3/9	0.131428	0.245376	0	0	2.93724	5.96053	TERT;AP3B2;EFTUD1
Medication fludrocortisone 20003 1140884672	3/9	0.131428	0.245376	0	0	2.93724	5.96053	GABBR1;ZNF311;CNTLN
Someone to take to doctor when needed as a child 20491	3/9	0.131428	0.245376	0	0	2.93724	5.96053	FRAS1;HS3ST4;RPS10
Hospital discharge usual place of residence with relatives 41248 1001	15/76	0.132599	0.246954	0	0	1.44586	2.92125	CAST;LINGO2;RBFOX1;LAMA2;SGIP1;FAM13A;ARHGAP28;PTPRD;HHAT;ZNRF3;DOK5;SLIT3;FAM65A;KIF20B;SASH1
Gonarthrosis KNEE ARTHROSIS	4/14	0.134817	0.248037	0	0	2.35005	4.70912	PSD3;HIST1H1T;SNRPC;SMG6
ICD10 gonarthrosis M17	4/14	0.134817	0.248037	0	0	2.35005	4.70912	PSD3;HIST1H1T;SNRPC;SMG6
ICD10 other cataract H26	4/14	0.134817	0.248037	0	0	2.35005	4.70912	CASP7;EIF4E3;ELAVL4;WWP2
Myocardial infarction I9 MI	4/14	0.134817	0.248037	0	0	2.35005	4.70912	CDKN2B;ATXN2;APOC1;RPL6
Myocardial infarction strict I9 MI STRICT	4/14	0.134817	0.248037	0	0	2.35005	4.70912	CDKN2B;ATXN2;APOC1;RPL6
Malignant neoplasm of prostate C3 PROSTATE	7/30	0.135727	0.248504	0	0	1.78857	3.57197	TERT;TH;MYEOV;KRT8;HOXB13;FERMT2;JAZF1
Malignant neoplasm of prostate C PROSTATE	7/30	0.135727	0.248504	0	0	1.78857	3.57197	TERT;TH;MYEOV;KRT8;HOXB13;FERMT2;JAZF1
Hair/balding pattern 3 2395 3	12/59	0.141489	0.258431	0	0	1.50091	2.93508	FGF5;NSF;ETAA1;CENPW;AUTS2;KANSL1;EBF1;SSPN;PDGFA;HDAC9;CRHR1;RUNX1
Vitamin C intake	18/95	0.142678	0.259976	0	0	1.37464	2.67665	FHOD3;BLK;LINGO1;UBE2I;EBF2;NSUN6;NRG1;KLF14;SGCZ;FOXP1;ZFYVE28;MECOM;COL4A2;ZMIZ1;CDH11;PIEZO2;RAD17;ERC2
Mean corpuscular haemoglobin concentration	25/138	0.143041	0.260012	0	0	1.30137	2.53067	THRB;HFE;HIST1H2BL;SLC2A1;LRRC16A;ARHGAP22;ARHGAP42;ZSCAN31;ZSCAN12;FADS1;MAPK4;SOX5;CD164;ZNF184;PABPC4;OR2J3;SCTR;MYO9B;CACNB2;AZGP1;TFR2;APOC1;TMCC2;PDE7B;DAND5
Medication insulin product 20003 1140883066	7/31	0.154569	0.269219	0	0	1.71394	3.20013	ZNF184;TH;PDSS2;OR12D3;TRIM27;ZKSCAN4;ZNF322
Doctor diagnosed blood clot in the leg 6152 5	5/20	0.155108	0.269219	0	0	1.95848	3.64989	MADD;LRP4;ZFPM2;DGKZ;NUP160
Felt hated by family member as a child 20487	2/5	0.15663	0.269219	0	0	3.91566	7.25912	TNR;MYO5A
Fluid intelligence test pt4 4968	2/5	0.15663	0.269219	0	0	3.91566	7.25912	MMS22L;PACRG
Husband/wife/partner in household 6141 1	2/5	0.15663	0.269219	0	0	3.91566	7.25912	MDFIC;CCNE1
ICD10 abnormalities of breathing R06	2/5	0.15663	0.269219	0	0	3.91566	7.25912	PKN2;ROBO1
ICD10 gastric ulcer K25	2/5	0.15663	0.269219	0	0	3.91566	7.25912	UBASH3B;IFNGR2
ICD10 other chronic obstructive pulmonary disease J44	2/5	0.15663	0.269219	0	0	3.91566	7.25912	CEP170;SYT14
Left OCT not performed equipment failure 6072 6	2/5	0.15663	0.269219	0	0	3.91566	7.25912	THRB;CSMD1
Macular degeneration 6148 5	2/5	0.15663	0.269219	0	0	3.91566	7.25912	CFH;HS2ST1
Maximum frequency of taking cannabis 20454	2/5	0.15663	0.269219	0	0	3.91566	7.25912	LMX1B;WLS
Medication diprobase cream 20003 1140878226	2/5	0.15663	0.269219	0	0	3.91566	7.25912	THEM4;LPHN3
Needed less sleep than usual in irritable state 20548 5	2/5	0.15663	0.269219	0	0	3.91566	7.25912	KMT2E;CMIP
Never/rarely use spread 1428 0	2/5	0.15663	0.269219	0	0	3.91566	7.25912	CSDC2;UBE2E3
Noninfectious colitis NAS COLITNONINFNAS	2/5	0.15663	0.269219	0	0	3.91566	7.25912	CHL1;NFAM1
Right-handed 1707 1	2/5	0.15663	0.269219	0	0	3.91566	7.25912	KANSL1;CRHR1
Right volume level set by participant 4277	2/5	0.15663	0.269219	0	0	3.91566	7.25912	DKK4;ETV1
Self-reported cataract 20002 1278	2/5	0.15663	0.269219	0	0	3.91566	7.25912	ZNF385D;SYN3
Self-reported sciatica 20002 1476	2/5	0.15663	0.269219	0	0	3.91566	7.25912	RAP1GAP2;CADM2
Self-reported spine arthritis/spondylitis 20002 1311	2/5	0.15663	0.269219	0	0	3.91566	7.25912	MEF2C;HEATR5B
Soya milk used 1418 4	2/5	0.15663	0.269219	0	0	3.91566	7.25912	RIOK3;NCK1
Target heart rate achieved during fitness test 6034	2/5	0.15663	0.269219	0	0	3.91566	7.25912	DPP6;HSF2
Time from waking to first cigarette 3466	2/5	0.15663	0.269219	0	0	3.91566	7.25912	MICAL3;DBH
Vitreous haemorrhage H7 VITRHAEMORR	2/5	0.15663	0.269219	0	0	3.91566	7.25912	OR14J1;ZSCAN31
Coronary atherosclerosis I9 CORATHER	8/37	0.160542	0.275319	0	0	1.62115	2.96541	CDKN2B;ARHGEF26;COL4A1;FURIN;APOE;HDAC9;SH2B3;TMEM170A
ICD10 benign neoplasm of colon/rectum/anus/anal canal D12	4/15	0.16377	0.279589	0	0	2.13629	3.86517	ATF1;EIF3H;ACTRT3;TEX29
Self-reported prostate cancer 20001 1044	4/15	0.16377	0.279589	0	0	2.13629	3.86517	TH;MYEOV;KRT8;SORCS2
Right 6mm asymmetry index	22/122	0.166746	0.282927	0	0	1.29373	2.31744	IPO11;RBFOX1;PLEKHG1;THRB;CNTN5;FAM13A;CELF4;FBXL17;PRKCA;LHFPL2;HS3ST4;CELSR3;TANC2;CTTNBP2NL;PKHD1;GRM7;TBC1D32;SCN8A;ELMO1;PDE3A;STK38L;PFN2
ICD10 varicose veins of lower extremities I83	6/26	0.16715	0.282927	0	0	1.76272	3.15327	CASZ1;SOX18;MAMSTR;EBF1;CRIM1;HDAC7
Length of mobile phone use 1110	6/26	0.16715	0.282927	0	0	1.76272	3.15327	NXPH2;LSAMP;FOXO6;ERC2;XKR6;SMG6
Never been injured or injured someone else through drinking alcohol 20411 0	3/10	0.168338	0.282927	0	0	2.51749	4.48562	ADH1B;NEO1;NINL
Number of days/week of vigorous physical activity 10+ minutes 904	3/10	0.168338	0.282927	0	0	2.51749	4.48562	UBAP2;APOE;DCAF12
Self-reported glaucoma 20002 1277	3/10	0.168338	0.282927	0	0	2.51749	4.48562	CDKN2B;CNTN4;LMX1B
Takes none of the above vitamin/mineral supplements 6155 100	3/10	0.168338	0.282927	0	0	2.51749	4.48562	LRP1;TSNARE1;BHLHE22
Right 3mm asymmetry index	42/250	0.177174	0.297119	0	0	1.1881	2.05616	SPON2;CCDC166;KHDRBS3;CELF2;ULK4;TSHZ2;SMEK2;CTNND1;CELF4;NEDD4L;TCF20;BHLHE22;RCSD1;SLC6A2;TPGS2;ROBO1;MECOM;CHL1;ERBB4;LARGE;ZNF385D;TBC1D22A;KCNJ3;RBFOX1;SFMBT1;UBE2E3;KCNIP4;CRIM1;EVX1;ACSL3;LHFPL2;FBXO33;HS3ST4;MOV10;PEX5L;SLCO3A1;BRE;CD47;PDE7B;LPHN2;LCORL;SSBP3
East co-ordinate of home location	92/576	0.178525	0.298724	0	0	1.11966	1.9292	RBM26;MAST2;KLHL32;MSI1;SLC35F1;PTPRG;OR5W2;ARHGAP42;SEPT7;KCNT2;GRM7;GPBP1;BAI3;FAM19A2;PLXNC1;THSD7A;ZNF385D;DIRC3;NOMO1;MEF2A;RPA3-AS1;RBFOX1;PLEKHG1;PACRG;GRID1;SFMBT1;GPR75-ASB3;PRKCA;NRG1;NAV2;AP5B1;OR5R1;PARD3B;RUNX1;POM121L2;INPP4B;RNF144B;RCN1;KCNQ1;MTF2;RAPGEF1;CCDC41;ANAPC4;SIK1;ZFPM2;SOS2;OR4A15;MCPH1;FBLN7;ZCCHC7;KHDRBS2;FBF1;TSHZ2;HDAC9;PKHD1;FAM83H;BRIP1;RELN;DPH1;GNA11;CAMTA1;CTNNA3;NKX2-5;CSMD1;EVI5;CACNG3;LINGO2;KLHL29;CCDC18;SLC14A2;CA10;SPRYD3;AUTS2;CADM2;KCNIP4;TPRKB;KLHL1;LSAMP;MYO5A;USH2A;SGCZ;HS3ST4;ZZEF1;PTPRD;ETAA1;CDK6;WT1;ALMS1;FILIP1;CCDC3;KCNK3;CPEB4
Recent thoughts of suicide or self-harm 20513	9/44	0.181684	0.303341	0	0	1.51114	2.57722	ARHGAP22;THRB;GRM7;CHL1;KCNIP4;PIEZO2;SSPN;JOSD1;HDAC9
Medication related adverse effects /COPD PULM MEDICATIO COMORB	4/16	0.194696	0.322932	0	0	1.95815	3.20414	CDKN2B;WWP2;DIRC3;FRK
Takes insulin 6177 3	4/16	0.194696	0.322932	0	0	1.95815	3.20414	TH;OR12D3;ZKSCAN4;TRIM27
Vitamin B12 intake	4/16	0.194696	0.322932	0	0	1.95815	3.20414	KCNT2;NRXN1;BAI3;YWHAH
Glasses/contacts for short-sightedness 6147 1	5/22	0.207625	0.333729	0	0	1.72787	2.71624	RBFOX1;PDE11A;LAMA2;KCNMA1;COL10A1
Neoplasms II NEOPLASM	5/22	0.207625	0.333729	0	0	1.72787	2.71624	TOX3;TERT;OBFC1;DCAF4;ACTRT3
Self-reported angina 20002 1074	5/22	0.207625	0.333729	0	0	1.72787	2.71624	CDKN2B;FES;COL4A1;APOE;ZNF652
Carpal tunnel syndrome G6 CARPTU	3/11	0.207763	0.333729	0	0	2.20267	3.46118	AOC1;PNPT1;AQP6
Glaucoma 6148 2	3/11	0.207763	0.333729	0	0	2.20267	3.46118	CDKN2B;ANKH;LMX1B
ICD10 mononeuropathies of upper limb G56	3/11	0.207763	0.333729	0	0	2.20267	3.46118	AOC1;PNPT1;AQP6
Medication ezetimibe 20003 1141192736	3/11	0.207763	0.333729	0	0	2.20267	3.46118	APOC1;PVRL2;FBXO33
Receives disability living allowance 6146 2	3/11	0.207763	0.333729	0	0	2.20267	3.46118	KLHL29;TSHZ2;EBF2
C RESPIRATORY INTRATHORACIC	2/6	0.213093	0.333729	0	0	2.93658	4.54002	MICAL3;CSMD1
Diseases of appendix K11 APPENDIX	2/6	0.213093	0.333729	0	0	2.93658	4.54002	LARGE;FDFT1
Employment doing unpaid or voluntary work 6142 6	2/6	0.213093	0.333729	0	0	2.93658	4.54002	KLHL29;CELF2
Ever sought or received professional help for mental distress 20499	2/6	0.213093	0.333729	0	0	2.93658	4.54002	SVIL;OR14J1
Fluid intelligence test pt3 4957	2/6	0.213093	0.333729	0	0	2.93658	4.54002	TANK;ST3GAL3
Heart disease in siblings 20111 1	2/6	0.213093	0.333729	0	0	2.93658	4.54002	CDKN2B;LIPA
ICD10 other symptoms/signs involving the digestive system/abdomen R19	2/6	0.213093	0.333729	0	0	2.93658	4.54002	CEP112;CASR
ICD10 ventral hernia K43	2/6	0.213093	0.333729	0	0	2.93658	4.54002	TMEM26;SLC13A4
Intake of sugar added to coffee 100370	2/6	0.213093	0.333729	0	0	2.93658	4.54002	RBFOX1;CNTN5
Likelihood of resuming smoking 2936	2/6	0.213093	0.333729	0	0	2.93658	4.54002	ZNF462;HVCN1
Malignant neoplasm of respiratory system/intrathoracic organs C3 RESPIRATORY INTRATHORACIC	2/6	0.213093	0.333729	0	0	2.93658	4.54002	MICAL3;CSMD1
Medication candesartan cilexetil 20003 1141156836	2/6	0.213093	0.333729	0	0	2.93658	4.54002	WDR72;CSMD1
Medication nicorandil 20003 1140910766	2/6	0.213093	0.333729	0	0	2.93658	4.54002	PACRG;CDKN2B
Mental and behavioural disorders V MENTAL BEHAV	2/6	0.213093	0.333729	0	0	2.93658	4.54002	LSAMP;CSMD1
More talkative than usual in irritable state 20548 1	2/6	0.213093	0.333729	0	0	2.93658	4.54002	CTTNBP2NL;CALN1
Never/rarely have milk 1418 6	2/6	0.213093	0.333729	0	0	2.93658	4.54002	DARS;RAB3GAP1
Speech-reception-threshold estimate	2/6	0.213093	0.333729	0	0	2.93658	4.54002	CCDC104;TBC1D22A
Stronger worrying other people during period of worst anxiety 20542	2/6	0.213093	0.333729	0	0	2.93658	4.54002	THRB;COG2
Takes zinc 6179 4	2/6	0.213093	0.333729	0	0	2.93658	4.54002	MICAL3;JMJD1C
Tea intake	7/34	0.21747	0.339882	0	0	1.52324	2.32399	PKHD1;LIN28A;CYP1A1;EP300;CCDC33;SOX6;ARNTL
Left corneal resistance factor	40/243	0.22206	0.34634	0	0	1.15893	1.74397	KMT2E;PTPRS;CELF2;ULK4;MPL;GLIS3;NPAS2;PTPRG;SEPT9;CDH4;DACH1;MTRNR2L9;GRM7;LARGE;SCMH1;VTI1A;POC1B;SOX5;AOC1;SLC6A18;CADM2;FNDC3B;ZNF804A;HMGA2;NME5;FOXP1;TBX2;RBL2;RNF144B;TOX3;MN1;FER;MEIS1;CREB1;KCNMA1;COL4A3;ZFPM2;ANAPC1;SDK2;MCPH1
Longest period of depression	123/791	0.222735	0.346679	0	0	1.08451	1.6287	LY75;ZBTB20;KIAA1199;CMIP;PPP4R4;PIEZO2;DIP2A;ROS1;EYS;ANKRD36C;RBFOX1;MAP2K2;UBE2E3;MTUS1;CDKAL1;ANK3;ALG10;TMEM131;FOXP1;INPP4B;DOK5;DOK6;AMPH;TLN2;GLYR1;FBN2;MACF1;KHDRBS3;TSHZ3;PDE1A;CACNA1B;CACNA1D;NREP;AK9;FAM171A1;GRK4;LARGE;CAMTA1;ZNF423;PATZ1;KLHL29;RAP1GAP2;MSR1;AUTS2;LRBA;CRIM1;HMGA2;FBXO33;ST18;B3GALTL;DNMBP;SESTD1;ZNF777;MXD3;GALK2;SPAG16;PTPRS;DOCK3;RNF13;CELF4;PTPRM;PTPRF;SMG6;ROBO1;AKAP10;MECOM;CHL1;DSE;PSD3;ARIH1;ZNF385D;DIRC3;CHST9;PARP6;CNOT6L;GAB1;AXIN1;NRG1;OPRM1;NGF;PARD3B;TOX3;CREB1;BANK1;RTN4RL1;ITGA8;RAPGEF2;KIF2B;MAPT;LPHN2;LCORL;LPHN3;PAFAH1B1;LAMA2;NRXN1;RNF4;HDAC9;RELA;KIAA0754;RELN;MGAT5;SLIT3;NCAM1;CSMD1;TRIM43;JAZF1;LINGO2;BCHE;SVIL;GALNT2;TPBG;KCNIP3;KCNIP4;KLHL1;FBXL17;LSAMP;EMR3;SULF2;MEIS1;KLF5;XPNPEP3;FILIP1;ESYT1
Left cylindrical power	4/17	0.227223	0.3515	0	0	1.80741	2.67827	RBFOX1;GFPT1;VWC2L;NFATC1
Self-reported breast cancer 20001 1002	4/17	0.227223	0.3515	0	0	1.80741	2.67827	TOX3;FAF1;ARMC4;MRPS30
Self-reported deep venous thrombosis 20002 1094	4/17	0.227223	0.3515	0	0	1.80741	2.67827	MADD;PTPRJ;SLC39A13;ZFPM2
Sweets intake 102330	15/84	0.234714	0.362349	0	0	1.27762	1.85177	LINGO2;AUTS2;KAZN;MCC;GRIN2B;ROBO1;KTN1;DNAJC3;JPH2;DNAJC1;SH3TC2;NBEA;ASXL3;PSD3;LPHN3
Time spent outdoors in summer 1050	8/41	0.239549	0.369062	0	0	1.42432	2.03534	MMS22L;MEF2C;CAMKV;USP4;CADM2;TBC1D22A;EFTUD1;CCDC171
Fluid intelligence test pt2 4946	29/174	0.242381	0.372666	0	0	1.17585	1.66647	NUP205;KHDRBS3;TSHZ2;PDE3B;GPATCH2;CWF19L2;PTPRM;UBR1;TEX29;DPP6;TBX20;DLGAP1;NCAM1;CALN1;KLHL29;SLC14A2;ST13;KCNIP4;KLHL1;KAZN;RRAS2;NGF;SEZ6L;PAX2;PTPRD;ARHGAP32;LIN28A;PDE3A;KIF2B
Medication aspirin 20003 1140868226	3/12	0.24894	0.378149	0	0	1.95782	2.72243	CDKN2B;FES;APOE
Medication gliclazide 20003 1140874744	3/12	0.24894	0.378149	0	0	1.95782	2.72243	CCND2;KCNQ1;IGF2BP2
Right cylindrical power	3/12	0.24894	0.378149	0	0	1.95782	2.72243	RBFOX1;UBR1;MUC5B
Takes aspirin 6154 1	3/12	0.24894	0.378149	0	0	1.95782	2.72243	CDKN2B;FES;APOE
Type 1 diabetes E4 DM1	3/12	0.24894	0.378149	0	0	1.95782	2.72243	TH;ZKSCAN4;TRIM27
Vitamin E intake	3/12	0.24894	0.378149	0	0	1.95782	2.72243	SYT1;CMTM1;MYO1H
Never had laser treatment for glaucoma/high eye pressure 5327 0	17/98	0.254053	0.385145	0	0	1.23344	1.69008	RBFOX1;DTNA;RBM26;AUTS2;PALM2;SPRY4;ACSL3;JPH2;MEIS1;RAPGEF2;CEP170;KIF20B;ECT2;TMEM18;LPHN3;CALN1;MCPH1
Phosphate 3082	65/412	0.258055	0.39043	0	0	1.10194	1.49267	FHOD3;MYT1L;WIPF3;ZSCAN9;ITGAL;ROBO1;KCNT2;LRRTM3;PSD3;PIEZO2;CAPN2;ZNF385B;DLGAP1;ERC2;SOX7;EYS;RBFOX1;KAZN;ETV1;NCOR2;NPC1;ACTBL2;CDH11;PPIG;LMX1B;LCORL;LPHN2;LPHN3;ZNF311;CDH19;PDE1A;SLC5A11;ABCB9;CRHR1;SH3TC2;FAM184A;UBD;KCNMB2;CTNNA3;LRIG2;UGGT2;PATZ1;PPARGC1A;CSMD1;KCNJ3;MON2;CNTN5;ZNF184;NOS3;KCNIP4;EAF1;LY86;DNAJC12;EVX1;GRIN2B;SGCZ;HS3ST4;AGBL4;KIF18B;CILP;ZFAT;PDE3A;SSBP3;RNF220;CCDC171
Right corneal resistance factor	41/254	0.259634	0.39114	0	0	1.13186	1.52629	CASZ1;OR5I1;GTF2B;HTRA3;GLIS3;PTPRJ;BHLHE22;NR3C2;SEPT9;DHX36;KCNMB2;BAI3;ZIC1;PLXNA2;CTNNA3;NOMO1;SOX5;KLHL29;RBFOX1;DUSP1;CACNA2D1;FNDC3B;KLHL1;NAV2;FOXP1;TBX2;BCKDK;CACNB2;DLG2;NDUFAF6;PSMC3;BRE;COL4A3;PDE3A;RAPGEF2;MXRA7;ARHGEF7;RAPSN;ANAPC1;CDH19;CCDC171
East co-ordinate of home location at assessment	4/18	0.260974	0.39114	0	0	1.67822	2.25441	PDE10A;CNTN5;STXBP5;ZFPM2
Self-reported migrain 20002 1265	4/18	0.260974	0.39114	0	0	1.67822	2.25441	GJA1;PRDM16;ZBTB20;FHL5
Age diabetes diagnosed	8/42	0.261104	0.39114	0	0	1.38234	1.85626	MRPL1;TH;CELF2;BAI3;CDH11;ZKSCAN4;TMEM18;LPHN2
Age started smoking in current smokers	8/42	0.261104	0.39114	0	0	1.38234	1.85626	PREX1;SRR;LAMA2;ATRNL1;CEP85L;EYS;ROBO1;PTPRG
Rose wine intake 100630	31/189	0.262848	0.392975	0	0	1.15344	1.5412	SPAG16;FAM13A;ZBTB20;PTPRM;RCSD1;LRRC16A;NPAS2;TPGS2;CACNA1G;CAND1;ERBB4;BCL7B;PLXNA2;BNIP1;CEP170;DLGAP1;PPARGC1A;CSMD1;BCHE;GRID1;CACNA2D1;SLC39A11;TOX3;MDFIC;DOK6;ITGA8;SIK1;CCDC43;PDE5A;LPHN2;LPHN3
ICD10 chronic ischaemic heart disease I25	7/36	0.263705	0.393481	0	0	1.41802	1.89011	CDKN2B;COL4A1;FURIN;APOE;HDAC9;SH2B3;ZNF652
Alcohol usually taken with meals 1618	5/24	0.26493	0.394532	0	0	1.5458	2.05328	CDH11;CELF4;METTL21A;ZNF500;FOXP1
Cooked vegetable intake 1289	2/7	0.270991	0.397314	0	0	2.34912	3.06718	RARB;ARNTL
Current alcohol drinker 20117 2	2/7	0.270991	0.397314	0	0	2.34912	3.06718	ADH1B;LPHN3
Drinks instant coffee 1508 2	2/7	0.270991	0.397314	0	0	2.34912	3.06718	REEP3;ARID3B
Excluding work takes public transport 6162 3	2/7	0.270991	0.397314	0	0	2.34912	3.06718	ZNF804A;ST18
General pain for 3+ months 2956	2/7	0.270991	0.397314	0	0	2.34912	3.06718	CNTN5;CBY1
Home urban england/wales 20118 5	2/7	0.270991	0.397314	0	0	2.34912	3.06718	MDFIC;KCNIP4
Medication lipitor 20003 1141146138	2/7	0.270991	0.397314	0	0	2.34912	3.06718	APOE;RNF4
Skimmed milk used 1418 3	2/7	0.270991	0.397314	0	0	2.34912	3.06718	MTCH2;PTCH1
Use of sun/uv protection 2267	10/55	0.27346	0.400159	0	0	1.3056	1.69285	SRPK2;MTCH2;DLG2;NAT8;BNC2;SCD;HIST1H2BL;EBF1;PKN2;SND1
Right 6mm cylindrical power	8/43	0.283207	0.413624	0	0	1.34277	1.69401	PDE11A;NBEA;FAM129A;HNF4G;MICAL3;KIF20B;RNF220;KCTD16
Relative age of first facial hair 2375	18/107	0.290355	0.421186	0	0	1.18846	1.4697	FBLN7;GCKR;CEP112;DOCK3;VPRBP;PREP;ZBTB20;PDGFA;PTGR1;HDAC9;CRHR1;FGF5;ARL17B;ETAA1;SMARCAD1;NRBF2;SOX6;WNT3
Major dietary changes in last 5 years 1538 1	3/13	0.291163	0.421186	0	0	1.76193	2.174	CDKN2B;FOLH1;SLC39A8
Medication warfarin 20003 1140888266 20003 1140888266	3/13	0.291163	0.421186	0	0	1.76193	2.174	ZFHX3;AMBRA1;NKX2-5
Pulse wave peak to peak time	3/13	0.291163	0.421186	0	0	1.76193	2.174	STAG1;PRKAG2;GTDC1
Takes insulin 6153 3	3/13	0.291163	0.421186	0	0	1.76193	2.174	HIST1H4L;PDSS2;TRIM27
Frequency of inability to cease drinking in last year 20413	5/25	0.294808	0.424837	0	0	1.46843	1.79358	MACF1;FAM13B;ADH1B;CDH11;CALN1
Work hours/week value	5/25	0.294808	0.424837	0	0	1.46843	1.79358	RAP1GAP2;THRB;UBASH3B;CELF2;TMEM170B
ICD10 nasal polyp J33	4/19	0.295583	0.425146	0	0	1.56624	1.90895	RPS26;ERBB3;ALOX15;FOXP1
Right 6mm regularity index	281/1879	0.313161	0.449575	0	0	1.03575	1.20254	IPO11;THSD7B;GPATCH2;PKD2L1;SMC6;HS6ST1;LIPA;RPL6;TPRXL;PREX1;UBASH3B;ZMIZ1;PIEZO2;DLEU1;THSD7A;ANKS1A;EYS;WLS;SOX5;CPT1A;RBFOX1;MEF2C;FNDC3B;CACNA2D2;PRKCA;WDR72;ACTN4;ANK3;TMEM170B;RUNX1;CTAGE5;RRAGC;PRKD3;KCNQ1;PLEKHS1;RFX4;XRN2;SPARCL1;ZNF831;KIF20B;OR4C16;KCTD16;OR4C13;TSHZ3;SLC45A1;CWF19L2;OR2K2;NEDD4L;RPAP2;FAM171A1;STXBP5;TRPM7;HIVEP3;NRBF2;MSR1;XRCC6;TIPARP;HOMER2;CADM2;INSR;NFATC3;MYO5A;RMDN2;MSRA;TCN2;FUBP3;SESTD1;PDE3A;NOL12;PYGB;CLIC5;HIP1;DENND1A;STAB2;PRKAG2;PTPRM;SLC35F1;PTPRG;JPH2;MECOM;KCNT2;CHL1;SUFU;CLDN23;DLGAP1;DFNB31;HELLS;PACRG;CNOT6L;GPR75-ASB3;DUSP6;PAX2;TOX3;RNF144B;BANK1;MTF2;KCNMA1;RAPGEF2;RARB;GLCCI1;ARHGEF7;CTDP1;INPP1;MRPS30;TANK;AKAP2;MGAT5;MFN1;GPBP1L1;CTNNA3;ZSWIM5;EPS15;CSMD1;ZNF462;SVIL;CA10;CENPW;RNLS;KLHL1;LSAMP;SAMD4A;MYO9B;OR5T2;SULF2;ETAA1;AGBL4;ABCB10;SLCO3A1;AGBL1;OR4A5;GOPC;BRDT;FHOD3;FAM13B;KDM1B;SMEK2;MSI2;CMIP;NR3C2;FADS3;FGF5;HHAT;CDH4;ARHGAP42;DACH1;SLC39A8;ROS1;SBF2;RGS6;CSNK1G3;KAZN;CDKAL1;PRSS55;FOXP1;CACNB2;COL4A2;DOK6;AMPH;TSNARE1;RAD54L2;ERG;BLK;FBLN7;KHDRBS2;KHDRBS3;BEAN1;CALCRL;CBFB;GLIS3;ILDR1;ITPR2;CACNA1C;KLC1;DPP6;ASIC4;ATXN1;BAG3;LARGE;PLXNA2;CAMTA1;ZNF423;CNTLN;KLHDC10;KLHL29;CNTN5;SYT1;AUTS2;GFPT1;CRIM1;DNAJC12;ESRRG;MARCH8;TRAPPC9;TVP23C;ARHGAP24;PTPRD;IRAK1BP1;DAB1;DLG2;NBEA;YEATS2;MAP3K19;REEP3;ZNF536;CNTN4;SDK2;RBM26;DOCK3;USP38;BNC2;CELF4;LMOD1;TNFAIP3;LSP1;SEPT9;ZIC1;BAI3;PSD3;ZNF385B;MAN1A1;CEP170;SCN5A;ZNF385D;POLK;ERC2;GRID1;NRG1;OPRM1;PARD3B;ASPM;ARHGAP10;ARL4A;RCN1;SETBP1;CDH11;CDHR2;CRY1;CCDC41;ZNF512;LCORL;LPHN2;LPHN3;CDH19;MCPH1;NLGN1;LAMA2;ZBTB46;NRXN1;SLC3A1;HSD17B12;DBF4B;HDAC9;TTN;MROH1;NXF1;ERBB4;BNIP1;CNNM2;UGGT2;UGGT1;SASH1;JAZF1;LINGO2;KDM4B;POLN;MGA;B3GAT2;KCNIP4;ZNF804A;TPRKB;HS3ST4;CHFR;SBK2;MYO1B;NFASC;PDE10A;SCD;PMP22;NAA16;TNRC6A;HCN1
Medication atorvastatin 20003 1141146234	5/26	0.325203	0.458862	0	0	1.39842	1.57085	GCKR;CDKN2B;APOE;CXXC5;PVRL2
Cake intake 102190	2/8	0.32871	0.458862	0	0	1.95749	2.17786	PPARGC1A;CSMD1
Carotene intake	2/8	0.32871	0.458862	0	0	1.95749	2.17786	FAM184B;RNF13
Filtered coffee intake 100270	2/8	0.32871	0.458862	0	0	1.95749	2.17786	MMS22L;CYP1A1
Frequency of depressed mood in last 2 weeks 2050	2/8	0.32871	0.458862	0	0	1.95749	2.17786	KIF2A;CELF4
Hearing aid user 3393	2/8	0.32871	0.458862	0	0	1.95749	2.17786	IGF1;SPTBN1
ICD10 haemorrhoids I84	2/8	0.32871	0.458862	0	0	1.95749	2.17786	HMGA2;LPHN3
ICD10 melanocytic naevi D22	2/8	0.32871	0.458862	0	0	1.95749	2.17786	BNC2;CDKN2A
Medication salbutamol 20003 1140881856	2/8	0.32871	0.458862	0	0	1.95749	2.17786	KCNMA1;CNTN4
Physically abused by family as a child 20488	2/8	0.32871	0.458862	0	0	1.95749	2.17786	KHDRBS2;INO80
Reduce alcohol drunk doctor's advice 2664 2	2/8	0.32871	0.458862	0	0	1.95749	2.17786	NBAS;CNTN5
Self-reported diverticular disease/diverticulitis 20002 1458	2/8	0.32871	0.458862	0	0	1.95749	2.17786	SNCB;ARHGAP26
Self-reported osteoarthritis 20002 1465	2/8	0.32871	0.458862	0	0	1.95749	2.17786	KLHL29;SLC39A8
Sweet biscuits intake 102360	2/8	0.32871	0.458862	0	0	1.95749	2.17786	MSRA;RUNX1
Time spent outdoors in winter 1060	2/8	0.32871	0.458862	0	0	1.95749	2.17786	MMS22L;NFIX
Carbohydrate intake	4/20	0.330701	0.460794	0	0	1.46827	1.62469	ST7L;C1D;PATZ1;LPHN3
Age stroke diagnosed	3/14	0.333803	0.462564	0	0	1.60166	1.75735	GRM7;ATRNL1;CRIM1
Self-reported ankylosing spondylitis 20002 1313	3/14	0.333803	0.462564	0	0	1.60166	1.75735	OR5V1;ZSCAN31;TRIM27
Self-reported multiple sclerosis 20002 1261	3/14	0.333803	0.462564	0	0	1.60166	1.75735	ZNF184;ZSCAN31;OR2J3
Red hair 1747 2	9/52	0.342193	0.473325	0	0	1.22942	1.3184	PKHD1;SLC7A5;HCK;TFAP2B;COX4I2;DEFB115;FAM182B;NINL;CBFA2T3
Number of incorrect matches in round	6/34	0.373903	0.516245	0	0	1.2585	1.23805	STX1B;PFKFB4;MDFIC;HIST1H2BL;APOC1;MAD1L1
Beer/cider intake 100710	8/47	0.375276	0.516745	0	0	1.20477	1.18078	PSD3;SPATS2;RAD17;CACNA1D;WDR72;PKN2;LSP1;FRK
Frequency of friend/family visits 1031	3/15	0.376311	0.516745	0	0	1.46811	1.43484	MMS22L;KCNIP4;BHLHE22
Low calorie drink intake 100160	3/15	0.376311	0.516745	0	0	1.46811	1.43484	ZFHX3;DACH1;MPI
Cataract 6148 4	2/9	0.385076	0.519374	0	0	1.67775	1.6011	CDH4;MYEOV
Diseases of the blood and blood-forming organs and certain disorders involving the immune mechanism III BLOOD IMMUN	2/9	0.385076	0.519374	0	0	1.67775	1.6011	FEZ2;CNTN4
ICD10 calculus of kidney/ureter N20	2/9	0.385076	0.519374	0	0	1.67775	1.6011	CLDN14;PDILT
Loneliness/isolation 2020	2/9	0.385076	0.519374	0	0	1.67775	1.6011	NRXN1;NUP160
Medication carbimazole 20003 1140874866	2/9	0.385076	0.519374	0	0	1.67775	1.6011	MEF2C;TMEM161B
Nerve/nerve root and plexus disorders G6 NERPLEX	2/9	0.385076	0.519374	0	0	1.67775	1.6011	CBX6;PNPT1
Number of vehicles in household 728	2/9	0.385076	0.519374	0	0	1.67775	1.6011	SRR;PHF21A
Receives none of the above 6146 100	2/9	0.385076	0.519374	0	0	1.67775	1.6011	CLDN23;PBX3
Self-reported enlarged prostate 20002 1396	2/9	0.385076	0.519374	0	0	1.67775	1.6011	TSHZ3;ZBTB38
Vitamin D intake	2/9	0.385076	0.519374	0	0	1.67775	1.6011	PRKD3;LSAMP
Right corneal hysteresis	47/308	0.38621	0.519977	0	0	1.05808	1.00663	CASZ1;HTRA3;GLIS3;SRL;NR3C2;PDLIM1;SEPT9;DPP6;SIPA1L1;DACH1;MECOM;RSRC1;DHX36;SCMH1;BAI3;PLXNA2;CTNNA3;TBC1D22A;CD34;CSMD1;CACNG3;NOMO1;SOX5;PELP1;KLHL29;RBFOX1;CNTN5;DUSP1;CACNA2D1;ZBTB38;FNDC3B;PBX3;NAV2;FOXP1;TBX2;CACNB2;PPM1B;DLG2;KIF2A;BRE;RAPGEF2;EIF3H;PHIP;LCP2;ANAPC1;CDH19;CCDC171
Chest pain felt during physical activity 6015	7/41	0.387692	0.521048	0	0	1.20913	1.14571	GRID1;LHFP;PAPLN;EVX1;BPI;LPHN3;MCPH1
Light brown hair 1747 3	12/75	0.409613	0.549534	0	0	1.11868	0.998468	FGF5;CCND2;FRAS1;BNC2;ZMIZ1;PRR15L;RBBP5;ZBTB38;NMT1;CDKAL1;ZNF831;SKAP1
Hearing test done 4849 1	5/29	0.417384	0.55812	0	0	1.2234	1.06895	INPP4B;MEF2C;THRB;CDC42EP3;MUC7
Fully completed fitness test 6020 1	3/16	0.418222	0.55812	0	0	1.35509	1.1813	DACH1;ZIC1;LYSMD4
Number of self-reported cancers 134	3/16	0.418222	0.55812	0	0	1.35509	1.1813	TOX3;OBFC1;HOXB13
Relative age voice broke 2385	6/36	0.429131	0.570668	0	0	1.17446	0.993584	ZNF483;GTF2IRD2;HSD17B12;CRHR1;WNT3;LRRC37A
Ventricular rate	6/36	0.429131	0.570668	0	0	1.17446	0.993584	IPO11;BAI3;RTF1;ARHGAP24;GLS;CCDC171
Diseases of the nervous system VI NERVOUS	2/10	0.439261	0.579061	0	0	1.46794	1.20762	MEIS1;NKX2-4
Home other urban area scotland 20118 12	2/10	0.439261	0.579061	0	0	1.46794	1.20762	LPHN2;EYS
Length of time at current address	2/10	0.439261	0.579061	0	0	1.46794	1.20762	RBFOX1;CADM2
Maternal smoking around birth 1787	2/10	0.439261	0.579061	0	0	1.46794	1.20762	INPP4B;PTPRF
Self-reported osteoporosis 20002 1309	2/10	0.439261	0.579061	0	0	1.46794	1.20762	CTNNB1;WLS
Attenpted fluid intelligence test 4924	12/77	0.447264	0.588587	0	0	1.08413	0.872298	GNAO1;SEPT9;ARL4A;GRM7;MECOM;LSAMP;SSC5D;DEK;SEZ6L;ARHGEF7;SGPP1;FBXO42
Suggestive for eosinophilic asthma ASTHMA EOSINOPHIL SUGG	3/17	0.45915	0.603046	0	0	1.25823	0.979378	RPS26;ALOX15;FOXP1
2006 nitrogen dioxide air pollution	1/4	0.467003	0.603046	0	0	1.95716	1.49022	MSRA
Fractured arm 6151 6	1/4	0.467003	0.603046	0	0	1.95716	1.49022	RAPGEF2
ICD10 fitting and adjustment of other devices Z46	1/4	0.467003	0.603046	0	0	1.95716	1.49022	ARHGAP42
ICD10 malignant neoplasm of bronchus/lung C34	1/4	0.467003	0.603046	0	0	1.95716	1.49022	CSMD1
ICD10 other disorders of eyelid H02	1/4	0.467003	0.603046	0	0	1.95716	1.49022	EBF1
Not formally detained 41215 0	1/4	0.467003	0.603046	0	0	1.95716	1.49022	GNG7
Right 3mm strong meridian angle	1/4	0.467003	0.603046	0	0	1.95716	1.49022	PKM
Trigger finger M13 TRIGGERFINGER	1/4	0.467003	0.603046	0	0	1.95716	1.49022	ZNF385B
Used normal fat butter in cooking 20090 362	1/4	0.467003	0.603046	0	0	1.95716	1.49022	RBFOX1
Uses magnesium supplement 20084 483	1/4	0.467003	0.603046	0	0	1.95716	1.49022	KLHL32
ICD10 other malignant neoplasms of skin C44	8/51	0.468918	0.604145	0	0	1.09244	0.827333	RAI1;CDKN2B;BNC2;TERT;ZBTB10;KLF14;TGM3;FOXP1
Black hair 1747 5	13/85	0.469758	0.604145	0	0	1.06022	0.801036	MAP3K1;BNC2;ZBTB38;RELA;FGF5;HCK;CCND2;SNX16;ZMIZ1;POC1B;SIK1;ZNF831;SKAP1
ICD10 malignant neoplasm of prostate C61	4/24	0.470245	0.604145	0	0	1.17434	0.88604	TH;TERT;MYEOV;JAZF1
Age cataract diagnosed	24/161	0.483598	0.620249	0	0	1.02864	0.747311	CSRNP1;KHDRBS2;CA10;FAM13B;SYT1;AUTS2;GRID1;GALNT2;KAZN;NEDD4L;ITPR2;WDR72;NAV2;MRPS30;SGCZ;KIAA1755;DAB1;MMP16;PSD3;RAPGEF2;LCORL;FRK;CPEB4;SH3D19
Both eyes affected by presbyopia 5610 3	2/11	0.490705	0.627242	0	0	1.30476	0.928877	NGDN;KLHL3
Fluid intelligence test pt1 4935	2/11	0.490705	0.627242	0	0	1.30476	0.928877	ZNF536;SND1
Night shift pattern not worked during job 22650 9	17/114	0.497327	0.634636	0	0	1.02902	0.718778	CHRM2;CAST;USP8;TMEM161B;CDKN2C;FAF1;VPRBP;ETV1;CDH4;SETBP1;REEP3;PLEKHM1;PDE3A;PPARGC1A;CSMD1;EYS;CDH19
C SKIN	9/60	0.51664	0.646015	0	0	1.03608	0.684237	CDKN2B;BNC2;TERT;MAB21L2;ZBTB10;CYP1B1;KLF14;TGM3;FOXP1
Frequency of failure to fulfil normal expectations due to alcohol in last year 20407	9/60	0.51664	0.646015	0	0	1.03608	0.684237	FER;UBE2I;FUBP3;CHL1;HAND2;KCNMB2;DFNB31;CSMD1;SMG6
Malignant neoplasm of skin C3 SKIN	9/60	0.51664	0.646015	0	0	1.03608	0.684237	CDKN2B;BNC2;TERT;MAB21L2;ZBTB10;CYP1B1;KLF14;TGM3;FOXP1
Age asthma diagnosed	4/26	0.536108	0.646015	0	0	1.06745	0.665472	ARHGAP27;BAZ1B;LPP;S100A11
Diseases of veins/lymphatic vessels/lymph nodes not elsewhere classified I9 DISVEINLYMPH	4/26	0.536108	0.646015	0	0	1.06745	0.665472	CASZ1;SOX18;MAMSTR;EBF1
Fizzy drink intake 100170	4/26	0.536108	0.646015	0	0	1.06745	0.665472	AGBL1;XRN2;OR2K2;SNX31
No hearing difficulty/problems 2247 0	7/47	0.536586	0.646015	0	0	1.0274	0.639586	TBL2;ABLIM3;MAST2;ILDR1;DVL2;TRIOBP;SPTBN1
None of the above mouth/teeth dental problems 6149 100	3/19	0.536886	0.646015	0	0	1.10082	0.684678	GTF2IRD2;KIF20B;CRHR1
Avoided activities or situations because of previous stressful experience in past month 20495	2/12	0.539058	0.646015	0	0	1.17422	0.725587	ZFAT;HDAC9
Frequency of feeling guilt or remorse after drinking alcohol in last year 20409	2/12	0.539058	0.646015	0	0	1.17422	0.725587	ADH1B;PDE4C
ICD10 insulin-dependent diabetes mellitus E10	2/12	0.539058	0.646015	0	0	1.17422	0.725587	TH;ZKSCAN4
QRS duration during ECG	18/124	0.543938	0.646015	0	0	0.996856	0.607006	RBFOX1;CELF2;B3GAT2;SLC4A10;EXOG;PTPRD;SMOC2;PEX5L;UBASH3B;PLEKHS1;LARGE;KIAA0368;TBX20;FAM19A2;TSNARE1;SCN5A;SOWAHA;TMEM18
2005 nitrogen dioxide air pollution	1/5	0.544596	0.646015	0	0	1.46778	0.891988	MSRA
Accpeted invitation to complete dietary questionnaire 110001	1/5	0.544596	0.646015	0	0	1.46778	0.891988	EBF1
Added milk to filtered coffee 100280	1/5	0.544596	0.646015	0	0	1.46778	0.891988	RAP1GAP2
Age asthma diagnosed by doctor	1/5	0.544596	0.646015	0	0	1.46778	0.891988	THEM4
Average weekly spirits intake 1598	1/5	0.544596	0.646015	0	0	1.46778	0.891988	QRICH1
Been involved in combat or exposed to war-zone 20527	1/5	0.544596	0.646015	0	0	1.46778	0.891988	RBX1
Bleeding gums 6149 3	1/5	0.544596	0.646015	0	0	1.46778	0.891988	KLF5
Bring up phlegm/sputum/mucus on most days 22504	1/5	0.544596	0.646015	0	0	1.46778	0.891988	FUT2
Crisp intake 102460	1/5	0.544596	0.646015	0	0	1.46778	0.891988	PARD3B
Currently smoke manufactured cigarettes 3446 1	1/5	0.544596	0.646015	0	0	1.46778	0.891988	PTPRD
Diseases of the ear and mastoid process VIII EAR MASTOID	1/5	0.544596	0.646015	0	0	1.46778	0.891988	PTPRD
ECG phase time	1/5	0.544596	0.646015	0	0	1.46778	0.891988	HLCS
Ever depressed for a whole week 4598	1/5	0.544596	0.646015	0	0	1.46778	0.891988	ZNF165
Ever had hysterectomy 3591	1/5	0.544596	0.646015	0	0	1.46778	0.891988	FAM167A
Ever used hormone-replacement therapy 2814	1/5	0.544596	0.646015	0	0	1.46778	0.891988	GTPBP1
Father still alive 1797	1/5	0.544596	0.646015	0	0	1.46778	0.891988	APOE
Frequency of walking for pleasure in last 4 wks 971	1/5	0.544596	0.646015	0	0	1.46778	0.891988	GIP
Hard cheese intake 102820	1/5	0.544596	0.646015	0	0	1.46778	0.891988	DNAJC1
Heavy DIY in last 4 wks 6164 5	1/5	0.544596	0.646015	0	0	1.46778	0.891988	CTNND1
ICD10 ankylosing spondylitis M45	1/5	0.544596	0.646015	0	0	1.46778	0.891988	LCORL
ICD10 malignant neoplasm of colon C18	1/5	0.544596	0.646015	0	0	1.46778	0.891988	CACNA1D
ICD10 open wound of head S01	1/5	0.544596	0.646015	0	0	1.46778	0.891988	CDKAL1
ICD10 other disorders of urinary system N39	1/5	0.544596	0.646015	0	0	1.46778	0.891988	NUS1
Injury or trauma resulting in loss of vision 6148 3	1/5	0.544596	0.646015	0	0	1.46778	0.891988	LINGO2
Leisure/social other group activity 6160 5	1/5	0.544596	0.646015	0	0	1.46778	0.891988	NMT1
Malignant neoplasm of testis C3 TESTIS	1/5	0.544596	0.646015	0	0	1.46778	0.891988	SPRY4
Malignant neoplasm of testis C TESTIS	1/5	0.544596	0.646015	0	0	1.46778	0.891988	SPRY4
Medication fenofibrate 20003 1140861954	1/5	0.544596	0.646015	0	0	1.46778	0.891988	FADS2
Retinal breaks without detachment H7 RETINALBREAK	1/5	0.544596	0.646015	0	0	1.46778	0.891988	MEF2C
Self-injury as self harm 20553 5	1/5	0.544596	0.646015	0	0	1.46778	0.891988	CNTN5
Self-reported joint pain 20002 1537	1/5	0.544596	0.646015	0	0	1.46778	0.891988	ZC3HC1
Sometimes worked with asbestos 22612 1	1/5	0.544596	0.646015	0	0	1.46778	0.891988	AEBP2
Takes iron 6179 5	1/5	0.544596	0.646015	0	0	1.46778	0.891988	MRPS35
Basophill count 30160	8/55	0.559095	0.662178	0	0	0.99923	0.580988	DSTYK;CDK6;CEBPE;NAA25;EVX1;GLCCI1;IQGAP1;SH2B3
Hearing difficulty/problems 2247 1	7/48	0.560119	0.662356	0	0	1.00228	0.580931	TBL2;ABLIM3;MAST2;ILDR1;DVL2;TRIOBP;SPTBN1
Medication related adverse effects ASTHMA MEDICATIO COMORB	3/20	0.573271	0.6758	0	0	1.03601	0.57643	CDKN2B;CASP7;WWP2
Sexually molested as a child 20490	3/20	0.573271	0.6758	0	0	1.03601	0.57643	RERE;PDE1A;ZNF322
Back pain in last month 6159 4	2/13	0.58413	0.686466	0	0	1.06741	0.573873	MARK4;SOX5
Started insulin within one year diagnosis of diabetes 2986	2/13	0.58413	0.686466	0	0	1.06741	0.573873	HIST1H2BN;TRIM27
Difficulty stopping worrying during worst period of anxiety 20541	6/42	0.586411	0.68808	0	0	0.978371	0.52219	CAST;IPO11;MTCH2;MAPKAPK5;PKN2;MCPH1
Age started hormone-replacement therapy	1/6	0.610896	0.692167	0	0	1.17416	0.578658	RHBDL2
Alzheimer's disease/dementia in father 20107 10	1/6	0.610896	0.692167	0	0	1.17416	0.578658	APOE
Bilateral oophorectomy 2834	1/6	0.610896	0.692167	0	0	1.17416	0.578658	TERT
Chronic bronchitis/emphysema in mother 20110 6	1/6	0.610896	0.692167	0	0	1.17416	0.578658	RYR2
ECG load	1/6	0.610896	0.692167	0	0	1.17416	0.578658	HLCS
ICD10 other disorders of teeth/supporting structures K08	1/6	0.610896	0.692167	0	0	1.17416	0.578658	PSD3
Left 3mm cylindrical power angle	1/6	0.610896	0.692167	0	0	1.17416	0.578658	KIAA1199
Left 3mm weak meridian angle	1/6	0.610896	0.692167	0	0	1.17416	0.578658	KIAA1199
Left logMAR final	1/6	0.610896	0.692167	0	0	1.17416	0.578658	NPAS2
Other arthrosis M13 ARTHROSIS OTH	1/6	0.610896	0.692167	0	0	1.17416	0.578658	KLHL1
Panic attacks diagnosed by a professional 20544 6	1/6	0.610896	0.692167	0	0	1.17416	0.578658	LPP
Parkinson's disease in father 20107 11	1/6	0.610896	0.692167	0	0	1.17416	0.578658	PSD3
Polyarthropathies M13 POLYARTHROPATHIES	1/6	0.610896	0.692167	0	0	1.17416	0.578658	IRF2BP2
Recent feelings of foreboding 20512	1/6	0.610896	0.692167	0	0	1.17416	0.578658	CADM2
Rent accommodation lived in from local authority 680 3	1/6	0.610896	0.692167	0	0	1.17416	0.578658	PTPRF
Self-reported adrenocortical insufficiency/addison's disease 20002 1234	1/6	0.610896	0.692167	0	0	1.17416	0.578658	GABBR1
Self-reported eye/eyelid problem 20002 1242	1/6	0.610896	0.692167	0	0	1.17416	0.578658	SEPT9
Self-reported prolapsed/slipped disc 20002 1312	1/6	0.610896	0.692167	0	0	1.17416	0.578658	SOX5
Self-reported sjogren's/sicca syndrome 20002 1382	1/6	0.610896	0.692167	0	0	1.17416	0.578658	ZNF391
Shortness of breath walking on level ground 4717	1/6	0.610896	0.692167	0	0	1.17416	0.578658	DOK6
Takes glucosamine 6179 2	1/6	0.610896	0.692167	0	0	1.17416	0.578658	EGR2
Takes ranitidine 6154 4	1/6	0.610896	0.692167	0	0	1.17416	0.578658	VIT
Workplace sometimes had diesel exhaust 22615 1	1/6	0.610896	0.692167	0	0	1.17416	0.578658	RBFOX1
Never had corneal graft surgery 5328 0	13/94	0.623724	0.70385	0	0	0.941918	0.44463	LINGO2;KDM1B;IFNGR2;NRXN1;NSUN6;NRG1;LPP;TMEM43;MMP16;KCNQ1;KCNMB2;CNTN4;SDK2
Cancer diagnosed by doctor 2453	2/14	0.625851	0.70385	0	0	0.9784	0.45852	TOX3;HOXB13
Final attempt correct 4294 1	2/14	0.625851	0.70385	0	0	0.9784	0.45852	GNGT1;XRN2
Total sugars intake	2/14	0.625851	0.70385	0	0	0.9784	0.45852	ST7L;GMEB2
Years of cough on most days	2/14	0.625851	0.70385	0	0	0.9784	0.45852	GUCY1A3;DNAJC5
North co-ordinate of home location at assessment	6/44	0.633667	0.711585	0	0	0.926769	0.422821	SERPINA1;SGIP1;CAMTA1;ARHGAP28;R3HDM1;RAB3GAP1
Self-reported rheumatoid arthritis 20002 1464	3/22	0.640438	0.718124	0	0	0.926844	0.413004	GPX6;OR2J2;OR2B6
Milk chocolate intake 102280	7/52	0.648235	0.725793	0	0	0.912978	0.395778	PTPRD;DOK6;SEC14L5;SARDH;AP5B1;NDRG1;MRPL33
Diabetes related eye disease 6148 1	1/7	0.667547	0.732273	0	0	0.978408	0.395419	IGF2BP2
Diseases of the skin and subcutaneous tissue XII SKIN SUBCUTAN	1/7	0.667547	0.732273	0	0	0.978408	0.395419	EXOG
General hospital episode 41231 1	1/7	0.667547	0.732273	0	0	0.978408	0.395419	SKIDA1
Glasses/contacts for long-sightedness 6147 2	1/7	0.667547	0.732273	0	0	0.978408	0.395419	LAMA2
Heart disease in mother 20110 1	1/7	0.667547	0.732273	0	0	0.978408	0.395419	CDKN2B
ICD10 fracture of forearm S52	1/7	0.667547	0.732273	0	0	0.978408	0.395419	FGFRL1
Maximum workload during fitness test	1/7	0.667547	0.732273	0	0	0.978408	0.395419	HLCS
Never had known person concerned about alcohol consumption 20405 0	1/7	0.667547	0.732273	0	0	0.978408	0.395419	ADH1B
Not working retired 22660 108	1/7	0.667547	0.732273	0	0	0.978408	0.395419	CSMD1
Primary lymphoid/hematopoietic malignant neoplasms C3 PRIMARY LYMPHOID HEMATOPOIETIC	1/7	0.667547	0.732273	0	0	0.978408	0.395419	L3MBTL4
Receives blue badge 6146 3	1/7	0.667547	0.732273	0	0	0.978408	0.395419	ZMIZ1
Right 3mm asymmetry angle	1/7	0.667547	0.732273	0	0	0.978408	0.395419	SETBP1
Self-reported testicular cancer 20001 1045	1/7	0.667547	0.732273	0	0	0.978408	0.395419	SPRY4
Townsend deprivation index at recruitment	1/7	0.667547	0.732273	0	0	0.978408	0.395419	PLXNA2
Self-reported basal cell carcinoma 20001 1061	3/23	0.6711	0.735107	0	0	0.88045	0.351156	SND1;TGM3;FOXP1
Enxymatic creatinine in urine	4/31	0.679968	0.743746	0	0	0.869523	0.335383	DNAJC1;GIPR;CYP1A1;CD34
Other malignant neoplasms of skin C3 OTHER SKIN	8/62	0.697971	0.75842	0	0	0.869343	0.312596	CDKN2B;BNC2;CELF2;ZBTB10;CYP1B1;KLF14;TGM3;FOXP1
Other malignant neoplasms of skin C OTHER SKIN	8/62	0.697971	0.75842	0	0	0.869343	0.312596	CDKN2B;BNC2;CELF2;ZBTB10;CYP1B1;KLF14;TGM3;FOXP1
Duration of vigorous activity	2/16	0.699387	0.75842	0	0	0.838531	0.299817	SGCZ;PPIL6
ICD10 diverticular disease of intestine K57	2/16	0.699387	0.75842	0	0	0.838531	0.299817	MMS22L;COLQ
Number of days/week walked 10+ minutes 864	2/16	0.699387	0.75842	0	0	0.838531	0.299817	MEF2C;CADM2
Workplace rarely/never full of chemical or other fumes 22610 0	2/16	0.699387	0.75842	0	0	0.838531	0.299817	FOXP1;WLS
Had menopause 2724	4/32	0.704644	0.761941	0	0	0.83842	0.293499	EXO1;DENND1A;INO80;PPM1G
Recent changes in speed/amount of moving or speaking 20518	4/32	0.704644	0.761941	0	0	0.83842	0.293499	TBR1;CACNG3;CSMD1;TANC2
Chron's disease NAS CHRONNAS	1/8	0.715953	0.768686	0	0	0.838586	0.280206	CDKAL1
Diseases of the eye and adnexa VII EYE ADNEXA	1/8	0.715953	0.768686	0	0	0.838586	0.280206	CDKN2B
ICD10 angina pectoris I20	1/8	0.715953	0.768686	0	0	0.838586	0.280206	CDKN2B
Recent poor appetite or overeating 20511	1/8	0.715953	0.768686	0	0	0.838586	0.280206	MFHAS1
Weekly usage of mobile phone 1120	1/8	0.715953	0.768686	0	0	0.838586	0.280206	TFAP2D
Age hay fever/rhinitis/eczema diagnosed	4/33	0.727909	0.780417	0	0	0.809461	0.257068	RPS26;ATXN2;SUFU;CNNM2
Workplace rarely/never had diesel exhaust 22615 0	18/139	0.739869	0.792119	0	0	0.872508	0.262871	AUTS2;LAMA2;NXPH4;TSHZ2;SLC35F1;ZDHHC8;CRHR1;TPGS2;SMG6;ELAVL3;PTPRG;ETAA1;ARL4A;SH3PXD2A;SNX16;SNTG1;BPI;SOX6
Cancer year/age first occurred	1/9	0.757312	0.805109	0	0	0.73372	0.203959	CALN1
ICD10 female genital prolapse N81	1/9	0.757312	0.805109	0	0	0.73372	0.203959	SBF2
ICD10 senile cataract H25	1/9	0.757312	0.805109	0	0	0.73372	0.203959	INTS4
Self-reported uterine fibroids 20002 1351	1/9	0.757312	0.805109	0	0	0.73372	0.203959	WT1
Right mean signal-to-noise ratio	7/58	0.758755	0.805109	0	0	0.805285	0.22232	KLHL29;ARHGAP42;GNA12;FILIP1;CCDC33;LPHN3;HCN1
Follows gluten-free diet 20086 8	2/18	0.760498	0.805109	0	0	0.733628	0.200854	HIST1H4L;TRIM27
Inverse distance to the nearest road	2/18	0.760498	0.805109	0	0	0.733628	0.200854	CDK6;LCA5L
Lung cancer in father 20107 3	2/18	0.760498	0.805109	0	0	0.733628	0.200854	HNF4G;ZNF322
Age when cancer first diagnosed	1/10	0.792651	0.827589	0	0	0.652157	0.151543	CSMD1
Fluid intelligence test pt7 5001	1/10	0.792651	0.827589	0	0	0.652157	0.151543	CRK
ICD10 other orthopaedic follow-up care Z47	1/10	0.792651	0.827589	0	0	0.652157	0.151543	NR3C2
ICD10 psoriasis L40	1/10	0.792651	0.827589	0	0	0.652157	0.151543	OR5V1
ICD10 ulcerative colitis K51	1/10	0.792651	0.827589	0	0	0.652157	0.151543	RBFOX1
Job did not involve shift work 22620 0	1/10	0.792651	0.827589	0	0	0.652157	0.151543	DNM1
Medication seretide evohaler 20003 1141176832	1/10	0.792651	0.827589	0	0	0.652157	0.151543	ZBTB10
Psoriasis L12 PSORIASIS	1/10	0.792651	0.827589	0	0	0.652157	0.151543	OR5V1
Self-reported type 1 diabetes 20002 1222	1/10	0.792651	0.827589	0	0	0.652157	0.151543	OR12D3
Worried most days during period of worst anxiety 20538	1/10	0.792651	0.827589	0	0	0.652157	0.151543	NMD3
Potassium intake	2/20	0.810532	0.845094	0	0	0.652038	0.13697	ST7L;RBFOX1
Milk intake 100520	8/70	0.817827	0.849631	0	0	0.756814	0.152199	PTPRD;BCHE;IPO11;MGAT5;CDH11;GPR75-ASB3;PDE3A;GSE1
ICD10 leiomyoma of uterus D25	1/11	0.822845	0.849631	0	0	0.586907	0.114439	WT1
Medication dovonex 20003 1140864184	1/11	0.822845	0.849631	0	0	0.586907	0.114439	TRIM27
Previously smoked manufactured cigarettes 2877 1	1/11	0.822845	0.849631	0	0	0.586907	0.114439	NR3C2
Recent restlessness 20516	1/11	0.822845	0.849631	0	0	0.586907	0.114439	LPHN2
Self-reported chrons disease 20002 1462	1/11	0.822845	0.849631	0	0	0.586907	0.114439	KLHL1
Doctor diagnosed hayfever or allergic rhinitis 22126	4/38	0.823851	0.849631	0	0	0.69022	0.133741	OR12D3;MAPKAPK5;OR2B6;SCAND3
Self-reported hayfever/allergic rhinitis 20002 1387	4/38	0.823851	0.849631	0	0	0.69022	0.133741	MECOM;ERBB3;ARPC1A;IQGAP1
DVT of lower extremities I9 PHLETHROMBDVTLOW	1/12	0.848644	0.872825	0	0	0.533521	0.0875588	RASIP1
Physical violence by partner or ex-partner as an adult 20523	1/12	0.848644	0.872825	0	0	0.533521	0.0875588	MECOM
Unsalted nuts intake 102440	5/49	0.859677	0.882974	0	0	0.666528	0.100778	BCAS3;CNTN5;CELF2;GLIS3;TCP11
Medication rosuvastatin 20003 1141192410	1/13	0.870687	0.891866	0	0	0.489032	0.0677175	APOC1
Self-reported malignant melanoma 20001 1059	1/13	0.870687	0.891866	0	0	0.489032	0.0677175	JAZF1
Self-reported eczema/dermatitis 20002 1452	2/24	0.883453	0.903721	0	0	0.53336	0.0660926	ZBTB46;OVOL1
Fractured/broken bones in last 5 years 2463	1/14	0.889521	0.907479	0	0	0.451388	0.0528451	FGFRL1
Self-reported pulmonary embolism +/-dvt 20002 1093	1/14	0.889521	0.907479	0	0	0.451388	0.0528451	FNBP4
Both eyes affected by myopia 5843 3	1/15	0.905612	0.920008	0	0	0.419121	0.0415535	NRG1
ICD10 follicular cysts of skin/subcutaneous tissue L72	1/15	0.905612	0.920008	0	0	0.419121	0.0415535	EXOG
Knee pain in last month 6159 7	1/15	0.905612	0.920008	0	0	0.419121	0.0415535	GLIS3
Consecutive night shifts during mixed shift periods	11/104	0.906657	0.920008	0	0	0.6932	0.0679271	KLHL29;SPAG16;RYR2;SLC16A1;CNTN5;TBC1D32;NRXN1;CDH11;KIF20B;LIN7B;KPNA1
Left 3mm cylindrical power	2/26	0.909241	0.921396	0	0	0.488856	0.0465124	CEP112;GPR149
Self-reported psoriatic arthropathy 20002 1477	1/16	0.91936	0.930407	0	0	0.391157	0.0328874	ZNF311
Left 3mm regularity index	10/99	0.925581	0.935454	0	0	0.658432	0.0509188	CSNK1G3;RBFOX1;SEC23A;FCHSD2;ZC3H7B;PDE3A;SLC35G2;CACNA1C;DBH;GALK2
North co-ordinate of home location	3/39	0.93703	0.945764	0	0	0.488681	0.0317836	SERPINA1;R3HDM1;RAB3GAP1
Malignant melanoma of skin C3 MELANOMA SKIN	1/18	0.941142	0.947391	0	0	0.345098	0.020934	TERT
Malignant melanoma of skin C MELANOMA SKIN	1/18	0.941142	0.947391	0	0	0.345098	0.020934	TERT
Left mean signal-to-noise ratio	4/52	0.956016	0.961088	0	0	0.488505	0.0219732	LINGO2;SVIL;DLG2;CDHR4
Left 6mm cylindrical power	12/126	0.964675	0.968508	0	0	0.616365	0.022167	ARL5B;KHDRBS3;DAB1;THRB;CNTN5;MDFIC;PUF60;NEK6;NRXN1;SLC39A11;PAG1;SDCCAG8
Duration screen displayed	3/48	0.978067	0.980655	0	0	0.390738	0.00866524	NOP14;SIPA1L1;SLC39A8
Medication ventolin inhaler 20003 1140861998	1/25	0.980452	0.981747	0	0	0.244344	0.0048237	ZBTB10
Rarely/never worked with paints/thinners/glues 22613 0	1/26	0.983301	0.983301	0	0	0.234557	0.00395003	TRAPPC9

### Sheet: UK Biobank GWAS-AFR
Term	Overlap	P_value	AdjustedP_value	OldP_value	OldAdjustedP_value	OddsRatio	CombinedScore	Genes
Trunk fat percentage	7/528	0.000188278	0.0194182	0	0	6.69477	57.425	GRID1;ZBTB38;MAML3;LDLRAD4;LAT;FOXP1;SH2B1
Body mass index	7/568	0.00029385	0.0194182	0	0	6.20463	50.4588	RCN1;GRID1;MAML3;LDLRAD4;LAT;TUFM;FOXP1
Trunk fat mass	7/573	0.000309865	0.0194182	0	0	6.14823	49.6738	GRID1;ZBTB38;MAML3;LDLRAD4;TUFM;FOXP1;SH2B1
Left arm fat mass	6/431	0.000436769	0.0205281	0	0	6.89259	53.3218	GRID1;ZBTB38;ATP2A1;MAML3;LDLRAD4;LAT
Whole body fat mass	6/543	0.00145111	0.0489801	0	0	5.42374	35.4465	GRID1;ZBTB38;MAML3;LDLRAD4;FOXP1;SH2B1
Body fat percentage	6/551	0.0015632	0.0489801	0	0	5.34193	34.5143	GRID1;ZBTB38;MAML3;LDLRAD4;LAT;FOXP1
Waist circumference	5/451	0.00365345	0.0866688	0	0	5.33414	29.9356	GRID1;ZBTB38;ATP2A1;MAML3;LDLRAD4
Right arm fat mass	5/452	0.00368803	0.0866688	0	0	5.32193	29.817	GRID1;ZBTB38;MAML3;LDLRAD4;LAT
Right leg fat mass	5/481	0.00479725	0.096652	0	0	4.99026	26.6466	GRID1;ZBTB38;MAML3;LDLRAD4;SH2B1
Right arm fat percentage	5/489	0.00514106	0.096652	0	0	4.90576	25.8558	GRID1;MAML3;LDLRAD4;LAT;FOXP1
Left corneal hysteresis	4/331	0.00695879	0.118932	0	0	5.71632	28.3973	MGAT4C;GRID1;ZBTB38;FOXP1
East co-ordinate of home location	5/576	0.0100878	0.121443	0	0	4.13972	19.0279	RCN1;CYTH4;GRID1;PPIP5K2;BRMS1L
Fluid intelligence score	2/70	0.0113164	0.121443	0	0	13.2928	59.5716	FOXP1;SH2B1
Added milk to filtered coffee 100280	1/5	0.0114482	0.121443	0	0	110.833	495.416	RAP1GAP2
Ingrowing nail L12 NAIL INGROW	1/5	0.0114482	0.121443	0	0	110.833	495.416	GRID1
Self-reported sciatica 20002 1476	1/5	0.0114482	0.121443	0	0	110.833	495.416	RAP1GAP2
Body mass index	5/595	0.0114951	0.121443	0	0	4.00248	17.8744	GRID1;MAML3;LDLRAD4;TUFM;FOXP1
Pulse rate	2/71	0.0116275	0.121443	0	0	13.0995	58.35	RCN1;ZBTB38
No surgery/amputation of toe/leg 5540 0	5/612	0.0128638	0.122849	0	0	3.88697	16.9213	MGAT4C;GIN1;GRID1;MAML3;ADAMTS12
Panic attacks diagnosed by a professional 20544 6	1/6	0.0137225	0.122849	0	0	88.6622	380.247	SORBS2
ICD10 ventral hernia K43	1/6	0.0137225	0.122849	0	0	88.6622	380.247	SLC13A4
Black hair 1747 5	2/85	0.0163684	0.137282	0	0	10.8823	44.7522	MGAT4C;ZBTB38
Right hand grip strength	3/240	0.0177303	0.137282	0	0	5.80424	23.4055	ZBTB38;ATP2A1;FOXP1
Able to pay rent/mortgage as an adult 20525	1/8	0.0182556	0.137282	0	0	63.3238	253.503	MAML3
None of the above physical activity in last 4 wks 6164 100	1/8	0.0182556	0.137282	0	0	63.3238	253.503	FOXP1
Weight	5/682	0.0196682	0.137726	0	0	3.47246	13.6424	GRID1;ZBTB38;MAML3;LDLRAD4;FOXP1
Weight	5/683	0.0197797	0.137726	0	0	3.46716	13.602	GRID1;ZBTB38;MAML3;LDLRAD4;SH2B1
Self-reported enlarged prostate 20002 1396	1/9	0.0205145	0.13774	0	0	55.4056	215.341	ZBTB38
Beef intake 1369	1/10	0.0227683	0.138079	0	0	49.2469	186.271	FOXP1
Maternal smoking around birth 1787	1/10	0.0227683	0.138079	0	0	49.2469	186.271	MAML3
Frequency of drinking alcohol 20414	1/10	0.0227683	0.138079	0	0	49.2469	186.271	FOXP1
Alcohol intake frequency 1558	2/105	0.0243197	0.142417	0	0	8.76037	32.5576	FOXP1;SH2B1
Number of self-reported operations 136	1/11	0.0250171	0.142417	0	0	44.32	163.461	MAML3
Left leg fat-free mass	5/733	0.0259026	0.142417	0	0	3.22065	11.7664	EXD3;GRID1;RALGAPA1;ZBTB38;FOXP1
Mean corpuscular haemoglobin	4/494	0.0265137	0.142417	0	0	3.78309	13.733	SLC13A4;ZBTB38;FOXP1;SH2B1
Left leg fat mass	4/503	0.0280854	0.142704	0	0	3.71314	13.2652	GRID1;ZBTB38;MAML3;LDLRAD4
Mean reticulocyte volume	4/503	0.0280854	0.142704	0	0	3.71314	13.2652	ZBTB38;SPNS1;LAT;FOXP1
Left arm fat percentage	4/508	0.0289823	0.143386	0	0	3.67536	13.0147	GRID1;MAML3;LDLRAD4;LAT
Right leg fat-free mass	5/764	0.0302542	0.144658	0	0	3.08413	10.7887	NUP205;EXD3;GRID1;RALGAPA1;ZBTB38
Left 3mm asymmetry index	3/297	0.0307783	0.144658	0	0	4.6654	16.24	MGAT4C;BRMS1L;LDLRAD4
Right corneal hysteresis	3/308	0.0337482	0.147504	0	0	4.49462	15.2315	ZBTB38;TMEM74;FOXP1
Eats muesli 1468 4	1/15	0.0339615	0.147504	0	0	31.6508	107.06	FOXP1
Right 3mm regularity index	3/310	0.0343038	0.147504	0	0	4.46489	15.0578	GRID1;PPIP5K2;SORBS2
Hip circumference	4/537	0.0345222	0.147504	0	0	3.4702	11.6812	GRID1;ZBTB38;ATP2A1;LDLRAD4
Rarely/never worked with pesticides 22614 0	4/545	0.0361526	0.147887	0	0	3.41748	11.3461	GABBR2;EXD3;GRID1;MAML3
Workplace rarely/never full of chemical or other fumes 22610 0	1/16	0.0361851	0.147887	0	0	29.5393	98.044	FOXP1
Left leg fat percentage	4/551	0.0374045	0.149618	0	0	3.37895	11.1031	MAML3;LDLRAD4;LAT;SH2B1
Suggestive for eosinophilic asthma ASTHMA EOSINOPHIL SUGG	1/17	0.0384036	0.150414	0	0	27.6917	90.2638	FOXP1
ICD10 nasal polyp J33	1/19	0.0428257	0.164311	0	0	24.6123	77.544	FOXP1
Average weekly red wine intake 1568	1/20	0.0450293	0.16599	0	0	23.3158	72.2892	FOXP1
Bacon intake 103070	1/20	0.0450293	0.16599	0	0	23.3158	72.2892	RALGAPA1
Longest period of unenthusiasm/disinterest	6/1166	0.0495878	0.179279	0	0	2.43026	7.30052	RAP1GAP2;MGAT4C;EXD3;GRID1;MAML3;FOXP1
Age at first live birth	1/23	0.0516104	0.179681	0	0	20.1333	59.6759	MAML3
Self-reported basal cell carcinoma 20001 1061	1/23	0.0516104	0.179681	0	0	20.1333	59.6759	FOXP1
Alcohol usually taken with meals 1618	1/24	0.0537942	0.183878	0	0	19.257	56.2803	FOXP1
Work hours/week value	1/25	0.0559731	0.18791	0	0	18.4537	53.1999	RAP1GAP2
Drive faster than motorway speed limit 1100	1/27	0.0603161	0.195507	0	0	17.0325	47.8299	FOXP1
Eats other cereal type 1468 5	1/27	0.0603161	0.195507	0	0	17.0325	47.8299	FOXP1
Eats eggs wheat dairy sugar 6144 5	1/28	0.0624803	0.196007	0	0	16.4008	45.4779	FOXP1
Left 3mm strong meridian	2/177	0.062559	0.196007	0	0	5.1374	14.2391	PAX6;FOXP1
Skin colour 1717	2/180	0.0644271	0.196007	0	0	5.05005	13.8484	MGAT4C;ZBTB38
Neutrophill percentage	3/402	0.0648918	0.196007	0	0	3.4193	9.35191	RAP1GAP2;ZBTB38;FOXP1
Dark brown hair 1747 4	2/182	0.065683	0.196007	0	0	4.99343	13.5967	MGAT4C;ZBTB38
Cereal intake 1458	1/32	0.0710884	0.20859	0	0	14.2817	37.7585	ZBTB38
Distance between home and job workplace	13/3725	0.0729651	0.20859	0	0	1.7237	4.51225	RAP1GAP2;GABBR2;GIN1;GRID1;SORBS2;TMEM74;LDLRAD4;ADAMTS12;FOXP1;MGAT4C;RCN1;BRMS1L;MAML3
ICD10 inguinal hernia K40	1/33	0.0732283	0.20859	0	0	13.8347	36.1664	GABBR2
Haematocrit percentage	3/427	0.0748233	0.208657	0	0	3.21358	8.33161	EXD3;RALGAPA1;ZBTB38
Ankle spacing width	3/430	0.0760587	0.208657	0	0	3.19051	8.21956	NUP205;ZBTB38;SH2B1
Hair/balding pattern 4 2395 4	2/200	0.0773472	0.208657	0	0	4.53535	11.608	ZBTB38;TMEM74
Plays computer games 2237	1/36	0.0796192	0.208657	0	0	12.647	32.0032	FOXP1
Left ankle spacing width	2/204	0.0800233	0.208657	0	0	4.44464	11.2247	ZBTB38;SH2B1
Frequency of tiredness/lethargy in last 2 weeks 2080	1/37	0.0817399	0.208657	0	0	12.2951	30.7895	EXD3
Eosinophill percentage	3/447	0.0832306	0.208657	0	0	3.06568	7.62172	ZBTB39;NUP205;FOXP1
Forced expiratory volume in 1-second	3/447	0.0832306	0.208657	0	0	3.06568	7.62172	ZBTB38;MAML3;FOXP1
Blonde hair 1747 1	2/213	0.0861492	0.208657	0	0	4.25312	10.4273	MGAT4C;ZBTB38
Left leg predicted mass	4/738	0.0888784	0.208657	0	0	2.49384	6.0363	EXD3;GRID1;RALGAPA1;ZBTB38
Lymphocyte percentage	3/460	0.0889071	0.208657	0	0	2.97649	7.20359	RAP1GAP2;ZBTB38;FOXP1
Haemoglobin concentration	3/460	0.0889071	0.208657	0	0	2.97649	7.20359	EXD3;RALGAPA1;ZBTB38
Left hand grip strength	2/218	0.0896128	0.208657	0	0	4.15362	10.0196	ZBTB38;LDLRAD4
Time spent outdoors in summer 1050	1/41	0.0901749	0.208657	0	0	11.0633	26.6184	MAML3
Chest pain felt during physical activity 6015	1/41	0.0901749	0.208657	0	0	11.0633	26.6184	GRID1
Hair/balding pattern 1 2395 1	2/220	0.0910098	0.208657	0	0	4.1151	9.86301	ZBTB38;TMEM74
Recent thoughts of suicide or self-harm 20513	1/44	0.0964514	0.218468	0	0	10.2899	24.0652	TMEM74
Right leg predicted mass	4/764	0.0978805	0.219066	0	0	2.40526	5.58985	EXD3;GRID1;RALGAPA1;ZBTB38
Irritability 1940	1/48	0.104754	0.227442	0	0	9.41229	21.2354	PAX6
Unsalted nuts intake 102440	1/49	0.106818	0.227442	0	0	9.21574	20.6122	RALGAPA1
Left corneal resistance factor	2/243	0.107524	0.227442	0	0	3.71803	8.29138	MGAT4C;FOXP1
Duration to first press of snap-button in each round	6/1429	0.107582	0.227442	0	0	1.95337	4.35505	MGAT4C;BRMS1L;SORBS2;TMEM74;LDLRAD4;FOXP1
Longest period of depression	4/791	0.107672	0.227442	0	0	2.31948	5.16934	RAP1GAP2;MGAT4C;LDLRAD4;FOXP1
ICD10 other malignant neoplasms of skin C44	1/51	0.110932	0.231725	0	0	8.84622	19.4514	FOXP1
Right 3mm asymmetry index	2/250	0.112701	0.232834	0	0	3.6118	7.88462	EXD3;WAPAL
Right corneal resistance factor	2/254	0.115689	0.236409	0	0	3.55375	7.6649	TMEM74;FOXP1
Right leg fat percentage	3/528	0.121113	0.24483	0	0	2.58193	5.45054	MAML3;FOXP1;SH2B1
Comparative body size 10 1687	2/266	0.124774	0.247737	0	0	3.39015	7.05574	GRID1;SH2B1
Right mean signal-to-noise ratio	1/58	0.125186	0.247737	0	0	7.75712	16.1189	MGAT4C
Birth weight of first child 2744	1/59	0.127204	0.247886	0	0	7.62299	15.7183	ZBTB38
C SKIN	1/60	0.129217	0.247886	0	0	7.49341	15.3335	FOXP1
Malignant neoplasm of skin C3 SKIN	1/60	0.129217	0.247886	0	0	7.49341	15.3335	FOXP1
Nervous feelings 1970	1/61	0.131226	0.247993	0	0	7.36815	14.9635	PAX6
Other malignant neoplasms of skin C3 OTHER SKIN	1/62	0.133231	0.247993	0	0	7.24699	14.6076	FOXP1
Other malignant neoplasms of skin C OTHER SKIN	1/62	0.133231	0.247993	0	0	7.24699	14.6076	FOXP1
Monocyte count	7/1881	0.136917	0.252358	0	0	1.73166	3.44319	MGAT4C;GABBR2;GRID1;RALGAPA1;SORBS2;MAML3;FOXP1
Frequency of needing morning drink of alcohol after heavy drinking session in last year 20412	7/1894	0.140521	0.255005	0	0	1.71849	3.37236	GABBR2;GRID1;SORBS2;PAX6;MAML3;LDLRAD4;FOXP1
High light scatter reticulocyte percentage	14/4539	0.141067	0.255005	0	0	1.49175	2.92164	RAP1GAP2;GABBR2;GRID1;RALGAPA1;SORBS2;PAX6;TMEM74;LDLRAD4;ADAMTS12;FOXP1;MGAT4C;RCN1;WAPAL;MAML3
Worrier/anxious feelings 1980	1/68	0.145162	0.259908	0	0	6.59602	12.7297	PAX6
No breathing problems during period of job 22616 0	1/72	0.153026	0.26201	0	0	6.22316	11.6818	FOXP1
Both eyes present 5182 1	3/589	0.153155	0.26201	0	0	2.3059	4.32657	MGAT4C;GRID1;FOXP1
Trunk predicted mass	4/904	0.153163	0.26201	0	0	2.0163	3.78309	GRID1;RALGAPA1;ZBTB38;MAML3
Automated pulse rate reading	2/304	0.154586	0.26201	0	0	2.95786	5.52233	NUP205;ZBTB38
Oily fish intake 1329	1/74	0.156932	0.26201	0	0	6.05205	11.2081	FOXP1
Left intra-ocular pressure, Goldmann-correlated	1/74	0.156932	0.26201	0	0	6.05205	11.2081	FOXP1
Red blood cell count	3/597	0.157548	0.26201	0	0	2.2739	4.20223	RALGAPA1;ZBTB38;FOXP1
Trunk fat-free mass	4/917	0.158822	0.26201	0	0	1.98623	3.65461	GRID1;RALGAPA1;ZBTB38;MAML3
Light brown hair 1747 3	1/75	0.158878	0.26201	0	0	5.96997	10.9825	ZBTB38
Diastolic blood pressure reading	2/314	0.162653	0.264631	0	0	2.8616	5.19704	EXD3;ZBTB38
Mean corpuscular volume	3/608	0.163653	0.264631	0	0	2.23129	4.03865	ZBTB38;FOXP1;SH2B1
Ease of getting up in morning 1170	1/78	0.164691	0.264631	0	0	5.73651	10.3469	EXD3
Average total household income before tax 738	1/82	0.17238	0.274639	0	0	5.45213	9.58515	FOXP1
Soft cheese intake 102830	1/84	0.176198	0.278363	0	0	5.32021	9.23668	FOXP1
Time to complete round	1/85	0.178101	0.279024	0	0	5.25661	9.0698	FOXP1
Impedance of left leg	3/645	0.184703	0.284192	0	0	2.09867	3.54467	EXD3;GRID1;FOXP1
Platelet crit	3/647	0.185862	0.284192	0	0	2.09194	3.52021	NUP205;LDLRAD4;LAT
Left arm fat-free mass	4/977	0.185934	0.284192	0	0	1.85788	3.12562	MGAT4C;GABBR2;GRID1;ZBTB38
Vitamin C intake	1/95	0.196893	0.298515	0	0	4.69504	7.62988	FOXP1
Neuroticism score	1/102	0.209797	0.31327	0	0	4.3681	6.82129	PAX6
Sitting height	4/1029	0.21061	0.31327	0	0	1.75879	2.73975	SLC13A4;ZBTB38;WAPAL;FOXP1
East co-ordinate of birthplace in UK	1/103	0.211624	0.31327	0	0	4.32505	6.71657	FOXP1
Night shift pattern not worked during job 22650 9	1/114	0.231448	0.338784	0	0	3.90187	5.71	DPYSL2
Forced expiratory volume in 1-second measure	2/400	0.234489	0.338784	0	0	2.23344	3.23927	ZBTB38;FOXP1
Time spent watching television 1070	1/117	0.236769	0.338784	0	0	3.80038	5.4751	FOXP1
Left spherical power	1/117	0.236769	0.338784	0	0	3.80038	5.4751	ZBTB38
Lymphocyte count	8/2588	0.238825	0.338784	0	0	1.41771	2.03019	RAP1GAP2;MGAT4C;GABBR2;RALGAPA1;WAPAL;SORBS2;MAML3;FOXP1
None of the above qualifications 6138 100	1/119	0.240297	0.338784	0	0	3.73559	5.32651	FOXP1
Standing height	5/1456	0.241474	0.338784	0	0	1.55511	2.2098	GRID1;RALGAPA1;ZBTB38;SORBS2;FOXP1
Right spherical power	1/122	0.245558	0.340046	0	0	3.64242	5.11477	ZBTB38
Impedance of whole body	3/747	0.245991	0.340046	0	0	1.80139	2.52638	EXD3;GRID1;FOXP1
Left arm predicted mass	3/763	0.255925	0.348718	0	0	1.762	2.40137	GRID1;ZBTB38;FOXP1
Age started wearing glasses/contact lenses	1/128	0.255974	0.348718	0	0	3.46929	4.72753	PAX6
Right 6mm regularity index	6/1879	0.260926	0.352907	0	0	1.44802	1.94545	MGAT4C;RCN1;GRID1;WAPAL;MAML3;FOXP1
Blue cheese intake 102840	1/141	0.278062	0.372979	0	0	3.14508	4.02542	FOXP1
Age first had sexual intercourse	1/142	0.279734	0.372979	0	0	3.12262	3.97795	MAML3
Morning/evening chronotype 1180	1/145	0.284728	0.376085	0	0	3.0571	3.84039	EXD3
Pulse wave reflection index	3/811	0.286065	0.376085	0	0	1.65318	2.06901	MGAT4C;GRID1;MAML3
Eosinophill count 30150	2/471	0.295226	0.385434	0	0	1.88845	2.30393	RAP1GAP2;NUP205
Basal metabolic rate	3/834	0.300637	0.389242	0	0	1.60549	1.92956	GRID1;RALGAPA1;ZBTB38
Forced vital capacity	2/480	0.302917	0.389242	0	0	1.85203	2.21188	ZBTB38;FOXP1
Pulse wave Arterial Stiffness index	11/3995	0.304354	0.389242	0	0	1.25983	1.49864	GABBR2;RCN1;EXD3;GRID1;RALGAPA1;BRMS1L;SORBS2;INSM2;MAML3;LDLRAD4;FOXP1
Age cataract diagnosed	1/161	0.310796	0.394795	0	0	2.74917	3.21272	GRID1
Doctor diagnosed hayfever/allergic rhinitis/eczema 6152 9	1/163	0.313989	0.396174	0	0	2.71495	3.145	ZBTB38
Forced vital capacity	2/496	0.316559	0.396754	0	0	1.79058	2.0596	ZBTB38;FOXP1
None of the above problems diagnosed by doctor 6152 100	1/169	0.323479	0.401117	0	0	2.6172	2.95382	ZBTB38
Whole body water mass	3/873	0.325453	0.401117	0	0	1.53039	1.71792	GRID1;RALGAPA1;ZBTB38
Rarely/never worked with asbestos 22612 0	1/171	0.326614	0.401117	0	0	2.58614	2.89383	ADAMTS12
Whole body fat-free mass	3/880	0.329915	0.401117	0	0	1.51762	1.68292	GRID1;RALGAPA1;ZBTB38
Fluid intelligence test pt2 4946	1/174	0.33129	0.401117	0	0	2.54091	2.8071	NUP205
Right 3mm strong meridian	1/175	0.332842	0.401117	0	0	2.52618	2.77902	FOXP1
Right heel bone mineral density T-score	1/179	0.339013	0.403382	0	0	2.46891	2.67067	LDLRAD4
Right heel quantitative ultrasound index	1/179	0.339013	0.403382	0	0	2.46891	2.67067	LDLRAD4
Mean sphered cell volume	2/527	0.342829	0.405358	0	0	1.68216	1.8008	ZBTB38;FOXP1
Right heel bone mineral density	1/186	0.349678	0.410871	0	0	2.37465	2.49515	LDLRAD4
Rose wine intake 100630	1/189	0.354197	0.413596	0	0	2.33641	2.42496	GRID1
Home large urban area scotland 20118 11	1/192	0.358685	0.415157	0	0	2.29936	2.35756	FOXP1
Inverse distance to the nearest major road	4/1318	0.35995	0.415157	0	0	1.35102	1.38046	EXD3;GRID1;RALGAPA1;WAPAL
Right ankle spacing width	1/203	0.374883	0.429744	0	0	2.17294	2.13196	ZBTB38
Left 6mm asymmetry index	1/222	0.401923	0.457949	0	0	1.98421	1.8086	LDLRAD4
Impedance of left arm	2/623	0.421968	0.477891	0	0	1.41509	1.22098	GRID1;FOXP1
Impedance of right leg	2/632	0.429163	0.48313	0	0	1.39423	1.1794	EXD3;FOXP1
North co-ordinate of birthplace in UK	1/256	0.447483	0.500755	0	0	1.71669	1.38042	GRID1
Fortified wine intake 100720	1/270	0.46524	0.517545	0	0	1.62619	1.24436	TSKS
None of the above vascular/heart problems diagnosed by doctor 6150 100	1/285	0.483646	0.534856	0	0	1.53912	1.11802	DPYSL2
Self-reported hypertension 20002 1065	1/289	0.488449	0.537008	0	0	1.51744	1.08728	DPYSL2
Microalbumin in urine	4/1571	0.493054	0.53892	0	0	1.11751	0.790233	RAP1GAP2;GABBR2;FOXP1;CAPS2
Doctor diagnosed high blood pressure 6150 4	1/304	0.506073	0.549281	0	0	1.44122	0.981577	DPYSL2
Heel Broadband ultrasound attenuation, direct entry	1/306	0.508377	0.549281	0	0	1.43162	0.968537	LDLRAD4
College/university degree 6138 1	1/312	0.515228	0.553502	0	0	1.40357	0.930774	FOXP1
Systolic blood pressure reading	1/336	0.541708	0.578643	0	0	1.30143	0.79781	RALGAPA1
Immature reticulocyte fraction	1/364	0.570817	0.606291	0	0	1.19933	0.672447	FOXP1
Phosphate 3082	1/412	0.616565	0.651203	0	0	1.05666	0.510994	SPNS1
Reticulocyte count	2/941	0.643935	0.67476	0	0	0.920467	0.405151	RALGAPA1;FOXP1
High light scatter reticulocyte count	1/446	0.646047	0.67476	0	0	0.974232	0.425626	FOXP1
Forced expiratory volume in 1-second	1/463	0.659944	0.685467	0	0	0.937566	0.389652	ZBTB38
Impedance of right arm	1/590	0.748167	0.772832	0	0	0.730617	0.211973	FOXP1
White blood cell count	1/679	0.796205	0.817959	0	0	0.631793	0.143985	BRMS1L
Platelet count	1/735	0.821705	0.839568	0	0	0.581895	0.114269	LAT
Comparative height size 10 1697	1/760	0.832055	0.845548	0	0	0.561997	0.103327	ZBTB38
Right arm fat-free mass	1/810	0.851022	0.857359	0	0	0.525889	0.0848351	ZBTB38
Right arm predicted mass	1/815	0.852799	0.857359	0	0	0.522523	0.083202	ZBTB38
Reticulocyte percentage	1/1333	0.958269	0.958269	0	0	0.310677	0.0132432	FOXP1
